# Comprehensive genome-wide association study of different forms of hernia identifies more than 80 associated loci

**DOI:** 10.1101/2021.04.27.21256188

**Authors:** João Fadista, Line Skotte, Juha Karjalainen, Erik Abner, Erik Sørensen, Henrik Ullum, Thomas Werge, iPSYCH-group, Tõnu Esko, Lili Milani, Aarno Palotie, Mark Daly, FinnGen, Mads Melbye, Bjarke Feenstra, Frank Geller

## Abstract

Hernias are characterized by protrusion of an organ or tissue through its surrounding cavity and often require surgical repair. We identified 65,492 cases for five hernia types in the UK Biobank and performed genome-wide association study scans for these five types and two combined groups. The results showed associated variants in all scans. Inguinal hernia had the most associations and we conducted a replication study with 23,803 additional cases from four study groups giving 84 independently associated variants. Identified variants from all scans were collapsed into 81 independent loci. Further testing showed that 26 loci were associated with more than one hernia type, suggesting substantial overlap between the underlying genetic mechanisms. Pathway analysis identified several genes with a strong link to collagen and/or elastin (*ADAMTS6, ADAMTS16, ADAMTSL3, LOX, ELN*) in the vicinity of associated loci for inguinal hernia, which substantiates an essential role of connective tissue morphology.

## Supplementary material for "Comprehensive genome-wide association study of different forms of hernia identifies more than 80 associated loci": Fadista Supplementary Material: SupplementaryTable1.xlsx

### Sheet: correlation hernia groups
hernia group	inguinal	diaphragmatic	umbilical	femoral	ventral	any hernia	any hernia excluding diaphragmatic
inguinal	*	0.031 0.027-0.034	0.064 0.061-0.067	0.087 0.084-0.090	0.061 0.058-0.064	0.629 0.627-0.631	0.849 0.848-0.850
diaphragmatic		*	0.025 0.022-0.028	0.006 0.003-0.009	0.045 0.042-0.048	0.658 0.656-0.660	0.047 0.044-0.051
umbilical			*	0.013 0.010-0.016	0.133 0.130-0.136	0.289 0.286-0.292	0.390 0.387-0.392
femoral				*	0.018 0.015-0.021	0.116 0.113-0.119	0.157 0.154-0.160
ventral					*	0.245 0.243-0.248	0.331 0.328-0.334
any hernia						*	0.741 0.740-0.742
any hernia excluding diaphragmatic							*
Pearson correlation coefficient r and 95% confidence intervals for analyzed hernia groups
hernia group	total
inguinal	28707
diaphragmatic	31193
umbilical	6402
femoral	1049
ventral	4644
any hernia	65492
any excluding diaphragmatic	38767
controls	343103

### Sheet: genomic control
pheno / analysis	all	male	female
inguinal	1.0842	1.0674	1.0131
diaphragmatic	1.1083	1.0629	1.0664
umbilical	1.0507	1.0344	1.0215
femoral	1.0029	1*	1*
ventral	1.0347	1.0158	1.0109
any hernia	1.1788	1.0733	1.0674
any excluding diaphragmatic	1.0894	1.0725	1.0276
REPLICATION INGUINAL HERNIA
group / analysis	all	male	female
FINNGEN	1.08654	1.07175	1.04069
Estonian Biobank	1.00788	1.00786	1.02763
Denmark iPSYCH	1.01633	1.01535	1.01417
Denmark Diverticular	1*	1*	1*
* - Actual values were slightly smaller than 1

### Sheet: UKB study group
OVERVIEW OF CASES DERIVED FROM ALL SOURCES
	male	female	total	percent female	mean YOB	SD YOB	min YOB	max YOB	percent HOSPITAL	N only one form of hernia	percent only one form of hernia	N surgery	percent surgery
inguinal	25629	3078	28707	0.107221	1948.2	7.3	1934	1970	0.565367	23459	0.817187	28199	0.982304
diaphragmatic	13792	17401	31193	0.55785	1948.2	7	1936	1970	0.869169	26912	0.862758	1177	0.0377328
umbilical	4274	2128	6402	0.332396	1950.2	7.7	1937	1970	0.59497	3985	0.622462	5944	0.92846
femoral	386	663	1049	0.632031	1948.6	7.4	1937	1969	0.645377	422	0.402288	975	0.929457
ventral	2586	2058	4644	0.443152	1949.1	7.6	1937	1970	0.766365	2430	0.523256	4088	0.880276
any hernia	41814	23678	65492	0.36154	1948.6	7.3	1934	1970	0.723646	57208	0.873511	38555	0.588698
any excluding diaphragmatic	31424	7343	38767	0.189414	1948.7	7.5	1934	1970	0.587329	30296	0.781489	37704	0.97258
controls	145885	197218	343103	0.574807	1951.6	8	1936	1970
OVERVIEW OF SUBSET WITH HOSPITAL ICD OR SURGERY CODE
	male	female	total	percent female	mean YOB	SD YOB	min YOB	max YOB
inguinal	15128	1102	16230	0.067899	1947.8	7	1934	1970
diaphragmatic	11790	15322	27112	0.565137	1948.2	7	1936	1970
umbilical	2814	995	3809	0.261223	1950.2	7.8	1937	1970
femoral	191	486	677	0.717873	1948.6	7.5	1937	1969
ventral	1803	1756	3559	0.493397	1949.2	7.6	1937	1970
any hernia	28663	18730	47393	0.395206	1948.3	7.2	1934	1970
any excluding diaphragmatic	18754	4015	22769	0.176336	1948.4	7.3	1934	1970
percent HOSPITAL	percentage for the specific hernia group with either ICD or surgery code from hospital records
percent only one form of hernia	percentage for the specific hernia group with only this form of hernia reported
percent surgery	percentage for the specific hernia group with surgery reported either by surgery code or questionnaire

### Sheet: replication study groups
REPLICATION
	male	female	total	percent female	mean YOB	min YOB	max YOB	Case / control definition
FinnGen cases	14453	2643	17096	0.154598	1950	1905	2016	ICD10 K40 / ICD9 550 / ICD8 550
FinnGen controls	76073	114484	190557	0.600786	1960	1899	2018	exclusion codes ICD10 K40-K46 / ICD9 550, 5510|552A|5530, 5511|5521|5531, 5512|5522|5532, 5513|5523|5533, 551[8-9]|552[8-9]|553[8-9] / ICD8 550, 5510, 5511, 5512, 5513, 551[8-9]
Estonian Biobank cases	2571	580	3151	0.184069	1957.6	1915	2000	ICD10 K40
Estonian Biobank controls	44311	93717	138028	0.678971	1970.5	1905	2000	exclusion codes ICD10 K40
Denmark iPSYCH cases	2068	489	2557	0.19124	1991.2	1981	2005	ICD8 550, 552 / ICD10 K40
Denmark iPSYCH controls	28743	6795	35538	0.191204	1992.7	1981	2005	exclusion codes ICD8: 550, 551, 552, 553, 73392, 75680 exclusion codes ICD10: K40-K46, Q40.1, Q79.0
Denmark Diverticular cases	817	182	999	0.182182	1938.8	1914	1997	ICD8 550, 552 / ICD10 K40
Denmark Diverticular controls	3155	4613	7768	0.593847	1941	1906	1994	exclusion codes ICD8 550, 552 / ICD10 K40

### Sheet: composition UKB combined groups
	male	male: % of any hernia	male: % of any hernia excluding diaphragm	female	female: % of any hernia	female: % of any hernia excluding diaphragm	total	percent female
inguinal	25629	0.612929	0.815587	3078	0.129994	0.419175	28707	0.107221
diaphragmatic	13792	0.329842	NA	17401	0.734902	NA	31193	0.55785
umbilical	4274	0.102215	0.136011	2128	0.0898725	0.2898	6402	0.332396
femoral	386	0.00923136	0.0122836	663	0.0280007	0.0902901	1049	0.632031
ventral	2586	0.0618453	0.0822938	2058	0.0869161	0.280267	4644	0.443152
any hernia	41814			23678			65492	0.36154
any excluding diaphragmatic	31424			7343			38767	0.189414
NB: % of any hernia and any hernia excluding diaphragm sum up to more than 100% as some individuals have multiple forms of hernia

### Sheet: codes UKB inguinal
ICD10 codes
K400
K401
K402
K403
K404
K409
ICD9 codes
5500
5501
5509
OPCR surgery codes
T191
T192
T193
T198
T199
T201
T202
T203
T204
T208
T209
T211
T212
T213
T214
T218
T219
Surgery interview
1403
1563
Non-cancer illness interview
1513

### Sheet: codes UKB diaphragmatic
ICD10 codes
K440
K441
K449
Q401
Q790
ICD9 codes
5513
5523
5533
7506
75661
OPCR surgery codes
G232
G234
G238
G239
R012
R046
T164
Surgery interview
1482
Non-cancer illness interview
1474

### Sheet: codes UKB umbilical
ICD10 codes
K420
K421
K429
ICD9 codes
5511
5521
5531
OPCR surgery codes
T241
T242
T243
T244
T248
T249
T971
T972
T973
T978
T979
Surgery interview
1404
Non-cancer illness interview
1512

### Sheet: codes UKB femoral
ICD10 codes
K410
K411
K412
K413
K414
K419
ICD9 codes
5510
5520
5530
OPCR surgery codes
T221
T222
T223
T228
T229
T231
T232
T233
T234
T238
T239
Surgery interview
1564
Non-cancer illness interview
1605

### Sheet: codes UKB ventral
ICD10 codes
K430
K431
K432
K433
K434
K435
K436
K437
K439
ICD9 codes
5512
5522
5532
OPCR surgery codes
T251
T252
T253
T258
T259
T261
T262
T263
T264
T268
T269
T271
T272
T273
T274
T981
T982
T983
Surgery interview
1405
Non-cancer illness interview
1606

### Sheet: codes UKB any hernia
ICD10 codes
K400
K401
K402
K403
K404
K409
K410
K411
K412
K413
K414
K419
K420
K421
K429
K430
K431
K432
K433
K434
K435
K436
K437
K439
K440
K441
K449
K450
K451
K458
K460
K461
K469
Q401
Q790
ICD9 codes
5500
5501
5509
5510
5511
5512
5513
5518
5519
5520
5521
5522
5523
5528
5529
5530
5531
5532
5533
5538
5539
7506
75661
OPCR surgery codes
G232
G234
G238
G239
R012
R046
T164
T191
T192
T193
T198
T199
T201
T202
T203
T204
T208
T209
T211
T212
T213
T214
T218
T219
T221
T222
T223
T228
T229
T231
T232
T233
T234
T238
T239
T241
T242
T243
T244
T248
T249
T251
T252
T253
T258
T259
T261
T262
T263
T264
T268
T269
T271
T272
T273
T274
T278
T279
T971
T972
T973
T978
T979
T981
T982
T983
T988
T989
Surgery interview
1402
1403
1404
1405
1482
1563
1564
Non-cancer illness interview
1474
1511
1512
1513
1605
1606

### Sheet: codes UKB any excl diaphragm
ICD10 codes
K400
K401
K402
K403
K404
K409
K410
K411
K412
K413
K414
K419
K420
K421
K429
K430
K431
K432
K433
K434
K435
K436
K437
K439
ICD9 codes
5500
5501
5509
5510
5511
5512
5520
5521
5522
5530
5531
5532
OPCR surgery codes
T191
T192
T193
T198
T199
T201
T202
T203
T204
T208
T209
T211
T212
T213
T214
T218
T219
T221
T222
T223
T228
T229
T231
T232
T233
T234
T238
T239
T241
T242
T243
T244
T248
T249
T251
T252
T253
T258
T259
T261
T262
T263
T264
T268
T269
T271
T272
T273
T274
T971
T972
T973
T978
T979
T981
T982
T983
Surgery interview
1403
1404
1405
1563
1564
Non-cancer illness interview
1512
1513
1605
1606
