## Supplementary material for "Comprehensive genome-wide association study of different forms of hernia identifies more than 80 associated loci": Fadista Supplementary Material: SupplementaryTable2.xlsx

### Sheet: LEGEND
variable	explanation
Chr	chromosome
SNP	variant
bp	basepair
refA	reference allele
freq	frequency of A
b	beta
se	standard error
p	p-value in initial analysis
n	number of observations
freq_geno	frequency of A in the reference sample
bJ	beta in joined analysis
bJ_se	standard error in joined analysis
pJ	p-value in joined analysis
LD_r	LD correlation to the SNP in the next row
sheet names	M and F indicate sex-specific results in males and females

### Sheet: inguinal
Chr	SNP	bp	refA	freq	b	se	p	n	freq_geno	bJ	bJ_se	pJ	LD_r
1	rs12134602	9446761	A	0.404337	-0.0577201	0.00977698	3.55506e-09	371891	0.400265	-0.0577201	0.00977743	3.56086e-09	0
1	rs550222713	113191585	CA	0.186631	0.0719306	0.0125984	1.13314e-08	355357	0.171963	0.0719306	0.012599	1.13483e-08	0
1	rs3121580	218492121	C	0.827429	0.0842853	0.0127852	4.32783e-11	366812	0.83121	0.081989	0.0127902	1.45255e-10	-0.0260989
1	rs646290	219034497	C	0.314653	-0.0686678	0.010291	2.51294e-11	374887	0.316533	-0.0651377	0.0102969	2.51723e-10	-0.0193417
1	rs2820444	219741820	A	0.298508	0.0974384	0.0104544	1.15961e-20	374054	0.299438	0.0960417	0.0104575	4.15499e-20	0
2	rs6749170	25110962	G	0.458647	-0.0584121	0.00960961	1.21307e-09	373419	0.462362	-0.0584121	0.00961007	1.21528e-09	0
2	rs77972916	43762112	A	0.0767543	-0.102138	0.0180627	1.56202e-08	370327	0.0772162	-0.102138	0.0180635	1.56417e-08	0
2	rs75439645	56048944	A	0.132898	0.206008	0.0142847	3.78353e-47	363942	0.132332	0.167115	0.014602	2.50094e-30	-0.202574
2	rs59985551	56106928	T	0.224865	-0.202936	0.0116231	2.90626e-68	363330	0.221443	-0.132472	0.0129179	1.12522e-24	-0.399424
2	rs4672081	56192818	T	0.570358	0.139187	0.00967891	6.86676e-47	372787	0.574486	0.0906631	0.0105434	8.03887e-18	0
2	rs200219556	241974013	A	0.00764907	0.300584	0.0550258	4.69225e-08	372536	0.00883333	0.300584	0.055028	4.69784e-08	0
3	rs61613824	55602137	A	0.36832	0.0690036	0.00995164	4.094e-12	371571	0.366692	0.0651364	0.00996765	6.37011e-11	-0.0556621
3	rs7647972	56141843	G	0.300478	-0.0772489	0.0104942	1.82393e-13	369856	0.298528	-0.0734344	0.0105112	2.82194e-12	0
3	rs792829	99462647	A	0.628003	-0.066418	0.00991215	2.07475e-11	373010	0.626719	-0.066418	0.00991273	2.08035e-11	0
4	rs773375797	4913796	A	0.674723	0.0675363	0.0104621	1.07972e-10	356405	0.691305	0.0675363	0.0104627	1.08235e-10	0
4	rs11722597	174595677	T	0.394056	0.0806967	0.00976912	1.45204e-16	375690	0.390504	0.0806967	0.00977	1.46106e-16	0
5	rs1834922	5145100	A	0.654169	-0.053242	0.0100456	1.15771e-07	375037	0.653207	-0.0548759	0.0100489	4.73838e-08	0.0248036
5	rs7715383	5350637	C	0.0947965	0.107577	0.0165252	7.5212e-11	365365	0.0895862	0.109787	0.0165311	3.11036e-11	0
5	rs381829	64350433	T	0.669058	0.0940426	0.0101919	2.77937e-20	372203	0.66847	0.0940426	0.0101931	2.80655e-20	0
5	rs7715342	112624949	A	0.489423	-0.055074	0.00959067	9.33144e-09	372501	0.489227	-0.055074	0.00959108	9.34504e-09	0
6	rs1294421	6743149	G	0.606478	-0.0700064	0.00976293	7.46487e-13	376362	0.609967	-0.0703711	0.00976376	5.70426e-13	-0.00614155
6	rs11759956	7109097	T	0.55317	-0.0584859	0.00964025	1.3045e-09	372725	0.555824	-0.0589106	0.0096409	9.93278e-10	0
6	rs200966	27862152	C	0.195824	-0.0984212	0.0120923	3.98072e-16	371788	0.197719	-0.0884566	0.0121859	3.90172e-13	0.135942
6	rs570941521	28792831	GAAAA	0.0990914	-0.134909	0.0177517	2.96561e-14	304322	0.00964875	-0.118938	0.0178891	2.95829e-11	0
6	rs2498527	55567753	A	0.791846	-0.0679153	0.0117766	8.0719e-09	374543	0.795018	-0.0679153	0.0117772	8.0838e-09	0
6	rs371362985	117479236	TGTTAGTCACTGAGGGCACAA	0.628409	-0.0628495	0.00989735	2.15124e-10	374298	0.629507	-0.0628495	0.00989787	2.15591e-10	0
6	rs1863137	143653722	C	0.57565	-0.0931781	0.00970909	8.23097e-22	371760	0.576179	-0.0931781	0.00971028	8.32536e-22	0
7	rs756907629	25692644	C	0.65895	-0.0624922	0.010093	5.95443e-10	373984	0.658776	-0.0624922	0.0100935	5.96612e-10	0
7	rs3757584	73440695	A	0.0616699	0.12355	0.019939	5.77752e-10	372159	0.0647333	0.11379	0.0200002	1.2746e-08	-0.0778678
7	rs3895707	73540726	T	0.0944479	-0.11139	0.0164801	1.38862e-11	368579	0.0920522	-0.104102	0.0165308	3.02546e-10	0
8	rs145809264	25403342	C	0.016482	-0.235605	0.0387602	1.21289e-09	351561	0.0162512	-0.220551	0.0388628	1.386e-08	-0.0725147
8	rs10481336	25435170	C	0.210767	0.107952	0.0117978	5.68531e-20	369745	0.205988	0.109782	0.0118343	1.7497e-20	-0.03183
8	rs4336620	25708509	G	0.410133	0.167627	0.00974431	2.54174e-66	372463	0.412163	0.171354	0.00975392	4.35614e-69	0
8	rs10097111	74493551	A	0.201248	-0.0662154	0.0119694	3.16458e-08	371782	0.203667	-0.0662154	0.0119698	3.16856e-08	0
9	rs1418194	133054343	T	0.523117	-0.0588743	0.0095652	7.50522e-10	375118	0.5215	-0.0588743	0.00956567	7.51956e-10	0
10	rs10510033	119536279	C	0.0816384	0.114386	0.0174677	5.81455e-11	374268	0.0805147	0.114386	0.0174686	5.82882e-11	0
11	rs12366182	27274956	G	0.335191	-0.060557	0.0101666	2.57752e-09	371729	0.339443	-0.0592806	0.0101677	5.53266e-09	-0.00212087
11	rs7924571	32350027	A	0.217408	-0.0807518	0.0116147	3.58682e-12	373018	0.218469	-0.0732921	0.0116333	2.97313e-10	0.0267361
11	rs4140413	32459228	T	0.369677	-0.115564	0.00997012	4.57451e-31	369543	0.368236	-0.100195	0.0101408	5.06047e-23	-0.193902
11	rs750934787	32644219	G	0.708407	0.108453	0.011356	1.29402e-21	321346	0.724418	0.0834794	0.011562	5.19312e-13	0
12	rs12810758	66328027	T	0.224566	0.0713292	0.0114531	4.72633e-10	374826	0.221786	0.0713292	0.0114537	4.73581e-10	0
13	rs7994829	32356288	T	0.515031	0.0563398	0.00957469	3.99865e-09	373915	0.514322	0.0563398	0.00957512	4.00505e-09	0
13	rs573666	51194405	T	0.348423	0.0604106	0.010038	1.76355e-09	374286	0.346351	0.0604106	0.0100384	1.76664e-09	0
15	rs551555687	84419314	CT	0.460903	0.052778	0.00963075	4.24936e-08	371517	0.45916	0.052778	0.00963112	4.25451e-08	0
16	rs2076440	1587322	A	0.312219	-0.0695916	0.0103195	1.54416e-11	374394	0.315289	-0.0695916	0.0103201	1.54842e-11	0
16	rs17111	84857244	G	0.407895	0.0706062	0.00973042	3.98016e-13	374402	0.407433	0.0706062	0.00973109	3.99491e-13	0
17	rs67844128	12186018	G	0.31904	0.0784398	0.0103018	2.65369e-14	371321	0.313128	0.0784398	0.0103026	2.66572e-14	0
20	rs6123685	55836040	A	0.253351	-0.0655638	0.011013	2.62807e-09	373177	0.256033	-0.0655638	0.0110135	2.63248e-09	0
X	rs35318931	38009121	A	0.089374	-0.122409	0.0127976	1.12177e-21	362014	0.0877853	-0.12423	0.0128006	2.87019e-22	0.0150203
X	rs56976399	45634577	A	0.328941	0.0729048	0.00779288	8.33541e-21	359966	0.33106	0.0740378	0.00779469	2.12941e-21	0
X	rs7890102	109775721	T	0.394033	-0.0402388	0.00734209	4.2396e-08	374961	0.396699	-0.0411445	0.00734311	2.10508e-08	-0.0143028
X	rs6608476	115181931	G	0.559447	-0.0626362	0.00727768	7.52482e-18	369668	0.560302	-0.0632154	0.00727913	3.80507e-18	0
X	X:133781440_CTG_C	133781440	C	0.711724	0.0485423	0.0083426	5.93399e-09	337967	0.725143	0.0485423	0.00834301	5.94404e-09	0

### Sheet: diaphragmatic
Chr	SNP	bp	refA	freq	b	se	p	n	freq_geno	bJ	bJ_se	pJ	LD_r
2	rs75439645	56048944	A	0.132124	0.0978954	0.0132293	1.3627e-13	374125	0.132332	0.0978954	0.0132302	1.36817e-13	0
3	rs2687195	70905581	A	0.695923	-0.0631397	0.00978577	1.10239e-10	370516	0.696993	-0.0631397	0.00978631	1.10497e-10	0
5	rs9800013	542023	G	0.233672	0.0604787	0.0105435	9.68731e-09	377191	0.234544	0.0601282	0.010544	1.18004e-08	-0.0028703
5	rs42202	4977446	G	0.922361	-0.116929	0.0168823	4.325e-12	367866	0.926108	-0.116676	0.0168835	4.8237e-12	0.000217872
5	rs1560042	5383115	G	0.106581	0.078921	0.0144302	4.52149e-08	378684	0.105767	0.0787365	0.0144308	4.8656e-08	0
6	rs4713071	27187919	T	0.183323	-0.0740944	0.0123957	2.26683e-09	326388	0.0914439	-0.0708971	0.012409	1.10753e-08	-0.048342
6	rs2523598	31326175	T	0.666196	0.0567115	0.00948028	2.20349e-09	375676	0.662527	0.0542683	0.00949036	1.07624e-08	0
7	rs4728341	134605106	C	0.45323	-0.0517315	0.00912868	1.45386e-08	363591	0.446108	-0.0517315	0.00912907	1.45592e-08	0
9	rs4075733	96624645	T	0.537847	-0.0491919	0.00896171	4.03933e-08	376123	0.541376	-0.0491919	0.00896205	4.04419e-08	0
11	rs5030123	32458278	GTGT	0.365886	-0.0828895	0.0093272	6.28595e-19	371949	0.364414	-0.0828895	0.00932818	6.33884e-19	0
19	rs2891698	18787981	A	0.531127	-0.0602215	0.00894288	1.6504e-11	376990	0.52877	-0.0602215	0.0089434	1.6549e-11	0
20	rs35724563	33995254	GA	0.624727	0.0551019	0.00926365	2.71129e-09	373205	0.630258	0.0551019	0.00926408	2.71583e-09	0

### Sheet: umbilical
Chr	SNP	bp	refA	freq	b	se	p	n	freq_geno	bJ	bJ_se	pJ	LD_r
1	rs4846567	219750717	T	0.298043	0.267314	0.0203497	2.0482e-39	340693	0.299567	0.267314	0.0203548	2.13963e-39	0
2	rs981037	56194773	T	0.580191	0.12926	0.0186666	4.37012e-12	347919	0.587087	0.12926	0.0186678	4.38457e-12	0
2	rs72948328	111881810	T	0.0610067	-0.219816	0.0390926	1.87716e-08	337302	0.0607195	-0.219816	0.0390944	1.87993e-08	0
2	rs2381754	146387638	A	0.562498	0.104615	0.0186004	1.86223e-08	346819	0.564365	0.104615	0.0186013	1.86491e-08	0
2	rs2344699	199674651	T	0.447552	-0.104608	0.0185112	1.59489e-08	348533	0.447029	-0.104608	0.0185121	1.59722e-08	0
4	rs4515160	15384544	G	0.260962	0.121946	0.0209526	5.88121e-09	348762	0.260108	0.121946	0.0209535	5.89087e-09	0
6	rs1999756	134089019	G	0.216799	-0.141831	0.0225548	3.21038e-10	341846	0.215904	-0.141831	0.0225561	3.21772e-10	0
7	rs12707188	134591097	T	0.363868	0.143953	0.0191367	5.37956e-14	348333	0.364113	0.143953	0.0191382	5.40432e-14	0
12	rs10506759	78146162	A	0.473762	0.123536	0.0184636	2.21963e-11	347423	0.469133	0.123536	0.0184648	2.22603e-11	0

### Sheet: femoral
Chr	SNP	bp	refA	freq	b	se	p	n	freq_geno	bJ	bJ_se	pJ	LD_r
1	rs7538503	219788530	G	0.291936	0.37754	0.0490737	1.4334e-14	333817	0.293205	0.37754	0.0490779	1.44093e-14	0
2	rs1346786	56108333	T	0.292567	-0.29673	0.0485417	9.7839e-10	340764	0.285546	-0.29673	0.0485443	9.80393e-10	0

### Sheet: ventral
Chr	SNP	bp	refA	freq	b	se	p	n	freq_geno	bJ	bJ_se	pJ	LD_r
1	rs4846567	219750717	T	0.297492	0.171557	0.0233783	2.16339e-13	347746	0.299567	0.171557	0.0233801	2.17242e-13	0
2	rs3791679	56096892	G	0.227947	-0.179571	0.0255713	2.1816e-12	345169	0.2226	-0.179571	0.0255731	2.18929e-12	0
12	rs11112709	106133601	T	0.157809	0.166115	0.0295952	1.98935e-08	341239	0.154808	0.166115	0.0295965	1.99223e-08	0

### Sheet: any hernia excluding diaphragm
Chr	SNP	bp	refA	freq	b	se	p	n	freq_geno	bJ	bJ_se	pJ	LD_r
1	rs56148717	9358499	G	0.21096	0.0674716	0.0105237	1.44179e-10	357101	0.197119	0.0674716	0.0105243	1.4452e-10	0
1	rs12126684	113223233	A	0.201493	0.056789	0.0103395	3.9646e-08	382738	0.197864	0.056789	0.0103399	3.9693e-08	0
1	rs3121580	218492121	C	0.827633	0.0769501	0.0110643	3.53072e-12	376946	0.83121	0.073652	0.0110765	2.94251e-11	0.00156378
1	rs7547760	218968794	G	0.502384	0.0569352	0.00826453	5.61455e-12	385527	0.49793	0.0528725	0.00831201	2.00474e-10	-0.111071
1	rs61823192	219294570	T	0.0297813	-0.203123	0.0258137	3.57968e-15	341887	0.0248755	-0.151857	0.026063	5.6591e-09	-0.0801631
1	rs1415288	219742545	C	0.299514	0.124892	0.00905324	2.72125e-43	382679	0.299425	0.121337	0.00908308	1.05532e-40	0
2	rs6749170	25110962	G	0.458538	-0.0479423	0.00831631	8.1729e-09	383383	0.462362	-0.0479423	0.00831666	8.18466e-09	0
2	rs75439645	56048944	A	0.133148	0.176762	0.0123215	1.13139e-46	375519	0.132332	0.143625	0.0126048	4.45445e-30	-0.202542
2	rs3791679	56096892	G	0.22531	-0.181473	0.0100308	3.7158e-73	374553	0.2226	-0.117176	0.0112542	2.19133e-25	-0.415722
2	rs6747490	56193418	G	0.584576	0.126589	0.00841763	4.10654e-51	382389	0.588641	0.0828807	0.00925283	3.3262e-19	0
2	rs200219556	241974013	A	0.00768324	0.273058	0.0476028	9.68356e-09	381047	0.00883333	0.273058	0.0476048	9.6973e-09	0
3	rs6783998	55606476	C	0.370031	0.0549567	0.00860833	1.72372e-10	381095	0.368017	0.0533676	0.00861356	5.80006e-10	0.0334732
3	rs4974113	55857958	G	0.226947	0.0567602	0.00987073	8.90572e-09	385128	0.22163	0.0547226	0.00987662	3.01399e-08	0
3	rs792829	99462647	A	0.627764	-0.0603502	0.00857413	1.9412e-12	383199	0.626719	-0.0603502	0.00857467	1.94742e-12	0
4	rs773375797	4913796	A	0.674808	0.0563409	0.009053	4.86344e-10	366036	0.691305	0.0563409	0.00905347	4.8734e-10	0
4	rs10005540	174582067	T	0.61434	-0.0751968	0.00856847	1.69402e-18	378414	0.619284	-0.0751968	0.00856933	1.70734e-18	0
5	rs76226287	4920633	C	0.0560785	-0.102112	0.018065	1.58158e-08	381093	0.0540016	-0.106573	0.0180753	3.72332e-09	-0.0324781
5	rs1834922	5145100	A	0.653818	-0.0560701	0.00868803	1.09137e-10	385322	0.653207	-0.0592551	0.00869565	9.47039e-12	0.0248036
5	rs7715383	5350637	C	0.0949594	0.100094	0.0142897	2.47623e-12	375115	0.0895862	0.102792	0.0142951	6.44466e-13	0
5	rs370763	64355060	A	0.668625	0.0805619	0.00880767	5.86476e-20	382962	0.667445	0.0805619	0.00880862	5.91857e-20	0
5	rs3835066	121406076	GT	0.273616	0.0509726	0.00932937	4.66383e-08	380564	0.271392	0.0509726	0.00932972	4.66928e-08	0
6	rs9504915	6749069	G	0.559763	-0.0562649	0.00843738	2.58382e-11	375247	0.565131	-0.0561917	0.00843788	2.74853e-11	-0.00160019
6	rs9392136	7078583	G	0.29721	0.0498238	0.00906253	3.84615e-08	383754	0.297653	0.0497283	0.00906289	4.0877e-08	0
6	rs200964	27866943	C	0.195518	-0.0845833	0.0104758	6.7961e-16	381346	0.196861	-0.0764181	0.0105546	4.47889e-13	0.133699
6	rs570941521	28792831	GAAAA	0.0990065	-0.112132	0.0153359	2.63713e-13	313759	0.00964875	-0.0985652	0.0154512	1.78118e-10	0
6	rs2498527	55567753	A	0.791642	-0.0635812	0.0101881	4.35572e-10	384506	0.795018	-0.0635812	0.0101886	4.36431e-10	0
6	rs200889152	117507982	C	0.375695	0.0512358	0.00857445	2.2952e-09	381759	0.374848	0.0512358	0.00857484	2.29903e-09	0
6	rs1999756	134089019	G	0.216343	-0.0550347	0.0101257	5.47587e-08	378720	0.215904	-0.0555622	0.0101263	4.08964e-08	-0.00525085
6	rs6917403	143653287	G	0.575299	-0.0834432	0.00840176	3.03246e-23	381633	0.576145	-0.0836844	0.00840295	2.30534e-23	0
7	rs1859041	25687828	G	0.603982	-0.047372	0.00846703	2.20785e-08	383918	0.60335	-0.047372	0.00846737	2.21066e-08	0
7	rs10224499	73423846	T	0.390083	0.0487926	0.00846543	8.22655e-09	386110	0.3835	0.0574814	0.00854052	1.69162e-11	-0.133597
7	rs60731259	73439465	CA	0.0614279	0.119733	0.0174045	6.00961e-12	376934	0.063609	0.135333	0.0175592	1.28585e-14	0
8	rs79464896	25419294	A	0.0415582	-0.140928	0.0208774	1.47556e-11	379183	0.0434681	-0.117903	0.0210185	2.02917e-08	-0.11386
8	rs10481336	25435170	C	0.210799	0.0809391	0.0101934	2.01589e-15	380813	0.205988	0.0791386	0.0102667	1.27542e-14	-0.0325775
8	rs4410916	25706359	G	0.411106	0.119228	0.00841912	1.58362e-45	383463	0.413658	0.120617	0.00842731	1.82315e-46	0
8	rs2383920	74663103	A	0.221242	-0.0611327	0.01005	1.18062e-09	378294	0.221252	-0.0611327	0.0100505	1.18276e-09	0
9	rs947510	133051110	C	0.721379	-0.0513187	0.00923703	2.76415e-08	383881	0.721146	-0.0513187	0.00923739	2.76757e-08	0
10	rs10510033	119536279	C	0.0816252	0.084928	0.01512	1.94397e-08	384139	0.0805147	0.084928	0.0151206	1.94648e-08	0
11	rs12366182	27274956	G	0.335037	-0.0521559	0.00879145	2.98231e-09	382317	0.339443	-0.0511725	0.00879236	5.88095e-09	-0.00212087
11	rs7924571	32350027	A	0.217017	-0.0837128	0.0100656	9.04054e-17	382362	0.218469	-0.0778295	0.0100821	1.1671e-14	0.0267361
11	rs4140413	32459228	T	0.369471	-0.095804	0.00862291	1.11658e-28	379962	0.368236	-0.0836463	0.00877046	1.46642e-21	-0.193902
11	rs750934787	32644219	G	0.708474	0.0846491	0.00981708	6.5428e-18	330683	0.724418	0.0629304	0.00999503	3.05082e-10	0
12	rs12810758	66328027	T	0.224602	0.0549831	0.0099144	2.9264e-08	384564	0.221786	0.0549831	0.00991479	2.92999e-08	0
13	rs573666	51194405	T	0.348498	0.0489552	0.00869051	1.76913e-08	383913	0.346351	0.0489552	0.00869086	1.77145e-08	0
15	rs778984966	67478645	C	0.247389	-0.0538603	0.00970916	2.90008e-08	375081	0.244084	-0.0538603	0.00970955	2.90373e-08	0
16	rs2076440	1587322	A	0.312106	-0.0571634	0.0089316	1.55246e-10	384367	0.315289	-0.0571634	0.00893207	1.55584e-10	0
16	rs4238714	84856552	C	0.414677	0.0559351	0.00842603	3.17174e-11	382008	0.413592	0.0559351	0.00842651	3.1798e-11	0
17	rs67844128	12186018	G	0.319012	0.0576077	0.00891294	1.02396e-10	381451	0.313128	0.0576077	0.00891342	1.0263e-10	0
17	rs146385050	60637258	A	0.181706	-0.0592265	0.010847	4.7569e-08	376307	0.176155	-0.0592265	0.0108474	4.7625e-08	0
20	rs6123685	55836040	A	0.253184	-0.0574551	0.00952764	1.63596e-09	383542	0.256033	-0.0574551	0.00952808	1.63878e-09	0
X	rs35318931	38009121	A	0.0891845	-0.111833	0.011401	1.02988e-22	374114	0.0877853	-0.113519	0.0114038	2.40913e-23	0.0150203
X	rs56976399	45634577	A	0.329294	0.0678581	0.00695455	1.7155e-22	369793	0.33106	0.0688922	0.00695622	4.01187e-23	0
X	rs5942972	109816550	T	0.388617	-0.0452398	0.00656898	5.70285e-12	385336	0.392892	-0.0460321	0.00657019	2.44864e-12	-0.0158281
X	rs6608476	115181931	G	0.559467	-0.0491771	0.00649828	3.79874e-14	379585	0.560302	-0.0498924	0.00649956	1.63781e-14	0
X	X:133781440_CTG_C	133781440	C	0.71193	0.0454774	0.00745052	1.03492e-09	347032	0.725143	0.0454774	0.00745091	1.03699e-09	0

### Sheet: any hernia
Chr	SNP	bp	refA	freq	b	se	p	n	freq_geno	bJ	bJ_se	pJ	LD_r
1	rs11578464	86072408	G	0.483637	-0.0387803	0.00673791	8.63677e-09	407808	0.485892	-0.0387803	0.00673817	8.64837e-09	0
1	rs3121580	218492121	C	0.827983	0.0643526	0.00895677	6.73028e-13	404636	0.83121	0.0639086	0.00895741	9.69812e-13	0.00156378
1	rs7547760	218968794	G	0.502459	0.0391778	0.00669625	4.89482e-09	412464	0.49793	0.0386341	0.00669668	7.96758e-09	0.00674601
1	rs2820441	219734960	C	0.318835	0.0753849	0.0071934	1.07048e-25	411351	0.320733	0.0749049	0.00719457	2.20153e-25	0
2	rs75439645	56048944	A	0.133513	0.132013	0.00993504	2.72977e-40	404763	0.132332	0.112461	0.0101625	1.82964e-28	-0.202542
2	rs3791679	56096892	G	0.225342	-0.113227	0.00806468	8.89514e-45	407079	0.2226	-0.0678918	0.00905848	6.63807e-14	-0.415722
2	rs6747490	56193418	G	0.584602	0.0811732	0.00681271	9.89102e-33	410110	0.588641	0.0548551	0.00749818	2.55854e-13	0
5	rs76226287	4920633	C	0.0559688	-0.0771651	0.0146328	1.33893e-07	408694	0.0540016	-0.0951054	0.014807	1.33591e-10	-0.148937
5	rs42546	4977036	T	0.362624	-0.0396284	0.00699173	1.44554e-08	409223	0.359735	-0.0466269	0.00707168	4.29639e-11	-0.0108374
5	rs1834922	5145100	A	0.653539	-0.0409374	0.00703974	6.05673e-09	412041	0.653207	-0.0443134	0.00704671	3.20497e-10	0.0248036
5	rs7715383	5350637	C	0.0953608	0.0915171	0.0115621	2.46699e-15	400894	0.0895862	0.0932468	0.0115666	7.52287e-16	0
5	rs370763	64355060	A	0.668594	0.0536409	0.00712718	5.22225e-14	410768	0.667445	0.0536409	0.00712766	5.24266e-14	0
6	rs9504915	6749069	G	0.559658	-0.0391324	0.0068404	1.0604e-08	400963	0.565131	-0.0391324	0.00684067	1.06182e-08	0
6	rs4713071	27187919	T	0.182812	-0.0667751	0.00931714	7.67109e-13	356501	0.0914439	-0.0601718	0.00934168	1.18523e-10	0.0641723
6	rs570941521	28792831	GAAAA	0.0986819	-0.102091	0.0124157	1.99e-16	337185	0.00964875	-0.09161	0.0124694	2.02998e-13	0.070078
6	rs9281226	31109877	CACTTATTTGAAACGATCTCGTTCATCTGTTTAGGTCCCATCT	0.1244	-0.0806409	0.0113276	1.08723e-12	330786	0.0451445	-0.0719818	0.0113627	2.37499e-10	0
6	rs200889152	117507982	C	0.375976	0.0401413	0.00695007	7.66489e-09	407981	0.374848	0.0401413	0.00695034	7.67532e-09	0
6	rs6917403	143653287	G	0.575198	-0.05708	0.00680959	5.19058e-17	408032	0.576145	-0.05708	0.00681017	5.22205e-17	0
7	rs60731259	73439465	CA	0.0616781	0.103632	0.0140771	1.81532e-13	403134	0.063609	0.0995059	0.0140937	1.66143e-12	-0.0475056
7	rs75566398	73503533	G	0.117429	-0.0683897	0.0104567	6.14151e-11	407992	0.115811	-0.0648993	0.0104689	5.67433e-10	0
8	rs151302787	25433403	AT	0.203197	0.0417751	0.00836849	5.97711e-07	407781	0.200694	0.0462424	0.00837958	3.41972e-08	-0.0510193
8	rs4368985	25693744	T	0.403709	0.0698871	0.00683939	1.64161e-24	410528	0.405478	0.071809	0.00684911	1.01868e-25	0
11	rs7924571	32350027	A	0.217068	-0.0499452	0.00814438	8.65267e-10	410146	0.218469	-0.0473555	0.00814764	6.16657e-09	0.0267361
11	rs4140413	32459228	T	0.368612	-0.0845098	0.0069863	1.10205e-33	406910	0.368236	-0.0834279	0.00699003	7.75026e-33	0
16	rs4238714	84856552	C	0.414718	0.0374656	0.00682558	4.04222e-08	408871	0.413592	0.0374656	0.00682582	4.0467e-08	0
17	rs139356332	19289286	C	0.0232692	-0.129452	0.0229843	1.77926e-08	385088	0.020446	-0.129452	0.0229852	1.78158e-08	0
17	rs9909152	62719475	A	0.801928	-0.0463947	0.00846227	4.19262e-08	406491	0.802423	-0.0463947	0.00846257	4.19726e-08	0
20	rs143384	34025756	G	0.402731	-0.0378649	0.00682795	2.92991e-08	412303	0.398433	-0.0378649	0.0068282	2.93326e-08	0
X	rs35318931	38009121	A	0.0893425	-0.0715889	0.00970207	1.59815e-13	409249	0.0877853	-0.0728072	0.00970376	6.23802e-14	0.0150203
X	rs56976399	45634577	A	0.329446	0.0502607	0.00598863	4.75169e-17	395582	0.33106	0.0509243	0.00598981	1.86623e-17	0
X	rs182375344	109736206	C	0.365195	-0.0360221	0.00594864	1.39965e-09	382071	0.346442	-0.0360221	0.00594892	1.40211e-09	0

### Sheet: inguinal M
Chr	SNP	bp	refA	freq	b	se	p	n	freq_geno	bJ	bJ_se	pJ	LD_r
1	rs12134602	9446761	A	0.404149	-0.0591176	0.0104085	1.34904e-08	171736	0.400265	-0.0591176	0.0104095	1.35313e-08	0
1	rs550222713	113191585	CA	0.186262	0.0783466	0.0134218	5.3071e-09	164088	0.171963	0.0783466	0.0134232	5.32586e-09	0
1	rs3121580	218492121	C	0.828074	0.0848194	0.0136171	4.6977e-10	169715	0.83121	0.080602	0.0136303	3.3507e-09	-0.0416039
1	rs993925	218860068	T	0.350578	-0.0755586	0.0106761	1.46891e-12	172640	0.3556	-0.0680307	0.0107106	2.12884e-10	-0.0669926
1	rs4500327	219705205	T	0.339977	0.0790625	0.010757	1.98418e-13	172533	0.341756	0.0740382	0.010783	6.5927e-12	0
2	rs6749170	25110962	G	0.458654	-0.0583217	0.0102326	1.20094e-08	172340	0.462362	-0.0583217	0.0102335	1.20461e-08	0
2	rs201407787	56071109	T	0.132526	0.19821	0.0152099	8.089e-39	168325	0.131567	0.158766	0.0155516	1.80708e-24	-0.202615
2	rs59985551	56106928	T	0.22528	-0.202657	0.0123623	2.14103e-60	167741	0.221443	-0.137264	0.0137475	1.77868e-23	-0.399395
2	rs4672082	56192923	A	0.569832	0.132806	0.0103094	5.6845e-38	171842	0.574452	0.0829968	0.0112345	1.49435e-13	0
3	rs60960215	55613288	A	0.326187	0.0742346	0.0109513	1.21326e-11	169960	0.320723	0.0694847	0.0109697	2.38528e-10	-0.0551196
3	rs7647972	56141843	G	0.301017	-0.083002	0.0111772	1.11908e-13	170427	0.298528	-0.0791175	0.0111959	1.58739e-12	0.000312881
3	rs7428860	57112699	T	0.754118	0.0659614	0.0118689	2.73642e-08	171529	0.759479	0.0653847	0.0118703	3.62394e-08	0
3	rs715468	75963778	G	0.57757	-0.0571162	0.0103576	3.49912e-08	171177	0.574514	-0.0571162	0.0103585	3.50855e-08	0
3	rs792829	99462647	A	0.628206	-0.0594186	0.0105598	1.83506e-08	172030	0.626719	-0.0594186	0.0105607	1.8404e-08	0
4	rs773375797	4913796	A	0.674401	0.0786036	0.011146	1.7613e-12	164221	0.691305	0.0786036	0.0111477	1.77459e-12	0
4	rs10005540	174582067	T	0.614713	-0.0864967	0.0105396	2.27155e-16	170263	0.619284	-0.0864967	0.0105417	2.30198e-16	0
5	rs7715383	5350637	C	0.0949331	0.108834	0.0175883	6.09914e-10	168561	0.0895862	0.108834	0.0175902	6.12567e-10	0
5	rs381829	64350433	T	0.669523	0.104777	0.0108596	4.99485e-22	171645	0.66847	0.104777	0.0108625	5.12243e-22	0
6	rs1294421	6743149	G	0.607038	-0.0658823	0.0103987	2.36412e-10	173689	0.609967	-0.0669304	0.0104014	1.23668e-10	0.016818
6	rs617030	7098256	G	0.0809934	0.109835	0.0186401	3.80617e-09	173240	0.0800667	0.11185	0.0186445	1.98439e-09	0
6	rs35001169	28187632	G	0.116588	-0.123026	0.0159801	1.3747e-14	170323	0.118994	-0.10581	0.0162489	7.42481e-11	0.198289
6	rs570941521	28792831	GAAAA	0.0987765	-0.135587	0.0189092	7.47685e-13	140738	0.00964875	-0.113019	0.0192275	4.15293e-09	0
6	rs200889152	117507982	C	0.375956	0.0611116	0.0105447	6.81297e-09	171748	0.374848	0.0611116	0.0105457	6.83532e-09	0
6	rs4896645	143670379	G	0.574376	-0.0934315	0.010314	1.32061e-19	172231	0.574902	-0.0934315	0.0103165	1.34665e-19	0
7	rs1859041	25687828	G	0.603957	-0.0650357	0.0104187	4.3146e-10	172554	0.60335	-0.0650357	0.0104199	4.33359e-10	0
7	rs55675441	73440985	C	0.0616378	0.134264	0.0212394	2.59055e-10	171711	0.0647333	0.12108	0.0213305	1.37595e-08	-0.0912816
7	rs34208922	73483531	CA	0.251749	-0.0864211	0.0117877	2.27679e-13	171155	0.250924	-0.0802968	0.0118388	1.18108e-11	0
8	rs145809264	25403342	C	0.0162367	-0.269592	0.0414727	8.00626e-11	163070	0.0162512	-0.254199	0.0415878	9.81808e-10	-0.0725147
8	rs10481336	25435170	C	0.211163	0.119448	0.0125735	2.09985e-21	170079	0.205988	0.120936	0.0126143	9.04911e-22	-0.0312449
8	rs11135895	25706115	G	0.409891	0.180662	0.0103793	7.42755e-68	171672	0.411944	0.184883	0.0103947	9.0108e-71	0
8	rs10097111	74493551	A	0.200494	-0.0696265	0.0127541	4.78387e-08	171832	0.203667	-0.0696265	0.0127551	4.79621e-08	0
9	rs7028403	16755509	G	0.892519	-0.0996131	0.0164263	1.3256e-09	173094	0.892467	-0.0996131	0.016428	1.33078e-09	0
9	rs1418194	133054343	T	0.523339	-0.0658735	0.0101912	1.02127e-10	172923	0.5215	-0.0658735	0.0101924	1.02643e-10	0
10	rs10510033	119536279	C	0.0821439	0.133489	0.0186054	7.24265e-13	171650	0.0805147	0.133489	0.0186081	7.2987e-13	0
11	rs12366182	27274956	G	0.335604	-0.0609627	0.0108319	1.82262e-08	171259	0.339443	-0.0598123	0.0108336	3.37025e-08	-0.00212087
11	rs7924571	32350027	A	0.218163	-0.0850458	0.01237	6.19162e-12	171650	0.218469	-0.0781621	0.0123908	2.82569e-10	0.0267361
11	rs4140413	32459228	T	0.36932	-0.104303	0.0106185	8.98795e-23	170535	0.368236	-0.0895673	0.0108014	1.11204e-16	-0.193902
11	rs750934787	32644219	G	0.708486	0.101744	0.0120904	3.91762e-17	148362	0.724418	0.0787005	0.012311	1.6296e-10	0
12	rs12810758	66328027	T	0.225221	0.0764248	0.0121911	3.63614e-10	172754	0.221786	0.0764248	0.0121925	3.65239e-10	0
13	rs7991339	32339465	G	0.256661	0.0746845	0.0117161	1.83547e-10	171073	0.257089	0.0746845	0.0117175	1.84433e-10	0
13	rs573666	51194405	T	0.348366	0.0699711	0.010691	5.9548e-11	172670	0.346351	0.0699711	0.0106923	5.98646e-11	0
16	rs2076440	1587322	A	0.311827	-0.0716281	0.0109909	7.17109e-11	172828	0.315289	-0.0716281	0.0109922	7.20855e-11	0
16	rs17111	84857244	G	0.407865	0.0721168	0.0103713	3.56274e-12	172456	0.407433	0.0721168	0.0103727	3.58694e-12	0
17	rs12453693	12191339	T	0.308873	0.088765	0.0110392	8.91727e-16	172197	0.300998	0.088765	0.0110412	9.02606e-16	0
20	rs6123685	55836040	A	0.252688	-0.0713701	0.011733	1.18058e-09	172347	0.256033	-0.0713701	0.0117342	1.18527e-09	0
X	rs35318931	38009121	A	0.0884378	-0.12034	0.0131204	4.64561e-20	168410	0.0877853	-0.122106	0.0131251	1.36224e-20	0.0150203
X	rs56976399	45634577	A	0.328141	0.0710538	0.00799236	6.09907e-19	165962	0.33106	0.0721629	0.00799513	1.78296e-19	0
X	rs6608476	115181931	G	0.55946	-0.064275	0.00746515	7.30556e-18	170170	0.560302	-0.064275	0.00746675	7.42437e-18	0
X	X:133781440_CTG_C	133781440	C	0.712094	0.0486844	0.00855361	1.25795e-08	155857	0.725143	0.0486844	0.00855447	1.26218e-08	0

### Sheet: diaphragmatic M
Chr	SNP	bp	refA	freq	b	se	p	n	freq_geno	bJ	bJ_se	pJ	LD_r
2	rs75439645	56048944	A	0.130953	0.142128	0.0196072	4.20532e-13	158845	0.132332	0.139946	0.019614	9.67823e-13	0.0192781
2	rs34552760	56189503	G	0.61963	0.0805248	0.013587	3.09223e-09	159746	0.627876	0.0786607	0.0135909	7.13412e-09	0
11	rs10835917	32484265	C	0.382504	-0.0830003	0.0135445	8.90073e-10	160402	0.384086	-0.0830003	0.013546	8.93986e-10	0

### Sheet: umbilical M
Chr	SNP	bp	refA	freq	b	se	p	n	freq_geno	bJ	bJ_se	pJ	LD_r
1	rs4846567	219750717	T	0.297485	0.26258	0.0247711	2.97162e-26	147881	0.299567	0.26258	0.0247805	3.10109e-26	0
2	rs981037	56194773	T	0.57775	0.155186	0.022785	9.69882e-12	149800	0.587087	0.155186	0.0227884	9.76862e-12	0
12	rs10506759	78146162	A	0.474904	0.138706	0.0225289	7.42336e-10	149906	0.469133	0.138706	0.0225317	7.45894e-10	0

### Sheet: femoral M
no findings

### Sheet: VENTRAL M
Chr	SNP	bp	refA	freq	b	se	p	n	freq_geno	bJ	bJ_se	pJ	LD_r
2	rs1346786	56108333	T	0.295293	-0.20216	0.0311956	9.14857e-11	148260	0.285546	-0.20216	0.0311999	9.20304e-11	0
16	rs371763418	71904389	CT	0.467306	-0.165812	0.0300352	3.37844e-08	133709	0.4436	-0.165812	0.0300385	3.39016e-08	0

### Sheet: any hernia M
Chr	SNP	bp	refA	freq	b	se	p	n	freq_geno	bJ	bJ_se	pJ	LD_r
1	rs2799098	218521609	A	0.823118	0.0693541	0.0108916	1.91946e-10	188766	0.8245	0.0667461	0.0108996	9.1423e-10	-0.0353871
1	rs993925	218860068	T	0.350417	-0.0555825	0.00869701	1.64819e-10	189363	0.3556	-0.0499956	0.00871683	9.72138e-09	-0.0557553
1	rs2820444	219741820	A	0.299229	0.0725059	0.00906885	1.29524e-15	189024	0.299438	0.0693373	0.0090845	2.3026e-14	0
2	rs201407787	56071109	T	0.133182	0.158977	0.0123116	3.81406e-38	186190	0.131567	0.132932	0.0125992	5.03622e-26	-0.202615
2	rs59985551	56106928	T	0.224781	-0.149447	0.0100196	2.61066e-50	186187	0.221443	-0.0904212	0.0112584	9.63547e-16	-0.415555
2	rs6747490	56193418	G	0.584629	0.110109	0.00845085	8.33245e-39	187862	0.588641	0.0756341	0.00930226	4.26751e-16	0
3	rs183853	57936129	A	0.436692	-0.0510037	0.00840009	1.2648e-09	187834	0.432688	-0.0510037	0.0084009	1.26938e-09	0
4	rs10005540	174582067	T	0.614617	-0.0593678	0.00859666	4.98829e-12	186243	0.619284	-0.0593678	0.00859774	5.01879e-12	0
5	rs7715383	5350637	C	0.0955412	0.104061	0.0142966	3.36966e-13	184577	0.0895862	0.104061	0.0142986	3.39535e-13	0
5	rs264760	64382737	T	0.716417	0.0732326	0.00922566	2.05587e-15	188522	0.714028	0.0732326	0.00922718	2.07761e-15	0
6	rs17693963	27710165	C	0.124202	-0.0907141	0.0126175	6.50045e-13	188257	0.1272	-0.0800754	0.0127546	3.42571e-10	0.160248
6	rs570941521	28792831	GAAAA	0.0985882	-0.103519	0.0153939	1.75991e-11	154803	0.00964875	-0.089322	0.0155612	9.46567e-09	0
6	rs9376739	143611471	T	0.602621	-0.0748872	0.00850705	1.3325e-18	188088	0.604258	-0.0748872	0.00850878	1.35392e-18	0
7	rs34208922	73483531	CA	0.251304	-0.0692483	0.00962164	6.14887e-13	187165	0.250924	-0.0862192	0.0100104	7.12198e-18	-0.27681
7	rs810549	73493533	G	0.186637	-0.0419283	0.0106636	8.4275e-05	188896	0.188267	-0.0682553	0.0110935	7.61478e-10	0
8	rs7009338	25418242	G	0.203934	0.0717397	0.0103231	3.66661e-12	188443	0.202573	0.0780513	0.0103357	4.29789e-14	-0.0468443
8	rs4368985	25693744	T	0.403224	0.107672	0.00846531	4.62429e-37	188944	0.405478	0.110667	0.00847819	6.09503e-39	0
9	rs1418194	133054343	T	0.522957	-0.0507137	0.0083148	1.06592e-09	189032	0.5215	-0.0507137	0.00831559	1.06982e-09	0
11	rs7924571	32350027	A	0.217715	-0.0692539	0.010089	6.68195e-12	188057	0.218469	-0.0672403	0.0100924	2.69306e-11	0.0208246
11	rs3809060	32458807	T	0.374798	-0.083857	0.00861193	2.09033e-22	187547	0.375187	-0.0826632	0.00861595	8.45653e-22	0
16	rs4238714	84856552	C	0.414569	0.0487156	0.00846342	8.61241e-09	187545	0.413592	0.0487156	0.00846415	8.63759e-09	0
17	rs67844128	12186018	G	0.320111	0.0547097	0.00894621	9.63154e-10	187173	0.313128	0.0547097	0.00894708	9.66751e-10	0
X	rs35318931	38009121	A	0.088567	-0.0776763	0.0105708	2.00854e-13	188394	0.0877853	-0.0789684	0.0105734	8.10571e-14	0.0150203
X	rs56976399	45634577	A	0.328689	0.0531724	0.00650671	3.03483e-16	181890	0.33106	0.0538898	0.0065086	1.23388e-16	0
X	rs6608476	115181931	G	0.560053	-0.0373394	0.00608318	8.34978e-10	186389	0.560302	-0.0373394	0.00608378	8.38157e-10	0

### Sheet: any hernia excl diaphragm M
Chr	SNP	bp	refA	freq	b	se	p	n	freq_geno	bJ	bJ_se	pJ	LD_r
1	rs12134602	9446761	A	0.403883	-0.0569139	0.00952778	2.32262e-09	177544	0.400265	-0.0569139	0.00952871	2.33094e-09	0
1	rs3121580	218492121	C	0.828291	0.079902	0.012468	1.46876e-10	175507	0.83121	0.076481	0.01248	8.88304e-10	-0.0416039
1	rs993925	218860068	T	0.35036	-0.0685865	0.00976529	2.16391e-12	178767	0.3556	-0.0612782	0.00979011	3.86961e-10	-0.0557553
1	rs2820444	219741820	A	0.29932	0.0942534	0.0101818	2.10067e-20	178425	0.299438	0.0905839	0.0102	6.64001e-19	0
2	rs7597332	25075675	G	0.427009	-0.0535847	0.00944384	1.3947e-08	177829	0.430516	-0.0535847	0.00944467	1.39876e-08	0
2	rs201407787	56071109	T	0.132799	0.180101	0.0138774	1.63099e-38	174829	0.131567	0.145697	0.0142011	1.07199e-24	-0.20281
2	rs3791679	56096892	G	0.225719	-0.187922	0.0112835	2.80582e-62	174147	0.2226	-0.122232	0.012669	5.00766e-22	-0.415722
2	rs6747490	56193418	G	0.584345	0.130597	0.00948578	3.99034e-43	177399	0.588641	0.085095	0.0104327	3.44623e-16	0
3	rs61613824	55602137	A	0.369659	0.0616232	0.00969933	2.10685e-10	177013	0.366692	0.0574878	0.00971647	3.28796e-09	-0.0556621
3	rs7647972	56141843	G	0.301113	-0.0667179	0.0102234	6.75484e-11	176414	0.298528	-0.0621222	0.0102426	1.31881e-09	0.0214859
3	rs183853	57936129	A	0.437064	-0.0549937	0.00942742	5.43146e-09	177456	0.432688	-0.052883	0.00943147	2.05768e-08	0
3	rs715468	75963778	G	0.577284	-0.0548314	0.00948539	7.44278e-09	176740	0.574514	-0.0548314	0.00948626	7.46626e-09	0
3	rs1287283	99515750	G	0.666168	-0.0591377	0.00990644	2.37808e-09	177799	0.666711	-0.0591377	0.00990741	2.38657e-09	0
4	rs773375797	4913796	A	0.674226	0.0614559	0.0101998	1.68904e-09	169811	0.691305	0.0614559	0.0102009	1.6956e-09	0
4	rs10005540	174582067	T	0.614403	-0.0802992	0.00965014	8.71937e-17	175849	0.619284	-0.0802992	0.00965201	8.83892e-17	0
5	rs7715383	5350637	C	0.0951508	0.106432	0.0160811	3.63075e-11	174274	0.0895862	0.106432	0.0160831	3.65076e-11	0
5	rs370763	64355060	A	0.669131	0.0938405	0.00992803	3.32171e-21	177767	0.667445	0.0938405	0.0099305	3.39706e-21	0
5	rs31209	134360431	T	0.377425	-0.0560688	0.00963576	5.9264e-09	177863	0.378202	-0.0560688	0.00963665	5.94548e-09	0
6	rs9504915	6749069	G	0.559853	-0.0537655	0.00950189	1.52789e-08	174419	0.565131	-0.0536789	0.00950275	1.61589e-08	-0.00160019
6	rs9392136	7078583	G	0.297554	0.0588352	0.0102036	8.11224e-09	178318	0.297653	0.058744	0.0102046	8.58041e-09	0
6	rs200973	27858421	G	0.195337	-0.0871001	0.0117749	1.39162e-13	178042	0.198033	-0.0781638	0.0118662	4.48555e-11	0.135518
6	rs570941521	28792831	GAAAA	0.0986768	-0.121092	0.0172945	2.52803e-12	145850	0.00964875	-0.10701	0.0174289	8.26364e-10	0
6	rs2498527	55567753	A	0.791352	-0.0637558	0.0114734	2.74697e-08	178534	0.795018	-0.0637558	0.0114743	2.7543e-08	0
6	rs9496576	143627597	T	0.603079	-0.0882042	0.00956902	3.03585e-20	176987	0.605043	-0.0882042	0.00957129	3.09834e-20	0
7	rs1859041	25687828	G	0.60383	-0.057455	0.00953822	1.7052e-09	178297	0.60335	-0.057455	0.00953916	1.71149e-09	0
7	rs56020114	73441468	T	0.343473	-0.0449541	0.00990943	5.71965e-06	175255	0.346829	-0.0584008	0.0100598	6.4235e-09	-0.172271
7	rs3895707	73540726	T	0.094247	-0.11057	0.0160759	6.06842e-12	175882	0.0920522	-0.126864	0.0163211	7.66542e-15	0
8	rs6990727	25418208	G	0.204431	0.104744	0.0115863	1.56238e-19	177683	0.202573	0.104506	0.0116732	3.47114e-19	-0.113111
8	rs79464896	25419294	A	0.0412788	-0.162117	0.0235536	5.86546e-12	176731	0.0434681	-0.132579	0.0237126	2.25672e-08	-0.0150919
8	rs11135895	25706115	G	0.409667	0.146874	0.00949091	5.09553e-54	177925	0.411944	0.149415	0.00950634	1.14946e-55	0
9	rs1418194	133054343	T	0.5232	-0.0587626	0.00932599	2.9582e-10	178844	0.5215	-0.0587626	0.009327	2.97124e-10	0
10	rs10510033	119536279	C	0.0820551	0.106172	0.0170147	4.37563e-10	177951	0.0805147	0.106172	0.0170165	4.39428e-10	0
11	rs12366182	27274956	G	0.335407	-0.056235	0.00991011	1.39093e-08	177256	0.339443	-0.0552657	0.00991157	2.46291e-08	-0.00212087
11	rs7924571	32350027	A	0.217582	-0.0909185	0.0113377	1.065e-15	177294	0.218469	-0.0849388	0.0113574	7.5032e-14	0.0267361
11	rs4140413	32459228	T	0.369153	-0.0917853	0.00971701	3.52572e-21	176420	0.368236	-0.0786704	0.00988419	1.73137e-15	-0.193902
11	rs750934787	32644219	G	0.708584	0.0888145	0.0110611	9.78992e-16	153562	0.724418	0.0677119	0.0112627	1.83194e-09	0
12	rs12810758	66328027	T	0.225243	0.0644297	0.0111564	7.68962e-09	178656	0.221786	0.0644297	0.0111574	7.71353e-09	0
13	rs7991339	32339465	G	0.256533	0.0592522	0.010722	3.27236e-08	176982	0.257089	0.0592522	0.0107229	3.28096e-08	0
13	rs573666	51194405	T	0.34835	0.0585318	0.00979006	2.24927e-09	178351	0.346351	0.0585318	0.00979101	2.25732e-09	0
16	rs2076440	1587322	A	0.311559	-0.0675655	0.0100618	1.88029e-11	178687	0.315289	-0.0675655	0.0100631	1.891e-11	0
16	rs4238714	84856552	C	0.414654	0.0625265	0.00950179	4.68885e-11	177071	0.413592	0.0625265	0.00950293	4.7137e-11	0
17	rs67844128	12186018	G	0.320212	0.0703886	0.0100454	2.43386e-12	176644	0.313128	0.0703886	0.0100468	2.4505e-12	0
20	rs6123685	55836040	A	0.252421	-0.0680809	0.0107389	2.30293e-10	178305	0.256033	-0.0680809	0.0107401	2.31336e-10	0
X	rs35318931	38009121	A	0.0881727	-0.112061	0.0120556	1.4669e-20	174977	0.0877853	-0.113732	0.0120599	4.07733e-21	0.0150203
X	rs56976399	45634577	A	0.328698	0.0674154	0.00734767	4.51275e-20	171630	0.33106	0.0684466	0.00735026	1.25302e-20	0
X	rs12400759	109791969	A	0.394886	-0.0427542	0.00692506	6.66517e-10	178472	0.396984	-0.0435554	0.00692652	3.21148e-10	-0.0146225
X	rs6608476	115181931	G	0.559476	-0.0540796	0.00686606	3.37049e-15	175995	0.560302	-0.0547067	0.00686797	1.64589e-15	0
X	rs5930656	133782172	C	0.766206	0.0482372	0.00803402	1.92378e-09	176883	0.765258	0.0482372	0.00803482	1.93084e-09	0

### Sheet: inguinal F
Chr	SNP	bp	refA	freq	b	se	p	n	freq_geno	bJ	bJ_se	pJ	LD_r
1	rs4846567	219750717	T	0.298553	0.222299	0.0285368	6.70683e-15	199532	0.299567	0.222299	0.0285411	6.76894e-15	0
2	rs11899380	56079609	A	0.133536	0.277036	0.0390169	1.24377e-12	193199	0.13268	0.264472	0.0390602	1.2799e-11	0.0451341
2	rs6721145	56183542	G	0.5875	0.200289	0.0264633	3.77449e-14	200506	0.590044	0.192341	0.0264931	3.86899e-13	0
2	rs76031781	241927600	C	0.0254136	0.502881	0.0910477	3.32748e-08	165756	0.0186766	0.502881	0.0910558	3.3368e-08	0
11	rs3858447	32451003	G	0.365614	-0.199638	0.0272027	2.15353e-13	198269	0.364184	-0.199638	0.0272063	2.16933e-13	0

### Sheet: diaphragmatic F
Chr	SNP	bp	refA	freq	b	se	p	n	freq_geno	bJ	bJ_se	pJ	LD_r
3	rs17007949	70920041	C	0.308679	0.0740652	0.0127552	6.37259e-09	213998	0.309178	0.0740652	0.0127562	6.3895e-09	0
5	rs42202	4977446	G	0.92253	-0.124196	0.0221386	2.02426e-08	212109	0.926108	-0.124196	0.0221402	2.02898e-08	0
11	rs5030123	32458278	GTGT	0.364848	-0.0841105	0.0122654	7.00526e-12	213104	0.364414	-0.0841105	0.0122667	7.04165e-12	0
19	rs2891698	18787981	A	0.531577	-0.0668191	0.0117403	1.25995e-08	216475	0.52877	-0.0668191	0.0117412	1.263e-08	0

### Sheet: umbilical F
Chr	SNP	bp	refA	freq	b	se	p	n	freq_geno	bJ	bJ_se	pJ	LD_r
1	rs2820443	219753509	C	0.297886	0.284346	0.0344738	1.60836e-16	196370	0.298926	0.284346	0.0344797	1.62741e-16	0
7	rs12707188	134591097	T	0.363244	0.18417	0.0325239	1.49074e-08	199533	0.364113	0.18417	0.0325264	1.49458e-08	0

### Sheet: femoral F
Chr	SNP	bp	refA	freq	b	se	p	n	freq_geno	bJ	bJ_se	pJ	LD_r
1	rs2785998	219734998	A	0.317329	0.394684	0.0598134	4.15078e-11	194327	0.320688	0.394684	0.0598199	4.17104e-11	0
2	rs10187329	56061813	C	0.0763825	0.604739	0.109239	3.09548e-08	178910	0.074925	0.604739	0.109248	3.1036e-08	0

### Sheet: ventral F
Chr	SNP	bp	refA	freq	b	se	p	n	freq_geno	bJ	bJ_se	pJ	LD_r
1	rs2494196	219762581	A	0.286802	0.195112	0.0351174	2.7604e-08	198053	0.28755	0.195112	0.03512	2.76703e-08	0

### Sheet: any hernia F
Chr	SNP	bp	refA	freq	b	se	p	n	freq_geno	bJ	bJ_se	pJ	LD_r
1	rs1337101	219726100	T	0.319216	0.0805628	0.0109278	1.67718e-13	222269	0.320906	0.0805628	0.0109291	1.68835e-13	0
2	rs1802575	56093204	C	0.133663	0.0898565	0.0150151	2.17168e-09	220962	0.132286	0.0898565	0.0150163	2.17798e-09	0
11	rs5030123	32458278	GTGT	0.364294	-0.0857312	0.0106613	8.88636e-16	219121	0.364414	-0.0857312	0.0106629	8.97147e-16	0
20	rs224416	34138406	A	0.208916	-0.0706089	0.0125746	1.96333e-08	220748	0.208049	-0.0706089	0.0125755	1.96775e-08	0

### Sheet: any hernia excl diaphragm F
Chr	SNP	bp	refA	freq	b	se	p	n	freq_geno	bJ	bJ_se	pJ	LD_r
1	rs4846567	219750717	T	0.299661	0.240069	0.0188638	4.21495e-37	201794	0.299567	0.240069	0.0188713	4.49774e-37	0
2	rs753446737	56115469	C	0.247963	-0.165882	0.0202549	2.61802e-16	197069	0.23819	-0.165882	0.0202583	2.64804e-16	0
3	rs17777851	99406421	C	0.141335	0.13578	0.0246455	3.60238e-08	204568	0.13994	0.13578	0.0246473	3.61047e-08	0
11	rs4140413	32459228	T	0.369747	-0.111018	0.0178115	4.57835e-10	203961	0.368236	-0.111018	0.0178132	4.59529e-10	0
12	rs56154542	54393783	C	0.408397	0.123114	0.0175788	2.49535e-12	201956	0.403637	0.123114	0.0175809	2.51024e-12	0
