## Supplementary material for "Comprehensive genome-wide association study of different forms of hernia identifies more than 80 associated loci": Fadista Supplementary Material: SupplementaryTable3.xlsx

### Sheet: LEGEND meta analysis
variable	explanation
SNP	variant
Chr	chromosome
bp	basepair
Allele1	effect allele in METAL, not always identical to refA in cojo analyses
Allele2	nonref allele in METAL
Freq1	frequency of allele 1
FreqSE	standard error of frequency
MinFreq	minimum frequency in the 5 study groups
MaxFreq	maximum frequency in the 5 study groups
Effect	effect of allele 1
StdErr	standard error of effect
Pmeta	P from combined analyses
Direction	direction of effect in UK / FIN / EST / DK iPSYCH / DK divert
HetISq	I2 statistic
HetChiSq	X2 teststatistic
HetDf	degrees of freedom for test
HetPVal	P of heterogeneity test
refA	reference allele
nonrefA	nonreference allele
freq	frequency of A
b	beta in initial analysis
se	standard error in initial analysis
p	p-value in initial analysis
bJ	beta in joined analysis
bJ_se	standard error in joined analysis
pJ	p-value in joined analysis
LD_r	LD r to next variant
Allele1	effect allele in METAL, not always identical to refA in cojo analyses
Allele2	nonref allele in METAL
Freq1	frequency of allele 1
FreqSE	standard error of frequency
MinFreq	minimum frequency in the 4 study groups
MaxFreq	maximum frequency in the 4 study groups
Effect	effect of allele 1
StdErr	standard error of effect
Prepli	P from combined analyses
Direction	direction of effect in FIN / EST / DK iPSYCH / DK divert
HetISq	I2 statistic
HetChiSq	X2 teststatistic
HetDf	degrees of freedom for test
HetPVal	P of heterogeneity test
color code	meta-analysis of all 5 study groups
	initial results in UK Biobank
	combined results of replication groups
order	columns D-Q refer to the meta-analysis in METAL
	columns R-AA refer to the cojo results for the UK Biobank (background color blue)
	columns AB-AO refer to the combined replication analysis in METAL (background color orange)
	variants reaching genome-wide significance in the meta-analysis are bold
	variants in the HLA region are given in red

### Sheet: meta ING all
SNP	Chr	bp	Allele1	Allele2	Freq1	FreqSE	MinFreq	MaxFreq	Effect	StdErr	Pmeta	Direction	HetISq	HetChiSq	HetDf	HetPVal	refA	nonrefA	freq	b	se	p	bJ	bJ_se	pJ	LD_r	Allele1	Allele2	Freq1	FreqSE	MinFreq	MaxFreq	Effect	StdErr	Prepli	Direction	HetISq	HetChiSq	HetDf	HetPVal
rs10489588	1	2951834	a	g	0.1917	0.0274	0.1443	0.2217	-0.0561	0.0095	3.306e-09	---?-	0	0.218	3	0.9747	A	G	0.210309	-0.0588526	0.0117588	5.58716e-07	-0.0590552	0.0117595	5.11582e-07	0.00615645	a	g	0.1573	0.0179	0.1443	0.2217	-0.0505	0.016	0.001599	--?-	0	0.032	2	0.9842
rs9435184	1	9343551	t	c	0.1611	0.03	0.1338	0.1974	0.0579	0.0102	1.378e-08	+++?+	27.9	4.162	3	0.2445	T	C	0.133799	0.0791577	0.0140954	1.95612e-08	0.0759399	0.0141112	7.3853e-08	-0.0459386	t	c	0.191	0.013	0.1472	0.1974	0.0381	0.0148	0.009729	++?+	0	0.736	2	0.6922
rs12134602	1	9446761	a	g	0.3959	0.0124	0.3756	0.415	-0.0576	0.0073	4.035e-15	-----	0	2.428	4	0.6575	A	G	0.404337	-0.0577201	0.00977698	3.55506e-09	-0.0551622	0.00978781	1.7424e-08	0	a	g	0.3851	0.0119	0.3756	0.415	-0.0608	0.0111	4.178e-08	----	0	2.284	3	0.5156
rs150542278	1	53091294	a	g	0.9311	0.0086	0.9202	0.9513	0.0558	0.0143	9.684e-05	+++--	58	9.517	4	0.0494	G	A	0.0642426	-0.0917775	0.0196139	2.8798e-06	-0.0927028	0.0196152	2.28906e-06	-0.00135407	a	g	0.9258	0.0102	0.9202	0.9513	0.0138	0.0209	0.5089	++--	0	1.942	3	0.5844
rs1514134	1	56116513	t	c	0.6034	0.0149	0.5816	0.6215	0.0375	0.0073	3.074e-07	+++--	24.4	5.294	4	0.2585	C	T	0.386557	-0.0477404	0.00983917	1.22174e-06	-0.0481625	0.00983978	9.84709e-07	0.00784728	t	c	0.591	0.0147	0.5816	0.6215	0.0242	0.011	0.02709	++--	0	2.654	3	0.4481
rs2365498	1	62312654	a	g	0.2546	0.0334	0.2229	0.2997	0.0352	0.0085	3.646e-05	+++?+	54.3	6.562	3	0.08724	A	G	0.228104	0.0522518	0.0114212	4.7622e-06	0.053161	0.0114223	3.25309e-06	0	a	g	0.2881	0.0226	0.2229	0.2997	0.0126	0.0128	0.3271	++?+	0	0.988	2	0.6101
rs11578464	1	86072408	t	g	0.4965	0.0246	0.4599	0.5158	0.0353	0.0072	8.708e-07	+++--	29.6	5.684	4	0.224	G	T	0.484225	-0.0469437	0.00960519	1.02214e-06	-0.0469437	0.00960549	1.02292e-06	0	t	g	0.4722	0.0177	0.4599	0.5047	0.0206	0.0108	0.05659	++--	0	2.36	3	0.5012
rs550222713	1	113191585	ca	c	0.258	0.0787	0.1866	0.355	0.0584	0.0086	1.005e-11	+++++	16.4	4.786	4	0.31	CA	C	0.186631	0.0719306	0.0125984	1.13314e-08	0.0719306	0.012599	1.13483e-08	0	ca	c	0.3195	0.058	0.2034	0.355	0.0466	0.0117	6.726e-05	++++	0	2.622	3	0.4536
rs2095402	1	156007177	a	g	0.3745	0.0132	0.3306	0.3862	-0.0365	0.0074	8.215e-07	---+-	36.1	6.26	4	0.1806	G	A	0.627419	0.0454619	0.00990711	4.45763e-06	0.0454619	0.00990738	4.46026e-06	0	a	g	0.3769	0.0197	0.3306	0.3862	-0.0252	0.0112	0.02397	--+-	32	4.414	3	0.2201
rs3121580	1	218492121	t	c	0.1803	0.0104	0.1699	0.1948	-0.0669	0.0097	5.359e-12	---?-	36.1	4.695	3	0.1956	C	T	0.827429	0.0842853	0.0127852	4.32783e-11	0.0798759	0.0128015	4.38752e-10	-0.0260989	t	c	0.1908	0.0079	0.1699	0.1948	-0.0494	0.0149	0.0008912	--?-	12	2.273	2	0.321
rs646290	1	219034497	c	g	0.2898	0.0341	0.2412	0.3147	-0.0529	0.0084	2.496e-10	---?+	76.3	12.653	3	0.00545	C	G	0.314653	-0.0686678	0.010291	2.51294e-11	-0.0648263	0.0105199	7.17113e-10	0.176171	c	g	0.2471	0.0167	0.2412	0.3133	-0.0325	0.0138	0.01863	--?+	78.2	9.178	2	0.01016
rs61823192	1	219294570	t	c	0.0266	0.0071	0.0088	0.03	-0.1419	0.0262	6.319e-08	-----	0	0.768	4	0.9427	T	C	0.0299574	-0.176345	0.0295516	2.41118e-09	-0.139649	0.0303292	4.13568e-06	0.169531	t	c	0.0165	0.0079	0.0088	0.0273	-0.1485	0.0522	0.004467	----	0	0.747	3	0.8622
rs4846553	1	219550982	a	g	0.4397	0.0301	0.3923	0.4666	0.0332	0.0075	1.06e-05	+++-+	49.7	7.957	4	0.09317	A	G	0.460092	0.0127416	0.00960326	0.184575	0.0511349	0.0100437	3.55727e-07	-0.225853	a	g	0.4133	0.0291	0.3923	0.4666	0.01	0.0114	0.3805	++-+	0	0.668	3	0.8808
rs2820444	1	219741820	a	g	0.2962	0.0073	0.2691	0.2996	0.096	0.008	8.191e-33	+++-+	59.9	9.969	4	0.04095	A	G	0.298508	0.0974384	0.0104544	1.15961e-20	0.104868	0.010744	1.6617e-22	0	a	g	0.2933	0.0104	0.2691	0.2996	0.0846	0.0121	3.083e-12	++-+	64.3	8.405	3	0.03834
rs6749170	2	25110962	a	g	0.5609	0.0229	0.5414	0.5947	0.043	0.0072	2.668e-09	++++-	76.1	16.762	4	0.002149	G	A	0.458647	-0.0584121	0.00960961	1.21307e-09	-0.0581775	0.00961021	1.4154e-09	-0.0054744	a	g	0.5862	0.0084	0.5687	0.5947	0.0233	0.0109	0.03358	+++-	72.8	11.011	3	0.01167
rs745702517	2	33143668	a	atg	0.2439	0.0061	0.2354	0.255	0.0233	0.0091	0.009999	+-??-	88.8	17.786	2	0.0001373	A	ATG	0.247912	0.0518579	0.0113165	4.59451e-06	0.0514903	0.011317	5.36892e-06	0	a	atg	0.2367	0.0049	0.2354	0.255	-0.0268	0.0151	0.07604	-??-	0	0.573	1	0.4491
rs77972916	2	43762112	a	g	0.0678	0.0162	0.0349	0.0768	-0.1021	0.0149	8.248e-12	-----	0	1.725	4	0.7862	A	G	0.0767543	-0.102138	0.0180627	1.56202e-08	-0.102229	0.0180635	1.51884e-08	0.00107741	a	g	0.0485	0.0167	0.0349	0.0746	-0.1017	0.0266	0.0001276	----	0	1.725	3	0.6314
rs10194851	2	45972195	a	g	0.2935	0.0159	0.247	0.3052	-0.0379	0.0079	1.721e-06	--+-+	43.3	7.052	4	0.1332	G	A	0.694762	0.0492881	0.0104819	2.57384e-06	0.0493518	0.0104822	2.50002e-06	0	a	g	0.2778	0.0127	0.247	0.2834	-0.0227	0.0121	0.06164	-+-+	29.8	4.276	3	0.2332
rs75439645	2	56048944	a	g	0.1164	0.027	0.0602	0.1329	0.1525	0.0119	8.253e-38	+++++	33.3	5.994	4	0.1996	A	G	0.132898	0.206008	0.0142847	3.78353e-47	0.167115	0.014602	2.50094e-30	-0.202574	a	g	0.0844	0.0243	0.0602	0.125	0.1241	0.0204	1.086e-09	++++	1.8	3.055	3	0.3833
rs59985551	2	56106928	t	c	0.23	0.0125	0.2249	0.2701	-0.1259	0.0096	1.182e-39	-----	0	2.053	4	0.726	T	C	0.224865	-0.202936	0.0116231	2.90626e-68	-0.132472	0.0129179	1.12522e-24	-0.399424	t	c	0.2363	0.0166	0.226	0.2701	-0.1179	0.0142	9.548e-17	----	0	1.476	3	0.6879
rs4672081	2	56192818	t	c	0.5572	0.0164	0.5219	0.5704	0.0682	0.0079	3.719e-18	+++++	63.5	10.948	4	0.02716	T	C	0.570358	0.139187	0.00967891	6.86676e-47	0.0906631	0.0105434	8.03887e-18	0	t	c	0.5408	0.0107	0.5219	0.5604	0.0403	0.0118	0.0006262	++++	0	0.773	3	0.8558
rs4332926	2	88860264	t	g	0.3858	0.0084	0.3737	0.3975	0.0432	0.0078	3.279e-08	++?++	0	0.6	3	0.8965	G	T	0.619503	-0.0477597	0.0102904	3.46397e-06	-0.0477597	0.0102907	3.4663e-06	0	t	g	0.3931	0.0086	0.3737	0.3975	0.037	0.012	0.002108	+?++	0	0.142	2	0.9316
rs2460257	2	105796581	a	c	0.0319	0.0059	0.0177	0.0359	0.073	0.0211	0.0005377	+-+--	77.2	17.514	4	0.001535	A	C	0.0358638	0.119773	0.0261214	4.53459e-06	0.119773	0.0261221	4.53733e-06	0	a	c	0.0246	0.0039	0.0177	0.0357	-0.0146	0.0357	0.6838	-+--	63.9	8.305	3	0.04011
rs113496688	2	239937923	a	g	0.0715	0.0087	0.0597	0.0897	0.0936	0.0144	8.981e-11	+++?+	0	0.166	3	0.9829	A	G	0.0732528	0.0938675	0.018374	3.24362e-07	0.0934033	0.0183749	3.71116e-07	0.00525971	a	g	0.0687	0.0136	0.0597	0.0897	0.094	0.0234	5.72e-05	++?+	0	0.165	2	0.9207
rs9973334	2	241838142	a	g	0.2824	0.0079	0.2702	0.2879	-0.0463	0.008	6.068e-09	-----	0	0.596	4	0.9635	G	A	0.712052	0.0520215	0.0105937	9.07909e-07	0.0500502	0.0105989	2.33314e-06	0.0299776	a	g	0.2752	0.0071	0.2702	0.2878	-0.0414	0.012	0.0005904	----	0	0.304	3	0.9593
rs200219556	2	241974013	a	g	0.0073	0.0009	0.0036	0.0076	0.2808	0.0515	5.001e-08	+?+++	0	0.595	3	0.8975	A	G	0.00764907	0.300584	0.0550258	4.69225e-08	0.292771	0.0550527	1.04909e-07	0	a	g	0.0052	0.0013	0.0036	0.0072	0.1965	0.1458	0.1777	?+++	0	0.214	2	0.8986
rs165177	3	8603243	t	c	0.2726	0.0216	0.2542	0.3008	0.046	0.0083	3.679e-08	+++?-	37.4	4.795	3	0.1874	C	T	0.745752	-0.0548166	0.0110698	7.34911e-07	-0.0549358	0.0110702	6.95936e-07	0.00224138	t	c	0.2968	0.0074	0.2654	0.3008	0.0341	0.0127	0.007253	++?-	38.9	3.271	2	0.1948
rs7820	3	13679829	t	c	0.6034	0.0482	0.5338	0.6422	0.0439	0.0074	2.776e-09	+++++	0	0.956	4	0.9163	T	C	0.642164	0.0481698	0.0100057	1.4778e-06	0.0482805	0.0100061	1.39914e-06	0	t	c	0.5572	0.0342	0.5338	0.6162	0.0386	0.0109	0.000411	++++	0	0.528	3	0.9128
rs71080535	3	49616053	g	ga	0.1615	0.0311	0.1061	0.1799	0.0661	0.0106	4.013e-10	++?++	0	2.883	3	0.4101	GA	G	0.82106	-0.067667	0.0130009	1.9421e-07	-0.0662778	0.0130021	3.44243e-07	-0.00952641	g	ga	0.1277	0.0332	0.1061	0.1799	0.0656	0.0181	0.0002916	+?++	30.6	2.882	2	0.2367
rs61613824	3	55602137	a	t	0.3621	0.0106	0.3281	0.3683	0.0754	0.0075	6.118e-24	+++++	22.6	5.168	4	0.2705	A	T	0.36832	0.0690036	0.00995164	4.094e-12	0.0642763	0.00996842	1.13341e-10	-0.0556621	a	t	0.3542	0.0119	0.3281	0.3609	0.0895	0.0113	2.019e-15	++++	0	2.353	3	0.5025
rs7647972	3	56141843	c	g	0.7013	0.0066	0.6933	0.7248	0.0669	0.0079	1.888e-17	+++-+	63.8	11.059	4	0.02591	G	C	0.300478	-0.0772489	0.0104942	1.82393e-13	-0.0731698	0.0105113	3.37666e-12	-0.00188642	c	g	0.7036	0.0094	0.6933	0.7248	0.0589	0.0119	7.002e-07	++-+	70.7	10.247	3	0.01658
rs6414588	3	57113077	a	g	0.2508	0.0168	0.225	0.277	-0.0224	0.0083	0.006649	--+++	84.9	26.416	4	2.608e-05	G	A	0.743245	0.0519425	0.010916	1.95138e-06	0.0509602	0.0109168	3.04066e-06	0	a	g	0.2429	0.0235	0.225	0.277	0.0159	0.0127	0.209	-+++	71.2	10.413	3	0.01537
rs116627751	3	71999251	t	c	0.0345	0.0027	0.033	0.0424	0.0721	0.0206	0.0004714	+++--	68.1	12.55	4	0.0137	T	C	0.0337256	0.126749	0.0281376	6.64979e-06	0.126445	0.0281385	7.00106e-06	-0.00252586	t	c	0.0353	0.0039	0.033	0.0424	0.009	0.0303	0.7659	++--	33.2	4.494	3	0.2128
rs715468	3	75963778	a	g	0.4174	0.0095	0.4039	0.4333	0.0424	0.0075	1.693e-08	+++?+	0	0.364	3	0.9476	G	A	0.577433	-0.0440762	0.00972585	5.84655e-06	-0.0439718	0.00972613	6.15493e-06	0	a	g	0.4098	0.0113	0.4039	0.4333	0.04	0.0118	0.000717	++?+	0	0.298	2	0.8616
rs792829	3	99462647	a	g	0.6289	0.0107	0.6224	0.6676	-0.0687	0.0074	1.743e-20	-----	0	0.656	4	0.9566	A	G	0.628003	-0.066418	0.00991215	2.07475e-11	-0.066418	0.00991273	2.08035e-11	0	a	g	0.63	0.016	0.6224	0.6676	-0.0717	0.0112	1.31e-10	----	0	0.532	3	0.9118
rs3107586	3	152244884	a	g	0.5234	0.0191	0.4952	0.5521	0.0255	0.0072	0.0003674	+-+-+	73	14.804	4	0.005126	G	A	0.467644	-0.0484323	0.00959213	4.43738e-07	-0.0484323	0.00959244	4.44122e-07	0	a	g	0.5121	0.0243	0.4952	0.5521	-0.0034	0.0108	0.7543	-+-+	0	1.905	3	0.5925
rs1421014	3	169373514	a	g	0.6186	0.0409	0.5573	0.6603	-0.0424	0.0074	1.007e-08	---+-	30.2	5.729	4	0.2203	G	A	0.357275	0.0483176	0.00998805	1.31455e-06	0.0483176	0.00998835	1.31551e-06	0	a	g	0.5891	0.0463	0.5573	0.6603	-0.0353	0.011	0.001409	--+-	39.5	4.962	3	0.1746
rs773375797	4	4913796	a	aacacacacac	0.6974	0.0331	0.6747	0.7492	0.0642	0.0082	4.272e-15	+++?+	0	0.834	3	0.8412	A	AACACACACAC	0.674723	0.0675363	0.0104621	1.07972e-10	0.0675363	0.0104627	1.08235e-10	0	a	aacacacacac	0.7331	0.0271	0.675	0.7492	0.059	0.0131	7.112e-06	++?+	0	0.575	2	0.75
rs7692200	4	153120982	t	c	0.6422	0.0263	0.609	0.6651	0.028	0.0075	0.0001802	+-+-+	71.5	14.053	4	0.007127	C	T	0.334893	-0.0519762	0.0101354	2.92583e-07	-0.0519762	0.0101358	2.92853e-07	0	t	c	0.6146	0.0111	0.609	0.6429	-0.0007	0.0111	0.9484	-+-+	0	1.779	3	0.6195
rs11722597	4	174595677	t	c	0.393	0.011	0.3801	0.4206	0.0744	0.0073	3.045e-24	+++++	0	2.564	4	0.6332	T	C	0.394056	0.0806967	0.00976912	1.45204e-16	0.0806967	0.00977	1.46106e-16	0	t	c	0.3917	0.0165	0.3801	0.4206	0.0662	0.0111	2.047e-09	++++	0	1.604	3	0.6586
rs1839904	5	4929953	t	c	0.9206	0.0028	0.9187	0.9246	0.094	0.0146	1.178e-10	++??+	0	0.007	2	0.9964	C	T	0.0813267	-0.0720279	0.0177256	4.83411e-05	-0.0941323	0.0180308	1.78313e-07	-0.175707	t	c	0.9243	0.0013	0.9194	0.9246	0.0938	0.0248	0.0001604	+??+	0	0.007	1	0.9326
rs10038746	5	4972088	a	g	0.6513	0.0056	0.6345	0.6538	0.0523	0.0076	6.762e-12	+++++	0	1.744	4	0.7828	G	A	0.34624	-0.0424252	0.0100822	2.57734e-05	-0.0508302	0.0102393	6.89718e-07	0.00266783	a	g	0.6484	0.0074	0.6345	0.6535	0.0541	0.0114	2.105e-06	++++	0	1.698	3	0.6373
rs1834922	5	5145100	a	g	0.6352	0.0302	0.5899	0.6649	-0.0583	0.0075	5.813e-15	-----	0	1.834	4	0.7662	A	G	0.654169	-0.053242	0.0100456	1.15771e-07	-0.0598565	0.0100759	2.84018e-09	0.0440771	a	g	0.6121	0.0325	0.5899	0.6649	-0.0564	0.0111	3.934e-07	----	0	1.781	3	0.619
rs16875291	5	5298513	t	c	0.036	0.0068	0.0288	0.0489	0.1135	0.0196	6.522e-09	+++++	57.7	9.456	4	0.05065	T	C	0.0303132	0.117723	0.0280329	2.67564e-05	0.128691	0.0280714	4.55271e-06	-0.0257921	t	c	0.0414	0.0055	0.0288	0.0489	0.0992	0.0273	0.0002763	++++	66.2	8.888	3	0.03082
rs7715383	5	5350637	c	g	0.0888	0.0097	0.072	0.0954	0.1185	0.0129	3.939e-20	+++++	36.6	6.305	4	0.1775	C	G	0.0947965	0.107577	0.0165252	7.5212e-11	0.11186	0.0165375	1.342e-11	0	c	g	0.0794	0.0098	0.072	0.0954	0.1289	0.0206	3.993e-10	++++	49	5.888	3	0.1172
rs381829	5	64350433	a	t	0.3247	0.0091	0.2991	0.3309	-0.0865	0.0077	1.539e-29	-----	0	3.151	4	0.5329	T	A	0.669058	0.0940426	0.0101919	2.77937e-20	0.0940426	0.0101931	2.80655e-20	0	a	t	0.3167	0.0088	0.2991	0.3224	-0.0767	0.0116	4.199e-11	----	0	1.885	3	0.5966
rs7715342	5	112624949	a	t	0.5045	0.0171	0.4894	0.5257	-0.0462	0.0072	1.191e-10	--+--	53	8.518	4	0.07434	A	T	0.489423	-0.055074	0.00959067	9.33144e-09	-0.0552336	0.00959112	8.47021e-09	0.00308778	a	t	0.5237	0.0028	0.5196	0.5257	-0.0348	0.0108	0.001314	-+--	53.9	6.511	3	0.08923
rs3835066	5	121406076	g	gt	0.6808	0.0584	0.6057	0.7265	-0.0655	0.0084	4.929e-15	--??-	0	1.361	2	0.5063	GT	G	0.273468	0.058081	0.010783	7.19061e-08	0.0582722	0.0107835	6.52255e-08	0	g	gt	0.6118	0.025	0.6057	0.7143	-0.0763	0.0132	8.288e-09	-??-	0	0.242	1	0.6224
rs254551	5	134380531	a	g	0.4455	0.0138	0.4363	0.4856	-0.0365	0.0072	3.921e-07	-----	0	3.589	4	0.4645	A	G	0.436334	-0.0450493	0.00964998	3.03659e-06	-0.0450493	0.00965024	3.0385e-06	0	a	g	0.457	0.0139	0.4369	0.4856	-0.0258	0.0108	0.01693	----	0	1.826	3	0.6092
rs11242779	6	2507901	t	c	0.5085	0.0125	0.4965	0.5484	0.0435	0.0072	1.374e-09	++-++	7.9	4.345	4	0.3613	C	T	0.490094	-0.0470441	0.0095973	9.49611e-07	-0.0466575	0.00959899	1.1699e-06	-0.00734235	t	c	0.5068	0.0186	0.4965	0.5484	0.0395	0.0108	0.0002618	+-++	26.8	4.099	3	0.251
rs1294421	6	6743149	t	g	0.3916	0.0055	0.3724	0.3956	0.0737	0.0073	6.297e-24	+++++	0	3.615	4	0.4606	G	T	0.606478	-0.0700064	0.00976293	7.46487e-13	-0.0707131	0.00976402	4.41432e-13	-0.00614155	t	g	0.3891	0.0076	0.3724	0.3956	0.0776	0.011	1.965e-12	++++	11.7	3.398	3	0.3343
rs11759956	6	7109097	t	c	0.5484	0.0256	0.5165	0.6071	-0.0537	0.0072	1.061e-13	-----	10.6	4.474	4	0.3456	T	C	0.55317	-0.0584859	0.00964025	1.3045e-09	-0.0581894	0.00964204	1.58995e-09	0	t	c	0.5422	0.0378	0.5165	0.6071	-0.048	0.0109	1.106e-05	----	24.7	3.985	3	0.2631
rs113780580	6	27555056	a	aacac	0.909	0	0.909	0.909	0.0996	0.0191	1.986e-07	+????	0	0	0	1	AACAC	A	0.0910279	-0.140305	0.0186619	5.55159e-14	-0.0995873	0.019149	1.98589e-07	0.22245	NA	NA	NA	NA	NA	NA	NA	NA	NA	NA	NA	NA	NA	NA
rs200966	6	27862152	t	c	0.8225	0.0287	0.8042	0.8721	0.0569	0.0103	3.728e-08	++-+-	18.8	4.927	4	0.2949	C	T	0.195824	-0.0984212	0.0120923	3.98072e-16	-0.0695899	0.0124824	2.47447e-08	0.135942	t	c	0.8622	0.0176	0.8222	0.8721	0.0292	0.0184	0.1131	+-+-	0	1.622	3	0.6544
rs570941521	6	28792831	g	gaaaa	0.902	0.0057	0.8955	0.9244	0.0988	0.0168	4.148e-09	+?+++	0	2.076	3	0.5568	GAAAA	G	0.0990914	-0.134909	0.0177517	2.96561e-14	-0.105807	0.0179894	4.06289e-09	0.070078	g	gaaaa	0.9093	0.014	0.8955	0.9244	0.0506	0.047	0.2812	?+++	0	0.874	2	0.6461
rs9281226	6	31109877	cacttatttgaaacgatctcgttcatctgtttaggtcccatct	c	0.1158	0.0159	0.0881	0.126	-0.057	0.0138	3.677e-05	--?+?	67.4	6.137	2	0.0465	CACTTATTTGAAACGATCTCGTTCATCTGTTTAGGTCCCATCT	C	0.124819	-0.0993781	0.0161714	7.98065e-10	-0.0740367	0.0163516	5.96027e-06	0	cacttatttgaaacgatctcgttcatctgtttaggtcccatct	c	0.0933	0.013	0.0881	0.126	-0.0145	0.0258	0.5735	-?+?	57.5	2.35	1	0.1253
rs62400377	6	45518634	a	g	0.8943	0.0124	0.883	0.9133	0.0784	0.0122	1.252e-10	+++?-	8.2	3.268	3	0.3521	G	A	0.114251	-0.0793675	0.0151879	1.73497e-07	-0.0791468	0.0151885	1.87863e-07	0.00299723	a	g	0.9096	0.0079	0.883	0.9133	0.0771	0.0204	0.0001614	++?-	38.7	3.262	2	0.1958
rs12697952	6	54634302	t	c	0.1056	0.013	0.084	0.119	-0.0538	0.0118	5.336e-06	--+--	38.9	6.549	4	0.1617	T	C	0.113388	-0.0750823	0.0152565	8.59587e-07	-0.0740382	0.0152577	1.2191e-06	0.00934224	t	c	0.094	0.0139	0.084	0.119	-0.0234	0.0187	0.2106	-+--	0	2.147	3	0.5424
rs2498527	6	55567753	a	g	0.8104	0.0257	0.7918	0.8512	-0.0534	0.0092	6.954e-09	--+--	23.4	5.22	4	0.2655	A	G	0.791846	-0.0679153	0.0117766	8.0719e-09	-0.0673876	0.0117777	1.05496e-08	0	a	g	0.8395	0.0176	0.8057	0.8512	-0.0312	0.0148	0.03455	-+--	0	1.563	3	0.6678
rs371362985	6	117479236	t	tgttagtcactgagggcacaa	0.3592	0.0175	0.333	0.3716	0.0641	0.0077	1.273e-16	++?++	4.8	3.151	3	0.3689	TGTTAGTCACTGAGGGCACAA	T	0.628409	-0.0628495	0.00989735	2.15124e-10	-0.0628495	0.00989787	2.15591e-10	0	t	tgttagtcactgagggcacaa	0.3397	0.0128	0.333	0.3658	0.066	0.0124	1.087e-07	+?++	35.7	3.112	2	0.211
rs1863137	6	143653722	t	c	0.4136	0.0131	0.3875	0.4244	0.074	0.0073	2.61e-24	+++++	62	10.534	4	0.03234	C	T	0.57565	-0.0931781	0.00970909	8.23097e-22	-0.0931781	0.00971028	8.32536e-22	0	t	c	0.3999	0.0075	0.3875	0.4175	0.0495	0.011	6.609e-06	++++	0	1.646	3	0.6489
rs9455899	6	169589577	t	g	0.6178	0.0118	0.5916	0.6481	-0.0404	0.0074	4.267e-08	---+-	0	3.648	4	0.4557	T	G	0.62207	-0.0443386	0.00987816	7.17113e-06	-0.0443386	0.00987841	7.175e-06	0	t	g	0.6125	0.0162	0.5916	0.6481	-0.0354	0.0111	0.001372	--+-	8.6	3.283	3	0.35
rs756907629	7	25692644	caatccaaatggg	c	0.3402	0.0059	0.3267	0.3618	0.06	0.0094	1.487e-10	++??+	0	0.337	2	0.8448	C	CAATCCAAATGGG	0.65895	-0.0624922	0.010093	5.95443e-10	-0.0616268	0.0100949	1.02974e-09	-0.0169402	caatccaaatggg	c	0.3347	0.0147	0.3267	0.3618	0.0498	0.025	0.04626	+??+	0	0.143	1	0.7052
rs371803634	7	27608540	a	at	0.321	0.0186	0.3059	0.3804	-0.0567	0.0077	2.067e-13	-----	0	2.457	4	0.6523	AT	A	0.679639	0.0542545	0.0103812	1.73001e-07	0.0531939	0.010383	3.00458e-07	0	a	at	0.3218	0.0277	0.3059	0.3804	-0.061	0.0115	1.247e-07	----	0	2.203	3	0.5313
rs6964590	7	73308350	a	g	0.2298	0.0177	0.1997	0.2434	-0.0509	0.0086	3.161e-09	-----	0	3.703	4	0.4477	A	G	0.243436	-0.065257	0.0112902	7.4721e-09	-0.0636858	0.0112981	1.73178e-08	-0.0196058	a	g	0.2111	0.0116	0.1997	0.2363	-0.0334	0.0133	0.01182	----	0	0.673	3	0.8794
rs56020114	7	73441468	t	c	0.3366	0.0114	0.3205	0.3561	-0.0574	0.0083	4.91e-12	--??-	0	0.806	2	0.6684	T	C	0.344121	-0.0441073	0.0101608	1.41877e-05	-0.0584405	0.0103158	1.46892e-08	-0.172271	t	c	0.3228	0.0087	0.3205	0.3561	-0.0555	0.014	7.593e-05	-??-	0	0.778	1	0.3779
rs3895707	7	73540726	t	c	0.0851	0.0145	0.0607	0.0944	-0.129	0.0138	8.747e-21	---?-	0	1.701	3	0.6366	T	C	0.0944479	-0.11139	0.0164801	1.38862e-11	-0.124603	0.0167382	9.7522e-14	0	t	c	0.0654	0.0092	0.0607	0.0937	-0.1384	0.0244	1.371e-08	--?-	0	1.484	2	0.4763
rs10249721	7	83631028	a	g	0.7583	0.0256	0.7401	0.7976	-0.0369	0.0087	2.444e-05	-+-?+	75.8	12.383	3	0.006181	G	A	0.259911	0.0570593	0.0110487	2.41262e-07	0.0602229	0.0110692	5.31008e-08	-0.0610054	a	g	0.7886	0.0165	0.7404	0.7976	0.0018	0.0143	0.8994	+-?+	0	0.575	2	0.7503
rs10246488	7	84244047	t	c	0.5288	0.0531	0.4861	0.6003	-0.0307	0.0072	2.093e-05	-----	45.1	7.292	4	0.1212	C	T	0.510567	0.0423543	0.00957432	9.70087e-06	0.0454987	0.00959199	2.10158e-06	0	t	c	0.5798	0.0432	0.4861	0.6003	-0.0114	0.0109	0.2951	----	0	1.799	3	0.6152
rs57669655	7	116049992	a	c	0.3587	0.0267	0.3366	0.3935	-0.0409	0.008	3.307e-07	--?-?	0	1.278	2	0.5278	A	C	0.336615	-0.048417	0.0104886	3.90913e-06	-0.048417	0.0104889	3.91166e-06	0	a	c	0.3895	0.009	0.369	0.3935	-0.0303	0.0124	0.01436	-?-?	0	0.038	1	0.8451
rs12534818	7	152211898	a	g	0.4307	0.0327	0.3858	0.4559	0.0471	0.0076	5.179e-10	+++?+	0	2.222	3	0.5277	G	A	0.544094	-0.0490106	0.00965709	3.87309e-07	-0.0490106	0.00965742	3.87655e-07	0	a	g	0.3903	0.0113	0.3858	0.4329	0.044	0.0122	0.0003186	++?+	5.6	2.118	2	0.3469
rs2953804	8	8919302	t	g	0.4093	0.0266	0.3548	0.4361	0.0267	0.0081	0.0009426	++--?	83.3	17.916	3	0.0004578	G	T	0.579638	-0.0450735	0.00990044	5.2968e-06	-0.0450735	0.00990071	5.29996e-06	0	t	g	0.3872	0.0372	0.3548	0.4361	-0.0099	0.014	0.478	+--?	73.8	7.624	2	0.02211
rs145809264	8	25403342	c	g	0.0147	0.0042	0.0033	0.0165	-0.2237	0.0353	2.258e-10	-----	34.2	6.083	4	0.193	C	G	0.016482	-0.235605	0.0387602	1.21289e-09	-0.220551	0.0388628	1.386e-08	-0.0725147	c	g	0.0063	0.004	0.0033	0.0148	-0.2384	0.084	0.004525	----	50.4	6.046	3	0.1094
rs10481336	8	25435170	t	c	0.7812	0.0138	0.7379	0.7892	-0.1116	0.0087	1.236e-37	-----	0	2.345	4	0.6727	C	T	0.210767	0.107952	0.0117978	5.68531e-20	0.109782	0.0118343	1.7497e-20	-0.03183	t	c	0.7718	0.0159	0.7379	0.7794	-0.1138	0.0129	8.418e-19	----	0	2.291	3	0.5143
rs4336620	8	25708509	a	g	0.5944	0.0125	0.5883	0.6287	-0.164	0.0073	8.54e-112	-----	16.5	4.793	4	0.3092	G	A	0.410133	0.167627	0.00974431	2.54174e-66	0.171354	0.00975392	4.35614e-69	0	a	g	0.6002	0.0172	0.5883	0.6287	-0.1546	0.011	7.368e-45	----	14	3.488	3	0.3224
rs10097111	8	74493551	a	g	0.2129	0.0156	0.2012	0.2507	-0.0719	0.0088	2.363e-16	-----	44	7.141	4	0.1286	A	G	0.201248	-0.0662154	0.0119694	3.16458e-08	-0.0676108	0.0119731	1.63389e-08	-0.0234915	a	g	0.2264	0.0135	0.2036	0.2507	-0.0769	0.0129	2.345e-09	----	56.3	6.864	3	0.07635
rs28594933	8	75573636	a	t	0.9063	0.0153	0.8879	0.9325	0.0711	0.0125	1.16e-08	+++++	43	7.012	4	0.1353	T	A	0.0814341	-0.0850307	0.0175752	1.31082e-06	-0.087359	0.0175806	6.72765e-07	0	a	t	0.8938	0.0127	0.8879	0.9325	0.0547	0.0177	0.001975	++++	43.4	5.3	3	0.1511
rs4741240	9	1280060	a	g	0.8864	0.0248	0.8708	0.9319	-0.0617	0.0117	1.311e-07	-----	34.7	6.126	4	0.19	A	G	0.87079	-0.0694759	0.0143572	1.30421e-06	-0.0691174	0.0143578	1.47983e-06	-0.00488444	a	g	0.9173	0.0199	0.8783	0.9319	-0.0472	0.0202	0.01943	----	43.8	5.339	3	0.1486
rs62534435	9	7042938	c	g	0.8107	0.0196	0.7967	0.8409	-0.0451	0.0092	9.452e-07	-+---	62.2	10.575	4	0.03179	G	C	0.203302	0.0610701	0.0118974	2.85065e-07	0.0611679	0.0118982	2.73343e-07	0.00586489	c	g	0.8315	0.0153	0.7982	0.8409	-0.0212	0.0145	0.1425	+---	50.3	6.031	3	0.1101
rs7028403	9	16755509	a	g	0.1055	0.0063	0.0791	0.1111	0.0742	0.0118	2.787e-10	+++-+	28.9	5.625	4	0.229	G	A	0.892085	-0.0826747	0.0154125	8.13433e-08	-0.0831389	0.0154134	6.8927e-08	0	a	g	0.1021	0.0088	0.0791	0.1111	0.0618	0.0182	0.0006868	++-+	37.8	4.824	3	0.1852
rs181981926	9	104141758	a	g	0.9944	0.0014	0.9917	0.9985	-0.2109	0.0625	0.000738	--+++	71.2	13.899	4	0.007625	G	A	0.00529015	0.340574	0.0720535	2.28224e-06	0.340574	0.072056	2.28405e-06	0	a	g	0.9933	0.0025	0.9917	0.9985	0.1823	0.1255	0.1463	-+++	0	0.839	3	0.8401
rs10760291	9	126326884	t	c	0.6886	0.0502	0.6246	0.7319	0.0492	0.0078	3.224e-10	++-+-	50.9	8.143	4	0.08649	C	T	0.268134	-0.0565518	0.0108636	1.93327e-07	-0.0559951	0.0108643	2.54946e-07	0.0084464	t	c	0.642	0.0323	0.6246	0.7171	0.0419	0.0113	0.0002057	+-+-	59.1	7.334	3	0.06197
rs1418194	9	133054343	t	g	0.5369	0.0198	0.5231	0.5948	-0.0413	0.0072	9.136e-09	--+--	53.5	8.594	4	0.07208	T	G	0.523117	-0.0588743	0.0095652	7.50522e-10	-0.0584609	0.009566	9.88123e-10	0	t	g	0.5547	0.0184	0.5324	0.5948	-0.0191	0.0109	0.07991	-+--	0	1.196	3	0.7539
rs10740836	10	31108694	a	c	0.8444	0.0178	0.8292	0.8701	-0.0474	0.0103	3.922e-06	--+?-	58.9	7.306	3	0.06276	A	C	0.831936	-0.0670429	0.0127711	1.52454e-07	-0.0674327	0.0127719	1.29338e-07	0.00713009	a	c	0.8672	0.0097	0.8292	0.8701	-0.0107	0.0173	0.534	-+?-	0	0.346	2	0.841
rs113389933	10	32644687	t	c	0.0083	0.0015	0.0027	0.0095	0.233	0.0489	1.928e-06	+-+-+	52	8.338	4	0.07994	T	C	0.00868571	0.239804	0.0539126	8.66694e-06	0.241741	0.0539153	7.33526e-06	0	t	c	0.0065	0.0029	0.0027	0.0095	0.1919	0.1165	0.09958	-+-+	63.4	8.188	3	0.04228
rs2505559	10	43663327	a	t	0.7324	0.0157	0.7108	0.7618	-0.067	0.0081	1.411e-16	-----	48.5	7.77	4	0.1004	T	A	0.258699	0.0594888	0.0109876	6.1565e-08	0.0594888	0.010988	6.16363e-08	0	a	t	0.7217	0.0182	0.7108	0.7618	-0.0761	0.012	2.515e-10	----	55.4	6.731	3	0.081
rs540089090	10	65214017	a	at	0.6769	0	0.6769	0.6769	-0.0514	0.0106	1.125e-06	-????	0	0	0	1	AT	A	0.323138	0.0513919	0.0105559	1.12427e-06	0.0513919	0.0105563	1.12517e-06	0	NA	NA	NA	NA	NA	NA	NA	NA	NA	NA	NA	NA	NA	NA
rs10510033	10	119536279	a	c	0.8738	0.0469	0.8219	0.9302	-0.1128	0.0115	1.252e-22	-----	0	3.087	4	0.5434	C	A	0.0816384	0.114386	0.0174677	5.81455e-11	0.114386	0.0174686	5.82882e-11	0	a	c	0.8394	0.0344	0.8219	0.9302	-0.1116	0.0153	3.392e-13	----	2.4	3.072	3	0.3806
rs379781	11	2918639	a	g	0.3928	0.0346	0.3389	0.4294	-0.0257	0.0076	0.0007846	--+?+	73	11.096	3	0.01122	A	G	0.413743	-0.0444495	0.00978836	5.59716e-06	-0.0444495	0.00978862	5.60037e-06	0	a	g	0.3599	0.0361	0.3389	0.4294	0.0037	0.0123	0.7602	-+?+	0	1.66	2	0.4361
rs12366182	11	27274956	c	g	0.6873	0.0304	0.6648	0.7354	0.0558	0.0078	6.402e-13	+++++	0	2.107	4	0.7161	G	C	0.335191	-0.060557	0.0101666	2.57752e-09	-0.0592806	0.0101677	5.53266e-09	-0.00212087	c	g	0.7187	0.0228	0.6812	0.7354	0.0509	0.012	2.196e-05	++++	0	1.823	3	0.61
rs7924571	11	32350027	a	c	0.2572	0.0452	0.2174	0.3157	-0.0813	0.0083	1.287e-22	-----	45.7	7.365	4	0.1178	A	C	0.217408	-0.0807518	0.0116147	3.58682e-12	-0.0732921	0.0116333	2.97313e-10	0.0267361	a	c	0.2986	0.0285	0.2367	0.3157	-0.0897	0.0119	4.237e-14	----	53.1	6.393	3	0.09399
rs4140413	11	32459228	t	g	0.3393	0.0396	0.2784	0.3697	-0.1044	0.0078	8.697e-41	---+-	79.5	19.485	4	0.000631	T	G	0.369677	-0.115564	0.00997012	4.57451e-31	-0.100195	0.0101408	5.06047e-23	-0.193902	t	g	0.295	0.0233	0.2784	0.3444	-0.1106	0.0122	1.628e-19	--+-	84.3	19.053	3	0.0002665
rs750934787	11	32644219	g	ga	0.7518	0.0594	0.7084	0.8505	0.0716	0.0091	4.074e-15	+++++	62.2	10.589	4	0.03159	G	GA	0.708407	0.108453	0.011356	1.29402e-21	0.0834794	0.011562	5.19312e-13	0	g	ga	0.8234	0.0336	0.7709	0.8505	0.0521	0.0148	0.0004498	++++	61.6	7.809	3	0.05013
rs138263192	11	47562437	a	aaac	0.841	0.0318	0.7642	0.8546	-0.0596	0.0123	1.281e-06	--?--	0	1.235	3	0.7447	AAAC	A	0.14545	0.0636316	0.0135627	2.70992e-06	0.062893	0.0135639	3.5385e-06	0.0110154	a	aaac	0.7778	0.0295	0.7642	0.844	-0.0443	0.0293	0.1309	-?--	0	0.905	2	0.6361
rs113459934	11	47564722	a	g	0.1288	0.0332	0.1114	0.207	0.0596	0.0129	3.835e-06	+-+--	49.7	7.947	4	0.09352	A	G	0.111437	0.0760234	0.0152081	5.76687e-07	0.0752472	0.0152095	7.52233e-07	0	a	g	0.1731	0.0343	0.121	0.207	0.0195	0.0243	0.4219	-+--	28.1	4.171	3	0.2435
rs215225	12	590545	a	g	0.5904	0.0256	0.5703	0.6279	-0.0389	0.0073	9.243e-08	-----	0	0.945	4	0.918	G	A	0.429749	0.0436775	0.00969462	6.62685e-06	0.0436775	0.00969487	6.6305e-06	0	a	g	0.6166	0.0172	0.5829	0.6279	-0.0328	0.0111	0.003045	----	0	0.394	3	0.9415
rs6581635	12	65846231	t	c	0.4312	0.0294	0.3845	0.4542	-0.0373	0.0072	2.626e-07	--++-	33.2	5.991	4	0.1998	T	C	0.448895	-0.0466591	0.00963475	1.28028e-06	-0.0476905	0.00963642	7.46007e-07	0.0170067	t	c	0.4083	0.0325	0.3845	0.4542	-0.0238	0.011	0.03011	-++-	9.2	3.303	3	0.3472
rs12810758	12	66328027	t	c	0.2256	0.0133	0.1894	0.2398	0.0584	0.0085	8.783e-12	+++++	17	4.816	4	0.3067	T	C	0.224566	0.0713292	0.0114531	4.72633e-10	0.0722908	0.0114553	2.7784e-10	0	t	c	0.227	0.0198	0.1894	0.2398	0.0408	0.0128	0.001482	++++	0	1.474	3	0.6883
rs545101950	12	85114974	cat	c	0.1387	0.0188	0.1087	0.1508	-0.0573	0.0113	3.984e-07	--??-	29	2.816	2	0.2446	CAT	C	0.150793	-0.069405	0.0135297	2.89987e-07	-0.069405	0.0135301	2.90261e-07	0	cat	c	0.1109	0.0075	0.1087	0.1368	-0.0293	0.0206	0.1538	-??-	0	0.17	1	0.68
rs73163449	13	30765853	c	g	0.9162	0.0166	0.9066	0.9472	0.0414	0.0141	0.003281	+-+?-	81.7	16.422	3	0.0009288	G	C	0.0934192	-0.0790177	0.017157	4.1137e-06	-0.078507	0.0171578	4.74876e-06	-0.00529968	c	g	0.936	0.0161	0.9128	0.9472	-0.0349	0.0246	0.1557	-+?-	5.5	2.115	2	0.3473
rs7994829	13	32356288	t	c	0.5026	0.0195	0.4739	0.5319	0.046	0.0072	1.271e-10	+++-+	48.2	7.724	4	0.1022	T	C	0.515031	0.0563398	0.00957469	3.99865e-09	0.0561173	0.00957524	4.61007e-09	0	t	c	0.4869	0.0206	0.4739	0.5319	0.0332	0.0108	0.002029	++-+	42.4	5.206	3	0.1573
rs157175	13	51062697	a	t	0.5906	0.0109	0.5747	0.6065	-0.0331	0.0075	8.821e-06	--+-+	20.6	5.036	4	0.2836	A	T	0.597943	-0.0531479	0.00987442	7.35064e-08	-0.0444139	0.0100173	9.26281e-06	-0.170154	a	t	0.5814	0.0106	0.5747	0.6065	-0.0191	0.0112	0.08646	-+-+	0	2.191	3	0.5338
rs573666	13	51194405	t	c	0.3538	0.0106	0.3313	0.3681	0.0592	0.0076	5.12e-15	++++-	55	8.886	4	0.06402	T	C	0.348423	0.0604106	0.010038	1.76355e-09	0.0528213	0.0101833	2.13666e-07	0	t	c	0.3604	0.0132	0.3313	0.3681	0.0672	0.0113	2.978e-09	+++-	62.5	7.996	3	0.0461
rs71446481	14	54420647	a	acc	0.5543	0.0192	0.5332	0.6215	0.0485	0.0077	2.462e-10	+++?+	0	0.741	3	0.8636	ACC	A	0.448926	-0.0352466	0.00969016	0.000275449	-0.0505396	0.00997635	4.06394e-07	0.238809	a	acc	0.5589	0.0293	0.5332	0.6215	0.0456	0.012	0.0001403	++?+	0	0.64	2	0.7263
rs2358483	14	54724054	t	c	0.3081	0.0055	0.3032	0.3146	0.0599	0.008	6.644e-14	+++-+	59.9	9.977	4	0.04081	T	C	0.303218	0.0563528	0.0104385	6.71749e-08	0.0692961	0.010747	1.13369e-10	0	t	c	0.3142	0.0006	0.313	0.3146	0.0482	0.0119	5.366e-05	++-+	63.7	8.258	3	0.04097
rs12888367	14	73377351	a	g	0.5321	0.0074	0.5242	0.5428	-0.0363	0.0072	4.093e-07	-----	0	2.585	4	0.6295	A	G	0.527041	-0.0433862	0.00958672	6.02093e-06	-0.0430518	0.00958726	7.10478e-06	-0.00801701	a	g	0.5385	0.0071	0.5242	0.5428	-0.0277	0.0108	0.0101	----	0	1.453	3	0.6932
rs372035829	14	76257448	caaaaaaaaa	c	0.5392	0	0.5392	0.5392	0.0435	0.0098	9.122e-06	+????	0	0	0	1	CAAAAAAAAA	C	0.539184	0.0438102	0.00979537	7.72932e-06	0.0434645	0.00979593	9.12211e-06	0	NA	NA	NA	NA	NA	NA	NA	NA	NA	NA	NA	NA	NA	NA
rs770282249	15	64601095	ca	c	0.0684	0.0158	0.0615	0.1048	-0.0957	0.0206	3.555e-06	-??-?	47.7	1.912	1	0.1668	C	CA	0.938496	0.107501	0.0224946	1.76206e-06	0.108047	0.0224957	1.5631e-06	0.00521349	ca	c	0.1048	0	0.1048	0.1048	-0.0299	0.0518	0.5635	??-?	0	0	0	1
rs12912045	15	67467297	t	c	0.2359	0.0312	0.2095	0.2767	-0.0434	0.0085	3.783e-07	-----	42.5	6.96	4	0.138	T	C	0.209548	-0.0611749	0.0118587	2.48762e-07	-0.0618119	0.0118596	1.86834e-07	-0.00690508	t	c	0.2643	0.0216	0.2117	0.2767	-0.0235	0.0123	0.05598	----	0	1.945	3	0.5839
rs10628630	15	74812953	a	aatt	0.9414	0.0018	0.9409	0.9475	0.0859	0.0198	1.361e-05	+??-?	48.1	1.925	1	0.1653	AATT	A	0.0591084	-0.092893	0.0205787	6.36071e-06	-0.0939401	0.0205798	5.00289e-06	0.00277708	a	aatt	0.9475	0	0.9475	0.9475	-0.0077	0.0703	0.9127	??-?	0	0	0	1
rs551555687	15	84419314	ct	c	0.4306	0.0431	0.3682	0.4609	0.0532	0.0078	8.326e-12	++??+	0	1.268	2	0.5306	CT	C	0.460903	0.052778	0.00963075	4.24936e-08	0.0528988	0.00963116	3.96357e-08	0	ct	c	0.3735	0.0195	0.3682	0.4451	0.0537	0.0132	4.806e-05	+??+	20.9	1.265	1	0.2607
rs2076440	16	1587322	a	g	0.3136	0.0154	0.3028	0.3653	-0.0564	0.0077	2.861e-13	-----	0	3.63	4	0.4585	A	G	0.312219	-0.0695916	0.0103195	1.54416e-11	-0.0688733	0.0103211	2.50556e-11	-0.0139824	a	g	0.3153	0.0231	0.3028	0.3653	-0.0405	0.0116	0.0005043	----	0	0.302	3	0.9597
rs12926153	16	11180762	c	g	0.8723	0.0014	0.8697	0.8763	-0.0629	0.0107	4.211e-09	-----	2.6	4.108	4	0.3916	G	C	0.126721	0.072891	0.0143412	3.72248e-07	0.0715559	0.0143431	6.07293e-07	0	c	g	0.8711	0.0013	0.8697	0.8763	-0.0521	0.0161	0.001226	----	8.9	3.291	3	0.3488
rs117403966	16	64366343	t	c	0.0365	0.0029	0.0323	0.0387	-0.0622	0.0192	0.001214	-+-++	77.2	17.58	4	0.00149	T	C	0.0386508	-0.114573	0.0248421	3.98739e-06	-0.115265	0.0248432	3.48924e-06	0.00568325	t	c	0.0332	0.0016	0.0323	0.0369	0.0171	0.0304	0.5733	+-++	51.7	6.205	3	0.1021
rs12599952	16	72034653	a	g	0.3237	0.0138	0.2876	0.3615	0.0365	0.0076	1.778e-06	++-++	46.2	7.43	4	0.1148	A	G	0.321931	0.0499689	0.0102243	1.02247e-06	0.0502379	0.0102248	8.95378e-07	0	a	g	0.3259	0.0206	0.2876	0.3615	0.0191	0.0115	0.09563	+-++	10	3.333	3	0.3431
rs17111	16	84857244	a	g	0.595	0.0072	0.5796	0.605	-0.0628	0.0073	6.984e-18	---+-	71.8	14.193	4	0.006703	G	A	0.407895	0.0706062	0.00973042	3.98016e-13	0.0706062	0.00973109	3.99491e-13	0	a	g	0.5986	0.0097	0.5796	0.605	-0.0528	0.011	1.58e-06	--+-	76.4	12.721	3	0.00528
rs67844128	17	12186018	a	g	0.6865	0.0085	0.6712	0.6985	-0.0847	0.0083	1.709e-24	--??-	54.9	4.431	2	0.1091	G	A	0.31904	0.0784398	0.0103018	2.65369e-14	0.0776601	0.0103036	4.80298e-14	-0.0146482	a	g	0.6966	0.0069	0.6712	0.6985	-0.0976	0.014	2.771e-12	-??-	67.9	3.112	1	0.07773
rs139356332	17	19289286	c	g	0.0224	0.0021	0.0169	0.026	-0.1501	0.0253	3.099e-09	--+--	61.1	10.294	4	0.03576	C	G	0.023412	-0.180048	0.0329408	4.60838e-08	-0.176541	0.0329455	8.38771e-08	0	c	g	0.021	0.0027	0.0169	0.026	-0.1119	0.0396	0.004725	-+--	65.6	8.718	3	0.03328
rs9910554	17	54313855	t	g	0.8784	0.015	0.8576	0.8896	0.034	0.011	0.002079	++---	63.4	10.922	4	0.02745	G	T	0.110365	-0.0683292	0.0153057	8.03264e-06	-0.0680498	0.0153061	8.75189e-06	0.0036747	t	g	0.8662	0.0135	0.8576	0.889	-0.003	0.0159	0.8524	+---	0	0.6	3	0.8964
rs146385050	17	60637258	a	c	0.1779	0.0125	0.1612	0.2057	-0.0544	0.0098	2.489e-08	---?+	56.1	6.834	3	0.07738	A	C	0.181883	-0.0629918	0.0125353	5.0302e-07	-0.0627887	0.0125358	5.47836e-07	0	a	c	0.1718	0.0183	0.1612	0.2057	-0.0415	0.0156	0.007635	--?+	64.9	5.699	2	0.05786
rs833509	18	46528787	t	c	0.2808	0.004	0.2701	0.288	-0.0336	0.008	2.928e-05	--++-	43.1	7.027	4	0.1345	T	C	0.282719	-0.0513365	0.0107509	1.7963e-06	-0.0513365	0.0107512	1.79757e-06	0	t	c	0.2783	0.005	0.2701	0.288	-0.0111	0.0121	0.3617	-++-	0	0.859	3	0.8353
rs779884694	19	4960583	ctg	c	0.6276	0.0263	0.6169	0.7072	-0.042	0.0089	2.421e-06	---??	0	0.291	2	0.8646	C	CTG	0.383097	0.0440018	0.00992777	9.32799e-06	0.0440018	0.00992802	9.33285e-06	0	ctg	c	0.6721	0.0335	0.6401	0.7072	-0.0339	0.0203	0.09506	--??	0	0.089	1	0.7649
rs11667772	19	41127702	a	g	0.5668	0.0516	0.4969	0.6163	-0.0417	0.0073	9.31e-09	--+--	37	6.348	4	0.1746	G	A	0.39455	0.047901	0.00979464	1.00566e-06	0.0482554	0.00979526	8.37563e-07	0.00893002	a	g	0.5193	0.0429	0.4969	0.6163	-0.0338	0.0108	0.001849	-+--	44.1	5.365	3	0.1469
rs536716337	19	48170335	t	g	0.0115	0.0047	0.0058	0.0156	-0.0716	0.0402	0.07494	-+++?	85	20.042	3	0.0001664	T	G	0.00576163	-0.305604	0.0695057	1.09848e-05	-0.309541	0.0695106	8.46209e-06	0.00402826	t	g	0.0143	0.0029	0.0074	0.0156	0.0479	0.0492	0.331	+++?	18	2.438	2	0.2956
rs55931982	19	52421591	c	g	0.7995	0.031	0.7609	0.826	-0.0277	0.009	0.002152	-+-++	71.7	14.113	4	0.006942	G	C	0.174016	0.0569684	0.01259	6.04224e-06	0.0571733	0.0125904	5.59788e-06	0	c	g	0.7712	0.0208	0.7609	0.8253	0.0036	0.013	0.7826	+-++	0	2.832	3	0.4183
rs6038554	20	6590899	t	c	0.3496	0.0324	0.3016	0.3736	-0.0407	0.0076	7.737e-08	-----	0	0.603	4	0.9627	C	T	0.62645	0.044051	0.00994478	9.44246e-06	0.044051	0.00994503	9.44735e-06	0	t	c	0.3168	0.0249	0.3016	0.3669	-0.036	0.0117	0.002025	----	0	0.327	3	0.9548
rs6123685	20	55836040	a	g	0.2497	0.0095	0.2173	0.2534	-0.0632	0.0086	1.65e-13	---?-	0	0.753	3	0.8606	A	G	0.253351	-0.0655638	0.011013	2.62807e-09	-0.0655638	0.0110135	2.63248e-09	0	a	g	0.244	0.0133	0.2173	0.251	-0.0596	0.0137	1.267e-05	--?-	0	0.639	2	0.7267
rs5934505	X	8913826	t	c	0.7505	0.0256	0.7323	0.7905	-0.0375	0.0062	1.416e-09	---+-	61.4	10.354	4	0.03486	C	T	0.267691	0.0418313	0.00809763	2.39329e-07	0.0418313	0.00809791	2.39555e-07	0	t	c	0.7763	0.0212	0.7343	0.7905	-0.0314	0.0096	0.001105	--+-	69	9.674	3	0.02155
rs35318931	X	38009121	a	g	0.0815	0.0125	0.0614	0.0932	-0.1039	0.01	4.357e-25	-----	63.4	10.92	4	0.02747	A	G	0.089374	-0.122409	0.0127976	1.12177e-21	-0.121484	0.0128075	2.41644e-21	-0.0308508	a	g	0.0691	0.0124	0.0614	0.0932	-0.0758	0.0162	2.761e-06	----	50.1	6.015	3	0.1109
rs5917552	X	38078195	t	c	0.1616	0.0047	0.1524	0.168	-0.0408	0.0076	8.17e-08	---?-	48.5	5.826	3	0.1204	C	T	0.841097	0.0551244	0.00997909	3.31375e-08	0.052249	0.00998475	1.66891e-07	0.00935725	t	c	0.1653	0.0053	0.1524	0.168	-0.025	0.0117	0.03361	--?-	25.8	2.694	2	0.26
rs2353081	X	45378991	a	g	0.5922	0.0343	0.5674	0.6406	0.0307	0.0059	2.32e-07	++??+	0	1.846	2	0.3973	G	A	0.432589	-0.0244237	0.0072958	0.000815046	-0.0351481	0.00738196	1.92295e-06	0.153558	a	g	0.6374	0.0123	0.5901	0.6406	0.0225	0.01	0.02375	+??+	0	0.81	1	0.3682
rs56976399	X	45634577	a	c	0.2971	0.0432	0.2351	0.3289	0.0725	0.0063	4.023e-31	+++?+	14.3	3.502	3	0.3205	A	C	0.328941	0.0729048	0.00779288	8.33541e-21	0.0795434	0.00788564	6.29918e-24	0	a	c	0.2433	0.0204	0.2351	0.3192	0.0607	0.0103	3.326e-09	++?+	0	1.377	2	0.5024
rs7890102	X	109775721	t	c	0.3909	0.0061	0.3557	0.394	-0.0396	0.0057	2.335e-12	---?-	0	1.44	3	0.6963	T	C	0.394033	-0.0402388	0.00734209	4.2396e-08	-0.0411445	0.00734311	2.10508e-08	-0.0143028	t	c	0.3863	0.0074	0.3557	0.3891	-0.0375	0.0089	2.343e-05	--?-	0	1.337	2	0.5125
rs6608476	X	115181931	a	g	0.4149	0.0366	0.3626	0.4406	0.0607	0.0059	4.143e-25	++??+	0	0.593	2	0.7434	G	A	0.559447	-0.0626362	0.00727768	7.52482e-18	-0.0632154	0.00727913	3.80507e-18	0	a	g	0.3675	0.0188	0.3626	0.4391	0.056	0.0099	1.486e-08	+??+	0	0.244	1	0.6217
X:133781440_CTG_C	X	133781440	ctg	c	0.2877	0.0091	0.232	0.2927	-0.0399	0.0063	2.359e-10	---?-	33.8	4.531	3	0.2095	C	CTG	0.711724	0.0485423	0.0083426	5.93399e-09	0.0485423	0.00834301	5.94404e-09	0	ctg	c	0.287	0.0138	0.232	0.2927	-0.0285	0.0096	0.003061	--?-	2.5	2.051	2	0.3586
rs5905042	X	146444527	a	c	0.3215	0.0151	0.2957	0.3403	-0.0475	0.006	1.6e-15	---?-	6.4	3.204	3	0.3613	A	C	0.309674	-0.0416957	0.00786714	1.15817e-07	-0.0416957	0.00786743	1.15942e-07	0	a	c	0.3375	0.0096	0.2957	0.3403	-0.0554	0.0091	1.369e-09	--?-	0	1.908	2	0.3851

### Sheet: meta ING male
SNP	Chr	bp	Allele1	Allele2	Freq1	FreqSE	MinFreq	MaxFreq	Effect	StdErr	Pmeta	Direction	HetISq	HetChiSq	HetDf	HetPVal	refA	nonrefA	freq	b	se	p	bJ	bJ_se	pJ	LD_r	Allele1	Allele2	Freq1	FreqSE	MinFreq	MaxFreq	Effect	StdErr	Prepli	Direction	HetISq	HetChiSq	HetDf	HetPVal
rs2072735	1	9355472	a	c	0.2307	0.0211	0.2011	0.2462	-0.0551	0.0095	7.71e-09	---?+	0	1.176	3	0.7587	C	A	0.753802	0.0566088	0.011861	1.81782e-06	0.0549498	0.0118655	3.63803e-06	-0.0251519	t	g	0.9338	0.0016	0.9321	0.939	0.0088	0.0245	0.7185	++-+	0	0.157	3	0.9842
rs12134602	1	9446761	a	g	0.3963	0.012	0.3772	0.4165	-0.0589	0.0079	1.112e-13	-----	0	1.267	4	0.8669	A	G	0.404149	-0.0591176	0.0104085	1.34904e-08	-0.0579051	0.0104128	2.6826e-08	0	c	g	0.0212	0.0028	0.016	0.0264	-0.118	0.0435	0.00661	-+--	23.5	3.923	3	0.2699
rs758454073	1	47702594	a	att	0.6293	0.0094	0.6188	0.659	0.0386	0.0082	2.386e-06	+++-+	57.7	9.451	4	0.05075	A	ATT	0.624222	0.0500275	0.0109154	4.57891e-06	0.0498021	0.0109161	5.06096e-06	-0.00094581	a	c	0.3354	0.0085	0.2974	0.3374	-0.0571	0.0096	2.525e-09	--?-	0	1.464	2	0.4809
rs150542278	1	53091294	a	g	0.9313	0.0082	0.9209	0.9512	0.064	0.0155	3.524e-05	++++-	35.5	6.197	4	0.1849	G	A	0.0642519	-0.0929579	0.0208919	8.60855e-06	-0.0937486	0.0208939	7.22713e-06	-0.000741324	g	ga	0.8222	0.0337	0.7743	0.8503	0.0665	0.0161	3.5e-05	++++	54.5	6.601	3	0.08578
rs6660332	1	56121180	t	c	0.3924	0.0114	0.3724	0.4083	-0.0418	0.0079	1.382e-07	---++	14.5	4.677	4	0.322	T	C	0.385621	-0.0495545	0.0104903	2.31457e-06	-0.0497513	0.0104913	2.11474e-06	0.0070972	t	c	0.4788	0.0128	0.4634	0.5054	0.0328	0.0119	0.005729	++-+	0	2.165	3	0.5388
rs2365498	1	62312654	a	g	0.2541	0.0335	0.2246	0.3003	0.0389	0.0092	2.475e-05	+++?+	43.7	5.328	3	0.1493	A	G	0.228124	0.0528804	0.0121641	1.37855e-05	0.0537654	0.0121655	9.89312e-06	0	t	g	0.7601	0.0233	0.724	0.777	-0.0018	0.014	0.8979	+---	42.8	5.242	3	0.1549
rs550222713	1	113191585	ca	c	0.2559	0.0791	0.1863	0.356	0.0662	0.0092	7.845e-13	+++++	0	1.755	4	0.7807	CA	C	0.186262	0.0783466	0.0134218	5.3071e-09	0.0783466	0.0134232	5.32586e-09	0	a	g	0.9259	0.0097	0.9209	0.9512	0.0279	0.0231	0.2267	+++-	0	1.715	3	0.6336
rs9427220	1	153761750	a	t	0.4767	0.0513	0.4361	0.5575	-0.0356	0.0078	5.192e-06	---+-	29.9	5.707	4	0.2221	T	A	0.556261	0.0467583	0.0103218	5.89715e-06	0.0471926	0.0103228	4.83795e-06	-0.008407	a	g	0.3222	0.0194	0.2821	0.3323	0.0848	0.0137	6.695e-10	++?+	0	1.17	2	0.5571
rs2095402	1	156007177	a	g	0.3743	0.0134	0.3279	0.3865	-0.0453	0.008	1.599e-08	---++	26.2	5.418	4	0.247	G	A	0.62744	0.0526774	0.0105544	6.00583e-07	0.0530811	0.0105555	4.93678e-07	0	a	g	0.5116	0.0244	0.495	0.5517	-0.0057	0.0119	0.6308	-+-+	37.6	4.804	3	0.1867
rs3121580	1	218492121	t	c	0.1801	0.011	0.1694	0.1958	-0.066	0.0105	2.878e-10	---?-	16.2	3.578	3	0.3108	C	T	0.828074	0.0848194	0.0136171	4.6977e-10	0.080602	0.0136303	3.3507e-09	-0.0416039	a	g	0.004	0.0012	0.0033	0.0067	0.16	0.1015	0.115	+++-	0	1.001	3	0.8009
rs993925	1	218860068	t	c	0.3374	0.0185	0.3077	0.3506	-0.0591	0.0082	5.86e-13	---+-	33.8	6.042	4	0.196	T	C	0.350578	-0.0755586	0.0106761	1.46891e-12	-0.0680307	0.0107106	2.12884e-10	-0.0669926	c	g	0.006	0.0036	0.0033	0.0136	-0.1746	0.0928	0.06007	----	37.6	4.81	3	0.1862
rs4500327	1	219705205	t	c	0.3384	0.0026	0.3296	0.34	0.0663	0.0082	6.108e-16	+++++	0	2.991	4	0.5593	T	C	0.339977	0.0790625	0.010757	1.98418e-13	0.0740382	0.010783	6.5927e-12	0	c	g	0.7195	0.0231	0.6799	0.7359	0.058	0.0132	1.192e-05	++++	0	1.223	3	0.7476
rs6749170	2	25110962	a	g	0.5605	0.0232	0.5413	0.5943	0.0455	0.0078	5.55e-09	++++-	71.8	14.208	4	0.006661	G	A	0.458654	-0.0583217	0.0102326	1.20094e-08	-0.0583217	0.0102335	1.20461e-08	0	a	g	0.2892	0.0222	0.2246	0.3003	0.0188	0.0141	0.184	++?+	0	1.815	2	0.4036
rs112694524	2	43453721	a	g	0.0633	0.0149	0.0331	0.0716	-0.1117	0.0169	4.301e-11	----?	0	0.699	3	0.8734	A	G	0.0716294	-0.106435	0.0201055	1.19789e-07	-0.106217	0.0201072	1.27393e-07	-0.00217914	t	c	0.0128	0.0042	0.0092	0.0219	0.0766	0.0561	0.1722	++--	0	2.475	3	0.4798
rs11125030	2	45976420	a	g	0.2915	0.0174	0.2432	0.3045	-0.0425	0.0085	6.178e-07	----+	46.4	7.458	4	0.1136	G	A	0.695541	0.0560638	0.0110692	4.08709e-07	0.0559386	0.01107	4.34529e-07	0	t	c	0.9242	0.0138	0.917	0.9557	-0.0606	0.0233	0.009365	--+-	0	1.032	3	0.7934
rs201407787	2	56071109	t	c	0.117	0.0263	0.0604	0.1325	0.142	0.0128	1.114e-28	+++++	30.9	5.79	4	0.2154	T	C	0.132526	0.19821	0.0152099	8.089e-39	0.158766	0.0155516	1.80708e-24	-0.202615	a	c	0.8393	0.0338	0.8225	0.9284	-0.1241	0.0169	1.937e-13	----	0	2.87	3	0.412
rs59985551	2	56106928	t	c	0.2298	0.0116	0.2253	0.2684	-0.1347	0.0103	7.388e-39	-----	0	2.709	4	0.6077	T	C	0.22528	-0.202657	0.0123623	2.14103e-60	-0.137264	0.0137475	1.77868e-23	-0.399395	t	c	0.5096	0.0192	0.4663	0.5204	-0.0209	0.0119	0.08	---+	0	2.564	3	0.4638
rs4672082	2	56192923	a	g	0.5574	0.0156	0.5244	0.5698	0.0655	0.0085	1.281e-14	+++++	32.8	5.955	4	0.2025	A	G	0.569832	0.132806	0.0103094	5.6845e-38	0.0829968	0.0112345	1.49435e-13	0	c	g	0.8716	0.0015	0.8711	0.8786	-0.0584	0.0178	0.001024	-++-	70.6	10.193	3	0.017
rs10201864	2	72096946	t	c	0.49	0.021	0.4663	0.5204	-0.0349	0.0078	7.047e-06	----+	19.4	4.96	4	0.2914	T	C	0.475541	-0.0452772	0.0102497	9.98839e-06	-0.0452772	0.0102502	9.99944e-06	0	a	g	0.9355	0.0026	0.9318	0.9414	-0.0354	0.0243	0.1451	----	0	0.184	3	0.9801
rs4332926	2	88860264	t	g	0.3855	0.0085	0.371	0.3977	0.0419	0.0084	5.62e-07	++?++	0	1.676	3	0.6423	G	T	0.619578	-0.0510117	0.0109574	3.23249e-06	-0.0510117	0.0109581	3.23727e-06	0	t	ta	0.7931	0.0154	0.7845	0.8284	0.0305	0.0148	0.0387	++-+	0	2.24	3	0.5242
rs5833316	2	109758499	t	tg	0.5088	0.0208	0.4742	0.5272	0.0301	0.0081	0.0002158	+++++	45.1	7.288	4	0.1214	TG	T	0.472837	-0.0496796	0.011052	6.95498e-06	-0.0496796	0.0110528	6.96457e-06	0	a	aacacacacac	0.7335	0.027	0.6719	0.7491	0.0547	0.0145	0.0001595	++?-	19.6	2.486	2	0.2885
rs113496688	2	239937923	a	g	0.0716	0.0083	0.0599	0.0889	0.0946	0.0156	1.275e-09	+++?+	0	0.087	3	0.9934	A	G	0.0733693	0.0959084	0.0195749	9.60473e-07	0.0959	0.0195762	9.64181e-07	8.73457e-05	a	g	0.3766	0.0203	0.3279	0.3865	-0.0347	0.0123	0.004878	--++	27.4	4.135	3	0.2473
rs200219556	2	241974013	a	g	0.0068	0.0017	0.0033	0.0077	0.2554	0.0506	4.422e-07	++++-	0	2.179	4	0.7029	A	G	0.00771657	0.287024	0.0583438	8.67526e-07	0.286999	0.0583478	8.70899e-07	0	ca	c	0.3188	0.0597	0.2034	0.356	0.0553	0.0128	1.452e-05	++++	0	0.209	3	0.9761
rs165177	3	8603243	t	c	0.2721	0.0215	0.2544	0.3011	0.0488	0.009	6.244e-08	+++?-	38.6	4.883	3	0.1806	C	T	0.745649	-0.0544237	0.0117914	3.92076e-06	-0.0543273	0.0117921	4.08352e-06	-0.00184357	caaaaaaaaa	c	NA	NA	NA	NA	NA	NA	NA	NA	NA	NA	NA	NA
rs2648565	3	9339410	t	g	0.941	0.007	0.9321	0.9476	-0.0507	0.0169	0.002704	-++-+	65	11.426	4	0.02217	G	T	0.0524014	0.104906	0.0233332	6.92369e-06	0.104711	0.0233346	7.21096e-06	0	t	c	0.3186	0.015	0.3077	0.3421	-0.0465	0.0128	0.0002771	--+-	31.4	4.372	3	0.224
rs60960215	3	55613288	a	g	0.3246	0.0123	0.2821	0.3323	0.0755	0.0086	1.348e-18	+++?+	0	1.931	3	0.5868	A	G	0.326187	0.0742346	0.0109513	1.21326e-11	0.0694847	0.0109697	2.38528e-10	-0.0551196	t	c	0.0051	0.003	0.0025	0.0098	0.0606	0.1032	0.5568	-+++	28.6	4.203	3	0.2403
rs7647972	3	56141843	c	g	0.701	0.0064	0.6933	0.7247	0.0767	0.0085	1.962e-19	+++-+	59.8	9.949	4	0.04129	G	C	0.301017	-0.083002	0.0111772	1.11908e-13	-0.0791175	0.0111959	1.58739e-12	0.000312881	a	g	0.0429	0.0134	0.0331	0.0664	-0.1253	0.0315	6.937e-05	---?	0	0.438	2	0.8033
rs7428860	3	57112699	t	g	0.7566	0.0153	0.724	0.777	0.0373	0.0091	3.843e-05	++---	78.6	18.652	4	0.0009198	T	G	0.754118	0.0659614	0.0118689	2.73642e-08	0.0653847	0.0118703	3.62394e-08	0	a	g	0.4658	0.0183	0.4537	0.5018	-0.0063	0.0119	0.5976	--++	1.5	3.045	3	0.3848
rs55745704	3	67761986	t	c	0.0167	0.0026	0.0123	0.0191	0.1125	0.0318	0.0003973	+++-+	56.4	9.17	4	0.05699	T	C	0.0183374	0.175028	0.0397408	1.06155e-05	0.175704	0.0397433	9.82619e-06	0.00320543	t	c	0.6107	0.0088	0.6056	0.6308	0.0318	0.0125	0.01068	+++?	0	0.263	2	0.8769
rs715468	3	75963778	a	g	0.4177	0.0091	0.4047	0.4337	0.0566	0.0081	3.068e-12	+++?+	0	0.367	3	0.9469	G	A	0.57757	-0.0571162	0.0103576	3.49912e-08	-0.0572571	0.0103585	3.24774e-08	0	a	g	0.1867	0.0219	0.1421	0.2001	0.0027	0.0153	0.8574	+--+	0	1.001	3	0.801
rs792829	3	99462647	a	g	0.6287	0.0105	0.6213	0.6677	-0.0624	0.008	6.873e-15	-----	0	0.673	4	0.9546	A	G	0.628206	-0.0594186	0.0105598	1.83506e-08	-0.0594186	0.0105607	1.8404e-08	0	t	c	0.228	0.0213	0.1881	0.2416	0.0374	0.0141	0.008221	++++	0	0.669	3	0.8806
rs3107586	3	152244884	a	g	0.5239	0.0191	0.495	0.5517	0.0263	0.0078	0.0007005	+-+-+	77	17.381	4	0.00163	G	A	0.467013	-0.0498867	0.010218	1.04883e-06	-0.0498867	0.0102186	1.05055e-06	0	t	c	0.3856	0.0079	0.3537	0.3889	-0.0345	0.0093	0.0001986	--?+	20.7	2.521	2	0.2835
rs1421014	3	169373514	a	g	0.6189	0.0404	0.5572	0.665	-0.0444	0.008	3.082e-08	---+-	0	3.852	4	0.4265	G	A	0.35778	0.0496284	0.0106403	3.09813e-06	0.0496284	0.0106409	3.10237e-06	0	t	g	0.9351	0.0211	0.8972	0.9491	0.0426	0.059	0.4701	-++-	10.9	3.368	3	0.3382
rs7639752	3	195973244	a	g	0.4825	0.0186	0.4537	0.5018	-0.029	0.0078	0.0001894	---++	57	9.297	4	0.0541	A	G	0.494697	-0.0455498	0.0102085	8.12142e-06	-0.0455498	0.010209	8.13072e-06	0	c	g	0.0787	0.0096	0.0716	0.0951	0.134	0.0228	4.179e-09	++++	0	2.426	3	0.4888
rs773375797	4	4913796	a	aacacacacac	0.6964	0.033	0.6719	0.7491	0.0697	0.0088	3.015e-15	+++?-	28.6	4.205	3	0.2402	A	AACACACACAC	0.674401	0.0786036	0.011146	1.7613e-12	0.0786036	0.0111477	1.77459e-12	0	t	c	0.3164	0.0251	0.3019	0.3704	0.1085	0.0128	2.622e-17	++++	57.3	7.027	3	0.07105
rs75026299	4	146952042	a	g	0.907	0.0225	0.8954	0.9558	0.0665	0.0149	7.925e-06	+++?-	34.9	4.61	3	0.2027	G	A	0.10458	-0.0768634	0.0168738	5.23407e-06	-0.0772333	0.016875	4.72168e-06	-0.00438754	a	g	0.0041	0.0014	0.0035	0.0085	-0.0274	0.0986	0.781	-++-	6.9	3.221	3	0.3587
rs7692200	4	153120982	t	c	0.6437	0.0271	0.6086	0.6668	0.0359	0.0081	8.976e-06	+++-+	55.9	9.064	4	0.05952	C	T	0.333203	-0.0545157	0.0107974	4.44254e-07	-0.0547294	0.0107983	4.01312e-07	0	a	t	0.8896	0.0203	0.8533	0.9042	0.0829	0.0193	1.791e-05	+++-	0	1.697	3	0.6375
rs10005540	4	174582067	t	c	0.6183	0.0117	0.5905	0.6335	-0.0785	0.0082	1.74e-21	---?-	0	2.41	3	0.4918	T	C	0.614713	-0.0864967	0.0105396	2.27155e-16	-0.0864967	0.0105417	2.30198e-16	0	a	g	0.7235	0.0255	0.7069	0.7687	-0.0309	0.0134	0.02128	----	0	0.44	3	0.9318
rs7715383	5	5350637	c	g	0.0888	0.0098	0.0716	0.0951	0.1221	0.014	2.176e-18	+++++	0	2.865	4	0.5807	C	G	0.0949331	0.108834	0.0175883	6.09914e-10	0.114905	0.0176415	7.35011e-11	-0.0782767	a	g	0.0684	0.0131	0.0599	0.0889	0.0924	0.0258	0.000335	++?+	0	0.075	2	0.963
rs17821528	5	5539934	t	g	0.8981	0.0062	0.8906	0.9243	-0.0468	0.0138	0.0007067	--+?-	79.3	14.503	3	0.002295	G	T	0.103321	0.0701118	0.0173948	5.56301e-05	0.0787736	0.0174464	6.32622e-06	0	a	c	0.2976	0.0279	0.235	0.3142	-0.106	0.0131	6.03e-16	----	18.9	3.698	3	0.2959
rs115228297	5	64202197	t	c	0.9788	0.0055	0.9759	0.9916	-0.1254	0.0296	2.256e-05	--++-	56.3	9.161	4	0.05719	C	T	0.0240675	0.196042	0.0344256	1.23629e-08	0.167498	0.0345694	1.26439e-06	0.0929819	a	g	0.1022	0.0085	0.0797	0.1137	0.0848	0.02	2.327e-05	++-+	18.8	3.695	3	0.2963
rs381829	5	64350433	a	t	0.3245	0.0093	0.2963	0.3305	-0.0956	0.0083	1.701e-30	-----	0	1.886	4	0.7567	T	A	0.669523	0.104777	0.0108596	4.99485e-22	0.100019	0.0109068	4.71583e-20	0	a	c	0.5018	0.0249	0.4885	0.559	-0.0382	0.0119	0.001327	----	0	0.942	3	0.8153
rs7715342	5	112624949	a	t	0.5038	0.0169	0.4894	0.5257	-0.0449	0.0078	7.499e-09	--+--	0	2.825	4	0.5874	A	T	0.489433	-0.0496622	0.0102109	1.15239e-06	-0.0498258	0.0102116	1.0645e-06	0.00313087	a	g	0.8395	0.0173	0.805	0.8507	-0.0354	0.0163	0.0301	----	0	0.192	3	0.9789
rs139047714	5	121421329	t	ta	0.681	0.0515	0.6071	0.7211	-0.0619	0.0084	1.578e-13	-----	0	3.318	4	0.506	TA	T	0.278853	0.058058	0.0113733	3.31166e-07	0.0582316	0.0113741	3.06094e-07	0	t	g	0.5546	0.0184	0.5354	0.5967	-0.0296	0.012	0.01364	----	0	0.179	3	0.9809
rs745640618	5	134369840	cccggct	c	0.6619	0.0213	0.6062	0.689	0.0489	0.0082	2.381e-09	+++++	0	1.851	4	0.7632	C	CCCGGCT	0.344054	-0.0524176	0.0107425	1.06372e-06	-0.0524176	0.0107432	1.06547e-06	0	a	g	0.6336	0.0145	0.5867	0.6409	0.0222	0.0094	0.018	++?+	0	1.216	2	0.5443
rs61740657	5	178310142	a	g	0.0059	0.0014	0.0035	0.0085	-0.2066	0.0531	0.0001	--++-	49.2	7.879	4	0.09612	A	G	0.00665543	-0.279961	0.0630471	8.975e-06	-0.279961	0.0630506	8.98517e-06	0	t	c	0.6141	0.0108	0.6086	0.6419	0.0119	0.0122	0.3322	++-+	0	2.154	3	0.5412
rs11242779	6	2507901	t	c	0.509	0.0124	0.4957	0.5483	0.0543	0.0078	2.693e-12	+++++	0	1.438	4	0.8375	C	T	0.488916	-0.0529359	0.0102253	2.25524e-07	-0.0531901	0.0102264	1.97942e-07	-0.00734235	t	c	0.297	0.0068	0.2674	0.3011	0.041	0.014	0.00338	++?-	54.1	4.353	2	0.1134
rs1294421	6	6743149	t	g	0.3915	0.0049	0.3721	0.3952	0.0764	0.0079	4.356e-22	+++++	31.7	5.854	4	0.2104	G	T	0.607038	-0.0658823	0.0103987	2.36412e-10	-0.0673217	0.0104016	9.65745e-11	0.016818	a	g	0.5978	0.0179	0.5856	0.6278	-0.1689	0.0121	5.971e-44	----	0	2.313	3	0.5101
rs617030	6	7098256	a	g	0.9251	0.0081	0.919	0.9414	-0.0833	0.0148	1.798e-08	-----	37.2	6.37	4	0.1732	G	A	0.0809934	0.109835	0.0186401	3.80617e-09	0.111499	0.0186446	2.22837e-09	0	t	c	0.1919	0.0078	0.1694	0.1958	-0.045	0.0163	0.005883	--?-	0	0.779	2	0.6774
rs200999	6	27810699	a	g	0.8292	0.1932	0.0626	0.9194	0.0676	0.0161	2.777e-05	+--+-	70.7	13.658	4	0.00847	G	A	0.12302	-0.116537	0.0164489	1.39251e-12	-0.0858646	0.0170625	4.84498e-07	0.276886	t	c	0.1514	0.0185	0.1311	0.2122	0.0378	0.0167	0.02341	++++	0	0.517	3	0.9151
rs35001169	6	28187632	t	g	0.8873	0.0148	0.8834	0.9491	0.0813	0.0162	4.837e-07	+-++-	0	3.832	4	0.4293	G	T	0.116588	-0.123026	0.0159801	1.3747e-14	-0.0844272	0.0167953	4.98638e-07	0.198289	ct	c	0.388	0.0344	0.3685	0.4622	0.0426	0.0122	0.000494	++++	32.5	4.444	3	0.2173
rs570941521	6	28792831	g	gaaaa	0.9014	0.0036	0.8955	0.9253	0.1016	0.0186	4.515e-08	+?+-+	38	4.838	3	0.184	GAAAA	G	0.0987765	-0.135587	0.0189092	7.47685e-13	-0.109461	0.0192405	1.27725e-08	0	t	tg	0.6705	0.0207	0.6184	0.6848	-0.0131	0.0127	0.3001	---+	0	1.227	3	0.7466
rs62400366	6	45480516	a	t	0.8702	0.0192	0.8533	0.9042	0.073	0.0117	4.277e-10	++++-	0	2.11	4	0.7156	T	A	0.141071	-0.0671049	0.0146898	4.92067e-06	-0.0673131	0.0146907	4.60485e-06	-0.00294074	t	c	0.0847	0.024	0.0604	0.1287	0.1071	0.0224	1.795e-06	++++	0	2.21	3	0.5301
rs12697952	6	54634302	t	c	0.106	0.0128	0.0843	0.1197	-0.0583	0.0128	5.016e-06	--+--	41.6	6.855	4	0.1438	T	C	0.113502	-0.0795915	0.0162574	9.79589e-07	-0.0790186	0.0162593	1.17445e-06	0.00934224	t	c	0.3163	0.0255	0.3012	0.3682	-0.0313	0.0129	0.01485	----	0	1.092	3	0.7791
rs2498527	6	55567753	a	g	0.8094	0.0254	0.7916	0.8507	-0.0546	0.0099	3.884e-08	-----	0	2.415	4	0.66	A	G	0.791574	-0.0666065	0.0125411	1.09e-07	-0.066044	0.0125427	1.39771e-07	0	a	g	0.0689	0.012	0.0613	0.0927	-0.0773	0.0169	4.986e-06	----	49.6	5.947	3	0.1142
rs200889152	6	117507982	a	c	0.6419	0.0251	0.624	0.7082	-0.0661	0.0081	3.32e-16	---+-	37.4	6.391	4	0.1718	C	A	0.375956	0.0611116	0.0105447	6.81297e-09	0.0611116	0.0105457	6.83532e-09	0	t	c	0.0329	0.002	0.0315	0.0371	0.0275	0.0336	0.4125	+-+-	0	2.873	3	0.4116
rs4896645	6	143670379	a	g	0.4154	0.0132	0.3891	0.4256	0.0722	0.0079	3.798e-20	+++-+	68.7	12.782	4	0.01239	G	A	0.574376	-0.0934315	0.010314	1.32061e-19	-0.0934315	0.0103165	1.34665e-19	0	t	c	0.5061	0.0187	0.4957	0.5483	0.0558	0.0119	2.909e-06	++++	0	1.411	3	0.703
rs13213129	6	160906922	t	g	0.0429	0.004	0.0328	0.0464	0.0842	0.0193	1.289e-05	+++-+	0	3.781	4	0.4365	T	G	0.0453607	0.109598	0.0244667	7.48322e-06	0.109598	0.0244681	7.49189e-06	0	a	g	0.5871	0.0083	0.5685	0.5943	0.0277	0.0121	0.02186	+++-	71.3	10.458	3	0.01505
rs1859041	7	25687828	a	g	0.3917	0.0101	0.3764	0.408	0.0616	0.0079	7.656e-15	+++++	0	0.985	4	0.9121	G	A	0.603957	-0.0650357	0.0104187	4.3146e-10	-0.0644907	0.0104206	6.06314e-10	-0.011933	t	c	0.2635	0.021	0.2112	0.2751	-0.0242	0.0136	0.07399	----	0	0.874	3	0.8317
rs371803634	7	27608540	a	at	0.3212	0.0181	0.3053	0.3811	-0.0555	0.0083	2.132e-11	-----	0	1.285	4	0.864	AT	A	0.6788	0.0499148	0.0110574	6.35752e-06	0.0491088	0.0110588	8.96767e-06	0	t	g	0.9004	0.0097	0.8906	0.9243	0.0072	0.0227	0.7519	-+?-	63.6	5.488	2	0.06432
rs6964590	7	73308350	a	g	0.2308	0.0168	0.2	0.2433	-0.0483	0.0093	2.242e-07	--+--	31	5.793	4	0.2151	A	G	0.243288	-0.0603754	0.0120251	5.14628e-07	-0.0620256	0.0120807	2.83238e-07	-0.0631501	t	c	0.3362	0.0028	0.3296	0.3377	0.0557	0.0126	1.022e-05	++++	0	1.779	3	0.6196
rs55675441	7	73440985	t	c	0.9319	0.0117	0.917	0.9557	-0.0893	0.0158	1.44e-08	---+-	0	3.836	4	0.4287	C	T	0.0616378	0.134264	0.0212394	2.59055e-10	0.113512	0.0213814	1.10283e-07	-0.0912816	t	c	0.7022	0.0406	0.6221	0.7285	-0.0013	0.013	0.9184	++-+	76.8	12.935	3	0.00478
rs34208922	7	73483531	ca	c	0.2294	0.0351	0.1698	0.2517	-0.0806	0.0098	2.136e-16	---??	0	0.41	2	0.8144	CA	C	0.251749	-0.0864211	0.0117877	2.27679e-13	-0.0846701	0.0118694	9.78681e-13	0	a	g	0.0088	0.0017	0.0075	0.0111	-0.0597	0.0666	0.37	-+-+	0	2.824	3	0.4195
rs10249721	7	83631028	a	g	0.7569	0.0253	0.7395	0.797	-0.0354	0.0095	0.0001785	-+-?+	65.5	8.689	3	0.03372	G	A	0.260462	0.0552423	0.0117685	2.67791e-06	0.0552423	0.0117692	2.68176e-06	0	a	t	0.5235	0.0032	0.5165	0.5257	-0.0381	0.012	0.001442	-+--	0	2.267	3	0.5189
rs7788491	7	116049977	t	c	0.6398	0.0267	0.6056	0.6632	0.0444	0.0083	9.297e-08	++++?	0	2.115	3	0.5488	C	T	0.336797	-0.0545708	0.0111734	1.0395e-06	-0.0545708	0.0111741	1.04133e-06	0	a	t	0.3162	0.0095	0.2963	0.322	-0.0893	0.0129	4.151e-12	----	0	1.484	3	0.6859
rs12534818	7	152211898	a	g	0.4315	0.0332	0.3844	0.4563	0.0498	0.0082	1.097e-09	+++?+	33.2	4.49	3	0.2132	G	A	0.543683	-0.0523579	0.0102841	3.55879e-07	-0.0523579	0.0102848	3.56577e-07	0	a	g	0.3137	0.0228	0.3031	0.3642	-0.053	0.0129	3.794e-05	----	0	0.075	3	0.9946
rs2953804	8	8919302	t	g	0.4101	0.0262	0.3556	0.4376	0.0272	0.0087	0.001822	++--?	84.4	19.203	3	0.0002482	G	T	0.57917	-0.0467033	0.0105475	9.51625e-06	-0.0467033	0.0105481	9.52725e-06	0	a	t	0.5211	0.0523	0.4361	0.5575	-0.0201	0.012	0.09408	--+-	0	2.769	3	0.4287
rs145809264	8	25403342	c	g	0.0145	0.0041	0.0033	0.0162	-0.2431	0.038	1.5e-10	-----	26.8	5.465	4	0.2428	C	G	0.0162367	-0.269592	0.0414727	8.00626e-11	-0.256887	0.0415918	6.55933e-10	-0.0725147	t	c	0.0035	0.0017	0.0021	0.0058	0.2094	0.1184	0.07711	++++	0	0.311	3	0.958
rs10481336	8	25435170	t	c	0.7812	0.0136	0.7371	0.7888	-0.1334	0.0094	1.915e-45	-----	0	2.369	4	0.6682	C	T	0.211163	0.119448	0.0125735	2.09985e-21	0.120899	0.0126143	9.30974e-22	-0.0312449	a	g	0.2259	0.013	0.2039	0.2497	-0.0755	0.0142	1.068e-07	----	0	1.895	3	0.5946
rs11135895	8	25706115	a	g	0.5933	0.0122	0.5856	0.6278	-0.1781	0.0079	1.35e-112	-----	0	3.312	4	0.5071	G	A	0.409891	0.180662	0.0103793	7.42755e-68	0.18483	0.0103947	9.87728e-71	0.00133904	t	c	0.6239	0.0174	0.5905	0.6335	-0.0658	0.0132	6.382e-07	--?-	0	0.912	2	0.6338
rs4292648	8	30324803	t	c	0.4908	0.0133	0.4634	0.5054	0.0411	0.0077	1.097e-07	+++-+	0	3.006	4	0.5569	T	C	0.499725	0.0464967	0.0101959	5.10726e-06	0.0471758	0.0101975	3.72408e-06	0	t	g	0.2948	0.0225	0.2803	0.3437	-0.1026	0.0135	2.824e-14	--+-	83.5	18.212	3	0.0003977
rs10097111	8	74493551	a	g	0.2118	0.0153	0.2005	0.2497	-0.0723	0.0095	2.55e-14	-----	0	1.986	4	0.7384	A	G	0.200494	-0.0696265	0.0127541	4.78387e-08	-0.0697455	0.0127552	4.55086e-08	-0.00209998	t	g	0.3895	0.0071	0.3721	0.3952	0.0888	0.0122	2.912e-13	++++	26.1	4.058	3	0.2552
rs184189876	8	75592929	t	c	0.0288	0.0056	0.0185	0.0357	-0.0907	0.024	0.0001601	---+?	58.1	7.152	3	0.06722	T	C	0.0250474	-0.149421	0.0331933	6.74627e-06	-0.149796	0.0331953	6.40453e-06	0	ca	c	0.1049	0	0.1049	0.1049	-0.0128	0.0575	0.8234	??-?	0	0	0	1
rs4741240	9	1280060	a	g	0.8851	0.0242	0.8706	0.9316	-0.0602	0.0127	2.059e-06	-----	46.9	7.539	4	0.11	A	G	0.870571	-0.0743775	0.0152962	1.15927e-06	-0.0744912	0.0152973	1.11839e-06	0.00167397	t	tg	0.4871	0.0086	0.4742	0.4932	0.0069	0.0121	0.5668	++++	0	0.445	3	0.9308
rs62536961	9	7060942	t	c	0.1554	0.0215	0.1176	0.1693	0.056	0.0109	2.519e-07	+++++	0	1.985	4	0.7385	T	C	0.16927	0.0607036	0.0137071	9.48348e-06	0.0609041	0.0137079	8.87125e-06	0.00107929	a	g	0.5409	0.0095	0.5244	0.5595	0.0421	0.013	0.001181	++++	0	0.266	3	0.9663
rs7028403	9	16755509	a	g	0.1054	0.006	0.0797	0.1137	0.0937	0.0127	1.639e-13	+++-+	0.6	4.026	4	0.4026	G	A	0.892519	-0.0996131	0.0164263	1.3256e-09	-0.0996911	0.016428	1.29207e-09	0	a	g	0.5882	0.046	0.5572	0.665	-0.0375	0.0122	0.002097	--+-	8.9	3.292	3	0.3487
rs10760291	9	126326884	t	c	0.6898	0.0492	0.6252	0.7309	0.0477	0.0085	1.861e-08	++++-	33.7	6.031	4	0.1969	C	T	0.269088	-0.0571838	0.01157	7.71545e-07	-0.0565612	0.0115712	1.0181e-06	0.0084464	ca	c	0.1811	0.0219	0.1698	0.2237	-0.0717	0.0174	3.811e-05	--??	0	0.034	1	0.8539
rs1418194	9	133054343	t	g	0.5365	0.0195	0.5233	0.5967	-0.0504	0.0078	8.499e-11	-----	25.4	5.363	4	0.252	T	G	0.523339	-0.0658735	0.0101912	1.02127e-10	-0.065456	0.0101928	1.34654e-10	0	a	g	0.3858	0.0135	0.3764	0.408	0.0577	0.0122	2.333e-06	++++	0	0.806	3	0.848
rs10638674	10	3498142	cca	c	0.4312	0	0.4312	0.4312	-0.0496	0.0108	4.505e-06	-????	0	0	0	1	CCA	C	0.431206	-0.0496453	0.0108233	4.49903e-06	-0.0496453	0.010824	4.50538e-06	0	t	c	0.2356	0.0158	0.2258	0.2684	-0.1314	0.0157	4.871e-17	----	0	2.63	3	0.4523
rs3006594	10	31171988	t	c	0.6523	0.0476	0.6199	0.7285	-0.0323	0.0082	7.798e-05	-++-+	82	22.263	4	0.0001777	C	T	0.380148	0.0517562	0.0104945	8.15006e-07	0.0524016	0.0104962	5.96274e-07	-0.0145191	c	g	0.7037	0.0093	0.6933	0.7247	0.0734	0.0131	2.047e-08	++-+	69.5	9.839	3	0.01999
rs113389933	10	32644687	t	c	0.0078	0.0021	0.0025	0.0098	0.2086	0.0502	3.246e-05	+-+++	42	6.897	4	0.1414	T	C	0.00867469	0.25051	0.0574515	1.29843e-05	0.254492	0.0574603	9.46663e-06	0	a	g	0.9477	0.0132	0.9136	0.9558	0.0288	0.0317	0.3628	++?-	28.3	2.791	2	0.2478
rs10995527	10	65147419	a	g	0.4874	0.013	0.4728	0.5203	-0.0344	0.0078	9.971e-06	----+	61.8	10.483	4	0.03303	A	G	0.488258	-0.0479209	0.0102885	3.1977e-06	-0.0471955	0.0102904	4.51072e-06	0.0159513	t	c	0.1322	0.0194	0.1176	0.1652	0.0477	0.0178	0.007307	++++	0	1.636	3	0.6512
rs553833452	10	69963180	t	ta	0.8035	0.014	0.7845	0.8284	0.0466	0.0099	2.506e-06	+++-+	9.2	4.403	4	0.3542	TA	T	0.187916	-0.0607119	0.0133407	5.34205e-06	-0.0597486	0.0133431	7.53967e-06	0	t	c	0.1641	0.0054	0.1522	0.1669	-0.0298	0.0123	0.0152	--?-	58.2	4.784	2	0.09144
rs11187786	10	95852314	a	g	0.7439	0.0249	0.7069	0.7687	-0.0458	0.0089	2.892e-07	-----	0	2.682	4	0.6123	G	A	0.239827	0.0572366	0.0119823	1.78136e-06	0.0577942	0.0119837	1.41602e-06	-0.0103019	a	g	0.917	0.0199	0.8789	0.9316	-0.0288	0.0226	0.2032	----	36.8	4.746	3	0.1914
rs10883447	10	101903906	t	g	0.6049	0.0358	0.5778	0.6605	-0.033	0.0079	3.145e-05	-----	16.3	4.779	4	0.3108	G	T	0.422218	0.0462756	0.010327	7.42899e-06	0.0467872	0.0103282	5.89669e-06	0	cccggct	c	0.6701	0.031	0.6062	0.689	0.044	0.0127	0.0005092	++++	0	1.597	3	0.6601
rs10510033	10	119536279	a	c	0.8748	0.0464	0.8225	0.9284	-0.1283	0.0125	1.003e-24	-----	0	3.01	4	0.5562	C	A	0.0821439	0.133489	0.0186054	7.24265e-13	0.133489	0.0186081	7.2987e-13	0	t	g	0.644	0.0232	0.6011	0.6605	-0.0132	0.0124	0.2865	----	0	0.45	3	0.9297
rs12366182	11	27274956	c	g	0.6865	0.0307	0.6644	0.7359	0.0591	0.0084	1.841e-12	+++++	0	1.234	4	0.8725	G	C	0.335604	-0.0609627	0.0108319	1.82262e-08	-0.0598123	0.0108336	3.37025e-08	-0.00212087	a	t	0.5816	0.0103	0.5749	0.6026	-0.0291	0.0123	0.01783	---+	0	0.94	3	0.8158
rs7924571	11	32350027	a	c	0.2557	0.044	0.2182	0.3142	-0.0913	0.009	3.634e-24	-----	34.2	6.077	4	0.1935	A	C	0.218163	-0.0850458	0.01237	6.19162e-12	-0.0781621	0.0123908	2.82569e-10	0.0267361	a	g	0.4863	0.0198	0.4728	0.5203	-0.0173	0.0119	0.1472	---+	56.3	6.864	3	0.07636
rs4140413	11	32459228	t	g	0.3402	0.039	0.2803	0.3693	-0.0947	0.0084	3.008e-29	---+-	78.7	18.782	4	0.0008674	T	G	0.36932	-0.104303	0.0106185	8.98795e-23	-0.0895673	0.0108014	1.11204e-16	-0.193902	t	c	0.7716	0.0158	0.7371	0.7793	-0.1492	0.0142	7.452e-26	----	0	0.141	3	0.9865
rs750934787	11	32644219	g	ga	0.7505	0.0586	0.7085	0.8503	0.0742	0.0098	3.166e-14	+++++	42.6	6.964	4	0.1378	G	GA	0.708486	0.101744	0.0120904	3.91762e-17	0.0787005	0.012311	1.6296e-10	0	t	g	0.0388	0.0039	0.0328	0.0464	0.0423	0.0314	0.1778	++-+	0	0.928	3	0.8186
rs35690403	11	44381152	t	tg	0.6622	0.0152	0.6184	0.6848	-0.0352	0.0082	1.855e-05	----+	38	6.451	4	0.1679	TG	T	0.343907	0.0511633	0.0107897	2.11778e-06	0.0511633	0.0107904	2.12091e-06	0	a	g	0.2123	0.0114	0.2	0.2368	-0.028	0.0147	0.05585	-+--	0	2.589	3	0.4595
rs117255886	11	118431347	a	g	0.0075	0.0018	0.006	0.0111	0.1275	0.0477	0.007516	+-+-+	79	19.06	4	0.000765	A	G	0.0060456	0.324874	0.0683676	2.01542e-06	0.324874	0.0683722	2.01863e-06	0	ctg	c	0.2874	0.0143	0.2284	0.2932	-0.0297	0.01	0.003056	--?-	28.6	2.801	2	0.2465
rs6581635	12	65846231	t	c	0.4316	0.0301	0.3831	0.4567	-0.0374	0.0078	1.777e-06	--++-	39.1	6.569	4	0.1605	T	C	0.449268	-0.0456005	0.0102627	8.85835e-06	-0.0467054	0.0102647	5.36261e-06	0.0170067	t	c	0.3615	0.0128	0.3327	0.3689	0.0735	0.0125	3.875e-09	+++-	73.7	11.416	3	0.009674
rs12810758	12	66328027	t	c	0.2264	0.014	0.1881	0.2416	0.0603	0.0092	6.52e-11	+++++	23.8	5.248	4	0.2628	T	C	0.225221	0.0764248	0.0121911	3.63614e-10	0.0773662	0.0121942	2.23149e-10	0	t	c	0.0329	0.0058	0.0185	0.0357	-0.0257	0.0348	0.4614	--+?	0	0.496	2	0.7804
rs545101950	12	85114974	cat	c	0.1393	0.0183	0.1088	0.1506	-0.0536	0.0122	1.115e-05	--??-	69.7	6.602	2	0.03685	CAT	C	0.150567	-0.0717181	0.0144102	6.46082e-07	-0.0717181	0.0144112	6.47253e-07	0	t	c	0.4014	0.0126	0.3724	0.4083	-0.0312	0.0121	0.0102	--++	10.1	3.337	3	0.3425
rs7991339	13	32339465	t	g	0.7591	0.0248	0.7433	0.8016	-0.0562	0.0091	7.181e-10	-----	51	8.161	4	0.08587	G	T	0.256661	0.0746845	0.0117161	1.83547e-10	0.0746845	0.0117175	1.84433e-10	0	a	c	0.2024	0.0042	0.2011	0.2208	-0.0555	0.0161	0.0005611	--?+	0	1.176	2	0.5556
rs157175	13	51062697	a	t	0.5907	0.0104	0.5749	0.6026	-0.0401	0.0081	6.51e-07	----+	0	2.333	4	0.6747	A	T	0.597518	-0.0585576	0.0105181	2.58698e-08	-0.0483557	0.0106708	5.85388e-06	-0.170154	t	c	0.0139	0.0025	0.0123	0.0191	0.0009	0.0528	0.9867	++-+	0	2.169	3	0.538
rs573666	13	51194405	t	c	0.354	0.0106	0.3327	0.3689	0.0668	0.0082	3.416e-16	++++-	66.5	11.926	4	0.01791	T	C	0.348366	0.0699711	0.010691	5.9548e-11	0.0617117	0.0108465	1.27382e-08	0	a	g	0.3855	0.0118	0.3772	0.4165	-0.0602	0.0122	8.436e-07	----	0	1.246	3	0.7419
rs2032423	14	54425147	t	c	0.4366	0.0195	0.3688	0.4579	-0.0546	0.0081	1.235e-11	-----	0	0.851	4	0.9315	C	T	0.554835	0.0408414	0.0102704	6.9903e-05	0.057471	0.0105892	5.72005e-08	-0.243788	a	g	0.5986	0.0107	0.5771	0.6056	-0.0561	0.0121	3.766e-06	--+-	79.5	14.599	3	0.002194
rs2358483	14	54724054	t	c	0.3084	0.0052	0.3038	0.3155	0.0677	0.0087	5.312e-15	+++++	61	10.263	4	0.03623	T	C	0.303848	0.0588329	0.0111174	1.21011e-07	0.0739728	0.0114629	1.09481e-10	0	t	c	0.094	0.0139	0.0843	0.1197	-0.0249	0.0206	0.2277	-+--	0	2.612	3	0.4554
rs74506941	14	73381527	t	c	0.1585	0.0132	0.1311	0.2122	0.0527	0.0107	7.712e-07	+++++	0	1.861	4	0.7613	T	C	0.163471	0.0637478	0.0138663	4.27967e-06	0.0629956	0.013868	5.55866e-06	0.0113561	a	c	0.2427	0.0199	0.2346	0.318	0.05	0.0107	3.004e-06	++?+	0	1.269	2	0.5302
rs372035829	14	76257448	caaaaaaaaa	c	0.5385	0	0.5385	0.5385	0.0505	0.0104	1.274e-06	+????	0	0	0	1	CAAAAAAAAA	C	0.538519	0.0510638	0.0104312	9.81576e-07	0.0505331	0.0104326	1.27389e-06	0	g	gaaaa	0.9045	0.0136	0.8955	0.9253	-0.0059	0.071	0.9333	?+-+	16	2.38	2	0.3042
rs770282249	15	64601095	ca	c	0.0679	0.0154	0.0614	0.1049	-0.0976	0.0221	1.032e-05	-??-?	60.9	2.555	1	0.1099	C	CA	0.938554	0.110653	0.0239705	3.90816e-06	0.112334	0.0239735	2.78932e-06	0.0101696	t	c	0.4071	0.0335	0.3831	0.4567	-0.0244	0.0121	0.04318	-++-	34.8	4.599	3	0.2036
rs143925933	15	65499260	t	c	0.005	0.0005	0.0008	0.0051	-0.3703	0.0707	1.603e-07	-?--?	0	0.113	2	0.9448	T	C	0.00506956	-0.371387	0.0728517	3.43537e-07	-0.364333	0.0728859	5.7723e-07	0.0267897	t	g	0.3927	0.0092	0.371	0.3977	0.0291	0.013	0.02497	+?++	0	0.018	2	0.9912
rs12912045	15	67467297	t	c	0.2343	0.0307	0.209	0.2751	-0.0468	0.0092	4.233e-07	-----	33.6	6.025	4	0.1973	T	C	0.208964	-0.0677446	0.0126348	8.24165e-08	-0.0663394	0.0126404	1.5359e-07	0	cat	c	0.111	0.0077	0.1088	0.1379	-0.0078	0.0229	0.7334	-??-	2.3	1.023	1	0.3117
rs551555687	15	84419314	ct	c	0.4304	0.0419	0.3685	0.4622	0.0445	0.0079	1.488e-08	+++++	10.8	4.486	4	0.3442	CT	C	0.460322	0.0458568	0.0102603	7.84667e-06	0.0458568	0.0102609	7.85575e-06	0	a	g	0.7626	0.026	0.7141	0.7806	-0.0245	0.0141	0.0816	----	0	0.307	3	0.9588
rs2076440	16	1587322	a	g	0.3126	0.0149	0.3031	0.3642	-0.0633	0.0084	3.556e-14	-----	0	1.191	4	0.8796	A	G	0.311827	-0.0716281	0.0109909	7.17109e-11	-0.070857	0.0109933	1.1524e-10	-0.0139824	t	ta	0.6331	0.04	0.6071	0.7028	-0.0662	0.0124	9.44e-08	----	3	3.092	3	0.3776
rs12926153	16	11180762	c	g	0.8723	0.0011	0.8711	0.8786	-0.0689	0.0116	2.703e-09	--++-	63	10.803	4	0.02888	G	C	0.127164	0.0780568	0.0152691	3.18633e-07	0.0766818	0.0152717	5.13582e-07	0	t	c	0.3144	0.0008	0.3128	0.3155	0.0593	0.0132	6.97e-06	++++	68.6	9.558	3	0.02272
rs117403966	16	64366343	t	c	0.0365	0.0031	0.0315	0.0388	-0.0645	0.0208	0.001928	-+-+-	73.4	15.019	4	0.004663	T	C	0.0387964	-0.121587	0.0264535	4.30193e-06	-0.121499	0.0264566	4.38249e-06	-0.00881838	t	g	0.8667	0.0135	0.8582	0.8886	0.0117	0.0176	0.5053	+-++	0	0.724	3	0.8675
rs192693525	16	69837538	t	c	0.0054	0.0014	0.0021	0.0061	0.314	0.0618	3.718e-07	+++++	0	1.382	4	0.8473	T	C	0.00606095	0.351297	0.0723843	1.21477e-06	0.353063	0.0723982	1.07885e-06	-0.0140605	a	g	0.4013	0.0085	0.3891	0.4206	0.0429	0.0121	0.0003918	++-+	0	2.713	3	0.438
rs4788456	16	72047286	a	g	0.3247	0.0081	0.3024	0.3443	0.0349	0.0083	2.324e-05	++-++	46.9	7.536	4	0.1102	A	G	0.321539	0.051331	0.0109191	2.58838e-06	0.0523848	0.0109209	1.61273e-06	0	a	g	0.4103	0.011	0.4047	0.4337	0.0555	0.013	2.093e-05	++?+	0	0.356	2	0.837
rs17111	16	84857244	a	g	0.5949	0.0077	0.5771	0.6056	-0.0654	0.0079	1.136e-16	---+-	74.4	15.599	4	0.003608	G	A	0.407865	0.0721168	0.0103713	3.56274e-12	0.0721168	0.0103727	3.58694e-12	0	t	c	0.9867	0.0052	0.9767	0.9916	-0.01	0.0572	0.861	-++-	17	3.614	3	0.3062
rs12453693	17	12191339	t	c	0.3121	0.0168	0.3019	0.3704	0.0967	0.0084	6.688e-31	+++++	52.9	8.499	4	0.07492	T	C	0.308873	0.088765	0.0110392	8.91727e-16	0.0879678	0.0110426	1.63586e-15	-0.0163084	a	g	0.7885	0.0158	0.7411	0.797	0.0006	0.0159	0.9709	+-?+	0	0.7	2	0.7045
rs139356332	17	19289286	c	g	0.0225	0.002	0.016	0.0264	-0.1438	0.0273	1.344e-07	--+--	11.2	4.502	4	0.3423	C	G	0.0232878	-0.16491	0.0350163	2.48286e-06	-0.160515	0.0350229	4.58026e-06	0	a	g	0.7521	0.0122	0.7469	0.7824	-0.0038	0.0106	0.7222	-+?+	14.1	2.329	2	0.3121
rs9910554	17	54313855	t	g	0.8789	0.0145	0.8582	0.8893	0.0495	0.012	3.536e-05	++-++	56.7	9.244	4	0.05527	G	T	0.110709	-0.0818406	0.0163076	5.2062e-07	-0.0818406	0.0163088	5.21582e-07	0	a	att	0.6358	0.0111	0.6188	0.659	0.0242	0.0124	0.04993	++-+	57.4	7.05	3	0.07033
rs529429255	18	19044279	a	g	0.9912	0.0021	0.9905	0.999	-0.2422	0.0539	6.915e-06	---?+	62.8	8.06	3	0.0448	G	A	0.00954206	0.263924	0.0574912	4.41805e-06	0.263924	0.0574953	4.42486e-06	0	a	g	0.2438	0.0129	0.2184	0.2504	-0.0622	0.0151	3.573e-05	--?-	0	0.534	2	0.7658
rs180724379	19	11723534	t	c	0.0147	0.0029	0.0092	0.0219	0.1465	0.0332	1.041e-05	+++--	17.9	4.873	4	0.3006	T	C	0.0156489	0.184365	0.041255	7.86183e-06	0.184365	0.0412573	7.87095e-06	0	a	g	0.3743	0.02	0.3638	0.433	0.0549	0.0093	3.792e-09	++?+	0	0.113	2	0.9449
rs10410606	19	41108975	a	c	0.5368	0.0343	0.4885	0.5629	-0.0425	0.0078	4.529e-08	-----	0	1.174	4	0.8823	C	A	0.437113	0.0457706	0.010276	8.42355e-06	0.0457706	0.0102766	8.4331e-06	0	a	at	0.3211	0.0274	0.3053	0.3811	-0.0638	0.0125	3.6e-07	----	0	0.513	3	0.9161
rs6038554	20	6590899	t	c	0.3499	0.032	0.3012	0.3726	-0.0416	0.0082	3.619e-07	-----	0	2.166	4	0.7053	C	T	0.627357	0.048531	0.0105946	4.63344e-06	0.0485845	0.0105952	4.52865e-06	-0.00114255	a	g	0.3289	0.0111	0.3024	0.3443	0.0117	0.0126	0.3546	+-++	0	1.573	3	0.6654
rs16991180	20	10148468	a	g	0.1639	0.0265	0.1421	0.2001	0.0351	0.0105	0.0008596	++--+	58.4	9.618	4	0.04738	A	G	0.143139	0.0646083	0.0145756	9.30908e-06	0.0646844	0.0145764	9.09645e-06	0	a	g	0.6294	0.0161	0.6213	0.6677	-0.0664	0.0123	6.648e-08	----	0	0.487	3	0.9218
rs3091777	20	45433464	a	g	0.7439	0.0225	0.7141	0.7806	-0.0454	0.0089	3.781e-07	-----	0	3.973	4	0.4096	G	A	0.268675	0.0594449	0.0115605	2.71714e-07	0.0594449	0.0115613	2.72269e-07	0	a	g	0.9964	0.0021	0.9945	0.999	-0.0862	0.1542	0.5764	--?+	71	6.893	2	0.03186
rs6123685	20	55836040	a	g	0.2493	0.009	0.2184	0.2527	-0.0679	0.0093	2.165e-13	---?-	0	0.764	3	0.8581	A	G	0.252688	-0.0713701	0.011733	1.18058e-09	-0.0713701	0.0117342	1.18527e-09	0	t	c	0.0033	0.0014	0.0008	0.004	-0.4636	0.2884	0.1079	?--?	0	0.002	1	0.9645
rs56355307	X	8888591	t	c	0.7499	0.0251	0.7321	0.7893	-0.0399	0.0064	5.014e-10	---+-	60.1	10.023	4	0.04004	C	T	0.267872	0.0443065	0.00830686	9.62156e-08	0.0443065	0.00830752	9.64404e-08	0	t	c	0.4247	0.0258	0.3688	0.4579	-0.0507	0.0124	4.538e-05	----	0	0.678	3	0.8783
rs35318931	X	38009121	a	g	0.0811	0.012	0.0613	0.0927	-0.1035	0.0104	1.972e-23	-----	59.1	9.781	4	0.04428	A	G	0.0884378	-0.12034	0.0131204	4.64561e-20	-0.119266	0.0131322	1.06652e-19	-0.0308508	a	g	0.2726	0.012	0.2432	0.2851	-0.0229	0.0134	0.08658	---+	21.9	3.843	3	0.279
rs5917552	X	38078195	t	c	0.1607	0.0045	0.1522	0.1669	-0.0448	0.0079	1.202e-08	---?-	59	7.316	3	0.06249	C	T	0.841694	0.058099	0.0102367	1.3822e-08	0.0552763	0.010243	6.79536e-08	0.00935725	t	g	0.3872	0.0372	0.3556	0.4376	-0.0148	0.0154	0.3393	+--?	76.2	8.406	2	0.01495
rs2353081	X	45378991	a	g	0.5932	0.0338	0.567	0.6409	0.0293	0.0059	6.826e-07	+++?+	0	2.143	3	0.5432	G	A	0.433026	-0.0233844	0.00748036	0.00177135	-0.0338446	0.00756886	7.7649e-06	0.153558	t	c	0.7761	0.0203	0.7371	0.7893	-0.0334	0.0101	0.0009485	--+-	67.8	9.325	3	0.02526
rs56976399	X	45634577	a	c	0.2971	0.0428	0.2346	0.3281	0.0675	0.0065	1.37e-25	+++?+	44.8	5.438	3	0.1424	A	C	0.328141	0.0710538	0.00799236	6.09907e-19	0.0774515	0.00808849	1.01337e-21	0	t	c	0.6421	0.0316	0.6252	0.7158	0.0374	0.0124	0.002679	+++-	36.9	4.757	3	0.1905
rs7890102	X	109775721	t	c	0.3915	0.0069	0.3537	0.3953	-0.0368	0.0058	3.123e-10	---?+	0	2.624	3	0.4532	T	C	0.395344	-0.0378783	0.00752814	4.86485e-07	-0.03829	0.00753027	3.67983e-07	-0.0143028	a	c	0.6676	0.0205	0.6353	0.7082	-0.0733	0.0126	6.886e-09	--+-	48.7	5.846	3	0.1193
rs6608476	X	115181931	a	g	0.4147	0.0346	0.3638	0.4405	0.0613	0.0058	7.246e-26	+++?+	0	0.875	3	0.8314	G	A	0.55946	-0.064275	0.00746515	7.30556e-18	-0.0653794	0.00746849	2.05866e-18	0.016563	cca	c	NA	NA	NA	NA	NA	NA	NA	NA	NA	NA	NA	NA
rs421086	X	118630538	a	g	0.7559	0.0083	0.7469	0.7824	0.0224	0.0067	0.0008684	+-+?+	75.9	12.462	3	0.005956	A	G	0.758335	0.0394155	0.00870604	5.97194e-06	0.0399998	0.00870869	4.36742e-06	0	t	g	0.7835	0.0242	0.7503	0.8016	-0.0278	0.0145	0.05615	----	0	1.859	3	0.6022
X:133781440_CTG_C	X	133781440	ctg	c	0.2877	0.0093	0.2284	0.2932	-0.0407	0.0065	4.039e-10	---?-	38.4	4.87	3	0.1816	C	CTG	0.712094	0.0486844	0.00855361	1.25795e-08	0.0486844	0.00855447	1.26218e-08	0	a	g	0.4242	0.413	0.0626	0.9194	-0.087	0.0497	0.08006	--+-	0	2.835	3	0.4178
rs5905042	X	146444527	a	c	0.3199	0.0142	0.2974	0.3374	-0.0483	0.0062	4.744e-15	---?-	0	2.887	3	0.4094	A	C	0.308865	-0.0421241	0.00806637	1.76828e-07	-0.0421241	0.008067	1.77218e-07	0	a	g	0.3892	0.012	0.3844	0.4354	0.0454	0.0134	0.0007356	++?+	53.7	4.321	2	0.1153

### Sheet: meta ING female
SNP	Chr	bp	Allele1	Allele2	Freq1	FreqSE	MinFreq	MaxFreq	Effect	StdErr	Pmeta	Direction	HetISq	HetChiSq	HetDf	HetPVal	refA	nonrefA	freq	b	se	p	bJ	bJ_se	pJ UK	LD_r	Allele1	Allele2	Freq1	FreqSE	MinFreq	MaxFreq	Effect	StdErr	Prepli	Direction	HetISq	HetChiSq	HetDf	HetPVal
rs114783609	1	30367421	a	t	0.9563	0.0098	0.9476	0.9702	-0.1868	0.0452	3.613e-05	-----	62.9	10.791	4	0.02901	T	A	0.0319286	0.355567	0.0773091	4.23923e-06	0.355567	0.0773133	4.24435e-06	0	a	t	0.9502	0.0061	0.9476	0.9702	-0.099	0.0557	0.07554	----	15.4	3.547	3	0.3148
rs60608934	1	90644565	g	gt	0.2945	0	0.2945	0.2945	-0.144	0.0314	4.488e-06	-????	0	0	0	1	GT	G	0.705538	0.143989	0.0313859	4.48185e-06	0.143989	0.0313878	4.48779e-06	0	g	gt	NA	NA	NA	NA	NA	NA	NA	NA	NA	NA	NA	NA
rs4846567	1	219750717	t	g	0.2919	0.0105	0.26	0.2999	0.1818	0.0194	6.136e-21	+++++	50	8.004	4	0.09143	T	G	0.298553	0.222299	0.0285368	6.70683e-15	0.222299	0.0285411	6.76894e-15	0	t	g	0.2862	0.0115	0.26	0.2999	0.1473	0.0264	2.335e-08	++++	29.8	4.274	3	0.2334
rs6705539	2	3484729	t	g	0.292	0.0342	0.235	0.3315	0.0506	0.0196	0.01006	+-+--	79.6	19.568	4	0.0006075	T	G	0.27427	0.141544	0.0299448	2.28055e-06	0.141544	0.0299465	2.28352e-06	0	t	g	0.3054	0.0404	0.235	0.3315	-0.0182	0.026	0.485	-+--	10.8	3.365	3	0.3387
rs13430745	2	33568353	t	c	0.1601	0.0234	0.1287	0.1796	0.111	0.0253	1.197e-05	++-?+	44.8	5.433	3	0.1427	T	C	0.179602	0.160128	0.0344175	3.2793e-06	0.160128	0.0344193	3.28322e-06	0	t	c	0.1369	0.0144	0.1287	0.1762	0.0527	0.0374	0.1591	+-?+	0	0.975	2	0.6142
rs7559522	2	46050036	a	g	0.446	0.0285	0.4099	0.4789	0.0636	0.0187	0.0006922	+++?-	69.6	9.866	3	0.01974	A	G	0.469256	0.122574	0.0267569	4.62739e-06	0.122574	0.0267583	4.6327e-06	0	a	g	0.4236	0.024	0.4099	0.4789	0.0068	0.0262	0.795	++?-	0	0.325	2	0.8501
rs11899380	2	56079609	a	g	0.1125	0.0293	0.0594	0.1335	0.2537	0.0294	5.572e-18	+++++	0	2.969	4	0.563	A	G	0.133536	0.277036	0.0390169	1.24377e-12	0.264472	0.0390602	1.2799e-11	0.0451341	a	g	0.0851	0.0255	0.0594	0.1286	0.2398	0.0445	7.252e-08	++++	0	2.795	3	0.4244
rs6721145	2	56183542	a	g	0.4195	0.0105	0.4125	0.4505	-0.1434	0.0178	9.259e-16	-----	46.8	7.516	4	0.111	G	A	0.5875	0.200289	0.0264633	3.77449e-14	0.192341	0.0264931	3.86899e-13	0	a	g	0.4252	0.0113	0.4189	0.4505	-0.1028	0.0241	2.077e-05	----	0	1.272	3	0.7357
rs76031781	2	241927600	t	c	0.975	0.0065	0.9617	0.9849	-0.2782	0.0634	1.159e-05	--+--	80.7	20.734	4	0.0003576	C	T	0.0254136	0.502881	0.0910477	3.32748e-08	0.502881	0.0910558	3.3368e-08	0	t	c	0.9754	0.009	0.9617	0.9849	-0.0663	0.0884	0.4537	-+--	66.3	8.901	3	0.03064
rs114624200	3	8708405	a	g	0.0581	0.0154	0.0407	0.0725	0.1232	0.0416	0.003043	+++?+	73.3	11.22	3	0.01059	A	G	0.040695	0.303399	0.0683038	8.91658e-06	0.303399	0.0683072	8.92581e-06	0	a	g	0.0684	0.0097	0.0407	0.0725	0.0172	0.0524	0.7426	++?+	0	0.165	2	0.9208
rs746074318	3	22321137	t	ta	0.4073	0.0083	0.4022	0.4244	0.074	0.0225	0.0009856	+?--+	81.6	16.346	3	0.0009632	T	TA	0.402232	0.123175	0.0266402	3.77023e-06	0.123175	0.0266416	3.77453e-06	0	t	ta	0.4197	0.0045	0.4147	0.4244	-0.0471	0.0418	0.2599	?--+	56.1	4.555	2	0.1026
rs9883032	3	56050146	a	t	0.891	0.03	0.8686	0.9371	-0.1659	0.0298	2.628e-08	---+-	51.9	8.313	4	0.08077	T	A	0.131416	0.190707	0.0388684	9.27223e-07	0.190707	0.0388707	9.28579e-07	0	a	t	0.9229	0.0212	0.8868	0.9371	-0.1304	0.0464	0.004985	--+-	59	7.321	3	0.06233
rs17777851	3	99406421	t	c	0.8676	0.0114	0.8589	0.8838	-0.1674	0.026	1.266e-10	---+-	49.5	7.913	4	0.09481	C	T	0.14109	0.187995	0.0375036	5.36653e-07	0.187995	0.0375059	5.37498e-07	0	t	c	0.8757	0.0108	0.8597	0.8838	-0.1483	0.0362	4.115e-05	--+-	59.1	7.332	3	0.06204
rs549183530	3	114414320	t	c	0.0069	0.0026	0.0017	0.0083	0.6692	0.1353	7.615e-07	+++++	0	1.198	4	0.8785	T	C	0.00833351	0.705836	0.15417	4.68782e-06	0.705836	0.154179	4.69373e-06	0	t	c	0.0023	0.0009	0.0017	0.0044	0.5463	0.2825	0.05312	++++	0	0.952	3	0.8129
rs187966106	4	163501872	t	c	0.0151	0.0034	0.011	0.018	0.2852	0.0844	0.0007276	++?-?	82.6	11.477	2	0.00322	T	C	0.0110315	0.663254	0.140491	2.34707e-06	0.657606	0.140505	2.86453e-06	0.00935638	t	c	0.0174	0.0019	0.0113	0.018	0.0749	0.1056	0.4779	+?-?	0	0.485	1	0.4861
rs62334301	4	169709298	a	g	0.7986	0.0079	0.7787	0.805	-0.1016	0.022	3.75e-06	----+	45.5	7.333	4	0.1193	G	A	0.200129	0.158875	0.0326588	1.14643e-06	0.157601	0.0326618	1.39835e-06	0	a	g	0.7975	0.0106	0.7787	0.805	-0.0553	0.0297	0.06239	---+	0	1.966	3	0.5795
rs4308452	5	4886982	c	g	0.5404	0.0076	0.5178	0.5452	-0.0846	0.0184	4.185e-06	---?+	20.4	3.771	3	0.2873	G	C	0.454752	0.113775	0.0261402	1.34592e-05	0.118217	0.0261571	6.19905e-06	0.034771	c	g	0.5357	0.0084	0.5178	0.54	-0.0518	0.0259	0.04518	--?+	0	0.511	2	0.7745
rs1834922	5	5145100	a	g	0.6301	0.0317	0.5898	0.6627	-0.119	0.0182	6.89e-11	---+-	12.1	4.549	4	0.3368	A	G	0.654177	-0.129439	0.0273044	2.13093e-06	-0.133723	0.0273223	9.86663e-07	0	a	g	0.6107	0.0311	0.5898	0.6627	-0.1072	0.0245	1.228e-05	--+-	25.5	4.026	3	0.2587
rs6864541	5	39364474	a	g	0.9184	0.0053	0.9129	0.9267	-0.1479	0.0323	4.72e-06	--+--	32.2	5.901	4	0.2066	G	A	0.0870827	0.214351	0.0466045	4.23808e-06	0.214351	0.0466069	4.24287e-06	0	a	g	0.9234	0.0014	0.9226	0.9267	-0.0864	0.0449	0.0541	-+--	0	1.987	3	0.5751
rs6893758	5	112881476	t	c	0.6089	0.0043	0.5979	0.6137	0.0729	0.0182	6.032e-05	+++++	56.2	9.129	4	0.05797	C	T	0.389945	-0.129226	0.027295	2.1968e-06	-0.129226	0.0272966	2.19966e-06	0	t	c	0.608	0.0056	0.5979	0.6137	0.028	0.0244	0.25	++++	0	1.486	3	0.6856
rs13194087	6	31859578	a	g	0.0575	0.0069	0.0476	0.0629	0.1576	0.0381	3.479e-05	+-+++	66.8	12.041	4	0.01705	A	G	0.0629269	0.24401	0.0537144	5.55323e-06	0.24401	0.0537171	5.5591e-06	0	a	g	0.0521	0.0061	0.0476	0.0627	0.0704	0.054	0.1922	-+++	56.2	6.843	3	0.07708
rs117518869	6	80722553	a	g	0.0139	0.0036	0.0013	0.0155	0.4326	0.0992	1.311e-05	+--++	8.5	4.371	4	0.3581	A	G	0.0149063	0.509481	0.113693	7.42196e-06	0.509481	0.113699	7.43026e-06	0	a	g	0.0106	0.0063	0.0013	0.0155	0.1863	0.2034	0.3598	--++	0	2.448	3	0.4848
rs503366	6	153333550	t	c	0.4941	0.0157	0.4776	0.5337	0.06	0.0175	0.0006194	++--+	70	13.316	4	0.00983	C	T	0.501804	-0.121513	0.0259891	2.93178e-06	-0.121513	0.0259904	2.93524e-06	0	t	c	0.4906	0.0206	0.4776	0.5337	0.0087	0.0237	0.7123	+--+	1.3	3.039	3	0.3857
rs11425126	7	27274312	t	ta	0.0805	0.0073	0.0606	0.0917	0.1255	0.0334	0.0001736	++---	81.7	21.915	4	0.0002084	TA	T	0.926396	-0.246165	0.0527182	3.01999e-06	-0.246165	0.0527213	3.02396e-06	0	t	ta	0.0851	0.006	0.0606	0.0917	0.0444	0.0432	0.3038	+---	77.2	13.153	3	0.004317
rs11549263	9	130941121	t	c	0.9905	0.0029	0.9865	0.9953	-0.3578	0.1077	0.0008979	-+--+	65	11.435	4	0.02209	C	T	0.0110852	0.605131	0.136611	9.44132e-06	0.605131	0.136619	9.45218e-06	0	t	c	0.9931	0.0033	0.9865	0.9953	0.0491	0.1752	0.7792	+--+	0	2.765	3	0.4294
rs61844798	10	15895400	t	c	0.9918	0.0025	0.99	0.9984	-0.5755	0.1333	1.572e-05	---+-	40.5	6.726	4	0.1511	C	T	0.00915981	0.673872	0.151214	8.33364e-06	0.673872	0.151222	8.3436e-06	0	t	c	0.995	0.0038	0.99	0.9984	-0.2334	0.282	0.4078	--+-	37.9	4.831	3	0.1846
rs11186619	10	93349439	a	g	0.0256	0.0063	0.0137	0.0296	0.2074	0.06	0.0005407	++-++	56.4	9.172	4	0.05695	A	G	0.0295787	0.352072	0.0777728	5.98462e-06	0.352072	0.0777767	5.99099e-06	0	a	g	0.0197	0.0064	0.0137	0.0278	-0.0044	0.0941	0.963	+-++	0	0.648	3	0.8853
rs10159947	10	126452889	a	c	0.0266	0.0004	0.0265	0.0282	0.3759	0.0853	1.04e-05	+???+	0	0.432	1	0.5111	A	C	0.0265301	0.388777	0.0874785	8.81959e-06	0.388777	0.0874832	8.82952e-06	0	a	c	0.0282	0	0.0282	0.0282	0.1314	0.3818	0.7308	???+	0	0	0	1
rs3858447	11	32451003	a	g	0.6602	0.0262	0.6344	0.6903	0.1685	0.0186	1.432e-19	+++++	33.5	6.013	4	0.1982	G	A	0.365614	-0.199638	0.0272027	2.15353e-13	-0.199638	0.0272063	2.16933e-13	0	a	g	0.683	0.0137	0.6525	0.6903	0.1411	0.0255	3.313e-08	++++	15.5	3.552	3	0.3141
rs11606287	11	47407439	a	c	0.3259	0.0467	0.2622	0.3665	-0.0501	0.0189	0.00794	-+++-	78.3	18.456	4	0.001005	A	C	0.366452	-0.129104	0.0270435	1.80652e-06	-0.129104	0.027045	1.80885e-06	0	a	c	0.2873	0.0346	0.2622	0.348	0.0251	0.0264	0.3421	+++-	0	1.812	3	0.6122
rs56154542	12	54393783	c	g	0.4293	0.0248	0.4078	0.4603	0.076	0.0181	2.643e-05	++++?	68.3	9.453	3	0.02384	C	G	0.407833	0.132024	0.0266985	7.61529e-07	0.132024	0.0267001	7.62677e-07	0	c	g	0.4476	0.0203	0.409	0.4603	0.0285	0.0246	0.2472	+++?	0	1.323	2	0.5162
rs117192040	12	120961706	a	g	0.0246	0.0049	0.0137	0.0296	-0.1788	0.0603	0.003027	--+++	73.2	14.951	4	0.004805	A	G	0.0201781	-0.433377	0.0965203	7.12223e-06	-0.433377	0.0965253	7.13002e-06	0	a	g	0.0275	0.0043	0.0137	0.0296	-0.0159	0.0772	0.837	-+++	15.3	3.541	3	0.3154
rs142667430	13	19454846	t	c	0.0248	0.0086	0.0043	0.0308	0.0536	0.0681	0.4309	+----	86.2	28.91	4	8.152e-06	T	C	0.0117624	0.657013	0.133846	9.16686e-07	0.657013	0.133855	9.18308e-07	0	t	c	0.0293	0.0044	0.0043	0.0308	-0.1569	0.0791	0.04722	----	0	1.501	3	0.6821
rs543019	13	94792504	a	c	0.1944	0.0034	0.176	0.1997	0.1183	0.0231	2.933e-07	+++?-	38.1	4.846	3	0.1835	C	A	0.805984	-0.159732	0.0330549	1.34954e-06	-0.159732	0.0330568	1.35138e-06	0	a	c	0.1948	0.0048	0.176	0.1997	0.079	0.0322	0.01427	++?-	0	1.786	2	0.4094
rs2364838	14	78246943	t	c	0.3442	0.0238	0.3196	0.37	0.0528	0.0185	0.004248	+-++-	73	14.824	4	0.00508	T	C	0.322334	0.12872	0.0277688	3.56246e-06	0.12872	0.0277702	3.56651e-06	0	t	c	0.3615	0.0184	0.3196	0.37	-0.0073	0.0247	0.7668	-++-	0	1.426	3	0.6994
rs149695565	15	59014580	a	t	0.9796	0.0005	0.9781	0.9809	-0.4499	0.0951	2.249e-06	-??+-	74.1	7.709	2	0.02118	T	A	0.020248	0.463091	0.102316	6.00902e-06	0.463091	0.102322	6.01667e-06	0	a	t	0.9788	0.0011	0.9781	0.9809	-0.366	0.2583	0.1564	??+-	86.8	7.587	1	0.005879
rs180815410	16	7695597	t	c	0.0096	0.0023	0.0072	0.0149	0.2662	0.1005	0.008113	+--+-	74.3	15.54	4	0.003703	T	C	0.00944964	0.673006	0.146932	4.64078e-06	0.673006	0.14694	4.64681e-06	0	t	c	0.0097	0.0031	0.0072	0.0149	-0.092	0.1379	0.5046	--+-	0	1.125	3	0.7709
rs76958471	16	58624500	a	c	0.9938	0	0.9938	0.9938	-0.8523	0.1921	9.132e-06	-????	0	0	0	1	C	A	0.00622295	0.852275	0.192082	9.12039e-06	0.852275	0.192094	9.13217e-06	0	a	c	NA	NA	NA	NA	NA	NA	NA	NA	NA	NA	NA	NA
rs73568611	16	77971934	t	g	0.919	0.0091	0.9008	0.9294	0.1029	0.0347	0.003029	+-+?+	73.2	11.202	3	0.01068	G	T	0.0851031	-0.214738	0.0484995	9.52693e-06	-0.214738	0.0485019	9.53672e-06	0	t	g	0.9232	0.0115	0.9008	0.9294	-0.0144	0.0496	0.7724	-+?+	0	0.306	2	0.8582
rs57295574	17	78015292	a	g	0.0478	0.0076	0.0365	0.059	0.1415	0.0427	0.0009338	++++?	74.6	11.821	3	0.008021	A	G	0.040288	0.31706	0.0673976	2.54718e-06	0.31706	0.0674013	2.55039e-06	0	a	g	0.0529	0.0056	0.0365	0.059	0.0233	0.0553	0.6731	+++?	0	0.469	2	0.7908
rs117186448	18	3232377	a	g	0.9728	0.0049	0.9652	0.9784	-0.2184	0.055	7.139e-05	--+-+	60.6	10.146	4	0.03804	G	A	0.0216005	0.402294	0.0906363	9.05665e-06	0.402294	0.0906406	9.06556e-06	0	a	g	0.9695	0.0028	0.9652	0.9764	-0.1113	0.0692	0.1076	-+-+	17.4	3.632	3	0.304
rs147796758	19	7461153	t	c	0.9609	0.0021	0.9597	0.9684	-0.1785	0.049	0.0002654	---?-	75.3	12.158	3	0.006861	C	T	0.0403274	0.347699	0.0696822	6.04462e-07	0.350231	0.069689	5.01798e-07	-0.0087853	t	c	0.962	0.0025	0.9609	0.9684	-0.0113	0.0688	0.8699	--?-	0	0.174	2	0.9165
rs193028452	19	13991074	a	g	0.0062	0.002	0.0012	0.007	0.5049	0.161	0.001719	+-?-+	81.8	16.52	3	0.0008871	A	G	0.00702758	0.813482	0.180469	6.5568e-06	0.820728	0.180487	5.43378e-06	0	a	g	0.003	0.0024	0.0012	0.0064	-0.729	0.3567	0.04099	-?-+	0	1.493	2	0.474
rs117383413	19	35450505	a	g	0.0089	0.0023	0.0049	0.0119	0.1368	0.1039	0.1882	+---+	85.5	27.672	4	1.453e-05	A	G	0.00961155	0.633798	0.143043	9.38721e-06	0.633798	0.14305	9.3975e-06	0	a	g	0.0082	0.0032	0.0049	0.0119	-0.4191	0.1513	0.005598	---+	0	2.098	3	0.5523
rs228835	20	50064246	t	c	0.6356	0.0524	0.5918	0.7089	0.0997	0.0186	7.819e-08	+++++	0	3.513	4	0.4759	T	C	0.591802	0.121626	0.0266524	5.03271e-06	0.121626	0.0266537	5.03818e-06	0	t	c	0.6768	0.0428	0.6153	0.7089	0.079	0.0258	0.002234	++++	0	2.195	3	0.533
rs9305406	21	31386243	a	g	0.8281	0.0056	0.8234	0.8414	-0.0816	0.0243	0.0008074	-+-?-	76.5	12.784	3	0.005127	A	G	0.823429	-0.163418	0.0344356	2.07866e-06	-0.162592	0.034438	2.34336e-06	-0.00586673	a	g	0.8329	0.0043	0.8306	0.8414	-0.0006	0.0344	0.9855	+-?-	0	1.717	2	0.4237
rs201093126	21	40233931	t	tc	0.9893	0.0028	0.9883	0.9989	-0.4956	0.1205	3.924e-05	-++-?	20.9	3.791	3	0.285	TC	T	0.0116682	0.598503	0.133392	7.22986e-06	0.595116	0.133401	8.15425e-06	0	t	tc	0.9933	0.0048	0.9891	0.9989	-0.0533	0.2813	0.8498	++-?	0	0.761	2	0.6835
rs187894551	22	37154543	t	c	0.0064	0.0009	0.0024	0.0067	0.2296	0.121	0.05775	+----	81.2	21.302	4	0.0002759	T	C	0.00652128	0.827261	0.179213	3.91079e-06	0.827261	0.179225	3.91619e-06	0	t	c	0.0063	0.0011	0.0024	0.0067	-0.2709	0.164	0.0986	----	0	0.869	3	0.8329
rs140403408	X	23278314	a	c	0.1745	0.0096	0.157	0.1834	-0.068	0.0241	0.004845	-++?+	80.3	15.213	3	0.001644	A	C	0.183407	-0.159807	0.0340271	2.64705e-06	-0.159807	0.0340289	2.65027e-06	0	a	c	0.1656	0.005	0.157	0.1752	0.0249	0.0342	0.4672	++?+	0	0.566	2	0.7535

### Sheet: LEGEND collapsed loci
variable	explanation
phenotype	hernia group with lowest P, highlighting variants identified through inguinal meta-analysis in bold
SNP	variant
Chr	chromosom
bp	basepair
refA	reference allele
freq	frequency of A
b	beta
se	standard error
p	p-value in initial analysis
bJ	beta in joined analysis
bJ_se	standard error in joined analysis
pJ	p-value in joined analysis
Pmeta	p-value from inguinal meta-analysis, if initial P was not genome-wide significant
covered SNPs	variants reaching genome-wide significance in another analysis with an r2 > 0.6 to this variant
	loci identified in the meta-analyses were added later and are aligned to the right
LOCUS	number of locus: codes 1-58 and HLA for initial loci, 59 to 80 for additional loci from inguinal META (aligned to the right)
color	HLA variants in red

### Sheet: collapsed loci
phenotype	SNP	Chr	bp	refA	freq	b	se	p	bJ	bJ_se	pJ	Pmeta	covered SNPs	LOCUS
inguinal META	rs10489588	1	2951834	A	0.210309	-0.0588526	0.0117588	5.58716e-07	-0.0590552	0.0117595	5.11582e-07	3.306e-09		59
inguinal META	rs9435184	1	9343551	T	0.133799	0.0791577	0.0140954	1.95612e-08	0.0759399	0.0141112	7.3853e-08	1.378e-08		1
any excluding diaphragm	rs56148717	1	9358499	G	0.21096	0.0674716	0.0105237	1.44179e-10	0.0674716	0.0105243	1.4452e-10
inguinal	rs12134602	1	9446761	A	0.404337	-0.0577201	0.00977698	3.55506e-09	-0.0577201	0.00977743	3.56086e-09
any hernia	rs11578464	1	86072408	G	0.483637	-0.0387803	0.00673791	8.63677e-09	-0.0387803	0.00673817	8.64837e-09			2
inguinal	rs550222713	1	113191585	CA	0.186631	0.0719306	0.0125984	1.13314e-08	0.0719306	0.012599	1.13483e-08		rs12126684	3
any hernia	rs3121580	1	218492121	C	0.827983	0.0643526	0.00895677	6.73028e-13	0.0639086	0.00895741	9.69812e-13			4
any excluding diaphragm	rs7547760	1	218968794	G	0.502384	0.0569352	0.00826453	5.61455e-12	0.0528725	0.00831201	2.00474e-10
inguinal	rs646290	1	219034497	C	0.314653	-0.0686678	0.010291	2.51294e-11	-0.0651377	0.0102969	2.51723e-10
any excluding diaphragm	rs61823192	1	219294570	T	0.0297813	-0.203123	0.0258137	3.57968e-15	-0.151857	0.026063	5.6591e-09
any excluding diaphragm	rs1415288	1	219742545	C	0.299514	0.124892	0.00905324	2.72125e-43	0.121337	0.00908308	1.05532e-40		rs4846567 rs2820444 rs7538503 rs2820441 rs4500327
inguinal	rs6749170	2	25110962	G	0.458647	-0.0584121	0.00960961	1.21307e-09	-0.0584121	0.00961007	1.21528e-09			5
inguinal	rs77972916	2	43762112	A	0.0767543	-0.102138	0.0180627	1.56202e-08	-0.102138	0.0180635	1.56417e-08		rs112694524	6
inguinal	rs75439645	2	56048944	A	0.132898	0.206008	0.0142847	3.78353e-47	0.167115	0.014602	2.50094e-30		rs201407787 rs11899380	7
any excluding diaphragm	rs3791679	2	56096892	G	0.22531	-0.181473	0.0100308	3.7158e-73	-0.117176	0.0112542	2.19133e-25		rs59985551 rs1346786
any excluding diaphragm	rs6747490	2	56193418	G	0.584576	0.126589	0.00841763	4.10654e-51	0.0828807	0.00925283	3.3262e-19		rs981037 rs4672081 rs4672082
inguinal META	rs4332926	2	88860264	G	0.619503	-0.0477597	0.0102904	3.46397e-06	-0.0477597	0.0102907	3.4663e-06	3.279e-08		60
umbilical	rs72948328	2	111881810	T	0.0610067	-0.219816	0.0390926	1.87716e-08	-0.219816	0.0390944	1.87993e-08			8
umbilical	rs2381754	2	146387638	A	0.562498	0.104615	0.0186004	1.86223e-08	0.104615	0.0186013	1.86491e-08			9
umbilical	rs2344699	2	199674651	T	0.447552	-0.104608	0.0185112	1.59489e-08	-0.104608	0.0185121	1.59722e-08			10
inguinal META	rs113496688	2	239937923	A	0.0732528	0.0938675	0.018374	3.24362e-07	0.0934033	0.0183749	3.71116e-07	8.981e-11		61
inguinal META	rs9973334	2	241838142	G	0.712052	0.0520215	0.0105937	9.07909e-07	0.0500502	0.0105989	2.33314e-06	6.068e-09		11
any excluding diaphragm	rs200219556	2	241974013	A	0.00768324	0.273058	0.0476028	9.68356e-09	0.273058	0.0476048	9.6973e-09
inguinal META	rs165177	3	8603243	C	0.745752	-0.0548166	0.0110698	7.34911e-07	-0.0549358	0.0110702	6.95936e-07	3.679e-08		62
inguinal META	rs7820	3	13679829	T	0.642164	0.0481698	0.0100057	1.4778e-06	0.0482805	0.0100061	1.39914e-06	2.776e-09		63
inguinal META	rs71080535	3	49616053	GA	0.82106	-0.067667	0.0130009	1.9421e-07	-0.0662778	0.0130021	3.44243e-07	4.013e-10		64
inguinal	rs61613824	3	55602137	A	0.36832	0.0690036	0.00995164	4.094e-12	0.0651364	0.00996765	6.37011e-11		rs6783998 rs60960215	12
any excluding diaphragm	rs4974113	3	55857958	G	0.226947	0.0567602	0.00987073	8.90572e-09	0.0547226	0.00987662	3.01399e-08
inguinal	rs7647972	3	56141843	G	0.300478	-0.0772489	0.0104942	1.82393e-13	-0.0734344	0.0105112	2.82194e-12
diaphragmatic	rs2687195	3	70905581	A	0.695923	-0.0631397	0.00978577	1.10239e-10	-0.0631397	0.00978631	1.10497e-10			13
inguinal META	rs715468	3	75963778	G	0.577433	-0.0440762	0.00972585	5.84655e-06	-0.0439718	0.00972613	6.15493e-06	1.693e-08		65
any excluding diaphragm	rs792829	3	99462647	A	0.627764	-0.0603502	0.00857413	1.9412e-12	-0.0603502	0.00857467	1.94742e-12			14
inguinal META	rs1421014	3	169373514	G	0.357275	0.0483176	0.00998805	1.31455e-06	0.0483176	0.00998835	1.31551e-06	1.007e-08		66
inguinal	rs773375797	4	4913796	A	0.674723	0.0675363	0.0104621	1.07972e-10	0.0675363	0.0104627	1.08235e-10			15
umbilical	rs4515160	4	15384544	G	0.260962	0.121946	0.0209526	5.88121e-09	0.121946	0.0209535	5.89087e-09			16
any excluding diaphragm	rs10005540	4	174582067	T	0.61434	-0.0751968	0.00856847	1.69402e-18	-0.0751968	0.00856933	1.70734e-18		rs11722597	17
diaphragmatic	rs9800013	5	542023	G	0.233672	0.0604787	0.0105435	9.68731e-09	0.0601282	0.010544	1.18004e-08			18
any hernia	rs76226287	5	4920633	C	0.0559688	-0.0771651	0.0146328	1.33893e-07	-0.0951054	0.014807	1.33591e-10		rs1839904	19
any hernia	rs42546	5	4977036	T	0.362624	-0.0396284	0.00699173	1.44554e-08	-0.0466269	0.00707168	4.29639e-11		rs10038746
diaphragmatic	rs42202	5	4977446	G	0.922361	-0.116929	0.0168823	4.325e-12	-0.116676	0.0168835	4.8237e-12
any excluding diaphragm	rs1834922	5	5145100	A	0.653818	-0.0560701	0.00868803	1.09137e-10	-0.0592551	0.00869565	9.47039e-12
inguinal META	rs16875291	5	5298513	T	0.0303132	0.117723	0.0280329	2.67564e-05	0.128691	0.0280714	4.55271e-06	6.522e-09
any hernia	rs7715383	5	5350637	C	0.0953608	0.0915171	0.0115621	2.46699e-15	0.0932468	0.0115666	7.52287e-16		rs1560042
inguinal	rs381829	5	64350433	T	0.669058	0.0940426	0.0101919	2.77937e-20	0.0940426	0.0101931	2.80655e-20		rs370763	20
inguinal	rs7715342	5	112624949	A	0.489423	-0.055074	0.00959067	9.33144e-09	-0.055074	0.00959108	9.34504e-09			21
any excluding diaphragm	rs3835066	5	121406076	GT	0.273616	0.0509726	0.00932937	4.66383e-08	0.0509726	0.00932972	4.66928e-08		rs139047714	22
inguinal META	rs11242779	6	2507901	C	0.490094	-0.0470441	0.0095973	9.49611e-07	-0.0466575	0.00959899	1.1699e-06	1.374e-09		67
inguinal	rs1294421	6	6743149	G	0.606478	-0.0700064	0.00976293	7.46487e-13	-0.0703711	0.00976376	5.70426e-13		rs9504915	23
any excluding diaphragm	rs9392136	6	7078583	G	0.29721	0.0498238	0.00906253	3.84615e-08	0.0497283	0.00906289	4.0877e-08
inguinal	rs11759956	6	7109097	T	0.55317	-0.0584859	0.00964025	1.3045e-09	-0.0589106	0.0096409	9.93278e-10
any hernia	rs4713071	6	27187919	T	0.182812	-0.0667751	0.00931714	7.67109e-13	-0.0601718	0.00934168	1.18523e-10			HLA
inguinal	rs200966	6	27862152	C	0.195824	-0.0984212	0.0120923	3.98072e-16	-0.0884566	0.0121859	3.90172e-13		rs200964
any hernia	rs570941521	6	28792831	GAAAA	0.0986819	-0.102091	0.0124157	1.99e-16	-0.09161	0.0124694	2.02998e-13
any hernia	rs9281226	6	31109877	CACTTATTTGAAACGATCTCGTTCATCTGTTTAGGTCCCATCT	0.1244	-0.0806409	0.0113276	1.08723e-12	-0.0719818	0.0113627	2.37499e-10
diaphragmatic	rs2523598	6	31326175	T	0.666196	0.0567115	0.00948028	2.20349e-09	0.0542683	0.00949036	1.07624e-08
inguinal META	rs62400377	6	45518634	G	0.114251	-0.0793675	0.0151879	1.73497e-07	-0.0791468	0.0151885	1.87863e-07	1.252e-10	rs62400366	68
any excluding diaphragm	rs2498527	6	55567753	A	0.791642	-0.0635812	0.0101881	4.35572e-10	-0.0635812	0.0101886	4.36431e-10			24
inguinal	rs371362985	6	117479236	TGTTAGTCACTGAGGGCACAA	0.628409	-0.0628495	0.00989735	2.15124e-10	-0.0628495	0.00989787	2.15591e-10		rs200889152	25
umbilical	rs1999756	6	134089019	G	0.216799	-0.141831	0.0225548	3.21038e-10	-0.141831	0.0225561	3.21772e-10			26
any excluding diaphragm	rs6917403	6	143653287	G	0.575299	-0.0834432	0.00840176	3.03246e-23	-0.0836844	0.00840295	2.30534e-23		rs1863137 rs4896645	27
inguinal META	rs9455899	6	169589577	T	0.62207	-0.0443386	0.00987816	7.17113e-06	-0.0443386	0.00987841	7.175e-06	4.267e-08		69
inguinal	rs756907629	7	25692644	C	0.65895	-0.0624922	0.010093	5.95443e-10	-0.0624922	0.0100935	5.96612e-10		rs1859041	28
inguinal META	rs371803634	7	27608540	AT	0.679639	0.0542545	0.0103812	1.73001e-07	0.0531939	0.010383	3.00458e-07	2.067e-13		70
inguinal META	rs6964590	7	73308350	A	0.243436	-0.065257	0.0112902	7.4721e-09	-0.0636858	0.0112981	1.73178e-08	3.161e-09		29
any excluding diaphragm	rs10224499	7	73423846	T	0.390083	0.0487926	0.00846543	8.22655e-09	0.0574814	0.00854052	1.69162e-11
any excluding diaphragm	rs60731259	7	73439465	CA	0.0614279	0.119733	0.0174045	6.00961e-12	0.135333	0.0175592	1.28585e-14		rs3757584 rs55675441
inguinal META	rs56020114	7	73441468	T	0.344121	-0.0441073	0.0101608	1.41877e-05	-0.0584405	0.0103158	1.46892e-08	4.91e-12
inguinal	rs3895707	7	73540726	T	0.0944479	-0.11139	0.0164801	1.38862e-11	-0.104102	0.0165308	3.02546e-10		rs75566398
umbilical	rs12707188	7	134591097	T	0.363868	0.143953	0.0191367	5.37956e-14	0.143953	0.0191382	5.40432e-14		rs4728341	30
inguinal META	rs12534818	7	152211898	G	0.544094	-0.0490106	0.00965709	3.87309e-07	-0.0490106	0.00965742	3.87655e-07	5.179e-10		71
inguinal	rs145809264	8	25403342	C	0.016482	-0.235605	0.0387602	1.21289e-09	-0.220551	0.0388628	1.386e-08			31
any excluding diaphragm	rs79464896	8	25419294	A	0.0415582	-0.140928	0.0208774	1.47556e-11	-0.117903	0.0210185	2.02917e-08
inguinal	rs10481336	8	25435170	C	0.210767	0.107952	0.0117978	5.68531e-20	0.109782	0.0118343	1.7497e-20		rs151302787
inguinal	rs4336620	8	25708509	G	0.410133	0.167627	0.00974431	2.54174e-66	0.171354	0.00975392	4.35614e-69		rs4410916 rs4368985 rs11135895
any excluding diaphragm	rs2383920	8	74663103	A	0.221242	-0.0611327	0.01005	1.18062e-09	-0.0611327	0.0100505	1.18276e-09		rs10097111	32
inguinal META	rs28594933	8	75573636	T	0.0814341	-0.0850307	0.0175752	1.31082e-06	-0.087359	0.0175806	6.72765e-07	1.16e-08		72
inguinal META	rs7028403	9	16755509	G	0.892085	-0.0826747	0.0154125	8.13433e-08	-0.0831389	0.0154134	6.8927e-08	2.787e-10		73
diaphragmatic	rs4075733	9	96624645	T	0.537847	-0.0491919	0.00896171	4.03933e-08	-0.0491919	0.00896205	4.04419e-08			33
inguinal META	rs10760291	9	126326884	C	0.268134	-0.0565518	0.0108636	1.93327e-07	-0.0559951	0.0108643	2.54946e-07	3.224e-10		74
any excluding diaphragm	rs947510	9	133051110	C	0.721379	-0.0513187	0.00923703	2.76415e-08	-0.0513187	0.00923739	2.76757e-08			34
inguinal	rs1418194	9	133054343	T	0.523117	-0.0588743	0.0095652	7.50522e-10	-0.0588743	0.00956567	7.51956e-10
inguinal META	rs2505559	10	43663327	T	0.258699	0.0594888	0.0109876	6.1565e-08	0.0594888	0.010988	6.16363e-08	1.411e-16		75
inguinal	rs10510033	10	119536279	C	0.0816384	0.114386	0.0174677	5.81455e-11	0.114386	0.0174686	5.82882e-11			35
inguinal	rs12366182	11	27274956	G	0.335191	-0.060557	0.0101666	2.57752e-09	-0.0592806	0.0101677	5.53266e-09			36
any excluding diaphragm	rs7924571	11	32350027	A	0.217017	-0.0837128	0.0100656	9.04054e-17	-0.0778295	0.0100821	1.1671e-14			37
any hernia	rs4140413	11	32459228	T	0.368612	-0.0845098	0.0069863	1.10205e-33	-0.0834279	0.00699003	7.75026e-33		rs5030123 rs3858447
inguinal	rs750934787	11	32644219	G	0.708407	0.108453	0.011356	1.29402e-21	0.0834794	0.011562	5.19312e-13
inguinal	rs12810758	12	66328027	T	0.224566	0.0713292	0.0114531	4.72633e-10	0.0713292	0.0114537	4.73581e-10			38
umbilical	rs10506759	12	78146162	A	0.473762	0.123536	0.0184636	2.21963e-11	0.123536	0.0184648	2.22603e-11			39
ventral	rs11112709	12	106133601	T	0.157809	0.166115	0.0295952	1.98935e-08	0.166115	0.0295965	1.99223e-08			40
inguinal	rs7994829	13	32356288	T	0.515031	0.0563398	0.00957469	3.99865e-09	0.0563398	0.00957512	4.00505e-09			41
inguinal	rs573666	13	51194405	T	0.348423	0.0604106	0.010038	1.76355e-09	0.0604106	0.0100384	1.76664e-09			42
inguinal META	rs71446481	14	54420647	ACC	0.448926	-0.0352466	0.00969016	0.000275449	-0.0505396	0.00997635	4.06394e-07	2.462e-10	rs2032423	76
inguinal META	rs2358483	14	54724054	T	0.303218	0.0563528	0.0104385	6.71749e-08	0.0692961	0.010747	1.13369e-10	6.644e-14
any excluding diaphragm	rs778984966	15	67478645	C	0.247389	-0.0538603	0.00970916	2.90008e-08	-0.0538603	0.00970955	2.90373e-08			43
inguinal	rs551555687	15	84419314	CT	0.460903	0.052778	0.00963075	4.24936e-08	0.052778	0.00963112	4.25451e-08			44
inguinal	rs2076440	16	1587322	A	0.312219	-0.0695916	0.0103195	1.54416e-11	-0.0695916	0.0103201	1.54842e-11			45
inguinal META	rs12926153	16	11180762	G	0.126721	0.072891	0.0143412	3.72248e-07	0.0715559	0.0143431	6.07293e-07	4.211e-09		77
inguinal	rs17111	16	84857244	G	0.407895	0.0706062	0.00973042	3.98016e-13	0.0706062	0.00973109	3.99491e-13		rs4238714	46
inguinal	rs67844128	17	12186018	G	0.31904	0.0784398	0.0103018	2.65369e-14	0.0784398	0.0103026	2.66572e-14		rs12453693	47
any hernia	rs139356332	17	19289286	C	0.0232692	-0.129452	0.0229843	1.77926e-08	-0.129452	0.0229852	1.78158e-08			48
any excluding diaphragm	rs146385050	17	60637258	A	0.181706	-0.0592265	0.010847	4.7569e-08	-0.0592265	0.0108474	4.7625e-08			49
any hernia	rs9909152	17	62719475	A	0.801928	-0.0463947	0.00846227	4.19262e-08	-0.0463947	0.00846257	4.19726e-08			50
diaphragmatic	rs2891698	19	18787981	A	0.531127	-0.0602215	0.00894288	1.6504e-11	-0.0602215	0.0089434	1.6549e-11			51
inguinal META	rs11667772	19	41127702	G	0.39455	0.047901	0.00979464	1.00566e-06	0.0482554	0.00979526	8.37563e-07	9.31e-09	rs10410606	78
diaphragmatic	rs35724563	20	33995254	GA	0.624727	0.0551019	0.00926365	2.71129e-09	0.0551019	0.00926408	2.71583e-09		rs143384	52
any excluding diaphragm	rs6123685	20	55836040	A	0.253184	-0.0574551	0.00952764	1.63596e-09	-0.0574551	0.00952808	1.63878e-09			53
inguinal META	rs5934505	X	8913826	C	0.267691	0.0418313	0.00809763	2.39329e-07	0.0418313	0.00809791	2.39555e-07	1.416e-09	rs56355307	79
any excluding diaphragm	rs35318931	X	38009121	A	0.0891845	-0.111833	0.011401	1.02988e-22	-0.113519	0.0114038	2.40913e-23			54
any excluding diaphragm	rs56976399	X	45634577	A	0.329294	0.0678581	0.00695455	1.7155e-22	0.0688922	0.00695622	4.01187e-23			55
any excluding diaphragm	rs5942972	X	109816550	T	0.388617	-0.0452398	0.00656898	5.70285e-12	-0.0460321	0.00657019	2.44864e-12		rs182375344 rs7890102 rs12400759	56
inguinal	rs6608476	X	115181931	G	0.559447	-0.0626362	0.00727768	7.52482e-18	-0.0632154	0.00727913	3.80507e-18			57
any excluding diaphragm	X:133781440_CTG_C	X	133781440	C	0.71193	0.0454774	0.00745052	1.03492e-09	0.0454774	0.00745091	1.03699e-09		rs5930656	58
inguinal META	rs5905042	X	146444527	A	0.309674	-0.0416957	0.00786714	1.15817e-07	-0.0416957	0.00786743	1.15942e-07	1.6e-15		80
Total:	81 loci	including HLA					UK:	59 loci with 86 independent variants			incl. HLA (5 variants)
	114 variants	including 5 HLA variants
Sex-specific loci
phenotype M male F female	SNP	Chr	bp	refA	freq	b	se	p	bJ	bJ_se	pJ	Pmeta	covered SNP r2>0.6
inguinal META M	rs2072735	1	9355472	C	0.753802	0.0566088	0.011861	1.81782e-06	0.0549498	0.0118655	3.63803e-06	7.71e-09
inguinal META M	rs2095402	1	156007177	G	0.62744	0.0526774	0.0105544	6.00583e-07	0.0530811	0.0105555	4.93678e-07	1.599e-08
inguinal M	rs993925	1	218860068	T	0.350578	-0.0755586	0.0106761	1.46891e-12	-0.0680307	0.0107106	2.12884e-10
femoral F	rs10187329	2	56061813	C	0.0763825	0.604739	0.109239	3.09548e-08	0.604739	0.109248	3.1036e-08
inguinal META F	rs6721145	2	56183542	G	0.5875	0.200289	0.0264633	3.77449e-14	0.192341	0.0264931	3.86899e-13	9.259e-16
inguinal F	rs76031781	2	241927600	C	0.0254136	0.502881	0.0910477	3.32748e-08	0.502881	0.0910558	3.3368e-08
inguinal META F	rs9883032	3	56050146	T	0.131416	0.190707	0.0388684	9.27223e-07	0.190707	0.0388707	9.28579e-07	2.628e-08
any hernia M	rs183853	3	57936129	A	0.436692	-0.0510037	0.00840009	1.2648e-09	-0.0510037	0.0084009	1.26938e-09
any excluding diaphragm F	rs17777851	3	99406421	C	0.141335	0.13578	0.0246455	3.60238e-08	0.13578	0.0246473	3.61047e-08
any excluding diaphragm M	rs1287283	3	99515750	G	0.666168	-0.0591377	0.00990644	2.37808e-09	-0.0591377	0.00990741	2.38657e-09
any excluding diaphragm M	rs31209	5	134360431	T	0.377425	-0.0560688	0.00963576	5.9264e-09	-0.0560688	0.00963665	5.94548e-09		rs745640618
inguinal M	rs617030	6	7098256	G	0.0809934	0.109835	0.0186401	3.80617e-09	0.11185	0.0186445	1.98439e-09
inguinal M	rs35001169	6	28187632	G	0.116588	-0.123026	0.0159801	1.3747e-14	-0.10581	0.0162489	7.42481e-11		rs17693963
any hernia M	rs34208922	7	73483531	CA	0.251304	-0.0692483	0.00962164	6.14887e-13	-0.0862192	0.0100104	7.12198e-18
any hernia M	rs810549	7	73493533	G	0.186637	-0.0419283	0.0106636	8.4275e-05	-0.0682553	0.0110935	7.61478e-10
inguinal M	rs7028403	9	16755509	G	0.892519	-0.0996131	0.0164263	1.3256e-09	-0.0996131	0.016428	1.33078e-09
any excluding diaphragm F	rs56154542	12	54393783	C	0.408397	0.123114	0.0175788	2.49535e-12	0.123114	0.0175809	2.51024e-12
inguinal M	rs7991339	13	32339465	G	0.256661	0.0746845	0.0117161	1.83547e-10	0.0746845	0.0117175	1.84433e-10
ventral M	rs371763418	16	71904389	CT	0.467306	-0.165812	0.0300352	3.37844e-08	-0.165812	0.0300385	3.39016e-08
any hernia F	rs224416	20	34138406	A	0.208916	-0.0706089	0.0125746	1.96333e-08	-0.0706089	0.0125755	1.96775e-08
inguinal META M	rs5917552	X	38078195	C	0.841694	0.058099	0.0102367	1.3822e-08	0.0552763	0.010243	6.79536e-08	1.202e-08
Total sex-specific:	6 additional loci
	21 variants	including 1 HLA variant
one sex-specific variant from inguinal M did not replicate and got removed
phenotype M male F female	SNP	Chr	bp	refA	freq	b	se	p	bJ	bJ_se	pJ	Pmeta
inguinal M	rs7428860	3	57112699	T	0.754118	0.0659614	0.0118689	2.73642e-08	0.0653847	0.0118703	3.62394e-08	3.843e-05

### Sheet: LEGEND heterogeneity by sex
variable	explanation
phenotype	associated phenotype
SNP	variant
Chr	chromosome
bp	basepair
Allele1	effect allele in METAL, not always identical to refA in cojo analyses
Allele2	nonref allele in METAL
Freq1	frequency of allele 1
FreqSE	standard error of frequency
Effect	effect of allele 1
StdErr	standard error of effect
P	P from combined analyses
Direction	direction of effect in males / females
HetISq	I2 statistic
HetPVal	P of heterogeneity test
refA	reference allele
freq	frequency of A
b	beta
se	standard error
p	p-value in initial analysis
bJ	beta in joined analysis
bJ_se	standard error in joined analysis
pJ	p-value in joined analysis
order	columns E-N refer to the combined analysis in METAL
	columns O-V refer to the cojo results for males (background color blue)
	columns W-AD refer to the cojo results for females (background color orange)

### Sheet: heterogeneity by sex
phenotype	SNP	Chr	bp	Allele1	Allele2	Freq1	FreqSE	Effect	StdErr	P	Direction	HetISq	HetPVal	refA	freq	b	se	p	bJ	bJ_se	pJ	refA	freq	b	se	p	bJ	bJ_se	pJ
inguinal	rs10489588	1	2951834	a	g	0.2099	0.0003	-0.0597	0.0117	3.121e-07	--	18.4	0.2684	A	0.20981	-0.0544631	0.0125221	1.36538e-05	-0.0546021	0.0125231	1.29988e-05	A	0.210736	-0.0919648	0.0319775	0.00402846	-0.0926148	0.0319788	0.00377794
inguinal	rs9435184	1	9343551	t	c	0.1341	0.0002	0.0774	0.014	3.223e-08	++	81.2	0.02096	T	0.134152	0.0681463	0.0150062	5.59304e-06	0.0647824	0.0150232	1.6166e-05	T	0.133497	0.162839	0.0384787	2.31701e-05	0.160242	0.0385217	3.18555e-05
inguinal	rs12134602	1	9446761	a	g	0.4042	0.0001	-0.0559	0.0097	8.241e-09	--	0	0.7951	A	0.404149	-0.0591176	0.0104085	1.34904e-08	-0.0569281	0.0104205	4.67893e-08	A	0.404498	-0.054804	0.0266561	0.0397861	-0.0494894	0.0266846	0.0636524
inguinal	rs550222713	1	113191585	ca	c	0.1864	0.0002	0.072	0.0125	8.426e-09	++	40.8	0.1937	CA	0.186262	0.0783466	0.0134218	5.3071e-09	0.0783466	0.0134232	5.32586e-09	CA	0.186947	0.0305599	0.0342254	0.371911	0.0305599	0.0342254	0.371911
inguinal	rs3121580	1	218492121	t	c	0.1721	0.0004	-0.0806	0.0127	2.081e-10	--	0	0.9879	C	0.828074	0.0848194	0.0136171	4.6977e-10	0.0807199	0.0136352	3.22004e-09	C	0.826876	0.0868263	0.034634	0.0121772	0.0801551	0.0346763	0.0208037
inguinal	rs646290	1	219034497	c	g	0.3153	0.0005	-0.0653	0.0104	3.785e-10	--	0	0.4474	C	0.315502	-0.0654296	0.0109595	2.37091e-09	-0.0622315	0.0112046	2.7902e-08	C	0.313925	-0.0942675	0.0279829	0.000755084	-0.0855722	0.0286035	0.00277453
inguinal	rs2820444	1	219741820	a	g	0.2984	0.0001	0.1064	0.0107	1.876e-23	++	95.1	6.136e-06	A	0.29834	0.080273	0.0111311	5.53009e-13	0.0875741	0.0114395	1.92656e-14	A	0.298651	0.222002	0.0285587	7.63185e-15	0.229977	0.0293426	4.58992e-15
umbilical	rs4846567	1	219750717	t	g	0.2978	0.0005	0.2696	0.0201	5.771e-41	++	0	0.6271	T	0.297485	0.26258	0.0247711	2.97162e-26	0.26258	0.0247805	3.10109e-26	T	0.298463	0.283195	0.0344359	1.9707e-16	0.283195	0.0344417	1.99374e-16
ventral	rs4846567	1	219750717	t	g	0.2973	0.0008	0.1722	0.0231	9.123e-14	++	0	0.7891	T	0.296516	0.166666	0.0310786	8.19774e-08	0.166666	0.0310815	8.22044e-08	T	0.29822	0.179097	0.0345511	2.17716e-07	0.179097	0.0345534	2.18108e-07
femoral	rs7538503	1	219788530	a	g	0.708	0.0008	-0.3778	0.0487	8.787e-15	--	0	0.6221	G	0.290923	0.409491	0.0805917	3.75355e-07	0.409491	0.0805987	3.76227e-07	G	0.292685	0.359619	0.0611488	4.07655e-09	0.359619	0.061154	4.08907e-09
inguinal	rs6749170	2	25110962	a	g	0.5413	0	0.0584	0.0095	8.825e-10	++	0	0.9341	G	0.458654	-0.0583217	0.0102326	1.20094e-08	-0.0581097	0.0102337	1.36053e-08	G	0.458641	-0.0608172	0.0261685	0.0201222	-0.0604324	0.0261692	0.0209271
inguinal	rs77972916	2	43762112	a	g	0.0762	0.0005	-0.1024	0.0179	1.051e-08	--	0	0.8703	A	0.0759612	-0.101179	0.019255	1.48267e-07	-0.101283	0.0192565	1.44298e-07	A	0.0774334	-0.10981	0.0485972	0.0238465	-0.109816	0.0485977	0.0238398
diaphragmatic	rs75439645	2	56048944	a	g	0.1321	0.001	0.0989	0.013	2.41e-14	++	88.4	0.003299	A	0.130953	0.142128	0.0196072	4.20532e-13	0.142128	0.0196104	4.24197e-13	A	0.132996	0.0653104	0.0172875	0.000158165	0.0653104	0.0172881	0.000158239
inguinal	rs75439645	2	56048944	a	g	0.1329	0	0.168	0.0145	3.242e-31	++	69.9	0.06852	A	0.132892	0.197322	0.0151782	1.21848e-38	0.157796	0.0155174	2.72744e-24	A	0.132903	0.271168	0.039032	3.72267e-12	0.235742	0.0398783	3.38912e-09
ventral	rs3791679	2	56096892	a	g	0.7714	0.0026	0.1799	0.0252	1.025e-12	++	49	0.1614	G	0.230897	-0.211585	0.0339107	4.39057e-10	-0.211585	0.033915	4.41322e-10	G	0.22575	-0.1405	0.0377718	0.000199456	-0.1405	0.037773	0.00019955
inguinal	rs59985551	2	56106928	t	c	0.2252	0.0003	-0.1329	0.0128	2.796e-25	--	0	0.3605	T	0.22528	-0.202657	0.0123623	2.14103e-60	-0.137494	0.0137454	1.47977e-23	T	0.224509	-0.211704	0.0314621	1.70986e-11	-0.103137	0.0349673	0.00318252
femoral	rs1346786	2	56108333	t	c	0.2923	0.0028	-0.2972	0.0483	7.87e-10	--	0	0.5257	T	0.295877	-0.257431	0.0791664	0.00114686	-0.257431	0.0791689	0.00114728	T	0.29012	-0.320876	0.0610497	1.47244e-07	-0.320876	0.0610539	1.4753e-07
inguinal	rs4672081	2	56192818	t	c	0.57	0.0003	0.0916	0.0105	2.024e-18	++	78.2	0.0323	T	0.569826	0.132798	0.0103094	5.7374e-38	0.0827897	0.011234	1.71188e-13	T	0.570813	0.189745	0.0262782	5.17596e-13	0.148648	0.02864	2.10049e-07
umbilical	rs981037	2	56194773	t	c	0.5792	0.002	0.13	0.0185	2.097e-12	++	72.1	0.05841	T	0.57775	0.155186	0.022785	9.69882e-12	0.155186	0.0227884	9.76862e-12	T	0.58203	0.0813473	0.0316668	0.0102035	0.0813473	0.0316672	0.0102046
inguinal	rs4332926	2	88860264	t	g	0.3804	0	0.0476	0.0102	3.054e-06	++	0	0.3972	G	0.619578	-0.0510117	0.0109574	3.23249e-06	-0.0510117	0.0109581	3.23727e-06	G	0.619438	-0.0255264	0.028039	0.362618	-0.0255264	0.028039	0.362617
umbilical	rs72948328	2	111881810	t	c	0.0608	0.0004	-0.2227	0.0385	7.058e-09	--	0	0.3784	T	0.0605592	-0.198221	0.0474591	2.95817e-05	-0.198221	0.0474617	2.96118e-05	T	0.0613437	-0.269595	0.0656704	4.0385e-05	-0.269595	0.0656731	4.04139e-05
umbilical	rs2381754	2	146387638	a	g	0.5628	0.0006	0.1055	0.0184	1.04e-08	++	45.9	0.174	A	0.563239	0.0874991	0.0226831	0.000114571	0.0874991	0.0226841	0.000114655	A	0.561939	0.14038	0.031599	8.89084e-06	0.14038	0.0316005	8.89951e-06
umbilical	rs2344699	2	199674651	t	c	0.4474	0.0004	-0.106	0.0183	7.491e-09	--	0	0.6645	T	0.447077	-0.111706	0.0225767	7.50369e-07	-0.111706	0.0225784	7.51856e-07	T	0.44791	-0.0949163	0.0314404	0.00253668	-0.0949163	0.031441	0.00253719
inguinal	rs113496688	2	239937923	a	g	0.0733	0.0001	0.0947	0.0182	2.028e-07	++	0	0.9163	A	0.0733693	0.0959084	0.0195749	9.60473e-07	0.0954703	0.0195764	1.07824e-06	A	0.073153	0.0905193	0.0499478	0.0699432	0.089831	0.0499487	0.0721036
inguinal	rs9973334	2	241838142	a	g	0.2882	0.0002	-0.0508	0.0105	1.349e-06	--	0	0.3815	G	0.711732	0.0490935	0.0112843	1.3576e-05	0.0471847	0.0112901	2.92408e-05	G	0.712326	0.0767835	0.0287748	0.00762068	0.0742439	0.0287884	0.00991003
inguinal	rs165177	3	8603243	t	c	0.2543	0.0001	0.0555	0.011	4.257e-07	++	0	0.8161	C	0.745649	-0.0544237	0.0117914	3.92076e-06	-0.0545207	0.0117921	3.77361e-06	C	0.74584	-0.0617594	0.030087	0.0401023	-0.0620381	0.0300873	0.0392142
inguinal	rs7820	3	13679829	t	c	0.6425	0.0003	0.0491	0.0099	7.532e-07	++	84.2	0.01187	T	0.642624	0.0392112	0.0106574	0.00023394	0.039321	0.0106579	0.00022479	T	0.641771	0.11275	0.0272212	3.44293e-05	0.112876	0.0272224	3.37706e-05
inguinal	rs71080535	3	49616053	g	ga	0.1793	0.0003	0.0674	0.0129	1.735e-07	++	75.1	0.04487	GA	0.82053	-0.058777	0.0138426	2.17514e-05	-0.0572935	0.0138441	3.49608e-05	GA	0.821514	-0.134482	0.0354585	0.000149047	-0.133652	0.0354618	0.000163962
inguinal	rs61613824	3	55602137	a	t	0.3692	0.0008	0.0651	0.0099	4.694e-11	++	0	0.9244	A	0.369539	0.069764	0.0105962	4.58375e-11	0.0646972	0.0106147	1.09407e-09	A	0.367276	0.0700431	0.0271373	0.00984974	0.067465	0.0271819	0.0130654
inguinal	rs7647972	3	56141843	c	g	0.6991	0.0003	0.0732	0.0104	2.124e-12	++	47.9	0.1657	G	0.301017	-0.083002	0.0111772	1.11908e-13	-0.0789047	0.0111963	1.82307e-12	G	0.300017	-0.0407049	0.0285214	0.15353	-0.0363781	0.0285659	0.202847
diaphragmatic	rs2687195	3	70905581	a	g	0.6959	0.0007	-0.0633	0.0096	4.281e-11	--	36.2	0.2105	A	0.695058	-0.049772	0.0144244	0.000559474	-0.049772	0.0144249	0.000559721	A	0.696567	-0.07396	0.0128459	8.53789e-09	-0.07396	0.0128469	8.55988e-09
inguinal	rs715468	3	75963778	a	g	0.4225	0.0001	0.0436	0.0096	6.226e-06	+-	92.1	0.0003745	G	0.57757	-0.0571162	0.0103576	3.49912e-08	-0.0570115	0.0103585	3.71621e-08	G	0.577316	0.044059	0.0264889	0.0962528	0.0441699	0.0264891	0.0954205
inguinal	rs792829	3	99462647	a	g	0.6282	0.0001	-0.067	0.0098	9.658e-12	--	73.9	0.05031	A	0.628206	-0.0594186	0.0105598	1.83506e-08	-0.0594186	0.0105607	1.8404e-08	A	0.627828	-0.116026	0.0269223	1.63489e-05	-0.116026	0.0269234	1.63628e-05
inguinal	rs1421014	3	169373514	a	g	0.6423	0.0003	-0.0487	0.0099	8.981e-07	--	0	0.8055	G	0.35778	0.0496284	0.0106403	3.09813e-06	0.0496284	0.0106409	3.10237e-06	G	0.356843	0.042448	0.0271556	0.11802	0.042448	0.0271557	0.118022
inguinal	rs773375797	4	4913796	a	aacacacacac	0.6745	0.0002	0.067	0.0104	1.08e-10	+-	87.7	0.004341	A	0.674401	0.0786036	0.011146	1.7613e-12	0.0786036	0.0111477	1.77459e-12	A	0.674998	-0.00846646	0.0284185	0.765764	-0.00846646	0.0284184	0.765763
umbilical	rs4515160	4	15384544	c	g	0.7389	0.0004	-0.123	0.0207	3.042e-09	--	0	0.8702	G	0.261389	0.120537	0.0255393	2.36206e-06	0.120537	0.0255411	2.36593e-06	G	0.26064	0.127687	0.0355341	0.000326454	0.127687	0.0355352	0.000326588
inguinal	rs11722597	4	174595677	t	c	0.3939	0.0001	0.081	0.0097	6.358e-17	++	16.9	0.2727	T	0.393897	0.0851517	0.0104034	2.72346e-16	0.0851517	0.0104054	2.7589e-16	T	0.394192	0.0538287	0.0265915	0.0429411	0.0538287	0.0265917	0.0429427
diaphragmatic	rs9800013	5	542023	a	g	0.7663	0.0006	-0.0607	0.0103	4.254e-09	--	62.2	0.1037	G	0.234334	0.0799932	0.0155455	2.66445e-07	0.0796103	0.0155468	3.04437e-07	G	0.23318	0.0460768	0.0138369	0.000868438	0.0457467	0.0138373	0.000946206
inguinal	rs1839904	5	4929953	t	c	0.9186	0	0.0949	0.0179	1.106e-07	++	55.2	0.1351	C	0.0813841	-0.0651359	0.0188701	0.000556834	-0.0844658	0.0191953	1.0808e-05	C	0.0812775	-0.120964	0.0482867	0.0122411	-0.163255	0.0491147	0.000887492
inguinal	rs10038746	5	4972088	a	g	0.6539	0.0001	0.0515	0.0102	3.847e-07	++	55.7	0.1331	G	0.346059	-0.0380402	0.0107384	0.000396421	-0.0455682	0.0109058	2.93635e-05	G	0.346395	-0.075824	0.0274031	0.00565774	-0.0904599	0.0278282	0.00115138
diaphragmatic	rs42202	5	4977446	a	g	0.0776	0.0002	0.1167	0.0165	1.601e-12	++	0	0.6213	G	0.922135	-0.107909	0.0248113	1.36631e-05	-0.107574	0.0248128	1.45467e-05	G	0.92253	-0.124196	0.0221386	2.02426e-08	-0.124003	0.0221403	2.13374e-08
inguinal	rs1834922	5	5145100	a	g	0.6542	0	-0.0605	0.01	1.377e-09	--	89.7	0.001824	A	0.654159	-0.0422593	0.0107004	7.83729e-05	-0.0483299	0.0107328	6.6997e-06	A	0.654177	-0.129439	0.0273044	2.13093e-06	-0.140031	0.0273872	3.1705e-07
inguinal	rs16875291	5	5298513	t	c	0.0301	0.0002	0.1305	0.0278	2.771e-06	++	64	0.09571	T	0.0300625	0.102447	0.0298818	0.000607172	0.112168	0.0299233	0.000177881	T	0.030528	0.228403	0.0757356	0.00256306	0.247996	0.0758398	0.00107551
inguinal	rs7715383	5	5350637	c	g	0.0949	0.0001	0.1119	0.0164	8.806e-12	++	0	0.9339	C	0.0949331	0.108834	0.0175883	6.09914e-10	0.112402	0.0176023	1.70677e-10	C	0.0946795	0.0991411	0.0449461	0.0273997	0.108396	0.0449774	0.0159518
diaphragmatic	rs1560042	5	5383115	t	g	0.8934	0.0001	-0.0798	0.0141	1.669e-08	--	59.1	0.1178	G	0.106506	0.105001	0.0213041	8.27959e-07	0.104747	0.0213057	8.81489e-07	G	0.106638	0.0603149	0.0189153	0.00142923	0.0601812	0.0189158	0.00146496
inguinal	rs381829	5	64350433	a	t	0.3306	0.0003	-0.0945	0.0101	9.153e-21	--	85.1	0.009536	T	0.669523	0.104777	0.0108596	4.99485e-22	0.104777	0.0108625	5.12243e-22	T	0.66866	0.0278396	0.0276209	0.313494	0.0278396	0.0276209	0.313494
inguinal	rs7715342	5	112624949	a	t	0.4894	0	-0.0564	0.0095	3.126e-09	--	67.7	0.07837	A	0.489433	-0.0496622	0.0102109	1.15239e-06	-0.0498224	0.0102116	1.06626e-06	A	0.489414	-0.0990817	0.0261557	0.000151776	-0.0992482	0.0261567	0.000148021
inguinal	rs3835066	5	121406076	g	gt	0.7268	0.0003	-0.0588	0.0107	3.815e-08	--	0	0.9518	GT	0.273065	0.0583883	0.0114909	3.74945e-07	0.0585609	0.0114918	3.47116e-07	GT	0.273813	0.0601199	0.029235	0.0397404	0.0604614	0.0292353	0.0386313
inguinal	rs11242779	6	2507901	t	c	0.5108	0.0007	0.0469	0.0095	8.337e-07	++	55.6	0.1336	C	0.488916	-0.0529359	0.0102253	2.25524e-07	-0.0525149	0.0102275	2.82646e-07	C	0.491103	-0.0106892	0.0260455	0.681509	-0.0105363	0.0260492	0.685862
inguinal	rs1294421	6	6743149	t	g	0.3931	0.0004	0.0714	0.0097	1.611e-13	++	37.7	0.2051	G	0.607038	-0.0658823	0.0103987	2.36412e-10	-0.066634	0.0104004	1.48523e-10	G	0.605998	-0.102324	0.0265418	0.000115629	-0.102762	0.0265439	0.000108209
inguinal	rs11759956	6	7109097	t	c	0.5535	0.0003	-0.0584	0.0096	9.867e-10	--	0	0.984	T	0.553587	-0.058931	0.0102698	9.56469e-09	-0.0585192	0.0102722	1.22028e-08	T	0.552813	-0.0574978	0.0261844	0.0281006	-0.0579544	0.0261883	0.0268981
diaphragmatic	rs4713071	6	27187919	a	t	0.8166	0.0008	0.0709	0.0122	5.5e-09	++	0	0.8066	T	0.184271	-0.0777815	0.018219	1.96124e-05	-0.0742414	0.0182387	4.69023e-05	T	0.182618	-0.0711753	0.0163004	1.26264e-05	-0.0682514	0.0163177	2.88124e-05
inguinal	rs200966	6	27862152	t	c	0.8045	0.0002	0.0696	0.0124	1.818e-08	++	0	0.8022	C	0.195433	-0.0980071	0.0128775	2.72518e-14	-0.0684107	0.0132943	2.66263e-07	C	0.196159	-0.10115	0.0327254	0.00199571	-0.0775046	0.0337842	0.0217843
inguinal	rs570941521	6	28792831	g	gaaaa	0.9011	0.0002	0.1058	0.0178	2.919e-09	++	0	0.9671	GAAAA	0.0987765	-0.135587	0.0189092	7.47685e-13	-0.106096	0.0191642	3.09235e-08	GAAAA	0.099361	-0.130306	0.0478778	0.00649583	-0.103945	0.0485167	0.0321574
diaphragmatic	rs2523598	6	31326175	t	g	0.6662	0.0006	0.0543	0.0093	5.437e-09	++	0	0.5713	T	0.665531	0.062745	0.0139709	7.0843e-06	0.0601769	0.0139859	1.68751e-05	T	0.666691	0.0519185	0.0124448	3.02069e-05	0.0495721	0.0124579	6.9159e-05
inguinal	rs62400377	6	45518634	a	g	0.8854	0.0003	0.0791	0.0151	1.505e-07	++	0	0.3295	G	0.114672	-0.0735848	0.0161702	5.34842e-06	-0.0733508	0.0161712	5.73647e-06	G	0.11389	-0.116775	0.0413433	0.00473519	-0.116642	0.0413442	0.00478382
inguinal	rs2498527	6	55567753	a	g	0.7916	0.0002	-0.0677	0.0117	6.941e-09	--	0	0.7256	A	0.791574	-0.0666065	0.0125411	1.09e-07	-0.0660471	0.0125427	1.39582e-07	A	0.792078	-0.0784418	0.0320355	0.0143417	-0.078122	0.0320373	0.0147495
inguinal	rs371362985	6	117479236	t	tgttagtcactgagggcacaa	0.3719	0.0002	0.0634	0.0098	1.084e-10	++	0	0.3895	TGTTAGTCACTGAGGGCACAA	0.628029	-0.0600678	0.0105374	1.19514e-08	-0.0600678	0.0105384	1.19879e-08	TGTTAGTCACTGAGGGCACAA	0.628734	-0.0850031	0.0269937	0.0016383	-0.0850031	0.0269943	0.00163869
umbilical	rs1999756	6	134089019	a	g	0.7834	0.0004	0.1431	0.0223	1.382e-10	++	0	0.8886	G	0.216294	-0.145353	0.0274704	1.21487e-07	-0.145353	0.0274729	1.21808e-07	G	0.21718	-0.138768	0.0381707	0.000277497	-0.138768	0.0381719	0.000277619
inguinal	rs1863137	6	143653722	t	c	0.4246	0.0002	0.0941	0.0096	1.433e-22	++	0	0.7881	C	0.575382	-0.0931306	0.0103429	2.17024e-19	-0.0931306	0.0103453	2.21222e-19	C	0.57588	-0.100744	0.0263696	0.000133208	-0.100744	0.0263705	0.000133278
inguinal	rs9455899	6	169589577	t	g	0.6231	0.0008	-0.0449	0.0098	4.637e-06	--	17.2	0.2717	T	0.623383	-0.0406481	0.0105254	0.000112501	-0.0406481	0.0105258	0.000112572	T	0.620945	-0.0723002	0.0268018	0.00698436	-0.0723002	0.0268022	0.00698524
inguinal	rs756907629	7	25692644	caatccaaatggg	c	0.341	0	0.062	0.01	5.91e-10	++	7.9	0.2974	C	0.658993	-0.0668849	0.01075	4.913e-10	-0.066092	0.0107527	7.91803e-10	C	0.658913	-0.0367864	0.0274655	0.18045	-0.0353545	0.0274694	0.198076
inguinal	rs371803634	7	27608540	a	at	0.321	0.0005	-0.054	0.0103	1.6e-07	--	39.3	0.1994	AT	0.6788	0.0499148	0.0110574	6.35752e-06	0.0487782	0.0110596	1.03147e-05	AT	0.680357	0.0882688	0.0282005	0.0017478	0.0876599	0.0282051	0.00188392
inguinal	rs6964590	7	73308350	a	g	0.2433	0.0001	-0.0642	0.0112	1.003e-08	--	38.5	0.2022	A	0.243288	-0.0603754	0.0120251	5.14628e-07	-0.0585894	0.0120338	1.12319e-06	A	0.243563	-0.100712	0.0306552	0.00101865	-0.10061	0.0306759	0.00103885
inguinal	rs56020114	7	73441468	t	c	0.3438	0.0003	-0.0582	0.0102	1.286e-08	--	56.4	0.1299	T	0.343641	-0.0484324	0.010823	7.64211e-06	-0.0642647	0.0109886	4.96659e-09	T	0.344532	-0.0145362	0.0276162	0.598635	-0.018668	0.0280328	0.505454
inguinal	rs3895707	7	73540726	t	c	0.0944	0.0001	-0.1238	0.0166	8.776e-14	--	82.8	0.01586	T	0.094333	-0.124504	0.0175693	1.37595e-12	-0.139613	0.0178463	5.15543e-15	T	0.0945463	-0.0219364	0.0445769	0.622646	-0.022246	0.0452655	0.623104
umbilical	rs12707188	7	134591097	t	c	0.3642	0.0007	0.1445	0.019	2.5e-14	++	55.7	0.1331	T	0.364697	0.124058	0.0233228	1.04245e-07	0.124058	0.023325	1.04522e-07	T	0.363244	0.18417	0.0325239	1.49074e-08	0.18417	0.0325264	1.49458e-08
diaphragmatic	rs4728341	7	134605106	t	c	0.5468	0.0004	0.0523	0.0089	4.921e-09	++	0	0.7455	C	0.453687	-0.0555971	0.0134355	3.50213e-05	-0.0555971	0.0134362	3.50541e-05	C	0.452891	-0.049752	0.0119944	3.35482e-05	-0.049752	0.0119949	3.35718e-05
inguinal	rs12534818	7	152211898	a	g	0.4562	0.0003	0.0489	0.0096	3.33e-07	++	0	0.354	G	0.543683	-0.0523579	0.0102841	3.55879e-07	-0.0523579	0.0102848	3.56577e-07	G	0.544446	-0.0261827	0.0262989	0.319455	-0.0261827	0.0262989	0.319455
inguinal	rs145809264	8	25403342	c	g	0.0163	0.0002	-0.2181	0.0386	1.553e-08	--	79.6	0.02677	C	0.0162367	-0.269592	0.0414727	8.00626e-11	-0.252575	0.0415865	1.2517e-09	C	0.016692	-0.0108024	0.102728	0.916252	-0.00655315	0.103003	0.949272
inguinal	rs10481336	8	25435170	t	c	0.7889	0.0003	-0.1103	0.0117	5.802e-21	--	81.8	0.01918	C	0.211163	0.119448	0.0125735	2.09985e-21	0.121091	0.0126146	8.04762e-22	C	0.210428	0.0372608	0.032001	0.244276	0.0403169	0.0320991	0.209112
inguinal	rs4336620	8	25708509	a	g	0.5899	0.0001	-0.1711	0.0097	5.639e-70	--	92.1	0.0003717	G	0.410034	0.180471	0.0103792	1.02136e-67	0.184613	0.0103944	1.42241e-70	G	0.410218	0.0823002	0.0264556	0.00186534	0.0833849	0.0264719	0.00163305
inguinal	rs10097111	8	74493551	a	g	0.2007	0.0005	-0.0676	0.0119	1.224e-08	--	0	0.4988	A	0.200494	-0.0696265	0.0127541	4.78387e-08	-0.0707916	0.0127586	2.88091e-08	A	0.201894	-0.0442262	0.0324223	0.172546	-0.0472183	0.0324312	0.145406
inguinal	rs28594933	8	75573636	a	t	0.9185	0.0001	0.0884	0.0174	4.007e-07	++	80.5	0.02351	T	0.0815715	-0.0705164	0.0187085	0.000163758	-0.0729489	0.0187143	9.6981e-05	T	0.0813164	-0.187897	0.0479286	8.84184e-05	-0.189526	0.0479433	7.71371e-05
inguinal	rs7028403	9	16755509	a	g	0.1076	0.0003	0.0825	0.0153	6.982e-08	+-	88.3	0.003411	G	0.892519	-0.0996131	0.0164263	1.3256e-09	-0.100024	0.0164282	1.1395e-09	G	0.891713	0.0325477	0.041875	0.437007	0.0316886	0.0418757	0.449212
diaphragmatic	rs4075733	9	96624645	t	c	0.5378	0.0007	-0.0501	0.0088	1.161e-08	--	0	0.5485	T	0.537051	-0.044224	0.013196	0.000804268	-0.044224	0.0131964	0.000804579	T	0.53844	-0.0548366	0.0117763	3.21592e-06	-0.0548366	0.0117769	3.21941e-06
inguinal	rs10760291	9	126326884	t	c	0.7311	0.0006	0.0564	0.0108	1.636e-07	++	0	0.9726	C	0.269088	-0.0571838	0.01157	7.71545e-07	-0.0565612	0.0115712	1.0181e-06	C	0.267317	-0.0555924	0.0295294	0.0597535	-0.0554729	0.0295307	0.0603151
inguinal	rs1418194	9	133054343	t	g	0.5233	0.0001	-0.0584	0.0095	7.558e-10	--	72.2	0.05772	T	0.523339	-0.0658735	0.0101912	1.02127e-10	-0.065456	0.0101928	1.34654e-10	T	0.522926	-0.0129457	0.0259538	0.617921	-0.0125372	0.0259546	0.629065
inguinal	rs2505559	10	43663327	a	t	0.7409	0.0003	-0.0604	0.0109	2.944e-08	--	81.8	0.01893	T	0.259196	0.0504017	0.0117042	1.66009e-05	0.0504017	0.0117048	1.66176e-05	T	0.258273	0.125681	0.0298637	2.57084e-05	0.125681	0.029865	2.57285e-05
inguinal	rs10510033	10	119536279	a	c	0.918	0.0003	-0.1136	0.0173	5.751e-11	-+	88.5	0.003189	C	0.0821439	0.133489	0.0186054	7.24265e-13	0.133489	0.0186081	7.2987e-13	C	0.0812055	-0.0176889	0.04777	0.711163	-0.0176889	0.0477699	0.711163
inguinal	rs12366182	11	27274956	c	g	0.6645	0.0003	0.0598	0.0101	2.983e-09	++	0	0.9994	G	0.335604	-0.0609627	0.0108319	1.82262e-08	-0.0598123	0.0108336	3.37025e-08	G	0.334838	-0.0619863	0.0275589	0.0244979	-0.0598348	0.0275608	0.0299304
inguinal	rs7924571	11	32350027	a	c	0.218	0.0005	-0.0731	0.0115	2.289e-10	--	18.8	0.267	A	0.218163	-0.0850458	0.01237	6.19162e-12	-0.0781621	0.0123908	2.82569e-10	A	0.216761	-0.0520113	0.0315456	0.0991954	-0.0404944	0.0315943	0.199948
diaphragmatic	rs5030123	11	32458278	g	gtgt	0.6341	0.0012	0.0831	0.0091	1.008e-19	++	0	0.9009	GTGT	0.367281	-0.0818182	0.0137126	2.42153e-09	-0.0818182	0.0137141	2.43118e-09	GTGT	0.364848	-0.0841105	0.0122654	7.00526e-12	-0.0841105	0.0122667	7.04165e-12
inguinal	rs4140413	11	32459228	t	g	0.3694	0.0002	-0.1008	0.0101	1.18e-23	--	87.7	0.004332	T	0.36932	-0.104303	0.0106185	8.98795e-23	-0.0895673	0.0108014	1.11204e-16	T	0.369983	-0.193898	0.0270877	8.17751e-13	-0.173989	0.0275496	2.69289e-10
inguinal	rs750934787	11	32644219	g	ga	0.7085	0	0.0838	0.0115	2.696e-13	++	21.8	0.2582	G	0.708486	0.101744	0.0120904	3.91762e-17	0.0787005	0.012311	1.6296e-10	G	0.708339	0.155341	0.0308654	4.83185e-07	0.116854	0.0314225	0.000200182
inguinal	rs12810758	12	66328027	t	c	0.2251	0.0004	0.0724	0.0114	1.898e-10	++	21.6	0.2588	T	0.225221	0.0764248	0.0121911	3.63614e-10	0.0773662	0.0121942	2.23149e-10	T	0.224005	0.0382601	0.031276	0.221215	0.0394561	0.0312806	0.207179
umbilical	rs10506759	12	78146162	a	g	0.4742	0.0009	0.1257	0.0183	6.516e-12	++	0	0.3212	A	0.474904	0.138706	0.0225289	7.42336e-10	0.138706	0.0225317	7.45894e-10	A	0.472902	0.100408	0.031354	0.00136295	0.100408	0.0313548	0.0013633
ventral	rs11112709	12	106133601	t	c	0.1578	0	0.1661	0.0292	1.288e-08	++	0	0.9941	T	0.157752	0.165914	0.0392546	2.37231e-05	0.165914	0.0392569	2.37487e-05	T	0.157851	0.166348	0.0437024	0.000141019	0.166348	0.0437038	0.000141093
inguinal	rs7994829	13	32356288	t	c	0.5153	0.0002	0.0559	0.0095	4.027e-09	++	73.3	0.05303	T	0.515395	0.0633098	0.0102022	5.45189e-10	0.0630885	0.0102034	6.28668e-10	T	0.51472	0.00934198	0.0259717	0.719073	0.0091032	0.025972	0.725963
inguinal	rs573666	13	51194405	t	c	0.3484	0	0.0522	0.0101	2.304e-07	+-	82.5	0.01669	T	0.348366	0.0699711	0.010691	5.9548e-11	0.0617117	0.0108465	1.27382e-08	T	0.348472	-0.00606001	0.0273042	0.824358	-0.00948539	0.0276992	0.732018
inguinal	rs71446481	14	54420647	a	acc	0.5507	0.0004	0.0506	0.0099	3.18e-07	++	69.2	0.07147	ACC	0.449483	-0.0413249	0.0103212	6.2311e-05	-0.0575714	0.0106266	6.0377e-08	ACC	0.448449	0.00391061	0.0263376	0.881964	-0.00507846	0.0271148	0.85143
inguinal	rs2358483	14	54724054	t	c	0.3037	0.0004	0.0692	0.0107	8.357e-11	++	8.6	0.2954	T	0.303848	0.0588329	0.0111174	1.21011e-07	0.0735822	0.0114467	1.29104e-10	T	0.302678	0.039447	0.0283823	0.164576	0.0407481	0.0292201	0.16316
inguinal	rs551555687	15	84419314	ct	c	0.4605	0.0004	0.0535	0.0096	2.102e-08	++	75.4	0.04362	CT	0.460322	0.0458568	0.0102603	7.84667e-06	0.0459666	0.0102609	7.47264e-06	CT	0.461399	0.10247	0.026161	8.96917e-05	0.102669	0.0261621	8.69682e-05
inguinal	rs2076440	16	1587322	a	g	0.3119	0.0002	-0.0688	0.0102	1.844e-11	--	0	0.6011	A	0.311827	-0.0716281	0.0109909	7.17109e-11	-0.070857	0.0109933	1.1524e-10	A	0.312555	-0.0554708	0.0280506	0.047982	-0.0551056	0.0280535	0.0494947
inguinal	rs12926153	16	11180762	c	g	0.8729	0.0003	-0.0714	0.0142	5.274e-07	--	0	0.3377	G	0.127164	0.0780568	0.0152691	3.18633e-07	0.0766818	0.0152717	5.13582e-07	G	0.126343	0.0375062	0.0391051	0.337501	0.0364329	0.0391089	0.351555
inguinal	rs17111	16	84857244	a	g	0.5921	0	-0.0717	0.0097	1.081e-13	--	0	0.9166	G	0.407865	0.0721168	0.0103713	3.56274e-12	0.0721168	0.0103727	3.58694e-12	G	0.407921	0.0691527	0.0263517	0.0086847	0.0691527	0.0263521	0.00868567
inguinal	rs67844128	17	12186018	a	g	0.68	0.0008	-0.0784	0.0102	1.746e-14	--	80.8	0.02244	G	0.320362	0.0882465	0.0109764	9.00642e-16	0.0875296	0.0109795	1.56013e-15	G	0.317907	0.0202091	0.027984	0.470194	0.0189009	0.0279868	0.499452
inguinal	rs139356332	17	19289286	c	g	0.0233	0.0001	-0.1788	0.0326	4.108e-08	--	48.6	0.1632	C	0.0232878	-0.16491	0.0350163	2.48286e-06	-0.160943	0.0350221	4.31759e-06	C	0.0235184	-0.295275	0.0890686	0.00091599	-0.294424	0.0890799	0.000949208
inguinal	rs146385050	17	60637258	a	c	0.1817	0.0002	-0.0639	0.0124	2.784e-07	--	74.2	0.04881	A	0.181577	-0.0544932	0.0133511	4.4734e-05	-0.0542491	0.0133518	4.84322e-05	A	0.182145	-0.126205	0.0340323	0.000208583	-0.126279	0.0340337	0.000206918
diaphragmatic	rs2891698	19	18787981	a	g	0.5311	0.0005	-0.0616	0.0088	2.137e-12	--	0	0.5033	A	0.530523	-0.0550048	0.0131802	3.0025e-05	-0.0550048	0.0131809	3.00531e-05	A	0.531577	-0.0668191	0.0117403	1.25995e-08	-0.0668191	0.0117412	1.263e-08
inguinal	rs11667772	19	41127702	a	g	0.6046	0.0007	-0.0488	0.0097	5.047e-07	--	16.3	0.2743	G	0.395728	0.0442991	0.0104323	2.17266e-05	0.0446532	0.0104331	1.86936e-05	G	0.393542	0.075586	0.0266404	0.00455017	0.0759301	0.0266418	0.00437139
diaphragmatic	rs35724563	20	33995254	g	ga	0.3753	0.0001	-0.0553	0.0091	1.117e-09	--	0	0.3192	GA	0.624569	0.065414	0.0136082	1.53244e-06	0.065414	0.0136091	1.53498e-06	GA	0.624846	0.0472153	0.0121916	0.0001076	0.0472153	0.012192	0.000107656
inguinal	rs6123685	20	55836040	a	g	0.2529	0.0004	-0.0657	0.0109	1.785e-09	--	42.6	0.187	A	0.252688	-0.0713701	0.011733	1.18058e-09	-0.0713701	0.0117342	1.18527e-09	A	0.253919	-0.0290181	0.0298719	0.331341	-0.0290181	0.0298719	0.331341
inguinal	rs5934505	X	8913826	t	c	0.732	0.0002	-0.0415	0.008	2.11e-07	--	34.5	0.2167	C	0.268016	0.0442596	0.00830329	9.80105e-08	0.0442596	0.00830395	9.82389e-08	C	0.267414	0.00640666	0.0294933	0.828034	0.00640666	0.0294933	0.828033
inguinal	rs35318931	X	38009121	a	g	0.0886	0.0005	-0.1202	0.0126	1.582e-21	--	0	0.6809	A	0.0884378	-0.12034	0.0131204	4.64561e-20	-0.118728	0.0131268	1.50088e-19	A	0.0901758	-0.13857	0.0456419	0.00239716	-0.138263	0.0456535	0.00245749
inguinal	rs56976399	X	45634577	a	c	0.3282	0.0004	0.0786	0.0078	5.528e-24	++	0	0.5001	A	0.328141	0.0710538	0.00799236	6.09907e-19	0.077169	0.00808864	1.42262e-21	A	0.329625	0.0892031	0.0284332	0.00170517	0.0973185	0.0287683	0.000717417
inguinal	rs7890102	X	109775721	t	c	0.3952	0.0006	-0.0405	0.0072	2.284e-08	--	5.8	0.3029	T	0.395344	-0.0378783	0.00752814	4.86485e-07	-0.0384064	0.00752892	3.37525e-07	T	0.392909	-0.0667518	0.0267638	0.0126275	-0.0670511	0.0267651	0.0122391
inguinal	rs6608476	X	115181931	a	g	0.4405	0	0.0625	0.0072	3.321e-18	++	2.6	0.311	G	0.55946	-0.064275	0.00746515	7.30556e-18	-0.0645839	0.007467	5.18419e-18	G	0.559436	-0.0361076	0.0265454	0.17376	-0.0366463	0.0265463	0.167443
inguinal	X:133781440_CTG_C	X	133781440	ctg	c	0.288	0.0002	-0.0484	0.0082	4.153e-09	--	0	0.904	C	0.712094	0.0486844	0.00855361	1.25795e-08	0.0486844	0.00855447	1.26218e-08	C	0.711406	0.044873	0.0304168	0.14014	0.044873	0.0304169	0.140142
inguinal	rs5905042	X	146444527	a	c	0.309	0.0004	-0.0414	0.0078	9.805e-08	--	0	0.7382	A	0.308865	-0.0421241	0.00806637	1.76828e-07	-0.0421241	0.008067	1.77218e-07	A	0.310367	-0.0321623	0.0286882	0.262245	-0.0321623	0.0286882	0.262246

### Sheet: LEGEND MultiPhen
variable	explanation
phenotype	hernia group with lowest P, highlighting variants identified through inguinal meta-analysis in bold
SNP	variant
Chr	chromosom
bp start	basepair position of variant / start of locus
bp end	basepair position for end of locus (given for first variant in locus)
refA	reference allele
freq	frequency of A
b	beta
se	standard error
p	p-value in initial analysis
bJ	beta in joined analysis
bJ_se	standard error in joined analysis
pJ	p-value in joined analysis
Pmeta	p-value from inguinal meta-analysis, if initial P was not genome-wide significant
LOCUS	number of locus: codes 1-58 and HLA for initial loci, 59 to 80 for additional loci from inguinal META (aligned to the right)
inguinal	indicator variable per locus, whether any of the variants was associated at P<0.01 with this phenotype (1 - yes, 0 - no)
diaphragmatic	indicator variable per locus, whether any of the variants was associated at P<0.01 with this phenotype (1 - yes, 0 - no)
umbilical	indicator variable per locus, whether any of the variants was associated at P<0.01 with this phenotype (1 - yes, 0 - no)
femoral	indicator variable per locus, whether any of the variants was associated at P<0.01 with this phenotype (1 - yes, 0 - no)
ventral	indicator variable per locus, whether any of the variants was associated at P<0.01 with this phenotype (1 - yes, 0 - no)
ING_p	p-value from MultiPhen for this phenotype - variant combination
DIA_p	p-value from MultiPhen for this phenotype - variant combination
UMB_p	p-value from MultiPhen for this phenotype - variant combination
FEM_p	p-value from MultiPhen for this phenotype - variant combination
VENTR_p	p-value from MultiPhen for this phenotype - variant combination
JointModel_p	p-value for the model including all phenotypes that made the inclusion criterion (P<0.01)
JointModel_N	number of individuals in the model, MultiPhen runs with hard genotype calls for subset of 335258
MAF	minor allele frequency based on the genotypes analyzed
color	HLA variants in red

### Sheet: MultiPhen 81 loci
phenotype	SNP	Chr	bp start	bp end	refA	freq	b	se	p	bJ	bJ_se	pJ	Pmeta	LOCUS	inguinal	diaphragmatic	umbilical	femoral	ventral	ING_p	DIA_p	UMB_p	FEM_p	VENTR_p	JointModel_p	JointModel_N	MAF
inguinal META	rs10489588	1	2951834	2951834	A	0.210309	-0.0588526	0.0117588	5.58716e-07	-0.0590552	0.0117595	5.11582e-07	3.306e-09	59	1	0	0	0	0	2.23625e-05	1	1	1	1	2.23625e-05	334142	0.209866
inguinal META	rs9435184	1	9343551	9446761	T	0.133799	0.0791577	0.0140954	1.95612e-08	0.0759399	0.0141112	7.3853e-08	1.378e-08	1	1	0	1	0	1	6.1033e-08	1	1	1	1	6.1033e-08	331559	0.131307
any excluding diaphragm	rs56148717	1	9358499	0	G	0.21096	0.0674716	0.0105237	1.44179e-10	0.0674716	0.0105243	1.4452e-10								1.87087e-06	1	0.00102612	1	0.00061991	3.41377e-11	299826	0.197359
inguinal	rs12134602	1	9446761	0	A	0.404337	-0.0577201	0.00977698	3.55506e-09	-0.0577201	0.00977743	3.56086e-09								5.5614e-08	1	1	1	1	5.5614e-08	328779	0.403271
any hernia	rs11578464	1	86072408	86072408	G	0.483637	-0.0387803	0.00673791	8.63677e-09	-0.0387803	0.00673817	8.64837e-09		2	1	0	0	0	0	3.40315e-05	1	1	1	1	3.40315e-05	328750	0.482979
inguinal	rs550222713	1	113191585	113191585	CA	0.186631	0.0719306	0.0125984	1.13314e-08	0.0719306	0.012599	1.13483e-08		3	1	0	0	0	0	3.11498e-06	1	1	1	1	3.11498e-06	311234	0.173521
any hernia	rs3121580	1	218492121	219742545	C	0.827983	0.0643526	0.00895677	6.73028e-13	0.0639086	0.00895741	9.69812e-13		4	1	1	1	1	1	2.58422e-08	2.29125e-05	1	1	1	1.29141e-11	331468	0.169976
any excluding diaphragm	rs7547760	1	218968794	0	G	0.502384	0.0569352	0.00826453	5.61455e-12	0.0528725	0.00831201	2.00474e-10								2.23237e-06	1	0.00360365	1	1	9.30496e-08	334673	0.497638
inguinal	rs646290	1	219034497	0	C	0.314653	-0.0686678	0.010291	2.51294e-11	-0.0651377	0.0102969	2.51723e-10								3.16407e-09	1	0.00142705	1	1	5.25343e-11	335258	0.314914
any excluding diaphragm	rs61823192	1	219294570	0	T	0.0297813	-0.203123	0.0258137	3.57968e-15	-0.151857	0.026063	5.6591e-09								5.73547e-05	1	7.17947e-06	0.00344693	1	1.22656e-10	327683	0.0249509
any excluding diaphragm	rs1415288	1	219742545	0	C	0.299514	0.124892	0.00905324	2.72125e-43	0.121337	0.00908308	1.05532e-40								1.46574e-10	1	3.87619e-28	4.79503e-10	0.00102431	1.16341e-51	334365	0.299028
inguinal	rs6749170	2	25110962	25110962	G	0.458647	-0.0584121	0.00960961	1.21307e-09	-0.0584121	0.00961007	1.21528e-09		5	1	0	0	0	0	1.85348e-09	1	1	1	1	1.85348e-09	331142	0.457583
inguinal	rs77972916	2	43762112	43762112	A	0.0767543	-0.102138	0.0180627	1.56202e-08	-0.102138	0.0180635	1.56417e-08		6	1	0	0	0	0	3.45749e-07	1	1	1	1	3.45749e-07	334350	0.0760999
inguinal	rs75439645	2	56048944	56193418	A	0.132898	0.206008	0.0142847	3.78353e-47	0.167115	0.014602	2.50094e-30		7	1	1	1	1	1	6.65986e-35	2.65617e-07	1.67013e-05	0.000192609	1	4.36669e-49	334940	0.133169
any excluding diaphragm	rs3791679	2	56096892	0	G	0.22531	-0.181473	0.0100308	3.7158e-73	-0.117176	0.0112542	2.19133e-25								4.82255e-62	1	0.00588209	0.00553325	0.000126655	5.85235e-71	335258	0.22515
any excluding diaphragm	rs6747490	2	56193418	0	G	0.584576	0.126589	0.00841763	4.10654e-51	0.0828807	0.00925283	3.3262e-19								1.92368e-42	1	9.78598e-06	1	1	5.57159e-47	331574	0.414597
inguinal META	rs4332926	2	88860264	88860264	G	0.619503	-0.0477597	0.0102904	3.46397e-06	-0.0477597	0.0102907	3.4663e-06	3.279e-08	60	1	0	0	0	0	2.34121e-06	1	1	1	1	2.34121e-06	276509	0.389863
umbilical	rs72948328	2	111881810	111881810	T	0.0610067	-0.219816	0.0390926	1.87716e-08	-0.219816	0.0390944	1.87993e-08		8	1	0	1	0	0	0.00322984	1	5.87797e-07	1	1	2.25285e-08	334346	0.0601697
umbilical	rs2381754	2	146387638	146387638	A	0.562498	0.104615	0.0186004	1.86223e-08	0.104615	0.0186013	1.86491e-08		9	1	0	1	0	0	0.0068139	1	2.038e-10	1	1	1.00569e-10	329625	0.437241
umbilical	rs2344699	2	199674651	199674651	T	0.447552	-0.104608	0.0185112	1.59489e-08	-0.104608	0.0185121	1.59722e-08		10	0	0	1	0	0	1	1	9.30471e-08	1	1	9.30471e-08	333925	0.447315
inguinal META	rs113496688	2	239937923	239937923	A	0.0732528	0.0938675	0.018374	3.24362e-07	0.0934033	0.0183749	3.71116e-07	8.981e-11	61	1	0	0	0	0	3.63893e-07	1	1	1	1	3.63893e-07	334838	0.073104
inguinal META	rs9973334	2	241838142	241974013	G	0.712052	0.0520215	0.0105937	9.07909e-07	0.0500502	0.0105989	2.33314e-06	6.068e-09	11	1	0	0	0	0	2.66141e-06	1	1	1	1	2.66141e-06	332821	0.287118
any excluding diaphragm	rs200219556	2	241974013	0	A	0.00768324	0.273058	0.0476028	9.68356e-09	0.273058	0.0476048	9.6973e-09								4.04983e-07	1	1	1	1	4.04983e-07	335258	0.00769706
inguinal META	rs165177	3	8603243	8603243	C	0.745752	-0.0548166	0.0110698	7.34911e-07	-0.0549358	0.0110702	6.95936e-07	3.679e-08	62	1	0	0	0	0	4.18538e-07	1	1	1	1	4.18538e-07	325558	0.250109
inguinal META	rs7820	3	13679829	13679829	T	0.642164	0.0481698	0.0100057	1.4778e-06	0.0482805	0.0100061	1.39914e-06	2.776e-09	63	1	0	0	0	0	0.000213108	1	1	1	1	0.000213108	330417	0.357047
inguinal META	rs71080535	3	49616053	49616053	GA	0.82106	-0.067667	0.0130009	1.9421e-07	-0.0662778	0.0130021	3.44243e-07	4.013e-10	64	1	0	0	0	0	3.7388e-06	1	1	1	1	3.7388e-06	291083	0.174017
inguinal	rs61613824	3	55602137	56141843	A	0.36832	0.0690036	0.00995164	4.094e-12	0.0651364	0.00996765	6.37011e-11		12	1	1	0	0	0	4.83863e-11	1	1	1	1	4.83863e-11	329266	0.366872
any excluding diaphragm	rs4974113	3	55857958	0	G	0.226947	0.0567602	0.00987073	8.90572e-09	0.0547226	0.00987662	3.01399e-08								5.81345e-07	1	1	1	1	5.81345e-07	333734	0.226743
inguinal	rs7647972	3	56141843	0	G	0.300478	-0.0772489	0.0104942	1.82393e-13	-0.0734344	0.0105112	2.82194e-12								3.69895e-14	0.00106593	1	1	1	3.09013e-15	330809	0.299528
diaphragmatic	rs2687195	3	70905581	70905581	A	0.695923	-0.0631397	0.00978577	1.10239e-10	-0.0631397	0.00978631	1.10497e-10		13	0	1	0	0	0	1	4.25567e-10	1	1	1	4.25567e-10	324368	0.300814
inguinal META	rs715468	3	75963778	75963778	G	0.577433	-0.0440762	0.00972585	5.84655e-06	-0.0439718	0.00972613	6.15493e-06	1.693e-08	65	1	0	0	0	0	2.18081e-05	1	1	1	1	2.18081e-05	327201	0.422159
any excluding diaphragm	rs792829	3	99462647	99462647	A	0.627764	-0.0603502	0.00857413	1.9412e-12	-0.0603502	0.00857467	1.94742e-12		14	1	0	0	0	0	3.12596e-12	1	1	1	1	3.12596e-12	332860	0.371731
inguinal META	rs1421014	3	169373514	169373514	G	0.357275	0.0483176	0.00998805	1.31455e-06	0.0483176	0.00998835	1.31551e-06	1.007e-08	66	1	0	0	0	0	2.01473e-06	1	1	1	1	2.01473e-06	330206	0.356178
inguinal	rs773375797	4	4913796	4913796	A	0.674723	0.0675363	0.0104621	1.07972e-10	0.0675363	0.0104627	1.08235e-10		15	1	0	0	0	0	4.5704e-10	1	1	1	1	4.5704e-10	305760	0.316964
umbilical	rs4515160	4	15384544	15384544	G	0.260962	0.121946	0.0209526	5.88121e-09	0.121946	0.0209535	5.89087e-09		16	0	0	1	0	0	1	1	7.68497e-09	1	1	7.68497e-09	335088	0.260833
any excluding diaphragm	rs10005540	4	174582067	174582067	T	0.61434	-0.0751968	0.00856847	1.69402e-18	-0.0751968	0.00856933	1.70734e-18		17	1	0	1	0	1	4.62024e-12	1	0.00151353	1	0.000105791	1.00397e-17	322213	0.382899
diaphragmatic	rs9800013	5	542023	542023	G	0.233672	0.0604787	0.0105435	9.68731e-09	0.0601282	0.010544	1.18004e-08		18	0	1	0	0	0	1	2.44584e-09	1	1	1	2.44584e-09	334046	0.233151
any hernia	rs76226287	5	4920633	5298513	C	0.0559688	-0.0771651	0.0146328	1.33893e-07	-0.0951054	0.014807	1.33591e-10		19	1	1	1	0	0	0.00372361	1	0.00460073	1	1	0.000172915	334189	0.0552547
any hernia	rs42546	5	4977036	0	T	0.362624	-0.0396284	0.00699173	1.44554e-08	-0.0466269	0.00707168	4.29639e-11								5.3891e-05	1.06305e-05	1	1	1	1.09768e-08	331727	0.361478
diaphragmatic	rs42202	5	4977446	0	G	0.922361	-0.116929	0.0168823	4.325e-12	-0.116676	0.0168835	4.8237e-12								1	4.90731e-12	1	1	1	4.90731e-12	332669	0.0759373
any excluding diaphragm	rs1834922	5	5145100	0	A	0.653818	-0.0560701	0.00868803	1.09137e-10	-0.0592551	0.00869565	9.47039e-12								5.40828e-06	1	0.000662556	1	1	4.12361e-08	334729	0.346161
inguinal META	rs16875291	5	5298513	0	T	0.0303132	0.117723	0.0280329	2.67564e-05	0.128691	0.0280714	4.55271e-06	6.522e-09							2.84799e-06	1	1	1	1	2.84799e-06	335054	0.0300265
any hernia	rs7715383	5	5350637	0	C	0.0953608	0.0915171	0.0115621	2.46699e-15	0.0932468	0.0115666	7.52287e-16								2.19482e-07	1.0869e-06	1	1	1	5.14471e-12	329535	0.091749
inguinal	rs381829	5	64350433	64350433	T	0.669058	0.0940426	0.0101919	2.77937e-20	0.0940426	0.0101931	2.80655e-20		20	1	0	0	0	1	3.72065e-20	1	1	1	0.00454919	1.59122e-21	334639	0.330434
inguinal	rs7715342	5	112624949	112624949	A	0.489423	-0.055074	0.00959067	9.33144e-09	-0.055074	0.00959108	9.34504e-09		21	1	0	0	0	0	2.2734e-08	1	1	1	1	2.2734e-08	331059	0.489073
any excluding diaphragm	rs3835066	5	121406076	121406076	GT	0.273616	0.0509726	0.00932937	4.66383e-08	0.0509726	0.00932972	4.66928e-08		22	1	0	0	0	1	1.94061e-07	1	1	1	0.00790584	1.71609e-08	328960	0.270866
inguinal META	rs11242779	6	2507901	2507901	C	0.490094	-0.0470441	0.0095973	9.49611e-07	-0.0466575	0.00959899	1.1699e-06	1.374e-09	67	1	1	0	0	0	2.48592e-05	0.000186377	1	1	1	8.44204e-08	333257	0.489819
inguinal	rs1294421	6	6743149	7109097	G	0.606478	-0.0700064	0.00976293	7.46487e-13	-0.0703711	0.00976376	5.70426e-13		23	1	0	0	0	0	1.4392e-12	1	1	1	1	1.4392e-12	335258	0.393393
any excluding diaphragm	rs9392136	6	7078583	0	G	0.29721	0.0498238	0.00906253	3.84615e-08	0.0497283	0.00906289	4.0877e-08								1.51272e-08	1	1	1	1	1.51272e-08	332279	0.296368
inguinal	rs11759956	6	7109097	0	T	0.55317	-0.0584859	0.00964025	1.3045e-09	-0.0589106	0.0096409	9.93278e-10								1.67096e-10	1	1	1	1	1.67096e-10	332055	0.4464
any hernia	rs4713071	6	27187919	31326175	T	0.182812	-0.0667751	0.00931714	7.67109e-13	-0.0601718	0.00934168	1.18523e-10		HLA	1	1	0	0	0	0.00219399	0.000144738	1	1	1	4.89393e-06	252253	0.0894201
inguinal	rs200966	6	27862152	0	C	0.195824	-0.0984212	0.0120923	3.98072e-16	-0.0884566	0.0121859	3.90172e-13								2.14976e-13	0.000826361	1	1	1	3.8466e-15	335045	0.195533
any hernia	rs570941521	6	28792831	0	GAAAA	0.0986819	-0.102091	0.0124157	1.99e-16	-0.09161	0.0124694	2.02998e-13								1	1	1	1	1	0.0266249	265816	0.00973042
any hernia	rs9281226	6	31109877	0	CACTTATTTGAAACGATCTCGTTCATCTGTTTAGGTCCCATCT	0.1244	-0.0806409	0.0113276	1.08723e-12	-0.0719818	0.0113627	2.37499e-10								0.00448839	0.0044418	1	1	1	0.000247816	263752	0.0442025
diaphragmatic	rs2523598	6	31326175	0	T	0.666196	0.0567115	0.00948028	2.20349e-09	0.0542683	0.00949036	1.07624e-08								3.10225e-05	1.00793e-06	1	1	1	6.35075e-10	334738	0.332445
inguinal META	rs62400377	6	45518634	45518634	G	0.114251	-0.0793675	0.0151879	1.73497e-07	-0.0791468	0.0151885	1.87863e-07	1.252e-10	68	1	0	0	0	0	1.26868e-07	1	1	1	1	1.26868e-07	329908	0.111996
any excluding diaphragm	rs2498527	6	55567753	55567753	A	0.791642	-0.0635812	0.0101881	4.35572e-10	-0.0635812	0.0101886	4.36431e-10		24	1	0	0	0	0	4.6287e-07	1	1	1	1	4.6287e-07	333959	0.207519
inguinal	rs371362985	6	117479236	117479236	TGTTAGTCACTGAGGGCACAA	0.628409	-0.0628495	0.00989735	2.15124e-10	-0.0628495	0.00989787	2.15591e-10		25	1	0	0	0	0	1.43364e-09	1	1	1	1	1.43364e-09	333479	0.371809
umbilical	rs1999756	6	134089019	134089019	G	0.216799	-0.141831	0.0225548	3.21038e-10	-0.141831	0.0225561	3.21772e-10		26	1	0	1	0	0	0.00690964	1	3.6185e-09	1	1	2.91993e-10	327665	0.212713
any excluding diaphragm	rs6917403	6	143653287	143653287	G	0.575299	-0.0834432	0.00840176	3.03246e-23	-0.0836844	0.00840295	2.30534e-23		27	1	0	0	0	1	2.24425e-17	1	1	1	3.1393e-05	5.53845e-21	327885	0.424399
inguinal META	rs9455899	6	169589577	169589577	T	0.62207	-0.0443386	0.00987816	7.17113e-06	-0.0443386	0.00987841	7.175e-06	4.267e-08	69	1	1	0	0	1	3.86275e-05	0.00536875	1	1	0.00800425	1.76874e-07	332645	0.377958
inguinal	rs756907629	7	25692644	25692644	C	0.65895	-0.0624922	0.010093	5.95443e-10	-0.0624922	0.0100935	5.96612e-10		28	1	0	0	0	0	3.18369e-09	1	1	1	1	3.18369e-09	332056	0.340331
inguinal META	rs371803634	7	27608540	27608540	AT	0.679639	0.0542545	0.0103812	1.73001e-07	0.0531939	0.010383	3.00458e-07	2.067e-13	70	1	0	0	0	0	1.8445e-06	1	1	1	1	1.8445e-06	320339	0.319677
inguinal META	rs6964590	7	73308350	73540726	A	0.243436	-0.065257	0.0112902	7.4721e-09	-0.0636858	0.0112981	1.73178e-08	3.161e-09	29	1	1	1	0	0	4.79834e-07	1	1	1	1	4.79834e-07	324149	0.238779
any excluding diaphragm	rs10224499	7	73423846	0	T	0.390083	0.0487926	0.00846543	8.22655e-09	0.0574814	0.00854052	1.69162e-11								2.19558e-06	1	0.000103616	1	1	2.63519e-09	335258	0.390446
any excluding diaphragm	rs60731259	7	73439465	0	CA	0.0614279	0.119733	0.0174045	6.00961e-12	0.135333	0.0175592	1.28585e-14								8.42104e-07	9.30145e-05	1	1	1	1.55124e-09	333890	0.0608344
inguinal META	rs56020114	7	73441468	0	T	0.344121	-0.0441073	0.0101608	1.41877e-05	-0.0584405	0.0103158	1.46892e-08	4.91e-12							3.45716e-05	1	1	1	1	3.45716e-05	323591	0.341663
inguinal	rs3895707	7	73540726	0	T	0.0944479	-0.11139	0.0164801	1.38862e-11	-0.104102	0.0165308	3.02546e-10								3.64604e-10	0.00411333	1	1	1	2.98353e-11	332663	0.0927515
umbilical	rs12707188	7	134591097	134591097	T	0.363868	0.143953	0.0191367	5.37956e-14	0.143953	0.0191382	5.40432e-14		30	0	1	1	0	0	1	5.74171e-09	8.36893e-13	1	1	8.29754e-19	334781	0.363046
inguinal META	rs12534818	7	152211898	152211898	G	0.544094	-0.0490106	0.00965709	3.87309e-07	-0.0490106	0.00965742	3.87655e-07	5.179e-10	71	1	0	0	0	0	0.000117583	1	1	1	1	0.000117583	326105	0.455665
inguinal	rs145809264	8	25403342	25708509	C	0.016482	-0.235605	0.0387602	1.21289e-09	-0.220551	0.0388628	1.386e-08		31	1	1	0	1	0	4.02089e-09	0.00809409	1	1	1	1.34133e-09	333676	0.0151299
any excluding diaphragm	rs79464896	8	25419294	25419294	A	0.0415582	-0.140928	0.0208774	1.47556e-11	-0.117903	0.0210185	2.02917e-08								8.80748e-13	0.00295609	1	1	1	1.63443e-13	335012	0.0415463
inguinal	rs10481336	8	25435170	25435170	C	0.210767	0.107952	0.0117978	5.68531e-20	0.109782	0.0118343	1.7497e-20								1.07305e-18	1	1	1	1	1.07305e-18	330080	0.207506
inguinal	rs4336620	8	25708509	25708509	G	0.410133	0.167627	0.00974431	2.54174e-66	0.171354	0.00975392	4.35614e-69								1.53002e-62	1	1	0.00114835	1	6.87904e-62	333320	0.409701
any excluding diaphragm	rs2383920	8	74663103	74663103	A	0.221242	-0.0611327	0.01005	1.18062e-09	-0.0611327	0.0100505	1.18276e-09		32	1	0	1	0	0	8.16296e-06	1	0.00825499	1	1	7.64493e-07	329826	0.219187
inguinal META	rs28594933	8	75573636	75573636	T	0.0814341	-0.0850307	0.0175752	1.31082e-06	-0.087359	0.0175806	6.72765e-07	1.16e-08	72	1	0	0	0	0	8.76974e-07	1	1	1	1	8.76974e-07	332717	0.0798982
inguinal META	rs7028403	9	16755509	16755509	G	0.892085	-0.0826747	0.0154125	8.13433e-08	-0.0831389	0.0154134	6.8927e-08	2.787e-10	73	1	1	1	0	0	7.31565e-08	0.00716718	0.00921005	1	1	5.90291e-09	335258	0.107543
diaphragmatic	rs4075733	9	96624645	96624645	T	0.537847	-0.0491919	0.00896171	4.03933e-08	-0.0491919	0.00896205	4.04419e-08		33	0	1	0	0	0	1	8.98231e-08	1	1	1	8.98231e-08	332717	0.462089
inguinal META	rs10760291	9	126326884	126326884	C	0.268134	-0.0565518	0.0108636	1.93327e-07	-0.0559951	0.0108643	2.54946e-07	3.224e-10	74	1	0	0	0	0	8.13658e-08	1	1	1	1	8.13658e-08	327423	0.265626
any excluding diaphragm	rs947510	9	133051110	133054343	C	0.721379	-0.0513187	0.00923703	2.76415e-08	-0.0513187	0.00923739	2.76757e-08		34	1	0	0	0	0	2.16365e-08	1	1	1	1	2.16365e-08	333586	0.278222
inguinal	rs1418194	9	133054343	0	T	0.523117	-0.0588743	0.0095652	7.50522e-10	-0.0588743	0.00956567	7.51956e-10								5.86352e-09	1	1	1	1	5.86352e-09	335258	0.47715
inguinal META	rs2505559	10	43663327	43663327	T	0.258699	0.0594888	0.0109876	6.1565e-08	0.0594888	0.010988	6.16363e-08	1.411e-16	75	1	0	0	0	0	1.01488e-07	1	1	1	1	1.01488e-07	326520	0.256072
inguinal	rs10510033	10	119536279	119536279	C	0.0816384	0.114386	0.0174677	5.81455e-11	0.114386	0.0174686	5.82882e-11		35	1	0	0	0	0	1.39012e-10	1	1	1	1	1.39012e-10	334476	0.0809296
inguinal	rs12366182	11	27274956	27274956	G	0.335191	-0.060557	0.0101666	2.57752e-09	-0.0592806	0.0101677	5.53266e-09		36	1	0	0	0	0	6.61875e-08	1	1	1	1	6.61875e-08	333886	0.334599
any excluding diaphragm	rs7924571	11	32350027	32644219	A	0.217017	-0.0837128	0.0100656	9.04054e-17	-0.0778295	0.0100821	1.1671e-14		37	1	1	1	0	1	2.49975e-10	1	0.00158135	1	0.0012596	1.26969e-14	333463	0.216549
any hernia	rs4140413	11	32459228	0	T	0.368612	-0.0845098	0.0069863	1.10205e-33	-0.0834279	0.00699003	7.75026e-33								1.31534e-24	6.17835e-10	1	1	0.00616488	3.15848e-34	327673	0.367266
inguinal	rs750934787	11	32644219	0	G	0.708407	0.108453	0.011356	1.29402e-21	0.0834794	0.011562	5.19312e-13								9.556e-16	1	1	1	1	9.556e-16	255403	0.274995
inguinal	rs12810758	12	66328027	66328027	T	0.224566	0.0713292	0.0114531	4.72633e-10	0.0713292	0.0114537	4.73581e-10		38	1	0	0	0	0	4.40531e-11	1	1	1	1	4.40531e-11	332937	0.22329
umbilical	rs10506759	12	78146162	78146162	A	0.473762	0.123536	0.0184636	2.21963e-11	0.123536	0.0184648	2.22603e-11		39	0	0	1	0	0	1	1	1.45815e-10	1	1	1.45815e-10	330907	0.473411
ventral	rs11112709	12	106133601	106133601	T	0.157809	0.166115	0.0295952	1.98935e-08	0.166115	0.0295965	1.99223e-08		40	0	0	0	0	1	1	1	1	1	9.75138e-05	9.75138e-05	329822	0.155551
inguinal	rs7994829	13	32356288	32356288	T	0.515031	0.0563398	0.00957469	3.99865e-09	0.0563398	0.00957512	4.00505e-09		41	1	0	0	0	0	2.42916e-09	1	1	1	1	2.42916e-09	334679	0.485676
inguinal	rs573666	13	51194405	51194405	T	0.348423	0.0604106	0.010038	1.76355e-09	0.0604106	0.0100384	1.76664e-09		42	1	0	0	0	0	6.94003e-10	1	1	1	1	6.94003e-10	331725	0.347472
inguinal META	rs71446481	14	54420647	54724054	ACC	0.448926	-0.0352466	0.00969016	0.000275449	-0.0505396	0.00997635	4.06394e-07	2.462e-10	76	1	1	1	0	0	1	0.00288647	0.00394441	1	1	0.000152652	324005	0.446465
inguinal META	rs2358483	14	54724054	0	T	0.303218	0.0563528	0.0104385	6.71749e-08	0.0692961	0.010747	1.13369e-10	6.644e-14							9.00716e-08	1	0.00207405	1	1	1.22118e-08	329941	0.301521
any excluding diaphragm	rs778984966	15	67478645	67478645	C	0.247389	-0.0538603	0.00970916	2.90008e-08	-0.0538603	0.00970955	2.90373e-08		43	1	0	0	0	0	7.29631e-07	1	1	1	1	7.29631e-07	322912	0.243436
inguinal	rs551555687	15	84419314	84419314	CT	0.460903	0.052778	0.00963075	4.24936e-08	0.052778	0.00963112	4.25451e-08		44	1	0	0	0	0	2.85191e-07	1	1	1	1	2.85191e-07	328903	0.46006
inguinal	rs2076440	16	1587322	1587322	A	0.312219	-0.0695916	0.0103195	1.54416e-11	-0.0695916	0.0103201	1.54842e-11		45	1	0	0	0	0	4.14371e-09	1	1	1	1	4.14371e-09	333728	0.312136
inguinal META	rs12926153	16	11180762	11180762	G	0.126721	0.072891	0.0143412	3.72248e-07	0.0715559	0.0143431	6.07293e-07	4.211e-09	77	1	0	0	0	0	2.79013e-05	1	1	1	1	2.79013e-05	334507	0.126201
inguinal	rs17111	16	84857244	84857244	G	0.407895	0.0706062	0.00973042	3.98016e-13	0.0706062	0.00973109	3.99491e-13		46	1	0	0	0	0	6.29708e-12	1	1	1	1	6.29708e-12	335258	0.408153
inguinal	rs67844128	17	12186018	12186018	G	0.31904	0.0784398	0.0103018	2.65369e-14	0.0784398	0.0103026	2.66572e-14		47	1	0	0	0	0	2.37465e-15	1	1	1	1	2.37465e-15	329884	0.317618
any hernia	rs139356332	17	19289286	19289286	C	0.0232692	-0.129452	0.0229843	1.77926e-08	-0.129452	0.0229852	1.78158e-08		48	1	0	0	0	0	1.26883e-06	1	1	1	1	1.26883e-06	331830	0.0206973
any excluding diaphragm	rs146385050	17	60637258	60637258	A	0.181706	-0.0592265	0.010847	4.7569e-08	-0.0592265	0.0108474	4.7625e-08		49	1	0	0	0	0	1.51907e-05	1	1	1	1	1.51907e-05	328773	0.17871
any hernia	rs9909152	17	62719475	62719475	A	0.801928	-0.0463947	0.00846227	4.19262e-08	-0.0463947	0.00846257	4.19726e-08		50	0	1	0	0	1	1	0.00270089	1	1	0.00284069	8.64367e-05	330260	0.196421
diaphragmatic	rs2891698	19	18787981	18787981	A	0.531127	-0.0602215	0.00894288	1.6504e-11	-0.0602215	0.0089434	1.6549e-11		51	0	1	0	0	0	1	1.11784e-09	1	1	1	1.11784e-09	334719	0.468381
inguinal META	rs11667772	19	41127702	41127702	G	0.39455	0.047901	0.00979464	1.00566e-06	0.0482554	0.00979526	8.37563e-07	9.31e-09	78	1	0	0	0	0	3.59464e-05	1	1	1	1	3.59464e-05	331728	0.394499
diaphragmatic	rs35724563	20	33995254	33995254	GA	0.624727	0.0551019	0.00926365	2.71129e-09	0.0551019	0.00926408	2.71583e-09		52	0	1	0	0	0	1	1.40918e-08	1	1	1	1.40918e-08	330323	0.374723
any excluding diaphragm	rs6123685	20	55836040	55836040	A	0.253184	-0.0574551	0.00952764	1.63596e-09	-0.0574551	0.00952808	1.63878e-09		53	1	0	0	0	0	1.07883e-10	1	1	1	1	1.07883e-10	335258	0.253412
inguinal META	rs5934505	X	8913826	8913826	C	0.267691	0.0418313	0.00809763	2.39329e-07	0.0418313	0.00809791	2.39555e-07	1.416e-09	79	1	0	0	0	0	1.7544e-07	1	1	1	1	1.7544e-07	334904	0.267822
any excluding diaphragm	rs35318931	X	38009121	38009121	A	0.0891845	-0.111833	0.011401	1.02988e-22	-0.113519	0.0114038	2.40913e-23		54	1	0	0	0	0	3.82365e-23	1	1	1	1	3.82365e-23	334904	0.0893316
any excluding diaphragm	rs56976399	X	45634577	45634577	A	0.329294	0.0678581	0.00695455	1.7155e-22	0.0688922	0.00695622	4.01187e-23		55	1	0	0	0	0	2.24075e-23	1	1	1	1	2.24075e-23	315259	0.32164
any excluding diaphragm	rs5942972	X	109816550	109816550	T	0.388617	-0.0452398	0.00656898	5.70285e-12	-0.0460321	0.00657019	2.44864e-12		56	1	0	1	0	1	1.34045e-08	1	0.000487625	1	0.00118354	1.55045e-13	334860	0.388661
inguinal	rs6608476	X	115181931	115181931	G	0.559447	-0.0626362	0.00727768	7.52482e-18	-0.0632154	0.00727913	3.80507e-18		57	1	0	0	0	0	2.34634e-23	1	1	1	1	2.34634e-23	326815	0.439278
any excluding diaphragm	X:133781440_CTG_C	X	133781440	133781440	C	0.71193	0.0454774	0.00745052	1.03492e-09	0.0454774	0.00745091	1.03699e-09		58	1	0	1	0	0	9.83931e-08	1	0.00034383	1	1	4.08648e-10	288039	0.27468
inguinal META	rs5905042	X	146444527	146444527	A	0.309674	-0.0416957	0.00786714	1.15817e-07	-0.0416957	0.00786743	1.15942e-07	1.6e-15	80	1	1	0	0	0	1.05027e-05	0.00931927	1	1	1	1.53726e-06	322047	0.304979

### Sheet: locus chr7q33
SNP	chr	bp
rs12707188	7	134591097
var	beta	SE	P	P MultiPhen
(Intercept)	1.27296	0.001229	<2E-16
umbilical	-0.07063	0.009463	8.44e-14	8.36893e-13
diaphragmatic	0.027366	0.004454	8.08e-10	5.74171e-09
477 missing genotypes
F-test p	1.47e-20
JointModel_p (MultiPhen)	8.29754e-19

### Sheet: potential new loci
SNP	chr	bp
rs17680816	2	66955264
var	beta	SE	P	P MultiPhen
(Intercept)	1.59454	0.001074	<2E-16
inguinal	-0.016177	0.003794	2.01e-05	3.97151e-06
diaphragmatic	0.0161	0.003791	2.16e-05	3.18637e-05
11509 missing genotypes
F-test p	2.571e-08
JointModel_p (MultiPhen)	6.8475e-09
SNP	chr	bp
rs10762199	10	70030464
var	beta	SE	P	P MultiPhen
(Intercept)	1.5402	0.001107	<2E-16
inguinal	0.019141	0.00391	9.83e-07	1.54684e-06
diaphragmatic	-0.013797	0.003905	0.000411	0.000166551
1194 missing genotypes
F-test p	2.213e-08
JointModel_p (MultiPhen)	1.22982e-08
SNP	chr	bp
rs2622775	15	51999970
var	beta	SE	P	P MultiPhen
(Intercept)	1.17646	0.00129	<2E-16
diaphragmatic	-0.023498	0.004553	2.46e-07	3.01929e-08
inguinal	0.015504	0.004558	0.00067	0.00500148
0 missing genotypes
F-test p	9.238e-09
JointModel_p (MultiPhen)	6.1104e-09
SNP	chr	bp
rs2001226	17	45966977
var	beta	SE	P	P MultiPhen
(Intercept)	1.885	0.0005979	<2E-16
umbilical	0.0245829	0.0046443	1.2e-07	6.39541e-08
inguinal	-0.006663	0.0021777	0.00222	0.00173781
ventral	-0.0162721	0.005494	0.00306	0.00283573
2077 missing genotypes
F-test p	4.196e-09
JointModel_p (MultiPhen)	1.70582e-09
SNP	chr	bp
rs12951993	17	54760614
var	beta	SE	P	P MultiPhen
(Intercept)	1.16063	0.001312	<2E-16
umbilical	-0.048437	0.009777	7.27e-07	6.82551e-07
diaphragmatic	-0.014778	0.0046	0.00132	0.00104659
3763 missing genotypes
F-test p	1.83e-08
JointModel_p (MultiPhen)	1.4744e-08
