## Supplementary material for "Comprehensive genome-wide association study of different forms of hernia identifies more than 80 associated loci": Fadista Supplementary Material: SupplementaryTable4.xlsx

### Sheet: LEGEND MAGMA genes
variable	explanation
GENE	ENSEMBL gene ID
CHR	chromosome
START	start position of the gene
STOP	stop position of the gene
NSNPS	number of SNPs annotated to that gene
NPARAM	the number of relevant parameters used in the model
N	sample size used when analysing the gene
ZSTAT	Z-value for the gene, measure of gene association in the gene-level analyses
P	gene p-value, using asymptotic sampling distribution
SYMBOL	gene name
Genes in the HLA-region are given in red

### Sheet: inguinal
GENE	CHR	START	STOP	NSNPS	NPARAM	N	ZSTAT	P	SYMBOL
ENSG00000155363	1	113215763	113243368	73	14	95366	5.3102	5.4743e-08	MOV10
ENSG00000116539	1	155305059	155532598	259	35	95366	4.6777	1.4507e-06	ASH1L
ENSG00000092969	1	218519577	218617961	203	33	95366	4.6778	1.4497e-06	TGFB2
ENSG00000143353	1	219347186	219386207	91	16	95366	4.9127	4.4917e-07	LYPLAL1
ENSG00000154305	1	222791428	222841354	146	16	95366	4.6293	1.8349e-06	MIA3
ENSG00000138031	2	25042038	25142708	417	27	95366	6.1903	3.0016e-10	ADCY3
ENSG00000115970	2	43393800	43823185	1397	52	95366	5.1201	1.5266e-07	THADA
ENSG00000138041	2	55774428	55846015	271	33	95366	5.5386	1.5245e-08	SMEK2
ENSG00000138035	2	55861400	55921045	265	32	95366	5.9206	1.6036e-09	PNPT1
ENSG00000115380	2	56093102	56151274	220	33	95366	12.395	1.3836e-35	EFEMP1
ENSG00000177352	3	49199968	49203754	7	3	95366	4.6462	1.6909e-06	CCDC71
ENSG00000236980	3	49215065	49229291	24	7	95366	4.761	9.6321e-07	C3orf84
ENSG00000173421	3	49235861	49295537	104	16	95366	4.6712	1.4971e-06	CCDC36
ENSG00000164061	3	49591922	49708978	204	21	95366	4.6246	1.8764e-06	BSN
ENSG00000187492	3	49828165	49837268	19	8	95366	4.8463	6.2905e-07	CDHR4
ENSG00000187672	3	55542336	56502391	3389	143	95366	10.302	3.433e-25	ERC2
ENSG00000144730	3	57124010	57204334	250	28	95366	4.6683	1.5186e-06	IL17RD
ENSG00000144810	3	99357319	99518070	474	49	95366	6.3321	1.2088e-10	COL8A1
ENSG00000085276	3	168801287	169381406	2084	165	95366	4.8671	5.6638e-07	MECOM
ENSG00000145536	5	5140443	5320417	767	96	95366	6.3358	1.1802e-10	ADAMTS16
ENSG00000049192	5	64444563	64777747	921	53	95366	4.8563	5.9813e-07	ADAMTS6
ENSG00000171444	5	112357796	112824527	2342	94	95366	5.3396	4.6587e-08	MCC
ENSG00000069011	5	134363425	134370503	29	4	95366	4.6541	1.6266e-06	PITX1
ENSG00000124782	6	7107830	7252213	351	51	95366	5.3959	3.4098e-08	RREB1
ENSG00000079691	6	25279306	25620758	1635	98	95366	4.5786	2.3402e-06	LRRC16A
ENSG00000146039	6	25754927	25781419	133	21	95366	5.2473	7.7162e-08	SLC17A4
ENSG00000124568	6	25783125	25832287	180	20	95366	5.816	3.014e-09	SLC17A1
ENSG00000124564	6	25833294	25882514	180	23	95366	6.3955	7.9986e-11	SLC17A3
ENSG00000112337	6	25912982	25930946	70	11	95366	5.7653	4.0764e-09	SLC17A2
ENSG00000112343	6	25963030	25987384	64	17	95366	6.4548	5.4178e-11	TRIM38
ENSG00000124610	6	26017260	26018040	4	2	95366	5.1428	1.3534e-07	HIST1H1A
ENSG00000196176	6	26021907	26022278	2	1	95366	5.7259	5.1442e-09	HIST1H4A
ENSG00000196532	6	26045639	26046097	3	2	95366	5.6606	7.543e-09	HIST1H3C
ENSG00000010704	6	26087509	26098571	31	11	95366	6.5867	2.2492e-11	HFE
ENSG00000180596	6	26115101	26124154	32	6	95366	5.2821	6.3856e-08	HIST1H2BC
ENSG00000186470	6	26365387	26378546	105	9	95366	5.9856	1.0777e-09	BTN3A2
ENSG00000111801	6	26440700	26453643	41	11	95366	4.7616	9.6023e-07	BTN3A3
ENSG00000112763	6	26458150	26476849	90	16	95366	5.6769	6.8595e-09	BTN2A1
ENSG00000124557	6	26501449	26510650	28	6	95366	5.6676	7.2414e-09	BTN1A1
ENSG00000182952	6	26538633	26546482	21	4	95366	4.7779	8.8582e-07	HMGN4
ENSG00000146109	6	26597180	26600278	16	6	95366	5.0541	2.1622e-07	ABT1
ENSG00000181315	6	26636518	26659980	90	13	95366	5.4424	2.6281e-08	ZNF322
ENSG00000158553	6	27253682	27279949	120	22	95366	4.9373	3.961e-07	POM121L2
ENSG00000185130	6	27775257	27775709	2	1	95366	6.1375	4.1902e-10	HIST1H2BL
ENSG00000182611	6	27782112	27782607	5	2	95366	6.7639	6.7171e-12	HIST1H2AJ
ENSG00000233822	6	27806323	27823487	38	8	95366	7.4744	3.8768e-14	HIST1H2BN
ENSG00000198374	6	27833034	27833606	2	1	95366	6.2082	2.6801e-10	HIST1H2AL
ENSG00000184357	6	27834570	27835359	7	4	95366	6.5153	3.6281e-11	HIST1H1B
ENSG00000182572	6	27839623	27840099	2	1	95366	4.9303	4.1045e-07	HIST1H3I
ENSG00000198558	6	27840926	27841289	2	1	95366	6.419	6.8609e-11	HIST1H4L
ENSG00000197153	6	27858093	27860884	8	3	95366	7.199	3.0324e-13	HIST1H3J
ENSG00000168131	6	27878963	27880174	4	2	95366	6.8808	2.9757e-12	OR2B2
ENSG00000197279	6	28048753	28057341	28	7	95366	7.1669	3.8354e-13	ZNF165
ENSG00000196812	6	28092338	28097860	13	4	95366	6.926	2.1643e-12	ZSCAN16
ENSG00000198315	6	28109688	28127250	54	8	95366	7.2088	2.8214e-13	ZKSCAN8
ENSG00000137185	6	28192664	28201260	36	11	95366	6.8393	3.9788e-12	ZSCAN9
ENSG00000187626	6	28212401	28227011	45	12	95366	6.921	2.2417e-12	ZKSCAN4
ENSG00000137338	6	28249314	28270326	75	16	95366	6.1136	4.8699e-10	PGBD1
ENSG00000235109	6	28292470	28324048	126	19	95366	6.417	6.9477e-11	ZSCAN31
ENSG00000189298	6	28317691	28336947	85	16	95366	6.2383	2.2112e-10	ZKSCAN3
ENSG00000158691	6	28346732	28367511	84	12	95366	6.0774	6.1065e-10	ZSCAN12
ENSG00000232040	6	28539407	28583989	117	19	95366	5.7535	4.37e-09	SCAND3
ENSG00000204713	6	28870779	28891766	87	17	95366	5.3026	5.7071e-08	TRIM27
ENSG00000243729	6	29323007	29399744	424	39	95366	5.2377	8.129e-08	OR5V1
ENSG00000112462	6	29341200	29343068	11	5	95366	4.6671	1.5277e-06	OR12D3
ENSG00000204644	6	29640169	29648887	77	13	95366	5.8714	2.161e-09	ZFP57
ENSG00000204616	6	30070674	30080883	86	21	95366	5.9239	1.5718e-09	TRIM31
ENSG00000234127	6	30152232	30181204	148	21	95366	5.9087	1.7245e-09	TRIM26
ENSG00000204599	6	30294256	30311506	47	14	95366	4.7547	9.938e-07	TRIM39
ENSG00000196260	6	30899130	30899952	9	3	95366	4.5976	2.1366e-06	SFTA2
ENSG00000204542	6	31079000	31080336	19	6	95366	5.3853	3.6157e-08	C6orf15
ENSG00000204540	6	31082527	31107869	336	32	95366	4.5832	2.29e-06	PSORS1C1
ENSG00000204539	6	31082867	31088223	79	9	95366	4.5886	2.2313e-06	CDSN
ENSG00000204531	6	31132119	31148508	207	31	95366	5.1384	1.3857e-07	POU5F1
ENSG00000234745	6	31321649	31324965	143	31	95366	5.3053	5.6249e-08	HLA-B
ENSG00000213719	6	31698358	31707540	19	10	95366	5.634	8.8045e-09	CLIC1
ENSG00000204410	6	31707725	31732622	72	18	95366	6.5696	2.5219e-11	MSH5
ENSG00000255152	6	31707797	31732628	71	18	95366	6.5309	3.2693e-11	MSH5-SAPCD1
ENSG00000204396	6	31733367	31745108	30	12	95366	6.5162	3.6048e-11	VWA7
ENSG00000204394	6	31745295	31763730	43	17	95366	5.3602	4.1555e-08	VARS
ENSG00000204392	6	31765173	31774761	33	12	95366	5.9346	1.4732e-09	LSM2
ENSG00000204387	6	31802385	31807541	24	12	95366	5.182	1.0978e-07	C6orf48
ENSG00000168477	6	32008931	32083111	233	44	95366	5.0464	2.2515e-07	TNXB
ENSG00000213676	6	32065953	32096030	86	28	95366	4.5999	2.1134e-06	ATF6B
ENSG00000204296	6	32256303	32339684	904	38	95366	5.1211	1.5186e-07	C6orf10
ENSG00000204287	6	32407619	32412823	68	11	95366	4.6063	2.0491e-06	HLA-DRA
ENSG00000112319	6	133561736	133853258	1004	71	95366	4.664	1.5504e-06	EYA4
ENSG00000146416	6	143381633	143661441	656	74	95366	7.7446	4.7954e-15	AIG1
ENSG00000186340	6	169615875	169654139	247	40	95366	4.9602	3.521e-07	THBS2
ENSG00000106049	7	27565061	27702614	576	23	95366	5.6304	8.9894e-09	HIBADH
ENSG00000049540	7	73442119	73484237	85	21	95366	7.6945	7.1051e-15	ELN
ENSG00000075213	7	83585093	84122040	2018	93	95366	5.4031	3.2745e-08	SEMA3A
ENSG00000147459	8	25042238	25275598	752	72	95366	4.9967	2.9161e-07	DOCK5
ENSG00000147437	8	25276776	25282170	9	3	95366	4.8798	5.3086e-07	GNRH1
ENSG00000104756	8	25285366	25315992	94	6	95366	5.7441	4.6195e-09	KCTD9
ENSG00000184661	8	25316513	25365436	139	10	95366	6.5838	2.2925e-11	CDCA2
ENSG00000221818	8	25699246	25902913	765	110	95366	16.488	2.2549e-61	EBF2
ENSG00000040341	8	74332604	74659943	1221	65	95366	6.014	9.0482e-10	STAU2
ENSG00000258677	8	74600926	74791089	476	45	95366	6.1214	4.6364e-10	RP11-463D19.2
ENSG00000104343	8	74692332	74791145	181	27	95366	5.291	6.0831e-08	UBE2W
ENSG00000173068	9	16409501	16870841	1649	95	95366	6.5783	2.3786e-11	BNC2
ENSG00000148572	10	64893050	64914783	59	14	95366	4.8301	6.8228e-07	NRBF2
ENSG00000171988	10	64926981	65225722	874	43	95366	5.2011	9.9032e-08	JMJD1C
ENSG00000184937	11	32409321	32457176	213	22	95366	8.4897	1.0356e-17	WT1
ENSG00000149100	11	32605344	32627808	75	14	95366	7.5015	3.1545e-14	EIF3M
ENSG00000186714	11	32623792	32816204	707	32	95366	7.8998	1.3964e-15	CCDC73
ENSG00000135378	11	32851489	32879669	96	14	95366	5.4	3.3328e-08	PRRG4
ENSG00000134571	11	47352957	47374253	47	13	95366	5.0262	2.5015e-07	MYBPC3
ENSG00000174099	12	65672423	65882024	429	37	95366	4.9079	4.6029e-07	MSRB3
ENSG00000149948	12	66217911	66360075	282	42	95366	5.1345	1.4148e-07	HMGA2
ENSG00000133105	13	32313674	32377009	238	23	95366	5.8574	2.3506e-09	RXFP2
ENSG00000176124	13	50656307	51297372	2061	139	95366	5.9327	1.4901e-09	DLEU1
ENSG00000166949	15	67356101	67487533	414	72	95366	4.8189	7.2167e-07	SMAD3
ENSG00000103591	15	67493371	67547533	129	14	95366	4.7717	9.1325e-07	AAGAB
ENSG00000156218	15	84322838	84708594	1226	57	95366	5.4159	3.0496e-08	ADAMTSL3
ENSG00000187535	16	1560428	1662111	389	31	95366	6.646	1.5054e-11	IFT140
ENSG00000131634	16	1578689	1605581	112	14	95366	6.6555	1.4116e-11	TMEM204
ENSG00000007545	16	1662326	1727909	158	15	95366	4.9483	3.7425e-07	CRAMP1L
ENSG00000261732	16	1682260	1736716	128	12	95366	4.6262	1.8625e-06	LA16c-431H6.6
ENSG00000206053	16	1728257	1752281	48	9	95366	4.8274	6.916e-07	HN1L
ENSG00000138834	16	1756184	1820318	196	26	95366	4.936	3.9874e-07	MAPK8IP3
ENSG00000102967	16	72042487	72058954	62	14	95366	5.1491	1.3086e-07	DHODH
ENSG00000103196	16	84853590	84954374	601	68	95366	4.7074	1.2544e-06	CRISPLD2
ENSG00000090006	19	41098789	41135725	122	14	95366	5.1738	1.1466e-07	LTBP4
ENSG00000250349	X	37208583	38546928	1385	137	95366	5.0789	1.8979e-07	TM4SF2
ENSG00000101955	X	38008589	38080696	79	15	95366	6.5023	3.9541e-11	SRPX
ENSG00000170965	X	133699868	133898352	121	22	95366	6.1141	4.8539e-10	PLAC1

### Sheet: diaphragmatic
GENE	CHR	START	STOP	NSNPS	NPARAM	N	ZSTAT	P	SYMBOL
ENSG00000268885	5	667759	668839	4	1	102933	4.7027	1.2837e-06	AC026740.1
ENSG00000061455	5	122424816	122529960	466	47	102933	4.9658	3.4206e-07	PRDM6
ENSG00000124564	6	25833294	25882514	180	23	102933	5.0722	1.9666e-07	SLC17A3
ENSG00000186470	6	26365387	26378546	105	9	102933	5.1359	1.404e-07	BTN3A2
ENSG00000112763	6	26458150	26476849	90	16	102933	5.3661	4.023e-08	BTN2A1
ENSG00000124557	6	26501449	26510650	28	6	102933	5.5804	1.1999e-08	BTN1A1
ENSG00000182952	6	26538633	26546482	21	4	102933	4.9104	4.5454e-07	HMGN4
ENSG00000181315	6	26636518	26659980	90	13	102933	5.3923	3.4779e-08	ZNF322
ENSG00000182611	6	27782112	27782607	5	2	102933	4.8581	5.9273e-07	HIST1H2AJ
ENSG00000233822	6	27806323	27823487	38	8	102933	5.6622	7.4734e-09	HIST1H2BN
ENSG00000184357	6	27834570	27835359	7	4	102933	4.6311	1.8186e-06	HIST1H1B
ENSG00000198558	6	27840926	27841289	2	1	102933	4.9089	4.5789e-07	HIST1H4L
ENSG00000168131	6	27878963	27880174	4	2	102933	5.1326	1.4287e-07	OR2B2
ENSG00000204702	6	29068386	29069658	10	4	102933	4.708	1.2511e-06	OR2J1
ENSG00000204525	6	31236526	31239907	173	17	102933	5.1355	1.4066e-07	HLA-C
ENSG00000234745	6	31321649	31324965	143	31	102933	5.4791	2.1373e-08	HLA-B
ENSG00000049540	7	73442119	73484237	85	21	102933	5.7844	3.6387e-09	ELN
ENSG00000122786	7	134429003	134655479	716	63	102933	5.5068	1.8274e-08	CALD1
ENSG00000171056	8	10581278	10697357	648	29	102933	4.8912	5.0122e-07	SOX7
ENSG00000258724	8	10582909	10697357	642	29	102933	4.91	4.5536e-07	SOX7
ENSG00000254093	8	10622473	10697394	472	31	102933	4.5633	2.5179e-06	PINX1
ENSG00000184937	11	32409321	32457176	213	22	102933	7.0636	8.1123e-13	WT1
ENSG00000139318	12	89741009	89747048	30	6	102933	5.008	2.7496e-07	DUSP6
ENSG00000105696	19	18718240	18731849	52	13	102933	5.3599	4.1626e-08	TMEM59L
ENSG00000167487	19	18747775	18781309	113	20	102933	6.4726	4.817e-11	KLHL26
ENSG00000105662	19	18794487	18893004	307	43	102933	6.0218	8.6231e-10	CRTC1
ENSG00000101019	20	33890369	33999944	225	13	102933	5.9634	1.2355e-09	UQCC1
ENSG00000204183	20	34020827	34023248	6	2	102933	4.6126	1.9887e-06	GDF5OS
ENSG00000125965	20	34021145	34042568	42	11	102933	6.2203	2.4813e-10	GDF5
ENSG00000126001	20	34042985	34099804	118	9	102933	4.7329	1.1064e-06	CEP250

### Sheet: umbilical
GENE	CHR	START	STOP	NSNPS	NPARAM	N	ZSTAT	P	SYMBOL
ENSG00000115380	2	56093102	56151274	220	33	22625	4.882	5.2497e-07	EFEMP1
ENSG00000153094	2	111876955	111926024	113	17	22625	5.9001	1.816e-09	BCL2L11
ENSG00000163145	4	15341442	15447790	350	30	22625	5.9456	1.3775e-09	C1QTNF7
ENSG00000136238	7	6414154	6443608	174	24	22625	4.6978	1.3146e-06	RAC1
ENSG00000122786	7	134429003	134655479	716	63	22625	7.0384	9.7262e-13	CALD1
ENSG00000104375	8	99413631	99955055	1079	58	22625	4.6152	1.9636e-06	STK3
ENSG00000108465	17	46045176	46059140	45	8	22625	4.7139	1.2151e-06	CDK5RAP3
ENSG00000171791	18	60790579	60987361	600	99	22625	4.8677	5.6458e-07	BCL2
ENSG00000154736	21	28290231	28338832	162	20	22625	4.5838	2.2835e-06	ADAMTS5
ENSG00000170965	X	133699868	133898352	121	22	22625	4.8233	7.0606e-07	PLAC1

### Sheet: femoral
GENE	CHR	START	STOP	NSNPS	NPARAM	N	ZSTAT	P	SYMBOL
ENSG00000115380	2	56093102	56151274	220	33	3765	5.0042	2.8043e-07	EFEMP1
ENSG00000163686	3	58223233	58281420	253	22	3765	5.4138	3.0848e-08	ABHD6

### Sheet: ventral
GENE	CHR	START	STOP	NSNPS	NPARAM	N	ZSTAT	P	SYMBOL
ENSG00000115380	2	56093102	56151274	220	33	16495	4.6881	1.379e-06	EFEMP1
ENSG00000153015	5	64064757	64314590	615	29	16495	4.9409	3.8885e-07	CWC27

### Sheet: any hernia
GENE	CHR	START	STOP	NSNPS	NPARAM	N	ZSTAT	P	SYMBOL
ENSG00000117174	1	86115106	86174116	163	25	197980	5.1461	1.3296e-07	ZNHIT6
ENSG00000171502	1	86194916	86622626	1846	89	197980	5.0311	2.4389e-07	COL24A1
ENSG00000163479	1	155978839	155990750	22	7	197980	4.7331	1.1053e-06	SSR2
ENSG00000160803	1	156005092	156023585	37	14	197980	4.7165	1.1995e-06	UBQLN4
ENSG00000154305	1	222791428	222841354	146	16	197980	4.7034	1.2791e-06	MIA3
ENSG00000138031	2	25042038	25142708	417	27	197980	4.9437	3.8335e-07	ADCY3
ENSG00000163001	2	55746740	55773015	96	21	197980	4.6718	1.4932e-06	CCDC104
ENSG00000138041	2	55774428	55846015	271	33	197980	5.388	3.5618e-08	SMEK2
ENSG00000138035	2	55861400	55921045	265	32	197980	5.7618	4.1615e-09	PNPT1
ENSG00000115380	2	56093102	56151274	220	33	197980	10.006	7.1607e-24	EFEMP1
ENSG00000236980	3	49215065	49229291	24	7	197980	4.6471	1.6833e-06	C3orf84
ENSG00000187672	3	55542336	56502391	3390	142	197980	5.7207	5.3036e-09	ERC2
ENSG00000144810	3	99357319	99518070	474	49	197980	5.5988	1.0792e-08	COL8A1
ENSG00000145536	5	5140443	5320417	767	96	197980	6.0809	5.9764e-10	ADAMTS16
ENSG00000049192	5	64444563	64777747	921	53	197980	4.8914	5.0062e-07	ADAMTS6
ENSG00000164330	5	158122928	158526769	981	83	197980	4.6602	1.5793e-06	EBF1
ENSG00000146039	6	25754927	25781419	133	21	197980	5.1757	1.1353e-07	SLC17A4
ENSG00000124568	6	25783125	25832287	180	20	197980	5.6959	6.1365e-09	SLC17A1
ENSG00000124564	6	25833294	25882514	180	23	197980	6.487	4.3786e-11	SLC17A3
ENSG00000112337	6	25912982	25930946	70	11	197980	5.6142	9.8718e-09	SLC17A2
ENSG00000112343	6	25963030	25987384	64	17	197980	6.1351	4.2558e-10	TRIM38
ENSG00000124610	6	26017260	26018040	4	2	197980	4.6328	1.804e-06	HIST1H1A
ENSG00000196176	6	26021907	26022278	2	1	197980	5.4163	3.0416e-08	HIST1H4A
ENSG00000196532	6	26045639	26046097	3	2	197980	5.8052	3.2139e-09	HIST1H3C
ENSG00000010704	6	26087509	26098571	31	11	197980	6.1191	4.7045e-10	HFE
ENSG00000180596	6	26115101	26124154	32	6	197980	4.8833	5.2158e-07	HIST1H2BC
ENSG00000186470	6	26365387	26378546	105	9	197980	6.0448	7.4811e-10	BTN3A2
ENSG00000111801	6	26440700	26453643	41	11	197980	4.9553	3.6103e-07	BTN3A3
ENSG00000112763	6	26458150	26476849	90	16	197980	6.2722	1.7799e-10	BTN2A1
ENSG00000124557	6	26501449	26510650	28	6	197980	6.705	1.0071e-11	BTN1A1
ENSG00000182952	6	26538633	26546482	21	4	197980	6.0292	8.2393e-10	HMGN4
ENSG00000146109	6	26597180	26600278	16	6	197980	5.6253	9.2618e-09	ABT1
ENSG00000181315	6	26636518	26659980	90	13	197980	6.4009	7.7246e-11	ZNF322
ENSG00000112812	6	27215480	27224403	21	7	197980	4.7718	9.1305e-07	PRSS16
ENSG00000158553	6	27253682	27279949	120	22	197980	5.2215	8.8761e-08	POM121L2
ENSG00000185130	6	27775257	27775709	2	1	197980	6.1962	2.8913e-10	HIST1H2BL
ENSG00000182611	6	27782112	27782607	5	2	197980	6.7996	5.2454e-12	HIST1H2AJ
ENSG00000233822	6	27806323	27823487	38	8	197980	7.5279	2.5777e-14	HIST1H2BN
ENSG00000198374	6	27833034	27833606	2	1	197980	6.0847	5.8358e-10	HIST1H2AL
ENSG00000184357	6	27834570	27835359	7	4	197980	6.6161	1.8437e-11	HIST1H1B
ENSG00000182572	6	27839623	27840099	2	1	197980	5.216	9.1406e-08	HIST1H3I
ENSG00000198558	6	27840926	27841289	2	1	197980	6.5984	2.0783e-11	HIST1H4L
ENSG00000197153	6	27858093	27860884	8	3	197980	6.8422	3.8991e-12	HIST1H3J
ENSG00000168131	6	27878963	27880174	4	2	197980	6.9503	1.8221e-12	OR2B2
ENSG00000197279	6	28048753	28057341	28	7	197980	6.9804	1.4715e-12	ZNF165
ENSG00000196812	6	28092338	28097860	13	4	197980	6.7859	5.7668e-12	ZSCAN16
ENSG00000198315	6	28109688	28127250	54	8	197980	6.9361	2.015e-12	ZKSCAN8
ENSG00000137185	6	28192664	28201260	36	11	197980	6.5906	2.1904e-11	ZSCAN9
ENSG00000187626	6	28212401	28227011	45	12	197980	6.8612	3.4137e-12	ZKSCAN4
ENSG00000137338	6	28249314	28270326	75	16	197980	6.1961	2.8943e-10	PGBD1
ENSG00000235109	6	28292470	28324048	126	19	197980	6.2238	2.426e-10	ZSCAN31
ENSG00000189298	6	28317691	28336947	85	16	197980	6.1042	5.1652e-10	ZKSCAN3
ENSG00000158691	6	28346732	28367511	84	12	197980	6.0806	5.9855e-10	ZSCAN12
ENSG00000187987	6	28399707	28411279	40	8	197980	4.6204	1.9147e-06	ZSCAN23
ENSG00000198704	6	28471073	28495992	98	19	197980	4.8292	6.8542e-07	GPX6
ENSG00000232040	6	28539407	28583989	117	19	197980	5.4832	2.0881e-08	SCAND3
ENSG00000204713	6	28870779	28891766	87	17	197980	5.2554	7.387e-08	TRIM27
ENSG00000204702	6	29068386	29069658	10	4	197980	5.0692	1.9979e-07	OR2J1
ENSG00000204644	6	29640169	29648887	77	13	197980	5.5832	1.1804e-08	ZFP57
ENSG00000206503	6	29909037	29913661	211	24	197980	4.6943	1.3377e-06	HLA-A
ENSG00000204616	6	30070674	30080883	87	21	197980	5.5316	1.5869e-08	TRIM31
ENSG00000234127	6	30152232	30181204	148	21	197980	5.8158	3.0168e-09	TRIM26
ENSG00000204599	6	30294256	30311506	47	14	197980	4.5655	2.491e-06	TRIM39
ENSG00000196260	6	30899130	30899952	9	3	197980	4.9623	3.4839e-07	SFTA2
ENSG00000168631	6	30908749	30921998	41	13	197980	4.7924	8.2405e-07	DPCR1
ENSG00000204542	6	31079000	31080336	19	6	197980	5.4149	3.0664e-08	C6orf15
ENSG00000204540	6	31082527	31107869	336	32	197980	4.9996	2.8729e-07	PSORS1C1
ENSG00000204539	6	31082867	31088223	79	9	197980	4.8785	5.3436e-07	CDSN
ENSG00000204531	6	31132119	31148508	207	31	197980	4.7953	8.1235e-07	POU5F1
ENSG00000206344	6	31165537	31171745	95	15	197980	4.6722	1.4901e-06	HCG27
ENSG00000204525	6	31236526	31239907	173	17	197980	5.4236	2.9197e-08	HLA-C
ENSG00000234745	6	31321649	31324965	143	31	197980	6.1502	3.8687e-10	HLA-B
ENSG00000204410	6	31707725	31732622	72	18	197980	5.7975	3.3664e-09	MSH5
ENSG00000255152	6	31707797	31732628	71	18	197980	5.8001	3.3139e-09	MSH5-SAPCD1
ENSG00000204396	6	31733367	31745108	30	12	197980	5.513	1.7638e-08	VWA7
ENSG00000204394	6	31745295	31763730	43	17	197980	4.8431	6.3917e-07	VARS
ENSG00000204392	6	31765173	31774761	33	12	197980	5.4417	2.6392e-08	LSM2
ENSG00000204287	6	32407619	32412823	68	11	197980	4.6633	1.5562e-06	HLA-DRA
ENSG00000112175	6	55618443	55740362	284	47	197980	4.598	2.1325e-06	BMP5
ENSG00000146416	6	143381633	143661441	656	74	197980	6.8731	3.1414e-12	AIG1
ENSG00000186340	6	169615875	169654139	247	40	197980	5.34	4.6485e-08	THBS2
ENSG00000175877	7	73275489	73280223	18	3	197980	4.657	1.604e-06	WBSCR28
ENSG00000049540	7	73442119	73484237	85	21	197980	8.5309	7.2578e-18	ELN
ENSG00000221818	8	25699246	25902913	765	110	197980	10.124	2.1562e-24	EBF2
ENSG00000184937	11	32409321	32457176	213	22	197980	8.828	5.3304e-19	WT1
ENSG00000149100	11	32605344	32627808	75	14	197980	5.8749	2.1158e-09	EIF3M
ENSG00000186714	11	32623792	32816204	707	32	197980	6.2429	2.1481e-10	CCDC73
ENSG00000174099	12	65672423	65882024	429	37	197980	4.5998	2.1143e-06	MSRB3
ENSG00000139318	12	89741009	89747048	30	6	197980	5.3801	3.7215e-08	DUSP6
ENSG00000176124	13	50656307	51297372	2060	139	197980	4.6875	1.3827e-06	DLEU1
ENSG00000125378	14	54416454	54425479	29	8	197980	5.32	5.1883e-08	BMP4
ENSG00000103591	15	67493371	67547533	129	14	197980	4.57	2.4384e-06	AAGAB
ENSG00000090006	19	41098789	41135725	122	14	197980	4.8593	5.8898e-07	LTBP4
ENSG00000101019	20	33890369	33999944	225	13	197980	5.0387	2.3441e-07	UQCC1
ENSG00000125965	20	34021145	34042568	42	11	197980	5.4628	2.3436e-08	GDF5
ENSG00000101955	X	38008589	38080696	79	15	197980	5.5456	1.4651e-08	SRPX
ENSG00000170965	X	133699868	133898352	120	22	197980	4.6877	1.3818e-06	PLAC1

### Sheet: any hernia excl diaphragm
GENE	CHR	START	STOP	NSNPS	NPARAM	N	ZSTAT	P	SYMBOL
ENSG00000155363	1	113215763	113243368	73	14	125393	5.3165	5.2887e-08	MOV10
ENSG00000116539	1	155305059	155532598	259	35	125393	4.681	1.4276e-06	ASH1L
ENSG00000163479	1	155978839	155990750	22	7	125393	5.1654	1.1995e-07	SSR2
ENSG00000160803	1	156005092	156023585	37	14	125393	5.1313	1.4387e-07	UBQLN4
ENSG00000143353	1	219347186	219386207	91	16	125393	5.8787	2.0678e-09	LYPLAL1
ENSG00000154305	1	222791428	222841354	146	16	125393	5.6878	6.4349e-09	MIA3
ENSG00000197520	1	222910549	222924147	26	7	125393	5.1453	1.3356e-07	FAM177B
ENSG00000138092	2	25016005	25045245	107	16	125393	4.7546	9.9401e-07	CENPO
ENSG00000138031	2	25042038	25142708	417	27	125393	6.0705	6.3741e-10	ADCY3
ENSG00000115306	2	54683422	54896812	810	45	125393	4.6915	1.3559e-06	SPTBN1
ENSG00000163001	2	55746740	55773015	96	21	125393	4.643	1.7172e-06	CCDC104
ENSG00000138041	2	55774428	55846015	271	33	125393	5.7734	3.8846e-09	SMEK2
ENSG00000138035	2	55861400	55921045	265	32	125393	6.0135	9.0766e-10	PNPT1
ENSG00000115380	2	56093102	56151274	220	33	125393	12.496	3.9493e-36	EFEMP1
ENSG00000114302	3	48782030	48885279	103	17	125393	4.9855	3.0903e-07	PRKAR2A
ENSG00000178537	3	48894369	48936426	48	10	125393	4.8293	6.8504e-07	SLC25A20
ENSG00000177479	3	48956254	49023815	96	18	125393	5.172	1.1581e-07	ARIH2
ENSG00000178467	3	49027319	49044587	16	5	125393	4.8932	4.961e-07	P4HTM
ENSG00000198218	3	49067140	49131796	96	18	125393	4.8881	5.0918e-07	QRICH1
ENSG00000172046	3	49145479	49158371	13	5	125393	4.883	5.2245e-07	USP19
ENSG00000177352	3	49199968	49203754	7	3	125393	5.1849	1.0805e-07	CCDC71
ENSG00000236980	3	49215065	49229291	24	7	125393	5.101	1.6896e-07	C3orf84
ENSG00000173421	3	49235861	49295537	104	16	125393	5.1926	1.0371e-07	CCDC36
ENSG00000114316	3	49315264	49378145	95	15	125393	4.677	1.4557e-06	USP4
ENSG00000067560	3	49396578	49450431	120	13	125393	4.8745	5.4555e-07	RHOA
ENSG00000164061	3	49591922	49708978	204	21	125393	4.6775	1.4523e-06	BSN
ENSG00000187492	3	49828165	49837268	19	8	125393	5.0919	1.7725e-07	CDHR4
ENSG00000055957	3	52811603	52826078	48	7	125393	5.0581	2.1177e-07	ITIH1
ENSG00000187672	3	55542336	56502391	3388	143	125393	9.2243	1.4267e-20	ERC2
ENSG00000144810	3	99357319	99518070	474	49	125393	6.7931	5.4864e-12	COL8A1
ENSG00000145536	5	5140443	5320417	767	96	125393	6.609	1.9347e-11	ADAMTS16
ENSG00000153015	5	64064757	64314590	615	29	125393	5.658	7.659e-09	CWC27
ENSG00000049192	5	64444563	64777747	921	53	125393	5.9331	1.4861e-09	ADAMTS6
ENSG00000069011	5	134363425	134370503	29	4	125393	4.9912	3.0001e-07	PITX1
ENSG00000124782	6	7107830	7252213	351	51	125393	4.9118	4.5119e-07	RREB1
ENSG00000146039	6	25754927	25781419	133	21	125393	4.728	1.1334e-06	SLC17A4
ENSG00000124568	6	25783125	25832287	180	20	125393	4.9461	3.7848e-07	SLC17A1
ENSG00000124564	6	25833294	25882514	180	23	125393	5.7052	5.8101e-09	SLC17A3
ENSG00000112337	6	25912982	25930946	70	11	125393	5.3444	4.5364e-08	SLC17A2
ENSG00000112343	6	25963030	25987384	64	17	125393	5.9406	1.4203e-09	TRIM38
ENSG00000196176	6	26021907	26022278	2	1	125393	5.2568	7.329e-08	HIST1H4A
ENSG00000196532	6	26045639	26046097	3	2	125393	5.1559	1.2618e-07	HIST1H3C
ENSG00000010704	6	26087509	26098571	31	11	125393	5.7358	4.8523e-09	HFE
ENSG00000186470	6	26365387	26378546	105	9	125393	5.309	5.512e-08	BTN3A2
ENSG00000112763	6	26458150	26476849	90	16	125393	5.2626	7.0998e-08	BTN2A1
ENSG00000124557	6	26501449	26510650	28	6	125393	5.9981	9.9813e-10	BTN1A1
ENSG00000182952	6	26538633	26546482	21	4	125393	5.2956	5.9311e-08	HMGN4
ENSG00000146109	6	26597180	26600278	16	6	125393	4.8645	5.7383e-07	ABT1
ENSG00000181315	6	26636518	26659980	90	13	125393	5.5881	1.1481e-08	ZNF322
ENSG00000158553	6	27253682	27279949	120	22	125393	5.4222	2.9432e-08	POM121L2
ENSG00000185130	6	27775257	27775709	2	1	125393	5.879	2.0642e-09	HIST1H2BL
ENSG00000182611	6	27782112	27782607	5	2	125393	6.5329	3.2258e-11	HIST1H2AJ
ENSG00000233822	6	27806323	27823487	38	8	125393	7.3483	1.0039e-13	HIST1H2BN
ENSG00000198374	6	27833034	27833606	2	1	125393	6.0886	5.6934e-10	HIST1H2AL
ENSG00000184357	6	27834570	27835359	7	4	125393	6.3695	9.4801e-11	HIST1H1B
ENSG00000182572	6	27839623	27840099	2	1	125393	4.9752	3.2594e-07	HIST1H3I
ENSG00000198558	6	27840926	27841289	2	1	125393	6.0904	5.6313e-10	HIST1H4L
ENSG00000197153	6	27858093	27860884	8	3	125393	7.2418	2.2136e-13	HIST1H3J
ENSG00000168131	6	27878963	27880174	4	2	125393	6.6827	1.1726e-11	OR2B2
ENSG00000197279	6	28048753	28057341	28	7	125393	7.3676	8.6851e-14	ZNF165
ENSG00000196812	6	28092338	28097860	13	4	125393	7.1481	4.3988e-13	ZSCAN16
ENSG00000198315	6	28109688	28127250	54	8	125393	7.3949	7.0779e-14	ZKSCAN8
ENSG00000137185	6	28192664	28201260	36	11	125393	7.0999	6.2437e-13	ZSCAN9
ENSG00000187626	6	28212401	28227011	45	12	125393	6.9536	1.7807e-12	ZKSCAN4
ENSG00000137338	6	28249314	28270326	75	16	125393	5.9698	1.188e-09	PGBD1
ENSG00000235109	6	28292470	28324048	126	19	125393	6.2948	1.5394e-10	ZSCAN31
ENSG00000189298	6	28317691	28336947	85	16	125393	6.2596	1.9296e-10	ZKSCAN3
ENSG00000158691	6	28346732	28367511	84	12	125393	6.075	6.1976e-10	ZSCAN12
ENSG00000232040	6	28539407	28583989	118	19	125393	6.0521	7.1491e-10	SCAND3
ENSG00000204713	6	28870779	28891766	88	18	125393	5.313	5.3909e-08	TRIM27
ENSG00000243729	6	29323007	29399744	424	39	125393	5.3693	3.9526e-08	OR5V1
ENSG00000204644	6	29640169	29648887	77	13	125393	5.9459	1.375e-09	ZFP57
ENSG00000204616	6	30070674	30080883	87	21	125393	5.8509	2.445e-09	TRIM31
ENSG00000234127	6	30152232	30181204	148	21	125393	5.8591	2.3266e-09	TRIM26
ENSG00000204599	6	30294256	30311506	47	14	125393	4.799	7.974e-07	TRIM39
ENSG00000204542	6	31079000	31080336	19	6	125393	4.9734	3.2892e-07	C6orf15
ENSG00000204540	6	31082527	31107869	336	32	125393	4.7001	1.3e-06	PSORS1C1
ENSG00000204539	6	31082867	31088223	79	9	125393	4.7983	8.0003e-07	CDSN
ENSG00000204531	6	31132119	31148508	207	31	125393	4.8225	7.0876e-07	POU5F1
ENSG00000234745	6	31321649	31324965	143	31	125393	4.9571	3.5777e-07	HLA-B
ENSG00000213719	6	31698358	31707540	19	10	125393	5.0137	2.669e-07	CLIC1
ENSG00000204410	6	31707725	31732622	72	18	125393	5.9571	1.2838e-09	MSH5
ENSG00000255152	6	31707797	31732628	71	18	125393	5.9333	1.4842e-09	MSH5-SAPCD1
ENSG00000204396	6	31733367	31745108	30	12	125393	5.8953	1.8702e-09	VWA7
ENSG00000204392	6	31765173	31774761	33	12	125393	4.8581	5.9252e-07	LSM2
ENSG00000112175	6	55618443	55740362	284	47	125393	5.5366	1.5424e-08	BMP5
ENSG00000112319	6	133561736	133853258	1004	71	125393	4.5671	2.4722e-06	EYA4
ENSG00000146416	6	143381633	143661441	656	74	125393	8.1074	2.5866e-16	AIG1
ENSG00000186340	6	169615875	169654139	247	40	125393	5.2749	6.6428e-08	THBS2
ENSG00000106049	7	27565061	27702614	576	23	125393	4.8605	5.8554e-07	HIBADH
ENSG00000049540	7	73442119	73484237	85	21	125393	8.2378	8.768e-17	ELN
ENSG00000104756	8	25285366	25315992	94	6	125393	5.103	1.6715e-07	KCTD9
ENSG00000184661	8	25316513	25365436	139	10	125393	5.9192	1.6174e-09	CDCA2
ENSG00000221818	8	25699246	25902913	765	110	125393	14.117	1.4843e-45	EBF2
ENSG00000253729	8	48685669	48872743	187	29	125393	4.6766	1.4582e-06	PRKDC
ENSG00000169139	8	48920960	48977268	45	12	125393	4.6852	1.3984e-06	UBE2V2
ENSG00000040341	8	74332604	74659943	1223	63	125393	6.4123	7.1665e-11	STAU2
ENSG00000258677	8	74600926	74791089	476	45	125393	6.6576	1.3915e-11	RP11-463D19.2
ENSG00000104343	8	74692332	74791145	181	27	125393	5.6089	1.0179e-08	UBE2W
ENSG00000173068	9	16409501	16870841	1650	99	125393	4.7695	9.2356e-07	BNC2
ENSG00000078403	10	21823094	22032559	261	43	125393	4.7508	1.0129e-06	MLLT10
ENSG00000171988	10	64926981	65225722	874	43	125393	4.6527	1.638e-06	JMJD1C
ENSG00000184937	11	32409321	32457176	213	22	125393	7.7874	3.4207e-15	WT1
ENSG00000149100	11	32605344	32627808	75	14	125393	7.3434	1.0408e-13	EIF3M
ENSG00000186714	11	32623792	32816204	707	32	125393	7.6873	7.5151e-15	CCDC73
ENSG00000135378	11	32851489	32879669	96	14	125393	5.1728	1.1528e-07	PRRG4
ENSG00000127870	13	26706253	26796791	378	48	125393	4.6194	1.9246e-06	RNF6
ENSG00000133105	13	32313674	32377009	238	23	125393	4.936	3.9864e-07	RXFP2
ENSG00000176124	13	50656307	51297372	2059	139	125393	5.621	9.4932e-09	DLEU1
ENSG00000125378	14	54416454	54425479	29	8	125393	5.2941	5.9809e-08	BMP4
ENSG00000166949	15	67356101	67487533	414	72	125393	5.227	8.6156e-08	SMAD3
ENSG00000103591	15	67493371	67547533	129	14	125393	4.9572	3.5762e-07	AAGAB
ENSG00000187535	16	1560428	1662111	389	31	125393	6.4598	5.2423e-11	IFT140
ENSG00000131634	16	1578689	1605581	112	14	125393	6.4064	7.4486e-11	TMEM204
ENSG00000007545	16	1662326	1727909	158	15	125393	4.8459	6.3012e-07	CRAMP1L
ENSG00000206053	16	1728257	1752281	48	9	125393	4.7209	1.1739e-06	HN1L
ENSG00000138834	16	1756184	1820318	196	26	125393	4.8533	6.0723e-07	MAPK8IP3
ENSG00000102967	16	72042487	72058954	62	14	125393	4.6004	2.1081e-06	DHODH
ENSG00000090006	19	41098789	41135725	122	14	125393	5.1398	1.3754e-07	LTBP4
ENSG00000250349	X	37208583	38546928	1385	137	125393	4.7285	1.131e-06	TM4SF2
ENSG00000101955	X	38008589	38080696	79	15	125393	6.5466	2.9428e-11	SRPX
ENSG00000101938	X	109917084	110039286	26	11	125393	4.6731	1.4834e-06	CHRDL1
ENSG00000170965	X	133699868	133898352	120	22	125393	6.462	5.1659e-11	PLAC1

### Sheet: LEGEND FUMA expression
variable	explanation
VARIABLE	tissue
NGENES	total number of genes in analysis
BETA	beta estimate for tissue enrichment
BETA_STD	standard deviation of beta
SE	standard error of beta
P	p-value
FULL_NAME	full tissue name

### Sheet: EXPR inguinal
VARIABLE	NGENES	BETA	BETA_STD	SE	P	FULL_NAME
Esophagus_Gastroesophageal_J...	17898	0.070974	0.13976	0.012997	2.407e-08	Esophagus_Gastroesophageal_Junction
Bladder	17898	0.071278	0.13902	0.013322	4.4482e-08	Bladder
Esophagus_Muscularis	17898	0.066454	0.13113	0.012594	6.6583e-08	Esophagus_Muscularis
Artery_Coronary	17898	0.061337	0.12211	0.01213	2.1551e-07	Artery_Coronary
Fallopian_Tube	17898	0.059099	0.11473	0.012025	4.4939e-07	Fallopian_Tube
Adipose_Visceral_Omentum	17898	0.054955	0.1068	0.011365	6.7027e-07	Adipose_Visceral_Omentum
Artery_Aorta	17898	0.048732	0.099434	0.010449	1.5645e-06	Artery_Aorta
Cervix_Endocervix	17898	0.053182	0.10535	0.011697	2.7456e-06	Cervix_Endocervix
Colon_Sigmoid	17898	0.057213	0.11203	0.012726	3.4884e-06	Colon_Sigmoid
Uterus	17898	0.046912	0.095601	0.011013	1.0291e-05	Uterus
Cervix_Ectocervix	17898	0.049703	0.097492	0.012266	2.549e-05	Cervix_Ectocervix
Breast_Mammary_Tissue	17898	0.051702	0.099491	0.012841	2.8446e-05	Breast_Mammary_Tissue
Artery_Tibial	17898	0.039424	0.08116	0.010208	5.641e-05	Artery_Tibial
Cells_Cultured_fibroblasts	17898	0.025004	0.053593	0.0066956	9.4424e-05	Cells_Cultured_fibroblasts
Adipose_Subcutaneous	17898	0.040213	0.080292	0.010868	0.00010812	Adipose_Subcutaneous
Lung	17898	0.030204	0.058499	0.0094248	0.00067725	Lung
Nerve_Tibial	17898	0.032404	0.06526	0.010283	0.00081403	Nerve_Tibial
Ovary	17898	0.022893	0.046416	0.0098295	0.0099363	Ovary
Colon_Transverse	17898	0.025394	0.046738	0.011794	0.015659	Colon_Transverse
Heart_Atrial_Appendage	17898	0.020893	0.037526	0.009715	0.015764	Heart_Atrial_Appendage
Vagina	17898	0.02396	0.045868	0.011179	0.016052	Vagina
Prostate	17898	0.025693	0.048788	0.012231	0.017842	Prostate
Stomach	17898	0.02194	0.039878	0.012274	0.036938	Stomach
Small_Intestine_Terminal_Ile...	17898	0.016608	0.030584	0.0098069	0.045193	Small_Intestine_Terminal_Ileum
Thyroid	17898	0.012052	0.023892	0.0098536	0.11066	Thyroid
Testis	17898	0.0054238	0.0093602	0.0056536	0.1687	Testis
Adrenal_Gland	17898	0.0093435	0.018054	0.010244	0.18085	Adrenal_Gland
Skin_Sun_Exposed_Lower_leg	17898	0.0063582	0.012347	0.0078674	0.2095	Skin_Sun_Exposed_Lower_leg
Spleen	17898	0.0046493	0.0092226	0.0074633	0.26666	Spleen
Heart_Left_Ventricle	17898	0.005371	0.0089646	0.0092481	0.2807	Heart_Left_Ventricle
Skin_Not_Sun_Exposed_Suprapu...	17898	0.0043277	0.0083534	0.007849	0.29069	Skin_Not_Sun_Exposed_Suprapubic
Minor_Salivary_Gland	17898	0.0040396	0.0075239	0.0097917	0.33997	Minor_Salivary_Gland
Liver	17898	0.00020446	0.00036797	0.0065325	0.48752	Liver
Esophagus_Mucosa	17898	-0.00061725	-0.0011942	0.0077483	0.53175	Esophagus_Mucosa
Muscle_Skeletal	17898	-0.0015272	-0.002888	0.0070124	0.5862	Muscle_Skeletal
Kidney_Cortex	17898	-0.0029123	-0.0051216	0.0091811	0.62446	Kidney_Cortex
Whole_Blood	17898	-0.0022072	-0.0039903	0.0057211	0.65017	Whole_Blood
Kidney_Medulla	17898	-0.0051657	-0.0095625	0.009458	0.70752	Kidney_Medulla
Pituitary	17898	-0.0084251	-0.01574	0.0090602	0.82378	Pituitary
Cells_EBV-transformed_lympho...	17898	-0.0090153	-0.019693	0.0050155	0.96386	Cells_EBV-transformed_lymphocytes
Pancreas	17898	-0.016254	-0.027187	0.0085899	0.97076	Pancreas
Brain_Cerebellum	17898	-0.021698	-0.043137	0.0064471	0.99962	Brain_Cerebellum
Brain_Cerebellar_Hemisphere	17898	-0.022595	-0.045407	0.0062439	0.99985	Brain_Cerebellar_Hemisphere
Brain_Caudate_basal_ganglia	17898	-0.034672	-0.059937	0.0080081	0.99999	Brain_Caudate_basal_ganglia
Brain_Spinal_cord_cervical_c...	17898	-0.037824	-0.068065	0.0087195	0.99999	Brain_Spinal_cord_cervical_c-1
Brain_Substantia_nigra	17898	-0.03734	-0.064343	0.0086902	0.99999	Brain_Substantia_nigra
Brain_Amygdala	17898	-0.040321	-0.06875	0.0079571	1	Brain_Amygdala
Brain_Anterior_cingulate_cor...	17898	-0.038391	-0.067881	0.007363	1	Brain_Anterior_cingulate_cortex_BA24
Brain_Cortex	17898	-0.037631	-0.068701	0.007295	1	Brain_Cortex
Brain_Frontal_Cortex_BA9	17898	-0.03873	-0.071445	0.0070335	1	Brain_Frontal_Cortex_BA9
Brain_Hippocampus	17898	-0.041495	-0.070333	0.0080918	1	Brain_Hippocampus
Brain_Hypothalamus	17898	-0.037527	-0.064683	0.0082008	1	Brain_Hypothalamus
Brain_Nucleus_accumbens_basa...	17898	-0.035039	-0.06085	0.0077213	1	Brain_Nucleus_accumbens_basal_ganglia
Brain_Putamen_basal_ganglia	17898	-0.037639	-0.064091	0.0080787	1	Brain_Putamen_basal_ganglia

### Sheet: EXPR diaphragmatic
VARIABLE	NGENES	BETA	BETA_STD	SE	P	FULL_NAME
Artery_Aorta	17898	0.032169	0.065639	0.0099111	0.00058682	Artery_Aorta
Artery_Coronary	17898	0.034198	0.06808	0.011514	0.0014907	Artery_Coronary
Cervix_Ectocervix	17898	0.029582	0.058025	0.011619	0.005451	Cervix_Ectocervix
Cervix_Endocervix	17898	0.025129	0.049779	0.011071	0.011617	Cervix_Endocervix
Artery_Tibial	17898	0.021551	0.044367	0.0096989	0.013148	Artery_Tibial
Nerve_Tibial	17898	0.021001	0.042295	0.0097498	0.015626	Nerve_Tibial
Cells_Cultured_fibroblasts	17898	0.012771	0.027373	0.0063649	0.022412	Cells_Cultured_fibroblasts
Esophagus_Gastroesophageal_J...	17898	0.024621	0.048483	0.012334	0.022964	Esophagus_Gastroesophageal_Junction
Uterus	17898	0.0207	0.042184	0.010449	0.023801	Uterus
Ovary	17898	0.018209	0.036919	0.0092813	0.024897	Ovary
Fallopian_Tube	17898	0.021692	0.042112	0.011395	0.028493	Fallopian_Tube
Brain_Cerebellum	17898	0.010965	0.0218	0.0061102	0.03637	Brain_Cerebellum
Vagina	17898	0.018787	0.035966	0.010594	0.038088	Vagina
Brain_Cerebellar_Hemisphere	17898	0.0099719	0.020039	0.0059178	0.045998	Brain_Cerebellar_Hemisphere
Esophagus_Muscularis	17898	0.016499	0.032555	0.011943	0.083582	Esophagus_Muscularis
Adipose_Subcutaneous	17898	0.013382	0.02672	0.010308	0.09711	Adipose_Subcutaneous
Bladder	17898	0.014854	0.02897	0.012644	0.12005	Bladder
Colon_Sigmoid	17898	0.0086114	0.016863	0.012058	0.23757	Colon_Sigmoid
Heart_Atrial_Appendage	17898	0.0054235	0.0097412	0.0092044	0.27786	Heart_Atrial_Appendage
Skin_Sun_Exposed_Lower_leg	17898	0.003705	0.0071949	0.0074516	0.30952	Skin_Sun_Exposed_Lower_leg
Skin_Not_Sun_Exposed_Suprapu...	17898	0.0031549	0.0060897	0.007437	0.33571	Skin_Not_Sun_Exposed_Suprapubic
Adipose_Visceral_Omentum	17898	0.0040063	0.0077861	0.010766	0.35491	Adipose_Visceral_Omentum
Breast_Mammary_Tissue	17898	0.00428	0.0082361	0.01216	0.36243	Breast_Mammary_Tissue
Lung	17898	0.00053043	0.0010273	0.0089355	0.47633	Lung
Thyroid	17898	-0.00033269	-0.00065954	0.0093349	0.51421	Thyroid
Brain_Cortex	17898	-0.0010891	-0.0019883	0.0069219	0.56251	Brain_Cortex
Brain_Nucleus_accumbens_basa...	17898	-0.0015633	-0.0027149	0.0073357	0.58438	Brain_Nucleus_accumbens_basal_ganglia
Spleen	17898	-0.0018387	-0.0036473	0.0070723	0.60256	Spleen
Esophagus_Mucosa	17898	-0.0020139	-0.0038963	0.0073483	0.60798	Esophagus_Mucosa
Small_Intestine_Terminal_Ile...	17898	-0.0026515	-0.0048829	0.0092981	0.61224	Small_Intestine_Terminal_Ileum
Brain_Caudate_basal_ganglia	17898	-0.0024232	-0.004189	0.0076099	0.62492	Brain_Caudate_basal_ganglia
Brain_Putamen_basal_ganglia	17898	-0.0027245	-0.0046393	0.0076738	0.63872	Brain_Putamen_basal_ganglia
Heart_Left_Ventricle	17898	-0.0034622	-0.0057787	0.0087621	0.65362	Heart_Left_Ventricle
Pituitary	17898	-0.0035998	-0.0067254	0.008574	0.6627	Pituitary
Prostate	17898	-0.0054145	-0.010281	0.011592	0.67978	Prostate
Brain_Frontal_Cortex_BA9	17898	-0.003798	-0.0070062	0.0066723	0.71539	Brain_Frontal_Cortex_BA9
Muscle_Skeletal	17898	-0.0040147	-0.0075924	0.0066283	0.72764	Muscle_Skeletal
Brain_Anterior_cingulate_cor...	17898	-0.0053443	-0.0094497	0.0069872	0.77782	Brain_Anterior_cingulate_cortex_BA24
Brain_Amygdala	17898	-0.0058005	-0.0098902	0.0075532	0.77874	Brain_Amygdala
Colon_Transverse	17898	-0.0089476	-0.016468	0.011185	0.78814	Colon_Transverse
Brain_Hypothalamus	17898	-0.0074593	-0.012857	0.0077794	0.83118	Brain_Hypothalamus
Brain_Hippocampus	17898	-0.0086574	-0.014674	0.007681	0.87015	Brain_Hippocampus
Brain_Substantia_nigra	17898	-0.010086	-0.01738	0.0082464	0.88935	Brain_Substantia_nigra
Kidney_Cortex	17898	-0.010713	-0.01884	0.0086965	0.89099	Kidney_Cortex
Testis	17898	-0.0066375	-0.011455	0.0053304	0.89347	Testis
Minor_Salivary_Gland	17898	-0.012358	-0.023017	0.009287	0.90834	Minor_Salivary_Gland
Adrenal_Gland	17898	-0.013487	-0.02606	0.0097089	0.9176	Adrenal_Gland
Cells_EBV-transformed_lympho...	17898	-0.0067297	-0.014701	0.0047603	0.92127	Cells_EBV-transformed_lymphocytes
Kidney_Medulla	17898	-0.014423	-0.026699	0.0089532	0.94639	Kidney_Medulla
Brain_Spinal_cord_cervical_c...	17898	-0.013651	-0.024566	0.0082691	0.95061	Brain_Spinal_cord_cervical_c-1
Stomach	17898	-0.025478	-0.046307	0.011626	0.98578	Stomach
Liver	17898	-0.013905	-0.025024	0.0061766	0.98781	Liver
Whole_Blood	17898	-0.012392	-0.022404	0.0054143	0.98895	Whole_Blood
Pancreas	17898	-0.02184	-0.03653	0.0081657	0.99626	Pancreas

### Sheet: EXPR umbilical
VARIABLE	NGENES	BETA	BETA_STD	SE	P	FULL_NAME
Small_Intestine_Terminal_Ile...	17898	0.03093	0.05696	0.0090303	0.00030797	Small_Intestine_Terminal_Ileum
Colon_Transverse	17898	0.034816	0.064079	0.010852	0.00066921	Colon_Transverse
Colon_Sigmoid	17898	0.033955	0.066489	0.011721	0.0018874	Colon_Sigmoid
Adipose_Visceral_Omentum	17898	0.024834	0.048265	0.01046	0.0087987	Adipose_Visceral_Omentum
Adipose_Subcutaneous	17898	0.022812	0.045548	0.010001	0.011281	Adipose_Subcutaneous
Bladder	17898	0.027033	0.052724	0.012275	0.013826	Bladder
Esophagus_Gastroesophageal_J...	17898	0.025084	0.049396	0.011975	0.018105	Esophagus_Gastroesophageal_Junction
Cervix_Ectocervix	17898	0.021047	0.041284	0.011289	0.031143	Cervix_Ectocervix
Esophagus_Muscularis	17898	0.020374	0.040203	0.0116	0.039516	Esophagus_Muscularis
Ovary	17898	0.015781	0.031997	0.0090503	0.040613	Ovary
Fallopian_Tube	17898	0.01911	0.0371	0.011091	0.042447	Fallopian_Tube
Uterus	17898	0.016724	0.034081	0.01015	0.049714	Uterus
Breast_Mammary_Tissue	17898	0.019007	0.036576	0.011812	0.053811	Breast_Mammary_Tissue
Spleen	17898	0.011007	0.021833	0.0068822	0.054889	Spleen
Adrenal_Gland	17898	0.01299	0.025099	0.0094263	0.084107	Adrenal_Gland
Artery_Coronary	17898	0.013087	0.026054	0.011177	0.12081	Artery_Coronary
Cervix_Endocervix	17898	0.012404	0.024573	0.010786	0.12506	Cervix_Endocervix
Artery_Aorta	17898	0.0087052	0.017762	0.0096263	0.18292	Artery_Aorta
Vagina	17898	0.0091448	0.017506	0.010289	0.18707	Vagina
Artery_Tibial	17898	0.0072125	0.014848	0.009408	0.22165	Artery_Tibial
Cells_Cultured_fibroblasts	17898	0.0047031	0.010081	0.0061828	0.22343	Cells_Cultured_fibroblasts
Pituitary	17898	0.0049332	0.0092166	0.0083305	0.27687	Pituitary
Stomach	17898	0.0047417	0.0086184	0.011288	0.33721	Stomach
Lung	17898	0.0031861	0.0061709	0.0086783	0.35676	Lung
Brain_Cerebellum	17898	0.0020442	0.004064	0.0059321	0.3652	Brain_Cerebellum
Esophagus_Mucosa	17898	0.0022836	0.0044181	0.0071386	0.37453	Esophagus_Mucosa
Nerve_Tibial	17898	0.0026941	0.0054258	0.0094625	0.38793	Nerve_Tibial
Brain_Cerebellar_Hemisphere	17898	0.0016098	0.0032351	0.0057451	0.38966	Brain_Cerebellar_Hemisphere
Heart_Atrial_Appendage	17898	0.0022104	0.0039701	0.0089498	0.40247	Heart_Atrial_Appendage
Thyroid	17898	5.4243e-05	0.00010753	0.0090756	0.49762	Thyroid
Skin_Sun_Exposed_Lower_leg	17898	-0.00086686	-0.0016834	0.0072385	0.54766	Skin_Sun_Exposed_Lower_leg
Muscle_Skeletal	17898	-0.00089228	-0.0016874	0.0064383	0.55511	Muscle_Skeletal
Heart_Left_Ventricle	17898	-0.0012311	-0.0020549	0.0085136	0.55749	Heart_Left_Ventricle
Liver	17898	-0.00092822	-0.0016705	0.0060151	0.56132	Liver
Prostate	17898	-0.0021511	-0.0040847	0.011265	0.57572	Prostate
Cells_EBV-transformed_lympho...	17898	-0.0011409	-0.0024923	0.0046268	0.59739	Cells_EBV-transformed_lymphocytes
Skin_Not_Sun_Exposed_Suprapu...	17898	-0.0031556	-0.0060911	0.0072239	0.66888	Skin_Not_Sun_Exposed_Suprapubic
Minor_Salivary_Gland	17898	-0.0060145	-0.011202	0.0090162	0.74763	Minor_Salivary_Gland
Whole_Blood	17898	-0.0037526	-0.0067841	0.0052669	0.76191	Whole_Blood
Testis	17898	-0.0053599	-0.0092498	0.0051973	0.84879	Testis
Kidney_Medulla	17898	-0.0096574	-0.017877	0.0087044	0.86638	Kidney_Medulla
Brain_Cortex	17898	-0.0082966	-0.015147	0.0067211	0.89146	Brain_Cortex
Kidney_Cortex	17898	-0.010794	-0.018983	0.0084547	0.89914	Kidney_Cortex
Brain_Frontal_Cortex_BA9	17898	-0.0084326	-0.015556	0.0064817	0.90336	Brain_Frontal_Cortex_BA9
Brain_Spinal_cord_cervical_c...	17898	-0.012048	-0.02168	0.0080409	0.93296	Brain_Spinal_cord_cervical_c-1
Brain_Anterior_cingulate_cor...	17898	-0.012548	-0.022187	0.0067866	0.96775	Brain_Anterior_cingulate_cortex_BA24
Brain_Nucleus_accumbens_basa...	17898	-0.014201	-0.024662	0.0071226	0.9769	Brain_Nucleus_accumbens_basal_ganglia
Brain_Putamen_basal_ganglia	17898	-0.015095	-0.025703	0.0074494	0.97862	Brain_Putamen_basal_ganglia
Brain_Substantia_nigra	17898	-0.016504	-0.028439	0.008012	0.98029	Brain_Substantia_nigra
Brain_Hypothalamus	17898	-0.015807	-0.027246	0.0075614	0.98171	Brain_Hypothalamus
Brain_Caudate_basal_ganglia	17898	-0.016058	-0.027759	0.0073861	0.98514	Brain_Caudate_basal_ganglia
Brain_Hippocampus	17898	-0.016912	-0.028665	0.0074588	0.98831	Brain_Hippocampus
Pancreas	17898	-0.018048	-0.030187	0.0079228	0.98863	Pancreas
Brain_Amygdala	17898	-0.017107	-0.029169	0.007338	0.99013	Brain_Amygdala

### Sheet: EXPR femoral
VARIABLE	NGENES	BETA	BETA_STD	SE	P	FULL_NAME
Adipose_Subcutaneous	17898	0.02995	0.0598	0.009688	0.00099749	Adipose_Subcutaneous
Breast_Mammary_Tissue	17898	0.034815	0.066995	0.011431	0.0011621	Breast_Mammary_Tissue
Adipose_Visceral_Omentum	17898	0.030347	0.058978	0.01012	0.0013578	Adipose_Visceral_Omentum
Bladder	17898	0.034859	0.067986	0.011888	0.0016849	Bladder
Spleen	17898	0.019468	0.038617	0.0066563	0.0017263	Spleen
Small_Intestine_Terminal_Ile...	17898	0.023734	0.043707	0.0087409	0.0033149	Small_Intestine_Terminal_Ileum
Fallopian_Tube	17898	0.027341	0.05308	0.010719	0.005378	Fallopian_Tube
Lung	17898	0.020409	0.039528	0.0083956	0.0075354	Lung
Uterus	17898	0.020021	0.040801	0.009818	0.020721	Uterus
Stomach	17898	0.021086	0.038325	0.010935	0.026917	Stomach
Prostate	17898	0.020567	0.039054	0.010909	0.029704	Prostate
Artery_Coronary	17898	0.019854	0.039524	0.01082	0.033267	Artery_Coronary
Cervix_Endocervix	17898	0.018875	0.037391	0.010419	0.035037	Cervix_Endocervix
Esophagus_Muscularis	17898	0.019798	0.039066	0.011223	0.038875	Esophagus_Muscularis
Esophagus_Gastroesophageal_J...	17898	0.020137	0.039654	0.011589	0.041143	Esophagus_Gastroesophageal_Junction
Vagina	17898	0.016135	0.030887	0.0099645	0.052711	Vagina
Thyroid	17898	0.012808	0.025391	0.0087825	0.072383	Thyroid
Nerve_Tibial	17898	0.012226	0.024622	0.0091592	0.090977	Nerve_Tibial
Skin_Sun_Exposed_Lower_leg	17898	0.0085178	0.016541	0.0070094	0.11216	Skin_Sun_Exposed_Lower_leg
Cervix_Ectocervix	17898	0.013237	0.025964	0.010925	0.11285	Cervix_Ectocervix
Colon_Transverse	17898	0.012452	0.022918	0.010509	0.11804	Colon_Transverse
Artery_Aorta	17898	0.0094681	0.019319	0.0093168	0.15477	Artery_Aorta
Esophagus_Mucosa	17898	0.0068762	0.013304	0.0069087	0.1598	Esophagus_Mucosa
Skin_Not_Sun_Exposed_Suprapu...	17898	0.0069601	0.013435	0.006993	0.1598	Skin_Not_Sun_Exposed_Suprapubic
Minor_Salivary_Gland	17898	0.0074773	0.013927	0.0087255	0.19574	Minor_Salivary_Gland
Whole_Blood	17898	0.0043359	0.0078387	0.0050921	0.19725	Whole_Blood
Cells_Cultured_fibroblasts	17898	0.0050705	0.010868	0.0059815	0.19831	Cells_Cultured_fibroblasts
Adrenal_Gland	17898	0.005872	0.011346	0.0091276	0.26001	Adrenal_Gland
Artery_Tibial	17898	0.0047656	0.0098108	0.0091058	0.30037	Artery_Tibial
Cells_EBV-transformed_lympho...	17898	0.0019564	0.0042736	0.0044846	0.33133	Cells_EBV-transformed_lymphocytes
Colon_Sigmoid	17898	0.003344	0.0065481	0.011347	0.38411	Colon_Sigmoid
Ovary	17898	-2.8701e-05	-5.8193e-05	0.0087286	0.50131	Ovary
Kidney_Medulla	17898	-0.0012524	-0.0023184	0.008423	0.5591	Kidney_Medulla
Kidney_Cortex	17898	-0.001847	-0.0032481	0.0081752	0.58937	Kidney_Cortex
Liver	17898	-0.0036851	-0.0066321	0.0058194	0.73671	Liver
Heart_Left_Ventricle	17898	-0.0054498	-0.0090961	0.0082208	0.74631	Heart_Left_Ventricle
Pituitary	17898	-0.0059579	-0.011131	0.0080645	0.76998	Pituitary
Muscle_Skeletal	17898	-0.0047472	-0.0089775	0.006228	0.77703	Muscle_Skeletal
Testis	17898	-0.0043066	-0.0074321	0.0050272	0.80418	Testis
Pancreas	17898	-0.0065701	-0.010989	0.0076656	0.8043	Pancreas
Brain_Cerebellum	17898	-0.0077721	-0.015452	0.0057458	0.91191	Brain_Cerebellum
Heart_Atrial_Appendage	17898	-0.013393	-0.024056	0.0086442	0.93935	Heart_Atrial_Appendage
Brain_Cerebellar_Hemisphere	17898	-0.0088594	-0.017803	0.0055633	0.94435	Brain_Cerebellar_Hemisphere
Brain_Caudate_basal_ganglia	17898	-0.01575	-0.027226	0.007152	0.98616	Brain_Caudate_basal_ganglia
Brain_Hypothalamus	17898	-0.016179	-0.027887	0.0073207	0.98644	Brain_Hypothalamus
Brain_Nucleus_accumbens_basa...	17898	-0.016154	-0.028054	0.0068954	0.99042	Brain_Nucleus_accumbens_basal_ganglia
Brain_Putamen_basal_ganglia	17898	-0.017217	-0.029318	0.0072126	0.9915	Brain_Putamen_basal_ganglia
Brain_Cortex	17898	-0.016535	-0.030187	0.0065063	0.99447	Brain_Cortex
Brain_Frontal_Cortex_BA9	17898	-0.016186	-0.029859	0.0062731	0.99506	Brain_Frontal_Cortex_BA9
Brain_Anterior_cingulate_cor...	17898	-0.018096	-0.031997	0.0065683	0.99706	Brain_Anterior_cingulate_cortex_BA24
Brain_Hippocampus	17898	-0.019959	-0.03383	0.0072234	0.99713	Brain_Hippocampus
Brain_Substantia_nigra	17898	-0.022876	-0.039418	0.0077584	0.9984	Brain_Substantia_nigra
Brain_Amygdala	17898	-0.021518	-0.036689	0.0071024	0.99877	Brain_Amygdala
Brain_Spinal_cord_cervical_c...	17898	-0.025197	-0.045343	0.0077853	0.99939	Brain_Spinal_cord_cervical_c-1

### Sheet: EXPR ventral
VARIABLE	NGENES	BETA	BETA_STD	SE	P	FULL_NAME
Uterus	17898	0.02367	0.048236	0.0098611	0.0081963	Uterus
Bladder	17898	0.025901	0.050516	0.011936	0.015008	Bladder
Cervix_Endocervix	17898	0.021882	0.043348	0.010459	0.018221	Cervix_Endocervix
Cervix_Ectocervix	17898	0.022846	0.044813	0.010964	0.018602	Cervix_Ectocervix
Adipose_Subcutaneous	17898	0.019528	0.03899	0.0097308	0.022394	Adipose_Subcutaneous
Ovary	17898	0.017378	0.035235	0.0087621	0.023673	Ovary
Vagina	17898	0.019822	0.037945	0.010005	0.023797	Vagina
Esophagus_Gastroesophageal_J...	17898	0.020691	0.040745	0.011646	0.037819	Esophagus_Gastroesophageal_Junction
Artery_Tibial	17898	0.015893	0.032718	0.009148	0.041177	Artery_Tibial
Breast_Mammary_Tissue	17898	0.019683	0.037877	0.01148	0.043228	Breast_Mammary_Tissue
Fallopian_Tube	17898	0.018344	0.035613	0.010769	0.044254	Fallopian_Tube
Adipose_Visceral_Omentum	17898	0.016482	0.032033	0.010175	0.05264	Adipose_Visceral_Omentum
Artery_Coronary	17898	0.01701	0.033863	0.010867	0.058773	Artery_Coronary
Prostate	17898	0.015769	0.029944	0.010954	0.075013	Prostate
Esophagus_Muscularis	17898	0.015939	0.031451	0.011281	0.078852	Esophagus_Muscularis
Adrenal_Gland	17898	0.0098013	0.018938	0.0091669	0.1425	Adrenal_Gland
Heart_Atrial_Appendage	17898	0.0090232	0.016207	0.0086996	0.14983	Heart_Atrial_Appendage
Nerve_Tibial	17898	0.0095039	0.01914	0.0092012	0.15083	Nerve_Tibial
Artery_Aorta	17898	0.0088073	0.01797	0.0093551	0.17325	Artery_Aorta
Skin_Sun_Exposed_Lower_leg	17898	0.0063058	0.012245	0.007038	0.18514	Skin_Sun_Exposed_Lower_leg
Skin_Not_Sun_Exposed_Suprapu...	17898	0.0050917	0.0098283	0.0070225	0.23421	Skin_Not_Sun_Exposed_Suprapubic
Colon_Sigmoid	17898	0.006241	0.012221	0.0114	0.29203	Colon_Sigmoid
Heart_Left_Ventricle	17898	0.0040485	0.0067572	0.0082749	0.31234	Heart_Left_Ventricle
Cells_Cultured_fibroblasts	17898	0.0026637	0.0057093	0.0060091	0.32879	Cells_Cultured_fibroblasts
Thyroid	17898	0.0038621	0.0076565	0.0088173	0.33069	Thyroid
Esophagus_Mucosa	17898	0.0025199	0.0048752	0.0069375	0.35822	Esophagus_Mucosa
Testis	17898	0.00019748	0.0003408	0.0050501	0.4844	Testis
Cells_EBV-transformed_lympho...	17898	-0.00015046	-0.00032867	0.0044945	0.51335	Cells_EBV-transformed_lymphocytes
Minor_Salivary_Gland	17898	-0.0015244	-0.0028392	0.008758	0.56909	Minor_Salivary_Gland
Liver	17898	-0.0013407	-0.0024128	0.0058479	0.59066	Liver
Brain_Cerebellum	17898	-0.0020659	-0.0041072	0.0057699	0.63984	Brain_Cerebellum
Brain_Cerebellar_Hemisphere	17898	-0.0025314	-0.005087	0.0055865	0.67477	Brain_Cerebellar_Hemisphere
Spleen	17898	-0.0032251	-0.0063975	0.0066855	0.68524	Spleen
Brain_Caudate_basal_ganglia	17898	-0.0040172	-0.0069444	0.0071797	0.71209	Brain_Caudate_basal_ganglia
Brain_Substantia_nigra	17898	-0.0043594	-0.0075118	0.0077913	0.71209	Brain_Substantia_nigra
Brain_Putamen_basal_ganglia	17898	-0.0045087	-0.0076775	0.0072419	0.73322	Brain_Putamen_basal_ganglia
Stomach	17898	-0.006934	-0.012603	0.01098	0.73614	Stomach
Lung	17898	-0.0055781	-0.010804	0.0084383	0.74571	Lung
Brain_Nucleus_accumbens_basa...	17898	-0.0059194	-0.01028	0.0069244	0.80368	Brain_Nucleus_accumbens_basal_ganglia
Brain_Spinal_cord_cervical_c...	17898	-0.007387	-0.013293	0.0078155	0.82771	Brain_Spinal_cord_cervical_c-1
Brain_Amygdala	17898	-0.0072308	-0.012329	0.0071364	0.84451	Brain_Amygdala
Colon_Transverse	17898	-0.010925	-0.020108	0.01056	0.84957	Colon_Transverse
Brain_Cortex	17898	-0.0069568	-0.012701	0.0065378	0.85635	Brain_Cortex
Muscle_Skeletal	17898	-0.0071414	-0.013505	0.0062634	0.87288	Muscle_Skeletal
Kidney_Medulla	17898	-0.010028	-0.018564	0.0084647	0.88193	Kidney_Medulla
Brain_Anterior_cingulate_cor...	17898	-0.0079238	-0.014011	0.0066011	0.885	Brain_Anterior_cingulate_cortex_BA24
Kidney_Cortex	17898	-0.010066	-0.017703	0.0082156	0.88976	Kidney_Cortex
Brain_Frontal_Cortex_BA9	17898	-0.0079806	-0.014722	0.006305	0.89719	Brain_Frontal_Cortex_BA9
Brain_Hypothalamus	17898	-0.01011	-0.017426	0.007354	0.91539	Brain_Hypothalamus
Brain_Hippocampus	17898	-0.01006	-0.017051	0.007255	0.91721	Brain_Hippocampus
Whole_Blood	17898	-0.0078775	-0.014241	0.0051135	0.93827	Whole_Blood
Small_Intestine_Terminal_Ile...	17898	-0.013901	-0.0256	0.008782	0.94327	Small_Intestine_Terminal_Ileum
Pituitary	17898	-0.016662	-0.031129	0.0081008	0.98014	Pituitary
Pancreas	17898	-0.021214	-0.035482	0.0076993	0.99706	Pancreas

### Sheet: EXPR any hernia
VARIABLE	NGENES	BETA	BETA_STD	SE	P	FULL_NAME
Bladder	17898	0.064147	0.12511	0.013164	5.5453e-07	Bladder
Esophagus_Gastroesophageal_J...	17898	0.06217	0.12242	0.012852	6.6367e-07	Esophagus_Gastroesophageal_Junction
Fallopian_Tube	17898	0.053632	0.10412	0.011887	3.2355e-06	Fallopian_Tube
Adipose_Visceral_Omentum	17898	0.048127	0.093534	0.011229	9.1448e-06	Adipose_Visceral_Omentum
Esophagus_Muscularis	17898	0.052517	0.10363	0.012449	1.2358e-05	Esophagus_Muscularis
Adipose_Subcutaneous	17898	0.044296	0.088444	0.010762	1.9363e-05	Adipose_Subcutaneous
Colon_Sigmoid	17898	0.050791	0.099458	0.012571	2.6803e-05	Colon_Sigmoid
Artery_Coronary	17898	0.048352	0.096257	0.011994	2.785e-05	Artery_Coronary
Cervix_Endocervix	17898	0.045206	0.089553	0.011543	4.5157e-05	Cervix_Endocervix
Uterus	17898	0.042011	0.085613	0.01089	5.7437e-05	Uterus
Breast_Mammary_Tissue	17898	0.046781	0.090021	0.012688	0.00011388	Breast_Mammary_Tissue
Cervix_Ectocervix	17898	0.04454	0.087366	0.012099	0.00011643	Cervix_Ectocervix
Nerve_Tibial	17898	0.036583	0.073676	0.010155	0.00015802	Nerve_Tibial
Artery_Aorta	17898	0.035771	0.072987	0.010329	0.00026764	Artery_Aorta
Artery_Tibial	17898	0.032768	0.067459	0.010096	0.00058727	Artery_Tibial
Cells_Cultured_fibroblasts	17898	0.020132	0.043152	0.0066349	0.0012073	Cells_Cultured_fibroblasts
Ovary	17898	0.026472	0.053672	0.0096729	0.0031065	Ovary
Heart_Atrial_Appendage	17898	0.025758	0.046264	0.0095906	0.0036224	Heart_Atrial_Appendage
Vagina	17898	0.029244	0.055984	0.011036	0.0040285	Vagina
Lung	17898	0.01578	0.030563	0.0093125	0.04509	Lung
Prostate	17898	0.019433	0.0369	0.012089	0.053984	Prostate
Skin_Sun_Exposed_Lower_leg	17898	0.010818	0.021008	0.0077681	0.081869	Skin_Sun_Exposed_Lower_leg
Heart_Left_Ventricle	17898	0.010954	0.018283	0.0091243	0.11498	Heart_Left_Ventricle
Colon_Transverse	17898	0.013437	0.024731	0.011654	0.12446	Colon_Transverse
Skin_Not_Sun_Exposed_Suprapu...	17898	0.0079407	0.015327	0.0077493	0.15276	Skin_Not_Sun_Exposed_Suprapubic
Thyroid	17898	0.009872	0.019571	0.0097362	0.15531	Thyroid
Esophagus_Mucosa	17898	0.0017177	0.0033233	0.0076567	0.41125	Esophagus_Mucosa
Testis	17898	0.00062061	0.001071	0.0055759	0.45569	Testis
Small_Intestine_Terminal_Ile...	17898	0.0009619	0.0017714	0.009691	0.46047	Small_Intestine_Terminal_Ileum
Adrenal_Gland	17898	-0.0013806	-0.0026676	0.010117	0.55427	Adrenal_Gland
Muscle_Skeletal	17898	-0.0016701	-0.0031584	0.0069207	0.59535	Muscle_Skeletal
Spleen	17898	-0.0026441	-0.0052449	0.0073688	0.64013	Spleen
Minor_Salivary_Gland	17898	-0.0035184	-0.0065531	0.0096727	0.64197	Minor_Salivary_Gland
Stomach	17898	-0.0070167	-0.012753	0.012122	0.71865	Stomach
Liver	17898	-0.0063477	-0.011424	0.0064364	0.83798	Liver
Kidney_Medulla	17898	-0.0097153	-0.017984	0.0093293	0.85114	Kidney_Medulla
Kidney_Cortex	17898	-0.010782	-0.01896	0.0090474	0.8833	Kidney_Cortex
Pituitary	17898	-0.012662	-0.023657	0.0089322	0.92184	Pituitary
Pancreas	17898	-0.018633	-0.031165	0.0084957	0.98585	Pancreas
Whole_Blood	17898	-0.012537	-0.022665	0.0056426	0.98685	Whole_Blood
Brain_Cerebellum	17898	-0.015272	-0.030362	0.0063647	0.99179	Brain_Cerebellum
Brain_Cerebellar_Hemisphere	17898	-0.016443	-0.033042	0.0061653	0.99617	Brain_Cerebellar_Hemisphere
Brain_Cortex	17898	-0.020095	-0.036687	0.0072155	0.99732	Brain_Cortex
Brain_Caudate_basal_ganglia	17898	-0.022824	-0.039456	0.007927	0.998	Brain_Caudate_basal_ganglia
Brain_Nucleus_accumbens_basa...	17898	-0.022181	-0.038519	0.0076413	0.99815	Brain_Nucleus_accumbens_basal_ganglia
Brain_Hypothalamus	17898	-0.024321	-0.041921	0.008117	0.99863	Brain_Hypothalamus
Brain_Anterior_cingulate_cor...	17898	-0.022824	-0.040356	0.007288	0.99913	Brain_Anterior_cingulate_cortex_BA24
Brain_Frontal_Cortex_BA9	17898	-0.022337	-0.041204	0.0069592	0.99933	Brain_Frontal_Cortex_BA9
Brain_Putamen_basal_ganglia	17898	-0.025817	-0.043961	0.0079955	0.99938	Brain_Putamen_basal_ganglia
Brain_Amygdala	17898	-0.026225	-0.044715	0.0078776	0.99956	Brain_Amygdala
Brain_Substantia_nigra	17898	-0.029424	-0.050703	0.0086055	0.99969	Brain_Substantia_nigra
Cells_EBV-transformed_lympho...	17898	-0.017441	-0.038098	0.00496	0.99978	Cells_EBV-transformed_lymphocytes
Brain_Hippocampus	17898	-0.030507	-0.051708	0.0080095	0.99993	Brain_Hippocampus
Brain_Spinal_cord_cervical_c...	17898	-0.034988	-0.062961	0.0086355	0.99997	Brain_Spinal_cord_cervical_c-1

### Sheet: EXPR any hernia excl diaphragm
VARIABLE	NGENES	BETA	BETA_STD	SE	P	FULL_NAME
Bladder	17898	0.075986	0.1482	0.013397	7.1817e-09	Bladder
Fallopian_Tube	17898	0.06835	0.13269	0.012099	8.2046e-09	Fallopian_Tube
Adipose_Visceral_Omentum	17898	0.063088	0.12261	0.011425	1.7037e-08	Adipose_Visceral_Omentum
Artery_Coronary	17898	0.06621	0.13181	0.012206	2.9479e-08	Artery_Coronary
Esophagus_Gastroesophageal_J...	17898	0.070621	0.13906	0.013086	3.4385e-08	Esophagus_Gastroesophageal_Junction
Adipose_Subcutaneous	17898	0.056009	0.11183	0.010933	1.5229e-07	Adipose_Subcutaneous
Esophagus_Muscularis	17898	0.064843	0.12795	0.012678	1.591e-07	Esophagus_Muscularis
Cervix_Endocervix	17898	0.058744	0.11637	0.011763	2.9896e-07	Cervix_Endocervix
Uterus	17898	0.054805	0.11169	0.011083	3.8433e-07	Uterus
Colon_Sigmoid	17898	0.062711	0.1228	0.012807	4.9231e-07	Colon_Sigmoid
Artery_Aorta	17898	0.049305	0.1006	0.010511	1.3716e-06	Artery_Aorta
Breast_Mammary_Tissue	17898	0.059644	0.11477	0.012899	1.8981e-06	Breast_Mammary_Tissue
Cervix_Ectocervix	17898	0.054084	0.10609	0.012323	5.7343e-06	Cervix_Ectocervix
Artery_Tibial	17898	0.043659	0.08988	0.010273	1.0756e-05	Artery_Tibial
Nerve_Tibial	17898	0.04109	0.082752	0.01034	3.5527e-05	Nerve_Tibial
Cells_Cultured_fibroblasts	17898	0.026312	0.056398	0.0067497	4.8625e-05	Cells_Cultured_fibroblasts
Vagina	17898	0.03042	0.058235	0.011229	0.0033761	Vagina
Lung	17898	0.024713	0.047863	0.0094683	0.0045305	Lung
Ovary	17898	0.025177	0.051048	0.0098817	0.0054237	Ovary
Prostate	17898	0.030426	0.057776	0.012301	0.0066939	Prostate
Colon_Transverse	17898	0.028589	0.052619	0.011865	0.0079899	Colon_Transverse
Heart_Atrial_Appendage	17898	0.021626	0.038843	0.0097754	0.013481	Heart_Atrial_Appendage
Stomach	17898	0.020935	0.038051	0.012327	0.044731	Stomach
Small_Intestine_Terminal_Ile...	17898	0.015487	0.028521	0.0098705	0.058332	Small_Intestine_Terminal_Ileum
Thyroid	17898	0.013873	0.027502	0.0098992	0.080554	Thyroid
Adrenal_Gland	17898	0.013204	0.025512	0.010294	0.099822	Adrenal_Gland
Skin_Sun_Exposed_Lower_leg	17898	0.0090489	0.017572	0.0079013	0.12606	Skin_Sun_Exposed_Lower_leg
Heart_Left_Ventricle	17898	0.0091896	0.015338	0.0093039	0.16165	Heart_Left_Ventricle
Minor_Salivary_Gland	17898	0.0073851	0.013755	0.0098508	0.22672	Minor_Salivary_Gland
Skin_Not_Sun_Exposed_Suprapu...	17898	0.0051104	0.0098642	0.007881	0.25836	Skin_Not_Sun_Exposed_Suprapubic
Spleen	17898	0.0046701	0.0092638	0.0075055	0.2669	Spleen
Esophagus_Mucosa	17898	0.0016027	0.0031009	0.0077893	0.41849	Esophagus_Mucosa
Testis	17898	-0.00025525	-0.0004405	0.0056904	0.51789	Testis
Muscle_Skeletal	17898	-0.00065827	-0.0012449	0.007047	0.53721	Muscle_Skeletal
Liver	17898	-0.0049196	-0.0088537	0.0065692	0.77303	Liver
Pituitary	17898	-0.0070003	-0.013079	0.0091105	0.77886	Pituitary
Whole_Blood	17898	-0.0051103	-0.0092388	0.005743	0.81322	Whole_Blood
Kidney_Cortex	17898	-0.0088797	-0.015616	0.0092305	0.83197	Kidney_Cortex
Kidney_Medulla	17898	-0.010591	-0.019605	0.0095044	0.86742	Kidney_Medulla
Pancreas	17898	-0.015225	-0.025466	0.008634	0.96107	Pancreas
Cells_EBV-transformed_lympho...	17898	-0.011381	-0.024861	0.0050467	0.98793	Cells_EBV-transformed_lymphocytes
Brain_Cerebellum	17898	-0.023611	-0.046941	0.0064809	0.99986	Brain_Cerebellum
Brain_Cerebellar_Hemisphere	17898	-0.024248	-0.048727	0.0062765	0.99994	Brain_Cerebellar_Hemisphere
Brain_Amygdala	17898	-0.041378	-0.070552	0.0080062	1	Brain_Amygdala
Brain_Anterior_cingulate_cor...	17898	-0.039157	-0.069236	0.0074071	1	Brain_Anterior_cingulate_cortex_BA24
Brain_Caudate_basal_ganglia	17898	-0.036896	-0.063782	0.0080562	1	Brain_Caudate_basal_ganglia
Brain_Cortex	17898	-0.037509	-0.068479	0.0073358	1	Brain_Cortex
Brain_Frontal_Cortex_BA9	17898	-0.038544	-0.071102	0.0070755	1	Brain_Frontal_Cortex_BA9
Brain_Hippocampus	17898	-0.044343	-0.07516	0.0081398	1	Brain_Hippocampus
Brain_Hypothalamus	17898	-0.04122	-0.071048	0.0082511	1	Brain_Hypothalamus
Brain_Nucleus_accumbens_basa...	17898	-0.036404	-0.06322	0.0077673	1	Brain_Nucleus_accumbens_basal_ganglia
Brain_Putamen_basal_ganglia	17898	-0.039864	-0.06788	0.0081279	1	Brain_Putamen_basal_ganglia
Brain_Spinal_cord_cervical_c...	17898	-0.041904	-0.075408	0.0087866	1	Brain_Spinal_cord_cervical_c-1
Brain_Substantia_nigra	17898	-0.041072	-0.070774	0.0087521	1	Brain_Substantia_nigra
