## Supplementary material for "Comprehensive genome-wide association study of different forms of hernia identifies more than 80 associated loci": Fadista Supplementary Material: SupplementaryTable5.xlsx (part 1 of 3)

### Sheet: GENES inguinal
Locus	Nr of genes in locus	Chromosome and position	GWAS P value	Ensembl gene ID	Gene symbol	Nominal P value	Gene closest to lead SNP	Top cis eQTL SNP (Westra et al. Nature Genetics 2014)	False discovery rate
rs10181075	1	chr2:43024365-43025852	6.43e-06	ENSG00000226491	-	3.42e-08	TRUE	-	<=0.01
rs7028403	1	chr9:16416404-16870841	8.13e-08	ENSG00000173068	BNC2	9.96e-08	TRUE	rs10962474	<=0.01
rs165177	2	chr3:8543393-8615561	7.35e-07	ENSG00000237697	LINC00312	1.11e-07	TRUE	-	<=0.01
rs11722597	1	chr4:174446120-174451380	1.45e-16	ENSG00000164107	HAND2	3.89e-07	TRUE	rs11132986	<=0.01
rs165177	2	chr3:8543393-8615561	7.35e-07	ENSG00000071282	LMCD1	6.32e-07	FALSE	rs6809788	<=0.01
rs150542278	2	chr1:53068044-53135355	2.88e-06	ENSG00000116157	GPX7	9.72e-07	FALSE	rs835339	<=0.01
rs11667772	2	chr19:41082757-41135725	1.01e-06	ENSG00000090006	LTBP4	1.04e-06	TRUE	rs1864074	<=0.01
rs12187081	1	chr5:64444563-64777747	3.59e-07	ENSG00000049192	ADAMTS6	1.9e-06	TRUE	-	<=0.01
rs149236855;rs219147	2	chr2:33050510-33624576	4.59e-06	ENSG00000049323	LTBP1	3.72e-06	TRUE	-	<=0.01
rs3107586	1	chr3:151985973-151987335	4.44e-07	ENSG00000229619	-	4.54e-06	TRUE	-	<=0.01
rs792829	3	chr3:99357319-99897447	2.07e-11	ENSG00000144810	COL8A1	9.12e-06	FALSE	rs793477	<=0.01
rs7820	1	chr3:13573824-13679922	1.48e-06	ENSG00000163520	FBLN2	1.22e-05	FALSE	rs2167197;rs9848869;rs9838270	<=0.01
rs148697759;rs617030	1	chr6:7107830-7252213	9.08e-10	ENSG00000124782	RREB1	1.34e-05	TRUE	rs4960298;rs2714341;rs6907319	<=0.01
rs7647972;rs6783998;rs4974113;rs4511867;rs2176637	2	chr3:55499743-56502391	1.82e-13	ENSG00000114251	WNT5A	2.01e-05	TRUE	-	<=0.01
rs6581635	2	chr12:65672423-66036152	1.28e-06	ENSG00000174099	MSRB3	2.12e-05	FALSE	rs2270547	<=0.01
rs254551	3	chr5:134362615-134691744	3.04e-06	ENSG00000069011	PITX1	2.75e-05	FALSE	-	<=0.01
rs113459934	20	chr11:47236493-48192393	5.77e-07	ENSG00000165917	RAPSN	2.75e-05	FALSE	-	<=0.01
rs11578464	2	chr1:86115106-86622626	1.02e-06	ENSG00000171502	COL24A1	2.97e-05	FALSE	rs7541806	<=0.01
rs3835066	2	chr5:121297656-121414206	7.19e-08	ENSG00000113083	LOX	2.98e-05	TRUE	rs10052918	<=0.01
rs113459934	20	chr11:47236493-48192393	5.77e-07	ENSG00000165915	SLC39A13	3.08e-05	FALSE	-	<=0.01
rs139356332	2	chr17:19286755-19320589	4.61e-08	ENSG00000166482	MFAP4	3.47e-05	TRUE	-	<=0.01
rs9455899	1	chr6:169615875-169654139	7.17e-06	ENSG00000186340	THBS2	3.66e-05	TRUE	-	<=0.01
rs73163449	1	chr13:30855902-30856006	4.11e-06	ENSG00000252928	RNU6-64	4.15e-05	TRUE	-	<=0.01
rs12134602;rs9435184;rs61388173;rs2072735;rs113702200	1	chr1:9352939-9429591	3.56e-09	ENSG00000171621	SPSB1	5.62e-05	TRUE	rs4465231	<=0.01
rs7715342	3	chr5:112357796-112930982	9.33e-09	ENSG00000212122	TSSK1B	6.8e-05	TRUE	-	<=0.01
rs254551	3	chr5:134362615-134691744	3.04e-06	ENSG00000249082	-	7.05e-05	TRUE	-	<=0.01
rs113496688	1	chr2:239756673-239795893	3.24e-07	ENSG00000233608	TWIST2	9.49e-05	TRUE	-	<=0.01
rs12810758	1	chr12:66217911-66360075	4.73e-10	ENSG00000149948	HMGA2	9.59e-05	TRUE	rs11175936	<=0.01
rs201480515	1	chr16:64977656-65156101	3.76e-06	ENSG00000140937	CDH11	0.000111	TRUE	-	<=0.01
rs833509	1	chr18:46446223-46477081	1.8e-06	ENSG00000101665	SMAD7	0.000113	TRUE	rs11659241	<=0.01
rs6581635	2	chr12:65672423-66036152	1.28e-06	ENSG00000250748	-	0.000119	FALSE	-	<=0.01
rs10489588	2	chr1:2938046-2985001	5.59e-07	ENSG00000169717	ACTRT2	0.00012	TRUE	-	<=0.01
rs141542627	1	chr15:84322838-84708594	3.82e-06	ENSG00000156218	ADAMTSL3	0.000132	TRUE	-	<=0.01
rs59985551;rs17278665;rs6735393;rs2277887;rs79557187;rs140994667;rs144792259;rs77310760;rs188036791;rs76771294;rs58188324;rs1579494;rs6545509;rs143849115;rs139257983;rs76219300	9	chr2:55401927-56151274	2.91e-68	ENSG00000115380	EFEMP1	0.000136	TRUE	rs6722720	<=0.01
rs6038554	1	chr20:6748311-6760910	9.44e-06	ENSG00000125845	BMP2	0.000146	TRUE	-	<=0.01
rs7715342	3	chr5:112357796-112930982	9.33e-09	ENSG00000171444	MCC	0.00015	FALSE	-	<=0.01
rs1421014;rs6804374	1	chr3:168801287-169381406	1.31e-06	ENSG00000085276	MECOM	0.000172	TRUE	-	<=0.01
rs4741240	1	chr9:1050354-1057552	1.3e-06	ENSG00000173253	DMRT2	0.000227	TRUE	rs10756348	<=0.01
rs3895707;rs9718860;rs10224499;rs6975355	2	chr7:73442119-73536855	1.39e-11	ENSG00000049540	ELN	0.000228	TRUE	rs2285026	<=0.01
rs2076440	3	chr16:1543364-1662109	1.54e-11	ENSG00000131634	TMEM204	0.000249	TRUE	-	<=0.01
rs2498527	1	chr6:55618443-55740362	8.07e-09	ENSG00000112175	BMP5	0.000264	FALSE	-	<=0.01
rs6123685	1	chr20:55743804-55841685	2.63e-09	ENSG00000101144	BMP7	0.000359	TRUE	-	<=0.01
rs77972916	2	chr2:43393800-43823185	1.56e-08	ENSG00000152518	ZFP36L2	0.000514	FALSE	rs10176241	<=0.01
rs10481336;rs59537220;rs9644043;rs4336620;rs17054690;rs11774821;rs142404324;rs7834533;rs7830333;rs12056519;rs145446006;rs117255941;rs200009918;rs4427181;rs10718307;rs901174	5	chr8:25042238-25902913	2.54e-66	ENSG00000221818	EBF2	0.000561	TRUE	-	<0.05
rs966003	3	chr2:54683422-54896812	4.52e-06	ENSG00000238018	-	0.000709	TRUE	-	<0.05
rs792829	3	chr3:99357319-99897447	2.07e-11	ENSG00000168386	FILIP1L	0.000729	FALSE	-	<0.05
rs12033444;rs3121580;rs6658835	2	chr1:218458629-218617961	1.12e-11	ENSG00000092969	TGFB2	0.000896	TRUE	-	<0.05
rs10249721;rs138136787	1	chr7:83587659-84122040	2.41e-07	ENSG00000075213	SEMA3A	0.000904	TRUE	rs2189849	<0.05
rs12825	3	chr8:11534468-11644855	6.52e-06	ENSG00000136574	GATA4	0.00126	FALSE	-	<0.05
rs6414588	3	chr3:56761446-57204334	1.95e-06	ENSG00000144730	IL17RD	0.00126	FALSE	rs4626067	<0.05
rs10481336;rs59537220;rs9644043;rs4336620;rs17054690;rs11774821;rs142404324;rs7834533;rs7830333;rs12056519;rs145446006;rs117255941;rs200009918;rs4427181;rs10718307;rs901174	5	chr8:25042238-25902913	2.54e-66	ENSG00000147437	GNRH1	0.00141	FALSE	rs4872310	<0.05
rs62400377	1	chr6:45295894-45518818	1.73e-07	ENSG00000124813	RUNX2	0.00142	FALSE	rs2772395	<0.05
rs17111	1	chr16:84853537-84943114	3.98e-13	ENSG00000103196	CRISPLD2	0.00249	TRUE	rs8057431	<0.05
rs7994829	1	chr13:32313674-32377009	4e-09	ENSG00000133105	RXFP2	0.003	TRUE	-	<0.05
rs12599952;rs62053102	21	chr16:70721342-72210777	1.02e-06	ENSG00000157429	ZNF19	0.00379	FALSE	-	<0.05
rs215225	1	chr12:569530-672675	6.63e-06	ENSG00000139044	B4GALNT3	0.00394	TRUE	-	<0.05
rs113459934	20	chr11:47236493-48192393	5.77e-07	ENSG00000134571	MYBPC3	0.00475	FALSE	rs7105851	<0.05
rs12912045;rs35874463	1	chr15:67356101-67487533	2.49e-07	ENSG00000166949	SMAD3	0.00734	FALSE	rs12443279	<0.05
rs12697952	1	chr6:54711569-54806820	8.6e-07	ENSG00000168143	FAM83B	0.00842	TRUE	rs11964104	<0.05
rs12534818	1	chr7:151832010-152133090	3.87e-07	ENSG00000055609	MLL3	0.00896	TRUE	-	<0.05
rs7715383;rs145990455;rs1834922;rs66884207	2	chr5:5140443-5490347	7.52e-11	ENSG00000145536	ADAMTS16	0.00954	TRUE	-	<0.05
rs9973334	2	chr2:241807896-241836306	9.08e-07	ENSG00000172478	C2orf54	0.01	TRUE	-	<0.05
rs10481336;rs59537220;rs9644043;rs4336620;rs17054690;rs11774821;rs142404324;rs7834533;rs7830333;rs12056519;rs145446006;rs117255941;rs200009918;rs4427181;rs10718307;rs901174	5	chr8:25042238-25902913	2.54e-66	ENSG00000147459	DOCK5	0.01	FALSE	rs3750198	<0.05
rs149236855;rs219147	2	chr2:33050510-33624576	4.59e-06	ENSG00000230876	LINC00486	0.01	FALSE	-	<0.05
rs715468	2	chr3:75758794-77699115	5.85e-06	ENSG00000185008	ROBO2	0.02	TRUE	-	<0.20
rs12825	3	chr8:11534468-11644855	6.52e-06	ENSG00000255394	C8orf49	0.02	TRUE	-	<0.20
rs146385050	1	chr17:60556386-60692839	5.03e-07	ENSG00000146872	TLK2	0.02	FALSE	-	<0.20
rs183853	5	chr3:57327727-57914895	1.55e-06	ENSG00000163681	SLMAP	0.03	FALSE	rs6802104	<0.20
rs12366182	1	chr11:27068733-27241660	2.58e-09	ENSG00000254560	-	0.03	TRUE	-	<0.20
rs10489588	2	chr1:2938046-2985001	5.59e-07	ENSG00000177133	-	0.04	FALSE	-	<0.20
rs966003	3	chr2:54683422-54896812	4.52e-06	ENSG00000115306	SPTBN1	0.04	FALSE	rs2271322;rs6746016	<0.20
rs2365498	1	chr1:62208149-62629592	4.76e-06	ENSG00000132849	INADL	0.04	TRUE	rs4915796	<0.20
rs12599952;rs62053102	21	chr16:70721342-72210777	1.02e-06	ENSG00000102984	ZNF821	0.04	FALSE	-	<0.20
rs1294421	1	chr6:6725119-6730139	7.46e-13	ENSG00000247225	-	0.05	TRUE	-	<0.20
rs2505559	3	chr10:43572475-43762367	6.16e-08	ENSG00000169826	CSGALNACT2	0.05	TRUE	-	<0.20
rs12599952;rs62053102	21	chr16:70721342-72210777	1.02e-06	ENSG00000224470	ATXN1L	0.05	FALSE	-	<0.20
rs144732305	1	chr7:115927434-116148595	3.91e-06	ENSG00000105971	CAV2	0.07	FALSE	rs6466574;rs16869914;rs12672038	<0.20
rs183853	5	chr3:57327727-57914895	1.55e-06	ENSG00000174839	FAM116A	0.07	FALSE	-	>0.20
rs61088639	2	chr3:56591189-56717265	3.99e-06	ENSG00000163946	FAM208A	0.08	TRUE	-	>0.20
rs4140413;rs35166569	2	chr11:32409321-32480315	4.57e-31	ENSG00000184937	WT1	0.08	TRUE	rs1552417;rs5030228	>0.20
rs7583519;rs71393515	1	chr2:56411258-56613308	6.83e-10	ENSG00000055813	CCDC85A	0.1	TRUE	-	>0.20
rs3835066	2	chr5:121297656-121414206	7.19e-08	ENSG00000151304	SRFBP1	0.13	FALSE	-	>0.20
rs573666;rs157175	1	chr13:50656307-51298199	1.76e-09	ENSG00000176124	DLEU1	0.14	FALSE	rs7981648;rs2066586	>0.20
rs12033444;rs3121580;rs6658835	2	chr1:218458629-218617961	1.12e-11	ENSG00000067533	RRP15	0.16	FALSE	-	>0.20
rs1514134	1	chr1:56289480-56333921	1.22e-06	ENSG00000233147	-	0.17	TRUE	-	>0.20
rs2820444;rs11118275	1	chr1:219583023-219585283	1.16e-20	ENSG00000228536	-	0.18	TRUE	-	>0.20
rs4140413;rs35166569	2	chr11:32409321-32480315	4.57e-31	ENSG00000183242	WT1-AS	0.18	TRUE	rs12277613	>0.20
rs12599952;rs62053102	21	chr16:70721342-72210777	1.02e-06	ENSG00000247324	-	0.21	FALSE	-	>0.20
rs12599952;rs62053102	21	chr16:70721342-72210777	1.02e-06	ENSG00000167377	ZNF23	0.21	FALSE	rs8050871;rs17343777	>0.20
rs61088639	2	chr3:56591189-56717265	3.99e-06	ENSG00000180376	CCDC66	0.23	FALSE	-	>0.20
rs12599952;rs62053102	21	chr16:70721342-72210777	1.02e-06	ENSG00000140829	DHX38	0.23	FALSE	rs2240243	>0.20
rs59985551;rs17278665;rs6735393;rs2277887;rs79557187;rs140994667;rs144792259;rs77310760;rs188036791;rs76771294;rs58188324;rs1579494;rs6545509;rs143849115;rs139257983;rs76219300	9	chr2:55401927-56151274	2.91e-68	ENSG00000143947	RPS27A	0.25	FALSE	-	>0.20
rs12599952;rs62053102	21	chr16:70721342-72210777	1.02e-06	ENSG00000257017	HP	0.26	FALSE	-	>0.20
rs12599952;rs62053102	21	chr16:70721342-72210777	1.02e-06	ENSG00000166747	AP1G1	0.31	FALSE	rs17356316	>0.20
rs12599952;rs62053102	21	chr16:70721342-72210777	1.02e-06	ENSG00000103043	VAC14	0.32	FALSE	rs11648765	>0.20
rs2076440	3	chr16:1543364-1662109	1.54e-11	ENSG00000187535	IFT140	0.32	FALSE	-	>0.20
rs2076440	3	chr16:1543364-1662109	1.54e-11	ENSG00000100726	TELO2	0.33	FALSE	rs2072990	>0.20
rs59985551;rs17278665;rs6735393;rs2277887;rs79557187;rs140994667;rs144792259;rs77310760;rs188036791;rs76771294;rs58188324;rs1579494;rs6545509;rs143849115;rs139257983;rs76219300	9	chr2:55401927-56151274	2.91e-68	ENSG00000162994	C2orf63	0.34	FALSE	rs7349405	>0.20
rs55931982	4	chr19:52430688-52531680	6.04e-06	ENSG00000142556	ZNF614	0.34	FALSE	rs3752120	>0.20
rs11578464	2	chr1:86115106-86622626	1.02e-06	ENSG00000117174	ZNHIT6	0.34	FALSE	-	>0.20
rs381829;rs115228297;rs171962	2	chr5:64016338-64314418	2.78e-20	ENSG00000153015	CWC27	0.35	TRUE	rs3776054	>0.20
rs9973334	2	chr2:241807896-241836306	9.08e-07	ENSG00000172482	AGXT	0.35	FALSE	-	>0.20
rs59985551;rs17278665;rs6735393;rs2277887;rs79557187;rs140994667;rs144792259;rs77310760;rs188036791;rs76771294;rs58188324;rs1579494;rs6545509;rs143849115;rs139257983;rs76219300	9	chr2:55401927-56151274	2.91e-68	ENSG00000138041	SMEK2	0.36	TRUE	-	>0.20
rs183853	5	chr3:57327727-57914895	1.55e-06	ENSG00000174840	PDE12	0.37	FALSE	rs2121741	>0.20
rs113338596;rs2467584	3	chr11:32605344-32879669	1.96e-07	ENSG00000149100	EIF3M	0.37	TRUE	rs11031883	>0.20
rs7715342	3	chr5:112357796-112930982	9.33e-09	ENSG00000047188	YTHDC2	0.39	FALSE	rs10063334	>0.20
rs113459934	20	chr11:47236493-48192393	5.77e-07	ENSG00000030066	NUP160	0.4	FALSE	rs6485788	>0.20
rs113459934	20	chr11:47236493-48192393	5.77e-07	ENSG00000109920	FNBP4	0.4	FALSE	rs4539273	>0.20
rs6749170;rs78860332	7	chr2:24714783-25378243	1.21e-09	ENSG00000084676	NCOA1	0.41	FALSE	rs17046742	>0.20
rs12599952;rs62053102	21	chr16:70721342-72210777	1.02e-06	ENSG00000198650	TAT	0.42	FALSE	-	>0.20
rs113459934	20	chr11:47236493-48192393	5.77e-07	ENSG00000149187	CELF1	0.42	FALSE	rs12419692;rs10838708	>0.20
rs966003	3	chr2:54683422-54896812	4.52e-06	ENSG00000237887	-	0.44	FALSE	-	>0.20
rs113459934	20	chr11:47236493-48192393	5.77e-07	ENSG00000165916	PSMC3	0.44	FALSE	rs17726706	>0.20
rs12599952;rs62053102	21	chr16:70721342-72210777	1.02e-06	ENSG00000140832	MARVELD3	0.45	TRUE	-	>0.20
rs792829	3	chr3:99357319-99897447	2.07e-11	ENSG00000184220	C3orf26	0.47	TRUE	rs4244712	>0.20
rs28454900;rs61823192	2	chr1:219347186-219398839	8.45e-11	ENSG00000223842	-	0.48	TRUE	-	>0.20
rs77972916	2	chr2:43393800-43823185	1.56e-08	ENSG00000115970	THADA	0.48	TRUE	-	>0.20
rs59985551;rs17278665;rs6735393;rs2277887;rs79557187;rs140994667;rs144792259;rs77310760;rs188036791;rs76771294;rs58188324;rs1579494;rs6545509;rs143849115;rs139257983;rs76219300	9	chr2:55401927-56151274	2.91e-68	ENSG00000163001	CCDC104	0.51	FALSE	-	>0.20
rs113459934	20	chr11:47236493-48192393	5.77e-07	ENSG00000256746	-	0.54	FALSE	-	>0.20
rs10481336;rs59537220;rs9644043;rs4336620;rs17054690;rs11774821;rs142404324;rs7834533;rs7830333;rs12056519;rs145446006;rs117255941;rs200009918;rs4427181;rs10718307;rs901174	5	chr8:25042238-25902913	2.54e-66	ENSG00000104756	KCTD9	0.56	FALSE	rs11135865	>0.20
rs150542278	2	chr1:53068044-53135355	2.88e-06	ENSG00000182183	FAM159A	0.56	TRUE	rs11581211;rs546662	>0.20
rs12599952;rs62053102	21	chr16:70721342-72210777	1.02e-06	ENSG00000140830	TXNL4B	0.56	FALSE	rs10492814	>0.20
rs12599952;rs62053102	21	chr16:70721342-72210777	1.02e-06	ENSG00000102967	DHODH	0.57	TRUE	rs251033	>0.20
rs381829;rs115228297;rs171962	2	chr5:64016338-64314418	2.78e-20	ENSG00000153006	SREK1IP1	0.58	FALSE	-	>0.20
rs183853	5	chr3:57327727-57914895	1.55e-06	ENSG00000174844	DNAH12	0.59	FALSE	rs11707134	>0.20
rs6749170;rs78860332	7	chr2:24714783-25378243	1.21e-09	ENSG00000138092	CENPO	0.59	TRUE	rs1550114	>0.20
rs6749170;rs78860332	7	chr2:24714783-25378243	1.21e-09	ENSG00000138031	ADCY3	0.6	TRUE	rs6752378	>0.20
rs10194851	1	chr2:45878484-46415129	2.57e-06	ENSG00000171132	PRKCE	0.62	TRUE	-	>0.20
rs6414588	3	chr3:56761446-57204334	1.95e-06	ENSG00000163947	ARHGEF3	0.63	TRUE	rs2046823;rs7639049	>0.20
rs2505559	3	chr10:43572475-43762367	6.16e-08	ENSG00000165731	RET	0.67	FALSE	rs2435385	>0.20
rs11242779	1	chr6:2622147-2634837	9.5e-07	ENSG00000164385	C6orf195	0.67	TRUE	-	>0.20
rs59985551;rs17278665;rs6735393;rs2277887;rs79557187;rs140994667;rs144792259;rs77310760;rs188036791;rs76771294;rs58188324;rs1579494;rs6545509;rs143849115;rs139257983;rs76219300	9	chr2:55401927-56151274	2.91e-68	ENSG00000162997	-	0.67	FALSE	-	>0.20
rs6749170;rs78860332	7	chr2:24714783-25378243	1.21e-09	ENSG00000184924	PTRHD1	0.68	FALSE	-	>0.20
rs59985551;rs17278665;rs6735393;rs2277887;rs79557187;rs140994667;rs144792259;rs77310760;rs188036791;rs76771294;rs58188324;rs1579494;rs6545509;rs143849115;rs139257983;rs76219300	9	chr2:55401927-56151274	2.91e-68	ENSG00000115355	CCDC88A	0.69	TRUE	rs4484068	>0.20
rs7715383;rs145990455;rs1834922;rs66884207	2	chr5:5140443-5490347	7.52e-11	ENSG00000164151	KIAA0947	0.69	TRUE	-	>0.20
rs59985551;rs17278665;rs6735393;rs2277887;rs79557187;rs140994667;rs144792259;rs77310760;rs188036791;rs76771294;rs58188324;rs1579494;rs6545509;rs143849115;rs139257983;rs76219300	9	chr2:55401927-56151274	2.91e-68	ENSG00000138035	PNPT1	0.7	TRUE	rs782632	>0.20
rs55931982	4	chr19:52430688-52531680	6.04e-06	ENSG00000256683	ZNF350	0.71	FALSE	-	>0.20
rs59985551;rs17278665;rs6735393;rs2277887;rs79557187;rs140994667;rs144792259;rs77310760;rs188036791;rs76771294;rs58188324;rs1579494;rs6545509;rs143849115;rs139257983;rs76219300	9	chr2:55401927-56151274	2.91e-68	ENSG00000085760	MTIF2	0.72	FALSE	-	>0.20
rs12599952;rs62053102	21	chr16:70721342-72210777	1.02e-06	ENSG00000182149	IST1	0.72	FALSE	-	>0.20
rs12599952;rs62053102	21	chr16:70721342-72210777	1.02e-06	ENSG00000180917	FTSJD1	0.77	FALSE	-	>0.20
rs113459934	20	chr11:47236493-48192393	5.77e-07	ENSG00000213619	NDUFS3	0.77	TRUE	-	>0.20
rs10481336;rs59537220;rs9644043;rs4336620;rs17054690;rs11774821;rs142404324;rs7834533;rs7830333;rs12056519;rs145446006;rs117255941;rs200009918;rs4427181;rs10718307;rs901174	5	chr8:25042238-25902913	2.54e-66	ENSG00000184661	CDCA2	0.77	TRUE	-	>0.20
rs10740836	1	chr10:31133563-31320866	1.52e-07	ENSG00000183621	ZNF438	0.78	TRUE	rs2995654	>0.20
rs254551	3	chr5:134362615-134691744	3.04e-06	ENSG00000224186	-	0.78	FALSE	-	>0.20
rs113459934	20	chr11:47236493-48192393	5.77e-07	ENSG00000066336	SPI1	0.78	FALSE	rs1057233;rs326217	>0.20
rs116627751	1	chr3:71820807-71834357	6.65e-06	ENSG00000163421	PROK2	0.8	TRUE	rs7644362	>0.20
rs113459934	20	chr11:47236493-48192393	5.77e-07	ENSG00000109919	MTCH2	0.8	FALSE	rs2242081	>0.20
rs12888367	1	chr14:73075742-73360809	6.02e-06	ENSG00000205683	DPF3	0.81	FALSE	-	>0.20
rs113338596;rs2467584	3	chr11:32605344-32879669	1.96e-07	ENSG00000244535	-	0.81	FALSE	-	>0.20
rs11667772	2	chr19:41082757-41135725	1.01e-06	ENSG00000160410	SHKBP1	0.82	FALSE	rs2303729	>0.20
rs2358483	1	chr14:54863567-54886936	6.72e-08	ENSG00000100526	CDKN3	0.82	TRUE	-	>0.20
rs7647972;rs6783998;rs4974113;rs4511867;rs2176637	2	chr3:55499743-56502391	1.82e-13	ENSG00000187672	ERC2	0.84	TRUE	-	>0.20
rs66972926	1	chr19:4909510-4962162	9.33e-06	ENSG00000034063	UHRF1	0.85	FALSE	-	>0.20
rs113459934	20	chr11:47236493-48192393	5.77e-07	ENSG00000123444	KBTBD4	0.88	FALSE	rs2305280	>0.20
rs12599952;rs62053102	21	chr16:70721342-72210777	1.02e-06	ENSG00000172137	CALB2	0.88	FALSE	-	>0.20
rs715468	2	chr3:75758794-77699115	5.85e-06	ENSG00000227124	ZNF717	0.89	FALSE	-	>0.20
rs113459934	20	chr11:47236493-48192393	5.77e-07	ENSG00000025434	NR1H3	0.9	FALSE	rs3758673	>0.20
rs113459934	20	chr11:47236493-48192393	5.77e-07	ENSG00000134575	ACP2	0.9	FALSE	rs4752973	>0.20
rs113459934	20	chr11:47236493-48192393	5.77e-07	ENSG00000165923	AGBL2	0.9	FALSE	-	>0.20
rs55931982	4	chr19:52430688-52531680	6.04e-06	ENSG00000176024	ZNF613	0.91	TRUE	rs1549931	>0.20
rs12926153	1	chr16:11038345-11276046	3.72e-07	ENSG00000038532	CLEC16A	0.92	TRUE	rs7192695	>0.20
rs12825	3	chr8:11534468-11644855	6.52e-06	ENSG00000154328	NEIL2	0.92	FALSE	-	>0.20
rs12599952;rs62053102	21	chr16:70721342-72210777	1.02e-06	ENSG00000118557	PMFBP1	0.92	FALSE	-	>0.20
rs113459934	20	chr11:47236493-48192393	5.77e-07	ENSG00000110536	PTPMT1	0.92	FALSE	-	>0.20
rs67844128	1	chr17:11924135-12047050	2.65e-14	ENSG00000065559	MAP2K4	0.93	TRUE	-	>0.20
rs10760291	1	chr9:126141933-126692431	1.93e-07	ENSG00000119522	DENND1A	0.94	FALSE	rs4466467	>0.20
rs28594933	1	chr8:75512010-75735548	1.31e-06	ENSG00000254349	-	0.94	TRUE	-	>0.20
rs113459934	20	chr11:47236493-48192393	5.77e-07	ENSG00000149177	PTPRJ	0.95	FALSE	rs17198607	>0.20
rs1418194	1	chr9:133028269-133309510	7.51e-10	ENSG00000148357	HMCN2	0.95	TRUE	-	>0.20
rs6964590	1	chr7:73275489-73280223	7.47e-09	ENSG00000175877	WBSCR28	0.95	TRUE	-	>0.20
rs113459934	20	chr11:47236493-48192393	5.77e-07	ENSG00000134574	DDB2	0.95	FALSE	rs3758674	>0.20
rs12599952;rs62053102	21	chr16:70721342-72210777	1.02e-06	ENSG00000157423	HYDIN	0.97	FALSE	-	>0.20
rs28454900;rs61823192	2	chr1:219347186-219398839	8.45e-11	ENSG00000143353	LYPLAL1	0.97	TRUE	-	>0.20
rs6749170;rs78860332	7	chr2:24714783-25378243	1.21e-09	ENSG00000115137	DNAJC27	0.97	FALSE	rs1172293	>0.20
rs6414588	3	chr3:56761446-57204334	1.95e-06	ENSG00000186451	SPATA12	0.97	FALSE	-	>0.20
rs139356332	2	chr17:19286755-19320589	4.61e-08	ENSG00000128482	RNF112	0.97	FALSE	-	>0.20
rs183853	5	chr3:57327727-57914895	1.55e-06	ENSG00000168374	ARF4	0.98	FALSE	rs7637647	>0.20
rs9910554	1	chr17:54230836-54560007	8.03e-06	ENSG00000153930	ANKFN1	0.98	TRUE	-	>0.20
rs10097111	1	chr8:74332604-74659943	3.16e-08	ENSG00000040341	STAU2	0.98	FALSE	rs10957653	>0.20
rs62534435	1	chr9:6720863-7175648	2.85e-07	ENSG00000107077	KDM4C	0.98	TRUE	rs11788687	>0.20
rs55931982	4	chr19:52430688-52531680	6.04e-06	ENSG00000197619	ZNF615	0.98	FALSE	-	>0.20
rs6757907	1	chr2:55199325-55339757	3.66e-06	ENSG00000115310	RTN4	0.98	TRUE	rs10189379;rs2588512;rs7584354;rs6717482	>0.20
rs3895707;rs9718860;rs10224499;rs6975355	2	chr7:73442119-73536855	1.39e-11	ENSG00000106683	LIMK1	0.98	TRUE	rs2269082;rs2237503	>0.20
rs6749170;rs78860332	7	chr2:24714783-25378243	1.21e-09	ENSG00000224165	DNAJC27-AS1	0.98	FALSE	-	>0.20
rs12599952;rs62053102	21	chr16:70721342-72210777	1.02e-06	ENSG00000214353	-	0.98	FALSE	-	>0.20
rs12599952;rs62053102	21	chr16:70721342-72210777	1.02e-06	ENSG00000040199	PHLPP2	0.99	FALSE	-	>0.20
rs12599952;rs62053102	21	chr16:70721342-72210777	1.02e-06	ENSG00000140835	CHST4	1	FALSE	-	>0.20
rs7692200	1	chr4:153021906-153025872	2.93e-07	ENSG00000245954	-	1	TRUE	-	>0.20
rs113459934	20	chr11:47236493-48192393	5.77e-07	ENSG00000110514	MADD	1	FALSE	rs11570115;rs11570115	>0.20
rs113459934	20	chr11:47236493-48192393	5.77e-07	ENSG00000172247	C1QTNF4	1	FALSE	rs7927771	>0.20
rs2460257	1	chr2:105858200-105859924	4.53e-06	ENSG00000135973	GPR45	1	TRUE	-	>0.20
rs113338596;rs2467584	3	chr11:32605344-32879669	1.96e-07	ENSG00000135378	PRRG4	1	FALSE	rs197710	>0.20
rs6749170;rs78860332	7	chr2:24714783-25378243	1.21e-09	ENSG00000084710	EFR3B	1	FALSE	-	>0.20
rs379781	1	chr11:2909010-2924970	5.6e-06	ENSG00000254827	SLC22A18AS	1	FALSE	-	>0.20
rs2505559	3	chr10:43572475-43762367	6.16e-08	ENSG00000198915	RASGEF1A	1	FALSE	-	>0.20
rs1863137;rs12212182	1	chr6:143381633-143661441	8.23e-22	ENSG00000146416	AIG1	1	FALSE	rs170344	>0.20

### Sheet: GENES diaphragmatic
Locus	Nr of genes in locus	Chromosome and position	GWAS P value	Ensembl gene ID	Gene symbol	Nominal P value	Gene closest to lead SNP	Top cis eQTL SNP (Westra et al. Nature Genetics 2014)	False discovery rate
rs28787109	3	chr1:50883222-51440305	5.64e-06	ENSG00000142700	DMRTA2	0.00306	FALSE	-	>0.20
rs16903984	2	chr5:38475065-38671318	2.85e-06	ENSG00000244968	MIR3650	0.03	FALSE	-	>0.20
rs13154894	1	chr5:29380403-29396088	4.62e-06	ENSG00000248391	-	0.03	TRUE	-	>0.20
rs8134027	2	chr21:31852018-31864275	9.06e-06	ENSG00000184351	KRTAP19-1	0.04	TRUE	-	>0.20
rs1624823	1	chr5:122424816-122523745	1.66e-07	ENSG00000061455	PRDM6	0.05	FALSE	-	>0.20
rs143590503	1	chr2:21059531-21061421	5.23e-06	ENSG00000236436	-	0.1	TRUE	-	>0.20
rs2891698;rs146415212	5	chr19:18699495-18893142	1.65e-11	ENSG00000006016	CRLF1	0.11	TRUE	rs1804826	>0.20
rs74618936	1	chr10:102495360-102589698	6.42e-06	ENSG00000075891	PAX2	0.13	TRUE	-	>0.20
rs10817811	1	chr9:118650448-118687486	4.18e-06	ENSG00000204148	LINC00474	0.14	TRUE	-	>0.20
rs2799098	2	chr1:218458629-218617961	8.02e-07	ENSG00000092969	TGFB2	0.14	TRUE	-	>0.20
rs2861684	1	chr2:67624451-67637677	1.56e-06	ENSG00000143971	ETAA1	0.14	TRUE	-	>0.20
rs16903984	2	chr5:38475065-38671318	2.85e-06	ENSG00000113594	LIFR	0.15	FALSE	-	>0.20
rs1560042	1	chr5:5420777-5490347	4.52e-08	ENSG00000164151	KIAA0947	0.15	TRUE	-	>0.20
rs10892548	1	chr11:120081475-120101001	1.52e-06	ENSG00000184232	OAF	0.16	TRUE	rs12223954	>0.20
rs4489291;rs7018334	6	chr8:10463859-11058875	5.91e-08	ENSG00000171056	SOX7	0.17	FALSE	rs10092781;rs7001281	>0.20
rs4489291;rs7018334	6	chr8:10463859-11058875	5.91e-08	ENSG00000171044	XKR6	0.18	FALSE	rs4618656;rs2409667	>0.20
rs35724563	2	chr20:33890369-34042568	2.71e-09	ENSG00000125965	GDF5	0.19	FALSE	-	>0.20
rs7742854	1	chr6:98150157-98155979	1.34e-06	ENSG00000224849	-	0.27	TRUE	-	>0.20
rs4728341	1	chr7:134429003-134655479	1.45e-08	ENSG00000122786	CALD1	0.28	FALSE	rs11974887;rs1452909	>0.20
rs4489291;rs7018334	6	chr8:10463859-11058875	5.91e-08	ENSG00000253695	-	0.29	FALSE	-	>0.20
rs60731259	1	chr7:73442119-73484237	1.62e-06	ENSG00000049540	ELN	0.29	TRUE	rs2285026	>0.20
rs113446443	1	chr12:19282648-19529334	1.7e-06	ENSG00000052126	PLEKHA5	0.3	TRUE	rs12372773	>0.20
rs42202;rs183661	1	chr5:5034472-5070117	4.33e-12	ENSG00000215231	-	0.3	TRUE	-	>0.20
rs2687195	1	chr3:71003844-71633140	1.1e-10	ENSG00000114861	FOXP1	0.31	FALSE	rs17008749	>0.20
rs10945129	2	chr6:69342555-70099403	3.52e-06	ENSG00000230910	-	0.32	TRUE	-	>0.20
rs75439645;rs6721145	1	chr2:56093102-56151274	1.36e-13	ENSG00000115380	EFEMP1	0.32	TRUE	rs6722720	>0.20
rs7956700	1	chr12:28111017-28125638	4.45e-06	ENSG00000087494	PTHLH	0.33	TRUE	-	>0.20
rs57242944	1	chr20:45523263-45817492	4.72e-06	ENSG00000064655	EYA2	0.34	TRUE	rs947079;rs6066138	>0.20
rs9800013	3	chr5:473425-693510	9.69e-09	ENSG00000066230	SLC9A3	0.35	TRUE	-	>0.20
rs4489291;rs7018334	6	chr8:10463859-11058875	5.91e-08	ENSG00000254093	PINX1	0.36	FALSE	-	>0.20
rs2031728	12	chr4:1984441-2842825	4.47e-06	ENSG00000185049	WHSC2	0.36	FALSE	rs2353552	>0.20
rs1688569	1	chr12:89741050-89747048	2.94e-07	ENSG00000139318	DUSP6	0.37	TRUE	rs10858828;rs10431419	>0.20
rs4075733	1	chr9:96619365-96620615	4.04e-08	ENSG00000231990	-	0.37	TRUE	-	>0.20
rs2799098	2	chr1:218458629-218617961	8.02e-07	ENSG00000067533	RRP15	0.38	FALSE	-	>0.20
rs2031728	12	chr4:1984441-2842825	4.47e-06	ENSG00000214367	HAUS3	0.38	FALSE	-	>0.20
rs1138518	2	chr3:46919236-47023500	6.35e-06	ENSG00000160799	CCDC12	0.41	FALSE	rs11130111	>0.20
rs4489291;rs7018334	6	chr8:10463859-11058875	5.91e-08	ENSG00000171060	C8orf74	0.42	FALSE	rs12542381	>0.20
rs145033626	1	chr13:93879095-95055812	9.92e-06	ENSG00000183098	GPC6	0.43	TRUE	-	>0.20
rs35724563	2	chr20:33890369-34042568	2.71e-09	ENSG00000101019	UQCC	0.44	TRUE	rs1540927	>0.20
rs2181289	1	chr1:198126093-198291550	4.86e-06	ENSG00000151414	NEK7	0.44	TRUE	rs6682269	>0.20
rs79706847	1	chr8:121547985-121825513	8.69e-06	ENSG00000172164	SNTB1	0.48	TRUE	rs10099300	>0.20
rs2031728	12	chr4:1984441-2842825	4.47e-06	ENSG00000249391	-	0.49	FALSE	-	>0.20
rs11242779	1	chr6:2622147-2634837	1.27e-06	ENSG00000164385	C6orf195	0.5	TRUE	-	>0.20
rs1138518	2	chr3:46919236-47023500	6.35e-06	ENSG00000160801	PTH1R	0.5	FALSE	-	>0.20
rs13258398	1	chr8:116962736-117337297	7.66e-06	ENSG00000249917	-	0.53	TRUE	-	>0.20
rs2081630	1	chr3:25900024-25915191	8.22e-07	ENSG00000230891	-	0.55	TRUE	-	>0.20
rs4672063	3	chr2:55746740-55921045	1.19e-06	ENSG00000163001	CCDC104	0.58	FALSE	-	>0.20
rs10199768	1	chr2:21224301-21266945	7.25e-06	ENSG00000084674	APOB	0.58	TRUE	-	>0.20
rs45550039	1	chr9:117096436-117156685	3.22e-06	ENSG00000106948	AKNA	0.6	FALSE	-	>0.20
rs2031728	12	chr4:1984441-2842825	4.47e-06	ENSG00000063978	RNF4	0.6	FALSE	rs1203861;rs3849663	>0.20
rs2031728	12	chr4:1984441-2842825	4.47e-06	ENSG00000168884	TNIP2	0.62	FALSE	-	>0.20
rs2031728	12	chr4:1984441-2842825	4.47e-06	ENSG00000125386	FAM193A	0.63	FALSE	-	>0.20
rs2891698;rs146415212	5	chr19:18699495-18893142	1.65e-11	ENSG00000167487	KLHL26	0.64	FALSE	rs3795028	>0.20
rs2031728	12	chr4:1984441-2842825	4.47e-06	ENSG00000243449	C4orf48	0.64	FALSE	-	>0.20
rs4672063	3	chr2:55746740-55921045	1.19e-06	ENSG00000138035	PNPT1	0.66	TRUE	rs782632	>0.20
rs8044871	1	chr16:6069095-7763340	2.57e-06	ENSG00000078328	RBFOX1	0.7	TRUE	rs9673471;rs13331702	>0.20
rs56891222	2	chr15:51739908-52013223	1.65e-06	ENSG00000104093	DMXL2	0.7	FALSE	rs8024233	>0.20
rs2031728	12	chr4:1984441-2842825	4.47e-06	ENSG00000123933	MXD4	0.71	FALSE	-	>0.20
rs2031728	12	chr4:1984441-2842825	4.47e-06	ENSG00000130997	POLN	0.71	TRUE	rs17132259;rs3811803	>0.20
rs9800013	3	chr5:473425-693510	9.69e-09	ENSG00000112877	CEP72	0.71	FALSE	rs12518227	>0.20
rs150303	1	chr15:89904810-89939471	6.29e-06	ENSG00000255571	-	0.75	TRUE	-	>0.20
rs28787109	3	chr1:50883222-51440305	5.64e-06	ENSG00000185104	FAF1	0.76	TRUE	rs12566635	>0.20
rs3072	1	chr2:20760208-20850849	5.8e-07	ENSG00000118960	HS1BP3	0.77	TRUE	rs2305458	>0.20
rs13272624	1	chr8:8640864-8751155	2.89e-06	ENSG00000147324	MFHAS1	0.79	TRUE	rs565203	>0.20
rs9837495	2	chr3:155755490-156272973	5.87e-06	ENSG00000114850	SSR3	0.81	TRUE	rs1046666	>0.20
rs2031728	12	chr4:1984441-2842825	4.47e-06	ENSG00000087266	SH3BP2	0.83	FALSE	-	>0.20
rs2031728	12	chr4:1984441-2842825	4.47e-06	ENSG00000185818	NAT8L	0.85	FALSE	-	>0.20
rs137959152	1	chr5:10971952-11904155	6.04e-06	ENSG00000169862	CTNND2	0.85	TRUE	-	>0.20
rs4672063	3	chr2:55746740-55921045	1.19e-06	ENSG00000138041	SMEK2	0.87	FALSE	-	>0.20
rs144137208	1	chr2:16137171-16203007	4.97e-06	ENSG00000226764	-	0.88	TRUE	-	>0.20
rs2891698;rs146415212	5	chr19:18699495-18893142	1.65e-11	ENSG00000105662	CRTC1	0.88	TRUE	rs11665980	>0.20
rs2891698;rs146415212	5	chr19:18699495-18893142	1.65e-11	ENSG00000006015	C19orf60	0.89	FALSE	rs7250623	>0.20
rs9837495	2	chr3:155755490-156272973	5.87e-06	ENSG00000169282	KCNAB1	0.9	FALSE	rs6797292;rs6441025	>0.20
rs1458062	1	chr3:55542336-56502391	4.79e-07	ENSG00000187672	ERC2	0.9	TRUE	-	>0.20
rs145444968	1	chr6:8413301-8435794	7.51e-06	ENSG00000124786	SLC35B3	0.9	TRUE	rs7773382	>0.20
rs28787109	3	chr1:50883222-51440305	5.64e-06	ENSG00000123080	CDKN2C	0.92	FALSE	rs17392154;rs4131141	>0.20
rs7114588;rs200719069	1	chr11:32457064-32480315	1.64e-06	ENSG00000183242	WT1-AS	0.93	TRUE	rs12277613	>0.20
rs8134027	2	chr21:31852018-31864275	9.06e-06	ENSG00000244025	KRTAP19-3	0.94	FALSE	-	>0.20
rs9800013	3	chr5:473425-693510	9.69e-09	ENSG00000171368	TPPP	0.94	FALSE	-	>0.20
rs2891698;rs146415212	5	chr19:18699495-18893142	1.65e-11	ENSG00000105696	TMEM59L	0.95	FALSE	-	>0.20
rs2031728	12	chr4:1984441-2842825	4.47e-06	ENSG00000159733	ZFYVE28	0.95	FALSE	rs2282765	>0.20
rs10945129	2	chr6:69342555-70099403	3.52e-06	ENSG00000135298	BAI3	0.97	FALSE	-	>0.20
rs4489291;rs7018334	6	chr8:10463859-11058875	5.91e-08	ENSG00000183638	RP1L1	0.98	TRUE	-	>0.20
rs56891222	2	chr15:51739908-52013223	1.65e-06	ENSG00000104112	SCG3	0.98	TRUE	-	>0.20

### Sheet: GENES umbilical
Locus	Nr of genes in locus	Chromosome and position	GWAS P value	Ensembl gene ID	Gene symbol	Nominal P value	Gene closest to lead SNP	Top cis eQTL SNP (Westra et al. Nature Genetics 2014)	False discovery rate
rs72666673	5	chr8:99413631-100889808	6.38e-06	ENSG00000104375	STK3	0.00162	FALSE	rs4478542	>0.20
rs72666673	5	chr8:99413631-100889808	6.38e-06	ENSG00000164920	OSR2	0.00164	FALSE	-	>0.20
rs17617053;rs7221192	16	chr17:45973516-46683776	2.25e-07	ENSG00000005243	COPZ2	0.00524	FALSE	rs7350950	>0.20
rs307370	11	chr1:1189289-1342693	1.62e-07	ENSG00000221978	CCNL2	0.00721	FALSE	-	>0.20
rs17617053;rs7221192	16	chr17:45973516-46683776	2.25e-07	ENSG00000120093	HOXB3	0.01	FALSE	rs2303487	>0.20
rs17617053;rs7221192	16	chr17:45973516-46683776	2.25e-07	ENSG00000233101	-	0.01	FALSE	-	>0.20
rs17617053;rs7221192	16	chr17:45973516-46683776	2.25e-07	ENSG00000173917	HOXB2	0.04	FALSE	rs1042815	>0.20
rs17617053;rs7221192	16	chr17:45973516-46683776	2.25e-07	ENSG00000108468	CBX1	0.05	FALSE	-	>0.20
rs2581260	1	chr8:77403435-77595513	5.36e-06	ENSG00000253661	-	0.06	FALSE	-	>0.20
rs17617053;rs7221192	16	chr17:45973516-46683776	2.25e-07	ENSG00000230148	-	0.06	FALSE	-	>0.20
rs17617053;rs7221192	16	chr17:45973516-46683776	2.25e-07	ENSG00000120094	HOXB1	0.06	TRUE	rs8076655	>0.20
rs1477745	2	chr12:77157368-77272840	4.22e-06	ENSG00000175183	CSRP2	0.07	FALSE	-	>0.20
rs61936161;rs77145192	1	chr12:78224685-78606790	2.08e-07	ENSG00000067798	NAV3	0.07	TRUE	rs12229335	>0.20
rs4515160	1	chr4:15341442-15447790	5.88e-09	ENSG00000163145	C1QTNF7	0.07	TRUE	rs7693504	>0.20
rs9321405	1	chr6:133561736-133853258	4.36e-06	ENSG00000112319	EYA4	0.09	TRUE	rs9402514	>0.20
rs34388397	1	chr12:569530-672675	6.76e-06	ENSG00000139044	B4GALNT3	0.1	TRUE	-	>0.20
rs307370	11	chr1:1189289-1342693	1.62e-07	ENSG00000162576	MXRA8	0.11	FALSE	rs6603783	>0.20
rs1999756	1	chr6:134210276-134216691	3.21e-10	ENSG00000118526	TCF21	0.11	TRUE	rs228859	>0.20
rs981037;rs11899888;rs727877	1	chr2:56093102-56151274	4.37e-12	ENSG00000115380	EFEMP1	0.12	TRUE	rs6722720	>0.20
rs4846567;rs2605082;rs1338221	1	chr1:219583023-219585283	2.05e-39	ENSG00000228536	-	0.13	TRUE	-	>0.20
rs5765491	1	chr22:45898118-45997015	1.66e-06	ENSG00000077942	FBLN1	0.14	TRUE	rs6006800;rs2238811	>0.20
rs17617053;rs7221192	16	chr17:45973516-46683776	2.25e-07	ENSG00000234494	-	0.14	FALSE	-	>0.20
rs17617053;rs7221192	16	chr17:45973516-46683776	2.25e-07	ENSG00000167183	PRR15L	0.15	FALSE	-	>0.20
rs957521	1	chr1:218519577-218617961	3.42e-08	ENSG00000092969	TGFB2	0.15	TRUE	-	>0.20
rs307370	11	chr1:1189289-1342693	1.62e-07	ENSG00000107404	DVL1	0.17	TRUE	-	>0.20
rs11075547	1	chr16:64977656-65156101	4.21e-06	ENSG00000140937	CDH11	0.21	TRUE	-	>0.20
rs12707188	1	chr7:134429003-134655479	5.38e-14	ENSG00000122786	CALD1	0.22	FALSE	rs11974887;rs1452909	>0.20
rs1879143	1	chr17:54671060-54672951	5.19e-08	ENSG00000183691	NOG	0.22	TRUE	rs2007653	>0.20
rs17617053;rs7221192	16	chr17:45973516-46683776	2.25e-07	ENSG00000082641	NFE2L1	0.27	FALSE	-	>0.20
rs10506759	1	chr12:78169563-78177356	2.22e-11	ENSG00000258066	-	0.32	TRUE	-	>0.20
rs6063159	1	chr20:36130816-36156333	6.45e-06	ENSG00000166619	BLCAP	0.32	FALSE	-	>0.20
rs13322435	1	chr3:156799630-156806336	5.87e-06	ENSG00000241544	-	0.35	TRUE	-	>0.20
rs17617053;rs7221192	16	chr17:45973516-46683776	2.25e-07	ENSG00000235300	-	0.35	FALSE	-	>0.20
rs4887132	2	chr15:74509613-74660081	9.12e-06	ENSG00000140459	CYP11A1	0.37	TRUE	-	>0.20
rs12455492	1	chr18:60790579-60987361	4.01e-07	ENSG00000171791	BCL2	0.37	TRUE	rs17746008;rs17749561	>0.20
rs79278470	1	chr1:219858769-220131989	1.58e-08	ENSG00000196660	SLC30A10	0.38	TRUE	-	>0.20
rs4675827	3	chr2:242045514-242164792	6.63e-07	ENSG00000115687	PASK	0.41	FALSE	-	>0.20
rs7924571	1	chr11:32457064-32480315	8.44e-07	ENSG00000183242	WT1-AS	0.43	TRUE	rs12277613	>0.20
rs307370	11	chr1:1189289-1342693	1.62e-07	ENSG00000162572	SCNN1D	0.45	FALSE	rs3818646	>0.20
rs72666673	5	chr8:99413631-100889808	6.38e-06	ENSG00000132549	VPS13B	0.47	FALSE	rs7460625	>0.20
rs12144045	1	chr1:9294863-9331396	4.43e-07	ENSG00000049239	H6PD	0.51	FALSE	rs7517538	>0.20
rs6503048	2	chr17:7565097-7606820	8.72e-06	ENSG00000141499	WRAP53	0.52	TRUE	rs8066124	>0.20
rs61823192	1	chr1:219347186-219386207	6.33e-08	ENSG00000143353	LYPLAL1	0.54	TRUE	-	>0.20
rs1421463	1	chr12:106097981-106137840	3.75e-06	ENSG00000257859	-	0.57	TRUE	-	>0.20
rs6006754	1	chr22:45809572-45828376	9.28e-08	ENSG00000128408	RIBC2	0.57	TRUE	-	>0.20
rs307370	11	chr1:1189289-1342693	1.62e-07	ENSG00000175756	AURKAIP1	0.6	FALSE	-	>0.20
rs6503048	2	chr17:7565097-7606820	8.72e-06	ENSG00000141510	TP53	0.6	FALSE	-	>0.20
rs2381754	1	chr2:145425534-145940216	1.86e-08	ENSG00000226674	-	0.61	TRUE	-	>0.20
rs4675827	3	chr2:242045514-242164792	6.63e-07	ENSG00000146205	ANO7	0.63	TRUE	-	>0.20
rs112503426	1	chr15:33058809-33486897	8.91e-06	ENSG00000248905	FMN1	0.63	FALSE	-	>0.20
rs4887132	2	chr15:74509613-74660081	9.12e-06	ENSG00000140481	CCDC33	0.63	FALSE	-	>0.20
rs149926271	1	chr1:121138614-121204983	9.05e-06	ENSG00000227082	-	0.65	TRUE	-	>0.20
rs307370	11	chr1:1189289-1342693	1.62e-07	ENSG00000224051	GLTPD1	0.65	FALSE	-	>0.20
rs17617053;rs7221192	16	chr17:45973516-46683776	2.25e-07	ENSG00000141293	SKAP1	0.67	FALSE	-	>0.20
rs62139074	1	chr2:28112808-28561768	7.24e-07	ENSG00000158019	BRE	0.69	FALSE	rs2002406	>0.20
rs307370	11	chr1:1189289-1342693	1.62e-07	ENSG00000169972	PUSL1	0.69	FALSE	rs2649588	>0.20
rs307370	11	chr1:1189289-1342693	1.62e-07	ENSG00000242485	MRPL20	0.7	FALSE	-	>0.20
rs307370	11	chr1:1189289-1342693	1.62e-07	ENSG00000127054	CPSF3L	0.77	FALSE	rs11804831	>0.20
rs72948328;rs72836346	2	chr2:111490150-111924587	1.88e-08	ENSG00000153093	ACOXL	0.79	FALSE	-	>0.20
rs17617053;rs7221192	16	chr17:45973516-46683776	2.25e-07	ENSG00000108439	PNPO	0.79	FALSE	rs11079804	>0.20
rs307370	11	chr1:1189289-1342693	1.62e-07	ENSG00000131584	ACAP3	0.8	FALSE	-	>0.20
rs17617053;rs7221192	16	chr17:45973516-46683776	2.25e-07	ENSG00000002919	SNX11	0.81	FALSE	rs6504025;rs1468270	>0.20
rs72666673	5	chr8:99413631-100889808	6.38e-06	ENSG00000156486	KCNS2	0.81	TRUE	-	>0.20
rs144257349	1	chr5:55395507-55529186	1.83e-06	ENSG00000164512	ANKRD55	0.81	TRUE	rs10065637;rs10065637	>0.20
rs72666673	5	chr8:99413631-100889808	6.38e-06	ENSG00000253948	-	0.83	FALSE	-	>0.20
rs72948328;rs72836346	2	chr2:111490150-111924587	1.88e-08	ENSG00000153094	BCL2L11	0.84	TRUE	rs17484848;rs3761705	>0.20
rs17617053;rs7221192	16	chr17:45973516-46683776	2.25e-07	ENSG00000108465	CDK5RAP3	0.85	TRUE	-	>0.20
rs836550	2	chr7:6414154-6523821	9.89e-08	ENSG00000164535	DAGLB	0.85	FALSE	rs12537894	>0.20
rs17617053;rs7221192	16	chr17:45973516-46683776	2.25e-07	ENSG00000167182	SP2	0.87	FALSE	rs757351	>0.20
rs836550	2	chr7:6414154-6523821	9.89e-08	ENSG00000136238	RAC1	0.87	TRUE	-	>0.20
rs1310180	1	chr20:4101627-4168394	3.9e-06	ENSG00000088826	SMOX	0.88	FALSE	rs8118315;rs8118315;rs1217356	>0.20
rs307370	11	chr1:1189289-1342693	1.62e-07	ENSG00000160087	UBE2J2	0.9	FALSE	rs6685064;rs604618	>0.20
rs1812216	1	chr15:84115980-84287495	1.43e-06	ENSG00000140600	SH3GL3	0.91	TRUE	-	>0.20
rs4675827	3	chr2:242045514-242164792	6.63e-07	ENSG00000115685	PPP1R7	0.92	FALSE	rs13034580	>0.20
rs73147006	1	chr3:24158651-24536773	4.1e-06	ENSG00000151090	THRB	0.96	TRUE	-	>0.20
rs1477745	2	chr12:77157368-77272840	4.22e-06	ENSG00000186908	ZDHHC17	0.97	TRUE	rs17813667	>0.20
rs12529887	1	chr6:169434292-169435737	3.07e-07	ENSG00000229720	-	0.97	TRUE	-	>0.20

### Sheet: GENES femoral
Locus	Nr of genes in locus	Chromosome and position	GWAS P value	Ensembl gene ID	Gene symbol	Nominal P value	Gene closest to lead SNP	Top cis eQTL SNP (Westra et al. Nature Genetics 2014)	False discovery rate
rs141274391	1	chr2:121974163-122042783	9.4e-06	ENSG00000115112	TFCP2L1	0.00349	TRUE	rs2713243	<0.20
rs4647709	15	chr11:46299212-47260767	7.33e-06	ENSG00000134569	LRP4	0.00678	FALSE	-	>0.20
rs143667308	1	chr16:86612115-86615303	7.13e-06	ENSG00000176678	FOXL1	0.11	TRUE	-	>0.20
rs4647709	15	chr11:46299212-47260767	7.33e-06	ENSG00000157613	CREB3L1	0.13	FALSE	-	>0.20
rs2640820	1	chr8:97505579-97624000	9.62e-06	ENSG00000169439	SDC2	0.14	TRUE	-	>0.20
rs11297549	2	chr1:219347186-219398839	7.47e-09	ENSG00000223842	-	0.17	TRUE	-	>0.20
rs4647709	15	chr11:46299212-47260767	7.33e-06	ENSG00000180210	F2	0.24	FALSE	-	>0.20
rs1346786;rs10199082	1	chr2:56093102-56151274	9.78e-10	ENSG00000115380	EFEMP1	0.27	TRUE	rs6722720	>0.20
rs615011	1	chr11:92085262-92629618	4.43e-06	ENSG00000165323	FAT3	0.27	TRUE	-	>0.20
rs4647709	15	chr11:46299212-47260767	7.33e-06	ENSG00000134574	DDB2	0.3	TRUE	rs3758674	>0.20
rs144313880	1	chr16:52471918-52581714	8.23e-06	ENSG00000103460	TOX3	0.31	TRUE	rs187680;rs12925035	>0.20
rs4647709	15	chr11:46299212-47260767	7.33e-06	ENSG00000165912	PACSIN3	0.32	FALSE	-	>0.20
rs35623876	1	chr4:40751914-40812002	1.67e-07	ENSG00000179299	NSUN7	0.36	TRUE	-	>0.20
rs4670893	1	chr2:33172039-33624576	1.91e-06	ENSG00000049323	LTBP1	0.42	TRUE	-	>0.20
rs1512372	1	chr11:36597124-36619829	3.37e-06	ENSG00000175097	RAG2	0.45	TRUE	-	>0.20
rs199668416	1	chr9:129032400-129038197	1.07e-07	ENSG00000228392	-	0.47	TRUE	-	>0.20
rs4647709	15	chr11:46299212-47260767	7.33e-06	ENSG00000149179	C11orf49	0.48	FALSE	rs4494268	>0.20
rs4647709	15	chr11:46299212-47260767	7.33e-06	ENSG00000180423	HARBI1	0.49	FALSE	-	>0.20
rs56349956	1	chr9:117164360-117267730	2.43e-06	ENSG00000095397	DFNB31	0.53	FALSE	rs1535965	>0.20
rs11297549	2	chr1:219347186-219398839	7.47e-09	ENSG00000143353	LYPLAL1	0.57	FALSE	-	>0.20
rs4647709	15	chr11:46299212-47260767	7.33e-06	ENSG00000180720	CHRM4	0.63	FALSE	-	>0.20
rs4647709	15	chr11:46299212-47260767	7.33e-06	ENSG00000175213	ZNF408	0.64	FALSE	-	>0.20
rs4647709	15	chr11:46299212-47260767	7.33e-06	ENSG00000175224	ATG13	0.75	FALSE	-	>0.20
rs4647709	15	chr11:46299212-47260767	7.33e-06	ENSG00000175216	CKAP5	0.77	FALSE	-	>0.20
rs7538503	1	chr1:219583023-219585283	1.43e-14	ENSG00000228536	-	0.78	TRUE	-	>0.20
rs34024343	1	chr6:155716504-155777037	4.13e-06	ENSG00000074771	NOX3	0.79	TRUE	-	>0.20
rs4647709	15	chr11:46299212-47260767	7.33e-06	ENSG00000110497	AMBRA1	0.8	FALSE	-	>0.20
rs190799413	1	chr12:101962131-102079796	2.04e-06	ENSG00000196091	MYBPC1	0.81	FALSE	-	>0.20
rs140468109	1	chr17:77806955-77813228	1.74e-06	ENSG00000141582	CBX4	0.82	TRUE	rs1285251	>0.20
rs76176371	1	chr16:82660663-83829174	9.33e-06	ENSG00000140945	CDH13	0.83	FALSE	rs16962255;rs6565105	>0.20
rs9682326	1	chr3:59735036-61237133	6.68e-07	ENSG00000189283	FHIT	0.84	FALSE	rs2630167	>0.20
rs4647709	15	chr11:46299212-47260767	7.33e-06	ENSG00000175220	ARHGAP1	0.89	FALSE	rs2070852	>0.20
rs10668522	2	chr12:27485787-27599558	9.59e-06	ENSG00000245311	-	0.91	TRUE	-	>0.20
rs73593925	1	chr14:26912299-27066960	6.61e-06	ENSG00000139910	NOVA1	0.92	TRUE	rs2144334	>0.20
rs10668522	2	chr12:27485787-27599558	9.59e-06	ENSG00000029153	ARNTL2	0.93	FALSE	-	>0.20
rs4647709	15	chr11:46299212-47260767	7.33e-06	ENSG00000149091	DGKZ	0.98	FALSE	rs4625425	>0.20
rs4647709	15	chr11:46299212-47260767	7.33e-06	ENSG00000149182	ARFGAP2	0.98	FALSE	rs4647709	>0.20

### Sheet: GENES ventral
Locus	Nr of genes in locus	Chromosome and position	GWAS P value	Ensembl gene ID	Gene symbol	Nominal P value	Gene closest to lead SNP	Top cis eQTL SNP (Westra et al. Nature Genetics 2014)	False discovery rate
rs2473446	7	chr6:169857307-170202969	3.16e-06	ENSG00000229214	LINC00242	0.02	FALSE	-	>0.20
rs6495089	2	chr15:74466012-74502046	4.59e-06	ENSG00000129009	ISLR	0.04	TRUE	rs16968478;rs8029133	>0.20
rs2473446	7	chr6:169857307-170202969	3.16e-06	ENSG00000130024	PHF10	0.07	FALSE	-	>0.20
rs7924571;rs7946086	2	chr11:32409321-32480315	6.61e-07	ENSG00000184937	WT1	0.08	TRUE	rs1552417;rs5030228	>0.20
rs4846567;rs114336231;rs1338221	1	chr1:219583023-219585283	2.16e-13	ENSG00000228536	-	0.14	TRUE	-	>0.20
rs74663848	1	chr3:120111140-120170100	6.61e-06	ENSG00000163430	FSTL1	0.17	TRUE	rs1270209	>0.20
rs73006828	1	chr19:13106584-13209610	4.93e-07	ENSG00000008441	NFIX	0.25	TRUE	rs1122233	>0.20
rs140377173	5	chr8:100973164-101348446	6.23e-06	ENSG00000132554	RGS22	0.29	TRUE	-	>0.20
rs6750313	1	chr2:19675211-19688611	2.67e-06	ENSG00000237992	-	0.29	TRUE	-	>0.20
rs2473446	7	chr6:169857307-170202969	3.16e-06	ENSG00000184465	WDR27	0.31	TRUE	rs6459650	>0.20
rs6841699	1	chr4:174446120-174451380	9.67e-06	ENSG00000164107	HAND2	0.36	TRUE	rs11132986	>0.20
rs72767759	1	chr5:58264865-59817947	4.93e-06	ENSG00000113448	PDE4D	0.36	FALSE	rs7712937;rs298021;rs829451;rs1529842;rs294483	>0.20
rs6495089	2	chr15:74466012-74502046	4.59e-06	ENSG00000137868	STRA6	0.37	FALSE	-	>0.20
rs7924571;rs7946086	2	chr11:32409321-32480315	6.61e-07	ENSG00000183242	WT1-AS	0.39	TRUE	rs12277613	>0.20
rs2375260	1	chr9:1050354-1057552	3.04e-06	ENSG00000173253	DMRT2	0.42	TRUE	rs10756348	>0.20
rs12338438	1	chr9:78505560-78977255	6.67e-06	ENSG00000099139	PCSK5	0.45	FALSE	rs7850358	>0.20
rs6475753	1	chr9:2621834-2654480	5.04e-06	ENSG00000147852	VLDLR	0.45	TRUE	rs7852409	>0.20
rs2473446	7	chr6:169857307-170202969	3.16e-06	ENSG00000130023	C6orf70	0.49	FALSE	-	>0.20
rs3791679;rs17278665	1	chr2:56093102-56151274	2.18e-12	ENSG00000115380	EFEMP1	0.5	TRUE	rs6722720	>0.20
rs140377173	5	chr8:100973164-101348446	6.23e-06	ENSG00000147669	POLR2K	0.51	FALSE	-	>0.20
rs140377173	5	chr8:100973164-101348446	6.23e-06	ENSG00000034677	RNF19A	0.62	FALSE	rs6996156;rs6996156;rs10107200	>0.20
rs264744	1	chr5:64064757-64314418	3.28e-06	ENSG00000153015	CWC27	0.62	TRUE	rs3776054	>0.20
rs79369249	1	chr8:55047770-55060461	1.7e-06	ENSG00000137547	MRPL15	0.63	TRUE	rs6473911	>0.20
rs6790141	1	chr3:75955846-77699115	9.26e-06	ENSG00000185008	ROBO2	0.63	TRUE	-	>0.20
rs7715383	1	chr5:5420777-5490347	8.12e-06	ENSG00000164151	KIAA0947	0.64	TRUE	-	>0.20
rs35183811	2	chr14:105235686-105271049	7.57e-08	ENSG00000179627	ZBTB42	0.66	TRUE	-	>0.20
rs35183811	2	chr14:105235686-105271049	7.57e-08	ENSG00000142208	AKT1	0.67	FALSE	rs4983559;rs4983559	>0.20
rs76922436	1	chr3:101818088-102198685	2.6e-06	ENSG00000170044	ZPLD1	0.67	TRUE	-	>0.20
rs140377173	5	chr8:100973164-101348446	6.23e-06	ENSG00000156509	FBXO43	0.67	FALSE	rs3752833	>0.20
rs117145359	1	chr10:23556124-23633774	1.56e-06	ENSG00000179133	C10orf67	0.7	TRUE	rs17543823	>0.20
rs62511332	1	chr8:69824038-70016425	3.91e-06	ENSG00000253658	-	0.73	TRUE	-	>0.20
rs1609179	1	chr3:21459915-22414812	1.98e-06	ENSG00000151789	ZNF385D	0.79	TRUE	-	>0.20
rs11112709	1	chr12:106097981-106137840	1.99e-08	ENSG00000257859	-	0.8	TRUE	-	>0.20
rs2473446	7	chr6:169857307-170202969	3.16e-06	ENSG00000185127	C6orf120	0.82	FALSE	rs1076744	>0.20
rs140377173	5	chr8:100973164-101348446	6.23e-06	ENSG00000104450	SPAG1	0.83	FALSE	rs2453665;rs2453644	>0.20
rs9573345	1	chr13:74260226-74708394	5.59e-06	ENSG00000118922	KLF12	0.83	TRUE	rs9530244;rs9573282	>0.20
rs2473446	7	chr6:169857307-170202969	3.16e-06	ENSG00000184786	TCTE3	0.84	FALSE	-	>0.20
rs6917403	1	chr6:143381633-143661441	3.29e-06	ENSG00000146416	AIG1	0.9	FALSE	rs170344	>0.20
rs75634192	1	chr2:71680852-71913898	2.23e-06	ENSG00000135636	DYSF	0.95	TRUE	rs6546693	>0.20
rs34699840	1	chr4:113206665-113363776	4.45e-07	ENSG00000073331	ALPK1	0.96	FALSE	rs4833401	>0.20
rs2473446	7	chr6:169857307-170202969	3.16e-06	ENSG00000231690	C6orf208	0.98	FALSE	-	>0.20
rs147878220	1	chr1:181382238-181777219	2.56e-06	ENSG00000198216	CACNA1E	0.99	TRUE	rs531613	>0.20

### Sheet: GENES any hernia
Locus	Nr of genes in locus	Chromosome and position	GWAS P value	Ensembl gene ID	Gene symbol	Nominal P value	Gene closest to lead SNP	Top cis eQTL SNP (Westra et al. Nature Genetics 2014)	False discovery rate
rs11668582	2	chr19:41082757-41135725	6.09e-06	ENSG00000090006	LTBP4	6.59e-08	TRUE	rs1864074	<=0.01
rs61388173	1	chr1:9352939-9429591	4.56e-06	ENSG00000171621	SPSB1	5.98e-06	TRUE	rs4465231	<=0.01
rs140239025	1	chr6:169615875-169654139	7.63e-08	ENSG00000186340	THBS2	1.54e-05	TRUE	-	<=0.01
rs4368985;rs17809539;rs142404324	1	chr8:25699246-25902913	1.64e-24	ENSG00000221818	EBF2	3.18e-05	TRUE	-	<=0.01
rs2971880	3	chr2:54683422-54896812	8.66e-06	ENSG00000238018	-	4.03e-05	TRUE	-	<=0.01
rs160185	1	chr5:82767284-82878122	6.34e-06	ENSG00000038427	VCAN	4.33e-05	TRUE	rs309584	<=0.01
rs178142	1	chr2:33172039-33624576	3e-06	ENSG00000049323	LTBP1	4.35e-05	TRUE	-	<=0.01
rs12329124	1	chr2:239756673-239795893	1.49e-06	ENSG00000233608	TWIST2	4.77e-05	TRUE	-	<=0.01
rs7820	1	chr3:13573824-13679922	3.77e-07	ENSG00000163520	FBLN2	5.63e-05	FALSE	rs2167197;rs9848869;rs9838270	<=0.01
rs270417	1	chr6:7726332-7881655	5.95e-06	ENSG00000153162	BMP6	6.72e-05	TRUE	rs3734589	<=0.01
rs13074029;rs704573	4	chr3:99357319-100044095	5.01e-07	ENSG00000144810	COL8A1	9.1e-05	FALSE	rs793477	<=0.01
rs143384	2	chr20:33890369-34042568	2.93e-08	ENSG00000125965	GDF5	0.0001	TRUE	-	<=0.01
rs139356332	2	chr17:19286755-19320589	1.78e-08	ENSG00000166482	MFAP4	0.000117	TRUE	-	<=0.01
rs60731259;rs17855988;rs11762153	2	chr7:73442119-73536855	1.82e-13	ENSG00000049540	ELN	0.000174	TRUE	rs2285026	<=0.01
rs140915803	2	chr3:124480795-124672663	3.41e-06	ENSG00000082781	ITGB5	0.000197	TRUE	rs1803825;rs1803825	<=0.01
rs11772456	4	chr7:73150424-73256865	9.77e-07	ENSG00000189143	CLDN4	0.000203	FALSE	-	<=0.01
rs13376700	3	chr1:50883222-51440305	2.7e-07	ENSG00000142700	DMRTA2	0.000237	FALSE	-	<=0.01
rs6841699	1	chr4:174446120-174451380	2.5e-07	ENSG00000164107	HAND2	0.000239	TRUE	rs11132986	<=0.01
rs4528997	1	chr4:4861393-4865663	5.48e-08	ENSG00000163132	MSX1	0.000272	TRUE	rs736405	<=0.01
rs3830368	1	chr5:64444563-64777747	3.56e-07	ENSG00000049192	ADAMTS6	0.000292	TRUE	-	<=0.01
rs11772456	4	chr7:73150424-73256865	9.77e-07	ENSG00000165215	CLDN3	0.000326	FALSE	-	<=0.01
rs7583519;rs3791679;rs75439645;rs12995908;rs6735393;rs79557187;rs12613933;rs1802574;rs10865292;rs114667975;rs58188324;rs6545534;rs146147002	1	chr2:56093102-56151274	8.9e-45	ENSG00000115380	EFEMP1	0.000412	TRUE	rs6722720	<=0.01
rs189160626	1	chr9:129376722-129463311	8.22e-06	ENSG00000136944	LMX1B	0.000429	TRUE	-	<=0.01
rs10878288	2	chr12:65672423-66036152	3.02e-06	ENSG00000174099	MSRB3	0.000506	FALSE	rs2270547	<=0.01
rs9392136;rs2842357	1	chr6:7107830-7252213	1.99e-07	ENSG00000124782	RREB1	0.000602	TRUE	rs4960298;rs2714341;rs6907319	<=0.01
rs3121580;rs28463616	2	chr1:218458629-218617961	6.73e-13	ENSG00000092969	TGFB2	0.000785	TRUE	-	<=0.01
rs9909152	1	chr17:62540735-62658386	4.19e-08	ENSG00000108854	SMURF2	0.000795	TRUE	-	<=0.01
rs6879612	3	chr5:112357796-112930982	6.41e-07	ENSG00000171444	MCC	0.000835	FALSE	-	<=0.01
rs12697952	1	chr6:54711569-54806820	2.7e-06	ENSG00000168143	FAM83B	0.00131	TRUE	rs11964104	<=0.01
rs10199768	1	chr2:21224301-21266945	8.53e-06	ENSG00000084674	APOB	0.00138	TRUE	-	<=0.01
rs12251016	4	chr10:21783421-22292698	8.93e-06	ENSG00000180592	C10orf140	0.00153	FALSE	-	<=0.01
rs3800728	1	chr7:134429003-134655479	8.35e-06	ENSG00000122786	CALD1	0.00179	TRUE	rs11974887;rs1452909	<=0.01
rs5853593	1	chr3:151985973-151987335	7.85e-06	ENSG00000229619	-	0.00237	TRUE	-	<=0.01
rs13074029;rs704573	4	chr3:99357319-100044095	5.01e-07	ENSG00000168386	FILIP1L	0.00314	TRUE	-	<0.05
rs74513186	4	chr2:200775979-201343253	3.36e-06	ENSG00000196141	SPATS2L	0.00326	TRUE	-	<0.05
rs11578464	2	chr1:86115106-86622626	8.64e-09	ENSG00000171502	COL24A1	0.00435	FALSE	rs7541806	<0.05
rs11578464	2	chr1:86115106-86622626	8.64e-09	ENSG00000117174	ZNHIT6	0.00627	FALSE	-	<0.05
rs3121580;rs28463616	2	chr1:218458629-218617961	6.73e-13	ENSG00000067533	RRP15	0.00656	FALSE	-	<0.05
rs10878288	2	chr12:65672423-66036152	3.02e-06	ENSG00000250748	-	0.00704	TRUE	-	<0.05
rs2243749	1	chr8:120569326-120685693	7.49e-06	ENSG00000136960	ENPP2	0.00766	TRUE	rs7832704;rs2875906	<0.05
rs12251016	4	chr10:21783421-22292698	8.93e-06	ENSG00000204682	C10orf114	0.00879	FALSE	rs7923552	<0.05
rs2095402	6	chr1:155829300-156023585	1.56e-06	ENSG00000160803	UBQLN4	0.00949	TRUE	-	<0.05
rs999958	1	chr4:169418217-169849608	1.73e-06	ENSG00000129116	PALLD	0.01	FALSE	rs11722048	<0.05
rs10152595	3	chr15:67356101-67794598	1.52e-06	ENSG00000166949	SMAD3	0.01	FALSE	rs12443279	<0.05
rs149290349	2	chr2:43393800-43823185	1.63e-07	ENSG00000152518	ZFP36L2	0.01	TRUE	rs10176241	<0.05
rs6879612	3	chr5:112357796-112930982	6.41e-07	ENSG00000212122	TSSK1B	0.01	TRUE	-	<0.05
rs157175	1	chr13:50656307-51298199	8.78e-07	ENSG00000176124	DLEU1	0.01	FALSE	rs7981648;rs2066586	<0.05
rs1689406	1	chr12:89741050-89747048	9.3e-08	ENSG00000139318	DUSP6	0.02	TRUE	rs10858828;rs10431419	<0.05
rs10809483	1	chr9:1050354-1057552	9.1e-06	ENSG00000173253	DMRT2	0.02	TRUE	rs10756348	<0.20
rs1886602	1	chr10:119805790-119969663	6.41e-06	ENSG00000177640	CASC2	0.02	TRUE	-	<0.20
rs10152595	3	chr15:67356101-67794598	1.52e-06	ENSG00000103599	IQCH	0.04	TRUE	-	<0.20
rs2031728	12	chr4:1984441-2842825	7.15e-07	ENSG00000185049	WHSC2	0.04	FALSE	rs2353552	<0.20
rs370763	1	chr5:64064757-64314418	5.22e-14	ENSG00000153015	CWC27	0.04	TRUE	rs3776054	<0.20
rs7715383	1	chr5:5420777-5490347	2.47e-15	ENSG00000164151	KIAA0947	0.06	TRUE	-	<0.20
rs673736	4	chr6:160769300-161087407	1.85e-06	ENSG00000198670	LPA	0.06	FALSE	-	<0.20
rs2931279;rs188892245	1	chr11:32605344-32627808	8.75e-07	ENSG00000149100	EIF3M	0.08	TRUE	rs11031883	>0.20
rs13085889	4	chr3:134196548-134979309	1.74e-06	ENSG00000129055	ANAPC13	0.08	FALSE	rs9809619	>0.20
rs150478193	2	chr4:54243810-55161439	1.15e-06	ENSG00000109220	CHIC2	0.08	FALSE	rs2412493	>0.20
rs2095402	6	chr1:155829300-156023585	1.56e-06	ENSG00000132680	KIAA0907	0.09	FALSE	-	>0.20
rs268772	5	chr3:57327727-57914895	7.36e-06	ENSG00000174840	PDE12	0.1	FALSE	rs2121741	>0.20
rs4238714	1	chr16:84853537-84943114	4.04e-08	ENSG00000103196	CRISPLD2	0.1	TRUE	rs8057431	>0.20
rs2820441	1	chr1:219583023-219585283	1.07e-25	ENSG00000228536	-	0.1	TRUE	-	>0.20
rs2971880	3	chr2:54683422-54896812	8.66e-06	ENSG00000115306	SPTBN1	0.1	FALSE	rs2271322;rs6746016	>0.20
rs145800204	1	chr12:77252495-77272840	6.85e-06	ENSG00000175183	CSRP2	0.11	FALSE	-	>0.20
rs2031728	12	chr4:1984441-2842825	7.15e-07	ENSG00000063978	RNF4	0.12	FALSE	rs1203861;rs3849663	>0.20
rs149290349	2	chr2:43393800-43823185	1.63e-07	ENSG00000115970	THADA	0.12	FALSE	-	>0.20
rs1392140	1	chr1:56289480-56333921	8.67e-06	ENSG00000233147	-	0.12	TRUE	-	>0.20
rs13074029;rs704573	4	chr3:99357319-100044095	5.01e-07	ENSG00000184220	C3orf26	0.12	TRUE	rs4244712	>0.20
rs11772456	4	chr7:73150424-73256865	9.77e-07	ENSG00000106077	ABHD11	0.13	FALSE	rs7455225;rs7455225;rs6460055	>0.20
rs4851239	1	chr2:100163718-100759201	3.04e-07	ENSG00000144218	AFF3	0.16	FALSE	rs17022653	>0.20
rs6879612	3	chr5:112357796-112930982	6.41e-07	ENSG00000047188	YTHDC2	0.19	FALSE	rs10063334	>0.20
rs74513186	4	chr2:200775979-201343253	3.36e-06	ENSG00000162972	C2orf47	0.19	FALSE	-	>0.20
rs2031728	12	chr4:1984441-2842825	7.15e-07	ENSG00000125386	FAM193A	0.19	FALSE	-	>0.20
rs2095402	6	chr1:155829300-156023585	1.56e-06	ENSG00000116584	ARHGEF2	0.2	FALSE	-	>0.20
rs143384	2	chr20:33890369-34042568	2.93e-08	ENSG00000101019	UQCC	0.21	FALSE	rs1540927	>0.20
rs1834922	1	chr5:5140443-5320417	6.06e-09	ENSG00000145536	ADAMTS16	0.22	TRUE	-	>0.20
rs66501969	3	chr16:70841281-71424341	4.12e-06	ENSG00000180917	FTSJD1	0.23	FALSE	-	>0.20
rs42546;rs42202	1	chr5:5034472-5070117	1.45e-08	ENSG00000215231	-	0.25	TRUE	-	>0.20
rs13376700	3	chr1:50883222-51440305	2.7e-07	ENSG00000185104	FAF1	0.26	FALSE	rs12566635	>0.20
rs4140413;rs185406250;rs114461406;rs72638187	2	chr11:32409321-32480315	1.1e-33	ENSG00000184937	WT1	0.27	TRUE	rs1552417;rs5030228	>0.20
rs150478193	2	chr4:54243810-55161439	1.15e-06	ENSG00000145216	FIP1L1	0.27	FALSE	rs2616422	>0.20
rs12366182	1	chr11:27068733-27241660	5.71e-07	ENSG00000254560	-	0.3	TRUE	-	>0.20
rs1579494	1	chr2:55861400-55921045	4.16e-09	ENSG00000138035	PNPT1	0.31	TRUE	rs782632	>0.20
rs10152595	3	chr15:67356101-67794598	1.52e-06	ENSG00000103591	AAGAB	0.32	FALSE	-	>0.20
rs268772	5	chr3:57327727-57914895	7.36e-06	ENSG00000174839	FAM116A	0.33	FALSE	-	>0.20
rs13085889	4	chr3:134196548-134979309	1.74e-06	ENSG00000182923	CEP63	0.34	FALSE	rs3932818;rs4634170	>0.20
rs2095402	6	chr1:155829300-156023585	1.56e-06	ENSG00000163479	SSR2	0.34	FALSE	-	>0.20
rs13085889	4	chr3:134196548-134979309	1.74e-06	ENSG00000154928	EPHB1	0.34	FALSE	rs7644618	>0.20
rs9972996	1	chr18:60790579-60987361	7.66e-06	ENSG00000171791	BCL2	0.35	TRUE	rs17746008;rs17749561	>0.20
rs2031728	12	chr4:1984441-2842825	7.15e-07	ENSG00000123933	MXD4	0.38	FALSE	-	>0.20
rs268772	5	chr3:57327727-57914895	7.36e-06	ENSG00000163681	SLMAP	0.38	FALSE	rs6802104	>0.20
rs9431472;rs61823192;rs11297549	2	chr1:219347186-219398839	4.17e-10	ENSG00000143353	LYPLAL1	0.39	TRUE	-	>0.20
rs141382314	1	chr2:217277137-217347776	8.67e-06	ENSG00000138375	SMARCAL1	0.4	TRUE	rs284576	>0.20
rs268772	5	chr3:57327727-57914895	7.36e-06	ENSG00000168374	ARF4	0.42	FALSE	rs7637647	>0.20
rs4140413;rs185406250;rs114461406;rs72638187	2	chr11:32409321-32480315	1.1e-33	ENSG00000183242	WT1-AS	0.44	TRUE	rs12277613	>0.20
rs6545766	1	chr2:25042038-25142708	6.13e-07	ENSG00000138031	ADCY3	0.44	FALSE	rs6752378	>0.20
rs11772456	4	chr7:73150424-73256865	9.77e-07	ENSG00000165171	WBSCR27	0.45	TRUE	rs4255023	>0.20
rs2031728	12	chr4:1984441-2842825	7.15e-07	ENSG00000214367	HAUS3	0.45	FALSE	-	>0.20
rs12251016	4	chr10:21783421-22292698	8.93e-06	ENSG00000078403	MLLT10	0.45	TRUE	rs10828248	>0.20
rs2031728	12	chr4:1984441-2842825	7.15e-07	ENSG00000130997	POLN	0.5	TRUE	rs17132259;rs3811803	>0.20
rs74513186	4	chr2:200775979-201343253	3.36e-06	ENSG00000162971	TYW5	0.5	FALSE	-	>0.20
rs9431472;rs61823192;rs11297549	2	chr1:219347186-219398839	4.17e-10	ENSG00000223842	-	0.55	TRUE	-	>0.20
rs12991919	1	chr2:44589089-44999731	6.8e-06	ENSG00000143919	CAMKMT	0.56	FALSE	rs4953102	>0.20
rs117574913	1	chr8:6264113-6501144	7.87e-06	ENSG00000147316	MCPH1	0.57	TRUE	rs10104726	>0.20
rs62257174	1	chr3:71003844-71633140	6.74e-06	ENSG00000114861	FOXP1	0.64	FALSE	rs17008749	>0.20
rs16874232;rs570260	1	chr5:4773594-4774978	1.26e-07	ENSG00000249521	-	0.65	TRUE	-	>0.20
rs2031728	12	chr4:1984441-2842825	7.15e-07	ENSG00000243449	C4orf48	0.68	FALSE	-	>0.20
rs2031728	12	chr4:1984441-2842825	7.15e-07	ENSG00000249391	-	0.69	FALSE	-	>0.20
rs3072	1	chr2:20760208-20850849	6.83e-07	ENSG00000118960	HS1BP3	0.73	TRUE	rs2305458	>0.20
rs11668582	2	chr19:41082757-41135725	6.09e-06	ENSG00000160410	SHKBP1	0.73	FALSE	rs2303729	>0.20
rs140915803	2	chr3:124480795-124672663	3.41e-06	ENSG00000173702	MUC13	0.74	FALSE	rs4679258	>0.20
rs673736	4	chr6:160769300-161087407	1.85e-06	ENSG00000213071	LPAL2	0.75	FALSE	rs415317	>0.20
rs2971880	3	chr2:54683422-54896812	8.66e-06	ENSG00000237887	-	0.76	FALSE	-	>0.20
rs61827168	4	chr1:222791428-222924147	1.22e-06	ENSG00000154305	MIA3	0.78	TRUE	-	>0.20
rs2031728	12	chr4:1984441-2842825	7.15e-07	ENSG00000168884	TNIP2	0.8	FALSE	-	>0.20
rs13074029;rs704573	4	chr3:99357319-100044095	5.01e-07	ENSG00000036054	TBC1D23	0.8	FALSE	rs4928170	>0.20
rs12251016	4	chr10:21783421-22292698	8.93e-06	ENSG00000136770	DNAJC1	0.81	FALSE	-	>0.20
rs673736	4	chr6:160769300-161087407	1.85e-06	ENSG00000256731	-	0.84	FALSE	-	>0.20
rs268772	5	chr3:57327727-57914895	7.36e-06	ENSG00000174844	DNAH12	0.85	FALSE	rs11707134	>0.20
rs74513186	4	chr2:200775979-201343253	3.36e-06	ENSG00000178074	C2orf69	0.85	FALSE	-	>0.20
rs2031728	12	chr4:1984441-2842825	7.15e-07	ENSG00000087266	SH3BP2	0.86	FALSE	-	>0.20
rs11885350	1	chr2:45878484-46415129	4.31e-06	ENSG00000171132	PRKCE	0.86	TRUE	-	>0.20
rs9504915	1	chr6:6725119-6730139	1.06e-08	ENSG00000247225	-	0.88	TRUE	-	>0.20
rs60731259;rs17855988;rs11762153	2	chr7:73442119-73536855	1.82e-13	ENSG00000106683	LIMK1	0.88	TRUE	rs2269082;rs2237503	>0.20
rs2930291	2	chr15:74509613-74660081	5.79e-06	ENSG00000140481	CCDC33	0.89	FALSE	-	>0.20
rs66501969	3	chr16:70841281-71424341	4.12e-06	ENSG00000172137	CALB2	0.89	TRUE	-	>0.20
rs2003476	1	chr19:18794425-18893142	1.15e-06	ENSG00000105662	CRTC1	0.92	TRUE	rs11665980	>0.20
rs2095402	6	chr1:155829300-156023585	1.56e-06	ENSG00000143622	RIT1	0.93	FALSE	-	>0.20
rs2031728	12	chr4:1984441-2842825	7.15e-07	ENSG00000185818	NAT8L	0.94	FALSE	-	>0.20
rs6964590	1	chr7:73275489-73280223	4.76e-06	ENSG00000175877	WBSCR28	0.95	TRUE	-	>0.20
rs2930291	2	chr15:74509613-74660081	5.79e-06	ENSG00000140459	CYP11A1	0.95	TRUE	-	>0.20
rs673736	4	chr6:160769300-161087407	1.85e-06	ENSG00000146477	SLC22A3	0.96	TRUE	rs316024	>0.20
rs9883032;rs4271886	1	chr3:55542336-56502391	2.24e-07	ENSG00000187672	ERC2	0.96	TRUE	-	>0.20
rs76112426	1	chr6:98150157-98155979	1.83e-06	ENSG00000224849	-	0.96	TRUE	-	>0.20
rs61827168	4	chr1:222791428-222924147	1.22e-06	ENSG00000186063	AIDA	0.96	FALSE	-	>0.20
rs12529091	2	chr6:69342555-70099403	3.13e-06	ENSG00000230910	-	0.97	TRUE	-	>0.20
rs72082887	1	chr10:31133563-31320866	2.55e-07	ENSG00000183621	ZNF438	0.97	TRUE	rs2995654	>0.20
rs61827168	4	chr1:222791428-222924147	1.22e-06	ENSG00000162819	BROX	0.98	FALSE	rs17011681	>0.20
rs10435905	1	chr9:133028269-133309510	4.05e-07	ENSG00000148357	HMCN2	0.98	TRUE	-	>0.20
rs67844128	1	chr17:11924135-12047050	3.25e-07	ENSG00000065559	MAP2K4	0.98	TRUE	-	>0.20
rs139356332	2	chr17:19286755-19320589	1.78e-08	ENSG00000128482	RNF112	0.98	FALSE	-	>0.20
rs6917403;rs62429647;rs12212182	1	chr6:143381633-143661441	5.19e-17	ENSG00000146416	AIG1	0.99	TRUE	rs170344	>0.20
rs61827168	4	chr1:222791428-222924147	1.22e-06	ENSG00000197520	FAM177B	0.99	FALSE	-	>0.20
rs66501969	3	chr16:70841281-71424341	4.12e-06	ENSG00000157423	HYDIN	0.99	FALSE	-	>0.20
rs13085889	4	chr3:134196548-134979309	1.74e-06	ENSG00000174611	KY	0.99	TRUE	-	>0.20
rs13376700	3	chr1:50883222-51440305	2.7e-07	ENSG00000123080	CDKN2C	1	TRUE	rs17392154;rs4131141	>0.20
rs11323345	1	chr2:54950636-55199157	3.83e-06	ENSG00000214595	EML6	1	TRUE	-	>0.20
rs11242779	1	chr6:2622147-2634837	1.88e-07	ENSG00000164385	C6orf195	1	TRUE	-	>0.20
rs2031728	12	chr4:1984441-2842825	7.15e-07	ENSG00000159733	ZFYVE28	1	FALSE	rs2282765	>0.20
rs2095402	6	chr1:155829300-156023585	1.56e-06	ENSG00000132718	SYT11	1	FALSE	rs6657670	>0.20
rs12529091	2	chr6:69342555-70099403	3.13e-06	ENSG00000135298	BAI3	1	FALSE	-	>0.20

### Sheet: GENES any hernia excl diaphr
Locus	Nr of genes in locus	Chromosome and position	GWAS P value	Ensembl gene ID	Gene symbol	Nominal P value	Gene closest to lead SNP	Top cis eQTL SNP (Westra et al. Nature Genetics 2014)	False discovery rate
rs1999756	1	chr6:134210276-134216691	5.48e-08	ENSG00000118526	TCF21	1.67e-08	TRUE	rs228859	<=0.01
rs11083561	2	chr19:41082757-41135725	1e-06	ENSG00000090006	LTBP4	1.45e-07	TRUE	rs1864074	<=0.01
rs7306322	1	chr12:65860600-66036152	4.09e-06	ENSG00000250748	-	1.79e-07	TRUE	-	<=0.01
rs165177	2	chr3:8543393-8615561	6.65e-07	ENSG00000071282	LMCD1	5.02e-07	FALSE	rs6809788	<=0.01
rs11772456	4	chr7:73150424-73256865	3.83e-06	ENSG00000189143	CLDN4	5.36e-06	FALSE	-	<=0.01
rs370763;rs3830368;rs74510798;rs143767275	2	chr5:64064757-64777747	5.86e-20	ENSG00000049192	ADAMTS6	5.5e-06	TRUE	-	<=0.01
rs6783998;rs13065489;rs4974113;rs11130474	2	chr3:55499743-56502391	1.72e-10	ENSG00000114251	WNT5A	5.53e-06	TRUE	-	<=0.01
rs11772456	4	chr7:73150424-73256865	3.83e-06	ENSG00000165215	CLDN3	1e-05	FALSE	-	<=0.01
rs1079385	1	chr2:42275160-42285668	4.87e-06	ENSG00000162878	PKDCC	1.87e-05	TRUE	-	<=0.01
rs2855532	1	chr14:54416454-54425479	4.15e-07	ENSG00000125378	BMP4	2.36e-05	TRUE	rs11623717;rs12889003	<=0.01
rs4687654	23	chr3:52262626-52865495	5.5e-07	ENSG00000168268	NT5DC2	2.67e-05	FALSE	rs2015971	<=0.01
rs12126684	6	chr1:113009163-113258099	3.96e-08	ENSG00000134245	WNT2B	2.7e-05	FALSE	rs12033013	<=0.01
rs31209	5	chr5:134240596-134691744	5.33e-08	ENSG00000249082	-	3.22e-05	FALSE	-	<=0.01
rs3791679;rs11899888;rs12995908;rs6735393;rs79557187;rs11125610;rs140994667;rs1579494;rs114475779;rs58188324;rs139257983;rs7583519;rs13016783;rs1802574;rs76219300;rs76771294	4	chr2:55746740-56151274	3.72e-73	ENSG00000115380	EFEMP1	3.87e-05	TRUE	rs6722720	<=0.01
rs10082687	1	chr11:44281994-44331716	3.27e-06	ENSG00000052850	ALX4	3.92e-05	TRUE	rs4755240;rs4755255	<=0.01
rs11578464	2	chr1:86115106-86622626	9.2e-08	ENSG00000171502	COL24A1	4.47e-05	FALSE	rs7541806	<=0.01
rs957521;rs3121580;rs1417488	2	chr1:218458629-218617961	3.51e-13	ENSG00000092969	TGFB2	4.88e-05	TRUE	-	<=0.01
rs11581793	36	chr1:150190717-151222012	6.53e-06	ENSG00000143369	ECM1	5.04e-05	FALSE	-	<=0.01
rs178142	1	chr2:33172039-33624576	2.96e-06	ENSG00000049323	LTBP1	5.69e-05	TRUE	-	<=0.01
rs35166611	5	chr11:66081958-66139685	1.83e-07	ENSG00000174807	CD248	6.71e-05	FALSE	-	<=0.01
rs6879612	3	chr5:112357796-112930982	2.3e-06	ENSG00000171444	MCC	7.08e-05	FALSE	-	<=0.01
rs792829;rs150804589;rs13074029;rs17395659;rs17777354	4	chr3:99357319-100044095	1.94e-12	ENSG00000144810	COL8A1	8.31e-05	TRUE	rs793477	<=0.01
rs79989194	1	chr16:64977656-65156101	9.38e-06	ENSG00000140937	CDH11	9.05e-05	TRUE	-	<=0.01
rs8072460	1	chr17:62540735-62658386	5.34e-07	ENSG00000108854	SMURF2	9.16e-05	TRUE	-	<=0.01
rs11581793	36	chr1:150190717-151222012	6.53e-06	ENSG00000143382	ADAMTSL4	9.55e-05	FALSE	-	<=0.01
rs2076440	3	chr16:1543364-1662109	1.55e-10	ENSG00000131634	TMEM204	0.000109	TRUE	-	<=0.01
rs10481336;rs79464896;rs9644043	4	chr8:25042238-25365436	2.02e-15	ENSG00000147437	GNRH1	0.000119	FALSE	rs4872310	<=0.01
rs139356332	2	chr17:19286755-19320589	3.38e-08	ENSG00000166482	MFAP4	0.000153	TRUE	-	<=0.01
rs31209	5	chr5:134240596-134691744	5.33e-08	ENSG00000069011	PITX1	0.000157	FALSE	-	<=0.01
rs2498527;rs9689069;rs112420151	1	chr6:55618443-55740362	4.36e-10	ENSG00000112175	BMP5	0.00018	TRUE	-	<=0.01
rs165177	2	chr3:8543393-8615561	6.65e-07	ENSG00000237697	LINC00312	0.000259	TRUE	-	<=0.01
rs12134602;rs112154300;rs1294014	2	chr1:9294863-9429591	1.03e-09	ENSG00000171621	SPSB1	0.000328	TRUE	rs4465231	<=0.01
rs148697759;rs523376	1	chr6:7107830-7252213	1.94e-08	ENSG00000124782	RREB1	0.000346	TRUE	rs4960298;rs2714341;rs6907319	<=0.01
rs71608258	10	chr4:2845584-3441640	2.63e-06	ENSG00000249673	C4orf10	0.000356	FALSE	-	<=0.01
rs74755961	4	chr3:100211463-100712359	4.85e-06	ENSG00000181458	TMEM45A	0.000392	FALSE	rs11920006	<=0.01
rs145800204	1	chr12:77252495-77272840	5.95e-07	ENSG00000175183	CSRP2	0.000407	FALSE	-	<=0.01
rs12810758	1	chr12:66217911-66360075	2.93e-08	ENSG00000149948	HMGA2	0.000443	TRUE	rs11175936	<=0.01
rs35392164;rs10224499;rs13247385	2	chr7:73442119-73536855	1.77e-11	ENSG00000049540	ELN	0.000455	TRUE	rs2285026	<=0.01
rs11581793	36	chr1:150190717-151222012	6.53e-06	ENSG00000163125	RPRD2	0.000486	FALSE	rs12119250	<=0.01
rs140239025	1	chr6:169615875-169654139	7.09e-08	ENSG00000186340	THBS2	0.000523	TRUE	-	<=0.01
rs4687654	23	chr3:52262626-52865495	5.5e-07	ENSG00000016864	GLT8D1	0.000538	FALSE	rs4481150;rs2071044	<=0.01
rs6123685	1	chr20:55743804-55841685	1.64e-09	ENSG00000101144	BMP7	0.000552	TRUE	-	<=0.01
rs6764188	3	chr3:56761446-57204334	5.52e-06	ENSG00000144730	IL17RD	0.000552	FALSE	rs4626067	<=0.01
rs11581793	36	chr1:150190717-151222012	6.53e-06	ENSG00000143387	CTSK	0.000569	FALSE	rs11204725	<=0.01
rs34542907	3	chr18:33877702-34811481	4.51e-06	ENSG00000150477	KIAA1328	0.000615	TRUE	rs962474	<=0.01
rs4741240;rs670743	1	chr9:1050354-1057552	5.49e-07	ENSG00000173253	DMRT2	0.00065	TRUE	rs10756348	<=0.01
rs1859041	1	chr7:25632971-25790614	2.21e-08	ENSG00000223561	-	0.000683	TRUE	-	<=0.01
rs4687654	23	chr3:52262626-52865495	5.5e-07	ENSG00000242797	GLYCTK-AS1	0.000807	FALSE	-	<=0.01
rs10005540	1	chr4:174446120-174451380	1.69e-18	ENSG00000164107	HAND2	0.000915	TRUE	rs11132986	<=0.01
rs4410916;rs17054690;rs11774821;rs7830333;rs73550031;rs142404324;rs4427181	1	chr8:25699246-25902913	1.58e-45	ENSG00000221818	EBF2	0.000955	TRUE	-	<=0.01
rs11315136	3	chr15:67356101-67794598	2.9e-08	ENSG00000166949	SMAD3	0.001	FALSE	rs12443279	<=0.01
rs17282078	3	chr3:123798870-124606674	9.94e-06	ENSG00000082781	ITGB5	0.0012	FALSE	rs1803825;rs1803825	<=0.01
rs74755961	4	chr3:100211463-100712359	4.85e-06	ENSG00000154175	ABI3BP	0.00134	FALSE	rs7432653	<=0.01
rs12697952	1	chr6:54711569-54806820	2.01e-06	ENSG00000168143	FAM83B	0.0015	TRUE	rs11964104	<=0.01
rs67145116	1	chr1:222695602-222721445	1.12e-06	ENSG00000143512	HHIPL2	0.00152	TRUE	-	<=0.01
rs71608258	10	chr4:2845584-3441640	2.63e-06	ENSG00000109736	MFSD10	0.00154	FALSE	-	<=0.01
rs5853593	1	chr3:151985973-151987335	2.4e-06	ENSG00000229619	-	0.00155	TRUE	-	<=0.01
rs4687654	23	chr3:52262626-52865495	5.5e-07	ENSG00000010327	STAB1	0.0017	FALSE	rs4687545	<=0.01
rs4687654	23	chr3:52262626-52865495	5.5e-07	ENSG00000114854	TNNC1	0.00174	FALSE	rs740903	<=0.01
rs7820	1	chr3:13573824-13679922	2.06e-07	ENSG00000163520	FBLN2	0.0018	FALSE	rs2167197;rs9848869;rs9838270	<=0.01
rs6879612	3	chr5:112357796-112930982	2.3e-06	ENSG00000212122	TSSK1B	0.00238	TRUE	-	<0.05
rs896319	6	chr1:205012325-205290883	4.71e-07	ENSG00000163545	NUAK2	0.00242	FALSE	rs7526603;rs7526603	<0.05
rs10489588	2	chr1:2938046-2985001	5.71e-06	ENSG00000169717	ACTRT2	0.00254	TRUE	-	<0.05
rs11581793	36	chr1:150190717-151222012	6.53e-06	ENSG00000143398	PIP5K1A	0.00285	FALSE	-	<0.05
rs77972916	2	chr2:43393800-43823185	2.35e-07	ENSG00000115970	THADA	0.00346	TRUE	-	<0.05
rs966003	3	chr2:54683422-54896812	3.03e-07	ENSG00000238018	-	0.0035	TRUE	-	<0.05
rs10088698	5	chr8:48173167-48976511	8.1e-07	ENSG00000104738	MCM4	0.00418	FALSE	rs762679;rs762679	<0.05
rs4687654	23	chr3:52262626-52865495	5.5e-07	ENSG00000114904	NEK4	0.00429	FALSE	rs2710323	<0.05
rs11581793	36	chr1:150190717-151222012	6.53e-06	ENSG00000143379	SETDB1	0.00493	FALSE	rs11204747	<0.05
rs77972916	2	chr2:43393800-43823185	2.35e-07	ENSG00000152518	ZFP36L2	0.00519	FALSE	rs10176241	<0.05
rs4687654	23	chr3:52262626-52865495	5.5e-07	ENSG00000010319	SEMA3G	0.00538	FALSE	-	<0.05
rs76236324	1	chr2:36583069-36778278	6.81e-06	ENSG00000150938	CRIM1	0.00603	TRUE	-	<0.05
rs11581793	36	chr1:150190717-151222012	6.53e-06	ENSG00000143452	HORMAD1	0.00618	FALSE	-	<0.05
rs9834165	2	chr3:75758794-77699115	6.86e-06	ENSG00000185008	ROBO2	0.00628	TRUE	-	<0.05
rs1965579	1	chr12:78169563-78177356	8.85e-06	ENSG00000258066	-	0.00643	TRUE	-	<0.05
rs11581793	36	chr1:150190717-151222012	6.53e-06	ENSG00000163159	VPS72	0.0067	FALSE	-	<0.05
rs792829;rs150804589;rs13074029;rs17395659;rs17777354	4	chr3:99357319-100044095	1.94e-12	ENSG00000168386	FILIP1L	0.0069	TRUE	-	<0.05
rs2095402	6	chr1:155829300-156023585	1.53e-07	ENSG00000160803	UBQLN4	0.00776	TRUE	-	<0.05
rs4687654	23	chr3:52262626-52865495	5.5e-07	ENSG00000163939	PBRM1	0.00842	FALSE	-	<0.05
rs11748197	5	chr5:64813593-64962060	1.27e-06	ENSG00000113593	PPWD1	0.00854	FALSE	rs27137	<0.05
rs11581793	36	chr1:150190717-151222012	6.53e-06	ENSG00000143458	GABPB2	0.00919	FALSE	-	<0.05
rs573666;rs157175	1	chr13:50656307-51298199	1.77e-08	ENSG00000176124	DLEU1	0.00969	FALSE	rs7981648;rs2066586	<0.05
rs139801914	1	chr12:569530-672675	1.74e-06	ENSG00000139044	B4GALNT3	0.0097	TRUE	-	<0.05
rs11581793	36	chr1:150190717-151222012	6.53e-06	ENSG00000159208	C1orf51	0.01	FALSE	-	<0.05
rs11581793	36	chr1:150190717-151222012	6.53e-06	ENSG00000143437	ARNT	0.01	FALSE	rs11204735;rs2055975	<0.05
rs138084872	1	chr15:40453224-40513337	9.78e-06	ENSG00000156970	BUB1B	0.01	TRUE	rs7169518	<0.05
rs11581793	36	chr1:150190717-151222012	6.53e-06	ENSG00000117360	PRPF3	0.01	TRUE	rs1050818	<0.05
rs10088698	5	chr8:48173167-48976511	8.1e-07	ENSG00000253729	PRKDC	0.01	FALSE	-	<0.05
rs7991339	1	chr13:32313674-32377009	1.24e-06	ENSG00000133105	RXFP2	0.01	TRUE	-	<0.05
rs13085889	4	chr3:134196548-134979309	3.7e-06	ENSG00000129055	ANAPC13	0.01	FALSE	rs9809619	<0.05
rs9640666	3	chr7:100951627-101202304	5.42e-06	ENSG00000160963	EMID2	0.01	TRUE	-	<0.05
rs2076440	3	chr16:1543364-1662109	1.55e-10	ENSG00000100726	TELO2	0.02	FALSE	rs2072990	<0.05
rs12126684	6	chr1:113009163-113258099	3.96e-08	ENSG00000155363	MOV10	0.02	TRUE	rs3748656	<0.20
rs4687654	23	chr3:52262626-52865495	5.5e-07	ENSG00000163938	GNL3	0.02	FALSE	-	<0.20
rs6749170;rs78860332	7	chr2:24714783-25378243	8.17e-09	ENSG00000138092	CENPO	0.02	TRUE	rs1550114	<0.20
rs61088639	2	chr3:56591189-56717265	2.09e-07	ENSG00000180376	CCDC66	0.02	FALSE	-	<0.20
rs4293565	2	chr2:241807896-241836306	6.86e-06	ENSG00000172478	C2orf54	0.02	TRUE	-	<0.20
rs34542907	3	chr18:33877702-34811481	4.51e-06	ENSG00000134775	FHOD3	0.02	FALSE	-	<0.20
rs6879612	3	chr5:112357796-112930982	2.3e-06	ENSG00000047188	YTHDC2	0.02	FALSE	rs10063334	<0.20
rs11772456	4	chr7:73150424-73256865	3.83e-06	ENSG00000165171	WBSCR27	0.02	TRUE	rs4255023	<0.20
rs56393166	1	chr8:8859657-8974256	3.07e-06	ENSG00000104626	ERI1	0.03	TRUE	rs13263364;rs10099612	<0.20
rs4238714	1	chr16:84853537-84943114	3.17e-11	ENSG00000103196	CRISPLD2	0.03	TRUE	rs8057431	<0.20
rs17282078	3	chr3:123798870-124606674	9.94e-06	ENSG00000114491	UMPS	0.03	TRUE	rs9838750	<0.20
rs11581793	36	chr1:150190717-151222012	6.53e-06	ENSG00000143401	ANP32E	0.03	FALSE	-	<0.20
rs1991921	2	chr15:100017370-100273766	2.73e-06	ENSG00000068305	MEF2A	0.03	FALSE	rs7183836	<0.20
rs11748197	5	chr5:64813593-64962060	1.27e-06	ENSG00000113597	C5orf44	0.03	FALSE	-	<0.20
rs4140413;rs7924571;rs35432016;rs12225122	2	chr11:32409321-32480315	1.12e-28	ENSG00000184937	WT1	0.03	TRUE	rs1552417;rs5030228	<0.20
rs2095402	6	chr1:155829300-156023585	1.53e-07	ENSG00000132680	KIAA0907	0.03	FALSE	-	<0.20
rs35166611	5	chr11:66081958-66139685	1.83e-07	ENSG00000174669	SLC29A2	0.03	FALSE	-	<0.20
rs370763;rs3830368;rs74510798;rs143767275	2	chr5:64064757-64777747	5.86e-20	ENSG00000153015	CWC27	0.03	TRUE	rs3776054	<0.20
rs66972926	1	chr19:4909510-4962162	4.83e-06	ENSG00000034063	UHRF1	0.03	FALSE	-	<0.20
rs957521;rs3121580;rs1417488	2	chr1:218458629-218617961	3.51e-13	ENSG00000067533	RRP15	0.03	FALSE	-	<0.20
rs4665240	4	chr2:23608088-24272445	5.5e-07	ENSG00000119778	ATAD2B	0.03	TRUE	-	<0.20
rs11315136	3	chr15:67356101-67794598	2.9e-08	ENSG00000103599	IQCH	0.03	TRUE	-	<0.20
rs10481336;rs79464896;rs9644043	4	chr8:25042238-25365436	2.02e-15	ENSG00000184661	CDCA2	0.03	TRUE	-	<0.20
rs268772	5	chr3:57327727-57914895	1.47e-07	ENSG00000174840	PDE12	0.03	FALSE	rs2121741	<0.20
rs71608258	10	chr4:2845584-3441640	2.63e-06	ENSG00000087269	NOP14	0.04	FALSE	-	<0.20
rs113338596;rs2931279;rs111322014	3	chr11:32605344-32879669	9.99e-08	ENSG00000149100	EIF3M	0.04	TRUE	rs11031883	<0.20
rs11581793	36	chr1:150190717-151222012	6.53e-06	ENSG00000143443	C1orf56	0.04	FALSE	rs4970991	<0.20
rs13085889	4	chr3:134196548-134979309	3.7e-06	ENSG00000182923	CEP63	0.04	FALSE	rs3932818;rs4634170	<0.20
rs61088639	2	chr3:56591189-56717265	2.09e-07	ENSG00000163946	FAM208A	0.04	TRUE	-	<0.20
rs11581793	36	chr1:150190717-151222012	6.53e-06	ENSG00000143363	PRUNE	0.04	FALSE	-	<0.20
rs11581793	36	chr1:150190717-151222012	6.53e-06	ENSG00000163155	LYSMD1	0.04	FALSE	-	<0.20
rs4687654	23	chr3:52262626-52865495	5.5e-07	ENSG00000163930	BAP1	0.04	FALSE	-	<0.20
rs896319	6	chr1:205012325-205290883	4.71e-07	ENSG00000117222	RBBP5	0.05	FALSE	rs11240356	<0.20
rs12134602;rs112154300;rs1294014	2	chr1:9294863-9429591	1.03e-09	ENSG00000049239	H6PD	0.05	FALSE	rs7517538	<0.20
rs11315136	3	chr15:67356101-67794598	2.9e-08	ENSG00000103591	AAGAB	0.05	FALSE	-	<0.20
rs11578464	2	chr1:86115106-86622626	9.2e-08	ENSG00000117174	ZNHIT6	0.05	FALSE	-	<0.20
rs146385050	1	chr17:60556386-60692839	4.76e-08	ENSG00000146872	TLK2	0.05	FALSE	-	<0.20
rs11748197	5	chr5:64813593-64962060	1.27e-06	ENSG00000123219	CENPK	0.05	FALSE	-	<0.20
rs966003	3	chr2:54683422-54896812	3.03e-07	ENSG00000115306	SPTBN1	0.07	FALSE	rs2271322;rs6746016	<0.20
rs10088698	5	chr8:48173167-48976511	8.1e-07	ENSG00000164808	KIAA0146	0.07	FALSE	-	<0.20
rs4687654	23	chr3:52262626-52865495	5.5e-07	ENSG00000164091	WDR82	0.07	FALSE	-	<0.20
rs12126684	6	chr1:113009163-113258099	3.96e-08	ENSG00000155366	RHOC	0.08	FALSE	rs2999156;rs2932537	<0.20
rs10088698	5	chr8:48173167-48976511	8.1e-07	ENSG00000169139	UBE2V2	0.08	FALSE	-	<0.20
rs31209	5	chr5:134240596-134691744	5.33e-08	ENSG00000152705	CATSPER3	0.08	FALSE	rs9285933	<0.20
rs11581793	36	chr1:150190717-151222012	6.53e-06	ENSG00000143374	TARS2	0.09	FALSE	-	<0.20
rs35166611	5	chr11:66081958-66139685	1.83e-07	ENSG00000174744	BRMS1	0.1	FALSE	rs11823140;rs1625595	>0.20
rs1415288;rs114336231;rs1338221	1	chr1:219583023-219585283	2.72e-43	ENSG00000228536	-	0.1	TRUE	-	>0.20
rs2076440	3	chr16:1543364-1662109	1.55e-10	ENSG00000187535	IFT140	0.1	FALSE	-	>0.20
rs6749170;rs78860332	7	chr2:24714783-25378243	8.17e-09	ENSG00000184924	PTRHD1	0.1	FALSE	-	>0.20
rs3791679;rs11899888;rs12995908;rs6735393;rs79557187;rs11125610;rs140994667;rs1579494;rs114475779;rs58188324;rs139257983;rs7583519;rs13016783;rs1802574;rs76219300;rs76771294	4	chr2:55746740-56151274	3.72e-73	ENSG00000138035	PNPT1	0.1	TRUE	rs782632	>0.20
rs792829;rs150804589;rs13074029;rs17395659;rs17777354	4	chr3:99357319-100044095	1.94e-12	ENSG00000184220	C3orf26	0.11	TRUE	rs4244712	>0.20
rs1834922;rs57282642	1	chr5:5140443-5320417	1.09e-10	ENSG00000145536	ADAMTS16	0.12	TRUE	-	>0.20
rs11199776	1	chr10:122938214-122945480	3.04e-06	ENSG00000227143	-	0.12	TRUE	-	>0.20
rs12366182	1	chr11:27068733-27241660	2.98e-09	ENSG00000254560	-	0.12	TRUE	-	>0.20
rs3791679;rs11899888;rs12995908;rs6735393;rs79557187;rs11125610;rs140994667;rs1579494;rs114475779;rs58188324;rs139257983;rs7583519;rs13016783;rs1802574;rs76219300;rs76771294	4	chr2:55746740-56151274	3.72e-73	ENSG00000138041	SMEK2	0.12	FALSE	-	>0.20
rs4665240	4	chr2:23608088-24272445	5.5e-07	ENSG00000163026	C2orf44	0.12	FALSE	-	>0.20
rs10489588	2	chr1:2938046-2985001	5.71e-06	ENSG00000177133	-	0.12	FALSE	-	>0.20
rs76226287	1	chr5:5034472-5070117	1.58e-08	ENSG00000215231	-	0.13	TRUE	-	>0.20
rs4665240	4	chr2:23608088-24272445	5.5e-07	ENSG00000173960	UBXN2A	0.14	FALSE	-	>0.20
rs11581793	36	chr1:150190717-151222012	6.53e-06	ENSG00000143457	GOLPH3L	0.14	FALSE	-	>0.20
rs11581793	36	chr1:150190717-151222012	6.53e-06	ENSG00000143434	SEMA6C	0.14	FALSE	-	>0.20
rs4665240	4	chr2:23608088-24272445	5.5e-07	ENSG00000119771	KLHL29	0.15	FALSE	-	>0.20
rs4687654	23	chr3:52262626-52865495	5.5e-07	ENSG00000010322	NISCH	0.16	FALSE	rs2215466	>0.20
rs11581793	36	chr1:150190717-151222012	6.53e-06	ENSG00000163156	SCNM1	0.16	FALSE	rs12097169;rs12097169	>0.20
rs111736126	1	chr2:111876955-111924587	6.19e-06	ENSG00000153094	BCL2L11	0.16	TRUE	rs17484848;rs3761705	>0.20
rs112845899	1	chr20:17949556-17971765	6.47e-06	ENSG00000125871	C20orf72	0.16	TRUE	rs8120495	>0.20
rs7715383;rs145990455	1	chr5:5420777-5490347	2.48e-12	ENSG00000164151	KIAA0947	0.17	TRUE	-	>0.20
rs10481336;rs79464896;rs9644043	4	chr8:25042238-25365436	2.02e-15	ENSG00000104756	KCTD9	0.17	FALSE	rs11135865	>0.20
rs4140413;rs7924571;rs35432016;rs12225122	2	chr11:32409321-32480315	1.12e-28	ENSG00000183242	WT1-AS	0.18	TRUE	rs12277613	>0.20
rs268772	5	chr3:57327727-57914895	1.47e-07	ENSG00000163681	SLMAP	0.18	FALSE	rs6802104	>0.20
rs3791679;rs11899888;rs12995908;rs6735393;rs79557187;rs11125610;rs140994667;rs1579494;rs114475779;rs58188324;rs139257983;rs7583519;rs13016783;rs1802574;rs76219300;rs76771294	4	chr2:55746740-56151274	3.72e-73	ENSG00000163001	CCDC104	0.18	FALSE	-	>0.20
rs4687654	23	chr3:52262626-52865495	5.5e-07	ENSG00000168273	C3orf78	0.18	FALSE	-	>0.20
rs11581793	36	chr1:150190717-151222012	6.53e-06	ENSG00000118298	CA14	0.19	FALSE	-	>0.20
rs12599952	1	chr16:72042643-72058954	8.52e-06	ENSG00000102967	DHODH	0.2	TRUE	rs251033	>0.20
rs268772	5	chr3:57327727-57914895	1.47e-07	ENSG00000174839	FAM116A	0.21	FALSE	-	>0.20
rs720321	1	chr18:60790579-60987361	1.87e-06	ENSG00000171791	BCL2	0.22	TRUE	rs17746008;rs17749561	>0.20
rs28381986	1	chr2:242045514-242089679	1.4e-07	ENSG00000115687	PASK	0.23	FALSE	-	>0.20
rs10936200	3	chr3:100053545-100175163	8.87e-06	ENSG00000154174	TOMM70A	0.23	TRUE	rs17279967	>0.20
rs74755961	4	chr3:100211463-100712359	4.85e-06	ENSG00000114354	TFG	0.25	TRUE	rs547330;rs591728	>0.20
rs11581793	36	chr1:150190717-151222012	6.53e-06	ENSG00000187145	MRPS21	0.26	FALSE	-	>0.20
rs10481336;rs79464896;rs9644043	4	chr8:25042238-25365436	2.02e-15	ENSG00000147459	DOCK5	0.26	FALSE	rs3750198	>0.20
rs4687654	23	chr3:52262626-52865495	5.5e-07	ENSG00000010318	PHF7	0.27	FALSE	-	>0.20
rs11772456	4	chr7:73150424-73256865	3.83e-06	ENSG00000106077	ABHD11	0.28	FALSE	rs7455225;rs7455225;rs6460055	>0.20
rs11581793	36	chr1:150190717-151222012	6.53e-06	ENSG00000237781	-	0.3	FALSE	-	>0.20
rs966003	3	chr2:54683422-54896812	3.03e-07	ENSG00000237887	-	0.3	FALSE	-	>0.20
rs11581793	36	chr1:150190717-151222012	6.53e-06	ENSG00000118292	C1orf54	0.3	FALSE	rs2274127	>0.20
rs11581793	36	chr1:150190717-151222012	6.53e-06	ENSG00000143384	MCL1	0.32	FALSE	rs4970966;rs4970966	>0.20
rs35166611	5	chr11:66081958-66139685	1.83e-07	ENSG00000174791	RIN1	0.32	FALSE	rs948360	>0.20
rs13085889	4	chr3:134196548-134979309	3.7e-06	ENSG00000154928	EPHB1	0.32	FALSE	rs7644618	>0.20
rs2095402	6	chr1:155829300-156023585	1.53e-07	ENSG00000163479	SSR2	0.33	FALSE	-	>0.20
rs34542907	3	chr18:33877702-34811481	4.51e-06	ENSG00000134779	C18orf10	0.33	FALSE	rs489219;rs3909692	>0.20
rs9640666	3	chr7:100951627-101202304	5.42e-06	ENSG00000128581	RABL5	0.35	FALSE	-	>0.20
rs9504915	1	chr6:6725119-6730139	2.58e-11	ENSG00000247225	-	0.36	TRUE	-	>0.20
rs11083561	2	chr19:41082757-41135725	1e-06	ENSG00000160410	SHKBP1	0.37	FALSE	rs2303729	>0.20
rs11581793	36	chr1:150190717-151222012	6.53e-06	ENSG00000117362	APH1A	0.41	FALSE	-	>0.20
rs11581793	36	chr1:150190717-151222012	6.53e-06	ENSG00000163141	BNIPL	0.42	FALSE	rs15740	>0.20
rs71608258	10	chr4:2845584-3441640	2.63e-06	ENSG00000159788	RGS12	0.42	FALSE	rs2239725;rs13115832	>0.20
rs9640666	3	chr7:100951627-101202304	5.42e-06	ENSG00000232445	-	0.42	FALSE	-	>0.20
rs12126684	6	chr1:113009163-113258099	3.96e-08	ENSG00000007341	ST7L	0.43	FALSE	rs2932532;rs12126277;rs12140864	>0.20
rs1991921	2	chr15:100017370-100273766	2.73e-06	ENSG00000183060	LYSMD4	0.43	TRUE	-	>0.20
rs792829;rs150804589;rs13074029;rs17395659;rs17777354	4	chr3:99357319-100044095	1.94e-12	ENSG00000036054	TBC1D23	0.45	TRUE	rs4928170	>0.20
rs6749170;rs78860332	7	chr2:24714783-25378243	8.17e-09	ENSG00000084676	NCOA1	0.47	FALSE	rs17046742	>0.20
rs4687654	23	chr3:52262626-52865495	5.5e-07	ENSG00000114902	SPCS1	0.49	FALSE	rs998909	>0.20
rs71608258	10	chr4:2845584-3441640	2.63e-06	ENSG00000197386	HTT	0.51	FALSE	-	>0.20
rs6660332	1	chr1:56289480-56333921	6.12e-06	ENSG00000233147	-	0.53	TRUE	-	>0.20
rs6764188	3	chr3:56761446-57204334	5.52e-06	ENSG00000163947	ARHGEF3	0.53	TRUE	rs2046823;rs7639049	>0.20
rs61827168	4	chr1:222791428-222924147	3.14e-08	ENSG00000186063	AIDA	0.55	FALSE	-	>0.20
rs28454900;rs61823192;rs2647116;rs6663466	2	chr1:219347186-219398839	6.28e-17	ENSG00000223842	-	0.55	TRUE	-	>0.20
rs11748197	5	chr5:64813593-64962060	1.27e-06	ENSG00000253251	-	0.56	FALSE	-	>0.20
rs10936200	3	chr3:100053545-100175163	8.87e-06	ENSG00000114021	NIT2	0.58	FALSE	rs13071905	>0.20
rs12126684	6	chr1:113009163-113258099	3.96e-08	ENSG00000116489	CAPZA1	0.6	FALSE	-	>0.20
rs2095402	6	chr1:155829300-156023585	1.53e-07	ENSG00000116584	ARHGEF2	0.61	FALSE	-	>0.20
rs6749170;rs78860332	7	chr2:24714783-25378243	8.17e-09	ENSG00000138031	ADCY3	0.62	TRUE	rs6752378	>0.20
rs11581793	36	chr1:150190717-151222012	6.53e-06	ENSG00000143418	CERS2	0.62	FALSE	rs2272214;rs8444	>0.20
rs10088698	5	chr8:48173167-48976511	8.1e-07	ENSG00000221869	CEBPD	0.63	TRUE	-	>0.20
rs4687654	23	chr3:52262626-52865495	5.5e-07	ENSG00000114841	DNAH1	0.64	FALSE	rs6809248	>0.20
rs6764188	3	chr3:56761446-57204334	5.52e-06	ENSG00000186451	SPATA12	0.65	FALSE	-	>0.20
rs10936200	3	chr3:100053545-100175163	8.87e-06	ENSG00000206535	LNP1	0.69	FALSE	-	>0.20
rs268772	5	chr3:57327727-57914895	1.47e-07	ENSG00000174844	DNAH12	0.69	FALSE	rs11707134	>0.20
rs4687654	23	chr3:52262626-52865495	5.5e-07	ENSG00000055957	ITIH1	0.69	FALSE	-	>0.20
rs74755961	4	chr3:100211463-100712359	4.85e-06	ENSG00000144820	GPR128	0.7	FALSE	rs1979895;rs7642643	>0.20
rs12126684	6	chr1:113009163-113258099	3.96e-08	ENSG00000155367	PPM1J	0.73	FALSE	-	>0.20
rs71608258	10	chr4:2845584-3441640	2.63e-06	ENSG00000125388	GRK4	0.74	FALSE	rs2285084	>0.20
rs2095402	6	chr1:155829300-156023585	1.53e-07	ENSG00000143622	RIT1	0.74	FALSE	-	>0.20
rs9834165	2	chr3:75758794-77699115	6.86e-06	ENSG00000227124	ZNF717	0.76	FALSE	-	>0.20
rs11581793	36	chr1:150190717-151222012	6.53e-06	ENSG00000197622	CDC42SE1	0.76	FALSE	rs4970941;rs4970941	>0.20
rs113338596;rs2931279;rs111322014	3	chr11:32605344-32879669	9.99e-08	ENSG00000135378	PRRG4	0.76	FALSE	rs197710	>0.20
rs11581793	36	chr1:150190717-151222012	6.53e-06	ENSG00000143409	FAM63A	0.77	FALSE	-	>0.20
rs896319	6	chr1:205012325-205290883	4.71e-07	ENSG00000133059	DSTYK	0.77	FALSE	rs11240341;rs9661015	>0.20
rs696	1	chr14:35870717-35873955	2.19e-06	ENSG00000100906	NFKBIA	0.78	TRUE	-	>0.20
rs71608258	10	chr4:2845584-3441640	2.63e-06	ENSG00000248843	-	0.78	FALSE	-	>0.20
rs71608258	10	chr4:2845584-3441640	2.63e-06	ENSG00000087274	ADD1	0.8	FALSE	rs16843589;rs2857845	>0.20
rs268772	5	chr3:57327727-57914895	1.47e-07	ENSG00000168374	ARF4	0.8	FALSE	rs7637647	>0.20
rs10194851	1	chr2:45878484-46415129	6.09e-07	ENSG00000171132	PRKCE	0.84	TRUE	-	>0.20
rs31209	5	chr5:134240596-134691744	5.33e-08	ENSG00000132570	PCBD2	0.84	FALSE	-	>0.20
rs16958028	1	chr16:11038345-11276046	8.09e-06	ENSG00000038532	CLEC16A	0.87	TRUE	rs7192695	>0.20
rs10740836	1	chr10:31133563-31320866	1.92e-06	ENSG00000183621	ZNF438	0.87	TRUE	rs2995654	>0.20
rs11581793	36	chr1:150190717-151222012	6.53e-06	ENSG00000143412	ANXA9	0.87	FALSE	-	>0.20
rs11581793	36	chr1:150190717-151222012	6.53e-06	ENSG00000213190	MLLT11	0.9	FALSE	-	>0.20
rs11581793	36	chr1:150190717-151222012	6.53e-06	ENSG00000143420	ENSA	0.9	FALSE	-	>0.20
rs31209	5	chr5:134240596-134691744	5.33e-08	ENSG00000224186	-	0.9	TRUE	-	>0.20
rs4293565	2	chr2:241807896-241836306	6.86e-06	ENSG00000172482	AGXT	0.9	FALSE	-	>0.20
rs28454900;rs61823192;rs2647116;rs6663466	2	chr1:219347186-219398839	6.28e-17	ENSG00000143353	LYPLAL1	0.91	TRUE	-	>0.20
rs2383920	1	chr8:74332604-74659943	1.18e-09	ENSG00000040341	STAU2	0.91	TRUE	rs10957653	>0.20
rs67844128	1	chr17:11924135-12047050	1.02e-10	ENSG00000065559	MAP2K4	0.91	TRUE	-	>0.20
rs6783998;rs13065489;rs4974113;rs11130474	2	chr3:55499743-56502391	1.72e-10	ENSG00000187672	ERC2	0.92	TRUE	-	>0.20
rs61827168	4	chr1:222791428-222924147	3.14e-08	ENSG00000154305	MIA3	0.92	TRUE	-	>0.20
rs61827168	4	chr1:222791428-222924147	3.14e-08	ENSG00000162819	BROX	0.93	FALSE	rs17011681	>0.20
rs4687654	23	chr3:52262626-52865495	5.5e-07	ENSG00000055955	ITIH4	0.94	FALSE	rs17331178	>0.20
rs35166611	5	chr11:66081958-66139685	1.83e-07	ENSG00000174684	B3GNT1	0.94	TRUE	rs7951189	>0.20
rs896319	6	chr1:205012325-205290883	4.71e-07	ENSG00000225063	-	0.96	TRUE	-	>0.20
rs17282078	3	chr3:123798870-124606674	9.94e-06	ENSG00000160145	KALRN	0.96	FALSE	rs661798;rs2279784	>0.20
rs4687654	23	chr3:52262626-52865495	5.5e-07	ENSG00000162267	ITIH3	0.97	TRUE	-	>0.20
rs28594933	1	chr8:75512010-75735548	1.28e-06	ENSG00000254349	-	0.97	TRUE	-	>0.20
rs6749170;rs78860332	7	chr2:24714783-25378243	8.17e-09	ENSG00000115137	DNAJC27	0.98	FALSE	rs1172293	>0.20
rs4687654	23	chr3:52262626-52865495	5.5e-07	ENSG00000168237	GLYCTK	0.98	FALSE	-	>0.20
rs4687654	23	chr3:52262626-52865495	5.5e-07	ENSG00000247596	TWF2	0.98	FALSE	-	>0.20
rs139356332	2	chr17:19286755-19320589	3.38e-08	ENSG00000128482	RNF112	0.99	FALSE	-	>0.20
rs62534435	1	chr9:6720863-7175648	2.59e-06	ENSG00000107077	KDM4C	0.99	TRUE	rs11788687	>0.20
rs113338596;rs2931279;rs111322014	3	chr11:32605344-32879669	9.99e-08	ENSG00000244535	-	0.99	FALSE	-	>0.20
rs13085889	4	chr3:134196548-134979309	3.7e-06	ENSG00000174611	KY	0.99	TRUE	-	>0.20
rs35392164;rs10224499;rs13247385	2	chr7:73442119-73536855	1.77e-11	ENSG00000106683	LIMK1	0.99	TRUE	rs2269082;rs2237503	>0.20
rs11748197	5	chr5:64813593-64962060	1.27e-06	ENSG00000113595	TRIM23	0.99	TRUE	rs754784;rs16894099	>0.20
rs896319	6	chr1:205012325-205290883	4.71e-07	ENSG00000133069	TMCC2	0.99	FALSE	-	>0.20
rs4687654	23	chr3:52262626-52865495	5.5e-07	ENSG00000164088	PPM1M	0.99	FALSE	rs1060330	>0.20
rs896319	6	chr1:205012325-205290883	4.71e-07	ENSG00000184144	CNTN2	0.99	FALSE	-	>0.20
rs6964590	1	chr7:73275489-73280223	8.27e-08	ENSG00000175877	WBSCR28	1	TRUE	-	>0.20
rs71608258	10	chr4:2845584-3441640	2.63e-06	ENSG00000248840	-	1	FALSE	-	>0.20
rs61827168	4	chr1:222791428-222924147	3.14e-08	ENSG00000197520	FAM177B	1	FALSE	-	>0.20
rs11581793	36	chr1:150190717-151222012	6.53e-06	ENSG00000163154	TNFAIP8L2	1	FALSE	-	>0.20
rs4687654	23	chr3:52262626-52865495	5.5e-07	ENSG00000243224	-	1	FALSE	-	>0.20
rs12080929	1	chr1:48283738-48285909	7.11e-06	ENSG00000225028	-	1	TRUE	-	>0.20
rs6749170;rs78860332	7	chr2:24714783-25378243	8.17e-09	ENSG00000084710	EFR3B	1	FALSE	-	>0.20
rs947510	1	chr9:133028269-133309510	2.76e-08	ENSG00000148357	HMCN2	1	TRUE	-	>0.20
rs11581793	36	chr1:150190717-151222012	6.53e-06	ENSG00000248003	-	1	FALSE	-	>0.20
rs379781	1	chr11:2909010-2924970	9.02e-07	ENSG00000254827	SLC22A18AS	1	FALSE	-	>0.20
rs11581793	36	chr1:150190717-151222012	6.53e-06	ENSG00000163131	CTSS	1	FALSE	rs2867301	>0.20
rs6917403;rs12212182	1	chr6:143381633-143661441	3.03e-23	ENSG00000146416	AIG1	1	FALSE	rs170344	>0.20
rs6749170;rs78860332	7	chr2:24714783-25378243	8.17e-09	ENSG00000224165	DNAJC27-AS1	1	FALSE	-	>0.20
rs71608258	10	chr4:2845584-3441640	2.63e-06	ENSG00000188981	C4orf44	1	TRUE	rs10022329	>0.20
rs2095402	6	chr1:155829300-156023585	1.53e-07	ENSG00000132718	SYT11	1	FALSE	rs6657670	>0.20

### Sheet: GENESETS inguinal
Original gene set ID	Original gene set description	Nominal P value	False discovery rate	Reconstituted gene set Z score gene 1	Reconstituted gene set Z score gene 2	Reconstituted gene set Z score gene 3	Reconstituted gene set Z score gene 4	Reconstituted gene set Z score gene 5	Reconstituted gene set Z score gene 6	Reconstituted gene set Z score gene 7	Reconstituted gene set Z score gene 8	Reconstituted gene set Z score gene 9	Reconstituted gene set Z score gene 10
GO:0060537	muscle tissue development	2.17e-08	<0.01	RAPSN (5.4)	ENSG00000229619 (3.2)	LMCD1 (2.9)	GATA4 (2.8)	SLMAP (2.7)	DMRT2 (2.7)	LTBP4 (2.6)	ENSG00000238018 (2.6)	TGFB2 (2.5)	C8orf49 (2.5)
MP:0002633	persistent truncus arteriosis	3.32e-08	<0.01	BNC2 (4.3)	LTBP4 (3.5)	SPSB1 (3.4)	WNT5A (3.4)	RREB1 (3.3)	SEMA3A (2.9)	WT1 (2.7)	FILIP1L (2.7)	MECOM (2.6)	CDH11 (2.6)
GO:0014706	striated muscle tissue development	4.88e-08	<0.01	RAPSN (5.5)	ENSG00000229619 (3.1)	LMCD1 (2.9)	ENSG00000238018 (2.9)	GATA4 (2.8)	DMRT2 (2.7)	SLMAP (2.6)	MYBPC3 (2.5)	LTBP4 (2.5)	TGFB2 (2.5)
MP:0003675	kidney cysts	3.44e-07	<0.01	CDH11 (3.8)	IFT140 (3.8)	MFAP4 (3.6)	WT1-AS (3.6)	BMP7 (3.4)	FBLN2 (3.1)	IL17RD (2.9)	ELN (2.8)	LTBP4 (2.7)	HAND2 (2.7)
MP:0000266	abnormal heart morphology	7.23e-07	<0.01	MYBPC3 (5.8)	GATA4 (4.0)	HAND2 (3.7)	FBLN2 (3.3)	LOX (3.2)	BMP2 (3.1)	ENSG00000238018 (3.1)	ELN (2.7)	ZFP36L2 (2.6)	SLMAP (2.6)
GO:0048332	mesoderm morphogenesis	7.96e-07	<0.01	IL17RD (2.9)	ADAMTS6 (2.8)	ENSG00000226491 (2.7)	RXFP2 (2.6)	ENSG00000229619 (2.5)	LTBP1 (2.5)	RNU6-64 (2.4)	C6orf195 (2.2)	MSRB3 (2.2)	TGFB2 (2.2)
GO:0061061	muscle structure development	9.05e-07	<0.01	RAPSN (6.4)	LMCD1 (4.0)	ENSG00000229619 (3.5)	TGFB2 (2.9)	DMRT2 (2.7)	LTBP4 (2.7)	FILIP1L (2.4)	ELN (2.4)	MFAP4 (2.3)	TSSK1B (2.3)
MP:0001914	hemorrhage	1.06e-06	<0.01	LOX (4.6)	FBLN2 (4.2)	LTBP1 (4.1)	TMEM204 (3.5)	CDH11 (3.1)	WNT5A (3.0)	SMAD3 (2.9)	LTBP4 (2.8)	FILIP1L (2.7)	SPSB1 (2.7)
GO:0042692	muscle cell differentiation	1.22e-06	<0.01	RAPSN (5.3)	TGFB2 (3.3)	ENSG00000229619 (3.1)	LMCD1 (2.9)	HAND2 (2.6)	DPF3 (2.5)	C8orf49 (2.3)	NCOA1 (2.3)	BMP5 (2.3)	FILIP1L (2.2)
MP:0011098	complete embryonic lethality during organogenesis	1.27e-06	<0.01	GATA4 (4.2)	RREB1 (3.8)	MYBPC3 (3.4)	MECOM (3.1)	HAND2 (3.1)	BMP2 (3.1)	SMAD7 (3.0)	MLL3 (3.0)	HMGA2 (2.8)	ZFP36L2 (2.7)
GO:0007498	mesoderm development	1.36e-06	<0.01	IL17RD (3.6)	ENSG00000229619 (2.9)	ENSG00000226491 (2.6)	ACTRT2 (2.4)	ADAMTS6 (2.3)	RXFP2 (2.3)	BMP2 (2.2)	TWIST2 (2.0)	TGFB2 (2.0)	LTBP1 (1.9)
GO:0043009	chordate embryonic development	1.59e-06	<0.01	ENSG00000254560 (3.1)	DMRT2 (3.0)	EBF2 (2.9)	IL17RD (2.7)	TWIST2 (2.7)	ZNF19 (2.6)	TLK2 (2.4)	ADAMTS6 (2.4)	MECOM (2.2)	LMCD1 (2.2)
MP:0001634	internal hemorrhage	1.66e-06	<0.01	LTBP1 (4.9)	CSGALNACT2 (2.8)	HP (2.8)	TMEM204 (2.8)	MFAP4 (2.4)	BMP5 (2.3)	ZFP36L2 (2.2)	THBS2 (2.2)	AGXT (2.0)	ENSG00000233147 (2.0)
GO:0001568	blood vessel development	1.69e-06	<0.01	TMEM204 (4.3)	LOX (3.5)	MECOM (3.5)	LMCD1 (3.5)	ADAMTS6 (3.0)	ELN (3.0)	FILIP1L (2.9)	CCDC85A (2.9)	EBF2 (2.8)	LINC00312 (2.8)
MP:0011090	partial perinatal lethality	1.77e-06	<0.01	SMAD3 (4.6)	FBLN2 (3.6)	WNT5A (3.6)	LOX (3.2)	LMCD1 (3.1)	ELN (3.1)	ROBO2 (2.9)	MFAP4 (2.7)	BMP5 (2.7)	SMAD7 (2.6)
GO:0001944	vasculature development	2.11e-06	<0.01	TMEM204 (4.1)	LMCD1 (3.6)	LOX (3.5)	MECOM (3.4)	ELN (3.2)	EBF2 (3.1)	ADAMTS6 (3.1)	FILIP1L (2.9)	THBS2 (2.9)	COL8A1 (2.9)
MP:0006355	abnormal sixth branchial arch artery morphology	2.49e-06	<0.01	BMP5 (4.2)	TMEM204 (3.7)	RAPSN (3.6)	WNT5A (3.3)	EBF2 (3.2)	PITX1 (3.2)	RREB1 (3.0)	FAM83B (2.7)	ENSG00000249082 (2.6)	TWIST2 (2.6)
MP:0003068	enlarged kidney	2.85e-06	<0.01	IFT140 (3.6)	EFEMP1 (3.3)	LTBP4 (3.1)	WT1 (3.1)	HMCN2 (2.8)	THADA (2.6)	ENSG00000226491 (2.2)	AGXT (2.1)	LTBP1 (2.1)	LYPLAL1 (2.0)
GO:0009792	embryo development ending in birth or egg hatching	2.99e-06	<0.01	ENSG00000254560 (3.3)	DMRT2 (3.0)	EBF2 (2.9)	IL17RD (2.9)	TWIST2 (2.7)	ZNF19 (2.5)	TLK2 (2.5)	ADAMTS6 (2.4)	MECOM (2.3)	LMCD1 (2.2)
GO:0007517	muscle organ development	3e-06	<0.01	RAPSN (6.8)	LMCD1 (3.7)	ENSG00000229619 (3.3)	DMRT2 (3.1)	ENSG00000238018 (2.8)	TSSK1B (2.7)	ELN (2.3)	TGFB2 (2.3)	LTBP4 (2.3)	PITX1 (2.3)
MP:0002270	abnormal pulmonary alveolus morphology	3.02e-06	<0.01	LOX (4.3)	LMCD1 (3.8)	NR1H3 (3.6)	MFAP4 (3.5)	CDH11 (3.5)	EFEMP1 (3.4)	ACP2 (3.3)	GPX7 (3.3)	SPSB1 (3.2)	LINC00312 (3.2)
MP:0004509	abnormal pelvic girdle bone morphology	3.14e-06	<0.01	CDH11 (4.0)	LOX (3.8)	COL24A1 (3.8)	BMP5 (3.6)	ELN (3.5)	THBS2 (3.1)	LMCD1 (3.0)	GPX7 (2.9)	ROBO2 (2.8)	ADAMTS6 (2.8)
GO:0048568	embryonic organ development	3.76e-06	<0.01	DMRT2 (3.5)	ENSG00000254560 (2.9)	MECOM (2.6)	HMGA2 (2.5)	WNT5A (2.4)	PITX1 (2.4)	TWIST2 (2.3)	BMP7 (2.3)	EBF2 (2.3)	COL24A1 (2.2)
MP:0000527	abnormal kidney development	4.09e-06	<0.01	ADAMTSL3 (5.5)	SEMA3A (4.7)	HMGA2 (4.3)	LTBP1 (4.3)	BMP7 (4.1)	WT1-AS (4.1)	CDH11 (4.0)	IL17RD (3.7)	WNT5A (3.1)	MFAP4 (3.0)
MP:0001614	abnormal blood vessel morphology	4.21e-06	<0.01	TMEM204 (4.8)	EBF2 (3.5)	CDH11 (3.4)	FBLN2 (3.4)	LTBP1 (2.9)	LOX (2.7)	THBS2 (2.7)	MECOM (2.6)	WNT5A (2.6)	LMCD1 (2.5)
MP:0010418	perimembraneous ventricular septal defect	4.23e-06	<0.01	BMP5 (5.0)	BMP7 (4.3)	WNT5A (4.2)	CDH11 (4.1)	IL17RD (3.9)	ADAMTSL3 (3.8)	GPX7 (3.7)	SEMA3A (3.6)	LTBP1 (3.3)	MFAP4 (3.3)
GO:0048738	cardiac muscle tissue development	4.48e-06	<0.01	MYBPC3 (5.4)	GATA4 (4.8)	HAND2 (3.5)	ENSG00000238018 (3.5)	SLMAP (3.2)	C8orf49 (3.0)	ENSG00000229619 (2.9)	LMCD1 (2.7)	BMP5 (2.6)	ENSG00000254349 (2.6)
MP:0004158	right aortic arch	4.55e-06	<0.01	RREB1 (2.9)	RAPSN (2.9)	IFT140 (2.7)	SPATA12 (2.4)	ZNF438 (2.4)	CCDC85A (2.4)	ADAMTS6 (2.3)	WT1 (2.1)	LYPLAL1 (2.1)	DPF3 (2.1)
GO:0048705	skeletal system morphogenesis	4.97e-06	<0.01	COL24A1 (3.1)	DMRT2 (3.1)	HMGA2 (3.0)	SEMA3A (2.5)	BNC2 (2.5)	EBF2 (2.4)	MECOM (2.3)	TWIST2 (2.3)	RUNX2 (2.3)	ADAMTS6 (2.2)
ENSG00000166033	HTRA1 PPI subnetwork	6.2e-06	<0.01	COL8A1 (4.5)	LMCD1 (4.5)	MSRB3 (4.3)	FILIP1L (4.3)	ADAMTS6 (4.1)	TGFB2 (3.7)	LOX (3.4)	BMP5 (3.3)	ADAMTSL3 (3.0)	MECOM (2.6)
MP:0003662	abnormal long bone epiphyseal plate proliferative zone	6.53e-06	<0.01	COL24A1 (4.1)	THBS2 (4.1)	CDH11 (4.1)	SPSB1 (3.9)	CRISPLD2 (3.8)	SLC39A13 (3.7)	COL8A1 (3.7)	FBLN2 (3.6)	GPX7 (3.3)	LMCD1 (3.2)
GO:0003006	developmental process involved in reproduction	6.79e-06	<0.01	ACTRT2 (4.3)	C8orf49 (4.2)	TSSK1B (3.4)	GATA4 (2.6)	WBSCR28 (2.3)	RXFP2 (2.1)	TWIST2 (2.1)	WNT5A (2.1)	ZNF19 (2.0)	PMFBP1 (2.0)
MP:0000428	abnormal craniofacial morphology	6.87e-06	<0.01	IL17RD (3.2)	ENSG00000247225 (2.8)	SMAD3 (2.7)	FBLN2 (2.7)	HAND2 (2.7)	WNT5A (2.6)	ELN (2.5)	LTBP1 (2.5)	ENSG00000177133 (2.5)	MCC (2.5)
ENSG00000049323	LTBP1 PPI subnetwork	7.56e-06	<0.01	COL8A1 (5.7)	LOX (4.3)	ELN (3.9)	FBLN2 (3.6)	BMP7 (3.5)	ADAMTSL3 (3.5)	WNT5A (3.5)	THBS2 (3.4)	CDH11 (3.2)	LTBP4 (3.2)
MP:0002135	abnormal kidney morphology	7.63e-06	<0.01	MFAP4 (4.0)	LOX (3.8)	ADAMTSL3 (3.7)	BMP5 (3.7)	LTBP1 (3.5)	MECOM (3.4)	ELN (3.3)	EFEMP1 (3.1)	SEMA3A (3.0)	CDH11 (2.7)
MP:0006271	abnormal involution of the mammary gland	8.53e-06	<0.01	FBLN2 (4.4)	LOX (4.0)	SPSB1 (3.6)	LINC00312 (3.5)	EFEMP1 (3.5)	LMCD1 (3.3)	LTBP4 (3.3)	THBS2 (2.8)	SMAD3 (2.6)	CRISPLD2 (2.3)
GO:0007548	sex differentiation	9.05e-06	<0.01	C8orf49 (6.2)	GATA4 (3.1)	ADAMTS16 (3.0)	RXFP2 (2.7)	WT1-AS (2.7)	WT1 (2.4)	BNC2 (2.2)	WNT5A (2.2)	TWIST2 (2.1)	DMRT2 (2.1)
MP:0005048	thrombosis	9.49e-06	<0.01	LTBP1 (3.7)	HP (3.1)	AGXT (3.1)	FBLN2 (3.0)	LOX (2.9)	EFEMP1 (2.8)	TAT (2.5)	COL8A1 (2.5)	AGBL2 (2.4)	TMEM204 (2.4)
MP:0002085	abnormal embryonic tissue morphology	9.95e-06	<0.01	BMP7 (3.4)	IL17RD (3.3)	RREB1 (3.2)	CDH11 (3.2)	GATA4 (3.0)	HMGA2 (3.0)	TWIST2 (2.9)	CDCA2 (2.8)	CDKN3 (2.8)	WNT5A (2.5)
ENSG00000146674	IGFBP3 PPI subnetwork	1.04e-05	<0.01	THBS2 (5.4)	AGXT (4.5)	HP (3.8)	MFAP4 (3.6)	LOX (3.6)	FBLN2 (3.3)	CDH11 (2.9)	COL8A1 (2.7)	WNT5A (2.7)	TWIST2 (2.6)
GO:0048598	embryonic morphogenesis	1.06e-05	<0.01	HMGA2 (3.3)	IL17RD (3.2)	ENSG00000254560 (3.0)	TWIST2 (2.7)	MECOM (2.7)	SEMA3A (2.6)	WNT5A (2.6)	DMRT2 (2.6)	EBF2 (2.5)	PITX1 (2.5)
MP:0005312	pericardial effusion	1.07e-05	<0.01	MYBPC3 (6.9)	GATA4 (4.3)	SLMAP (3.1)	HAND2 (2.9)	SPTBN1 (2.9)	TGFB2 (2.8)	NCOA1 (2.7)	MLL3 (2.5)	ATXN1L (2.3)	ENSG00000244535 (2.1)
MP:0004936	impaired branching involved in ureteric bud morphogenesis	1.13e-05	<0.01	ADAMTSL3 (4.8)	MFAP4 (4.5)	LTBP1 (4.4)	BMP7 (4.3)	CDH11 (4.1)	HMGA2 (3.8)	WNT5A (3.4)	IL17RD (3.3)	LMCD1 (3.1)	WT1 (3.0)
GO:0048706	embryonic skeletal system development	1.16e-05	<0.01	DMRT2 (4.7)	EBF2 (3.7)	BNC2 (3.2)	ADAMTS6 (2.9)	HMGA2 (2.8)	PITX1 (2.6)	TWIST2 (2.6)	RUNX2 (2.5)	MECOM (2.4)	ROBO2 (2.0)
MP:0000521	abnormal kidney cortex morphology	1.47e-05	<0.01	TWIST2 (3.3)	WT1 (2.9)	ADAMTS16 (2.9)	EFEMP1 (2.7)	LTBP1 (2.4)	RET (2.4)	MFAP4 (2.3)	BMP7 (2.3)	RXFP2 (2.3)	TMEM204 (2.2)
MP:0003139	patent ductus arteriosus	1.51e-05	<0.01	BMP2 (4.1)	WNT5A (3.9)	EFEMP1 (3.9)	SMAD7 (2.9)	EBF2 (2.7)	MFAP4 (2.7)	LTBP1 (2.5)	SEMA3A (2.5)	ADAMTS16 (2.5)	BNC2 (2.4)
ENSG00000168487	BMP1 PPI subnetwork	1.62e-05	<0.01	THBS2 (5.1)	CRISPLD2 (4.1)	FBLN2 (3.6)	B4GALNT3 (3.2)	CDH11 (3.2)	FILIP1L (3.0)	LOX (3.0)	ELN (2.9)	LTBP4 (2.8)	GPX7 (2.8)
GO:0001707	mesoderm formation	1.62e-05	<0.01	ADAMTS6 (2.9)	RNU6-64 (2.9)	IL17RD (2.7)	ENSG00000229619 (2.5)	ENSG00000226491 (2.5)	LTBP1 (2.4)	LINC00486 (2.4)	RXFP2 (2.3)	MSRB3 (2.3)	TGFB2 (2.3)
GO:0001501	skeletal system development	1.69e-05	<0.01	RUNX2 (3.3)	COL24A1 (3.2)	DMRT2 (3.2)	PITX1 (3.2)	GPX7 (3.0)	SEMA3A (2.7)	HAND2 (2.7)	THBS2 (2.6)	BNC2 (2.6)	ADAMTS6 (2.6)
MP:0002191	abnormal artery morphology	1.7e-05	<0.01	TMEM204 (5.2)	MFAP4 (4.2)	LMCD1 (3.5)	TGFB2 (3.5)	ADAMTSL3 (3.3)	LOX (3.1)	LTBP4 (3.1)	BMP5 (2.9)	COL8A1 (2.7)	WNT5A (2.7)
MP:0000445	short snout	1.75e-05	<0.01	CDH11 (4.4)	BMP2 (3.9)	COL24A1 (3.4)	LOX (3.1)	RUNX2 (2.6)	PITX1 (2.6)	MECOM (2.5)	INADL (2.5)	ELN (2.5)	WNT5A (2.5)
GO:0010464	regulation of mesenchymal cell proliferation	1.97e-05	<0.01	SEMA3A (3.4)	PITX1 (3.4)	ADAMTSL3 (3.1)	B4GALNT3 (3.0)	TWIST2 (2.9)	BMP5 (2.6)	CDH11 (2.1)	ENSG00000237887 (2.1)	ZNF23 (2.0)	ZNF614 (2.0)
MP:0004355	short radius	2e-05	<0.01	BNC2 (4.9)	CDH11 (4.7)	TWIST2 (4.6)	PITX1 (3.5)	IL17RD (3.3)	GPX7 (3.2)	BMP5 (3.1)	WNT5A (3.1)	MECOM (3.0)	LOX (3.0)
MP:0002279	abnormal diaphragm morphology	2.14e-05	<0.01	WT1-AS (5.0)	LMCD1 (4.5)	RAPSN (4.4)	FBLN2 (4.3)	ELN (3.8)	BNC2 (3.3)	LTBP4 (3.1)	EBF2 (3.1)	COL8A1 (3.1)	MFAP4 (2.8)
GO:0001704	formation of primary germ layer	2.19e-05	<0.01	C8orf49 (2.9)	IL17RD (2.9)	INADL (2.9)	ENSG00000226491 (2.7)	HMGA2 (2.7)	ADAMTS6 (2.7)	ENSG00000256746 (2.7)	LINC00486 (2.6)	RXFP2 (2.5)	BMP2 (2.2)
MP:0005329	abnormal myocardium layer morphology	2.23e-05	<0.01	MYBPC3 (8.5)	GATA4 (4.1)	LTBP4 (3.0)	MECOM (2.8)	CAV2 (2.7)	LMCD1 (2.4)	TGFB2 (2.2)	EFEMP1 (2.2)	ELN (2.2)	WT1 (2.2)
GO:0048736	appendage development	2.23e-05	<0.01	TWIST2 (4.5)	PITX1 (3.2)	SEMA3A (3.1)	ROBO2 (3.0)	IL17RD (2.9)	WNT5A (2.6)	HMGA2 (2.5)	HAND2 (2.4)	IFT140 (2.4)	BMP7 (2.2)
GO:0060173	limb development	2.23e-05	<0.01	TWIST2 (4.5)	PITX1 (3.2)	SEMA3A (3.1)	ROBO2 (3.0)	IL17RD (2.9)	WNT5A (2.6)	HMGA2 (2.5)	HAND2 (2.4)	IFT140 (2.4)	BMP7 (2.2)
GO:0048608	reproductive structure development	2.39e-05	<0.01	C8orf49 (6.6)	RXFP2 (3.2)	ADAMTS16 (3.2)	WT1-AS (2.9)	GATA4 (2.9)	TWIST2 (2.3)	WNT5A (2.1)	WT1 (2.1)	ZNF19 (2.0)	BNC2 (1.9)
MP:0005294	abnormal heart ventricle morphology	2.51e-05	<0.01	MYBPC3 (8.2)	GATA4 (5.0)	CCDC85A (3.5)	LOX (3.5)	C8orf49 (3.0)	ENSG00000238018 (3.0)	MCC (2.9)	FBLN2 (2.8)	HAND2 (2.8)	MECOM (2.7)
ENSG00000082781	ITGB5 PPI subnetwork	2.69e-05	<0.01	CAV2 (4.6)	DOCK5 (4.1)	HMGA2 (3.7)	LIMK1 (3.2)	PTPRJ (2.9)	LTBP4 (2.9)	LMCD1 (2.9)	SLC39A13 (2.7)	SMAD3 (2.5)	EFEMP1 (2.4)
MP:0000298	absent atrioventricular cushions	2.71e-05	<0.01	MYBPC3 (7.7)	HAND2 (3.6)	GATA4 (3.4)	BMP7 (2.8)	LTBP1 (2.7)	MFAP4 (2.6)	PROK2 (2.6)	FBLN2 (2.6)	ENSG00000214353 (2.6)	EBF2 (2.4)
GO:0030335	positive regulation of cell migration	2.98e-05	<0.01	LINC00312 (3.9)	ADAMTS6 (3.3)	LMCD1 (3.3)	TGFB2 (3.2)	CRISPLD2 (3.0)	LOX (3.0)	COL8A1 (2.9)	C2orf54 (2.8)	EFEMP1 (2.6)	FILIP1L (2.6)
MP:0002672	abnormal branchial arch artery morphology	3.01e-05	<0.01	TMEM204 (3.7)	ENSG00000214353 (2.9)	BMP2 (2.9)	SMAD7 (2.8)	EBF2 (2.7)	SPSB1 (2.7)	CCDC85A (2.6)	LMCD1 (2.6)	ENSG00000247324 (2.6)	MECOM (2.5)
MP:0003333	liver fibrosis	3.15e-05	<0.01	AGXT (4.0)	C2orf63 (2.9)	AGBL2 (2.7)	ENSG00000233147 (2.6)	PROK2 (2.3)	HP (2.3)	TAT (2.1)	THADA (1.9)	ENSG00000245954 (1.7)	PTPRJ (1.7)
MP:0003920	abnormal heart right ventricle morphology	3.22e-05	<0.01	MFAP4 (4.0)	LTBP4 (3.9)	GATA4 (3.6)	MYBPC3 (3.3)	RNF112 (3.3)	FBLN2 (3.1)	ELN (3.0)	WT1 (3.0)	LMCD1 (2.8)	C8orf49 (2.8)
MP:0001654	hepatic necrosis	3.26e-05	<0.01	AGXT (4.4)	TAT (3.6)	ARHGEF3 (2.7)	LTBP4 (2.5)	HP (2.3)	AGBL2 (2.0)	SMAD7 (2.0)	ZFP36L2 (2.0)	LMCD1 (1.9)	ENSG00000177133 (1.8)
GO:0010463	mesenchymal cell proliferation	3.3e-05	<0.01	PITX1 (3.9)	TWIST2 (3.9)	SEMA3A (3.2)	ADAMTSL3 (3.2)	B4GALNT3 (3.0)	BMP5 (2.5)	CDH11 (2.3)	IL17RD (2.2)	ENSG00000224186 (2.2)	ADAMTS6 (2.2)
GO:0040017	positive regulation of locomotion	3.37e-05	<0.01	LINC00312 (4.2)	LMCD1 (3.3)	ADAMTS6 (3.2)	TGFB2 (3.1)	CRISPLD2 (3.0)	LOX (3.0)	COL8A1 (3.0)	C2orf54 (2.7)	TWIST2 (2.7)	EFEMP1 (2.6)
GO:0048514	blood vessel morphogenesis	3.47e-05	<0.01	TMEM204 (4.2)	MECOM (4.1)	LMCD1 (3.6)	LOX (3.2)	ADAMTS6 (3.2)	LINC00312 (2.8)	FILIP1L (2.8)	HMGA2 (2.7)	COL8A1 (2.7)	TSSK1B (2.7)
MP:0001179	thick pulmonary interalveolar septum	3.55e-05	<0.01	LOX (4.3)	CAV2 (2.9)	NR1H3 (2.8)	LMCD1 (2.7)	TMEM204 (2.5)	WNT5A (2.5)	BMP5 (2.5)	MECOM (2.5)	LINC00312 (2.4)	ROBO2 (2.4)
GO:0072001	renal system development	3.57e-05	<0.01	RXFP2 (3.9)	BMP7 (3.7)	ENSG00000177133 (3.3)	WT1-AS (2.9)	ADAMTS16 (2.9)	WT1 (2.9)	ENSG00000250748 (2.8)	IL17RD (2.8)	CDH11 (2.4)	WNT5A (2.3)
MP:0003209	abnormal pulmonary elastic fiber morphology	3.7e-05	<0.01	MFAP4 (5.0)	CAV2 (4.2)	CCDC85A (3.9)	ELN (3.7)	LTBP1 (3.5)	GPX7 (3.5)	CDH11 (3.2)	MECOM (3.2)	EFEMP1 (3.1)	THBS2 (2.8)
GO:0045137	development of primary sexual characteristics	3.74e-05	<0.01	C8orf49 (6.1)	ADAMTS16 (3.3)	RXFP2 (3.2)	GATA4 (3.0)	WT1-AS (2.9)	BNC2 (2.4)	WT1 (2.3)	WNT5A (2.1)	TWIST2 (2.1)	DMRT2 (2.0)
GO:0007178	transmembrane receptor protein serine/threonine kinase signaling pathway	3.92e-05	<0.01	ELN (3.8)	SMAD7 (3.5)	LTBP1 (3.4)	C8orf49 (3.3)	COL8A1 (3.3)	FBLN2 (3.1)	MFAP4 (3.1)	ADAMTS6 (3.0)	MSRB3 (3.0)	GATA4 (3.0)
MP:0001176	abnormal lung development	3.92e-05	<0.01	CDH11 (4.6)	MFAP4 (3.6)	WT1-AS (3.4)	LOX (3.4)	EFEMP1 (3.4)	BMP2 (3.3)	LTBP4 (3.3)	BNC2 (3.2)	C8orf49 (3.1)	BMP5 (3.1)
GO:0048704	embryonic skeletal system morphogenesis	3.96e-05	<0.01	DMRT2 (3.9)	EBF2 (3.0)	HMGA2 (3.0)	ADAMTS6 (3.0)	BNC2 (2.7)	MECOM (2.7)	SEMA3A (2.4)	TWIST2 (2.4)	RUNX2 (2.3)	COL24A1 (2.2)
GO:0001558	regulation of cell growth	3.97e-05	<0.01	COL8A1 (3.3)	ADAMTS6 (3.1)	LMCD1 (3.0)	SLC39A13 (2.6)	SPSB1 (2.5)	LOX (2.2)	C6orf195 (2.0)	TGFB2 (1.8)	ELN (1.8)	BMP2 (1.8)
MP:0003566	abnormal cell adhesion	4.14e-05	<0.01	LTBP1 (5.0)	MSRB3 (2.7)	CAV2 (2.7)	SLMAP (2.6)	TMEM204 (2.5)	SPI1 (2.3)	ELN (2.2)	SMAD7 (2.1)	CRISPLD2 (2.0)	LMCD1 (1.9)
GO:2000147	positive regulation of cell motility	4.3e-05	<0.01	LINC00312 (4.0)	LMCD1 (3.3)	ADAMTS6 (3.2)	TGFB2 (3.2)	LOX (3.1)	CRISPLD2 (3.0)	COL8A1 (3.0)	TWIST2 (2.8)	C2orf54 (2.7)	EFEMP1 (2.6)
GO:0051146	striated muscle cell differentiation	4.45e-05	<0.01	RAPSN (4.6)	TGFB2 (3.2)	ENSG00000229619 (3.2)	MYBPC3 (2.9)	WT1-AS (2.7)	LMCD1 (2.6)	ELN (2.5)	HAND2 (2.5)	C8orf49 (2.4)	SLMAP (2.4)
MP:0002109	abnormal limb morphology	4.54e-05	<0.01	TWIST2 (4.1)	BMP2 (3.9)	BMP7 (3.7)	CDH11 (3.5)	LMCD1 (3.3)	SMAD3 (3.3)	WNT5A (3.0)	COL24A1 (2.8)	EBF2 (2.8)	ELN (2.7)
MP:0001178	pulmonary hypoplasia	4.59e-05	<0.01	CDH11 (5.4)	ELN (4.1)	MFAP4 (3.9)	LMCD1 (3.7)	BMP5 (3.5)	FBLN2 (3.3)	SEMA3A (3.3)	EFEMP1 (3.2)	LTBP1 (3.1)	BMP2 (3.0)
MP:0000477	abnormal intestine morphology	4.68e-05	<0.01	MFAP4 (4.4)	HMGA2 (3.5)	CDH11 (3.2)	FBLN2 (3.0)	CRISPLD2 (2.9)	PITX1 (2.9)	HAND2 (2.8)	TWIST2 (2.8)	RNU6-64 (2.7)	DMRT2 (2.7)
MP:0003050	abnormal sacral vertebrae morphology	4.74e-05	<0.01	IL17RD (4.1)	ADAMTS16 (3.9)	ENSG00000254560 (3.3)	BMP7 (2.8)	WNT5A (2.7)	MCC (2.6)	WT1-AS (2.5)	DMRT2 (2.4)	INADL (2.3)	C1QTNF4 (2.1)
MP:0000520	absent kidney	4.9e-05	<0.01	IL17RD (4.7)	HMGA2 (4.4)	CDH11 (3.6)	LMCD1 (3.5)	WT1 (3.3)	BMP7 (3.3)	RXFP2 (3.2)	WNT5A (2.8)	ADAMTS16 (2.7)	LTBP1 (2.7)
ENSG00000118785	SPP1 PPI subnetwork	4.97e-05	<0.01	COL8A1 (4.2)	MSRB3 (4.0)	FILIP1L (3.7)	HMGA2 (3.1)	CRISPLD2 (3.1)	MFAP4 (2.9)	DNAJC27-AS1 (2.9)	LOX (2.8)	LTBP1 (2.6)	THBS2 (2.5)
MP:0000159	abnormal xiphoid process morphology	5.06e-05	<0.01	PITX1 (3.9)	TGFB2 (3.8)	WNT5A (3.1)	CDH11 (3.0)	BMP7 (2.9)	SEMA3A (2.8)	COL24A1 (2.8)	BMP5 (2.7)	LMCD1 (2.6)	EBF2 (2.6)
GO:0001655	urogenital system development	5.09e-05	<0.01	RXFP2 (4.1)	ZNF19 (3.3)	BMP7 (3.3)	TWIST2 (2.8)	WT1-AS (2.8)	ADAMTS16 (2.8)	FAM83B (2.8)	ENSG00000177133 (2.6)	WT1 (2.6)	IL17RD (2.6)
MP:0002764	short tibia	5.36e-05	<0.01	BNC2 (4.5)	RUNX2 (3.9)	COL24A1 (3.3)	SPSB1 (3.0)	CDH11 (2.9)	SMAD7 (2.7)	SEMA3A (2.6)	MECOM (2.6)	PITX1 (2.6)	ADAMTSL3 (2.6)
GO:0055007	cardiac muscle cell differentiation	5.47e-05	<0.01	GATA4 (4.8)	C8orf49 (4.6)	MYBPC3 (4.2)	WT1-AS (4.0)	HAND2 (3.8)	ENSG00000238018 (2.7)	DPF3 (2.7)	RAPSN (2.4)	ENSG00000229619 (2.3)	ENSG00000254349 (2.3)
MP:0000552	abnormal radius morphology	5.86e-05	<0.01	TWIST2 (3.9)	INADL (3.9)	SLC39A13 (3.2)	PITX1 (3.2)	ENSG00000229619 (2.9)	WNT5A (2.8)	RXFP2 (2.8)	TGFB2 (2.8)	BNC2 (2.6)	DOCK5 (2.6)
MP:0002932	abnormal joint morphology	6.02e-05	<0.01	BNC2 (4.1)	ADAMTSL3 (3.9)	LOX (3.7)	COL8A1 (3.7)	B4GALNT3 (3.4)	THBS2 (3.2)	ELN (2.8)	CDH11 (2.8)	LTBP1 (2.7)	EBF2 (2.6)
REACTOME_REGULATION_OF_INSULIN:LIKE_GROWTH_FACTOR_IGF_ACTIVITY_BY_INSULIN:LIKE_GROWTH_FACTOR_BINDING_PROTEINS_IGFBPS	REACTOME_REGULATION_OF_INSULIN:LIKE_GROWTH_FACTOR_IGF_ACTIVITY_BY_INSULIN:LIKE_GROWTH_FACTOR_BINDING_PROTEINS_IGFBPS	6.04e-05	<0.01	THBS2 (5.3)	MFAP4 (5.2)	AGXT (4.4)	WT1 (3.8)	LTBP4 (3.8)	HP (3.7)	ELN (3.6)	FBLN2 (3.5)	WNT5A (3.3)	CRISPLD2 (3.1)
MP:0011108	partial embryonic lethality during organogenesis	6.3e-05	<0.01	HAND2 (4.8)	GATA4 (3.5)	WNT5A (3.3)	RREB1 (3.1)	ZFP36L2 (2.9)	FILIP1L (2.7)	SMAD7 (2.7)	BMP7 (2.6)	HMGA2 (2.6)	MLL3 (2.5)
MP:0001926	female infertility	6.35e-05	<0.01	BNC2 (3.9)	TWIST2 (3.1)	WNT5A (2.6)	RREB1 (2.4)	MCC (2.4)	C8orf49 (2.3)	NEIL2 (2.2)	CDCA2 (1.8)	MLL3 (1.8)	SPSB1 (1.8)
MP:0003055	abnormal long bone epiphyseal plate morphology	6.35e-05	<0.01	COL24A1 (3.7)	BMP2 (3.4)	BNC2 (3.2)	SPSB1 (3.2)	BMP5 (3.0)	NR1H3 (3.0)	SLC39A13 (2.9)	SEMA3A (2.9)	LMCD1 (2.8)	THBS2 (2.8)
GO:0035108	limb morphogenesis	6.37e-05	<0.01	TWIST2 (4.7)	PITX1 (3.4)	IL17RD (3.1)	ROBO2 (3.0)	SEMA3A (2.9)	WNT5A (2.9)	HAND2 (2.7)	HMGA2 (2.5)	BMP7 (2.3)	ENSG00000254560 (2.3)
GO:0035107	appendage morphogenesis	6.37e-05	<0.01	TWIST2 (4.7)	PITX1 (3.4)	IL17RD (3.1)	ROBO2 (3.0)	SEMA3A (2.9)	WNT5A (2.9)	HAND2 (2.7)	HMGA2 (2.5)	BMP7 (2.3)	ENSG00000254560 (2.3)
MP:0005508	abnormal skeleton morphology	6.53e-05	<0.01	CDH11 (4.7)	BMP5 (4.5)	TGFB2 (3.7)	BMP2 (3.7)	WNT5A (3.6)	LTBP1 (3.6)	SPSB1 (3.2)	COL24A1 (3.1)	LTBP4 (3.1)	SMAD7 (2.9)
MP:0002989	small kidney	6.7e-05	<0.01	WT1 (5.4)	WT1-AS (5.2)	RXFP2 (4.5)	LTBP1 (3.9)	WNT5A (3.9)	TWIST2 (3.8)	BMP7 (3.6)	CDH11 (3.4)	EFEMP1 (3.3)	TGFB2 (3.2)
MP:0004686	decreased length of long bones	6.7e-05	<0.01	COL24A1 (4.5)	SLC39A13 (3.9)	GPX7 (3.9)	BMP2 (3.8)	BNC2 (2.8)	SPSB1 (2.8)	RUNX2 (2.6)	CDH11 (2.4)	CCDC88A (2.4)	BMP5 (2.4)
MP:0010124	decreased bone mineral content	6.74e-05	<0.01	CDH11 (4.2)	THBS2 (4.0)	LOX (3.8)	CAV2 (3.4)	ADAMTS16 (3.3)	SMAD7 (2.9)	MARVELD3 (2.8)	EFEMP1 (2.4)	SEMA3A (2.3)	MSRB3 (2.3)
GO:0051272	positive regulation of cellular component movement	6.74e-05	<0.01	LINC00312 (4.1)	LMCD1 (3.4)	TGFB2 (3.3)	ADAMTS6 (3.2)	LOX (3.1)	CRISPLD2 (3.0)	COL8A1 (3.0)	TWIST2 (2.9)	EFEMP1 (2.7)	C2orf54 (2.6)
GO:0001503	ossification	6.76e-05	<0.01	COL24A1 (6.7)	RUNX2 (4.4)	BMP5 (3.1)	BMP2 (2.9)	ENSG00000247324 (2.7)	SLC39A13 (2.7)	SMAD7 (2.6)	GPX7 (2.5)	GNRH1 (2.4)	ADAMTSL3 (2.4)
GO:0005667	transcription factor complex	7.12e-05	<0.01	PITX1 (4.3)	MECOM (3.6)	ZFP36L2 (3.6)	SMAD7 (3.1)	BMP2 (3.0)	WNT5A (2.9)	HAND2 (2.6)	DLEU1 (2.0)	RAPSN (2.0)	LTBP1 (2.0)
GO:0048729	tissue morphogenesis	7.35e-05	<0.01	WNT5A (3.5)	B4GALNT3 (2.9)	IL17RD (2.8)	BMP7 (2.8)	MCC (2.8)	HMGA2 (2.6)	CDH11 (2.6)	TWIST2 (2.6)	LMCD1 (2.5)	RREB1 (2.5)
MP:0005358	abnormal incisor morphology	7.43e-05	<0.01	COL24A1 (3.5)	WNT5A (3.3)	PITX1 (3.0)	RUNX2 (2.8)	HMGA2 (2.8)	CDH11 (2.7)	SLC39A13 (2.7)	BMP7 (2.4)	BMP2 (2.3)	SMAD7 (2.3)
MP:0008272	abnormal endochondral bone ossification	7.49e-05	<0.01	CDH11 (4.6)	GPX7 (4.2)	BMP2 (4.0)	BMP5 (3.6)	ADAMTSL3 (3.4)	COL24A1 (3.4)	WNT5A (3.0)	COL8A1 (3.0)	IFT140 (2.9)	BNC2 (2.9)
GO:0048333	mesodermal cell differentiation	7.6e-05	<0.01	ADAMTSL3 (3.3)	MECOM (3.2)	LTBP1 (3.0)	RXFP2 (2.8)	ENSG00000226491 (2.7)	CHST4 (2.6)	PITX1 (2.4)	LINC00486 (2.3)	C6orf195 (2.2)	ENSG00000229619 (2.2)
MP:0000440	domed cranium	7.67e-05	<0.01	TGFB2 (3.5)	SLC39A13 (3.3)	ELN (3.2)	BMP2 (3.0)	SPSB1 (2.8)	SMAD3 (2.8)	ADAMTSL3 (2.6)	IFT140 (2.3)	DHX38 (2.2)	COL24A1 (2.2)
MP:0001785	edema	7.7e-05	<0.01	WT1-AS (4.0)	BMP2 (3.7)	LTBP4 (3.4)	HAND2 (3.2)	TMEM204 (3.1)	SEMA3A (2.9)	LMCD1 (2.7)	WT1 (2.6)	MYBPC3 (2.6)	FILIP1L (2.5)
GO:0030326	embryonic limb morphogenesis	7.86e-05	<0.01	TWIST2 (5.3)	PITX1 (3.7)	IL17RD (3.0)	HAND2 (2.9)	WNT5A (2.9)	ENSG00000254560 (2.5)	ENSG00000229619 (2.4)	BMP7 (2.4)	ROBO2 (2.4)	ZNF19 (2.3)
GO:0035113	embryonic appendage morphogenesis	7.86e-05	<0.01	TWIST2 (5.3)	PITX1 (3.7)	IL17RD (3.0)	HAND2 (2.9)	WNT5A (2.9)	ENSG00000254560 (2.5)	ENSG00000229619 (2.4)	BMP7 (2.4)	ROBO2 (2.4)	ZNF19 (2.3)
GO:0040008	regulation of growth	7.95e-05	<0.01	NEIL2 (2.9)	B4GALNT3 (2.9)	ADAMTSL3 (2.8)	SPSB1 (2.3)	ELN (2.3)	ENSG00000249082 (2.2)	PITX1 (2.1)	ANKFN1 (2.0)	COL8A1 (1.9)	CCDC85A (1.9)
MP:0004321	short sternum	8.08e-05	<0.01	RAPSN (4.2)	DMRT2 (4.2)	TGFB2 (4.1)	IL17RD (3.9)	TWIST2 (3.9)	EBF2 (3.6)	CDH11 (3.5)	FBLN2 (2.7)	ADAMTS6 (2.6)	WNT5A (2.6)
MP:0000460	mandible hypoplasia	8.4e-05	<0.01	ENSG00000177133 (4.7)	MECOM (3.3)	HAND2 (3.3)	DMRT2 (3.1)	EBF2 (3.0)	PITX1 (3.0)	MFAP4 (2.7)	IL17RD (2.7)	HMGA2 (2.6)	CDH11 (2.6)
MP:0002187	abnormal fibula morphology	8.41e-05	<0.01	TGFB2 (3.9)	PITX1 (3.8)	ENSG00000249082 (3.5)	MECOM (3.5)	BNC2 (3.5)	BMP5 (3.5)	WNT5A (3.3)	HAND2 (3.0)	ENSG00000229619 (3.0)	LTBP1 (2.9)
MP:0001575	cyanosis	8.8e-05	<0.01	MCC (4.7)	CDH11 (3.7)	HMGA2 (3.7)	RAPSN (3.4)	EBF2 (3.2)	HAND2 (3.1)	BMP2 (3.0)	LMCD1 (2.9)	SEMA3A (2.8)	MECOM (2.7)
GO:0035051	cardiac cell differentiation	8.92e-05	<0.01	GATA4 (4.9)	C8orf49 (4.6)	HAND2 (3.9)	MYBPC3 (3.7)	WT1-AS (3.6)	LMCD1 (2.8)	ENSG00000238018 (2.7)	DPF3 (2.4)	ENSG00000254349 (2.3)	FAM116A (2.0)
MP:0001182	lung hemorrhage	9.35e-05	<0.01	FBLN2 (4.1)	CDH11 (4.0)	LOX (3.4)	ELN (3.1)	THBS2 (3.0)	MFAP4 (2.8)	TMEM204 (2.8)	SPSB1 (2.7)	LMCD1 (2.7)	ADCY3 (2.7)
GO:0090092	regulation of transmembrane receptor protein serine/threonine kinase signaling pathway	9.62e-05	<0.01	MSRB3 (3.7)	SMAD7 (3.6)	C8orf49 (3.5)	ADAMTS6 (3.4)	LTBP1 (3.3)	ELN (3.2)	FBLN2 (3.0)	ENSG00000177133 (2.9)	COL8A1 (2.9)	BMP2 (2.8)
GO:0051216	cartilage development	9.68e-05	<0.01	SEMA3A (3.3)	RUNX2 (3.1)	COL24A1 (3.0)	TGFB2 (2.8)	PITX1 (2.7)	BNC2 (2.6)	ENSG00000247324 (2.6)	BMP5 (2.5)	ADAMTS6 (2.5)	GPX7 (2.4)
GO:0035295	tube development	9.72e-05	<0.01	ADAMTS6 (3.0)	IL17RD (3.0)	BMP7 (2.9)	MECOM (2.8)	WNT5A (2.8)	CDH11 (2.6)	LMCD1 (2.5)	ENSG00000238018 (2.5)	MCC (2.5)	TWIST2 (2.5)
MP:0003924	herniated diaphragm	0.000102	<0.01	WT1-AS (8.4)	CDH11 (4.7)	HAND2 (4.6)	FBLN2 (3.8)	LMCD1 (3.7)	THBS2 (3.6)	LOX (3.6)	BNC2 (3.5)	EFEMP1 (3.4)	TWIST2 (3.3)
GO:0048806	genitalia development	0.000103	<0.01	PITX1 (3.2)	ENSG00000249082 (3.1)	WT1-AS (3.0)	ROBO2 (3.0)	DNAH12 (3.0)	ENSG00000233147 (2.7)	TWIST2 (2.6)	KIAA0947 (2.6)	GNRH1 (2.4)	GATA4 (2.4)
MP:0010903	abnormal pulmonary alveolus wall morphology	0.000109	<0.01	FBLN2 (3.9)	MFAP4 (3.8)	WNT5A (2.7)	BNC2 (2.7)	ANKFN1 (2.5)	ELN (2.5)	LOX (2.4)	C6orf195 (2.4)	LTBP4 (2.2)	COL8A1 (2.1)
MP:0003047	abnormal thoracic vertebrae morphology	0.000118	<0.01	TWIST2 (3.6)	DMRT2 (3.5)	WNT5A (3.5)	MECOM (3.1)	SEMA3A (2.8)	ADAMTS6 (2.6)	HMGA2 (2.5)	PITX1 (2.4)	COL24A1 (2.4)	MFAP4 (2.4)
MP:0000274	enlarged heart	0.000118	<0.01	MYBPC3 (7.5)	GATA4 (3.8)	ENSG00000238018 (3.4)	LTBP4 (2.9)	FBLN2 (2.6)	SMAD7 (2.5)	BMP2 (2.4)	LTBP1 (2.3)	EBF2 (2.3)	SLMAP (2.3)
GO:0060538	skeletal muscle organ development	0.000119	<0.01	RAPSN (6.9)	DMRT2 (3.7)	NCOA1 (3.1)	WT1-AS (2.8)	ENSG00000229619 (2.7)	TGFB2 (2.6)	LMCD1 (2.6)	FILIP1L (2.3)	HMCN2 (2.3)	BNC2 (2.2)
MP:0001792	impaired wound healing	0.000125	<0.01	THBS2 (5.8)	LOX (4.2)	FBLN2 (3.8)	CAV2 (3.8)	FILIP1L (3.1)	MSRB3 (2.6)	HP (2.5)	TSSK1B (2.4)	CDH11 (2.4)	COL8A1 (2.3)
MP:0000276	heart right ventricle hypertrophy	0.000127	<0.01	MYBPC3 (5.6)	FBLN2 (4.7)	LTBP4 (3.6)	MFAP4 (3.4)	ADAMTSL3 (3.4)	HAND2 (3.2)	LTBP1 (3.1)	CDH11 (3.1)	SLMAP (2.8)	EFEMP1 (2.8)
GO:0007519	skeletal muscle tissue development	0.000129	<0.01	RAPSN (7.1)	DMRT2 (3.9)	NCOA1 (3.3)	ENSG00000229619 (2.5)	TGFB2 (2.5)	LMCD1 (2.4)	HMCN2 (2.4)	FILIP1L (2.3)	ATXN1L (2.0)	PITX1 (1.9)
GO:0032526	response to retinoic acid	0.000129	<0.01	ENSG00000249082 (3.4)	LTBP4 (2.7)	BMP5 (2.5)	ENSG00000224186 (2.5)	RREB1 (2.4)	IL17RD (2.4)	PITX1 (2.3)	WNT5A (2.3)	C2orf54 (2.2)	BMP7 (2.2)
GO:0005520	insulin-like growth factor binding	0.00013	<0.01	COL8A1 (6.4)	THBS2 (5.6)	LOX (4.6)	EFEMP1 (4.4)	TGFB2 (4.2)	FBLN2 (4.1)	LMCD1 (3.8)	TMEM204 (3.4)	CDH11 (3.3)	LTBP1 (3.3)
MP:0009395	increased nucleated erythrocyte cell number	0.000136	<0.01	TLK2 (3.1)	ZFP36L2 (3.1)	NCOA1 (2.8)	ENSG00000214353 (2.4)	MLL3 (2.3)	THADA (2.3)	ENSG00000247225 (2.3)	RREB1 (2.2)	ENSG00000254560 (2.1)	PHLPP2 (2.0)
MP:0000116	abnormal tooth development	0.000137	<0.01	PITX1 (5.6)	CDH11 (3.6)	ENSG00000249082 (3.4)	COL24A1 (2.9)	TGFB2 (2.6)	SPSB1 (2.6)	SEMA3A (2.6)	BNC2 (2.6)	MSRB3 (2.4)	RUNX2 (2.3)
MP:0004359	short ulna	0.000138	<0.01	TWIST2 (4.7)	BNC2 (4.5)	CDH11 (4.2)	SEMA3A (4.0)	BMP2 (3.8)	MECOM (3.7)	PITX1 (3.5)	TGFB2 (3.5)	WNT5A (3.4)	HMGA2 (3.3)
MP:0005108	abnormal ulna morphology	0.000139	<0.01	WNT5A (4.2)	TWIST2 (3.7)	MCC (3.0)	ENSG00000254560 (2.9)	INADL (2.8)	HMGA2 (2.5)	PITX1 (2.2)	HAND2 (2.0)	CDH11 (2.0)	LOX (2.0)
MP:0003036	vertebral transformation	0.000141	<0.01	HMGA2 (3.1)	SMAD7 (2.7)	BMP7 (2.6)	MECOM (2.4)	EBF2 (2.1)	DMRT2 (2.0)	IL17RD (2.0)	ZFP36L2 (2.0)	C1QTNF4 (1.9)	PITX1 (1.9)
ENSG00000161638	ITGA5 PPI subnetwork	0.000144	<0.01	THBS2 (3.7)	LTBP1 (3.4)	BMP7 (3.4)	COL8A1 (3.2)	LOX (3.2)	ELN (3.0)	GPX7 (3.0)	CDH11 (2.9)	WNT5A (2.9)	AGXT (2.5)
MP:0002652	thin myocardium	0.000144	<0.01	SLMAP (4.1)	FAM208A (3.6)	MYBPC3 (3.5)	WT1 (3.4)	C8orf49 (3.2)	ADAMTSL3 (3.1)	ATXN1L (2.6)	SMAD3 (2.6)	GATA4 (2.3)	SEMA3A (2.2)
ENSG00000100985	MMP9 PPI subnetwork	0.000145	<0.01	LOX (6.3)	COL8A1 (4.2)	CDH11 (3.9)	THBS2 (3.8)	EFEMP1 (3.7)	TMEM204 (3.3)	WNT5A (3.2)	MSRB3 (3.2)	LTBP1 (3.1)	FBLN2 (2.9)
MP:0001243	abnormal dermal layer morphology	0.000147	<0.01	THBS2 (5.4)	LOX (5.1)	WNT5A (4.8)	CRISPLD2 (4.4)	CDH11 (4.0)	MFAP4 (3.5)	FBLN2 (3.5)	C2orf54 (3.5)	COL8A1 (3.3)	GPX7 (3.2)
MP:0004322	abnormal sternebra morphology	0.000148	<0.01	EBF2 (4.0)	DMRT2 (3.6)	HMGA2 (2.8)	WNT5A (2.7)	C1QTNF4 (2.4)	LMCD1 (2.4)	ENSG00000229619 (2.3)	MSRB3 (2.2)	WT1 (2.2)	PITX1 (2.2)
GO:0044236	multicellular organismal metabolic process	0.000151	<0.01	COL24A1 (4.1)	THBS2 (3.6)	CRISPLD2 (3.2)	LOX (2.8)	C2orf63 (2.5)	CSGALNACT2 (2.5)	SPSB1 (2.4)	COL8A1 (2.2)	GPX7 (2.2)	PROK2 (2.2)
MP:0002908	delayed wound healing	0.000152	<0.01	WNT5A (4.5)	LOX (4.2)	ZFP36L2 (3.4)	THBS2 (3.3)	TWIST2 (3.0)	ADAMTSL3 (2.4)	COL8A1 (2.4)	BNC2 (2.4)	RET (2.3)	EFEMP1 (2.3)
MP:0006280	abnormal digit development	0.000155	<0.01	PITX1 (4.8)	BMP2 (4.2)	IL17RD (3.7)	INADL (2.9)	MECOM (2.7)	BMP7 (2.6)	SLC22A18AS (2.6)	CDH11 (2.3)	MCC (2.2)	FBLN2 (2.2)
GO:0055002	striated muscle cell development	0.000156	<0.01	RAPSN (4.8)	ENSG00000229619 (3.2)	TGFB2 (2.9)	LMCD1 (2.7)	SLMAP (2.7)	MYBPC3 (2.5)	NEIL2 (2.3)	NCOA1 (2.2)	MFAP4 (2.0)	ENSG00000238018 (2.0)
ENSG00000166949	SMAD3 PPI subnetwork	0.000162	<0.01	ZFP36L2 (4.7)	SMAD7 (3.7)	RREB1 (2.9)	NCOA1 (2.9)	TLK2 (2.8)	HMGA2 (2.2)	SMAD3 (2.2)	DHX38 (2.1)	RUNX2 (1.9)	PTPRJ (1.9)
GO:2000027	regulation of organ morphogenesis	0.000164	<0.01	IL17RD (3.6)	WNT5A (3.1)	HMGA2 (3.0)	ENSG00000249082 (2.8)	BMP7 (2.6)	TWIST2 (2.6)	B4GALNT3 (2.6)	BNC2 (2.6)	RXFP2 (2.5)	PITX1 (2.5)
GO:0002009	morphogenesis of an epithelium	0.000165	<0.01	WNT5A (3.3)	IL17RD (3.2)	BMP7 (3.1)	TWIST2 (2.8)	BMP5 (2.6)	HMGA2 (2.6)	ENSG00000249082 (2.6)	MCC (2.5)	ZNF19 (2.4)	CDH11 (2.4)
MP:0009887	abnormal palatal shelf fusion at midline	0.000174	<0.05	WNT5A (5.0)	TWIST2 (4.9)	PITX1 (4.6)	CDH11 (3.8)	BNC2 (3.2)	BMP5 (3.0)	HAND2 (2.9)	SMAD7 (2.7)	MFAP4 (2.5)	RUNX2 (2.4)
GO:0003705	RNA polymerase II distal enhancer sequence-specific DNA binding transcription factor activity	0.000174	<0.05	GATA4 (4.6)	C8orf49 (4.3)	MECOM (4.1)	BMP2 (3.7)	SPSB1 (3.2)	BMP5 (2.9)	ENSG00000177133 (2.9)	ENSG00000226491 (2.8)	ZFP36L2 (2.7)	RAPSN (2.7)
GO:0008201	heparin binding	0.000178	<0.05	MFAP4 (5.4)	HP (4.8)	ADAMTSL3 (4.3)	CDH11 (4.2)	COL8A1 (4.0)	THBS2 (3.9)	LTBP1 (3.7)	FBLN2 (3.6)	BMP5 (3.5)	EFEMP1 (3.5)
MP:0002128	abnormal blood circulation	0.000179	<0.05	BMP2 (4.0)	BMP5 (3.8)	LMCD1 (3.6)	LINC00486 (3.4)	MYBPC3 (3.2)	TMEM204 (2.9)	GATA4 (2.9)	LTBP4 (2.8)	LOX (2.8)	SMAD7 (2.7)
MP:0000137	abnormal vertebrae morphology	0.000186	<0.05	WNT5A (4.0)	BMP7 (3.8)	CDH11 (3.6)	RUNX2 (3.4)	COL24A1 (3.3)	SEMA3A (3.1)	LTBP1 (2.9)	BMP2 (2.8)	SMAD7 (2.6)	MCC (2.5)
GO:0007369	gastrulation	0.000198	<0.05	IL17RD (3.7)	HMGA2 (3.1)	ADAMTS6 (2.9)	C8orf49 (2.8)	LINC00486 (2.6)	BMP2 (2.5)	ACTRT2 (2.4)	GATA4 (2.4)	INADL (2.2)	RXFP2 (2.2)
GO:0060429	epithelium development	0.000204	<0.05	FAM83B (3.3)	WNT5A (3.0)	PITX1 (2.8)	MECOM (2.7)	BMP7 (2.7)	ADAMTS6 (2.3)	LTBP1 (2.2)	C2orf54 (2.2)	ROBO2 (2.2)	HMGA2 (2.1)
MP:0001935	decreased litter size	0.000211	<0.05	TWIST2 (3.4)	LOX (3.0)	RXFP2 (3.0)	CDH11 (2.9)	SMAD3 (2.8)	MCC (2.4)	RUNX2 (2.2)	ELN (2.2)	LTBP1 (2.0)	BMP7 (2.0)
GO:0001822	kidney development	0.000213	<0.05	RXFP2 (4.1)	BMP7 (3.6)	ENSG00000177133 (3.6)	ADAMTS16 (3.1)	WT1-AS (3.0)	WT1 (2.9)	ENSG00000250748 (2.9)	IL17RD (2.8)	TSSK1B (2.4)	ZNF19 (2.3)
GO:0051270	regulation of cellular component movement	0.000221	<0.05	LMCD1 (3.4)	EFEMP1 (3.3)	LOX (3.2)	ADAMTS6 (3.1)	LINC00312 (3.0)	TMEM204 (3.0)	CRISPLD2 (2.8)	MSRB3 (2.8)	FILIP1L (2.6)	SPSB1 (2.5)
GO:0048844	artery morphogenesis	0.000224	<0.05	ELN (3.2)	ENSG00000226491 (2.9)	SPSB1 (2.5)	MSRB3 (2.3)	SMAD7 (2.2)	TSSK1B (2.1)	ADAMTS6 (2.1)	TGFB2 (2.1)	C6orf195 (2.1)	COL8A1 (2.0)
MP:0000260	abnormal angiogenesis	0.000226	<0.05	TMEM204 (5.0)	LMCD1 (4.0)	BMP5 (3.7)	EFEMP1 (3.6)	FBLN2 (3.4)	CRISPLD2 (3.3)	FILIP1L (3.2)	LOX (3.1)	MFAP4 (2.8)	SMAD3 (2.4)
MP:0003672	abnormal ureter development	0.000228	<0.05	RXFP2 (5.0)	LTBP1 (4.3)	ADAMTSL3 (3.3)	C8orf49 (3.2)	WT1 (3.2)	MFAP4 (3.1)	IL17RD (3.1)	CDH11 (2.9)	HMGA2 (2.6)	RAPSN (2.5)
MP:0010856	dilated respiratory conducting tubes	0.000229	<0.05	MFAP4 (5.4)	ELN (4.7)	BMP5 (4.3)	CDH11 (4.3)	MCC (4.3)	LTBP4 (3.7)	COL8A1 (3.7)	LTBP1 (3.0)	FILIP1L (2.8)	BNC2 (2.7)
GO:0008406	gonad development	0.000231	<0.05	C8orf49 (6.9)	ADAMTS16 (3.7)	WT1-AS (3.3)	RXFP2 (3.0)	GATA4 (3.0)	WT1 (2.8)	CALB2 (2.4)	BNC2 (2.4)	RNU6-64 (2.0)	DMRT2 (1.9)
ENSG00000125378	BMP4 PPI subnetwork	0.000233	<0.05	CDH11 (4.9)	ENSG00000229619 (4.1)	EFEMP1 (4.1)	COL8A1 (3.9)	CRISPLD2 (3.6)	MFAP4 (3.6)	ELN (3.3)	IL17RD (3.3)	LTBP1 (3.1)	FBLN2 (2.9)
MP:0001680	abnormal mesoderm development	0.000237	<0.05	BMP2 (3.5)	IL17RD (3.3)	CDH11 (3.0)	TWIST2 (2.8)	BMP7 (2.8)	SMAD7 (2.7)	HAND2 (2.7)	MCC (2.4)	GATA4 (2.4)	EFEMP1 (1.9)
MP:0002086	abnormal extraembryonic tissue morphology	0.000238	<0.05	RREB1 (3.3)	DPF3 (2.6)	SLMAP (2.5)	TLK2 (2.3)	BMP7 (2.3)	GATA4 (2.3)	C8orf49 (2.2)	INADL (2.2)	FAM83B (2.2)	SMAD7 (2.1)
ENSG00000151422	FER PPI subnetwork	0.000242	<0.05	B4GALNT3 (2.5)	ENSG00000233147 (2.4)	CAV2 (2.4)	SEMA3A (2.4)	COL24A1 (2.2)	RREB1 (2.1)	AP1G1 (1.9)	FILIP1L (1.9)	WT1 (1.8)	STAU2 (1.8)
ENSG00000198467	TPM2 PPI subnetwork	0.000242	<0.05	MSRB3 (4.6)	LMCD1 (4.4)	FILIP1L (4.3)	CAV2 (3.1)	SMAD7 (3.0)	MECOM (2.9)	ENSG00000229619 (2.8)	TGFB2 (2.7)	SPSB1 (2.6)	SLC39A13 (2.5)
GO:0031012	extracellular matrix	0.000247	<0.05	THBS2 (7.2)	MFAP4 (6.7)	FBLN2 (6.1)	CRISPLD2 (5.8)	ELN (5.7)	CDH11 (5.4)	LOX (5.2)	COL8A1 (4.9)	GPX7 (4.2)	LTBP4 (4.0)
MP:0009886	failure of palatal shelf elevation	0.000249	<0.05	ENSG00000249082 (5.3)	PITX1 (4.4)	BMP5 (4.2)	CRISPLD2 (3.6)	LMCD1 (3.5)	EFEMP1 (3.4)	TGFB2 (3.3)	ENSG00000224186 (3.2)	BMP2 (2.9)	MCC (2.8)
MP:0004462	small basisphenoid bone	0.000253	<0.05	ADAMTSL3 (4.0)	HMGA2 (3.8)	PITX1 (3.3)	IL17RD (3.3)	LTBP1 (3.1)	ENSG00000233147 (3.0)	SEMA3A (3.0)	COL8A1 (2.9)	ENSG00000214353 (2.9)	WNT5A (2.6)
ENSG00000135424	ITGA7 PPI subnetwork	0.000256	<0.05	RAPSN (4.6)	LTBP1 (3.8)	MFAP4 (3.4)	FILIP1L (3.1)	LTBP4 (2.9)	FBLN2 (2.6)	ELN (2.5)	CRISPLD2 (2.5)	ENSG00000229619 (2.4)	COL8A1 (2.2)
GO:0005604	basement membrane	0.000264	<0.05	THBS2 (5.4)	FBLN2 (5.3)	ELN (4.8)	CRISPLD2 (4.6)	MFAP4 (4.2)	TMEM204 (4.0)	EFEMP1 (4.0)	LTBP4 (3.7)	CDH11 (3.5)	LOX (3.5)
GO:0016049	cell growth	0.000264	<0.05	ADAMTS6 (3.2)	COL8A1 (3.0)	LMCD1 (3.0)	SLC39A13 (2.9)	SPSB1 (2.6)	TGFB2 (2.4)	ELN (2.3)	B4GALNT3 (2.0)	LOX (2.0)	FBLN2 (1.9)
MP:0004615	cervical vertebral transformation	0.000265	<0.05	MECOM (4.5)	HMGA2 (3.7)	HAND2 (2.9)	DMRT2 (2.6)	EBF2 (2.5)	BMP7 (2.5)	RET (2.4)	MSRB3 (2.3)	WT1 (1.9)	ROBO2 (1.8)
ENSG00000166147	FBN1 PPI subnetwork	0.000266	<0.05	MFAP4 (7.9)	FBLN2 (7.8)	THBS2 (5.8)	ELN (5.8)	COL8A1 (5.6)	LOX (4.8)	CRISPLD2 (4.7)	LTBP4 (4.4)	ADAMTSL3 (3.9)	LMCD1 (3.8)
MP:0004016	decreased bone mass	0.00027	<0.05	RET (3.6)	ENSG00000228536 (3.5)	CALB2 (2.9)	MARVELD3 (2.6)	ATXN1L (2.5)	CRISPLD2 (2.4)	ENSG00000223842 (2.3)	PHLPP2 (2.3)	ARF4 (2.2)	HAND2 (2.2)
MP:0010403	atrial septal defect	0.000272	<0.05	C8orf49 (4.0)	MYBPC3 (3.9)	HAND2 (3.3)	CSGALNACT2 (3.0)	LTBP1 (2.9)	MCC (2.8)	GATA4 (2.6)	BMP2 (2.5)	DPF3 (2.5)	FAM208A (2.4)
MP:0010454	abnormal truncus arteriosus septation	0.000274	<0.05	SMAD7 (4.0)	BMP5 (3.6)	C8orf49 (3.6)	BMP2 (3.3)	WNT5A (3.0)	PITX1 (2.9)	WT1 (2.9)	MCC (2.9)	HAND2 (2.8)	ELN (2.6)
MP:0000272	abnormal aorta morphology	0.000279	<0.05	TMEM204 (5.0)	TGFB2 (4.6)	FILIP1L (4.6)	CDH11 (4.5)	BMP5 (4.0)	ELN (4.0)	LOX (4.0)	LMCD1 (3.9)	COL8A1 (3.5)	CCDC85A (3.5)
GO:0001759	organ induction	0.000283	<0.05	TWIST2 (3.7)	DMRT2 (3.0)	ENSG00000238018 (2.7)	HMGA2 (2.3)	SEMA3A (2.3)	RXFP2 (2.3)	IL17RD (2.2)	WT1-AS (2.2)	WNT5A (2.1)	C2orf54 (2.1)
GO:0046332	SMAD binding	0.000288	<0.05	SMAD7 (7.0)	RREB1 (3.3)	GATA4 (3.1)	ZFP36L2 (3.1)	FAM116A (2.6)	SPSB1 (2.5)	LOX (2.4)	WNT5A (2.4)	ATXN1L (2.4)	MSRB3 (2.4)
GO:0048562	embryonic organ morphogenesis	0.0003	<0.05	DMRT2 (3.9)	MECOM (3.0)	HMGA2 (2.9)	ENSG00000254560 (2.8)	B4GALNT3 (2.5)	SEMA3A (2.5)	PITX1 (2.4)	EBF2 (2.3)	ROBO2 (2.3)	IL17RD (2.2)
MP:0001718	abnormal visceral yolk sac morphology	0.000302	<0.05	GATA4 (4.9)	HAND2 (4.7)	MYBPC3 (4.1)	BMP2 (3.8)	LOX (3.7)	BMP5 (3.5)	C8orf49 (3.4)	HMGA2 (2.9)	WNT5A (2.9)	RREB1 (2.8)
GO:0032331	negative regulation of chondrocyte differentiation	0.000307	<0.05	ADAMTS6 (3.7)	TGFB2 (3.4)	RNU6-64 (3.1)	BNC2 (2.9)	PITX1 (2.9)	LTBP4 (2.8)	ENSG00000237887 (2.7)	ENSG00000250748 (2.7)	ENSG00000247324 (2.4)	IL17RD (2.2)
GO:0005578	proteinaceous extracellular matrix	0.000308	<0.05	THBS2 (7.0)	MFAP4 (6.4)	CRISPLD2 (6.1)	FBLN2 (5.7)	ELN (5.4)	CDH11 (5.4)	LOX (5.0)	COL8A1 (4.8)	LTBP4 (4.1)	GPX7 (4.1)
MP:0011423	kidney cortex atrophy	0.00031	<0.05	ELN (4.2)	LOX (3.3)	EFEMP1 (3.1)	ADAMTS16 (2.6)	SMAD7 (2.5)	TWIST2 (2.5)	WT1 (2.2)	ENSG00000229619 (2.2)	MFAP4 (2.0)	CSGALNACT2 (2.0)
MP:0000060	delayed bone ossification	0.000313	<0.05	CDH11 (5.0)	COL24A1 (5.0)	GPX7 (5.0)	RUNX2 (4.7)	BMP2 (3.1)	WNT5A (3.0)	LOX (2.8)	B4GALNT3 (2.6)	BMP7 (2.6)	HAND2 (2.4)
ENSG00000122565	CBX3 PPI subnetwork	0.000315	<0.05	CDCA2 (2.7)	CDKN3 (2.5)	UHRF1 (2.3)	CENPO (1.8)	ZFP36L2 (1.7)	ZNF438 (1.6)	DENND1A (1.6)	ENSG00000224186 (1.6)	CCDC88A (1.6)	TLK2 (1.6)
GO:0035115	embryonic forelimb morphogenesis	0.000317	<0.05	TWIST2 (5.2)	BNC2 (2.5)	WNT5A (2.3)	IL17RD (2.1)	FBLN2 (2.1)	HAND2 (2.0)	YTHDC2 (1.9)	RASGEF1A (1.9)	MFAP4 (1.9)	ENSG00000226491 (1.8)
GO:0048747	muscle fiber development	0.00032	<0.05	RAPSN (5.0)	ENSG00000229619 (2.7)	NEIL2 (2.5)	NCOA1 (2.5)	ENSG00000237887 (2.3)	TGFB2 (2.3)	ENSG00000214353 (2.2)	ZNF19 (2.1)	SLMAP (2.1)	TSSK1B (2.0)
GO:0007507	heart development	0.000326	<0.05	HAND2 (4.2)	MYBPC3 (4.2)	GATA4 (3.7)	ENSG00000238018 (3.3)	LMCD1 (3.0)	BMP5 (2.8)	FBLN2 (2.7)	MSRB3 (2.7)	SMAD7 (2.6)	TGFB2 (2.6)
GO:0016202	regulation of striated muscle tissue development	0.000328	<0.05	RAPSN (3.0)	HAND2 (2.7)	IL17RD (2.6)	ANKFN1 (2.6)	ARHGEF3 (2.3)	BMP2 (2.3)	ELN (2.2)	SEMA3A (2.2)	BMP5 (2.2)	TGFB2 (2.1)
MP:0000278	abnormal myocardial fiber morphology	0.00033	<0.05	MYBPC3 (9.1)	GATA4 (4.2)	SLMAP (4.1)	RAPSN (2.9)	ENSG00000238018 (2.4)	EBF2 (2.4)	ADAMTSL3 (2.1)	B4GALNT3 (2.1)	ENSG00000229619 (1.9)	LTBP4 (1.9)
ENSG00000150093	ITGB1 PPI subnetwork	0.00033	<0.05	FBLN2 (4.0)	TMEM204 (4.0)	LTBP1 (3.8)	ELN (3.7)	CAV2 (3.6)	THBS2 (3.6)	LOX (3.5)	LMCD1 (3.4)	MSRB3 (3.4)	CRISPLD2 (3.4)
MP:0005543	corneal thinning	0.000332	<0.05	COL8A1 (7.0)	MFAP4 (6.5)	ADAMTSL3 (4.7)	BMP5 (4.7)	FBLN2 (4.2)	ELN (3.7)	COL24A1 (3.2)	LTBP4 (3.1)	IL17RD (3.0)	CDH11 (3.0)
GO:0035239	tube morphogenesis	0.000337	<0.05	IL17RD (3.3)	BMP7 (3.1)	WNT5A (3.0)	TWIST2 (2.9)	ZNF19 (2.8)	ENSG00000250748 (2.7)	RREB1 (2.5)	B4GALNT3 (2.5)	MCC (2.4)	WT1-AS (2.2)
MP:0008770	decreased survivor rate	0.000341	<0.05	LTBP1 (3.8)	BMP2 (3.2)	BMP5 (2.7)	RREB1 (2.7)	MFAP4 (2.7)	ROBO2 (2.5)	ELN (2.4)	TWIST2 (2.4)	MLL3 (2.3)	TGFB2 (2.3)
MP:0003641	small lung	0.000342	<0.05	ROBO2 (4.7)	MFAP4 (4.6)	TGFB2 (3.9)	BMP5 (3.8)	LTBP4 (3.6)	BMP7 (3.5)	CDH11 (3.4)	ELN (3.4)	SEMA3A (3.4)	IL17RD (3.3)
MP:0011087	complete neonatal lethality	0.000342	<0.05	PITX1 (4.0)	EBF2 (3.9)	CDH11 (3.6)	MCC (3.4)	WNT5A (3.4)	BMP7 (3.1)	HMGA2 (3.1)	FBLN2 (3.1)	SEMA3A (3.1)	BMP2 (2.8)
MP:0003070	increased vascular permeability	0.000351	<0.05	CAV2 (4.9)	CHST4 (3.2)	EFEMP1 (2.9)	SEMA3A (2.7)	LTBP4 (2.5)	ACP2 (2.3)	TMEM204 (2.2)	RNF112 (2.2)	ENSG00000247225 (2.1)	CALB2 (2.0)
GO:2000145	regulation of cell motility	0.000351	<0.05	LMCD1 (3.4)	LOX (3.2)	LINC00312 (3.2)	EFEMP1 (3.2)	ADAMTS6 (3.1)	TMEM204 (3.0)	CRISPLD2 (2.9)	FILIP1L (2.6)	MSRB3 (2.5)	CAV2 (2.5)
MP:0006354	abnormal fourth branchial arch artery morphology	0.000357	<0.05	TMEM204 (4.3)	BMP5 (3.6)	LTBP1 (3.0)	ADAMTS6 (2.8)	MECOM (2.5)	TGFB2 (2.4)	EBF2 (2.4)	RREB1 (2.3)	SMAD7 (2.3)	HMGA2 (2.3)
MP:0002759	abnormal caudal vertebrae morphology	0.000362	<0.05	COL24A1 (3.3)	BMP2 (2.8)	BMP7 (2.6)	ELN (2.6)	IL17RD (2.6)	THBS2 (2.5)	ADCY3 (2.5)	FBLN2 (2.5)	CDH11 (2.4)	ENSG00000228536 (2.3)
MP:0010551	abnormal coronary vessel morphology	0.000364	<0.05	SMAD7 (4.8)	WT1 (4.3)	HMGA2 (3.9)	SMAD3 (3.6)	ENSG00000226491 (3.0)	RAPSN (3.0)	HAND2 (2.7)	LMCD1 (2.7)	RREB1 (2.5)	DPF3 (2.5)
ENSG00000142798	HSPG2 PPI subnetwork	0.000364	<0.05	THBS2 (6.9)	LOX (5.6)	COL8A1 (4.2)	MFAP4 (4.2)	EFEMP1 (4.2)	FBLN2 (4.2)	ELN (4.0)	LTBP1 (3.9)	CRISPLD2 (3.3)	TMEM204 (3.2)
GO:0090183	regulation of kidney development	0.000367	<0.05	RXFP2 (5.2)	ADAMTS16 (3.9)	RNU6-64 (3.8)	WT1-AS (3.7)	ENSG00000250748 (3.0)	ZNF19 (2.9)	B4GALNT3 (2.8)	IL17RD (2.4)	BMP7 (2.4)	TSSK1B (2.3)
MP:0004505	decreased renal glomerulus number	0.000368	<0.05	RXFP2 (4.6)	WT1 (4.2)	BMP5 (3.8)	BMP2 (3.3)	FAM83B (3.0)	WNT5A (2.9)	RNF112 (2.9)	BMP7 (2.8)	MCC (2.7)	LTBP1 (2.5)
MP:0002818	abnormal dentin morphology	0.000369	<0.05	COL24A1 (6.5)	COL8A1 (4.7)	RUNX2 (4.6)	ENSG00000249082 (3.7)	CDH11 (3.0)	PITX1 (2.6)	TGFB2 (2.6)	C2orf54 (2.5)	LOX (2.5)	THBS2 (2.3)
GO:0048754	branching morphogenesis of a tube	0.000374	<0.05	B4GALNT3 (3.8)	RXFP2 (3.5)	ENSG00000249082 (3.2)	BMP7 (3.0)	WT1-AS (2.8)	WNT5A (2.7)	BMP5 (2.6)	ZNF19 (2.4)	TWIST2 (2.4)	WT1 (2.4)
MP:0009890	cleft secondary palate	0.000374	<0.05	CDH11 (4.8)	WNT5A (4.7)	BMP5 (4.4)	PITX1 (4.4)	EBF2 (4.2)	DMRT2 (3.2)	RUNX2 (3.1)	MECOM (3.1)	SEMA3A (3.0)	BMP2 (3.0)
MP:0005602	decreased angiogenesis	0.000379	<0.05	LOX (5.0)	TMEM204 (4.1)	CAV2 (3.1)	CDH11 (2.4)	MECOM (2.3)	THBS2 (2.3)	COL24A1 (2.2)	LMCD1 (2.2)	FILIP1L (2.2)	RXFP2 (2.1)
MP:0003984	embryonic growth retardation	0.000383	<0.05	GATA4 (4.1)	MYBPC3 (3.7)	BMP2 (3.5)	RREB1 (3.3)	SMAD7 (3.1)	HAND2 (3.1)	BMP7 (2.9)	MLL3 (2.8)	CELF1 (2.6)	SLMAP (2.5)
GO:0009952	anterior/posterior pattern specification	0.000386	<0.05	DMRT2 (3.8)	HMGA2 (3.1)	EBF2 (3.0)	ENSG00000254560 (3.0)	IL17RD (2.7)	WT1 (2.6)	WT1-AS (2.4)	MCC (2.3)	ADAMTS6 (2.3)	ROBO2 (2.3)
MP:0003355	decreased ovulation rate	0.000388	<0.05	ENSG00000244535 (3.3)	BMP2 (2.8)	LOX (2.7)	SPSB1 (2.7)	BMP5 (2.4)	CSGALNACT2 (2.3)	CRISPLD2 (2.3)	RET (2.2)	FILIP1L (2.1)	SMAD3 (2.0)
MP:0003089	decreased skin tensile strength	0.000392	<0.05	THBS2 (6.3)	CDH11 (4.7)	CRISPLD2 (4.6)	FBLN2 (4.5)	MFAP4 (3.9)	LOX (3.7)	COL8A1 (2.8)	EFEMP1 (2.7)	FILIP1L (2.7)	BMP5 (2.6)
MP:0003408	increased width of hypertrophic chondrocyte zone	0.000401	<0.05	COL24A1 (5.7)	SPSB1 (4.3)	RUNX2 (4.0)	SEMA3A (3.1)	SLC39A13 (3.1)	BMP2 (2.9)	BNC2 (2.7)	CDH11 (2.6)	THBS2 (2.6)	MCC (2.5)
GO:0048589	developmental growth	0.000405	<0.05	SEMA3A (3.2)	HMGA2 (3.2)	RAPSN (3.0)	IL17RD (3.0)	TWIST2 (2.7)	SPSB1 (2.6)	BMP7 (2.6)	ZNF19 (2.4)	RUNX2 (2.3)	ENSG00000250748 (2.2)
GO:0061035	regulation of cartilage development	0.000407	<0.05	PITX1 (3.9)	BNC2 (3.4)	TGFB2 (3.0)	SPSB1 (2.6)	MCC (2.6)	ENSG00000247324 (2.6)	SEMA3A (2.5)	FAM159A (2.4)	HAND2 (2.4)	ENSG00000250748 (2.3)
MP:0005031	abnormal trophoblast layer morphology	0.000409	<0.05	SMAD3 (3.2)	ADCY3 (3.1)	RREB1 (2.9)	DOCK5 (2.8)	SPTBN1 (2.7)	EBF2 (2.6)	ENSG00000238018 (2.6)	FAM83B (2.6)	FAM208A (2.5)	MLL3 (2.4)
KEGG_TGF_BETA_SIGNALING_PATHWAY	KEGG_TGF_BETA_SIGNALING_PATHWAY	0.00041	<0.05	SMAD7 (8.1)	BMP2 (4.7)	COL8A1 (4.0)	CDH11 (3.6)	LMCD1 (3.4)	ADAMTSL3 (3.3)	LTBP1 (3.2)	TGFB2 (3.1)	BMP5 (2.9)	ADAMTS6 (2.8)
ENSG00000137801	THBS1 PPI subnetwork	0.00041	<0.05	THBS2 (5.7)	LOX (4.1)	CDH11 (3.9)	AGXT (3.9)	BMP5 (3.9)	COL8A1 (3.6)	LTBP1 (3.4)	FILIP1L (3.4)	HP (3.3)	CRISPLD2 (3.1)
GO:0055001	muscle cell development	0.000411	<0.05	RAPSN (4.8)	ENSG00000229619 (3.3)	SLMAP (3.0)	TGFB2 (2.9)	LMCD1 (2.8)	MYBPC3 (2.7)	NEIL2 (2.2)	ENSG00000214353 (2.1)	NCOA1 (2.1)	FILIP1L (2.1)
ENSG00000109072	SEBOX PPI subnetwork	0.000411	<0.05	SMAD7 (3.9)	LOX (3.5)	COL8A1 (3.4)	THBS2 (3.3)	TGFB2 (3.1)	WNT5A (3.0)	LTBP1 (2.8)	BMP5 (2.8)	AGXT (2.7)	HP (2.7)
GO:0048634	regulation of muscle organ development	0.000417	<0.05	RAPSN (3.2)	HAND2 (2.7)	IL17RD (2.6)	ANKFN1 (2.3)	BMP2 (2.3)	ELN (2.3)	ENSG00000238018 (2.3)	ARHGEF3 (2.2)	TSSK1B (2.2)	BMP5 (2.2)
GO:0002062	chondrocyte differentiation	0.000425	<0.05	PITX1 (3.4)	TGFB2 (3.3)	RUNX2 (3.2)	ENSG00000250748 (3.2)	BNC2 (3.1)	SEMA3A (2.9)	COL24A1 (2.6)	SMAD3 (2.4)	BMP5 (2.3)	ADAMTSL3 (2.3)
GO:0031589	cell-substrate adhesion	0.000427	<0.05	ENSG00000237887 (3.9)	THBS2 (3.4)	SLC39A13 (3.4)	TMEM204 (3.3)	COL8A1 (3.3)	ENSG00000233147 (3.3)	ELN (3.1)	LTBP1 (2.9)	FILIP1L (2.9)	MSRB3 (2.8)
GO:0061138	morphogenesis of a branching epithelium	0.000429	<0.05	ENSG00000249082 (3.2)	BMP7 (3.0)	HMGA2 (2.9)	ZNF19 (2.9)	WNT5A (2.9)	B4GALNT3 (2.8)	BMP5 (2.8)	TWIST2 (2.7)	RXFP2 (2.6)	PITX1 (2.3)
ENSG00000099250	NRP1 PPI subnetwork	0.000429	<0.05	CCDC85A (4.6)	HMGA2 (4.4)	ADAMTS6 (4.3)	COL8A1 (3.7)	LOX (3.7)	BMP5 (3.5)	ADAMTSL3 (3.4)	SEMA3A (3.3)	TMEM204 (2.8)	EFEMP1 (2.8)
GO:0007501	mesodermal cell fate specification	0.000434	<0.05	ENSG00000254349 (4.0)	MECOM (3.1)	ACTRT2 (2.8)	WT1 (2.8)	IL17RD (2.8)	ENSG00000249082 (2.5)	WT1-AS (2.4)	RXFP2 (2.3)	LINC00486 (2.2)	ENSG00000229619 (2.2)
MP:0004374	bowed radius	0.000442	<0.05	WNT5A (3.9)	EBF2 (3.6)	TGFB2 (3.3)	IL17RD (3.2)	MFAP4 (3.1)	PITX1 (2.9)	CDH11 (2.8)	TWIST2 (2.7)	MSRB3 (2.6)	ELN (2.6)
MP:0002113	abnormal skeleton development	0.000443	<0.05	BMP5 (4.5)	BMP7 (3.8)	TGFB2 (3.7)	BMP2 (3.5)	WNT5A (3.1)	SEMA3A (3.0)	CDH11 (2.9)	SMAD7 (2.8)	GPX7 (2.6)	ELN (2.5)
GO:0030155	regulation of cell adhesion	0.000446	<0.05	EFEMP1 (3.3)	LOX (3.2)	FILIP1L (3.2)	TMEM204 (3.0)	CRISPLD2 (2.6)	ENSG00000223842 (2.5)	MSRB3 (2.4)	ADAMTS6 (2.3)	MARVELD3 (2.2)	LMCD1 (2.1)
MP:0001787	pericardial edema	0.000455	<0.05	GATA4 (6.1)	MYBPC3 (4.8)	HAND2 (4.0)	BMP5 (3.0)	CLEC16A (2.5)	SMAD7 (2.4)	MAP2K4 (2.3)	WNT5A (2.2)	CCDC85A (2.2)	WT1 (2.2)
GO:0001763	morphogenesis of a branching structure	0.000464	<0.05	HMGA2 (3.1)	BMP5 (3.0)	B4GALNT3 (2.9)	BMP7 (2.9)	ZNF19 (2.8)	ENSG00000249082 (2.8)	WNT5A (2.7)	TWIST2 (2.6)	RXFP2 (2.6)	ROBO2 (2.4)
GO:0003401	axis elongation	0.000478	<0.05	PITX1 (3.3)	ZNF19 (3.2)	ZNF615 (3.2)	IL17RD (3.0)	RXFP2 (2.6)	ENSG00000250748 (2.6)	SEMA3A (2.3)	B4GALNT3 (2.3)	TWIST2 (2.3)	ADAMTSL3 (2.2)
GO:0060675	ureteric bud morphogenesis	0.000485	<0.05	RXFP2 (6.1)	WT1-AS (4.3)	B4GALNT3 (3.9)	ADAMTS16 (3.8)	WT1 (3.5)	BMP7 (3.1)	ZNF19 (3.0)	ENSG00000249082 (2.7)	HMGA2 (2.6)	RAPSN (2.3)
MP:0000562	polydactyly	0.000497	<0.05	IFT140 (5.3)	CCDC104 (4.5)	IL17RD (4.3)	CDH11 (4.0)	MFAP4 (3.5)	WNT5A (3.3)	TWIST2 (3.2)	HMGA2 (3.1)	HAND2 (2.9)	BMP5 (2.7)
GO:0030334	regulation of cell migration	0.000503	<0.05	LMCD1 (3.3)	LOX (3.1)	TMEM204 (3.1)	LINC00312 (3.0)	EFEMP1 (3.0)	ADAMTS6 (2.9)	CRISPLD2 (2.9)	FILIP1L (2.6)	MSRB3 (2.5)	SPSB1 (2.5)
GO:0032964	collagen biosynthetic process	0.00051	<0.05	RNU6-64 (4.2)	THBS2 (4.0)	LOX (3.7)	ENSG00000226491 (3.4)	COL8A1 (3.1)	TGFB2 (2.9)	C2orf63 (2.8)	FILIP1L (2.8)	GPX7 (2.8)	COL24A1 (2.7)
MP:0000280	thin ventricular wall	0.000512	<0.05	MYBPC3 (5.4)	HAND2 (4.4)	GATA4 (4.3)	CAV2 (3.7)	SLMAP (3.3)	MECOM (2.7)	MCC (2.4)	ENSG00000229619 (2.2)	SMAD7 (2.2)	BMP2 (2.2)
ENSG00000159216	RUNX1 PPI subnetwork	0.000515	<0.05	FAM159A (4.6)	ZFP36L2 (4.4)	NCOA1 (4.3)	RREB1 (3.5)	MLL3 (3.3)	CLEC16A (2.6)	RUNX2 (2.5)	SMAD7 (2.4)	ATXN1L (2.2)	LIMK1 (2.1)
MP:0003384	abnormal ventral body wall morphology	0.000518	<0.05	PITX1 (5.5)	FAM83B (4.3)	HAND2 (4.1)	BMP7 (3.8)	WNT5A (3.2)	BNC2 (3.2)	MCC (3.0)	MFAP4 (2.8)	ENSG00000254560 (2.6)	BMP5 (2.5)
MP:0003409	decreased width of hypertrophic chondrocyte zone	0.000536	<0.05	BMP2 (4.3)	GPX7 (3.5)	BNC2 (3.2)	RUNX2 (3.0)	CRISPLD2 (2.7)	CDH11 (2.7)	ENSG00000214353 (2.5)	SLC39A13 (2.5)	COL8A1 (2.5)	HAND2 (2.5)
GO:0035116	embryonic hindlimb morphogenesis	0.000538	<0.05	ENSG00000249082 (5.0)	PITX1 (3.4)	ENSG00000226491 (3.1)	IL17RD (2.4)	ANKFN1 (2.3)	TWIST2 (2.1)	RNU6-64 (2.1)	HAND2 (2.0)	SEMA3A (2.0)	MECOM (1.9)
GO:0060541	respiratory system development	0.000542	<0.05	LTBP4 (3.5)	ADAMTS6 (3.4)	BMP5 (2.9)	ADAMTSL3 (2.9)	SEMA3A (2.8)	ENSG00000226491 (2.8)	ENSG00000238018 (2.7)	SPSB1 (2.6)	BNC2 (2.6)	MCC (2.6)
GO:0030324	lung development	0.000548	<0.05	BMP5 (3.6)	ADAMTS6 (3.4)	LTBP4 (3.3)	ENSG00000226491 (3.3)	MFAP4 (2.9)	ADAMTSL3 (2.8)	SEMA3A (2.7)	EFEMP1 (2.7)	TGFB2 (2.7)	SPSB1 (2.7)
MP:0005650	abnormal limb bud morphology	0.000558	<0.05	TWIST2 (5.4)	IL17RD (4.1)	EFEMP1 (3.5)	FBLN2 (3.1)	HMGA2 (3.0)	CDH11 (3.0)	BMP2 (2.9)	SEMA3A (2.9)	PITX1 (2.7)	LOX (2.6)
MP:0002705	dilated renal tubules	0.00056	<0.05	ADAMTS16 (4.3)	WT1-AS (4.2)	LTBP4 (3.8)	ENSG00000247225 (3.5)	EFEMP1 (3.0)	MCC (2.6)	SLC39A13 (2.5)	DOCK5 (2.5)	THADA (2.4)	CCDC104 (2.2)
ENSG00000114270	COL7A1 PPI subnetwork	0.000566	<0.05	THBS2 (5.5)	LOX (3.7)	COL8A1 (3.5)	FILIP1L (3.5)	CDH11 (3.0)	MARVELD3 (2.9)	INADL (2.7)	FBLN2 (2.6)	CRISPLD2 (2.5)	TGFB2 (2.5)
ENSG00000011465	DCN PPI subnetwork	0.000567	<0.05	MFAP4 (9.1)	COL8A1 (7.6)	LOX (7.1)	THBS2 (6.0)	FBLN2 (5.8)	CRISPLD2 (5.3)	CDH11 (5.2)	ELN (5.1)	FILIP1L (4.8)	EFEMP1 (4.3)
MP:0000281	abnormal interventricular septum morphology	0.000581	<0.05	LOX (4.3)	FBLN2 (3.4)	C8orf49 (3.3)	BMP2 (3.3)	BMP5 (3.1)	LMCD1 (3.0)	SMAD7 (2.8)	MCC (2.8)	FILIP1L (2.8)	CDH11 (2.6)
GO:0001657	ureteric bud development	0.000582	<0.05	RXFP2 (5.8)	ZNF19 (3.9)	HMGA2 (3.3)	ADAMTS16 (3.0)	BMP7 (3.0)	IL17RD (3.0)	B4GALNT3 (2.7)	ENSG00000250748 (2.4)	ZNF821 (2.4)	WNT5A (2.3)
MP:0001312	abnormal cornea morphology	0.000582	<0.05	CDH11 (4.3)	LOX (3.8)	COL8A1 (3.5)	EFEMP1 (3.5)	THBS2 (3.4)	FBLN2 (3.3)	BMP7 (3.2)	MFAP4 (3.0)	ELN (2.9)	ADAMTSL3 (2.9)
GO:0072164	mesonephric tubule development	0.000584	<0.05	WT1-AS (6.9)	RXFP2 (5.4)	ADAMTS16 (4.3)	ENSG00000250748 (4.2)	HYDIN (3.8)	DMRT2 (2.9)	ENSG00000226491 (2.5)	RNU6-64 (2.5)	WT1 (2.2)	MECOM (2.0)
GO:0072163	mesonephric epithelium development	0.000584	<0.05	WT1-AS (6.9)	RXFP2 (5.4)	ADAMTS16 (4.3)	ENSG00000250748 (4.2)	HYDIN (3.8)	DMRT2 (2.9)	ENSG00000226491 (2.5)	RNU6-64 (2.5)	WT1 (2.2)	MECOM (2.0)
MP:0005587	abnormal Meckel's cartilage morphology	0.000588	<0.05	TGFB2 (5.4)	CDH11 (5.3)	BMP5 (4.8)	LOX (4.2)	COL8A1 (3.9)	LTBP1 (3.9)	PITX1 (3.8)	WNT5A (3.7)	BMP2 (3.5)	ENSG00000177133 (3.5)
GO:0001525	angiogenesis	0.000594	<0.05	TMEM204 (4.5)	MECOM (4.3)	LMCD1 (3.5)	LOX (3.4)	COL8A1 (3.2)	ADAMTS6 (3.2)	CCDC85A (2.9)	LINC00312 (2.6)	FILIP1L (2.5)	SLC39A13 (2.4)
GO:0030323	respiratory tube development	0.000599	<0.05	BMP5 (3.6)	ADAMTS6 (3.5)	LTBP4 (3.2)	ENSG00000226491 (3.0)	MFAP4 (3.0)	SPSB1 (2.9)	ADAMTSL3 (2.7)	EFEMP1 (2.7)	C2orf54 (2.7)	TGFB2 (2.7)
GO:0033002	muscle cell proliferation	0.000608	<0.05	SMAD7 (3.2)	ELN (3.2)	LMCD1 (2.8)	LINC00312 (2.7)	CCDC85A (2.7)	ENSG00000256746 (2.6)	BMP2 (2.5)	MYBPC3 (2.4)	ENSG00000229619 (2.4)	ENSG00000226491 (2.2)
GO:0060795	cell fate commitment involved in formation of primary germ layer	0.000614	<0.05	MECOM (3.1)	IL17RD (2.9)	WT1 (2.8)	ENSG00000226491 (2.8)	RXFP2 (2.5)	HMGA2 (2.4)	ADAMTSL3 (2.2)	SLC22A18AS (2.1)	CHST4 (2.0)	WT1-AS (2.0)
MP:0009703	decreased birth body size	0.000618	<0.05	EBF2 (3.8)	NCOA1 (3.1)	MLL3 (2.9)	HMGA2 (2.8)	ENSG00000214353 (2.5)	BNC2 (2.3)	RREB1 (2.3)	TGFB2 (2.3)	KIAA0947 (2.2)	MFAP4 (2.2)
GO:0001968	fibronectin binding	0.00063	<0.05	COL8A1 (6.8)	LOX (6.3)	CRISPLD2 (5.1)	THBS2 (4.7)	LMCD1 (4.6)	FBLN2 (4.2)	ELN (2.9)	RUNX2 (2.9)	TGFB2 (2.8)	SMAD7 (2.6)
GO:0051145	smooth muscle cell differentiation	0.000634	<0.05	ENSG00000229619 (3.4)	BMP5 (3.2)	ADAMTSL3 (2.8)	ENSG00000237887 (2.8)	ENSG00000249082 (2.5)	LMCD1 (2.3)	ZNF19 (2.3)	COL24A1 (2.3)	PITX1 (2.0)	LINC00312 (2.0)
KEGG_FOCAL_ADHESION	KEGG_FOCAL_ADHESION	0.000637	<0.05	TMEM204 (4.8)	FILIP1L (4.3)	THBS2 (4.3)	CRISPLD2 (4.2)	CAV2 (3.8)	LOX (3.6)	CDH11 (3.6)	SLC39A13 (3.6)	COL8A1 (3.3)	MSRB3 (3.1)
MP:0001219	thick epidermis	0.000642	<0.05	FAM83B (4.0)	PRRG4 (3.7)	C2orf54 (3.5)	ANKFN1 (2.9)	INADL (2.8)	MARVELD3 (2.7)	TWIST2 (2.5)	PMFBP1 (2.4)	BMP2 (2.3)	ZFP36L2 (2.2)
GO:0048701	embryonic cranial skeleton morphogenesis	0.000643	<0.05	TWIST2 (3.0)	RUNX2 (3.0)	SEMA3A (2.7)	COL8A1 (2.7)	HMGA2 (2.7)	ADAMTSL3 (2.6)	DMRT2 (2.6)	PITX1 (2.6)	BNC2 (2.5)	ADAMTS6 (2.4)
ENSG00000104290	FZD3 PPI subnetwork	0.000664	<0.05	BMP7 (3.9)	FBLN2 (3.6)	WNT5A (3.4)	ADAMTS16 (3.3)	LTBP4 (3.0)	C2orf54 (3.0)	IL17RD (3.0)	CDH11 (2.8)	PITX1 (2.8)	RXFP2 (2.7)
ENSG00000107562	CXCL12 PPI subnetwork	0.00067	<0.05	GPX7 (3.7)	THBS2 (3.5)	LINC00312 (3.1)	FBLN2 (3.0)	LOX (2.9)	HP (2.6)	TMEM204 (2.5)	PROK2 (2.3)	LMCD1 (2.3)	CDH11 (2.2)
MP:0011109	partial lethality throughout fetal growth and development	0.000671	<0.05	WNT5A (3.2)	SMAD3 (2.9)	TWIST2 (2.9)	FAM83B (2.8)	SMAD7 (2.7)	RREB1 (2.6)	LTBP1 (2.6)	BMP7 (2.4)	FBLN2 (2.4)	NCOA1 (2.3)
MP:0000547	short limbs	0.000674	<0.05	BMP2 (5.1)	TWIST2 (3.6)	CDH11 (3.3)	GPX7 (3.2)	COL24A1 (3.2)	SLC39A13 (3.1)	LOX (3.1)	ERC2 (2.7)	PITX1 (2.7)	BMP7 (2.5)
MP:0000554	abnormal carpal bone morphology	0.000676	<0.05	HMGA2 (3.6)	PITX1 (3.5)	TWIST2 (3.4)	LTBP1 (3.4)	MECOM (3.1)	ADAMTSL3 (3.0)	LOX (2.7)	SLC22A18AS (2.5)	SEMA3A (2.2)	BMP7 (2.1)
MP:0003048	abnormal cervical vertebrae morphology	0.000678	<0.05	MECOM (3.7)	HMGA2 (3.5)	LTBP4 (3.4)	DMRT2 (3.4)	EBF2 (3.2)	PITX1 (3.0)	C1QTNF4 (2.4)	WNT5A (2.2)	RAPSN (2.1)	TSSK1B (2.0)
GO:0048638	regulation of developmental growth	0.000681	<0.05	ADAMTS6 (2.8)	RAPSN (2.7)	ZNF23 (2.7)	ENSG00000226491 (2.6)	RUNX2 (2.6)	SEMA3A (2.6)	ERC2 (2.6)	ENSG00000256746 (2.4)	IL17RD (2.4)	ZNF614 (2.3)
ENSG00000163453	IGFBP7 PPI subnetwork	0.000681	<0.05	THBS2 (4.7)	ELN (4.5)	LOX (3.8)	CDH11 (3.6)	MFAP4 (3.4)	COL8A1 (3.3)	FBLN2 (3.2)	GPX7 (3.1)	CRISPLD2 (3.1)	RAPSN (2.8)
GO:0010171	body morphogenesis	0.000684	<0.05	HAND2 (3.7)	ENSG00000249082 (3.6)	ANKFN1 (3.2)	PITX1 (3.1)	FAM159A (2.8)	CCDC88A (2.6)	C2orf54 (2.3)	WNT5A (2.3)	COL8A1 (2.2)	ENSG00000228536 (2.0)
GO:0001871	pattern binding	0.000687	<0.05	MFAP4 (4.8)	HP (4.4)	ELN (4.1)	BMP5 (4.1)	ADAMTSL3 (4.1)	EFEMP1 (3.9)	CDH11 (3.9)	CRISPLD2 (3.7)	THBS2 (3.7)	FBLN2 (3.5)
GO:0030247	polysaccharide binding	0.000687	<0.05	MFAP4 (4.8)	HP (4.4)	ELN (4.1)	BMP5 (4.1)	ADAMTSL3 (4.1)	EFEMP1 (3.9)	CDH11 (3.9)	CRISPLD2 (3.7)	THBS2 (3.7)	FBLN2 (3.5)
MP:0001636	irregular heartbeat	0.00069	<0.05	MYBPC3 (6.5)	GATA4 (3.6)	ELN (3.0)	ADAMTS6 (2.7)	BMP2 (2.3)	MSRB3 (2.3)	ENSG00000254560 (2.3)	ENSG00000238018 (2.3)	EBF2 (2.3)	HAND2 (2.3)
GO:0001656	metanephros development	0.000703	<0.05	RXFP2 (4.9)	ADAMTS16 (3.8)	WT1-AS (3.5)	BMP7 (3.2)	ZNF19 (3.0)	IL17RD (2.9)	TWIST2 (2.7)	ENSG00000177133 (2.6)	HMGA2 (2.6)	ENSG00000250748 (2.6)
GO:0005539	glycosaminoglycan binding	0.00071	<0.05	MFAP4 (5.0)	HP (4.2)	CDH11 (4.1)	ADAMTSL3 (4.1)	BMP5 (4.1)	THBS2 (4.0)	EFEMP1 (3.8)	ELN (3.8)	LOX (3.6)	COL8A1 (3.6)
MP:0010465	aberrant origin of the right subclavian artery	0.000712	<0.05	WNT5A (4.0)	BMP5 (3.9)	LTBP4 (3.5)	BNC2 (3.4)	IL17RD (2.9)	CDH11 (2.8)	MCC (2.8)	TMEM204 (2.5)	EFEMP1 (2.4)	SPSB1 (2.1)
GO:0008083	growth factor activity	0.000718	<0.05	BMP2 (3.8)	SEMA3A (3.7)	HMGA2 (3.7)	WNT5A (3.4)	ADAMTSL3 (3.2)	IL17RD (3.1)	SMAD7 (2.8)	COL8A1 (2.7)	TGFB2 (2.6)	LTBP1 (2.4)
ENSG00000145423	SFRP2 PPI subnetwork	0.000719	<0.05	BMP7 (4.5)	WNT5A (4.5)	IL17RD (4.0)	TGFB2 (3.1)	CDH11 (2.8)	LTBP1 (2.7)	LTBP4 (2.6)	BMP5 (2.6)	C2orf54 (2.5)	HMGA2 (2.5)
MP:0000522	kidney cortex cysts	0.000722	<0.05	WT1-AS (6.0)	HAND2 (5.2)	EFEMP1 (3.8)	ADAMTS16 (3.4)	RET (3.2)	THBS2 (2.8)	BNC2 (2.8)	ENSG00000226491 (2.5)	IFT140 (2.5)	RXFP2 (2.4)
MP:0003446	renal hypoplasia	0.000725	<0.05	WT1 (5.3)	IL17RD (5.2)	HMGA2 (4.7)	RXFP2 (4.6)	LTBP1 (4.1)	BMP7 (3.9)	TWIST2 (3.1)	MECOM (2.8)	CDH11 (2.8)	LTBP4 (2.8)
ENSG00000113140	SPARC PPI subnetwork	0.00074	<0.05	THBS2 (8.2)	LOX (6.8)	CDH11 (6.8)	COL8A1 (4.7)	TMEM204 (4.4)	GPX7 (4.0)	FBLN2 (3.7)	BMP5 (3.4)	CRISPLD2 (3.2)	LTBP1 (3.1)
MP:0001175	abnormal lung morphology	0.000742	<0.05	BMP5 (4.9)	SEMA3A (4.4)	TGFB2 (4.1)	LOX (3.9)	ELN (3.7)	MFAP4 (3.6)	CDH11 (3.5)	MECOM (3.5)	CAV2 (3.3)	ROBO2 (3.2)
REACTOME_SIGNALING_BY_VEGF	REACTOME_SIGNALING_BY_VEGF	0.000744	<0.05	TMEM204 (5.6)	HMGA2 (3.4)	CCDC85A (3.4)	LOX (2.5)	BMP5 (2.4)	TWIST2 (2.4)	CAV2 (2.4)	CDH11 (2.3)	WT1 (2.2)	ADAMTS6 (2.1)
REACTOME_VEGF_LIGAND:RECEPTOR_INTERACTIONS	REACTOME_VEGF_LIGAND:RECEPTOR_INTERACTIONS	0.000744	<0.05	TMEM204 (5.6)	HMGA2 (3.4)	CCDC85A (3.4)	LOX (2.5)	BMP5 (2.4)	TWIST2 (2.4)	CAV2 (2.4)	CDH11 (2.3)	WT1 (2.2)	ADAMTS6 (2.1)
MP:0010825	abnormal lung saccule morphology	0.000746	<0.05	MFAP4 (4.6)	MECOM (4.2)	EBF2 (3.6)	CCDC85A (3.5)	BMP5 (3.4)	RET (3.4)	SEMA3A (3.4)	ELN (3.4)	TGFB2 (3.1)	LTBP4 (3.0)
MP:0011099	complete lethality throughout fetal growth and development	0.000753	<0.05	HAND2 (4.4)	TMEM204 (3.2)	RREB1 (3.1)	ZFP36L2 (2.6)	MLL3 (2.4)	BMP2 (2.4)	PITX1 (2.4)	FILIP1L (2.4)	SMAD7 (2.3)	LTBP1 (2.1)
GO:0040012	regulation of locomotion	0.000768	<0.05	EFEMP1 (3.4)	LMCD1 (3.1)	LOX (3.0)	LINC00312 (3.0)	TMEM204 (2.9)	ADAMTS6 (2.8)	MSRB3 (2.7)	FILIP1L (2.7)	CRISPLD2 (2.6)	BMP2 (2.6)
GO:0000786	nucleosome	0.00077	<0.05	ACTRT2 (3.2)	PMFBP1 (2.8)	TSSK1B (2.3)	ENSG00000226491 (2.2)	CCDC88A (2.0)	CDCA2 (2.0)	SLC22A18AS (1.8)	WBSCR28 (1.8)	ENSG00000233147 (1.8)	TLK2 (1.7)
GO:0060840	artery development	0.000774	<0.05	ELN (3.1)	SMAD7 (2.4)	ENSG00000226491 (2.3)	IL17RD (2.3)	MSRB3 (2.2)	ZNF821 (2.1)	ZNF19 (2.1)	SPSB1 (2.1)	SPATA12 (2.1)	ADAMTS6 (1.9)
MP:0004607	abnormal cervical atlas morphology	0.000787	<0.05	DMRT2 (3.7)	HMGA2 (3.2)	EBF2 (3.1)	COL8A1 (3.0)	PITX1 (2.7)	IL17RD (2.5)	WT1-AS (2.4)	WNT5A (2.4)	BNC2 (2.3)	WT1 (2.2)
GO:0002053	positive regulation of mesenchymal cell proliferation	0.0008	<0.05	TWIST2 (3.4)	SEMA3A (3.3)	PITX1 (3.3)	B4GALNT3 (3.2)	ZNF23 (2.4)	CDH11 (2.3)	ENSG00000224186 (2.2)	BMP5 (2.1)	ACTRT2 (2.1)	ZNF614 (2.0)
MP:0003052	omphalocele	0.000814	<0.05	PITX1 (5.4)	HAND2 (4.3)	TGFB2 (3.8)	CDH11 (3.7)	MFAP4 (3.5)	WNT5A (3.1)	BMP7 (2.9)	IL17RD (2.7)	EBF2 (2.4)	BNC2 (2.4)
MP:0000480	increased rib number	0.000821	<0.05	HMGA2 (5.2)	DMRT2 (4.4)	EBF2 (3.9)	WT1 (3.5)	WT1-AS (2.9)	RXFP2 (2.9)	HAND2 (2.7)	TWIST2 (2.7)	MECOM (2.7)	C1QTNF4 (2.6)
GO:0060349	bone morphogenesis	0.000835	<0.05	ELN (3.5)	ENSG00000250748 (2.7)	COL8A1 (2.7)	SEMA3A (2.4)	PITX1 (2.3)	COL24A1 (2.3)	FBLN2 (2.3)	ADAMTSL3 (2.3)	ADAMTS6 (2.1)	ENSG00000228536 (2.1)
GO:0044420	extracellular matrix part	0.00084	<0.05	THBS2 (7.8)	MFAP4 (6.4)	CRISPLD2 (6.1)	CDH11 (5.6)	FBLN2 (5.5)	ELN (5.3)	LOX (5.3)	GPX7 (4.5)	COL8A1 (4.2)	TMEM204 (4.2)
MP:0011086	partial postnatal lethality	0.000842	<0.05	EBF2 (4.1)	HMGA2 (4.1)	SEMA3A (3.2)	ELN (3.1)	CDH11 (3.0)	ZFP36L2 (2.8)	RREB1 (2.8)	BMP2 (2.7)	NCOA1 (2.7)	MLL3 (2.7)
GO:0030855	epithelial cell differentiation	0.000843	<0.05	C2orf54 (3.2)	PITX1 (2.8)	MECOM (2.4)	FAM83B (2.4)	LTBP1 (1.9)	ROBO2 (1.9)	BMP7 (1.9)	WNT5A (1.8)	ENSG00000254560 (1.8)	BMP2 (1.8)
MP:0000534	abnormal ureter morphology	0.000847	<0.05	MFAP4 (4.2)	LTBP1 (4.1)	ADAMTSL3 (4.0)	CDH11 (3.9)	IL17RD (3.2)	LINC00312 (3.2)	MECOM (3.0)	CRISPLD2 (2.9)	BMP5 (2.8)	ELN (2.8)
GO:0035137	hindlimb morphogenesis	0.00085	<0.05	ENSG00000249082 (3.9)	PITX1 (3.2)	WNT5A (2.6)	ENSG00000224186 (2.5)	TWIST2 (2.5)	HAND2 (2.4)	IL17RD (2.3)	ZNF19 (2.2)	BMP7 (2.1)	MECOM (2.1)
ENSG00000197045	GMFB PPI subnetwork	0.000851	<0.05	MSRB3 (3.6)	MECOM (2.9)	SMAD3 (2.6)	CAV2 (2.6)	CLEC16A (2.4)	SPSB1 (2.4)	SPTBN1 (2.4)	PITX1 (2.3)	FILIP1L (2.2)	ADAMTS6 (2.2)
GO:0048566	embryonic digestive tract development	0.000853	<0.05	WT1 (3.6)	ROBO2 (3.3)	BNC2 (3.2)	BMP2 (2.8)	B4GALNT3 (2.8)	C8orf49 (2.7)	BMP5 (2.6)	WNT5A (2.5)	HAND2 (2.4)	WBSCR28 (2.3)
MP:0004592	small mandible	0.000877	<0.05	PITX1 (4.8)	ENSG00000177133 (4.4)	ENSG00000249082 (4.3)	ENSG00000254560 (3.6)	MECOM (3.2)	ENSG00000224186 (2.9)	FAM83B (2.5)	LOX (2.4)	CDH11 (2.2)	EFEMP1 (2.2)
MP:0004672	short ribs	0.000881	<0.05	RAPSN (5.4)	DMRT2 (3.9)	LMCD1 (3.7)	PITX1 (3.2)	TGFB2 (3.2)	THBS2 (2.7)	HMGA2 (2.6)	ADAMTS6 (2.5)	ENSG00000244535 (2.4)	BMP2 (2.4)
ENSG00000180340	FZD2 PPI subnetwork	0.000903	<0.05	BMP7 (4.2)	FBLN2 (3.9)	IL17RD (3.7)	WNT5A (3.7)	CDH11 (3.5)	ADAMTS16 (3.2)	LTBP4 (2.9)	PITX1 (2.8)	EFEMP1 (2.8)	TWIST2 (2.7)
ENSG00000119699	TGFB3 PPI subnetwork	0.000906	<0.05	COL8A1 (6.6)	LMCD1 (6.5)	FBLN2 (5.2)	ELN (4.8)	SMAD7 (4.7)	CRISPLD2 (4.7)	TMEM204 (4.5)	THBS2 (4.4)	EFEMP1 (4.1)	LOX (4.0)
MP:0003604	single kidney	0.000907	<0.05	HMGA2 (4.4)	BMP7 (3.9)	LTBP1 (3.5)	ROBO2 (3.3)	CDH11 (3.1)	RXFP2 (3.0)	TGFB2 (2.9)	IL17RD (2.9)	SEMA3A (2.6)	WNT5A (2.6)
MP:0008438	abnormal cutaneous collagen fibril morphology	0.000908	<0.05	THBS2 (8.1)	LOX (7.5)	FBLN2 (7.3)	CDH11 (6.3)	MFAP4 (6.0)	COL8A1 (5.3)	CRISPLD2 (5.3)	ELN (5.1)	TWIST2 (3.7)	TMEM204 (3.6)
MP:0000284	double outlet heart right ventricle	0.000914	<0.05	FILIP1L (3.9)	WNT5A (3.7)	MCC (3.6)	CDH11 (3.5)	TGFB2 (3.4)	SPSB1 (3.4)	BNC2 (3.3)	HAND2 (3.2)	LTBP4 (3.2)	IL17RD (2.9)
GO:0060562	epithelial tube morphogenesis	0.000917	<0.05	IL17RD (3.0)	BMP7 (2.8)	TWIST2 (2.8)	WNT5A (2.8)	ENSG00000250748 (2.8)	HMGA2 (2.3)	ZNF19 (2.3)	B4GALNT3 (2.3)	FAM116A (2.3)	WT1-AS (2.1)
GO:0005518	collagen binding	0.000957	<0.05	THBS2 (6.7)	COL8A1 (5.2)	TMEM204 (5.1)	FBLN2 (4.7)	GPX7 (4.5)	CRISPLD2 (4.2)	EBF2 (4.2)	ELN (4.0)	ADAMTSL3 (3.8)	LOX (3.8)
MP:0004754	abnormal kidney collecting duct morphology	0.000973	<0.05	ENSG00000177133 (3.9)	TWIST2 (3.5)	ADAMTSL3 (3.4)	LTBP1 (3.4)	MFAP4 (3.4)	DMRT2 (3.4)	MECOM (2.9)	ENSG00000247225 (2.8)	SLC22A18AS (2.7)	ADAMTS16 (2.6)
MP:0001314	corneal opacity	0.000974	<0.05	BMP7 (3.3)	COL8A1 (3.0)	FBLN2 (3.0)	CDH11 (2.6)	TGFB2 (2.4)	CRISPLD2 (2.3)	ADAMTSL3 (2.3)	CAV2 (2.1)	THBS2 (1.9)	PTPRJ (1.9)
MP:0000750	abnormal muscle regeneration	0.000975	<0.05	RAPSN (6.7)	DMRT2 (3.8)	LMCD1 (2.5)	FILIP1L (2.4)	CSGALNACT2 (2.3)	SLC39A13 (2.1)	SEMA3A (2.1)	GPX7 (2.0)	FBLN2 (2.0)	CRISPLD2 (1.8)
GO:0033189	response to vitamin A	0.000989	<0.05	ENSG00000224186 (3.8)	ENSG00000249082 (3.2)	ENSG00000254560 (2.8)	BMP5 (2.6)	WNT5A (2.5)	ENSG00000254349 (2.5)	CCDC85A (2.4)	IL17RD (2.4)	PITX1 (2.3)	C8orf49 (2.2)
ENSG00000188763	FZD9 PPI subnetwork	0.000989	<0.05	BMP7 (4.1)	FBLN2 (3.5)	WNT5A (3.5)	IL17RD (3.3)	CDH11 (3.3)	ADAMTS16 (3.2)	LTBP4 (3.0)	PITX1 (2.9)	C2orf54 (2.6)	GPX7 (2.5)
GO:0072028	nephron morphogenesis	0.000992	<0.05	WT1-AS (4.1)	ADAMTS16 (3.5)	RXFP2 (3.3)	B4GALNT3 (3.1)	HMGA2 (2.9)	ENSG00000249082 (2.9)	BMP7 (2.9)	IL17RD (2.8)	ZNF19 (2.8)	DMRT2 (2.4)
MP:0000063	decreased bone mineral density	0.00101	<0.05	BMP2 (3.5)	CDH11 (3.4)	LOX (3.1)	COL24A1 (3.0)	SEMA3A (2.9)	RUNX2 (2.9)	BMP5 (2.8)	GPX7 (2.8)	LMCD1 (2.7)	SMAD7 (2.6)
MP:0002192	hydrops fetalis	0.00101	<0.05	TMEM204 (5.0)	C8orf49 (4.6)	BMP2 (3.4)	LMCD1 (3.3)	WT1-AS (3.3)	HAND2 (3.2)	WT1 (3.0)	WNT5A (2.9)	TWIST2 (2.7)	ZNF438 (2.6)
ENSG00000112715	VEGFA PPI subnetwork	0.00102	<0.05	TMEM204 (3.0)	MARVELD3 (2.6)	ZNF19 (2.5)	LOX (2.5)	KDM4C (2.5)	TWIST2 (2.4)	EFEMP1 (2.4)	MCC (2.3)	SMAD7 (2.3)	ENSG00000224186 (2.3)
MP:0005185	decreased circulating progesterone level	0.00102	<0.05	EBF2 (3.7)	GATA4 (3.0)	C8orf49 (2.9)	PITX1 (2.6)	CALB2 (2.6)	BNC2 (2.5)	SPSB1 (2.5)	MCC (2.4)	ERC2 (2.3)	DMRT2 (2.1)
MP:0004608	abnormal cervical axis morphology	0.00103	<0.05	DMRT2 (3.9)	HMGA2 (3.4)	PITX1 (3.0)	WNT5A (2.9)	GPR45 (2.8)	WT1 (2.7)	HAND2 (2.7)	MECOM (2.7)	COL8A1 (2.6)	CDH11 (2.6)
ENSG00000115414	FN1 PPI subnetwork	0.00104	<0.05	ELN (5.5)	CRISPLD2 (5.5)	THBS2 (5.3)	MFAP4 (5.3)	COL8A1 (4.8)	LTBP1 (4.7)	LOX (4.6)	FBLN2 (4.3)	ADAMTSL3 (4.1)	LTBP4 (4.0)
GO:0017147	Wnt-protein binding	0.00104	<0.05	IL17RD (5.1)	ELN (4.7)	FBLN2 (3.9)	LTBP1 (3.5)	CDH11 (3.3)	BMP7 (3.2)	MFAP4 (3.1)	TGFB2 (2.9)	ADAMTSL3 (2.9)	COL8A1 (2.9)
ENSG00000106366	SERPINE1 PPI subnetwork	0.00104	<0.05	THBS2 (3.5)	CRISPLD2 (3.2)	HP (3.1)	SPSB1 (3.1)	AGXT (3.0)	LOX (2.9)	ADAMTS16 (2.7)	LINC00312 (2.6)	ENSG00000247225 (2.6)	ENSG00000224186 (2.5)
MP:0011088	partial neonatal lethality	0.00104	<0.05	WNT5A (3.9)	MFAP4 (3.6)	CDH11 (3.4)	RREB1 (3.4)	BMP7 (3.4)	BMP5 (3.2)	BMP2 (3.1)	MCC (2.9)	MLL3 (2.7)	ELN (2.7)
ENSG00000174292	TNK1 PPI subnetwork	0.00104	<0.05	PRRG4 (2.8)	MFAP4 (2.3)	INADL (2.1)	ENSG00000229619 (2.0)	LTBP1 (2.0)	FAM159A (2.0)	TMEM204 (2.0)	FILIP1L (1.8)	COL8A1 (1.8)	C2orf54 (1.8)
GO:0018149	peptide cross-linking	0.00104	<0.05	C2orf54 (4.4)	ENSG00000233147 (2.6)	ENSG00000249082 (2.5)	ZNF350 (2.3)	ZNF613 (2.1)	CRISPLD2 (2.1)	ROBO2 (2.1)	CCDC85A (2.0)	LOX (2.0)	CSGALNACT2 (1.9)
GO:0072006	nephron development	0.00105	<0.05	ADAMTS16 (4.6)	RXFP2 (3.9)	ENSG00000177133 (3.4)	WT1-AS (3.2)	BMP7 (2.9)	DMRT2 (2.9)	IL17RD (2.8)	RNU6-64 (2.7)	ADAMTSL3 (2.4)	RAPSN (2.3)
MP:0001783	decreased white adipose tissue amount	0.00106	<0.05	CALB2 (3.3)	ADCY3 (3.2)	CAV2 (3.0)	MLL3 (2.8)	ZFP36L2 (2.6)	HP (2.3)	NR1H3 (2.3)	PMFBP1 (2.2)	KDM4C (2.1)	GNRH1 (2.0)
ENSG00000111432	FZD10 PPI subnetwork	0.00107	<0.05	BMP7 (4.0)	FBLN2 (3.7)	WNT5A (3.5)	IL17RD (3.3)	ADAMTS16 (3.3)	LTBP4 (3.2)	CDH11 (3.0)	RXFP2 (2.7)	EFEMP1 (2.7)	PITX1 (2.6)
ENSG00000164930	FZD6 PPI subnetwork	0.00107	<0.05	BMP7 (4.0)	FBLN2 (3.7)	WNT5A (3.5)	IL17RD (3.3)	ADAMTS16 (3.3)	LTBP4 (3.2)	CDH11 (3.0)	RXFP2 (2.7)	EFEMP1 (2.7)	PITX1 (2.6)
MP:0001958	emphysema	0.00107	<0.05	MFAP4 (7.1)	ELN (4.5)	WNT5A (4.0)	CDH11 (4.0)	LOX (3.9)	COL8A1 (3.8)	LMCD1 (3.2)	TWIST2 (3.1)	CSGALNACT2 (2.9)	THBS2 (2.9)
GO:0010092	specification of organ identity	0.00108	<0.05	DMRT2 (3.6)	HMGA2 (2.8)	WT1-AS (2.7)	TWIST2 (2.6)	ZNF19 (2.5)	ADAMTSL3 (2.4)	RAPSN (2.3)	WT1 (2.2)	ENSG00000250748 (2.2)	WNT5A (2.0)
ENSG00000140285	FGF7 PPI subnetwork	0.00108	<0.05	CDH11 (6.0)	LOX (4.5)	ELN (4.0)	TMEM204 (3.9)	MFAP4 (3.8)	THBS2 (3.7)	TWIST2 (2.9)	LMCD1 (2.8)	WNT5A (2.5)	LTBP4 (2.4)
GO:0001710	mesodermal cell fate commitment	0.00109	<0.05	ADAMTSL3 (3.0)	RXFP2 (3.0)	MECOM (3.0)	CHST4 (2.8)	IL17RD (2.7)	WT1 (2.4)	ENSG00000254349 (2.1)	LTBP1 (2.0)	PITX1 (2.0)	RNU6-64 (2.0)
ENSG00000112658	SRF PPI subnetwork	0.00109	<0.05	RAPSN (3.9)	ZFP36L2 (3.2)	SLMAP (2.9)	C8orf49 (2.9)	MSRB3 (2.7)	SMAD3 (2.4)	FILIP1L (2.4)	LTBP4 (2.1)	CAV2 (2.1)	RREB1 (1.7)
MP:0002740	heart hypoplasia	0.0011	<0.05	BMP7 (2.9)	CLEC16A (2.9)	RNU6-64 (2.9)	HYDIN (2.2)	SMAD7 (2.2)	DMRT2 (2.2)	DNAJC27-AS1 (2.1)	MLL3 (2.1)	MECOM (1.9)	TSSK1B (1.9)
ENSG00000167244	IGF2 PPI subnetwork	0.00111	<0.05	MFAP4 (4.0)	ELN (3.9)	FBLN2 (3.8)	THBS2 (3.8)	LTBP4 (3.6)	AGXT (3.3)	ADAMTSL3 (3.2)	BMP7 (3.1)	EFEMP1 (2.7)	LOX (2.4)
MP:0000955	abnormal spinal cord morphology	0.00112	<0.05	IL17RD (3.6)	CCDC104 (3.3)	BMP7 (3.3)	PHLPP2 (2.5)	NCOA1 (2.5)	MAP2K4 (2.4)	EFR3B (2.2)	ENSG00000247225 (2.1)	BMP2 (2.0)	IFT140 (2.0)
ENSG00000069431	ABCC9 PPI subnetwork	0.00114	<0.05	CLEC16A (3.8)	MLL3 (3.4)	KDM4C (2.9)	RREB1 (2.9)	TLK2 (2.4)	NCOA1 (2.1)	STAU2 (2.0)	RET (1.8)	SLMAP (1.8)	ATXN1L (1.8)
GO:0060572	morphogenesis of an epithelial bud	0.00114	<0.05	TWIST2 (3.1)	ROBO2 (2.6)	ENSG00000250748 (2.5)	BMP7 (2.4)	ENSG00000224186 (2.4)	FAM83B (2.3)	PITX1 (2.3)	IL17RD (2.3)	FAM159A (2.3)	BMP5 (2.2)
GO:0060571	morphogenesis of an epithelial fold	0.00118	<0.05	TWIST2 (3.2)	ENSG00000224186 (3.0)	FAM83B (2.8)	PITX1 (2.6)	ZNF19 (2.6)	IL17RD (2.5)	ENSG00000256746 (2.3)	ROBO2 (2.3)	ZNF717 (2.1)	BMP7 (1.9)
GO:0001823	mesonephros development	0.00119	<0.05	ENSG00000250748 (5.7)	WT1-AS (5.6)	RXFP2 (5.2)	ADAMTS16 (4.8)	RNU6-64 (3.3)	DMRT2 (3.1)	WT1 (2.8)	ENSG00000228536 (2.7)	HYDIN (2.7)	ENSG00000223842 (2.4)
GO:0071295	cellular response to vitamin	0.00121	<0.05	ENSG00000249082 (3.2)	ENSG00000224186 (2.9)	IL17RD (2.9)	C2orf54 (2.8)	ZNF19 (2.7)	WNT5A (2.4)	FBLN2 (2.2)	TWIST2 (1.9)	LTBP4 (1.8)	BNC2 (1.8)
MP:0006126	abnormal outflow tract development	0.00121	<0.05	BMP5 (3.3)	MYBPC3 (3.3)	ADAMTS6 (3.2)	HAND2 (3.1)	PITX1 (2.8)	GATA4 (2.6)	MCC (2.4)	TWIST2 (2.4)	DPF3 (2.3)	ENSG00000254560 (2.2)
GO:0043062	extracellular structure organization	0.00121	<0.05	THBS2 (5.8)	COL8A1 (4.9)	LOX (4.6)	MFAP4 (4.3)	GPX7 (4.2)	ELN (4.1)	CRISPLD2 (3.8)	TMEM204 (3.5)	COL24A1 (3.4)	LMCD1 (3.2)
GO:0030198	extracellular matrix organization	0.00121	<0.05	THBS2 (5.8)	COL8A1 (4.9)	LOX (4.6)	MFAP4 (4.3)	GPX7 (4.2)	ELN (4.1)	CRISPLD2 (3.8)	TMEM204 (3.5)	COL24A1 (3.4)	LMCD1 (3.2)
GO:0019838	growth factor binding	0.00122	<0.05	THBS2 (5.2)	TMEM204 (5.2)	CDH11 (4.9)	LOX (4.8)	FBLN2 (4.8)	COL8A1 (4.5)	LMCD1 (4.3)	EFEMP1 (4.1)	ELN (4.1)	CRISPLD2 (3.6)
MP:0002168	other aberrant phenotype	0.00122	<0.05	ENSG00000250748 (3.0)	AGXT (2.9)	ADAMTS6 (2.7)	LTBP1 (2.7)	CDH11 (2.5)	LOX (2.5)	WNT5A (2.4)	HP (2.4)	THBS2 (2.4)	COL8A1 (2.4)
MP:0000088	short mandible	0.00122	<0.05	PITX1 (4.8)	RUNX2 (4.5)	BMP2 (4.1)	CDH11 (4.1)	COL24A1 (3.6)	BMP5 (3.4)	SEMA3A (3.3)	TGFB2 (3.2)	WNT5A (3.1)	ADAMTSL3 (3.0)
ENSG00000163251	FZD5 PPI subnetwork	0.00122	<0.05	BMP7 (4.4)	WNT5A (3.9)	FBLN2 (3.9)	CDH11 (3.4)	IL17RD (3.4)	ADAMTS16 (3.4)	PITX1 (3.2)	BMP2 (3.0)	RXFP2 (2.9)	LTBP4 (2.7)
MP:0001954	respiratory distress	0.00123	<0.05	BMP5 (4.2)	ELN (4.0)	CDH11 (3.8)	WNT5A (3.6)	PITX1 (3.5)	BMP2 (3.3)	LMCD1 (3.3)	MECOM (3.2)	BMP7 (3.0)	MCC (2.9)
MP:0005181	decreased circulating estradiol level	0.00125	<0.05	C8orf49 (5.0)	GATA4 (4.1)	CALB2 (3.5)	SPSB1 (3.2)	BNC2 (3.0)	ENSG00000249082 (3.0)	CSGALNACT2 (2.6)	ADAMTS6 (2.5)	WNT5A (2.4)	RUNX2 (2.2)
ENSG00000025293	PHF20 PPI subnetwork	0.00125	<0.05	ZNF438 (2.8)	TLK2 (1.9)	CWC27 (1.8)	DHX38 (1.7)	RRP15 (1.7)	RPS27A (1.6)	ENSG00000254349 (1.6)	MAP2K4 (1.6)	CELF1 (1.6)	ZNF717 (1.6)
GO:0031670	cellular response to nutrient	0.00126	<0.05	C2orf54 (3.2)	ZNF19 (3.2)	ENSG00000224186 (3.0)	ENSG00000249082 (2.7)	IL17RD (2.5)	MARVELD3 (2.4)	WNT5A (2.2)	IST1 (2.1)	LINC00312 (2.0)	FBLN2 (1.9)
ENSG00000196586	MYO6 PPI subnetwork	0.00127	<0.05	ENSG00000233147 (3.6)	SPTBN1 (2.8)	RNF112 (2.5)	KCTD9 (2.5)	LMCD1 (2.4)	COL8A1 (2.4)	MSRB3 (2.4)	GNRH1 (2.2)	INADL (2.2)	ENSG00000254349 (2.1)
MP:0004678	split xiphoid process	0.00129	<0.05	HMGA2 (3.7)	PITX1 (3.7)	ADAMTSL3 (3.6)	DMRT2 (3.2)	BMP5 (3.0)	ENSG00000229619 (3.0)	IL17RD (2.8)	HAND2 (2.6)	CHST4 (2.6)	BMP7 (2.5)
GO:0046546	development of primary male sexual characteristics	0.0013	<0.05	C8orf49 (6.8)	RXFP2 (4.0)	ADAMTS16 (4.0)	GATA4 (3.6)	WT1-AS (3.1)	WBSCR28 (2.8)	BNC2 (2.4)	WT1 (2.3)	TSSK1B (2.1)	ACTRT2 (2.1)
GO:0060828	regulation of canonical Wnt receptor signaling pathway	0.00131	<0.05	HAND2 (3.3)	MCC (2.9)	BMP7 (2.6)	CDH11 (2.6)	FBLN2 (2.5)	RUNX2 (2.5)	WNT5A (2.3)	BNC2 (2.3)	COL24A1 (2.3)	LTBP4 (2.3)
GO:0055024	regulation of cardiac muscle tissue development	0.00132	<0.05	HAND2 (2.7)	ADAMTSL3 (2.6)	MYBPC3 (2.6)	ENSG00000226491 (2.6)	ZNF23 (2.4)	ELN (2.4)	C8orf49 (2.3)	GATA4 (2.3)	BMP5 (2.3)	GNRH1 (2.2)
GO:0072012	glomerulus vasculature development	0.00137	<0.05	WT1-AS (6.3)	RNU6-64 (3.4)	RXFP2 (2.7)	LTBP4 (2.5)	AIG1 (2.5)	TMEM204 (2.5)	IL17RD (2.4)	HYDIN (2.3)	ADAMTS16 (2.3)	CDH11 (2.2)
ENSG00000173511	VEGFB PPI subnetwork	0.00137	<0.05	TMEM204 (3.7)	TWIST2 (3.2)	MARVELD3 (2.6)	KDM4C (2.4)	ENSG00000237887 (2.4)	ZNF350 (2.4)	CCDC85A (2.3)	FAM83B (2.3)	CHST4 (2.2)	FBLN2 (2.1)
MP:0000024	lowered ear position	0.00138	<0.05	CCDC85A (3.7)	TWIST2 (3.6)	WNT5A (3.4)	DMRT2 (3.3)	ENSG00000228536 (3.1)	LTBP1 (3.0)	MFAP4 (2.5)	EBF2 (2.4)	IL17RD (2.1)	FBLN2 (2.0)
GO:0048286	lung alveolus development	0.00138	<0.05	BMP5 (3.6)	BNC2 (3.5)	SEMA3A (3.3)	ENSG00000226491 (3.3)	ROBO2 (3.0)	MFAP4 (3.0)	LTBP4 (2.8)	TGFB2 (2.7)	ADAMTSL3 (2.5)	WT1 (2.5)
ENSG00000157240	FZD1 PPI subnetwork	0.00141	<0.05	BMP7 (3.8)	EFEMP1 (3.5)	IL17RD (3.3)	FBLN2 (3.1)	WNT5A (3.0)	CDH11 (3.0)	ADAMTS16 (3.0)	DMRT2 (2.6)	PITX1 (2.4)	LTBP4 (2.3)
ENSG00000157227	MMP14 PPI subnetwork	0.00143	<0.05	THBS2 (5.6)	LOX (4.5)	CAV2 (4.0)	CRISPLD2 (3.8)	FBLN2 (3.7)	COL8A1 (3.5)	COL24A1 (3.1)	CDH11 (3.0)	SPSB1 (3.0)	ENSG00000254560 (2.6)
GO:0003002	regionalization	0.00143	<0.05	DMRT2 (4.0)	HMGA2 (3.6)	EBF2 (3.3)	IL17RD (2.8)	ROBO2 (2.7)	B4GALNT3 (2.5)	TWIST2 (2.5)	ENSG00000254560 (2.5)	BMP7 (2.4)	ADAMTS6 (2.3)
GO:0060070	canonical Wnt receptor signaling pathway	0.00144	<0.05	HAND2 (3.5)	IL17RD (3.4)	BMP7 (3.2)	MCC (3.0)	WNT5A (2.6)	B4GALNT3 (2.5)	CDH11 (2.3)	FBLN2 (2.3)	RUNX2 (2.2)	TGFB2 (2.2)
MP:0002108	abnormal muscle morphology	0.00145	<0.05	RAPSN (7.2)	LTBP4 (3.9)	DMRT2 (3.5)	ELN (3.4)	EBF2 (3.1)	FBLN2 (2.9)	NCOA1 (2.8)	B4GALNT3 (2.4)	LMCD1 (2.4)	LINC00486 (2.2)
MP:0003227	abnormal vascular branching morphogenesis	0.00146	<0.05	TMEM204 (5.0)	MECOM (4.5)	WT1 (3.8)	WT1-AS (3.3)	SPSB1 (2.8)	ARHGEF3 (2.7)	LTBP4 (2.6)	LIMK1 (2.6)	LMCD1 (2.4)	ADAMTS6 (2.4)
GO:0017015	regulation of transforming growth factor beta receptor signaling pathway	0.00149	<0.05	MSRB3 (3.0)	ELN (3.0)	SMAD7 (2.8)	ENSG00000177133 (2.6)	TLK2 (2.4)	COL8A1 (2.4)	ATXN1L (2.3)	C8orf49 (2.2)	CSGALNACT2 (2.2)	FAM116A (2.0)
MP:0000065	abnormal bone marrow cavity morphology	0.00149	<0.05	COL24A1 (5.2)	CDH11 (5.0)	COL8A1 (3.9)	SLC39A13 (3.5)	THBS2 (3.3)	LINC00312 (3.2)	FBLN2 (2.9)	CRISPLD2 (2.9)	IFT140 (2.8)	LMCD1 (2.7)
GO:0048645	organ formation	0.0015	<0.05	WT1-AS (5.4)	DMRT2 (3.2)	WT1 (3.1)	TWIST2 (3.0)	HMGA2 (2.6)	MECOM (2.5)	PITX1 (2.4)	BNC2 (2.4)	IL17RD (2.3)	HAND2 (2.2)
MP:0003229	abnormal vitelline vasculature morphology	0.00151	<0.05	TMEM204 (4.5)	MECOM (3.9)	SMAD7 (3.3)	CCDC85A (3.0)	ZFP36L2 (2.9)	LOX (2.7)	BMP7 (2.5)	MCC (2.5)	GATA4 (2.5)	HMGA2 (2.5)
GO:0003007	heart morphogenesis	0.00152	<0.05	MYBPC3 (3.6)	GATA4 (3.4)	BMP5 (3.2)	HAND2 (3.2)	LMCD1 (2.9)	ENSG00000256746 (2.6)	PITX1 (2.5)	C8orf49 (2.5)	FBLN2 (2.4)	ENSG00000238018 (2.4)
ENSG00000170365	SMAD1 PPI subnetwork	0.00153	<0.05	SMAD7 (3.7)	NCOA1 (2.9)	ATXN1L (2.6)	MLL3 (2.5)	MCC (2.4)	ZFP36L2 (2.4)	RREB1 (2.3)	CELF1 (2.3)	MSRB3 (2.2)	ZNF350 (2.2)
MP:0004351	short humerus	0.00153	<0.05	BMP2 (4.0)	SEMA3A (3.7)	HMGA2 (3.3)	CDH11 (3.2)	GPX7 (3.2)	COL24A1 (3.2)	BNC2 (3.1)	TGFB2 (2.8)	MECOM (2.8)	TWIST2 (2.6)
MP:0000559	abnormal femur morphology	0.00154	<0.05	CDH11 (4.3)	LMCD1 (4.2)	THBS2 (4.1)	MSRB3 (3.9)	COL8A1 (3.9)	BMP2 (3.6)	SEMA3A (3.4)	LOX (3.4)	RUNX2 (3.1)	GPX7 (3.0)
MP:0010402	ventricular septal defect	0.00156	<0.05	SMAD7 (3.6)	SPSB1 (3.6)	FBLN2 (3.5)	FILIP1L (3.5)	LTBP1 (3.4)	CDH11 (3.4)	BMP2 (3.2)	MCC (3.2)	LTBP4 (2.9)	LINC00312 (2.9)
MP:0005325	abnormal renal glomerulus morphology	0.00157	<0.05	WT1-AS (4.3)	FILIP1L (3.4)	SPSB1 (3.3)	ADAMTS16 (3.2)	ARHGEF3 (3.0)	IL17RD (2.7)	SMAD7 (2.6)	EFEMP1 (2.6)	LMCD1 (2.5)	TMEM204 (2.4)
GO:0030510	regulation of BMP signaling pathway	0.00158	<0.05	FBLN2 (3.6)	C8orf49 (3.0)	ELN (3.0)	SMAD7 (2.9)	BMP2 (2.7)	LMCD1 (2.7)	COL8A1 (2.6)	MSRB3 (2.5)	MFAP4 (2.5)	SLC39A13 (2.4)
GO:0042476	odontogenesis	0.00158	<0.05	PITX1 (3.6)	ENSG00000249082 (3.3)	BMP7 (2.7)	WNT5A (2.6)	TWIST2 (2.4)	ENSG00000177133 (2.3)	IL17RD (2.2)	DMRT2 (2.2)	ENSG00000223842 (2.0)	ZNF19 (1.9)
GO:0001654	eye development	0.00159	<0.05	DPF3 (3.2)	MCC (2.5)	ENSG00000177133 (2.5)	TSSK1B (2.4)	TGFB2 (2.3)	SEMA3A (2.1)	RXFP2 (2.1)	SMEK2 (2.0)	WNT5A (2.0)	ADAMTS16 (1.9)
MP:0001304	cataracts	0.00159	<0.05	DOCK5 (4.3)	SLC22A18AS (2.0)	RREB1 (2.0)	B4GALNT3 (1.8)	SLC39A13 (1.8)	RAPSN (1.7)	ENSG00000224186 (1.6)	SMAD7 (1.6)	GNRH1 (1.6)	ENSG00000229619 (1.6)
MP:0003419	delayed endochondral bone ossification	0.0016	<0.05	ADAMTSL3 (3.9)	TGFB2 (3.7)	PITX1 (3.5)	MECOM (3.4)	LOX (3.2)	CDH11 (2.8)	MSRB3 (2.6)	EBF2 (2.5)	COL24A1 (2.4)	COL8A1 (2.4)
ENSG00000160199	PKNOX1 PPI subnetwork	0.0016	<0.05	RAPSN (5.5)	WT1 (5.4)	ENSG00000229619 (3.7)	TWIST2 (3.6)	WT1-AS (3.4)	DMRT2 (3.1)	HAND2 (3.1)	MECOM (3.0)	HMGA2 (2.9)	LTBP1 (2.5)
MP:0000157	abnormal sternum morphology	0.00161	<0.05	HMGA2 (3.9)	PITX1 (3.5)	WNT5A (3.4)	SMAD3 (3.0)	SPSB1 (2.8)	EBF2 (2.8)	TGFB2 (2.8)	LMCD1 (2.7)	IFT140 (2.6)	BMP5 (2.5)
GO:0090101	negative regulation of transmembrane receptor protein serine/threonine kinase signaling pathway	0.00165	<0.05	MSRB3 (3.7)	COL8A1 (3.6)	FBLN2 (3.4)	SLC39A13 (3.3)	ENSG00000177133 (3.3)	ELN (3.2)	ADAMTS6 (3.2)	THBS2 (2.8)	LTBP1 (2.7)	C8orf49 (2.6)
GO:0005581	collagen	0.00167	<0.05	THBS2 (7.9)	MFAP4 (6.2)	CRISPLD2 (6.0)	CDH11 (6.0)	LOX (5.3)	GPX7 (5.0)	BMP5 (4.7)	FBLN2 (4.0)	TMEM204 (3.9)	COL8A1 (3.8)
MP:0003560	osteoarthritis	0.00169	<0.05	THBS2 (6.0)	COL8A1 (5.7)	CRISPLD2 (5.6)	ELN (4.6)	LOX (3.6)	LMCD1 (3.5)	CDH11 (3.4)	ADAMTSL3 (3.4)	FBLN2 (3.3)	B4GALNT3 (2.6)
MP:0008528	polycystic kidney	0.00171	<0.05	AGBL2 (3.5)	ENSG00000247225 (3.4)	IFT140 (3.1)	ADAMTSL3 (3.1)	ZNF717 (3.1)	TGFB2 (2.7)	CCDC104 (2.7)	IL17RD (2.6)	ZNF23 (2.5)	LTBP1 (2.2)
GO:0031128	developmental induction	0.00171	<0.05	RXFP2 (3.0)	DMRT2 (2.8)	ENSG00000238018 (2.8)	ENSG00000249082 (2.8)	TWIST2 (2.8)	HMGA2 (2.4)	SEMA3A (2.3)	WNT5A (2.2)	BMP7 (2.2)	ZNF438 (2.1)
GO:0046545	development of primary female sexual characteristics	0.00171	<0.05	WT1-AS (4.1)	C8orf49 (3.9)	RXFP2 (2.5)	ADAMTS16 (2.4)	GATA4 (2.2)	TWIST2 (2.2)	ZNF717 (2.2)	DMRT2 (2.1)	SPSB1 (2.1)	LINC00312 (2.1)
GO:0072088	nephron epithelium morphogenesis	0.00172	<0.05	B4GALNT3 (3.6)	HMGA2 (3.1)	ENSG00000228536 (3.1)	BMP7 (3.0)	ZNF19 (2.9)	ENSG00000249082 (2.9)	ADAMTS16 (2.7)	ENSG00000226491 (2.6)	RXFP2 (2.5)	TSSK1B (2.5)
GO:0045168	cell-cell signaling involved in cell fate commitment	0.00172	<0.05	DMRT2 (2.9)	ENSG00000249082 (2.8)	RXFP2 (2.7)	TWIST2 (2.7)	ENSG00000238018 (2.6)	HMGA2 (2.5)	BMP7 (2.4)	WNT5A (2.2)	SEMA3A (2.2)	ZNF438 (2.1)
GO:0045445	myoblast differentiation	0.00174	<0.05	ENSG00000226491 (3.5)	DNAH12 (3.4)	ZNF19 (3.2)	ENSG00000224186 (3.2)	ENSG00000249082 (2.6)	ENSG00000229619 (2.6)	RAPSN (2.2)	PITX1 (2.2)	GNRH1 (2.1)	SLC22A18AS (2.0)
MP:0006042	increased apoptosis	0.00175	<0.05	GATA4 (3.4)	CDCA2 (2.8)	DHX38 (2.8)	UHRF1 (2.3)	KIAA0947 (2.3)	HMGA2 (2.1)	SMAD7 (1.9)	PNPT1 (1.9)	FAM208A (1.7)	AP1G1 (1.6)
MP:0004703	abnormal vertebral column morphology	0.00175	<0.05	COL8A1 (4.3)	ADAMTS6 (3.0)	LMCD1 (2.9)	WNT5A (2.8)	CDH11 (2.8)	FBLN2 (2.8)	LOX (2.8)	IL17RD (2.7)	TSSK1B (2.4)	TGFB2 (2.4)
KEGG_PATHWAYS_IN_CANCER	KEGG_PATHWAYS_IN_CANCER	0.00176	<0.05	SMAD3 (3.7)	BMP7 (3.6)	SMAD7 (3.3)	WNT5A (3.3)	TWIST2 (3.2)	BMP5 (2.8)	IL17RD (2.7)	ZFP36L2 (2.6)	CAV2 (2.6)	EBF2 (2.6)
ENSG00000122194	PLG PPI subnetwork	0.00176	<0.05	AGXT (4.9)	LOX (4.3)	THBS2 (4.2)	HP (4.1)	TAT (3.9)	MFAP4 (3.9)	CRISPLD2 (3.2)	FBLN2 (3.2)	HMGA2 (2.9)	WNT5A (2.6)
GO:0090090	negative regulation of canonical Wnt receptor signaling pathway	0.00178	<0.05	HAND2 (3.8)	FBLN2 (3.0)	BMP7 (2.9)	MCC (2.5)	IL17RD (2.3)	ENSG00000226491 (2.3)	TWIST2 (2.2)	FAM159A (2.2)	EFEMP1 (2.2)	RUNX2 (2.1)
MP:0002092	abnormal eye morphology	0.00179	<0.05	FBLN2 (4.3)	LTBP1 (4.0)	COL8A1 (3.9)	BMP7 (3.4)	IL17RD (3.2)	WNT5A (3.1)	TGFB2 (2.5)	MFAP4 (2.5)	SPSB1 (2.2)	ERC2 (2.2)
MP:0000598	abnormal liver morphology	0.00181	<0.05	AGXT (4.6)	TAT (3.7)	HP (3.5)	LOX (2.6)	FAM83B (2.6)	THBS2 (2.5)	EFEMP1 (2.2)	AGBL2 (2.0)	LTBP4 (2.0)	GPX7 (1.7)
MP:0002060	abnormal skin morphology	0.00182	<0.05	FAM83B (4.7)	THBS2 (3.4)	SMAD3 (2.7)	ENSG00000245954 (2.7)	PRRG4 (2.6)	LOX (2.5)	CAV2 (2.2)	INADL (2.1)	BNC2 (2.1)	BMP2 (2.1)
ENSG00000126001	CEP250 PPI subnetwork	0.00182	<0.05	MAP2K4 (2.6)	CLEC16A (2.5)	GATA4 (2.4)	SLMAP (2.2)	B4GALNT3 (2.2)	ERC2 (2.1)	WT1 (2.1)	MCC (2.0)	PHLPP2 (2.0)	MARVELD3 (1.9)
MP:0004837	abnormal neural fold formation	0.00182	<0.05	IL17RD (5.7)	INADL (2.7)	HMGA2 (2.5)	ENSG00000224186 (2.3)	ZNF615 (2.2)	GATA4 (2.1)	WNT5A (2.0)	RREB1 (1.9)	EFEMP1 (1.9)	MCC (1.8)
GO:0032835	glomerulus development	0.00182	<0.05	WT1-AS (4.9)	RXFP2 (4.4)	ADAMTS16 (4.0)	ADAMTSL3 (3.0)	IL17RD (2.8)	TMEM204 (2.7)	ENSG00000237887 (2.4)	ZNF23 (2.4)	LMCD1 (2.1)	EFEMP1 (2.1)
GO:0046660	female sex differentiation	0.00183	<0.05	WT1-AS (4.1)	C8orf49 (4.0)	ZNF717 (2.7)	RXFP2 (2.5)	TWIST2 (2.5)	ADAMTS16 (2.4)	GATA4 (2.3)	DMRT2 (2.3)	LINC00312 (2.0)	SPSB1 (2.0)
ENSG00000017427	IGF1 PPI subnetwork	0.00183	<0.05	THBS2 (3.8)	FBLN2 (3.7)	ADAMTSL3 (3.6)	EFEMP1 (2.9)	COL8A1 (2.8)	TAT (2.7)	BNC2 (2.6)	LOX (2.5)	LTBP4 (2.4)	ENSG00000237887 (2.4)
MP:0001177	atelectasis	0.00183	<0.05	LOX (3.2)	ELN (3.1)	MFAP4 (2.7)	BMP5 (2.6)	EBF2 (2.6)	ADCY3 (2.3)	FAM83B (2.3)	FAM208A (2.3)	ENSG00000177133 (2.2)	COL8A1 (2.1)
ENSG00000018408	WWTR1 PPI subnetwork	0.00187	<0.05	ELN (4.2)	SPSB1 (3.3)	MFAP4 (3.1)	RAPSN (2.7)	CAV2 (2.7)	C2orf54 (2.6)	GNRH1 (2.5)	TWIST2 (2.3)	SLC22A18AS (2.2)	FBLN2 (2.1)
MP:0005205	abnormal eye anterior chamber morphology	0.0019	<0.05	COL8A1 (3.6)	PITX1 (3.0)	ADAMTS6 (2.9)	LOX (2.6)	CDH11 (2.5)	ELN (2.4)	ADAMTSL3 (2.4)	ENSG00000254560 (2.2)	ZNF19 (2.1)	LMCD1 (2.1)
ENSG00000184357	HIST1H1B PPI subnetwork	0.00193	<0.05	FBLN2 (2.7)	CDCA2 (2.3)	KDM4C (2.2)	CDH11 (2.1)	ELN (1.9)	ENSG00000226491 (1.9)	TWIST2 (1.8)	TLK2 (1.7)	COL8A1 (1.6)	WNT5A (1.6)
MP:0002233	abnormal nose morphology	0.00195	<0.05	IL17RD (4.6)	ADAMTSL3 (3.6)	SEMA3A (3.3)	MECOM (3.0)	ENSG00000250748 (2.3)	SMAD3 (2.3)	WNT5A (2.3)	ENSG00000254560 (2.2)	TGFB2 (2.2)	BMP2 (2.2)
GO:0043256	laminin complex	0.002	<0.05	INADL (4.3)	ENSG00000228536 (3.2)	FBLN2 (3.1)	MARVELD3 (2.9)	CAV2 (2.8)	LTBP4 (2.7)	MFAP4 (2.6)	GPX7 (2.6)	ROBO2 (2.6)	THBS2 (2.5)
MP:0003723	abnormal long bone morphology	0.00201	<0.05	LOX (4.5)	CDH11 (4.3)	COL24A1 (4.3)	GPX7 (4.0)	TGFB2 (3.3)	THBS2 (3.2)	BMP2 (3.0)	WNT5A (3.0)	BMP5 (2.9)	SLC39A13 (2.8)
GO:0001658	branching involved in ureteric bud morphogenesis	0.00202	<0.05	RXFP2 (5.8)	WT1-AS (4.8)	B4GALNT3 (4.2)	WT1 (3.5)	ZNF19 (3.0)	ADAMTS16 (2.9)	ENSG00000249082 (2.9)	BMP7 (2.6)	HMGA2 (2.4)	RAPSN (2.4)
ENSG00000116809	ZBTB17 PPI subnetwork	0.00206	<0.05	MYBPC3 (4.1)	ENSG00000238018 (3.0)	GATA4 (3.0)	BMP2 (2.8)	WNT5A (2.6)	RASGEF1A (2.2)	RUNX2 (2.1)	DHODH (2.1)	CCDC85A (2.0)	ENSG00000254560 (1.9)
ENSG00000108821	COL1A1 PPI subnetwork	0.00206	<0.05	THBS2 (7.2)	LOX (5.8)	TMEM204 (4.3)	LTBP1 (4.2)	CDH11 (4.1)	EFEMP1 (4.0)	ENSG00000233147 (3.5)	COL8A1 (3.5)	CRISPLD2 (3.4)	FBLN2 (3.1)
MP:0003921	abnormal heart left ventricle morphology	0.00207	<0.05	MYBPC3 (6.6)	GATA4 (3.6)	FBLN2 (3.6)	HAND2 (3.4)	LTBP4 (3.2)	DLEU1 (2.8)	LOX (2.7)	MFAP4 (2.5)	BMP5 (2.4)	ELN (2.4)
ENSG00000108179	PPIF PPI subnetwork	0.00214	<0.05	ENSG00000233147 (2.2)	DNAJC27 (2.2)	SEMA3A (1.9)	ZNF350 (1.9)	TXNL4B (1.8)	ZNF438 (1.8)	C6orf195 (1.7)	DMRT2 (1.7)	PTPMT1 (1.6)	KCTD9 (1.6)
GO:0001890	placenta development	0.00215	<0.05	COL24A1 (3.4)	FAM83B (3.3)	MARVELD3 (2.6)	C8orf49 (2.2)	ZNF23 (2.1)	ENSG00000254349 (2.0)	ZNF613 (2.0)	ENSG00000254560 (1.9)	TLK2 (1.9)	DPF3 (1.8)
MP:0000120	malocclusion	0.00215	<0.05	BMP2 (3.6)	HAND2 (3.4)	INADL (3.0)	BMP5 (3.0)	PITX1 (3.0)	HMGA2 (2.9)	SPSB1 (2.8)	SMAD7 (2.7)	CDH11 (2.7)	SLC39A13 (2.4)
GO:0048368	lateral mesoderm development	0.00217	<0.05	ENSG00000224186 (3.5)	HMCN2 (2.9)	ENSG00000226491 (2.9)	NEIL2 (2.3)	BMP5 (2.1)	FAM116A (2.1)	ENSG00000249082 (2.0)	TWIST2 (2.0)	LINC00486 (1.9)	ZNF438 (1.9)
GO:0070412	R-SMAD binding	0.00219	<0.05	SMAD7 (5.5)	GATA4 (2.5)	ENSG00000229619 (2.4)	CELF1 (2.2)	FAM116A (2.2)	ZFP36L2 (2.2)	ENSG00000254560 (2.1)	ENSG00000214353 (2.0)	DPF3 (2.0)	ADAMTS6 (2.0)
GO:0045785	positive regulation of cell adhesion	0.00219	<0.05	LOX (3.2)	ENSG00000214353 (2.9)	ADAMTS6 (2.7)	LINC00486 (2.6)	EFEMP1 (2.6)	LMCD1 (2.6)	CRISPLD2 (2.4)	COL8A1 (2.4)	MSRB3 (2.4)	SLC39A13 (2.3)
GO:0046661	male sex differentiation	0.0022	<0.05	C8orf49 (7.6)	GATA4 (4.0)	ADAMTS16 (4.0)	RXFP2 (3.9)	WT1-AS (2.9)	WBSCR28 (2.7)	WT1 (2.3)	BNC2 (2.2)	TSSK1B (2.2)	CALB2 (2.2)
MP:0003231	abnormal placenta vasculature	0.00223	<0.05	BMP7 (2.9)	RREB1 (2.3)	FAM208A (2.3)	TSSK1B (2.2)	NCOA1 (2.0)	MYBPC3 (2.0)	MLL3 (1.9)	ELN (1.9)	SMAD7 (1.9)	MARVELD3 (1.9)
GO:0030246	carbohydrate binding	0.00224	<0.05	HP (4.8)	MFAP4 (4.7)	CRISPLD2 (3.6)	BMP5 (3.2)	ELN (3.1)	FBLN2 (2.9)	PROK2 (2.8)	AGXT (2.8)	EFEMP1 (2.7)	ADAMTSL3 (2.7)
GO:0005201	extracellular matrix structural constituent	0.00225	<0.05	THBS2 (7.8)	MFAP4 (6.2)	CRISPLD2 (5.9)	FBLN2 (5.8)	LOX (5.6)	COL8A1 (5.3)	ELN (5.2)	CDH11 (5.0)	GPX7 (4.9)	BMP5 (3.9)
MP:0008813	decreased common myeloid progenitor cell number	0.00226	<0.05	HMGA2 (3.4)	MECOM (3.0)	LTBP1 (2.9)	ENSG00000238018 (2.7)	PHLPP2 (2.6)	LINC00312 (2.4)	MLL3 (2.1)	ZFP36L2 (1.8)	DLEU1 (1.8)	ADAMTS6 (1.8)
MP:0006301	abnormal mesenchyme morphology	0.00227	<0.05	WNT5A (4.5)	TWIST2 (3.5)	THBS2 (3.1)	LOX (3.0)	KDM4C (2.5)	BMP5 (2.4)	CDH11 (2.4)	LTBP1 (2.4)	DNAH12 (2.3)	CRISPLD2 (2.3)
MP:0008146	asymmetric rib-sternum attachment	0.00228	<0.05	HMGA2 (6.4)	EBF2 (3.4)	ENSG00000229619 (3.3)	DMRT2 (3.0)	WNT5A (2.8)	TWIST2 (2.6)	ROBO2 (2.4)	LIMK1 (2.4)	IL17RD (2.4)	MECOM (2.3)
MP:0008148	abnormal rib-sternum attachment	0.00229	<0.05	DMRT2 (5.9)	PITX1 (4.9)	EBF2 (3.9)	HMGA2 (3.6)	RAPSN (3.5)	HAND2 (2.5)	TWIST2 (2.5)	IL17RD (2.4)	LIMK1 (2.2)	ENSG00000244535 (2.1)
ENSG00000156076	WIF1 PPI subnetwork	0.0023	<0.05	WNT5A (4.0)	C2orf54 (3.9)	BMP7 (3.9)	LTBP4 (3.0)	TWIST2 (2.7)	FBLN2 (2.5)	IL17RD (2.4)	RXFP2 (2.4)	DMRT2 (2.3)	ERC2 (2.2)
MP:0009115	abnormal fat cell morphology	0.00231	<0.05	NR1H3 (4.8)	CALB2 (3.5)	SPSB1 (3.3)	RUNX2 (3.2)	CAV2 (3.1)	ZFP36L2 (2.7)	ADCY3 (2.6)	TWIST2 (2.4)	FBLN2 (2.3)	LINC00486 (2.2)
ENSG00000115461	IGFBP5 PPI subnetwork	0.00231	<0.05	THBS2 (6.9)	COL8A1 (6.0)	LOX (5.1)	CDH11 (4.5)	LMCD1 (3.5)	WT1 (3.3)	FILIP1L (3.3)	FBLN2 (3.1)	AGXT (3.1)	HP (2.9)
GO:0007179	transforming growth factor beta receptor signaling pathway	0.00232	<0.05	ELN (3.9)	SMAD7 (3.4)	MFAP4 (3.2)	COL8A1 (3.1)	ADAMTSL3 (3.0)	ATXN1L (2.9)	LMCD1 (2.6)	FAM116A (2.5)	CSGALNACT2 (2.4)	LTBP1 (2.4)
MP:0008725	enlarged heart atrium	0.00234	<0.05	MYBPC3 (5.6)	GATA4 (3.6)	NCOA1 (2.8)	EBF2 (2.7)	DPF3 (2.6)	NR1H3 (2.5)	RAPSN (2.4)	SMAD7 (2.2)	ENSG00000247225 (2.2)	WT1-AS (2.2)
GO:0032993	protein-DNA complex	0.00235	<0.05	ACTRT2 (2.1)	ENSG00000226491 (2.0)	CDCA2 (2.0)	CCDC88A (1.7)	ENSG00000245954 (1.7)	PMFBP1 (1.6)	ENSG00000233147 (1.6)	SLC22A18AS (1.5)	UHRF1 (1.5)	TSSK1B (1.5)
MP:0006032	abnormal ureteric bud morphology	0.00237	<0.05	BMP7 (3.6)	IL17RD (3.3)	MFAP4 (3.1)	ADAMTSL3 (2.8)	WT1 (2.8)	ENSG00000226491 (2.8)	HMGA2 (2.7)	RXFP2 (2.7)	ENSG00000237887 (2.6)	PTPRJ (2.6)
GO:0003156	regulation of organ formation	0.00241	<0.20	WT1-AS (4.7)	TWIST2 (3.9)	DMRT2 (2.9)	IL17RD (2.6)	ENSG00000238018 (2.5)	ENSG00000249082 (2.4)	WNT5A (2.3)	HAND2 (2.3)	PITX1 (2.2)	HMGA2 (2.1)
MP:0000558	abnormal tibia morphology	0.00241	<0.20	COL24A1 (4.2)	ENSG00000249082 (3.8)	WNT5A (3.7)	HAND2 (3.4)	PITX1 (3.2)	CRISPLD2 (3.1)	CDH11 (2.8)	BMP2 (2.8)	RUNX2 (2.7)	TGFB2 (2.6)
GO:0042474	middle ear morphogenesis	0.00244	<0.20	PITX1 (3.2)	TWIST2 (3.1)	IL17RD (2.7)	BNC2 (2.7)	DMRT2 (2.7)	HAND2 (2.5)	ADAMTSL3 (2.4)	TGFB2 (2.1)	EBF2 (2.1)	ZNF19 (1.9)
ENSG00000070018	LRP6 PPI subnetwork	0.00244	<0.20	IL17RD (4.7)	TGFB2 (4.0)	MECOM (3.1)	CDH11 (2.8)	LTBP1 (2.8)	BMP7 (2.8)	ENSG00000249082 (2.7)	HMGA2 (2.5)	WNT5A (2.4)	PITX1 (2.3)
MP:0003936	abnormal reproductive system development	0.00247	<0.20	BMP7 (4.5)	ERC2 (4.2)	MCC (3.9)	GATA4 (3.7)	C8orf49 (3.4)	BMP2 (3.4)	CDH11 (3.3)	WT1 (3.2)	STAU2 (2.9)	IL17RD (2.8)
GO:0001701	in utero embryonic development	0.00248	<0.20	C8orf49 (3.3)	TLK2 (3.2)	ZNF19 (3.1)	ATXN1L (2.9)	LINC00312 (2.8)	SPSB1 (2.7)	LMCD1 (2.1)	SMAD3 (2.1)	GATA4 (2.0)	SMAD7 (2.0)
MP:0005592	abnormal vascular smooth muscle morphology	0.00249	<0.20	LMCD1 (4.1)	TMEM204 (4.0)	MFAP4 (3.9)	MSRB3 (3.5)	COL8A1 (3.4)	ADAMTSL3 (3.3)	LTBP4 (3.1)	ELN (3.0)	MYBPC3 (2.8)	SLC39A13 (2.7)
MP:0004618	thoracic vertebral transformation	0.00249	<0.20	TWIST2 (4.0)	HMGA2 (3.9)	EBF2 (2.7)	MECOM (2.7)	DMRT2 (2.5)	WT1 (2.3)	RET (2.1)	DLEU1 (2.1)	ROBO2 (2.0)	MSRB3 (2.0)
GO:0060322	head development	0.0025	<0.20	FAM159A (3.3)	ENSG00000249082 (3.0)	WNT5A (3.0)	ENSG00000245954 (2.7)	C2orf54 (2.3)	CCDC88A (2.3)	ENSG00000247324 (2.2)	HAND2 (2.1)	BNC2 (2.1)	PITX1 (2.0)
MP:0010392	prolonged QRS complex duration	0.00252	<0.20	MYBPC3 (5.5)	MSRB3 (3.5)	GATA4 (3.5)	RAPSN (3.4)	ENSG00000247324 (2.4)	MECOM (2.4)	DPF3 (2.1)	LTBP1 (2.1)	ELN (2.0)	ENSG00000214353 (2.0)
ENSG00000144061	NPHP1 PPI subnetwork	0.00252	<0.20	LTBP4 (4.4)	SMAD3 (2.6)	FILIP1L (2.5)	GNRH1 (2.4)	TGFB2 (2.3)	MSRB3 (2.1)	ZNF615 (2.1)	ZNF350 (2.0)	CAV2 (2.0)	C6orf195 (2.0)
GO:0060348	bone development	0.00254	<0.20	ELN (3.5)	HAND2 (2.9)	GPX7 (2.6)	PITX1 (2.5)	FBLN2 (2.5)	SEMA3A (2.4)	COL8A1 (2.3)	ADAMTS6 (2.3)	DMRT2 (2.2)	ENSG00000228536 (2.1)
MP:0006396	decreased long bone epiphyseal plate size	0.00256	<0.20	MCC (3.4)	BMP2 (3.3)	SEMA3A (2.8)	TGFB2 (2.6)	SLC22A18AS (2.5)	CAV2 (2.3)	LTBP4 (2.2)	TAT (2.2)	ACP2 (2.0)	ENSG00000214353 (2.0)
GO:0048407	platelet-derived growth factor binding	0.00256	<0.20	CDH11 (7.6)	THBS2 (7.2)	LOX (5.9)	TMEM204 (4.9)	CRISPLD2 (4.4)	GPX7 (4.1)	FILIP1L (3.7)	FBLN2 (3.5)	LMCD1 (3.4)	ELN (3.3)
ENSG00000100815	TRIP11 PPI subnetwork	0.00257	<0.20	CLEC16A (2.7)	MCC (2.5)	MAP2K4 (2.4)	GATA4 (2.3)	DENND1A (2.2)	WT1 (2.2)	PRRG4 (2.0)	SLMAP (2.0)	SPTBN1 (1.9)	NCOA1 (1.9)
GO:0035136	forelimb morphogenesis	0.00258	<0.20	TWIST2 (4.8)	BNC2 (3.0)	WNT5A (2.6)	RXFP2 (2.5)	HAND2 (2.0)	ZNF615 (1.9)	HMGA2 (1.8)	IL17RD (1.8)	FBLN2 (1.7)	ZNF717 (1.7)
ENSG00000080603	SRCAP PPI subnetwork	0.00259	<0.20	DENND1A (2.6)	TLK2 (2.3)	TXNL4B (2.2)	ENSG00000233147 (2.0)	PTRHD1 (1.8)	C3orf26 (1.7)	CCDC66 (1.6)	UHRF1 (1.5)	MLL3 (1.4)	FAM208A (1.4)
GO:0000785	chromatin	0.00261	<0.20	TLK2 (2.4)	UHRF1 (2.3)	CDCA2 (2.2)	ZFP36L2 (2.2)	MLL3 (2.0)	FAM208A (1.8)	RREB1 (1.7)	ENSG00000226491 (1.6)	CENPO (1.6)	SMAD7 (1.6)
GO:0042641	actomyosin	0.00262	<0.20	MSRB3 (5.8)	FILIP1L (5.4)	ENSG00000229619 (4.5)	SLMAP (4.4)	TGFB2 (3.8)	LMCD1 (3.6)	DOCK5 (3.3)	LINC00312 (2.6)	CRISPLD2 (2.2)	MFAP4 (2.1)
ENSG00000157766	ACAN PPI subnetwork	0.00266	<0.20	THBS2 (7.8)	CRISPLD2 (7.0)	LOX (4.9)	PROK2 (4.5)	TWIST2 (4.2)	FBLN2 (4.0)	GPX7 (3.7)	WNT5A (3.4)	CDH11 (3.3)	LINC00312 (3.0)
MP:0001712	abnormal placenta development	0.00266	<0.20	SMAD3 (3.5)	FAM83B (3.1)	BMP5 (2.8)	TWIST2 (2.7)	PITX1 (2.4)	C2orf54 (2.2)	WNT5A (2.2)	CAV2 (2.1)	BMP7 (2.1)	EBF2 (2.1)
ENSG00000119630	PGF PPI subnetwork	0.00267	<0.20	TMEM204 (3.8)	TWIST2 (3.2)	KDM4C (2.7)	MARVELD3 (2.4)	ENSG00000237887 (2.3)	FAM83B (2.2)	BNC2 (2.2)	FNBP4 (2.1)	SMAD7 (2.0)	MCC (2.0)
GO:0007229	integrin-mediated signaling pathway	0.00268	<0.20	DOCK5 (4.2)	ENSG00000247324 (2.9)	ZNF19 (2.9)	C2orf63 (2.6)	LTBP1 (2.6)	ENSG00000238018 (2.5)	CRISPLD2 (2.5)	CSGALNACT2 (2.3)	SLMAP (2.2)	SLC39A13 (2.0)
MP:0000030	abnormal tympanic ring morphology	0.00268	<0.20	TWIST2 (5.3)	WT1 (5.0)	BNC2 (4.5)	LTBP4 (4.4)	WNT5A (3.6)	MFAP4 (3.4)	EBF2 (3.2)	EFEMP1 (3.2)	FBLN2 (3.1)	PITX1 (3.1)
GO:0048010	vascular endothelial growth factor receptor signaling pathway	0.00269	<0.20	CCDC85A (3.6)	ADAMTS6 (3.5)	EBF2 (3.2)	LOX (2.4)	TMEM204 (2.4)	ENSG00000226491 (2.4)	ACTRT2 (2.3)	SLC39A13 (2.2)	ZNF19 (2.1)	ENSG00000250748 (2.1)
MP:0009814	increased prostaglandin level	0.0027	<0.20	BMP2 (2.8)	SPI1 (2.7)	CSGALNACT2 (2.6)	EFEMP1 (2.5)	TSSK1B (2.1)	ENSG00000244535 (2.1)	MECOM (2.1)	ENSG00000254560 (2.1)	C6orf195 (2.0)	ZFP36L2 (1.9)
MP:0000097	short maxilla	0.00272	<0.20	COL24A1 (4.9)	RUNX2 (4.8)	PITX1 (3.8)	WNT5A (3.2)	BNC2 (3.1)	HMGA2 (2.8)	MECOM (2.8)	SEMA3A (2.6)	GPX7 (2.6)	SMAD7 (2.4)
ENSG00000108468	CBX1 PPI subnetwork	0.00274	<0.20	CDCA2 (2.8)	CENPO (2.7)	UHRF1 (2.2)	DNAH12 (2.1)	MLL3 (1.9)	CDKN3 (1.7)	NUP160 (1.6)	LINC00312 (1.5)	ENSG00000250748 (1.4)	STAU2 (1.4)
MP:0000267	abnormal heart development	0.00274	<0.20	HAND2 (4.8)	GATA4 (4.7)	MYBPC3 (4.0)	BMP2 (3.7)	MCC (3.2)	C8orf49 (3.0)	SMAD7 (2.9)	RREB1 (2.9)	HMGA2 (2.8)	ZFP36L2 (2.6)
GO:0072210	metanephric nephron development	0.00276	<0.20	RXFP2 (5.1)	ADAMTS16 (4.7)	WT1-AS (4.5)	ZNF717 (2.8)	IL17RD (2.8)	BMP7 (2.7)	WT1 (2.3)	CDH11 (2.3)	HMGA2 (2.2)	ENSG00000249082 (2.1)
MP:0002765	short fibula	0.00276	<0.20	BNC2 (5.1)	WNT5A (4.4)	CDH11 (3.7)	TWIST2 (2.9)	PITX1 (2.9)	ADAMTS6 (2.7)	MCC (2.5)	ENSG00000214353 (2.5)	MECOM (2.4)	LTBP1 (2.3)
MP:0000111	cleft palate	0.00278	<0.20	PITX1 (5.3)	WNT5A (3.7)	CDH11 (3.7)	BNC2 (3.2)	EBF2 (3.2)	ENSG00000249082 (3.1)	RUNX2 (3.1)	HMGA2 (3.0)	BMP7 (2.9)	SMAD7 (2.6)
MP:0004808	abnormal hematopoietic stem cell morphology	0.00278	<0.20	ZFP36L2 (5.3)	CELF1 (3.3)	HMGA2 (3.2)	MLL3 (3.1)	SMAD7 (2.4)	SMAD3 (2.2)	RNU6-64 (1.9)	FNBP4 (1.8)	RUNX2 (1.7)	LINC00312 (1.7)
ENSG00000177283	FZD8 PPI subnetwork	0.0028	<0.20	BMP7 (4.7)	WNT5A (4.2)	FBLN2 (3.4)	LTBP4 (3.4)	ADAMTS16 (3.3)	CDH11 (3.2)	IL17RD (3.2)	PITX1 (2.8)	C2orf54 (2.7)	RXFP2 (2.6)
ENSG00000087245	MMP2 PPI subnetwork	0.0028	<0.20	THBS2 (6.1)	LOX (5.5)	CRISPLD2 (4.9)	CDH11 (4.3)	FBLN2 (4.2)	LMCD1 (3.7)	COL8A1 (3.5)	SLC39A13 (2.8)	ELN (2.6)	BMP7 (2.5)
MP:0005656	decreased aggression	0.00283	<0.20	ZFP36L2 (2.9)	ANKFN1 (2.7)	SEMA3A (2.6)	CCDC104 (2.6)	ENSG00000228536 (2.5)	TWIST2 (2.4)	LTBP1 (2.4)	CCDC88A (2.3)	MCC (2.1)	LTBP4 (2.1)
GO:0043010	camera-type eye development	0.00283	<0.20	DPF3 (3.3)	TSSK1B (2.4)	ADAMTS16 (2.2)	ROBO2 (2.2)	WT1-AS (2.1)	ENSG00000177133 (2.1)	RNU6-64 (2.0)	LINC00486 (2.0)	WNT5A (2.0)	MCC (1.9)
MP:0004007	abnormal lung vasculature morphology	0.00285	<0.20	MFAP4 (5.2)	BMP5 (5.1)	ELN (5.0)	CDH11 (4.9)	LTBP4 (3.3)	LOX (3.1)	TMEM204 (3.1)	FILIP1L (3.1)	CRISPLD2 (3.1)	MYBPC3 (3.1)
ENSG00000120509	PDZD11 PPI subnetwork	0.00289	<0.20	DENND1A (3.5)	MARVELD3 (2.9)	NCOA1 (2.8)	CLEC16A (2.8)	SLMAP (2.3)	SMAD3 (2.2)	B4GALNT3 (2.1)	DOCK5 (2.1)	GATA4 (2.1)	PRRG4 (1.9)
MP:0001953	respiratory failure	0.00289	<0.20	BMP5 (3.9)	EBF2 (3.7)	ROBO2 (3.7)	ERC2 (3.4)	RAPSN (3.3)	BMP2 (3.0)	NCOA1 (2.6)	FAM83B (2.5)	SEMA3A (2.5)	PITX1 (2.4)
MP:0000600	liver hypoplasia	0.00292	<0.20	WT1-AS (5.4)	ZFP36L2 (3.5)	ENSG00000238018 (2.6)	DENND1A (2.4)	WT1 (2.4)	BMP2 (2.4)	DOCK5 (2.4)	RREB1 (2.3)	CELF1 (2.2)	FNBP4 (2.2)
ENSG00000125740	FOSB PPI subnetwork	0.00294	<0.20	ZFP36L2 (4.0)	SPATA12 (2.7)	FAM116A (2.7)	SMAD7 (2.5)	RNF112 (2.2)	FTSJD1 (2.1)	TGFB2 (2.0)	ZNF438 (2.0)	CSGALNACT2 (1.7)	RREB1 (1.7)
GO:0060350	endochondral bone morphogenesis	0.00299	<0.20	ELN (3.0)	GNRH1 (2.7)	BMP5 (2.3)	B4GALNT3 (2.3)	COL24A1 (2.0)	LTBP4 (2.0)	SEMA3A (2.0)	BMP7 (2.0)	SLC39A13 (1.9)	SMAD7 (1.9)
GO:0004222	metalloendopeptidase activity	0.003	<0.20	CRISPLD2 (4.0)	ADAMTS16 (3.5)	LOX (3.4)	SPSB1 (3.4)	COL24A1 (3.3)	THBS2 (3.2)	FBLN2 (2.6)	ENSG00000228536 (2.6)	WNT5A (2.5)	GPX7 (2.4)
MP:0000572	abnormal autopod morphology	0.00301	<0.20	TWIST2 (3.3)	LOX (3.0)	ENSG00000228536 (2.8)	PITX1 (2.8)	BMP7 (2.3)	CDH11 (2.3)	IL17RD (2.2)	WNT5A (2.2)	ENSG00000256746 (2.1)	BMP2 (2.0)
ENSG00000084676	NCOA1 PPI subnetwork	0.00303	<0.20	ZFP36L2 (3.9)	GATA4 (2.7)	MLL3 (2.6)	SMAD7 (2.6)	NCOA1 (2.4)	RREB1 (2.3)	MECOM (2.3)	CLEC16A (2.2)	CELF1 (2.0)	ANKFN1 (1.9)
MP:0000762	abnormal tongue morphology	0.00303	<0.20	PITX1 (4.4)	ENSG00000177133 (3.6)	BMP7 (3.4)	TWIST2 (3.3)	TGFB2 (3.1)	LTBP1 (3.0)	LINC00312 (2.9)	MECOM (2.9)	WNT5A (2.9)	LMCD1 (2.7)
GO:0030278	regulation of ossification	0.00306	<0.20	RXFP2 (3.8)	BMP5 (2.9)	LTBP1 (2.8)	SMAD7 (2.7)	BMP2 (2.7)	ADAMTSL3 (2.4)	RUNX2 (2.3)	MCC (2.2)	WNT5A (2.2)	LMCD1 (2.1)
ENSG00000091136	LAMB1 PPI subnetwork	0.00309	<0.20	LTBP4 (4.5)	FBLN2 (4.1)	ELN (4.0)	CRISPLD2 (3.0)	ENSG00000228536 (3.0)	SPTBN1 (2.8)	DPF3 (2.8)	THBS2 (2.2)	LTBP1 (2.2)	B4GALNT3 (2.1)
ENSG00000109814	UGDH PPI subnetwork	0.00312	<0.20	MSRB3 (3.4)	LMCD1 (2.8)	SPTBN1 (2.8)	ENSG00000233147 (2.7)	ADAMTS6 (2.6)	FILIP1L (2.3)	CAV2 (2.2)	MARVELD3 (2.2)	MECOM (2.2)	ATXN1L (2.1)
GO:0032963	collagen metabolic process	0.00313	<0.20	THBS2 (4.6)	COL24A1 (4.2)	CRISPLD2 (3.8)	LOX (3.0)	CSGALNACT2 (2.8)	COL8A1 (2.5)	GPX7 (2.4)	SPSB1 (2.4)	PROK2 (2.2)	DNAJC27-AS1 (2.1)
ENSG00000175387	SMAD2 PPI subnetwork	0.00314	<0.20	SMAD7 (3.7)	SMAD3 (3.3)	DHX38 (2.7)	HMGA2 (2.7)	TLK2 (2.5)	SHKBP1 (2.5)	ZFP36L2 (2.5)	SPTBN1 (2.1)	RREB1 (2.1)	CLEC16A (2.0)
ENSG00000102312	PORCN PPI subnetwork	0.00314	<0.20	WNT5A (4.1)	C2orf54 (3.9)	BMP7 (3.8)	TWIST2 (2.8)	RXFP2 (2.7)	IL17RD (2.5)	ERC2 (2.4)	LTBP4 (2.3)	CDH11 (2.3)	DMRT2 (2.2)
ENSG00000092969	TGFB2 PPI subnetwork	0.00315	<0.20	COL8A1 (7.1)	LMCD1 (6.0)	FBLN2 (5.0)	THBS2 (4.9)	ELN (4.9)	SMAD7 (4.6)	CRISPLD2 (4.4)	TMEM204 (4.1)	EFEMP1 (4.1)	LOX (3.9)
GO:0003205	cardiac chamber development	0.0032	<0.20	MYBPC3 (4.4)	HAND2 (3.9)	GATA4 (3.9)	C8orf49 (3.0)	FBLN2 (2.9)	LMCD1 (2.9)	PITX1 (2.5)	DPF3 (2.4)	BMP5 (2.4)	BMP2 (2.3)
ENSG00000106483	SFRP4 PPI subnetwork	0.0032	<0.20	WNT5A (4.6)	BMP7 (4.6)	IL17RD (4.1)	BMP5 (2.9)	TGFB2 (2.9)	CDH11 (2.8)	C2orf54 (2.6)	LTBP4 (2.6)	ENSG00000249082 (2.3)	DMRT2 (2.3)
ENSG00000104332	SFRP1 PPI subnetwork	0.0032	<0.20	WNT5A (4.6)	BMP7 (4.6)	IL17RD (4.1)	BMP5 (2.9)	TGFB2 (2.9)	CDH11 (2.8)	C2orf54 (2.6)	LTBP4 (2.6)	ENSG00000249082 (2.3)	DMRT2 (2.3)
ENSG00000120057	SFRP5 PPI subnetwork	0.0032	<0.20	WNT5A (4.6)	BMP7 (4.6)	IL17RD (4.1)	BMP5 (2.9)	TGFB2 (2.9)	CDH11 (2.8)	C2orf54 (2.6)	LTBP4 (2.6)	ENSG00000249082 (2.3)	DMRT2 (2.3)
GO:0060560	developmental growth involved in morphogenesis	0.0032	<0.20	ENSG00000250748 (3.0)	ROBO2 (2.9)	TWIST2 (2.6)	HMGA2 (2.5)	ADAMTSL3 (2.5)	IL17RD (2.4)	FBLN2 (2.3)	ADAMTS6 (2.2)	SLC39A13 (2.2)	NEIL2 (2.1)
MP:0001675	abnormal ectoderm development	0.00322	<0.20	INADL (4.2)	IL17RD (3.1)	HMGA2 (2.6)	ENSG00000229619 (2.6)	GATA4 (2.6)	THBS2 (2.2)	CDH11 (2.2)	RREB1 (2.0)	FAM83B (2.0)	TGFB2 (2.0)
GO:0000981	sequence-specific DNA binding RNA polymerase II transcription factor activity	0.00323	<0.20	ZFP36L2 (4.6)	GATA4 (4.2)	MECOM (3.8)	SMAD7 (3.5)	BMP2 (3.2)	C8orf49 (3.1)	WNT5A (3.0)	ENSG00000177133 (3.0)	MCC (2.8)	RREB1 (2.5)
MP:0001698	decreased embryo size	0.00323	<0.20	GATA4 (3.9)	RREB1 (3.2)	MLL3 (2.9)	HAND2 (2.4)	TLK2 (2.3)	SLMAP (2.3)	ATXN1L (2.2)	SMAD3 (2.2)	CELF1 (2.1)	BMP7 (2.1)
GO:0060323	head morphogenesis	0.00324	<0.20	ENSG00000249082 (3.8)	ANKFN1 (3.0)	CCDC88A (2.7)	FAM159A (2.7)	C2orf54 (2.6)	WNT5A (2.6)	COL24A1 (2.5)	COL8A1 (2.3)	ENSG00000245954 (2.3)	PITX1 (2.2)
MP:0004599	abnormal vertebral arch morphology	0.00327	<0.20	EBF2 (4.2)	TGFB2 (3.5)	HMGA2 (2.9)	WNT5A (2.6)	BMP5 (2.3)	C1QTNF4 (2.3)	CDH11 (2.1)	IL17RD (2.1)	LTBP1 (2.0)	MECOM (2.0)
MP:0011290	decreased nephron number	0.00329	<0.20	TWIST2 (4.4)	WT1 (4.3)	LTBP1 (4.2)	HMGA2 (3.9)	RXFP2 (3.6)	SEMA3A (3.4)	ENSG00000254560 (3.1)	BMP2 (3.0)	CDH11 (3.0)	WNT5A (2.7)
GO:0019199	transmembrane receptor protein kinase activity	0.00331	<0.20	MCC (4.5)	CDH11 (4.4)	TMEM204 (3.3)	ERC2 (3.3)	IL17RD (3.0)	GATA4 (2.9)	MFAP4 (2.8)	WNT5A (2.6)	SMAD7 (2.5)	BNC2 (2.4)
MP:0011143	thick lung-associated mesenchyme	0.00332	<0.20	TGFB2 (4.6)	BNC2 (3.6)	MFAP4 (3.5)	RET (3.2)	ELN (3.0)	IL17RD (2.8)	EBF2 (2.7)	FBLN2 (2.7)	RASGEF1A (2.7)	ADAMTS6 (2.5)
MP:0000550	abnormal forelimb morphology	0.00335	<0.20	BMP2 (4.3)	CDH11 (4.3)	LOX (4.0)	TWIST2 (3.3)	COL24A1 (3.3)	WNT5A (3.2)	HMGA2 (3.0)	MECOM (3.0)	SEMA3A (2.9)	TGFB2 (2.6)
KEGG_ECM_RECEPTOR_INTERACTION	KEGG_ECM_RECEPTOR_INTERACTION	0.00339	<0.20	THBS2 (6.5)	CRISPLD2 (5.3)	FBLN2 (4.8)	LTBP1 (4.8)	ELN (4.3)	LOX (4.2)	GPX7 (4.1)	COL8A1 (4.1)	TMEM204 (4.0)	CDH11 (4.0)
ENSG00000163513	TGFBR2 PPI subnetwork	0.00341	<0.20	SMAD7 (5.0)	ELN (4.0)	SPSB1 (3.9)	SMAD3 (3.5)	TMEM204 (3.3)	ZFP36L2 (2.9)	RTN4 (2.8)	LMCD1 (2.5)	BMP5 (2.4)	ADAMTS6 (2.4)
GO:0003151	outflow tract morphogenesis	0.00346	<0.20	CCDC85A (3.1)	GATA4 (2.9)	WT1 (2.9)	MECOM (2.6)	HAND2 (2.4)	FAM116A (2.2)	ENSG00000214353 (2.1)	HMCN2 (2.0)	ZNF614 (1.9)	C8orf49 (1.9)
MP:0005352	small cranium	0.00346	<0.20	SEMA3A (3.7)	COL24A1 (3.6)	CDH11 (3.4)	LOX (3.4)	COL8A1 (3.0)	GPX7 (3.0)	TGFB2 (2.9)	RUNX2 (2.8)	BMP2 (2.6)	ADAMTSL3 (2.4)
ENSG00000185245	GP1BA PPI subnetwork	0.00348	<0.20	LTBP1 (6.1)	ENSG00000233147 (4.7)	HP (4.4)	AGXT (3.4)	CDH11 (2.7)	TAT (2.7)	LOX (2.6)	FBLN2 (2.6)	THBS2 (2.5)	CRISPLD2 (2.5)
REACTOME_INTEGRIN_CELL_SURFACE_INTERACTIONS	REACTOME_INTEGRIN_CELL_SURFACE_INTERACTIONS	0.00348	<0.20	TMEM204 (4.3)	LTBP1 (4.1)	LOX (3.8)	THBS2 (3.8)	ELN (3.2)	GPX7 (3.2)	CDH11 (3.0)	FILIP1L (2.9)	BMP5 (2.7)	CRISPLD2 (2.6)
GO:0035567	non-canonical Wnt receptor signaling pathway	0.00352	<0.20	IL17RD (3.0)	ADAMTS16 (2.8)	GPX7 (2.6)	BMP7 (2.6)	WNT5A (2.4)	ENSG00000249082 (2.4)	ENSG00000250748 (2.3)	RXFP2 (2.3)	MARVELD3 (2.2)	FBLN2 (2.1)
GO:0060325	face morphogenesis	0.00355	<0.20	ENSG00000249082 (3.9)	FAM159A (3.2)	WNT5A (2.6)	PITX1 (2.5)	ENSG00000224186 (2.5)	COL8A1 (2.4)	C2orf54 (2.4)	COL24A1 (2.3)	ANKFN1 (2.3)	ENSG00000245954 (2.3)
MP:0003120	abnormal tracheal cartilage morphology	0.00357	<0.20	CDH11 (6.0)	BMP5 (5.2)	ELN (5.1)	ADAMTSL3 (3.8)	LOX (3.6)	EFEMP1 (3.0)	LMCD1 (2.9)	THBS2 (2.7)	TGFB2 (2.6)	LTBP1 (2.6)
GO:0048565	digestive tract development	0.0036	<0.20	HAND2 (3.0)	BMP2 (2.9)	BMP5 (2.8)	BMP7 (2.8)	BNC2 (2.5)	LTBP4 (2.4)	PITX1 (2.3)	GNRH1 (2.3)	ENSG00000254560 (2.3)	WT1 (2.2)
GO:0033273	response to vitamin	0.00364	<0.20	WNT5A (3.2)	ENSG00000224186 (2.9)	BMP5 (2.7)	LTBP4 (2.5)	C8orf49 (2.5)	ENSG00000254560 (2.4)	FAM83B (2.3)	MCC (2.1)	ENSG00000249082 (2.1)	WBSCR28 (2.0)
MP:0000164	abnormal cartilage development	0.00365	<0.20	BMP5 (5.0)	TGFB2 (4.4)	BMP2 (4.0)	CDH11 (3.9)	RUNX2 (3.7)	LTBP1 (3.4)	COL8A1 (3.3)	ELN (3.2)	ADAMTSL3 (3.2)	COL24A1 (3.1)
GO:0035924	cellular response to vascular endothelial growth factor stimulus	0.00368	<0.20	CCDC85A (3.5)	ADAMTS6 (3.3)	EBF2 (3.2)	ACTRT2 (2.5)	SLC39A13 (2.3)	LOX (2.2)	ENSG00000226491 (2.2)	TMEM204 (2.2)	DNAH12 (2.1)	ZNF438 (2.1)
MP:0000757	herniated abdominal wall	0.00368	<0.20	THBS2 (4.1)	CDH11 (4.0)	PITX1 (3.6)	WNT5A (3.6)	SPSB1 (3.5)	LOX (3.4)	DMRT2 (3.2)	BMP7 (3.1)	MCC (3.1)	CRISPLD2 (3.1)
GO:0032330	regulation of chondrocyte differentiation	0.0037	<0.20	BNC2 (4.5)	PITX1 (3.9)	TGFB2 (2.9)	SEMA3A (2.7)	ENSG00000254349 (2.4)	ENSG00000247324 (2.3)	MCC (2.3)	ENSG00000254560 (2.2)	RUNX2 (2.1)	SPSB1 (2.1)
GO:0009968	negative regulation of signal transduction	0.00376	<0.20	FBLN2 (3.2)	HMGA2 (2.9)	BMP2 (2.4)	IL17RD (2.4)	SMAD7 (2.3)	TWIST2 (2.3)	ELN (2.2)	ZFP36L2 (2.2)	COL8A1 (2.1)	THBS2 (2.1)
GO:0045926	negative regulation of growth	0.00376	<0.20	PHLPP2 (2.8)	ENSG00000247324 (2.6)	TXNL4B (2.4)	RXFP2 (2.3)	ADAMTS6 (1.8)	ANKFN1 (1.8)	SLC39A13 (1.7)	ENSG00000247225 (1.7)	ZNF821 (1.6)	MSRB3 (1.6)
GO:0060485	mesenchyme development	0.00378	<0.20	BMP5 (3.7)	SEMA3A (3.5)	PITX1 (3.1)	LTBP4 (3.0)	WNT5A (3.0)	ZNF19 (2.7)	SPSB1 (2.6)	HMGA2 (2.6)	CDH11 (2.6)	BMP2 (2.4)
GO:0042056	chemoattractant activity	0.00379	<0.20	MFAP4 (3.1)	ADAMTSL3 (2.8)	ADAMTS6 (2.7)	EFEMP1 (2.7)	HAND2 (2.5)	BNC2 (2.3)	ENSG00000256746 (2.3)	SMAD7 (2.2)	RUNX2 (2.1)	COL8A1 (2.1)
ENSG00000132561	MATN2 PPI subnetwork	0.0038	<0.20	LOX (4.2)	THBS2 (3.5)	WNT5A (3.4)	BMP5 (3.3)	MFAP4 (3.3)	GPX7 (3.3)	FILIP1L (3.1)	TGFB2 (3.1)	ELN (2.9)	CRISPLD2 (2.9)
GO:0010810	regulation of cell-substrate adhesion	0.0038	<0.20	FILIP1L (3.4)	LOX (3.3)	TMEM204 (2.8)	SLC39A13 (2.7)	THBS2 (2.6)	CRISPLD2 (2.5)	COL24A1 (2.5)	MSRB3 (2.5)	LMCD1 (2.5)	COL8A1 (2.5)
MP:0001183	overexpanded pulmonary alveoli	0.00382	<0.20	MFAP4 (8.6)	LOX (4.9)	ELN (4.3)	MECOM (4.1)	COL8A1 (3.5)	FBLN2 (3.2)	FAM83B (2.9)	BNC2 (2.8)	SPSB1 (2.8)	THBS2 (2.7)
MP:0000165	abnormal long bone hypertrophic chondrocyte zone	0.00384	<0.20	COL24A1 (5.9)	RUNX2 (5.3)	BMP2 (4.1)	CDH11 (4.0)	SEMA3A (3.5)	BMP5 (3.2)	SMAD7 (3.1)	TGFB2 (3.0)	ENSG00000228536 (2.9)	HMGA2 (2.9)
ENSG00000174804	FZD4 PPI subnetwork	0.00385	<0.20	WNT5A (4.1)	BMP7 (4.0)	ADAMTS16 (3.9)	IL17RD (3.8)	CDH11 (3.5)	FBLN2 (3.3)	EFEMP1 (3.1)	TWIST2 (2.6)	C2orf54 (2.5)	LTBP4 (2.5)
ENSG00000197561	ELANE PPI subnetwork	0.00386	<0.20	HP (8.3)	PROK2 (4.3)	AGXT (3.9)	LOX (3.7)	COL8A1 (3.0)	FAM83B (2.8)	MFAP4 (2.8)	THBS2 (2.7)	MSRB3 (2.6)	LTBP1 (2.6)
MP:0008396	abnormal osteoclast differentiation	0.00386	<0.20	SPI1 (3.8)	PTPRJ (3.7)	BMP5 (2.9)	ZFP36L2 (2.8)	COL24A1 (2.7)	ADAMTSL3 (2.7)	RUNX2 (2.7)	BMP2 (2.6)	ADCY3 (2.5)	COL8A1 (2.5)
MP:0000029	abnormal malleus morphology	0.00389	<0.20	WNT5A (4.9)	SEMA3A (4.1)	BMP2 (4.0)	HMGA2 (3.8)	CDH11 (3.6)	TWIST2 (3.5)	DMRT2 (3.2)	TGFB2 (3.1)	PITX1 (3.0)	EBF2 (2.9)
GO:0045995	regulation of embryonic development	0.00389	<0.20	IL17RD (3.8)	FBLN2 (3.2)	ENSG00000226491 (2.9)	ENSG00000228536 (2.6)	HMGA2 (2.6)	TWIST2 (2.5)	MFAP4 (2.4)	MECOM (2.3)	BNC2 (2.2)	ENSG00000250748 (2.1)
GO:0001725	stress fiber	0.0039	<0.20	MSRB3 (6.4)	FILIP1L (5.7)	ENSG00000229619 (4.5)	SLMAP (4.5)	TGFB2 (4.0)	LMCD1 (3.7)	DOCK5 (3.0)	LINC00312 (2.9)	CRISPLD2 (2.4)	MFAP4 (2.0)
MP:0002896	abnormal bone mineralization	0.0039	<0.20	COL24A1 (6.9)	RUNX2 (4.9)	CDH11 (4.3)	BMP2 (3.4)	SLC39A13 (3.2)	ROBO2 (3.1)	THBS2 (2.7)	ENSG00000247324 (2.5)	LOX (2.5)	B4GALNT3 (2.1)
MP:0000018	small ears	0.00394	<0.20	TWIST2 (4.6)	BMP7 (3.3)	SEMA3A (3.3)	ENSG00000228536 (3.2)	BNC2 (3.2)	ROBO2 (3.1)	ERC2 (2.4)	MFAP4 (2.3)	ADAMTS6 (1.9)	IL17RD (1.8)
ENSG00000137673	MMP7 PPI subnetwork	0.00398	<0.20	COL24A1 (2.8)	THBS2 (2.6)	CDH11 (2.6)	ADAMTS6 (2.5)	DOCK5 (2.5)	LMCD1 (2.4)	BMP5 (2.3)	SEMA3A (2.3)	TMEM204 (2.2)	AGXT (2.2)
GO:0050921	positive regulation of chemotaxis	0.004	<0.20	C2orf54 (4.3)	LINC00312 (3.1)	RXFP2 (2.9)	ADAMTSL3 (2.8)	FAM159A (2.7)	MFAP4 (2.6)	ACP2 (2.4)	DNAJC27-AS1 (2.4)	MARVELD3 (2.0)	TGFB2 (2.0)
MP:0003722	absent ureter	0.00403	<0.20	HMGA2 (4.4)	BMP7 (3.0)	LTBP1 (2.9)	WT1 (2.6)	RET (2.5)	RXFP2 (2.5)	SEMA3A (2.5)	ZNF821 (2.4)	DOCK5 (2.3)	CRISPLD2 (2.3)
MP:0004982	abnormal osteoclast morphology	0.00404	<0.20	CAV2 (3.1)	TMEM204 (2.9)	RET (2.5)	SPSB1 (2.4)	FILIP1L (2.3)	SPI1 (2.3)	ADCY3 (2.2)	ENSG00000245954 (2.2)	CCDC85A (2.1)	MSRB3 (2.0)
GO:0005024	transforming growth factor beta-activated receptor activity	0.00406	<0.20	SMAD7 (5.3)	TMEM204 (3.6)	MCC (3.1)	EFEMP1 (2.8)	GATA4 (2.6)	ELN (2.2)	SMAD3 (2.2)	MFAP4 (2.2)	MSRB3 (2.1)	ENSG00000233147 (2.0)
ENSG00000105329	TGFB1 PPI subnetwork	0.00407	<0.20	SMAD7 (5.7)	COL8A1 (5.7)	ELN (5.7)	FBLN2 (5.1)	LMCD1 (5.0)	TMEM204 (5.0)	THBS2 (4.6)	EFEMP1 (4.5)	LOX (4.4)	MFAP4 (4.1)
KEGG_BASAL_CELL_CARCINOMA	KEGG_BASAL_CELL_CARCINOMA	0.00409	<0.20	BMP7 (6.3)	WNT5A (5.3)	IL17RD (4.3)	BMP5 (3.8)	TGFB2 (3.1)	LTBP4 (2.9)	ROBO2 (2.9)	ELN (2.6)	CDH11 (2.5)	TWIST2 (2.5)
GO:0005924	cell-substrate adherens junction	0.00414	<0.20	CAV2 (5.0)	MSRB3 (4.6)	FILIP1L (4.4)	DOCK5 (4.0)	SLMAP (3.4)	ENSG00000229619 (3.3)	TGFB2 (2.9)	LMCD1 (2.9)	MYBPC3 (2.7)	SLC39A13 (2.6)
MP:0002753	dilated heart left ventricle	0.00414	<0.20	MYBPC3 (7.4)	LMCD1 (3.5)	FBLN2 (3.3)	SLMAP (2.9)	GATA4 (2.9)	EBF2 (2.7)	WT1 (2.6)	ENSG00000229619 (2.5)	HMCN2 (2.4)	B4GALNT3 (2.4)
ENSG00000155760	FZD7 PPI subnetwork	0.00415	<0.20	BMP7 (4.0)	WNT5A (3.6)	FBLN2 (3.4)	ADAMTS16 (3.3)	IL17RD (3.2)	CDH11 (3.2)	EFEMP1 (2.7)	DMRT2 (2.7)	RXFP2 (2.6)	C2orf54 (2.6)
MP:0002746	abnormal semilunar valve morphology	0.00421	<0.20	LTBP1 (4.8)	BMP2 (3.7)	ADAMTSL3 (3.6)	LMCD1 (3.5)	TGFB2 (2.9)	EFEMP1 (2.8)	SMAD7 (2.8)	CAV2 (2.6)	COL8A1 (2.6)	MCC (2.6)
MP:0001786	skin edema	0.00427	<0.20	TMEM204 (4.5)	ENSG00000233147 (3.7)	ZNF350 (2.7)	BMP2 (2.3)	DMRT2 (2.3)	COL24A1 (2.2)	LTBP1 (2.2)	C8orf49 (2.1)	ADAMTS16 (2.1)	MECOM (2.0)
ENSG00000108312	UBTF PPI subnetwork	0.00428	<0.20	SRFBP1 (3.7)	ZNF23 (3.6)	KDM4C (3.2)	RRP15 (2.9)	TXNL4B (2.9)	DHX38 (2.8)	ZNHIT6 (2.7)	C3orf26 (2.6)	SMEK2 (2.6)	DLEU1 (2.5)
GO:0072087	renal vesicle development	0.00439	<0.20	RXFP2 (4.2)	ENSG00000249082 (3.0)	ZNF717 (3.0)	BMP7 (2.8)	TSSK1B (2.8)	ZNF19 (2.6)	HMGA2 (2.5)	ADAMTS16 (2.4)	ENSG00000226491 (2.3)	ENSG00000250748 (2.3)
MP:0011092	complete embryonic lethality	0.0044	<0.20	RREB1 (4.3)	ATXN1L (2.7)	C8orf49 (2.6)	YTHDC2 (2.5)	TLK2 (2.4)	DHX38 (2.3)	AP1G1 (2.3)	WNT5A (2.2)	CRISPLD2 (2.0)	GATA4 (2.0)
MP:0000761	thin diaphragm muscle	0.00443	<0.20	RAPSN (8.0)	DMRT2 (3.9)	COL8A1 (3.2)	PITX1 (3.0)	ENSG00000250748 (2.4)	PROK2 (2.3)	ENSG00000229619 (2.3)	HMCN2 (2.2)	EBF2 (2.2)	RET (2.1)
ENSG00000164692	COL1A2 PPI subnetwork	0.00452	<0.20	THBS2 (5.9)	ENSG00000233147 (5.1)	FBLN2 (4.7)	LTBP1 (4.6)	LOX (4.0)	TMEM204 (3.9)	CRISPLD2 (3.8)	CDH11 (2.9)	BMP5 (2.5)	PTPRJ (2.3)
MP:0001606	impaired hematopoiesis	0.00453	<0.20	MECOM (2.9)	HAND2 (2.7)	ENSG00000177133 (2.4)	WT1 (2.3)	FBLN2 (2.2)	WT1-AS (2.0)	ADAMTS6 (1.8)	TMEM204 (1.8)	ATXN1L (1.8)	ZFP36L2 (1.7)
GO:0007423	sensory organ development	0.00455	<0.20	TGFB2 (3.0)	SEMA3A (2.6)	ENSG00000254560 (2.4)	BMP7 (2.3)	IL17RD (2.2)	RNU6-64 (2.2)	WNT5A (2.2)	ENSG00000177133 (2.2)	TSSK1B (2.0)	DMRT2 (1.8)
ENSG00000056345	ENSG00000056345 PPI subnetwork	0.00455	<0.20	THBS2 (5.3)	LTBP1 (4.7)	LOX (4.6)	CAV2 (3.5)	TMEM204 (3.1)	CDH11 (3.1)	COL8A1 (2.5)	FILIP1L (2.5)	HP (2.4)	LIMK1 (2.4)
ENSG00000116717	GADD45A PPI subnetwork	0.00456	<0.20	CDKN3 (3.8)	SMAD7 (2.6)	CDCA2 (2.4)	UHRF1 (2.4)	TXNL4B (2.3)	ZNF821 (2.0)	DNAH12 (1.9)	DDB2 (1.9)	ENSG00000226491 (1.8)	ZFP36L2 (1.7)
GO:0005614	interstitial matrix	0.00456	<0.20	ADAMTSL3 (4.8)	MFAP4 (4.2)	LTBP4 (4.0)	EFEMP1 (3.2)	FILIP1L (3.2)	FBLN2 (3.1)	EBF2 (3.0)	COL8A1 (2.9)	LINC00312 (2.8)	CRISPLD2 (2.8)
MP:0003797	abnormal compact bone morphology	0.00457	<0.20	LOX (5.9)	CDH11 (4.8)	THBS2 (4.7)	SLC39A13 (4.3)	COL24A1 (4.2)	NR1H3 (3.5)	RUNX2 (3.4)	WNT5A (3.0)	GPX7 (2.8)	ADCY3 (2.7)
GO:0072498	embryonic skeletal joint development	0.00458	<0.20	GNRH1 (3.4)	RNU6-64 (2.9)	ENSG00000250748 (2.8)	PITX1 (2.7)	IL17RD (2.1)	ADAMTSL3 (2.1)	ENSG00000224186 (1.9)	ENSG00000256746 (1.7)	ENSG00000254560 (1.7)	PMFBP1 (1.7)
MP:0001222	epidermal hyperplasia	0.00458	<0.20	CAV2 (4.1)	C2orf54 (3.6)	SMAD3 (2.6)	FAM83B (2.5)	BMP2 (2.4)	EFEMP1 (2.3)	ZFP36L2 (2.2)	PRRG4 (2.2)	PITX1 (1.8)	INADL (1.6)
KEGG_HEDGEHOG_SIGNALING_PATHWAY	KEGG_HEDGEHOG_SIGNALING_PATHWAY	0.00461	<0.20	WNT5A (5.4)	BMP7 (5.1)	TWIST2 (3.7)	LTBP4 (3.7)	BMP5 (3.2)	ROBO2 (2.8)	CDH11 (2.8)	MCC (2.7)	IL17RD (2.7)	SEMA3A (2.7)
GO:0043394	proteoglycan binding	0.00466	<0.20	CDH11 (6.1)	THBS2 (5.2)	COL8A1 (4.9)	ADAMTSL3 (4.4)	LMCD1 (3.8)	LTBP1 (3.6)	MFAP4 (3.5)	ELN (3.5)	FBLN2 (3.4)	CRISPLD2 (3.3)
GO:0005925	focal adhesion	0.0047	<0.20	CAV2 (5.2)	MSRB3 (4.3)	FILIP1L (4.3)	DOCK5 (4.1)	SLMAP (2.9)	TGFB2 (2.8)	ENSG00000229619 (2.8)	SLC39A13 (2.7)	LMCD1 (2.6)	SPTBN1 (2.4)
ENSG00000107560	RAB11FIP2 PPI subnetwork	0.0047	<0.20	MARVELD3 (3.0)	C2orf54 (2.8)	DENND1A (2.4)	NCOA1 (2.3)	MAP2K4 (2.3)	BMP7 (2.1)	VAC14 (2.1)	B4GALNT3 (2.0)	HMGA2 (1.9)	CLEC16A (1.8)
GO:0031258	lamellipodium membrane	0.00479	<0.20	THBS2 (4.2)	ADAMTS6 (3.4)	CRISPLD2 (3.1)	SLC39A13 (2.9)	COL8A1 (2.5)	FILIP1L (2.5)	C8orf49 (2.4)	FAM208A (2.3)	LOX (2.3)	LINC00312 (2.3)
MP:0000474	abnormal foregut morphology	0.00485	<0.20	IL17RD (3.9)	MECOM (3.8)	BMP2 (3.6)	C8orf49 (3.3)	ENSG00000177133 (3.2)	MCC (3.1)	TGFB2 (2.7)	ADAMTSL3 (2.5)	MSRB3 (2.5)	SPSB1 (2.5)
GO:0007389	pattern specification process	0.00491	<0.20	DMRT2 (4.1)	EBF2 (3.5)	HMGA2 (3.2)	TWIST2 (2.6)	BMP7 (2.5)	WNT5A (2.5)	ROBO2 (2.4)	B4GALNT3 (2.4)	MECOM (2.4)	PITX1 (2.4)
GO:0055123	digestive system development	0.00491	<0.20	HAND2 (3.6)	PITX1 (3.5)	BMP5 (2.9)	BMP7 (2.8)	ENSG00000254560 (2.7)	BMP2 (2.7)	BNC2 (2.6)	C8orf49 (2.4)	LTBP4 (2.3)	WT1 (2.2)
ENSG00000185513	L3MBTL1 PPI subnetwork	0.00493	<0.20	ENSG00000226491 (2.2)	DENND1A (2.0)	CCDC88A (2.0)	ZNF438 (1.9)	C6orf195 (1.9)	CCDC85A (1.8)	DMRT2 (1.6)	CENPO (1.4)	ZNF23 (1.4)	ADAMTSL3 (1.3)
ENSG00000081052	COL4A4 PPI subnetwork	0.00496	<0.20	THBS2 (7.1)	EFEMP1 (5.0)	LOX (4.6)	CRISPLD2 (4.0)	LTBP4 (3.8)	LINC00312 (3.5)	FILIP1L (3.4)	CDH11 (3.4)	MFAP4 (3.2)	TGFB2 (3.0)
ENSG00000204361	FAM55B PPI subnetwork	0.00498	<0.20	SPTBN1 (3.7)	FILIP1L (3.7)	MSRB3 (3.3)	DOCK5 (3.2)	CAV2 (2.8)	LIMK1 (2.6)	ENSG00000229619 (2.2)	INADL (2.1)	LMCD1 (2.1)	KCTD9 (2.0)
MP:0001701	incomplete embryo turning	0.00502	<0.20	BMP7 (3.5)	ATXN1L (3.4)	WNT5A (3.2)	CDH11 (3.0)	HMGA2 (2.8)	BMP2 (2.8)	MCC (2.8)	LOX (2.7)	GATA4 (2.6)	RREB1 (2.5)
MP:0009660	abnormal induced retinal neovascularization	0.0051	<0.20	SPSB1 (3.3)	LOX (3.1)	TMEM204 (3.0)	MECOM (2.9)	LTBP4 (2.7)	GNRH1 (2.5)	CCDC85A (2.0)	THBS2 (1.9)	ENSG00000244535 (1.9)	LMCD1 (1.9)
MP:0004251	failure of heart looping	0.00513	<0.20	HAND2 (4.9)	MYBPC3 (4.8)	ATXN1L (3.1)	GATA4 (3.1)	BMP2 (2.9)	BMP5 (2.7)	ENSG00000214353 (2.5)	BMP7 (2.4)	PITX1 (2.3)	SMAD7 (2.2)
MP:0006027	impaired lung alveolus development	0.00515	<0.20	MFAP4 (5.2)	BMP5 (3.3)	LOX (3.3)	THBS2 (3.1)	TGFB2 (3.1)	CRISPLD2 (2.9)	MECOM (2.9)	MSRB3 (2.8)	CDH11 (2.7)	EFEMP1 (2.7)
ENSG00000120071	KIAA1267 PPI subnetwork	0.00515	<0.20	SLMAP (2.7)	LTBP1 (2.3)	ZNF438 (2.1)	CELF1 (2.1)	SRFBP1 (2.0)	RRP15 (2.0)	ENSG00000237887 (1.8)	RASGEF1A (1.8)	ENSG00000233147 (1.8)	IFT140 (1.8)
ENSG00000164171	ITGA2 PPI subnetwork	0.00521	<0.20	LTBP1 (4.5)	THBS2 (4.3)	LOX (3.5)	FBLN2 (3.1)	MYBPC3 (3.0)	CRISPLD2 (2.7)	ELN (2.6)	LTBP4 (2.6)	GPX7 (2.4)	CSGALNACT2 (2.3)
GO:0048546	digestive tract morphogenesis	0.00527	<0.20	ENSG00000256746 (3.3)	C8orf49 (3.1)	ENSG00000177133 (3.0)	HAND2 (3.0)	BMP7 (2.9)	B4GALNT3 (2.7)	PITX1 (2.6)	SPATA12 (2.5)	BMP2 (2.4)	ROBO2 (2.3)
ENSG00000124299	PEPD PPI subnetwork	0.00529	<0.20	RXFP2 (3.3)	MADD (2.9)	FNBP4 (2.7)	NUP160 (2.6)	RRP15 (2.6)	MLL3 (2.5)	THADA (2.4)	EIF3M (2.3)	DHX38 (2.2)	C3orf26 (2.2)
ENSG00000186895	FGF3 PPI subnetwork	0.00529	<0.20	CDH11 (3.5)	LMCD1 (3.1)	FAM83B (2.9)	MFAP4 (2.7)	WNT5A (2.4)	AGBL2 (2.4)	TMEM204 (2.2)	TWIST2 (1.9)	TSSK1B (1.9)	THBS2 (1.8)
MP:0001245	thick dermal layer	0.00529	<0.20	LTBP4 (2.6)	FAM83B (2.6)	WT1-AS (2.6)	FILIP1L (2.5)	BMP2 (2.5)	ELN (2.5)	ZNF613 (2.3)	LOX (2.3)	WT1 (2.0)	THBS2 (1.8)
MP:0005296	abnormal humerus morphology	0.00531	<0.20	PITX1 (4.6)	BMP2 (3.8)	MCC (3.7)	BMP7 (3.6)	ENSG00000254560 (3.5)	DMRT2 (3.3)	SEMA3A (3.1)	WNT5A (2.8)	TGFB2 (2.8)	ENSG00000228536 (2.6)
GO:0051591	response to cAMP	0.00531	<0.20	WT1-AS (4.3)	RXFP2 (3.4)	SLC22A18AS (3.1)	WBSCR28 (3.0)	RREB1 (2.5)	ENSG00000247225 (2.5)	GATA4 (2.2)	DPF3 (2.2)	TSSK1B (2.1)	MCC (2.1)
GO:0051130	positive regulation of cellular component organization	0.00533	<0.20	RUNX2 (2.4)	RXFP2 (2.3)	LIMK1 (2.2)	DOCK5 (2.1)	RTN4 (1.9)	SLC39A13 (1.9)	ENSG00000226491 (1.8)	ENSG00000247225 (1.8)	TWIST2 (1.8)	PTPRJ (1.7)
GO:0007584	response to nutrient	0.00535	<0.20	ENSG00000224186 (2.8)	ENSG00000249082 (2.7)	WNT5A (2.5)	BMP5 (2.5)	LTBP4 (2.3)	C8orf49 (2.2)	FAM83B (2.0)	LOX (1.9)	HAND2 (1.9)	MCC (1.8)
GO:0044259	multicellular organismal macromolecule metabolic process	0.00535	<0.20	THBS2 (4.2)	COL24A1 (4.0)	CRISPLD2 (3.6)	LOX (2.9)	CSGALNACT2 (2.6)	COL8A1 (2.3)	SPSB1 (2.3)	DNAJC27-AS1 (2.2)	GPX7 (2.2)	PROK2 (2.1)
MP:0000519	hydronephrosis	0.00538	<0.20	MECOM (3.2)	ADAMTSL3 (3.1)	ENSG00000177133 (2.9)	CRISPLD2 (2.7)	LTBP1 (2.7)	BMP7 (2.6)	EFEMP1 (2.6)	SEMA3A (2.4)	MFAP4 (2.4)	ELN (2.4)
GO:0048593	camera-type eye morphogenesis	0.0054	<0.20	HYDIN (3.1)	FAM83B (3.0)	DPF3 (2.5)	SEMA3A (2.3)	ENSG00000177133 (2.2)	RNU6-64 (2.2)	COL8A1 (2.1)	GPX7 (1.8)	ROBO2 (1.7)	ENSG00000254560 (1.6)
MP:0005503	abnormal tendon morphology	0.00542	<0.20	THBS2 (7.7)	COL8A1 (6.6)	MFAP4 (6.1)	ELN (5.7)	LOX (5.7)	FBLN2 (5.4)	CDH11 (5.3)	CRISPLD2 (4.9)	BMP5 (3.5)	ADAMTS16 (3.2)
ENSG00000172977	KAT5 PPI subnetwork	0.00543	<0.20	ZNF438 (2.2)	UHRF1 (1.8)	ENSG00000226491 (1.8)	CCDC66 (1.8)	CDKN3 (1.7)	CDCA2 (1.7)	LTBP4 (1.7)	SPSB1 (1.6)	DENND1A (1.5)	CWC27 (1.5)
MP:0005553	increased circulating creatinine level	0.00549	<0.20	ADAMTS16 (4.0)	EFEMP1 (2.8)	ZFP36L2 (2.5)	WT1 (2.4)	ENSG00000254349 (2.3)	RNF112 (2.1)	BMP7 (1.8)	RET (1.7)	ENSG00000247225 (1.7)	ARHGEF3 (1.7)
MP:0005421	loose skin	0.00552	<0.20	MFAP4 (7.3)	FBLN2 (6.7)	THBS2 (5.4)	LTBP4 (5.2)	ELN (4.7)	LOX (4.4)	CRISPLD2 (4.4)	TWIST2 (3.7)	CDH11 (3.7)	COL8A1 (2.5)
GO:0048545	response to steroid hormone stimulus	0.00552	<0.20	RREB1 (2.0)	FILIP1L (2.0)	TAT (2.0)	WBSCR28 (2.0)	LINC00312 (2.0)	RXFP2 (1.9)	LINC00486 (1.8)	LMCD1 (1.8)	LOX (1.7)	GATA4 (1.7)
GO:0030509	BMP signaling pathway	0.00555	<0.20	FBLN2 (3.1)	SMAD7 (3.1)	HAND2 (2.8)	LTBP1 (2.8)	ADAMTS6 (2.7)	IL17RD (2.6)	BMP2 (2.6)	ELN (2.5)	MSRB3 (2.4)	EFEMP1 (2.4)
ENSG00000118523	CTGF PPI subnetwork	0.00556	<0.20	COL8A1 (5.3)	LOX (3.8)	ADAMTS6 (3.4)	ELN (3.1)	MSRB3 (3.0)	LTBP4 (2.9)	ADAMTSL3 (2.8)	LMCD1 (2.3)	LTBP1 (2.3)	FBLN2 (2.2)
ENSG00000117222	RBBP5 PPI subnetwork	0.00559	<0.20	KBTBD4 (2.9)	FAM208A (2.9)	DLEU1 (2.4)	MLL3 (2.3)	NUP160 (2.3)	RREB1 (2.2)	ZNF438 (2.1)	CELF1 (2.0)	PDE12 (1.9)	RRP15 (1.9)
GO:0048644	muscle organ morphogenesis	0.00565	<0.20	MYBPC3 (3.6)	GATA4 (3.2)	RAPSN (3.1)	LMCD1 (2.8)	ENSG00000238018 (2.8)	HAND2 (2.6)	EBF2 (2.5)	TSSK1B (2.3)	LINC00312 (2.0)	BMP5 (1.9)
ENSG00000135930	EIF4E2 PPI subnetwork	0.00567	<0.20	SLMAP (2.6)	MAP2K4 (2.6)	CLEC16A (2.4)	BMP7 (2.3)	DENND1A (2.2)	NCOA1 (2.2)	ERC2 (2.1)	STAU2 (2.1)	ENSG00000229619 (1.9)	MLL3 (1.8)
ENSG00000067334	DNTTIP2 PPI subnetwork	0.00572	<0.20	SRFBP1 (2.6)	RRP15 (2.4)	ZNHIT6 (2.4)	RPS27A (2.3)	PDE12 (2.0)	ENSG00000226491 (1.9)	ZNF23 (1.9)	NEIL2 (1.7)	RET (1.5)	TLK2 (1.5)
ENSG00000120156	TEK PPI subnetwork	0.00575	<0.20	TMEM204 (4.0)	MECOM (3.2)	C2orf63 (2.6)	FAM83B (2.5)	CCDC85A (2.2)	ZFP36L2 (2.0)	ZNF438 (1.9)	ENSG00000247225 (1.9)	LTBP1 (1.9)	COL24A1 (1.8)
MP:0004810	decreased hematopoietic stem cell number	0.00576	<0.20	ZFP36L2 (3.9)	ENSG00000238018 (3.3)	MECOM (3.1)	HMGA2 (2.5)	SPTBN1 (2.4)	MLL3 (2.4)	BMP5 (2.3)	BMP2 (2.2)	C1QTNF4 (2.1)	ADAMTS6 (1.9)
MP:0006395	abnormal epiphyseal plate morphology	0.00581	<0.20	THBS2 (5.4)	CDH11 (4.4)	BNC2 (3.8)	COL24A1 (3.5)	MSRB3 (3.0)	TGFB2 (3.0)	SPSB1 (2.9)	ADAMTS6 (2.7)	COL8A1 (2.4)	SEMA3A (2.3)
GO:0010470	regulation of gastrulation	0.00584	<0.20	ENSG00000226491 (3.4)	PROK2 (3.3)	ENSG00000223842 (3.3)	ZNF614 (2.9)	HMGA2 (2.6)	MECOM (2.6)	IL17RD (2.5)	ACTRT2 (2.4)	ENSG00000228536 (2.4)	ADAMTS16 (2.2)
ENSG00000163602	RYBP PPI subnetwork	0.00584	<0.20	ENSG00000233147 (2.6)	PMFBP1 (2.5)	RREB1 (2.3)	IST1 (2.1)	ZFP36L2 (2.0)	ATXN1L (1.9)	DENND1A (1.8)	ZNF613 (1.7)	CCDC66 (1.7)	TXNL4B (1.6)
MP:0000239	absent common myeloid progenitor cells	0.00586	<0.20	WT1 (3.8)	LTBP1 (2.8)	WT1-AS (2.7)	MECOM (2.5)	RUNX2 (2.2)	DENND1A (2.0)	MLL3 (2.0)	ZNF438 (2.0)	MARVELD3 (1.8)	TWIST2 (1.8)
ENSG00000102900	NUP93 PPI subnetwork	0.00587	<0.20	NUP160 (3.4)	PNPT1 (2.7)	RRP15 (2.6)	EIF3M (2.5)	C3orf26 (2.3)	DDB2 (2.1)	VAC14 (2.0)	CCDC66 (2.0)	THADA (1.9)	DHODH (1.9)
MP:0005297	spina bifida occulta	0.00589	<0.20	COL8A1 (5.2)	SEMA3A (4.0)	ADAMTS6 (3.9)	IL17RD (3.7)	BMP5 (3.3)	LOX (3.1)	TGFB2 (3.0)	MSRB3 (3.0)	ENSG00000229619 (2.5)	ADAMTSL3 (2.4)
MP:0002774	small prostate gland	0.00593	<0.20	GATA4 (3.2)	ENSG00000228536 (3.0)	C8orf49 (3.0)	ZNF613 (2.8)	ENSG00000224186 (2.8)	NEIL2 (2.5)	ROBO2 (2.2)	BNC2 (2.2)	PITX1 (2.2)	PRRG4 (2.1)
GO:0072283	metanephric renal vesicle morphogenesis	0.00594	<0.20	RXFP2 (3.7)	HMGA2 (3.0)	TSSK1B (2.6)	ENSG00000226491 (2.6)	ZNF717 (2.5)	ZNF19 (2.5)	BMP7 (2.3)	ADAMTSL3 (2.2)	B4GALNT3 (2.2)	WT1 (2.1)
MP:0005165	increased susceptibility to injury	0.00597	<0.20	B4GALNT3 (2.7)	ADAMTS6 (2.4)	FBLN2 (2.3)	ROBO2 (2.3)	ANKFN1 (2.2)	CLEC16A (2.2)	CDH11 (2.2)	RXFP2 (2.0)	WNT5A (2.0)	TMEM204 (2.0)
MP:0002058	neonatal lethality	0.00602	<0.20	RAPSN (4.3)	BMP7 (4.3)	TWIST2 (4.3)	DMRT2 (3.5)	WNT5A (3.3)	EBF2 (3.1)	HMCN2 (2.9)	FBLN2 (2.9)	RXFP2 (2.5)	BNC2 (2.5)
GO:0031076	embryonic camera-type eye development	0.00605	<0.20	ENSG00000224186 (3.6)	TWIST2 (3.0)	DPF3 (2.6)	FAM116A (2.2)	DNAJC27-AS1 (2.2)	PITX1 (1.9)	HAND2 (1.9)	ATXN1L (1.9)	ACTRT2 (1.8)	WBSCR28 (1.8)
GO:0090287	regulation of cellular response to growth factor stimulus	0.00609	<0.20	MECOM (3.5)	CCDC85A (3.1)	EBF2 (3.0)	ADAMTS6 (2.9)	LOX (2.3)	COL24A1 (2.2)	ACTRT2 (2.2)	ENSG00000237887 (2.2)	SLC39A13 (2.1)	ENSG00000245954 (1.9)
MP:0003140	dilated heart atrium	0.00613	<0.20	MYBPC3 (8.4)	FBLN2 (5.8)	HAND2 (4.7)	C8orf49 (4.5)	GATA4 (4.3)	EBF2 (3.8)	TWIST2 (3.1)	EFEMP1 (3.0)	LOX (3.0)	CDH11 (2.8)
GO:0030055	cell-substrate junction	0.00618	<0.20	CAV2 (5.1)	FILIP1L (4.6)	MSRB3 (4.5)	DOCK5 (3.8)	SLMAP (3.7)	TGFB2 (3.1)	ENSG00000229619 (3.1)	SLC39A13 (2.6)	MYBPC3 (2.6)	LMCD1 (2.5)
GO:0048592	eye morphogenesis	0.00626	<0.20	DPF3 (3.0)	COL8A1 (2.6)	SEMA3A (2.5)	ENSG00000254560 (2.5)	FAM83B (2.3)	TGFB2 (2.1)	ENSG00000177133 (2.0)	MCC (2.0)	RXFP2 (1.8)	ENSG00000247324 (1.8)
ENSG00000142156	COL6A1 PPI subnetwork	0.00628	<0.20	THBS2 (6.2)	LOX (4.4)	CDH11 (4.3)	BMP5 (3.9)	EFEMP1 (3.8)	COL8A1 (3.5)	GPX7 (3.1)	ADCY3 (2.8)	CRISPLD2 (2.6)	TMEM204 (2.6)
ENSG00000129250	KIF1C PPI subnetwork	0.00628	<0.20	MAP2K4 (3.5)	NCOA1 (2.9)	MCC (2.5)	B4GALNT3 (2.3)	PHLPP2 (2.3)	CLEC16A (2.2)	GATA4 (2.1)	VAC14 (2.0)	ERC2 (2.0)	WT1 (2.0)
MP:0009009	absent estrous cycle	0.00632	<0.20	C8orf49 (3.5)	SPSB1 (3.0)	CRISPLD2 (3.0)	LINC00312 (2.7)	CSGALNACT2 (2.5)	LINC00486 (2.5)	GPX7 (2.4)	CCDC85A (2.3)	BNC2 (2.1)	PMFBP1 (2.1)
MP:0000536	hydroureter	0.00634	<0.20	ADAMTSL3 (5.8)	MECOM (3.7)	IL17RD (3.5)	TGFB2 (3.5)	LTBP1 (3.2)	CDH11 (2.9)	SEMA3A (2.8)	BMP5 (2.7)	ENSG00000177133 (2.7)	GNRH1 (2.6)
GO:0008301	DNA binding, bending	0.00635	<0.20	PITX1 (3.3)	MECOM (3.0)	ENSG00000249082 (2.9)	BMP2 (2.7)	ENSG00000238018 (2.6)	SMAD7 (2.6)	BMP5 (2.5)	GATA4 (2.5)	SPSB1 (2.4)	ZFP36L2 (2.3)
MP:0008525	decreased cranium height	0.00637	<0.20	COL24A1 (4.3)	WNT5A (3.0)	ENSG00000214353 (2.8)	ENSG00000247324 (2.5)	ENSG00000228536 (2.5)	FAM83B (2.4)	MCC (2.4)	BNC2 (2.2)	BMP2 (2.1)	ROBO2 (2.1)
ENSG00000183072	NKX2-5 PPI subnetwork	0.00637	<0.20	C8orf49 (7.0)	MYBPC3 (4.3)	HAND2 (3.7)	SREK1IP1 (3.1)	SMAD7 (2.5)	CELF1 (2.2)	BMP5 (2.2)	ZNF614 (2.1)	MFAP4 (2.1)	DPF3 (2.1)
ENSG00000089902	RCOR1 PPI subnetwork	0.00637	<0.20	ZNF821 (3.3)	SHKBP1 (2.7)	FAM208A (2.3)	RREB1 (2.3)	CELF1 (1.9)	IFT140 (1.9)	ENSG00000226491 (1.9)	MLL3 (1.8)	HAND2 (1.7)	RUNX2 (1.7)
GO:0004175	endopeptidase activity	0.00639	<0.20	ADAMTS16 (3.7)	ENSG00000228536 (3.4)	THBS2 (3.0)	WNT5A (2.7)	TAT (2.6)	HP (2.6)	CHST4 (2.5)	AGXT (2.5)	CRISPLD2 (2.4)	WT1 (2.4)
GO:0035282	segmentation	0.00643	<0.20	EBF2 (3.7)	ROBO2 (3.4)	IL17RD (2.8)	DMRT2 (2.7)	ADAMTS6 (2.7)	ZNF19 (2.2)	BMP2 (2.2)	ENSG00000223842 (2.2)	TWIST2 (2.1)	LTBP4 (2.0)
GO:0030178	negative regulation of Wnt receptor signaling pathway	0.00644	<0.20	BMP7 (3.4)	IL17RD (3.2)	HAND2 (3.2)	FBLN2 (2.8)	RXFP2 (2.7)	MCC (2.5)	ENSG00000226491 (2.4)	RUNX2 (2.2)	B4GALNT3 (2.2)	ANKFN1 (2.1)
GO:0051153	regulation of striated muscle cell differentiation	0.00647	<0.20	RAPSN (3.0)	TGFB2 (2.8)	ELN (2.7)	ENSG00000238018 (2.4)	ZNF19 (2.1)	HAND2 (2.0)	DNAH12 (1.9)	SEMA3A (1.9)	SPATA12 (1.9)	PITX1 (1.8)
GO:0048741	skeletal muscle fiber development	0.00651	<0.20	RAPSN (4.9)	NEIL2 (2.7)	NCOA1 (2.7)	ENSG00000237887 (2.6)	TGFB2 (2.4)	ZNF19 (2.3)	ENSG00000214353 (2.2)	ENSG00000229619 (2.0)	BMP5 (1.9)	DNAH12 (1.8)
ENSG00000115221	ITGB6 PPI subnetwork	0.00654	<0.20	FILIP1L (4.3)	CAV2 (4.0)	COL8A1 (3.2)	MSRB3 (3.0)	SMAD3 (2.7)	THBS2 (2.7)	SLC39A13 (2.6)	ENSG00000229619 (2.3)	SLMAP (2.3)	LOX (2.2)
ENSG00000057468	MSH4 PPI subnetwork	0.00654	<0.20	ENSG00000233147 (3.3)	YTHDC2 (3.1)	THADA (2.8)	TELO2 (2.5)	ZNF614 (2.3)	C6orf195 (2.2)	CDCA2 (2.1)	CWC27 (1.8)	DDB2 (1.8)	CCDC66 (1.8)
GO:0001649	osteoblast differentiation	0.00654	<0.20	COL24A1 (3.9)	RUNX2 (3.4)	BMP5 (3.2)	ENSG00000247324 (3.2)	BMP7 (3.1)	WNT5A (2.8)	SMAD7 (2.8)	BMP2 (2.6)	MCC (2.2)	SEMA3A (2.2)
MP:0011089	complete perinatal lethality	0.00656	<0.20	MCC (4.1)	EBF2 (3.7)	TGFB2 (3.5)	WNT5A (3.3)	CDH11 (3.1)	FAM83B (2.9)	RREB1 (2.8)	BMP2 (2.8)	FBLN2 (2.5)	IL17RD (2.5)
ENSG00000070882	OSBPL3 PPI subnetwork	0.00658	<0.20	BMP7 (2.6)	B4GALNT3 (2.5)	MAP2K4 (2.2)	MARVELD3 (2.2)	C2orf54 (2.2)	NCOA1 (2.0)	ERC2 (1.9)	DOCK5 (1.9)	WT1 (1.8)	ENSG00000229619 (1.7)
MP:0000592	short tail	0.0066	<0.20	BMP2 (4.2)	MCC (4.1)	CDH11 (4.0)	TGFB2 (3.6)	BMP7 (3.1)	LTBP4 (2.8)	IL17RD (2.8)	WNT5A (2.8)	ADAMTSL3 (2.7)	SPSB1 (2.7)
GO:0030282	bone mineralization	0.00663	<0.20	COL24A1 (4.2)	ENSG00000223842 (4.1)	RUNX2 (3.2)	DMRT2 (3.1)	ENSG00000228536 (2.8)	ADAMTS6 (2.7)	FAM159A (2.4)	BMP2 (2.1)	BMP5 (2.0)	TWIST2 (2.0)
MP:0002427	disproportionate dwarf	0.0067	<0.20	GPX7 (3.6)	BMP5 (3.3)	BMP2 (3.0)	LOX (2.7)	ELN (2.6)	COL24A1 (2.6)	SPSB1 (2.6)	RUNX2 (2.5)	SEMA3A (2.4)	CDH11 (2.4)
GO:0008584	male gonad development	0.00674	<0.20	C8orf49 (7.7)	ADAMTS16 (4.7)	RXFP2 (4.0)	WT1-AS (3.9)	GATA4 (3.4)	WBSCR28 (3.3)	WT1 (3.1)	ACTRT2 (2.4)	RNU6-64 (2.3)	CALB2 (2.3)
GO:0090100	positive regulation of transmembrane receptor protein serine/threonine kinase signaling pathway	0.00683	<0.20	ZNF821 (3.3)	C8orf49 (3.2)	SMAD7 (2.9)	ENSG00000254560 (2.8)	MSRB3 (2.5)	LTBP1 (2.4)	LINC00312 (2.1)	LMCD1 (2.1)	ZNF19 (2.1)	BMP7 (1.8)
GO:0009953	dorsal/ventral pattern formation	0.00685	<0.20	IL17RD (3.8)	B4GALNT3 (3.3)	ZNF19 (2.9)	ROBO2 (2.2)	CCDC104 (2.2)	MCC (2.0)	GPR45 (1.9)	PHLPP2 (1.9)	ZNF23 (1.8)	HMGA2 (1.8)
MP:0002544	brachydactyly	0.00685	<0.20	BMP5 (3.9)	CDH11 (3.7)	BMP2 (3.4)	MECOM (3.3)	HAND2 (3.3)	LOX (2.9)	SEMA3A (2.8)	ENSG00000254560 (2.7)	ENSG00000249082 (2.6)	COL24A1 (2.5)
GO:0005109	frizzled binding	0.00686	<0.20	WNT5A (5.2)	CDH11 (4.3)	MCC (3.8)	BMP7 (3.7)	TWIST2 (3.4)	IL17RD (3.3)	BMP2 (3.2)	GPX7 (3.2)	RXFP2 (2.8)	FBLN2 (2.8)
GO:0003206	cardiac chamber morphogenesis	0.00689	<0.20	MYBPC3 (4.5)	GATA4 (4.0)	HAND2 (3.6)	C8orf49 (3.4)	FBLN2 (2.9)	LMCD1 (2.6)	ENSG00000238018 (2.5)	DPF3 (2.5)	BMP5 (2.2)	CDH11 (2.1)
MP:0008395	abnormal osteoblast differentiation	0.00692	<0.20	WNT5A (5.4)	LOX (4.1)	EBF2 (3.9)	CDH11 (3.6)	LMCD1 (3.5)	FBLN2 (3.2)	ELN (3.1)	RUNX2 (3.0)	TWIST2 (3.0)	ENSG00000214353 (2.9)
ENSG00000172725	CORO1B PPI subnetwork	0.00692	<0.20	MSRB3 (4.1)	SPTBN1 (3.1)	CAV2 (2.8)	SMAD3 (2.6)	LMCD1 (2.6)	ENSG00000229619 (2.4)	ADAMTS6 (2.3)	MECOM (2.3)	FILIP1L (2.2)	SLC39A13 (1.9)
MP:0011346	renal tubule atrophy	0.00695	<0.20	EFEMP1 (3.1)	ADAMTS16 (3.0)	LTBP4 (3.0)	FBLN2 (2.4)	MFAP4 (2.3)	LTBP1 (2.2)	ENSG00000162997 (2.2)	LOX (2.1)	ELN (2.0)	DOCK5 (2.0)
ENSG00000175029	CTBP2 PPI subnetwork	0.00698	<0.20	ZNF438 (3.2)	ZFP36L2 (2.7)	SLMAP (2.6)	RREB1 (2.6)	TELO2 (2.4)	NCOA1 (2.2)	FILIP1L (2.0)	SMAD7 (2.0)	DENND1A (2.0)	WT1 (1.8)
ENSG00000147869	CER1 PPI subnetwork	0.00698	<0.20	WNT5A (4.7)	BMP7 (4.1)	C2orf54 (3.4)	TWIST2 (2.9)	RXFP2 (2.9)	LTBP4 (2.5)	BMP5 (2.4)	BMP2 (2.4)	CDH11 (2.4)	MCC (2.4)
MP:0003567	abnormal fetal cardiomyocyte proliferation	0.00704	<0.20	WT1 (4.5)	HAND2 (4.3)	C8orf49 (4.0)	WT1-AS (3.5)	MYBPC3 (3.0)	MECOM (2.8)	NCOA1 (2.7)	ARHGEF3 (2.6)	ENSG00000247225 (2.4)	B4GALNT3 (2.2)
ENSG00000149257	SERPINH1 PPI subnetwork	0.00704	<0.20	MSRB3 (3.8)	ADAMTS6 (3.4)	ADAMTSL3 (2.7)	SPTBN1 (2.7)	LMCD1 (2.6)	MECOM (2.5)	ENSG00000229619 (2.4)	CAV2 (2.4)	ENSG00000233147 (2.3)	SPSB1 (2.2)
GO:0042733	embryonic digit morphogenesis	0.00704	<0.20	TWIST2 (4.4)	FAM116A (3.1)	PITX1 (3.1)	WNT5A (2.8)	IL17RD (2.7)	HAND2 (2.5)	BNC2 (2.4)	ANKFN1 (2.2)	IFT140 (2.1)	ZNF23 (2.1)
MP:0003084	abnormal skeletal muscle fiber morphology	0.00707	<0.20	RAPSN (6.4)	LMCD1 (3.5)	FBLN2 (3.3)	ELN (3.1)	MFAP4 (2.5)	LTBP4 (2.3)	ENSG00000229619 (2.3)	ADAMTS6 (2.1)	RTN4 (2.0)	LINC00312 (2.0)
MP:0004148	increased compact bone thickness	0.00708	<0.20	FBLN2 (4.0)	ELN (3.9)	B4GALNT3 (3.8)	TMEM204 (3.1)	RAPSN (3.0)	ENSG00000177133 (2.9)	DMRT2 (2.6)	EBF2 (2.5)	LMCD1 (2.4)	FILIP1L (2.2)
GO:0010595	positive regulation of endothelial cell migration	0.00708	<0.20	COL8A1 (4.2)	C2orf63 (4.2)	TGFB2 (3.8)	ENSG00000233147 (3.1)	LOX (2.9)	DNAH12 (2.9)	RNU6-64 (2.9)	ADAMTS6 (2.9)	MCC (2.5)	MSRB3 (2.5)
MP:0003658	abnormal capillary morphology	0.0071	<0.20	LOX (4.7)	THBS2 (2.8)	EBF2 (2.6)	GPX7 (2.5)	TMEM204 (2.4)	EFEMP1 (2.3)	FBLN2 (2.2)	ADAMTS6 (2.1)	SMAD3 (2.0)	TSSK1B (2.0)
ENSG00000117266	CDK18 PPI subnetwork	0.00712	<0.20	MAP2K4 (2.7)	DENND1A (2.7)	WT1 (2.6)	CLEC16A (2.6)	NCOA1 (2.5)	SLMAP (2.3)	PHLPP2 (2.2)	MCC (2.2)	RUNX2 (2.1)	B4GALNT3 (2.1)
GO:0031093	platelet alpha granule lumen	0.00712	<0.20	HP (5.7)	ENSG00000233147 (4.5)	AGXT (4.3)	LTBP1 (4.0)	TAT (3.5)	MSRB3 (3.4)	LMCD1 (3.4)	FILIP1L (2.6)	SPSB1 (2.4)	CDH11 (2.4)
GO:0072073	kidney epithelium development	0.00712	<0.20	ADAMTS16 (4.2)	RXFP2 (3.4)	DMRT2 (3.4)	RNU6-64 (3.2)	BMP7 (3.0)	ENSG00000177133 (2.8)	WT1-AS (2.8)	ENSG00000228536 (2.6)	TSSK1B (2.5)	ZNF821 (2.5)
MP:0001939	secondary sex reversal	0.00714	<0.20	GATA4 (7.1)	C8orf49 (7.0)	WT1 (6.2)	ADAMTS16 (4.9)	WT1-AS (4.3)	LTBP4 (4.0)	ROBO2 (3.2)	WNT5A (2.9)	ANKFN1 (2.8)	MFAP4 (2.7)
MP:0005104	abnormal tarsal bone morphology	0.00715	<0.20	ENSG00000224186 (3.7)	ENSG00000249082 (3.5)	LTBP1 (3.2)	SPSB1 (3.1)	PITX1 (2.9)	BNC2 (2.6)	HMGA2 (2.5)	IFT140 (2.4)	SEMA3A (2.3)	IL17RD (2.2)
MP:0000493	rectal prolapse	0.00716	<0.20	MFAP4 (3.3)	SMAD3 (3.0)	SEMA3A (2.8)	PITX1 (2.5)	BNC2 (2.4)	SLC22A18AS (2.3)	TAT (2.2)	ENSG00000254560 (2.2)	LTBP4 (2.1)	EFEMP1 (2.0)
MP:0004933	abnormal epididymis epithelium morphology	0.00719	<0.20	C8orf49 (5.0)	GATA4 (4.5)	ADAMTS16 (3.3)	SREK1IP1 (2.6)	RXFP2 (2.4)	ADAMTS6 (2.1)	SMAD7 (2.1)	RUNX2 (2.0)	WT1 (1.9)	SPSB1 (1.8)
ENSG00000061273	HDAC7 PPI subnetwork	0.00721	<0.20	MAP2K4 (3.7)	NCOA1 (2.9)	SMAD3 (2.5)	MLL3 (2.5)	YTHDC2 (2.4)	DENND1A (2.3)	RREB1 (2.0)	PTPRJ (2.0)	STAU2 (1.7)	SPSB1 (1.7)
MP:0002231	abnormal primitive streak morphology	0.00723	<0.20	IL17RD (4.1)	SMAD7 (3.3)	MCC (3.2)	ZNF821 (3.1)	HMGA2 (3.0)	BMP7 (3.0)	BMP2 (2.7)	CDH11 (2.6)	BMP5 (2.6)	GATA4 (2.5)
MP:0000433	microcephaly	0.00728	<0.20	CDH11 (3.3)	TLK2 (2.9)	IL17RD (2.6)	MECOM (2.6)	SMAD3 (2.6)	EBF2 (2.4)	HMGA2 (2.2)	COL24A1 (2.0)	FAM208A (1.9)	BMP2 (1.9)
GO:0060324	face development	0.00732	<0.20	FAM159A (4.2)	ENSG00000249082 (4.1)	ENSG00000224186 (3.0)	WNT5A (2.6)	C2orf54 (2.4)	ENSG00000247324 (2.4)	ENSG00000245954 (2.4)	PITX1 (2.3)	COL8A1 (2.2)	ANKFN1 (2.0)
GO:0031983	vesicle lumen	0.00732	<0.20	HP (5.7)	ENSG00000233147 (4.2)	AGXT (4.1)	LTBP1 (4.0)	TAT (3.7)	MSRB3 (3.3)	LMCD1 (3.1)	LOX (2.5)	SPSB1 (2.5)	TMEM204 (2.5)
ENSG00000141034	C17orf39 PPI subnetwork	0.00738	<0.20	AP1G1 (3.1)	KIAA0947 (2.9)	NUP160 (2.3)	CCDC66 (2.2)	KBTBD4 (2.1)	IFT140 (2.0)	DLEU1 (1.9)	ENSG00000254560 (1.7)	ENSG00000162997 (1.7)	CELF1 (1.6)
GO:0045923	positive regulation of fatty acid metabolic process	0.00742	<0.20	WBSCR28 (2.8)	ENSG00000226491 (2.6)	ENSG00000229619 (2.6)	SPATA12 (2.3)	COL24A1 (2.2)	SLC22A18AS (2.1)	TWIST2 (1.9)	PROK2 (1.8)	AIG1 (1.8)	RUNX2 (1.8)
MP:0001625	cardiac hypertrophy	0.00749	<0.20	MYBPC3 (6.7)	LMCD1 (3.1)	MFAP4 (3.0)	LTBP4 (2.8)	FBLN2 (2.7)	SLMAP (2.6)	DPF3 (2.5)	LOX (2.3)	ENSG00000238018 (2.3)	THBS2 (2.2)
MP:0006279	abnormal limb development	0.00756	<0.20	BMP5 (5.1)	PITX1 (4.6)	BMP7 (3.1)	SEMA3A (3.0)	MECOM (2.7)	TWIST2 (2.4)	FAM83B (2.4)	ENSG00000249082 (2.3)	CCDC104 (2.3)	WNT5A (2.3)
ENSG00000135503	ACVR1B PPI subnetwork	0.00759	<0.20	ZNF821 (2.8)	SPSB1 (2.8)	ADAMTS6 (2.8)	LINC00486 (2.5)	SMAD7 (2.5)	RREB1 (2.0)	BMP5 (2.0)	LMCD1 (2.0)	HMGA2 (1.9)	RXFP2 (1.9)
GO:0060740	prostate gland epithelium morphogenesis	0.0076	<0.20	ZNF615 (3.4)	FAM83B (2.9)	PITX1 (2.9)	TWIST2 (2.6)	ZNF19 (2.5)	ENSG00000228536 (2.2)	ENSG00000224186 (2.1)	ADAMTS6 (2.1)	BMP5 (2.0)	ENSG00000256746 (2.0)
GO:0010576	metalloenzyme regulator activity	0.0076	<0.20	FBLN2 (5.4)	EFEMP1 (4.6)	MFAP4 (4.3)	THBS2 (3.4)	LOX (3.4)	COL8A1 (3.2)	ELN (3.1)	CALB2 (3.0)	CRISPLD2 (2.8)	ADAMTSL3 (2.6)
ENSG00000155506	LARP1 PPI subnetwork	0.00761	<0.20	B4GALNT3 (2.7)	NCOA1 (2.7)	MAP2K4 (2.5)	ERC2 (2.4)	CLEC16A (2.3)	DENND1A (2.2)	WT1 (2.2)	ARHGEF3 (2.1)	GATA4 (2.1)	SPTBN1 (2.0)
MP:0003091	abnormal cell migration	0.00765	<0.20	SMAD3 (4.0)	LMCD1 (3.3)	FILIP1L (3.3)	TWIST2 (2.8)	PTPRJ (2.8)	SPTBN1 (2.8)	CAV2 (2.7)	DNAH12 (2.6)	LTBP1 (2.4)	TMEM204 (2.3)
GO:0008237	metallopeptidase activity	0.00766	<0.20	ADAMTS16 (4.2)	CRISPLD2 (3.8)	THBS2 (3.0)	LOX (2.9)	SPSB1 (2.9)	FBLN2 (2.8)	ENSG00000228536 (2.8)	TWIST2 (2.6)	MFAP4 (2.6)	COL24A1 (2.3)
GO:0001569	patterning of blood vessels	0.00767	<0.20	TMEM204 (4.1)	CCDC85A (3.4)	RNU6-64 (2.7)	MECOM (2.6)	EBF2 (2.5)	LINC00486 (2.3)	ADCY3 (2.2)	ELN (2.2)	ATXN1L (2.1)	MSRB3 (2.0)
ENSG00000134853	PDGFRA PPI subnetwork	0.00769	<0.20	IL17RD (3.9)	TWIST2 (3.7)	EBF2 (3.5)	CAV2 (3.2)	EFEMP1 (3.1)	SPSB1 (2.8)	PTPRJ (2.8)	SMAD7 (2.7)	LOX (2.4)	DMRT2 (2.2)
GO:0055017	cardiac muscle tissue growth	0.00775	<0.20	ELN (3.4)	MYBPC3 (2.8)	BMP5 (2.7)	ENSG00000226491 (2.5)	ADAMTS6 (2.3)	C8orf49 (2.3)	ENSG00000214353 (2.2)	GNRH1 (2.2)	GATA4 (2.2)	BMP2 (2.1)
GO:0003382	epithelial cell morphogenesis	0.00778	<0.20	WT1-AS (3.4)	ADAMTS16 (2.8)	RXFP2 (2.7)	TSSK1B (2.7)	RNU6-64 (2.6)	ANKFN1 (2.4)	BMP7 (2.3)	B4GALNT3 (2.3)	ZNF717 (2.2)	ENSG00000244535 (2.1)
ENSG00000172216	CEBPB PPI subnetwork	0.00779	<0.20	ZFP36L2 (3.7)	SMAD3 (2.8)	SMEK2 (2.7)	RREB1 (2.4)	MLL3 (2.1)	CLEC16A (2.1)	SPSB1 (2.0)	SHKBP1 (1.8)	ZNF438 (1.8)	FAM159A (1.8)
MP:0001120	abnormal uterus morphology	0.0078	<0.20	MCC (3.2)	C8orf49 (2.9)	BNC2 (2.9)	WNT5A (2.9)	CDH11 (2.9)	SPSB1 (2.7)	RUNX2 (2.7)	LOX (2.3)	CALB2 (2.1)	GATA4 (2.1)
ENSG00000141736	ERBB2 PPI subnetwork	0.00783	<0.20	ARHGEF3 (3.1)	LIMK1 (3.0)	SMAD3 (2.7)	FAM83B (2.7)	HMGA2 (2.6)	PTPRJ (2.4)	SPI1 (2.4)	ZFP36L2 (2.3)	CAV2 (2.1)	SPTBN1 (2.1)
MP:0002080	prenatal lethality	0.00784	<0.20	IL17RD (3.1)	DOCK5 (2.9)	BMP7 (2.8)	RREB1 (2.8)	WT1-AS (2.8)	MLL3 (2.7)	CDH11 (2.6)	BNC2 (2.4)	WNT5A (2.3)	ZNF717 (2.0)
GO:0004252	serine-type endopeptidase activity	0.00788	<0.20	AGXT (4.6)	HP (4.4)	TAT (4.1)	CHST4 (3.5)	THBS2 (2.3)	MFAP4 (2.1)	ENSG00000228536 (2.1)	ENSG00000249082 (2.0)	PRRG4 (2.0)	WBSCR28 (1.9)
ENSG00000136603	SKIL PPI subnetwork	0.00789	<0.20	LOX (3.0)	ZNF350 (2.9)	ZNF613 (2.7)	THBS2 (2.5)	CDH11 (2.4)	ANKFN1 (2.4)	EBF2 (2.3)	FBLN2 (2.3)	GPX7 (2.3)	FNBP4 (2.2)
ENSG00000213949	ITGA1 PPI subnetwork	0.00792	<0.20	LOX (3.8)	TMEM204 (3.6)	ELN (3.3)	MSRB3 (3.3)	THBS2 (3.3)	CRISPLD2 (3.3)	MFAP4 (3.2)	WNT5A (3.2)	TGFB2 (3.0)	BMP5 (2.8)
MP:0009674	decreased birth weight	0.00794	<0.20	HMGA2 (3.6)	EBF2 (2.8)	RET (2.6)	RREB1 (2.5)	BMP7 (2.2)	RAPSN (2.1)	ZFP36L2 (2.1)	HAND2 (1.9)	SEMA3A (1.9)	SMAD7 (1.9)
MP:0001284	absent vibrissae	0.00797	<0.20	FAM83B (4.7)	INADL (3.7)	WNT5A (3.1)	BMP7 (3.1)	C2orf54 (3.0)	PITX1 (2.7)	BMP2 (2.6)	MARVELD3 (2.5)	PRRG4 (2.5)	TGFB2 (2.4)
GO:0032432	actin filament bundle	0.00797	<0.20	MSRB3 (6.4)	FILIP1L (5.9)	SLMAP (4.4)	ENSG00000229619 (4.4)	LMCD1 (4.0)	TGFB2 (4.0)	DOCK5 (3.3)	LINC00312 (2.9)	CRISPLD2 (2.4)	RTN4 (1.9)
GO:0030934	anchoring collagen	0.008	<0.20	THBS2 (7.0)	CRISPLD2 (6.1)	MFAP4 (5.3)	LOX (3.9)	LTBP4 (3.9)	ELN (3.8)	GPX7 (3.7)	FBLN2 (3.7)	BMP5 (3.4)	CDH11 (3.4)
MP:0009504	abnormal mammary gland epithelium morphology	0.00803	<0.20	CAV2 (5.5)	SPSB1 (2.7)	TWIST2 (2.6)	EFEMP1 (2.5)	ENSG00000229619 (2.4)	ENSG00000238018 (2.0)	WNT5A (2.0)	DLEU1 (1.9)	CDKN3 (1.8)	TGFB2 (1.7)
ENSG00000100014	SPECC1L PPI subnetwork	0.00805	<0.20	MSRB3 (3.4)	ENSG00000229619 (2.8)	SPTBN1 (2.6)	ENSG00000162997 (2.5)	SMAD3 (2.4)	MECOM (2.4)	PITX1 (2.4)	SLC39A13 (2.4)	FILIP1L (2.3)	LIMK1 (2.3)
GO:0071495	cellular response to endogenous stimulus	0.00809	<0.20	NCOA1 (2.5)	TWIST2 (2.4)	RXFP2 (2.3)	ENSG00000223842 (2.2)	ENSG00000228536 (2.1)	ENSG00000247324 (2.0)	ENSG00000247225 (1.9)	MLL3 (1.9)	DENND1A (1.9)	CALB2 (1.8)
GO:0050920	regulation of chemotaxis	0.00814	<0.20	C2orf54 (3.8)	ADAMTSL3 (3.2)	COL8A1 (2.6)	MFAP4 (2.6)	ACP2 (2.5)	TMEM204 (2.5)	CCDC85A (2.3)	FAM159A (2.2)	TWIST2 (2.2)	FILIP1L (2.2)
ENSG00000176444	CLK2 PPI subnetwork	0.00815	<0.20	FNBP4 (3.9)	MFAP4 (2.4)	MLL3 (2.2)	STAU2 (2.1)	COL8A1 (2.1)	ZNF821 (1.9)	SPI1 (1.9)	IL17RD (1.9)	ZNF438 (1.8)	FAM208A (1.8)
ENSG00000164032	H2AFZ PPI subnetwork	0.00817	<0.20	TXNL4B (2.1)	CDCA2 (1.8)	UHRF1 (1.8)	PTRHD1 (1.7)	ENSG00000250748 (1.6)	ENSG00000233147 (1.6)	CCDC104 (1.6)	CWC27 (1.6)	ENSG00000245954 (1.5)	TLK2 (1.4)
MP:0003105	abnormal heart atrium morphology	0.00817	<0.20	MYBPC3 (6.4)	HAND2 (4.9)	GATA4 (4.9)	DPF3 (3.0)	FAM83B (2.5)	FBLN2 (2.4)	HYDIN (2.4)	CCDC85A (2.4)	TMEM204 (2.3)	MECOM (2.2)
ENSG00000168148	HIST3H3 PPI subnetwork	0.0082	<0.20	NUP160 (2.9)	ATXN1L (2.3)	FTSJD1 (2.3)	CWC27 (2.3)	FAM208A (2.2)	TXNL4B (2.1)	KDM4C (2.0)	FAM116A (2.0)	MLL3 (2.0)	DDB2 (1.9)
MP:0000495	abnormal colon morphology	0.00821	<0.20	BMP2 (3.4)	SLC22A18AS (3.2)	PHLPP2 (2.8)	RUNX2 (2.5)	SEMA3A (2.5)	IL17RD (2.3)	ZFP36L2 (2.2)	BMP7 (2.1)	BMP5 (2.1)	ZNF23 (2.0)
GO:0022603	regulation of anatomical structure morphogenesis	0.00825	<0.20	HMGA2 (3.4)	LMCD1 (2.8)	EFEMP1 (2.7)	TWIST2 (2.7)	MCC (2.6)	LOX (2.6)	FBLN2 (2.4)	ENSG00000238018 (2.3)	IL17RD (2.3)	RXFP2 (2.2)
MP:0008803	abnormal placental labyrinth vasculature morphology	0.00832	<0.20	BMP7 (3.0)	TLK2 (2.6)	RREB1 (2.6)	PITX1 (2.5)	FAM208A (2.3)	ZFP36L2 (2.1)	SLMAP (2.1)	CELF1 (2.1)	SMAD3 (2.1)	ARF4 (2.0)
ENSG00000102678	FGF9 PPI subnetwork	0.00833	<0.20	CDH11 (3.8)	FAM83B (2.9)	LMCD1 (2.6)	TWIST2 (2.6)	WNT5A (2.6)	TMEM204 (2.5)	MFAP4 (2.4)	AGBL2 (2.2)	LOX (1.9)	TSSK1B (1.8)
MP:0005244	hemopericardium	0.00835	<0.20	WT1-AS (6.4)	HAND2 (4.2)	WT1 (4.1)	TMEM204 (4.1)	GATA4 (4.1)	FILIP1L (3.4)	LTBP4 (3.2)	ADAMTS16 (3.0)	CDH11 (2.9)	MYBPC3 (2.6)
ENSG00000164344	KLKB1 PPI subnetwork	0.00839	<0.20	AGXT (6.5)	TAT (4.3)	HP (3.6)	ENSG00000247225 (2.4)	THBS2 (2.4)	GPR45 (2.1)	CRISPLD2 (2.1)	ENSG00000177133 (2.1)	DHODH (2.0)	BMP5 (1.8)
GO:0042573	retinoic acid metabolic process	0.00842	<0.20	CHST4 (3.5)	RXFP2 (2.6)	AGBL2 (2.5)	SREK1IP1 (2.4)	IL17RD (2.4)	ENSG00000250748 (2.2)	C6orf195 (2.1)	PMFBP1 (2.0)	SPATA12 (2.0)	WT1 (1.9)
ENSG00000167004	PDIA3 PPI subnetwork	0.00846	<0.20	SMAD3 (3.0)	SPTBN1 (2.6)	SEMA3A (2.6)	CAV2 (2.5)	LTBP1 (2.5)	THBS2 (2.2)	DOCK5 (2.0)	RREB1 (1.9)	FBLN2 (1.9)	ENSG00000228536 (1.9)
MP:0001322	abnormal iris morphology	0.00847	<0.20	TGFB2 (3.1)	ENSG00000177133 (2.8)	COL8A1 (2.7)	CAV2 (2.7)	EFEMP1 (2.6)	ADAMTSL3 (2.4)	DOCK5 (2.4)	ZNF19 (2.4)	FAM83B (2.3)	LTBP1 (2.2)
GO:0048384	retinoic acid receptor signaling pathway	0.00848	<0.20	ZNF438 (3.6)	C6orf195 (3.1)	ZNF19 (2.8)	ENSG00000254349 (2.5)	ENSG00000250748 (2.5)	DENND1A (2.4)	PMFBP1 (2.1)	ENSG00000247324 (2.1)	HMCN2 (2.1)	LTBP4 (2.0)
ENSG00000114739	ACVR2B PPI subnetwork	0.0085	<0.20	ZNF821 (3.0)	SMAD7 (2.8)	RAPSN (2.7)	RXFP2 (2.6)	LINC00486 (2.5)	EFR3B (2.4)	LTBP1 (2.3)	NCOA1 (2.3)	TMEM204 (2.3)	CSGALNACT2 (1.9)
REACTOME_RNA_POLYMERASE_I_CHAIN_ELONGATION	REACTOME_RNA_POLYMERASE_I_CHAIN_ELONGATION	0.0085	<0.20	ENSG00000233147 (2.4)	DLEU1 (2.4)	ZNHIT6 (2.3)	RRP15 (2.3)	PTRHD1 (2.3)	CCDC66 (2.2)	THADA (2.0)	ZNF23 (1.7)	TXNL4B (1.7)	SLC22A18AS (1.7)
MP:0004616	lumbar vertebral transformation	0.00854	<0.20	HMGA2 (3.9)	TWIST2 (2.6)	ENSG00000229619 (2.5)	BMP7 (2.4)	DMRT2 (2.1)	C1QTNF4 (2.1)	RET (2.1)	RXFP2 (2.1)	MSRB3 (2.0)	WT1 (1.9)
MP:0005659	decreased susceptibility to diet-induced obesity	0.00859	<0.20	NR1H3 (3.2)	ADCY3 (3.2)	EBF2 (2.5)	HP (2.5)	RREB1 (2.5)	FILIP1L (2.4)	CAV2 (2.2)	ZFP36L2 (2.1)	PHLPP2 (2.1)	FBLN2 (2.0)
MP:0009548	abnormal platelet aggregation	0.0086	<0.20	LTBP1 (5.0)	MADD (2.6)	PRRG4 (2.5)	ENSG00000233147 (2.4)	TMEM204 (2.3)	C2orf63 (2.3)	TAT (2.3)	ENSG00000229619 (2.2)	COL24A1 (2.0)	DNAH12 (1.9)
GO:0030512	negative regulation of transforming growth factor beta receptor signaling pathway	0.0086	<0.20	ENSG00000177133 (3.7)	MSRB3 (3.1)	ELN (2.9)	EFR3B (2.9)	ATXN1L (2.8)	CSGALNACT2 (2.5)	SMAD7 (2.5)	FAM159A (2.4)	COL8A1 (2.3)	C8orf49 (2.3)
MP:0010872	increased trabecular bone mass	0.00861	<0.20	RUNX2 (4.8)	NR1H3 (4.2)	SLC39A13 (4.0)	COL24A1 (3.4)	SPATA12 (3.0)	CCDC88A (2.3)	LIMK1 (2.2)	COL8A1 (2.0)	SPSB1 (1.9)	ENSG00000228536 (1.9)
GO:0003338	metanephros morphogenesis	0.00862	<0.20	RXFP2 (5.7)	ADAMTS16 (4.8)	WT1-AS (4.5)	HMGA2 (3.1)	B4GALNT3 (3.1)	TSSK1B (3.0)	ZNF19 (2.9)	ENSG00000250748 (2.7)	ZNF717 (2.6)	BMP7 (2.6)
GO:0007292	female gamete generation	0.00864	<0.20	DNAJC27-AS1 (2.3)	ENSG00000214353 (2.2)	C6orf195 (2.1)	TSSK1B (2.0)	DNAH12 (2.0)	LINC00312 (1.9)	B4GALNT3 (1.9)	SLC22A18AS (1.8)	WT1 (1.8)	ENSG00000229619 (1.8)
MP:0009133	decreased white fat cell size	0.00869	<0.20	RREB1 (2.6)	HP (2.6)	EBF2 (2.5)	ADAMTS16 (2.5)	HMCN2 (2.3)	NCOA1 (2.1)	GPR45 (2.0)	TWIST2 (2.0)	NR1H3 (2.0)	ENSG00000229619 (1.9)
MP:0002657	chondrodystrophy	0.00869	<0.20	BMP2 (5.0)	TGFB2 (4.1)	SLC39A13 (3.4)	HMGA2 (3.2)	SMAD7 (3.1)	LTBP4 (2.9)	ADAMTS6 (2.8)	GPX7 (2.7)	C1QTNF4 (2.6)	EFR3B (2.5)
GO:0045597	positive regulation of cell differentiation	0.00872	<0.20	EBF2 (3.0)	HMGA2 (2.9)	LMCD1 (2.5)	SMAD7 (2.2)	ROBO2 (2.1)	MCC (2.1)	RUNX2 (2.1)	LINC00312 (2.1)	BMP5 (2.0)	TWIST2 (2.0)
ENSG00000163520	FBLN2 PPI subnetwork	0.00873	<0.20	ELN (5.7)	FBLN2 (4.8)	MFAP4 (4.5)	THBS2 (4.2)	GPX7 (4.1)	COL8A1 (3.8)	LTBP4 (3.4)	ENSG00000228536 (3.2)	ADAMTS16 (3.1)	LOX (2.8)
MP:0000438	abnormal cranium morphology	0.00874	<0.20	SEMA3A (4.2)	CDH11 (3.9)	WNT5A (3.8)	HMGA2 (3.5)	TWIST2 (3.4)	MECOM (3.0)	IL17RD (2.9)	RUNX2 (2.8)	LOX (2.7)	FBLN2 (2.7)
GO:0060205	cytoplasmic membrane-bounded vesicle lumen	0.00875	<0.20	HP (5.6)	ENSG00000233147 (4.4)	AGXT (4.2)	LTBP1 (3.8)	MSRB3 (3.6)	TAT (3.5)	LMCD1 (3.4)	SPSB1 (2.6)	TMEM204 (2.4)	COL8A1 (2.4)
GO:0048641	regulation of skeletal muscle tissue development	0.00877	<0.20	RAPSN (4.1)	SPATA12 (2.4)	B4GALNT3 (2.4)	ANKFN1 (2.2)	RXFP2 (2.1)	FAM116A (2.1)	ZNF614 (2.0)	ARHGEF3 (2.0)	ZNF438 (2.0)	IL17RD (1.8)
ENSG00000030304	MUSK PPI subnetwork	0.00878	<0.20	RAPSN (3.8)	B4GALNT3 (3.4)	COL8A1 (3.4)	GNRH1 (3.1)	NEIL2 (2.7)	ADAMTSL3 (2.6)	FBLN2 (2.6)	ENSG00000237887 (2.5)	THBS2 (2.5)	SLC39A13 (2.5)
GO:0017171	serine hydrolase activity	0.00879	<0.20	AGXT (4.2)	HP (4.1)	TAT (3.6)	CHST4 (3.4)	ENSG00000228536 (2.3)	PRRG4 (2.2)	C2orf54 (2.2)	MFAP4 (2.0)	ENSG00000249082 (2.0)	SEMA3A (2.0)
MP:0002929	abnormal bile duct development	0.00883	<0.20	GATA4 (4.0)	ENSG00000223842 (3.0)	MECOM (2.8)	C8orf49 (2.7)	ADAMTS6 (2.7)	IFT140 (2.7)	FAM116A (2.6)	LMCD1 (2.2)	ACTRT2 (2.0)	CCDC104 (2.0)
MP:0003215	renal interstitial fibrosis	0.00885	<0.20	WT1-AS (5.4)	ADAMTS16 (3.4)	SLC22A18AS (3.1)	DOCK5 (2.9)	LTBP4 (2.9)	SLC39A13 (2.8)	RXFP2 (2.6)	ENSG00000247225 (2.4)	EFEMP1 (2.4)	TMEM204 (1.9)
ENSG00000103671	TRIP4 PPI subnetwork	0.00886	<0.20	RREB1 (3.4)	ZFP36L2 (3.0)	NEIL2 (2.7)	MLL3 (2.7)	MCC (2.6)	PRKCE (2.4)	SMAD7 (2.3)	ZNF438 (2.3)	YTHDC2 (2.2)	CSGALNACT2 (2.1)
ENSG00000101745	ANKRD12 PPI subnetwork	0.00887	<0.20	TLK2 (2.8)	KDM4C (2.5)	SMEK2 (2.1)	MLL3 (2.1)	ENSG00000226491 (2.1)	SLMAP (1.9)	ZNF438 (1.9)	SREK1IP1 (1.9)	CWC27 (1.8)	COL8A1 (1.8)
MP:0001721	absent visceral yolk sac blood islands	0.0089	<0.20	TGFB2 (3.7)	BMP5 (3.5)	TMEM204 (3.1)	HMGA2 (3.0)	BMP7 (2.7)	ADAMTSL3 (2.7)	ANKFN1 (2.2)	MSRB3 (2.2)	ROBO2 (2.1)	LTBP1 (2.1)
ENSG00000064961	HMG20B PPI subnetwork	0.00895	<0.20	RNU6-64 (2.4)	CDCA2 (2.3)	CWC27 (2.2)	LTBP4 (2.1)	C6orf195 (2.0)	DHX38 (1.9)	KDM4C (1.9)	IST1 (1.9)	RREB1 (1.8)	IFT140 (1.8)
MP:0002998	abnormal bone remodeling	0.00896	<0.20	LOX (5.2)	COL24A1 (3.8)	COL8A1 (3.8)	GPX7 (3.7)	CDH11 (3.5)	RUNX2 (3.1)	LMCD1 (3.1)	THBS2 (3.0)	BMP2 (3.0)	BMP5 (2.6)
GO:0060021	palate development	0.00897	<0.20	ADAMTS6 (2.9)	WNT5A (2.8)	PITX1 (2.8)	TWIST2 (2.6)	EBF2 (2.5)	SMAD7 (2.4)	HMGA2 (2.3)	BMP5 (2.3)	CDH11 (2.2)	LTBP4 (2.1)
MP:0002110	abnormal digit morphology	0.00897	<0.20	TWIST2 (4.1)	CDH11 (4.0)	WNT5A (3.5)	HAND2 (2.9)	LOX (2.9)	BMP7 (2.7)	GPX7 (2.6)	HMGA2 (2.5)	INADL (2.2)	LTBP1 (2.1)
GO:0004675	transmembrane receptor protein serine/threonine kinase activity	0.00898	<0.20	SMAD7 (5.7)	MCC (3.6)	TMEM204 (3.6)	GATA4 (3.3)	EFEMP1 (2.6)	SMAD3 (2.5)	LTBP1 (2.2)	CCDC66 (2.0)	ELN (2.0)	LINC00486 (1.9)
GO:0072009	nephron epithelium development	0.009	<0.20	ADAMTS16 (3.5)	DMRT2 (3.4)	ENSG00000228536 (3.2)	B4GALNT3 (3.1)	BMP7 (3.1)	ENSG00000177133 (2.8)	TSSK1B (2.8)	RNU6-64 (2.6)	ZNF821 (2.5)	HMGA2 (2.4)
ENSG00000049540	ELN PPI subnetwork	0.00901	<0.20	THBS2 (5.8)	LOX (5.4)	CDH11 (4.9)	MFAP4 (4.9)	ELN (4.5)	GPX7 (4.3)	FBLN2 (4.2)	CRISPLD2 (3.7)	COL8A1 (3.2)	ENSG00000247225 (3.1)
GO:0008134	transcription factor binding	0.00902	<0.20	SMAD7 (4.1)	ZFP36L2 (3.5)	GATA4 (3.5)	BMP2 (3.2)	MLL3 (2.7)	RREB1 (2.6)	HAND2 (2.2)	PITX1 (2.2)	DHX38 (2.2)	NCOA1 (2.1)
ENSG00000139687	RB1 PPI subnetwork	0.00905	<0.20	UHRF1 (3.9)	RREB1 (3.6)	ZFP36L2 (3.3)	DDB2 (2.6)	CDKN3 (2.6)	CDCA2 (2.5)	RAPSN (2.3)	NUP160 (1.9)	YTHDC2 (1.9)	PRRG4 (1.9)
ENSG00000173894	CBX2 PPI subnetwork	0.00908	<0.20	SMAD7 (2.6)	PDE12 (2.6)	CCDC88A (2.4)	MSRB3 (2.1)	ENSG00000224186 (2.1)	RREB1 (2.0)	RUNX2 (1.9)	DENND1A (1.8)	IFT140 (1.8)	HMGA2 (1.8)
MP:0000166	abnormal chondrocyte morphology	0.0091	<0.20	COL24A1 (5.2)	CDH11 (3.9)	RUNX2 (3.8)	BMP2 (3.5)	GPX7 (3.3)	TGFB2 (2.8)	SPSB1 (2.7)	ADAMTSL3 (2.6)	SMAD7 (2.6)	BMP5 (2.6)
GO:0030099	myeloid cell differentiation	0.00914	<0.20	ENSG00000223842 (2.8)	ZFP36L2 (2.6)	ENSG00000238018 (2.0)	SREK1IP1 (1.9)	ENSG00000228536 (1.9)	ZNF438 (1.9)	RUNX2 (1.8)	DPF3 (1.7)	LINC00486 (1.6)	DMRT2 (1.6)
GO:0060512	prostate gland morphogenesis	0.00917	<0.20	FAM83B (3.9)	ZNF615 (3.4)	PITX1 (2.9)	TWIST2 (2.7)	ZNF19 (2.5)	ADAMTS6 (2.2)	ENSG00000228536 (2.2)	ENSG00000224186 (2.0)	ENSG00000256746 (2.0)	HYDIN (1.9)
REACTOME_BMAL1CLOCKNPAS2_ACTIVATES_GENE_EXPRESSION	REACTOME_BMAL1CLOCKNPAS2_ACTIVATES_GENE_EXPRESSION	0.00918	<0.20	NCOA1 (4.9)	DENND1A (3.9)	MLL3 (3.8)	RREB1 (3.2)	ENSG00000226491 (3.1)	DNAJC27 (3.0)	ZFP36L2 (2.9)	KDM4C (2.9)	SMAD7 (2.7)	MAP2K4 (2.5)
MP:0002754	dilated heart right ventricle	0.00919	<0.20	LMCD1 (5.9)	LINC00312 (4.1)	MYBPC3 (4.1)	LTBP4 (3.8)	ELN (3.7)	EFEMP1 (3.5)	FILIP1L (3.4)	TGFB2 (3.3)	ENSG00000229619 (3.3)	BMP2 (3.2)
GO:0030947	regulation of vascular endothelial growth factor receptor signaling pathway	0.00923	<0.20	EBF2 (3.2)	MECOM (3.1)	ADAMTS6 (2.8)	CCDC85A (2.4)	ACTRT2 (2.3)	LOX (2.0)	SLC39A13 (2.0)	ENSG00000245954 (2.0)	ENSG00000237887 (1.9)	EFR3B (1.8)
GO:0001570	vasculogenesis	0.00925	<0.20	GATA4 (3.2)	WT1-AS (3.1)	ENSG00000256746 (2.9)	MECOM (2.8)	CCDC85A (2.7)	ENSG00000247324 (2.4)	CAV2 (2.4)	ENSG00000254560 (2.4)	HMGA2 (2.3)	MYBPC3 (2.2)
GO:0005583	fibrillar collagen	0.00926	<0.20	THBS2 (8.9)	CDH11 (7.1)	LOX (6.4)	CRISPLD2 (5.5)	COL24A1 (4.7)	GPX7 (4.4)	BMP5 (4.1)	FBLN2 (3.9)	COL8A1 (3.3)	TMEM204 (3.0)
ENSG00000146648	EGFR PPI subnetwork	0.00933	<0.20	ZFP36L2 (2.8)	HMGA2 (2.7)	SMAD3 (2.6)	FAM83B (2.2)	MAP2K4 (2.2)	SPTBN1 (2.2)	RTN4 (2.2)	IL17RD (2.1)	PTPRJ (2.1)	DOCK5 (2.1)
GO:0014812	muscle cell migration	0.00935	<0.20	FAM159A (3.1)	ZNF613 (3.1)	ADAMTS16 (3.0)	ZNF615 (2.7)	CRISPLD2 (2.7)	ADAMTSL3 (2.6)	EBF2 (2.5)	CAV2 (2.5)	COL8A1 (2.4)	PTPRJ (2.3)
MP:0000154	rib fusion	0.00938	<0.20	IL17RD (5.1)	HMGA2 (4.5)	EBF2 (4.0)	TWIST2 (4.0)	PITX1 (3.8)	WNT5A (2.9)	DMRT2 (2.9)	BNC2 (2.9)	BMP7 (2.6)	ADAMTS6 (2.5)
ENSG00000183691	NOG PPI subnetwork	0.0094	<0.20	TGFB2 (5.0)	BMP2 (4.0)	BMP5 (3.8)	WNT5A (3.6)	ADAMTSL3 (3.5)	GNRH1 (3.4)	PITX1 (3.2)	BMP7 (3.0)	RUNX2 (2.8)	SMAD7 (2.7)
MP:0003864	abnormal midbrain development	0.0094	<0.20	IL17RD (4.0)	HMGA2 (3.0)	MCC (2.3)	RREB1 (2.0)	BMP7 (1.9)	LYPLAL1 (1.9)	EBF2 (1.9)	ZFP36L2 (1.9)	IFT140 (1.8)	DMRT2 (1.7)
MP:0002835	abnormal cranial suture morphology	0.00942	<0.20	COL24A1 (5.1)	CDH11 (4.0)	ENSG00000214353 (3.4)	WNT5A (3.2)	ELN (2.9)	BNC2 (2.5)	TGFB2 (2.5)	MFAP4 (2.4)	SEMA3A (2.3)	MECOM (2.2)
ENSG00000171992	SYNPO PPI subnetwork	0.00942	<0.20	SPTBN1 (3.4)	LIMK1 (3.1)	MSRB3 (3.1)	FILIP1L (3.1)	INADL (2.6)	CAV2 (2.5)	ENSG00000229619 (2.4)	B4GALNT3 (2.4)	DOCK5 (2.4)	PRRG4 (2.1)
GO:0042383	sarcolemma	0.00943	<0.20	RAPSN (4.8)	HMCN2 (3.7)	LTBP4 (3.5)	MSRB3 (3.2)	ENSG00000229619 (3.0)	ENSG00000228536 (2.8)	CAV2 (2.8)	LTBP1 (2.8)	ELN (2.7)	MFAP4 (2.6)
ENSG00000113196	HAND1 PPI subnetwork	0.00946	<0.20	RAPSN (4.3)	TWIST2 (3.4)	FILIP1L (3.1)	GATA4 (2.5)	HAND2 (2.5)	MYBPC3 (2.4)	CHST4 (2.3)	C8orf49 (2.1)	BMP7 (2.0)	FBLN2 (2.0)
ENSG00000179409	GEMIN4 PPI subnetwork	0.00949	<0.20	NEIL2 (3.1)	SRFBP1 (2.7)	C3orf26 (2.4)	RRP15 (2.2)	EIF3M (2.1)	ZNHIT6 (2.1)	VAC14 (2.0)	PRRG4 (1.9)	IST1 (1.9)	HMGA2 (1.8)
ENSG00000196363	WDR5 PPI subnetwork	0.00951	<0.20	MLL3 (2.8)	CLEC16A (2.7)	FAM208A (2.6)	SLMAP (2.2)	SREK1IP1 (2.1)	CCDC88A (2.0)	IFT140 (2.0)	RREB1 (2.0)	KIAA0947 (2.0)	GATA4 (1.9)
ENSG00000128245	YWHAH PPI subnetwork	0.00959	<0.20	INADL (3.2)	SPTBN1 (3.1)	RET (2.7)	PRKCE (2.5)	ATXN1L (2.5)	MAP2K4 (2.4)	ZFP36L2 (2.3)	ARHGEF3 (2.3)	SMAD3 (1.9)	MADD (1.9)
ENSG00000167657	DAPK3 PPI subnetwork	0.0096	<0.20	MSRB3 (4.3)	CAV2 (3.5)	SPTBN1 (3.4)	LMCD1 (3.0)	SPSB1 (2.7)	FILIP1L (2.6)	INADL (2.6)	MARVELD3 (2.6)	ADAMTS6 (2.4)	ENSG00000233147 (2.4)
GO:0000122	negative regulation of transcription from RNA polymerase II promoter	0.00962	<0.20	ZNF821 (3.4)	ZNF614 (3.3)	ZFP36L2 (2.8)	HAND2 (2.6)	ZNF615 (2.3)	MECOM (2.3)	ZNF19 (2.1)	RREB1 (2.1)	TLK2 (2.0)	SMAD7 (2.0)
GO:0050840	extracellular matrix binding	0.00964	<0.20	THBS2 (6.2)	TMEM204 (5.1)	LOX (4.5)	FBLN2 (4.5)	CDH11 (4.5)	COL8A1 (4.5)	CRISPLD2 (4.0)	LTBP4 (3.7)	LMCD1 (3.6)	ELN (3.1)
GO:0008236	serine-type peptidase activity	0.00967	<0.20	AGXT (4.2)	HP (4.2)	TAT (3.7)	CHST4 (3.3)	ENSG00000228536 (2.3)	PRRG4 (2.3)	C2orf54 (2.3)	ENSG00000249082 (2.0)	MFAP4 (2.0)	THBS2 (2.0)
GO:0022612	gland morphogenesis	0.00978	<0.20	SMAD3 (3.1)	WNT5A (2.9)	ENSG00000256746 (2.9)	MCC (2.8)	ADAMTS6 (2.7)	MSRB3 (2.6)	TWIST2 (2.6)	ADAMTSL3 (2.5)	ZNF19 (2.4)	BNC2 (2.3)
GO:0007160	cell-matrix adhesion	0.00978	<0.20	ENSG00000233147 (4.0)	ENSG00000237887 (3.6)	SLC39A13 (3.3)	THBS2 (2.9)	LTBP1 (2.9)	ELN (2.8)	TMEM204 (2.5)	DOCK5 (2.4)	SLMAP (2.4)	COL8A1 (2.3)
ENSG00000177200	CHD9 PPI subnetwork	0.00978	<0.20	CELF1 (3.0)	SMEK2 (2.7)	SREK1IP1 (2.5)	ZNF350 (2.4)	AP1G1 (2.4)	MAP2K4 (2.3)	KBTBD4 (2.3)	ZNF438 (2.2)	ZNF615 (2.1)	TXNL4B (2.1)
GO:0008286	insulin receptor signaling pathway	0.00978	<0.20	ENSG00000247225 (2.9)	DMRT2 (2.7)	ENSG00000177133 (2.7)	LYPLAL1 (2.6)	COL24A1 (2.3)	INADL (2.2)	SLC39A13 (2.1)	DOCK5 (1.9)	MLL3 (1.8)	ENSG00000228536 (1.8)
ENSG00000127337	YEATS4 PPI subnetwork	0.0098	<0.20	DENND1A (2.7)	ENSG00000233147 (2.4)	PTRHD1 (2.2)	CCDC66 (2.2)	CWC27 (2.1)	MLL3 (2.0)	ZNF438 (1.9)	TXNL4B (1.7)	C3orf26 (1.7)	UHRF1 (1.7)
GO:0072077	renal vesicle morphogenesis	0.00981	<0.20	RXFP2 (4.3)	B4GALNT3 (2.8)	BMP7 (2.8)	ZNF717 (2.7)	TSSK1B (2.7)	ENSG00000249082 (2.7)	ZNF19 (2.6)	HMGA2 (2.6)	ADAMTS16 (2.5)	ENSG00000226491 (2.4)
GO:0060038	cardiac muscle cell proliferation	0.00983	<0.20	ELN (3.4)	ADAMTS6 (3.0)	BMP5 (2.7)	ENSG00000256746 (2.7)	C8orf49 (2.6)	MYBPC3 (2.6)	ENSG00000226491 (2.5)	BMP2 (2.3)	ZNF19 (2.3)	GATA4 (2.1)
GO:0030199	collagen fibril organization	0.00983	<0.20	THBS2 (7.2)	COL8A1 (5.0)	ELN (4.9)	LOX (4.6)	GPX7 (4.0)	FBLN2 (3.5)	BMP5 (3.1)	CDH11 (3.1)	CRISPLD2 (3.0)	ADAMTS16 (3.0)
MP:0004566	myocardial fiber degeneration	0.00986	<0.20	ENSG00000229619 (3.3)	SLMAP (3.2)	MYBPC3 (2.9)	RAPSN (2.6)	EFEMP1 (2.6)	LINC00312 (2.2)	AGBL2 (2.2)	NCOA1 (2.0)	ZNF23 (2.0)	LOX (2.0)
GO:0048659	smooth muscle cell proliferation	0.00987	<0.20	CCDC85A (3.1)	LINC00312 (3.1)	ENSG00000247324 (2.9)	SMAD7 (2.5)	TMEM204 (2.4)	C2orf63 (2.3)	DNAJC27-AS1 (2.3)	LMCD1 (2.0)	ENSG00000229619 (1.9)	ZNF821 (1.8)
GO:0009954	proximal/distal pattern formation	0.00991	<0.20	TWIST2 (4.8)	ROBO2 (3.6)	ENSG00000254560 (3.5)	ENSG00000229619 (2.9)	ZNF19 (2.6)	WT1 (2.4)	C1QTNF4 (2.4)	ENSG00000254349 (2.3)	DMRT2 (2.2)	ADAMTS6 (2.2)
ENSG00000007866	TEAD3 PPI subnetwork	0.00993	<0.20	B4GALNT3 (2.4)	MCC (2.4)	MAP2K4 (2.4)	MARVELD3 (2.3)	NCOA1 (2.3)	DOCK5 (2.2)	CLEC16A (2.0)	C2orf54 (2.0)	SPTBN1 (2.0)	BMP7 (1.9)
GO:0008585	female gonad development	0.01	<0.20	C8orf49 (4.4)	WT1-AS (4.2)	GATA4 (2.6)	LINC00312 (2.5)	ADAMTS16 (2.3)	BNC2 (2.1)	RXFP2 (2.1)	WT1 (2.1)	SPSB1 (2.1)	ENSG00000238018 (2.0)
ENSG00000143995	MEIS1 PPI subnetwork	0.01	<0.20	HAND2 (3.6)	WT1 (3.1)	MSRB3 (2.9)	ENSG00000229619 (2.8)	ROBO2 (2.7)	WT1-AS (2.6)	HMGA2 (2.6)	DMRT2 (2.5)	BNC2 (2.3)	RAPSN (2.3)
MP:0003109	short femur	0.01	<0.20	COL24A1 (6.4)	RUNX2 (5.2)	CDH11 (4.4)	SEMA3A (3.6)	BMP2 (3.5)	THBS2 (3.4)	LOX (3.4)	TMEM204 (3.1)	BMP5 (3.0)	SLC39A13 (3.0)
ENSG00000065268	WDR18 PPI subnetwork	0.01	<0.20	FNBP4 (2.8)	CCDC66 (2.6)	RPS27A (2.3)	HMCN2 (2.0)	ZNF614 (2.0)	ZNHIT6 (2.0)	PNPT1 (1.9)	ENSG00000233147 (1.7)	DMRT2 (1.6)	ENSG00000237887 (1.6)
ENSG00000118260	CREB1 PPI subnetwork	0.01	<0.20	NCOA1 (3.9)	DENND1A (2.9)	SLMAP (2.7)	ACTRT2 (2.6)	RAPSN (2.6)	DHX38 (2.4)	SHKBP1 (2.3)	TSSK1B (2.1)	MADD (1.8)	CSGALNACT2 (1.7)
MP:0004358	bowed tibia	0.01	<0.20	WNT5A (3.4)	TGFB2 (3.2)	MECOM (3.0)	EBF2 (2.9)	CDH11 (2.6)	ADAMTSL3 (2.6)	ELN (2.6)	BMP5 (2.6)	BMP2 (2.6)	MSRB3 (2.4)
GO:0006893	Golgi to plasma membrane transport	0.01	<0.20	ZNF613 (3.7)	INADL (3.4)	ENSG00000162997 (2.5)	MARVELD3 (2.4)	LYPLAL1 (2.3)	KCTD9 (2.2)	ZNF350 (2.1)	MSRB3 (1.9)	WT1 (1.9)	ENSG00000224186 (1.9)
MP:0002780	decreased circulating testosterone level	0.01	<0.20	C8orf49 (4.2)	CALB2 (3.8)	GATA4 (3.0)	WT1-AS (2.9)	ENSG00000244535 (2.5)	BNC2 (2.5)	ENSG00000249082 (2.3)	WT1 (2.2)	PMFBP1 (2.1)	EFEMP1 (2.1)
MP:0000435	shortened head	0.01	<0.20	RUNX2 (4.1)	WNT5A (3.7)	CDH11 (3.5)	SEMA3A (3.2)	LOX (3.2)	SMAD7 (3.2)	BMP5 (3.1)	HMGA2 (2.9)	SMAD3 (2.9)	BNC2 (2.8)
ENSG00000165410	CFL2 PPI subnetwork	0.01	<0.20	MSRB3 (3.6)	MECOM (3.2)	LMCD1 (3.0)	SPSB1 (2.5)	SPTBN1 (2.4)	CAV2 (2.2)	ADAMTS6 (2.1)	FILIP1L (2.0)	ENSG00000229619 (1.9)	SLC39A13 (1.9)
ENSG00000146950	SHROOM2 PPI subnetwork	0.01	<0.20	NCOA1 (2.7)	MAP2K4 (2.6)	CLEC16A (2.2)	B4GALNT3 (2.1)	CCDC88A (2.1)	ARHGEF3 (2.1)	WT1 (2.0)	PHLPP2 (2.0)	DENND1A (1.9)	MCC (1.8)
MP:0009862	abnormal aorta elastic tissue morphology	0.01	<0.20	MFAP4 (8.0)	THBS2 (7.8)	LOX (6.7)	CDH11 (6.3)	COL8A1 (6.0)	FBLN2 (5.4)	LMCD1 (4.3)	GPX7 (3.8)	ELN (3.8)	TMEM204 (3.7)
MP:0004215	abnormal myocardial fiber physiology	0.01	<0.20	MYBPC3 (8.4)	GATA4 (4.3)	SLMAP (2.9)	HAND2 (2.9)	FBLN2 (2.7)	EBF2 (2.7)	CALB2 (2.5)	CAV2 (2.3)	CCDC85A (2.2)	DMRT2 (2.1)
MP:0004787	abnormal dorsal aorta morphology	0.01	<0.20	TMEM204 (4.9)	MECOM (2.9)	SMAD7 (2.7)	BMP2 (2.6)	HMGA2 (2.4)	MYBPC3 (2.3)	ZFP36L2 (2.2)	CCDC85A (2.1)	EFEMP1 (2.1)	RREB1 (2.1)
GO:0060415	muscle tissue morphogenesis	0.01	<0.20	MYBPC3 (4.0)	GATA4 (3.3)	RAPSN (3.1)	ENSG00000238018 (2.6)	LMCD1 (2.5)	HAND2 (2.1)	ERC2 (2.0)	BMP5 (2.0)	EBF2 (1.9)	ENSG00000250748 (1.9)
GO:0030949	positive regulation of vascular endothelial growth factor receptor signaling pathway	0.01	<0.20	EBF2 (2.6)	ENSG00000247225 (2.5)	PROK2 (2.5)	ENSG00000245954 (2.4)	ADAMTS6 (2.3)	MECOM (2.1)	AIG1 (2.1)	SLC39A13 (2.0)	COL24A1 (2.0)	ENSG00000214353 (1.9)
ENSG00000075426	FOSL2 PPI subnetwork	0.01	<0.20	ZFP36L2 (3.9)	ZNF614 (2.6)	FAM116A (2.4)	SPI1 (2.3)	ZNF438 (2.2)	SMAD7 (2.2)	SPATA12 (1.9)	SMEK2 (1.9)	LINC00312 (1.8)	AIG1 (1.8)
MP:0004255	abnormal spongiotrophoblast layer morphology	0.01	<0.20	GATA4 (3.1)	BMP7 (3.0)	SMAD3 (3.0)	RREB1 (2.7)	C8orf49 (2.5)	PITX1 (2.5)	FAM83B (2.4)	ENSG00000177133 (2.4)	MLL3 (2.2)	DPF3 (2.1)
ENSG00000080503	SMARCA2 PPI subnetwork	0.01	<0.20	CCDC66 (2.7)	PDE12 (2.6)	CLEC16A (2.6)	NCOA1 (2.4)	SMEK2 (2.3)	NUP160 (2.3)	FAM208A (2.1)	MLL3 (2.1)	VAC14 (2.0)	ZFP36L2 (2.0)
ENSG00000087303	NID2 PPI subnetwork	0.01	<0.20	MFAP4 (5.8)	TMEM204 (5.2)	ELN (5.0)	LTBP4 (4.5)	FBLN2 (3.9)	CDH11 (3.5)	SMAD7 (3.5)	ROBO2 (3.3)	GPX7 (3.1)	LOX (3.0)
ENSG00000102554	KLF5 PPI subnetwork	0.01	<0.20	NCOA1 (3.1)	TLK2 (2.9)	ZFP36L2 (2.8)	DLEU1 (2.8)	PTPRJ (2.7)	CLEC16A (2.4)	ENSG00000238018 (2.4)	KCTD9 (2.4)	PRKCE (2.2)	RREB1 (2.0)
MP:0003935	abnormal craniofacial development	0.01	<0.20	IL17RD (4.6)	EFEMP1 (3.0)	PITX1 (2.6)	SEMA3A (2.6)	B4GALNT3 (2.6)	LTBP1 (2.5)	MSRB3 (2.5)	MECOM (2.4)	FBLN2 (2.3)	WNT5A (2.3)
ENSG00000136999	NOV PPI subnetwork	0.01	<0.20	FBLN2 (5.3)	THBS2 (4.0)	FILIP1L (3.9)	MFAP4 (3.9)	CAV2 (3.7)	CRISPLD2 (3.6)	ELN (3.6)	CDH11 (3.5)	EFEMP1 (3.3)	GPX7 (3.2)
ENSG00000141456	ENSG00000141456 PPI subnetwork	0.01	<0.20	MLL3 (3.5)	ZNF438 (3.0)	DHX38 (2.5)	FAM116A (2.4)	ZNF717 (2.2)	TLK2 (2.0)	ENSG00000237887 (1.9)	RREB1 (1.9)	NCOA1 (1.9)	ZNF614 (1.9)
ENSG00000099956	SMARCB1 PPI subnetwork	0.01	<0.20	MLL3 (2.7)	ZFP36L2 (2.4)	DENND1A (2.3)	CLEC16A (2.2)	PDE12 (1.9)	TLK2 (1.9)	FAM208A (1.8)	ENSG00000233147 (1.7)	UHRF1 (1.7)	NCOA1 (1.7)
ENSG00000136026	CKAP4 PPI subnetwork	0.01	<0.20	ARF4 (3.1)	MTIF2 (2.5)	FAM116A (2.2)	ARHGEF3 (2.1)	ENSG00000233147 (1.9)	MCC (1.9)	RTN4 (1.8)	KCTD9 (1.8)	ENSG00000254349 (1.8)	PSMC3 (1.7)
MP:0000150	abnormal rib morphology	0.01	<0.20	HMGA2 (4.7)	COL24A1 (4.0)	RUNX2 (3.8)	EBF2 (3.7)	BMP2 (3.6)	PITX1 (3.3)	CDH11 (3.3)	WNT5A (3.2)	MECOM (3.1)	LOX (2.8)
GO:0048520	positive regulation of behavior	0.01	<0.20	C2orf54 (3.6)	RXFP2 (3.2)	LINC00312 (3.1)	HMCN2 (2.7)	ADAMTSL3 (2.6)	FAM159A (2.5)	MFAP4 (2.4)	CCDC85A (2.3)	TGFB2 (2.2)	ACP2 (2.0)
MP:0002088	abnormal embryonic growth/weight/body size	0.01	<0.20	EFEMP1 (3.7)	MCC (3.2)	HAND2 (3.1)	TWIST2 (2.5)	YTHDC2 (2.4)	BNC2 (2.3)	SMAD7 (2.2)	MFAP4 (2.2)	WT1 (2.1)	IL17RD (1.8)
MP:0002842	increased systemic arterial blood pressure	0.01	<0.20	CAV2 (3.8)	ELN (3.7)	FILIP1L (3.6)	ADCY3 (3.3)	TMEM204 (3.1)	ENSG00000229619 (2.8)	PROK2 (2.4)	SMAD7 (2.4)	BMP5 (2.3)	LMCD1 (2.2)
GO:0001948	glycoprotein binding	0.01	<0.20	LTBP1 (4.9)	ADAMTSL3 (4.1)	MFAP4 (3.6)	FBLN2 (3.4)	CDH11 (3.3)	ELN (3.3)	COL8A1 (2.8)	LMCD1 (2.7)	LTBP4 (2.7)	THBS2 (2.5)
GO:0070830	tight junction assembly	0.01	<0.20	FAM83B (6.2)	MARVELD3 (4.3)	PRRG4 (3.0)	GNRH1 (2.5)	INADL (2.5)	ATXN1L (2.2)	ENSG00000245954 (2.1)	STAU2 (2.0)	ENSG00000247225 (2.0)	ROBO2 (2.0)
ENSG00000171681	ATF7IP PPI subnetwork	0.01	<0.20	MLL3 (3.0)	RREB1 (2.6)	GPX7 (2.4)	SMAD7 (2.2)	TMEM204 (2.1)	TELO2 (2.0)	FAM208A (1.9)	ANKFN1 (1.8)	THBS2 (1.8)	YTHDC2 (1.8)
GO:0072273	metanephric nephron morphogenesis	0.01	<0.20	RXFP2 (4.9)	WT1-AS (4.6)	ADAMTS16 (3.8)	B4GALNT3 (2.8)	ZNF717 (2.8)	ZNF19 (2.8)	HMGA2 (2.7)	BMP7 (2.7)	TSSK1B (2.7)	ENSG00000249082 (2.2)
GO:0048846	axon extension involved in axon guidance	0.01	<0.20	AIG1 (2.9)	TWIST2 (2.8)	HMGA2 (2.7)	TSSK1B (2.7)	ERC2 (2.4)	CCDC85A (2.4)	ACTRT2 (2.2)	ENSG00000238018 (2.2)	EFEMP1 (2.1)	B4GALNT3 (2.0)
MP:0002656	abnormal keratinocyte differentiation	0.01	<0.20	FAM83B (4.2)	MARVELD3 (3.3)	C2orf54 (3.1)	BMP2 (2.8)	TWIST2 (2.7)	LTBP1 (2.6)	IL17RD (2.0)	SPATA12 (2.0)	THBS2 (2.0)	ENSG00000233147 (1.9)
ENSG00000145216	FIP1L1 PPI subnetwork	0.01	<0.20	STAU2 (3.0)	TXNL4B (2.7)	CWC27 (2.7)	AP1G1 (2.4)	KIAA0947 (2.0)	SMEK2 (2.0)	ENSG00000250748 (1.9)	MTIF2 (1.9)	THADA (1.8)	NCOA1 (1.8)
MP:0004110	transposition of great arteries	0.01	<0.20	SPSB1 (3.5)	MCC (3.3)	IL17RD (2.9)	HMGA2 (2.8)	ENSG00000249082 (2.7)	BMP2 (2.5)	CDH11 (2.5)	ADAMTS6 (2.0)	LTBP4 (1.9)	TMEM204 (1.9)
MP:0009866	abnormal aorta wall morphology	0.01	<0.20	MFAP4 (7.4)	THBS2 (6.5)	FBLN2 (6.4)	LOX (6.3)	COL8A1 (5.7)	CDH11 (5.2)	GPX7 (5.2)	ELN (3.9)	EFEMP1 (3.4)	LMCD1 (3.0)
ENSG00000198646	NCOA6 PPI subnetwork	0.01	<0.20	ZFP36L2 (4.0)	MLL3 (3.0)	RREB1 (2.8)	NCOA1 (2.7)	PHLPP2 (2.5)	ZNF438 (2.4)	FAM159A (2.0)	RET (1.9)	TLK2 (1.9)	DENND1A (1.9)
GO:0060419	heart growth	0.01	<0.20	WT1-AS (4.5)	ENSG00000226491 (2.7)	ELN (2.5)	MYBPC3 (2.4)	GATA4 (2.4)	ADAMTS6 (2.4)	C8orf49 (2.3)	CDH11 (2.1)	BMP2 (1.9)	GNRH1 (1.9)
MP:0002184	abnormal innervation	0.01	<0.20	IL17RD (3.9)	MCC (3.5)	BMP7 (2.9)	PITX1 (2.8)	SEMA3A (2.6)	ERC2 (2.6)	WNT5A (2.4)	ACTRT2 (1.9)	CDH11 (1.9)	ENSG00000224186 (1.8)
ENSG00000116962	NID1 PPI subnetwork	0.01	<0.20	MFAP4 (6.2)	THBS2 (5.9)	CRISPLD2 (5.0)	LTBP4 (3.9)	LOX (3.8)	FBLN2 (3.7)	ELN (3.6)	TMEM204 (3.5)	FILIP1L (3.4)	ADAMTS16 (3.1)
GO:0005178	integrin binding	0.01	<0.20	THBS2 (5.0)	FILIP1L (4.8)	COL8A1 (4.5)	MFAP4 (4.3)	ELN (4.3)	CRISPLD2 (4.0)	TMEM204 (3.8)	LOX (3.5)	LMCD1 (3.4)	LTBP1 (3.4)
MP:0000163	abnormal cartilage morphology	0.01	<0.20	BMP2 (4.6)	CDH11 (4.0)	LTBP1 (3.9)	SEMA3A (3.6)	LOX (3.5)	RUNX2 (3.3)	COL24A1 (3.2)	SMAD3 (3.0)	BMP5 (2.9)	TGFB2 (2.9)
GO:0034774	secretory granule lumen	0.01	<0.20	HP (5.7)	ENSG00000233147 (4.5)	AGXT (4.3)	LTBP1 (3.9)	TAT (3.5)	MSRB3 (3.4)	LMCD1 (3.3)	FILIP1L (2.5)	TMEM204 (2.4)	SPSB1 (2.3)
ENSG00000104892	KLC3 PPI subnetwork	0.01	<0.20	MAP2K4 (2.8)	CLEC16A (2.7)	DENND1A (2.5)	NCOA1 (2.5)	B4GALNT3 (2.5)	SPTBN1 (2.5)	ERC2 (2.4)	MCC (2.1)	PHLPP2 (2.0)	WT1 (2.0)
ENSG00000121741	ZMYM2 PPI subnetwork	0.01	<0.20	RREB1 (3.2)	CELF1 (2.8)	IST1 (2.6)	ZNF821 (2.4)	DHX38 (2.3)	SMAD7 (2.2)	ATXN1L (2.2)	FNBP4 (2.0)	C6orf195 (2.0)	IFT140 (1.9)
MP:0001719	absent vitelline blood vessels	0.01	<0.20	TMEM204 (4.5)	HAND2 (4.2)	TWIST2 (4.0)	MYBPC3 (3.7)	SMAD7 (3.5)	ZFP36L2 (3.5)	LTBP1 (3.4)	MECOM (3.1)	BMP2 (3.1)	BMP5 (3.0)
GO:0009948	anterior/posterior axis specification	0.01	<0.20	ENSG00000254560 (3.2)	WT1-AS (2.7)	IL17RD (2.6)	HYDIN (2.5)	ANKFN1 (2.4)	ERC2 (2.2)	HMGA2 (2.2)	BMP2 (2.2)	RPS27A (2.1)	ADAMTS16 (2.1)
GO:0009798	axis specification	0.01	<0.20	IL17RD (3.0)	ROBO2 (2.7)	RXFP2 (2.6)	ENSG00000250748 (2.6)	BMP7 (2.5)	B4GALNT3 (2.4)	C8orf49 (2.4)	RREB1 (2.2)	GATA4 (2.2)	WT1-AS (2.1)
GO:0045880	positive regulation of smoothened signaling pathway	0.01	<0.20	TWIST2 (4.7)	B4GALNT3 (3.5)	BNC2 (3.4)	GNRH1 (3.2)	C6orf195 (3.1)	ACTRT2 (2.8)	MFAP4 (2.6)	EBF2 (2.4)	DNAH12 (2.2)	GPX7 (2.2)
ENSG00000175536	LIPT2 PPI subnetwork	0.01	<0.20	RXFP2 (2.7)	THADA (2.6)	MLL3 (2.6)	NUP160 (2.4)	MADD (2.4)	RRP15 (2.4)	RPS27A (2.3)	PNPT1 (2.2)	C3orf26 (2.1)	KIAA0947 (2.0)
ENSG00000136146	MED4 PPI subnetwork	0.01	<0.20	TLK2 (2.7)	FTSJD1 (2.7)	SMEK2 (2.6)	MAP2K4 (2.5)	AP1G1 (2.4)	SREK1IP1 (2.4)	TXNL4B (2.4)	CCDC66 (2.4)	KBTBD4 (2.3)	KIAA0947 (2.3)
MP:0009743	preaxial polydactyly	0.01	<0.20	IFT140 (6.7)	CCDC104 (5.3)	AGBL2 (2.8)	THADA (2.6)	PITX1 (2.5)	DNAJC27 (2.2)	C2orf63 (2.1)	AIG1 (2.1)	ENSG00000249082 (2.1)	LYPLAL1 (2.0)
MP:0000295	trabecula carnea hypoplasia	0.01	<0.20	MYBPC3 (5.2)	GATA4 (3.5)	HAND2 (3.1)	SMAD7 (2.6)	RREB1 (2.5)	ZFP36L2 (2.1)	SMAD3 (1.9)	LTBP4 (1.9)	HMGA2 (1.8)	BMP2 (1.8)
MP:0001127	small ovary	0.01	<0.20	C8orf49 (3.0)	PITX1 (2.1)	GPX7 (2.0)	GATA4 (1.8)	C6orf195 (1.7)	KCTD9 (1.6)	BMP2 (1.6)	SPSB1 (1.6)	ENSG00000249082 (1.6)	SEMA3A (1.5)
ENSG00000134184	GSTM1 PPI subnetwork	0.01	<0.20	MSRB3 (3.9)	SPTBN1 (3.4)	FILIP1L (3.3)	INADL (2.6)	B4GALNT3 (2.6)	CAV2 (2.6)	SMAD3 (2.6)	ENSG00000229619 (2.5)	LMCD1 (2.2)	BNC2 (2.2)
ENSG00000162344	FGF19 PPI subnetwork	0.01	<0.20	CDH11 (3.7)	FAM83B (3.0)	LMCD1 (2.9)	MFAP4 (2.8)	WNT5A (2.5)	TMEM204 (2.3)	TWIST2 (2.3)	AGBL2 (2.2)	DNAJC27-AS1 (1.9)	THBS2 (1.8)
ENSG00000111241	FGF6 PPI subnetwork	0.01	<0.20	CDH11 (3.7)	FAM83B (3.0)	LMCD1 (2.9)	MFAP4 (2.8)	WNT5A (2.5)	TMEM204 (2.3)	TWIST2 (2.3)	AGBL2 (2.2)	DNAJC27-AS1 (1.9)	THBS2 (1.8)
ENSG00000156427	FGF18 PPI subnetwork	0.01	<0.20	CDH11 (3.7)	FAM83B (3.0)	LMCD1 (2.9)	MFAP4 (2.8)	WNT5A (2.5)	TMEM204 (2.3)	TWIST2 (2.3)	AGBL2 (2.2)	DNAJC27-AS1 (1.9)	THBS2 (1.8)
ENSG00000070388	FGF22 PPI subnetwork	0.01	<0.20	CDH11 (3.7)	FAM83B (3.0)	LMCD1 (2.9)	MFAP4 (2.8)	WNT5A (2.5)	TMEM204 (2.3)	TWIST2 (2.3)	AGBL2 (2.2)	DNAJC27-AS1 (1.9)	THBS2 (1.8)
ENSG00000158815	FGF17 PPI subnetwork	0.01	<0.20	CDH11 (3.7)	FAM83B (3.0)	LMCD1 (2.9)	MFAP4 (2.8)	WNT5A (2.5)	TMEM204 (2.3)	TWIST2 (2.3)	AGBL2 (2.2)	DNAJC27-AS1 (1.9)	THBS2 (1.8)
ENSG00000107831	FGF8 PPI subnetwork	0.01	<0.20	CDH11 (3.7)	FAM83B (3.0)	LMCD1 (2.9)	MFAP4 (2.8)	WNT5A (2.5)	TMEM204 (2.3)	TWIST2 (2.3)	AGBL2 (2.2)	DNAJC27-AS1 (1.9)	THBS2 (1.8)
ENSG00000115738	ID2 PPI subnetwork	0.01	<0.20	RAPSN (7.6)	DMRT2 (5.1)	NCOA1 (3.5)	FILIP1L (3.2)	SMAD7 (2.4)	LMCD1 (2.4)	ZFP36L2 (2.3)	CLEC16A (2.1)	SMEK2 (2.0)	PHLPP2 (1.9)
MP:0000729	abnormal myogenesis	0.01	<0.20	RAPSN (7.7)	DMRT2 (6.7)	EBF2 (4.7)	CAV2 (2.5)	NCOA1 (2.4)	FILIP1L (2.4)	ENSG00000214353 (2.4)	PITX1 (2.4)	SEMA3A (2.3)	ZFP36L2 (2.1)
MP:0010724	thick interventricular septum	0.01	<0.20	MYBPC3 (6.8)	CAV2 (3.3)	GATA4 (3.0)	C8orf49 (3.0)	LTBP4 (2.9)	ENSG00000238018 (2.9)	RREB1 (2.3)	LMCD1 (2.3)	FBLN2 (2.2)	SLMAP (2.1)
GO:0070482	response to oxygen levels	0.01	<0.20	LOX (4.0)	LINC00312 (3.5)	LMCD1 (2.8)	SPSB1 (2.3)	ENSG00000254349 (2.2)	FILIP1L (2.1)	ADCY3 (2.0)	TMEM204 (2.0)	COL8A1 (1.9)	ENSG00000214353 (1.8)
MP:0000358	abnormal cell morphology	0.01	<0.20	IFT140 (2.9)	CAV2 (2.7)	C2orf63 (2.2)	ZNF615 (2.1)	TLK2 (1.9)	LOX (1.9)	CCDC104 (1.9)	LTBP4 (1.8)	ENSG00000250748 (1.7)	DOCK5 (1.7)
ENSG00000136574	GATA4 PPI subnetwork	0.01	<0.20	GATA4 (4.8)	MYBPC3 (4.2)	HAND2 (4.1)	ENSG00000214353 (2.6)	DPF3 (2.4)	ZFP36L2 (2.3)	MLL3 (2.2)	SMAD7 (2.2)	ADAMTSL3 (2.1)	WT1 (2.1)
ENSG00000197061	HIST1H4C PPI subnetwork	0.01	<0.20	CWC27 (3.0)	NUP160 (2.6)	THADA (2.5)	RRP15 (2.5)	ZNHIT6 (2.4)	VAC14 (2.4)	DHODH (2.3)	C3orf26 (2.2)	DHX38 (2.2)	FAM208A (2.0)
ENSG00000198558	HIST1H4L PPI subnetwork	0.01	<0.20	CWC27 (3.0)	NUP160 (2.6)	THADA (2.5)	RRP15 (2.5)	ZNHIT6 (2.4)	VAC14 (2.4)	DHODH (2.3)	C3orf26 (2.2)	DHX38 (2.2)	FAM208A (2.0)
ENSG00000198327	HIST1H4F PPI subnetwork	0.01	<0.20	CWC27 (3.0)	NUP160 (2.6)	THADA (2.5)	RRP15 (2.5)	ZNHIT6 (2.4)	VAC14 (2.4)	DHODH (2.3)	C3orf26 (2.2)	DHX38 (2.2)	FAM208A (2.0)
ENSG00000182217	HIST2H4B PPI subnetwork	0.01	<0.20	CWC27 (3.0)	NUP160 (2.6)	THADA (2.5)	RRP15 (2.5)	ZNHIT6 (2.4)	VAC14 (2.4)	DHODH (2.3)	C3orf26 (2.2)	DHX38 (2.2)	FAM208A (2.0)
ENSG00000198339	HIST1H4I PPI subnetwork	0.01	<0.20	CWC27 (3.0)	NUP160 (2.6)	THADA (2.5)	RRP15 (2.5)	ZNHIT6 (2.4)	VAC14 (2.4)	DHODH (2.3)	C3orf26 (2.2)	DHX38 (2.2)	FAM208A (2.0)
ENSG00000183941	HIST2H4A PPI subnetwork	0.01	<0.20	CWC27 (3.0)	NUP160 (2.6)	THADA (2.5)	RRP15 (2.5)	ZNHIT6 (2.4)	VAC14 (2.4)	DHODH (2.3)	C3orf26 (2.2)	DHX38 (2.2)	FAM208A (2.0)
ENSG00000188987	HIST1H4D PPI subnetwork	0.01	<0.20	CWC27 (3.0)	NUP160 (2.6)	THADA (2.5)	RRP15 (2.5)	ZNHIT6 (2.4)	VAC14 (2.4)	DHODH (2.3)	C3orf26 (2.2)	DHX38 (2.2)	FAM208A (2.0)
ENSG00000124529	HIST1H4B PPI subnetwork	0.01	<0.20	CWC27 (3.0)	NUP160 (2.6)	THADA (2.5)	RRP15 (2.5)	ZNHIT6 (2.4)	VAC14 (2.4)	DHODH (2.3)	C3orf26 (2.2)	DHX38 (2.2)	FAM208A (2.0)
ENSG00000196176	HIST1H4A PPI subnetwork	0.01	<0.20	CWC27 (3.0)	NUP160 (2.6)	THADA (2.5)	RRP15 (2.5)	ZNHIT6 (2.4)	VAC14 (2.4)	DHODH (2.3)	C3orf26 (2.2)	DHX38 (2.2)	FAM208A (2.0)
ENSG00000158406	HIST1H4H PPI subnetwork	0.01	<0.20	CWC27 (3.0)	NUP160 (2.6)	THADA (2.5)	RRP15 (2.5)	ZNHIT6 (2.4)	VAC14 (2.4)	DHODH (2.3)	C3orf26 (2.2)	DHX38 (2.2)	FAM208A (2.0)
ENSG00000197914	HIST1H4K PPI subnetwork	0.01	<0.20	CWC27 (3.0)	NUP160 (2.6)	THADA (2.5)	RRP15 (2.5)	ZNHIT6 (2.4)	VAC14 (2.4)	DHODH (2.3)	C3orf26 (2.2)	DHX38 (2.2)	FAM208A (2.0)
ENSG00000198518	HIST1H4E PPI subnetwork	0.01	<0.20	CWC27 (3.0)	NUP160 (2.6)	THADA (2.5)	RRP15 (2.5)	ZNHIT6 (2.4)	VAC14 (2.4)	DHODH (2.3)	C3orf26 (2.2)	DHX38 (2.2)	FAM208A (2.0)
ENSG00000197837	HIST4H4 PPI subnetwork	0.01	<0.20	CWC27 (3.0)	NUP160 (2.6)	THADA (2.5)	RRP15 (2.5)	ZNHIT6 (2.4)	VAC14 (2.4)	DHODH (2.3)	C3orf26 (2.2)	DHX38 (2.2)	FAM208A (2.0)
ENSG00000197238	HIST1H4J PPI subnetwork	0.01	<0.20	CWC27 (3.0)	NUP160 (2.6)	THADA (2.5)	RRP15 (2.5)	ZNHIT6 (2.4)	VAC14 (2.4)	DHODH (2.3)	C3orf26 (2.2)	DHX38 (2.2)	FAM208A (2.0)
ENSG00000138798	EGF PPI subnetwork	0.01	<0.20	SPTBN1 (3.1)	FAM83B (3.0)	KDM4C (2.6)	NCOA1 (1.9)	INADL (1.9)	PRKCE (1.9)	BNC2 (1.8)	MARVELD3 (1.7)	TWIST2 (1.7)	B4GALNT3 (1.7)
ENSG00000163486	SRGAP2 PPI subnetwork	0.01	<0.20	MAP2K4 (3.0)	NCOA1 (2.8)	MCC (2.7)	CLEC16A (2.5)	SPTBN1 (2.1)	BMP7 (2.0)	GATA4 (2.0)	WT1 (2.0)	MARVELD3 (2.0)	DENND1A (2.0)
MP:0002286	cryptorchism	0.01	<0.20	C8orf49 (3.7)	BNC2 (3.4)	ROBO2 (3.2)	ADAMTS6 (2.8)	WT1 (2.6)	WNT5A (2.4)	ENSG00000229619 (2.3)	CALB2 (2.3)	NEIL2 (2.2)	RXFP2 (2.1)
GO:0048551	metalloenzyme inhibitor activity	0.01	<0.20	FBLN2 (4.5)	EFEMP1 (4.4)	MFAP4 (3.2)	LOX (3.1)	CRISPLD2 (3.0)	CALB2 (2.8)	CCDC85A (2.4)	ADAMTSL3 (2.3)	THBS2 (2.3)	SPSB1 (2.2)
GO:0008191	metalloendopeptidase inhibitor activity	0.01	<0.20	FBLN2 (4.5)	EFEMP1 (4.4)	MFAP4 (3.2)	LOX (3.1)	CRISPLD2 (3.0)	CALB2 (2.8)	CCDC85A (2.4)	ADAMTSL3 (2.3)	THBS2 (2.3)	SPSB1 (2.2)
GO:0014855	striated muscle cell proliferation	0.01	<0.20	ELN (3.6)	ENSG00000226491 (3.0)	ENSG00000256746 (2.9)	BMP5 (2.8)	MYBPC3 (2.6)	ADAMTS6 (2.5)	BMP2 (2.3)	GNRH1 (2.3)	C8orf49 (2.3)	ZNF19 (2.2)
GO:0045778	positive regulation of ossification	0.01	<0.20	ENSG00000177133 (3.3)	MCC (2.9)	SEMA3A (2.7)	FAM159A (2.6)	DMRT2 (2.6)	ENSG00000228536 (2.5)	PRKCE (2.5)	BMP5 (2.2)	LTBP4 (2.1)	ZNF821 (2.0)
ENSG00000196092	PAX5 PPI subnetwork	0.01	<0.20	SMAD7 (3.9)	GPR45 (3.2)	ENSG00000245954 (2.4)	TMEM204 (2.3)	GPX7 (2.0)	TSSK1B (1.9)	SPTBN1 (1.9)	FAM159A (1.8)	BMP2 (1.8)	CENPO (1.8)
ENSG00000023734	STRAP PPI subnetwork	0.01	<0.20	SMAD7 (2.6)	SMAD3 (2.2)	ZNF717 (1.9)	PDE12 (1.9)	SRFBP1 (1.8)	FNBP4 (1.7)	KBTBD4 (1.6)	ZFP36L2 (1.6)	CLEC16A (1.5)	RREB1 (1.4)
ENSG00000123612	ACVR1C PPI subnetwork	0.01	<0.20	SMAD7 (4.3)	ADAMTS6 (3.5)	SPSB1 (3.3)	COL8A1 (3.0)	LMCD1 (3.0)	BMP5 (2.8)	SMAD3 (2.8)	ZFP36L2 (2.7)	ENSG00000214353 (2.4)	TGFB2 (2.3)
GO:0060065	uterus development	0.01	<0.20	ENSG00000250748 (3.6)	C8orf49 (3.2)	RXFP2 (3.1)	ENSG00000245954 (2.7)	FAM159A (2.6)	SREK1IP1 (2.5)	ENSG00000226491 (2.4)	ADAMTS16 (2.4)	ZNF615 (2.1)	ERC2 (2.0)
GO:0060688	regulation of morphogenesis of a branching structure	0.01	<0.20	B4GALNT3 (4.1)	ZNF19 (4.0)	RXFP2 (3.4)	HMGA2 (3.3)	RET (2.8)	SEMA3A (2.8)	IL17RD (2.6)	ENSG00000226491 (2.5)	ADAMTSL3 (2.5)	ZNF615 (2.4)
MP:0004084	abnormal cardiac muscle relaxation	0.01	<0.20	MYBPC3 (6.5)	SLMAP (3.8)	FBLN2 (3.0)	LTBP4 (3.0)	GATA4 (2.9)	MSRB3 (2.8)	THBS2 (2.3)	ELN (2.1)	B4GALNT3 (2.0)	HAND2 (1.9)
MP:0005030	absent amnion	0.01	<0.20	SLC22A18AS (3.3)	GATA4 (2.5)	ANKFN1 (2.0)	SMAD7 (1.8)	COL8A1 (1.8)	GPX7 (1.7)	TLK2 (1.6)	ENSG00000228536 (1.5)	ATXN1L (1.5)	FAM159A (1.4)
MP:0001212	skin lesions	0.01	<0.20	THBS2 (4.2)	FBLN2 (3.5)	TWIST2 (3.0)	FAM83B (2.5)	LOX (2.5)	GPX7 (2.3)	CRISPLD2 (2.1)	ZFP36L2 (2.0)	WNT5A (2.0)	HAND2 (1.9)
ENSG00000131149	KIAA0182 PPI subnetwork	0.01	<0.20	FAM208A (2.5)	ZNF821 (2.2)	ZNF438 (2.2)	SHKBP1 (2.2)	RREB1 (2.2)	SLMAP (2.0)	IST1 (1.8)	C6orf195 (1.8)	RUNX2 (1.8)	HAND2 (1.7)
ENSG00000167863	ATP5H PPI subnetwork	0.01	<0.20	NDUFS3 (4.8)	DNAJC27 (2.9)	MTCH2 (2.7)	FILIP1L (2.6)	MTIF2 (2.4)	PTRHD1 (2.3)	WT1 (2.2)	ENSG00000226491 (2.2)	ENSG00000247324 (1.7)	MYBPC3 (1.6)
MP:0008034	enhanced lipolysis	0.01	<0.20	CALB2 (5.1)	NR1H3 (3.2)	CAV2 (3.2)	HP (2.4)	C6orf195 (2.2)	TWIST2 (2.1)	AIG1 (1.9)	SPSB1 (1.8)	LYPLAL1 (1.8)	EBF2 (1.7)
MP:0001596	hypotension	0.01	<0.20	ELN (3.8)	LOX (3.4)	TSSK1B (2.8)	TMEM204 (2.4)	ADCY3 (2.3)	RET (2.1)	C1QTNF4 (1.9)	ACTRT2 (1.9)	GNRH1 (1.8)	DPF3 (1.8)
GO:0055008	cardiac muscle tissue morphogenesis	0.01	<0.20	MYBPC3 (5.0)	GATA4 (4.0)	ENSG00000238018 (3.0)	HAND2 (2.5)	ERC2 (2.3)	BMP5 (2.1)	LMCD1 (2.0)	ZNF717 (2.0)	FAM159A (1.9)	C8orf49 (1.8)
KEGG_VEGF_SIGNALING_PATHWAY	KEGG_VEGF_SIGNALING_PATHWAY	0.01	<0.20	DNAJC27-AS1 (2.2)	TMEM204 (1.8)	ZNF821 (1.8)	SMAD3 (1.8)	BMP2 (1.8)	RNF112 (1.7)	SHKBP1 (1.7)	SLC39A13 (1.7)	LINC00486 (1.7)	LTBP4 (1.7)
ENSG00000140443	IGF1R PPI subnetwork	0.01	<0.20	MAP2K4 (2.9)	SMAD3 (2.6)	CAV2 (2.6)	LOX (2.5)	SPSB1 (2.5)	HMGA2 (2.4)	PTPRJ (2.0)	CCDC85A (1.9)	SEMA3A (1.8)	EBF2 (1.8)
GO:0043297	apical junction assembly	0.01	<0.20	FAM83B (5.7)	MARVELD3 (4.2)	ENSG00000177133 (2.9)	PRRG4 (2.8)	INADL (2.8)	ENSG00000247225 (2.6)	GNRH1 (2.6)	DOCK5 (2.4)	MSRB3 (2.3)	ATXN1L (2.2)
ENSG00000137171	KLC4 PPI subnetwork	0.01	<0.20	MAP2K4 (3.6)	NCOA1 (3.4)	MCC (2.4)	B4GALNT3 (2.4)	BMP7 (2.3)	SPTBN1 (2.3)	SMAD3 (2.1)	ARHGEF3 (2.1)	CLEC16A (2.0)	DENND1A (1.9)
MP:0011501	increased glomerular capsule space	0.01	<0.20	THBS2 (4.2)	EFEMP1 (4.1)	ADAMTS16 (3.6)	LMCD1 (3.2)	TMEM204 (2.9)	LTBP4 (2.4)	FBLN2 (2.2)	SPSB1 (2.2)	MSRB3 (2.2)	CRISPLD2 (2.2)
ENSG00000101213	PTK6 PPI subnetwork	0.01	<0.20	MFAP4 (2.3)	COL8A1 (2.2)	SPSB1 (2.2)	EFEMP1 (2.1)	COL24A1 (2.1)	LTBP1 (2.1)	PRRG4 (2.1)	BMP5 (2.0)	SEMA3A (2.0)	EBF2 (1.9)
MP:0008208	decreased pro-B cell number	0.01	<0.20	ZFP36L2 (3.5)	MLL3 (3.0)	RUNX2 (2.7)	FAM159A (2.5)	CLEC16A (2.2)	ZNF821 (2.2)	GPX7 (2.1)	LTBP1 (2.0)	DNAH12 (2.0)	LMCD1 (1.9)
MP:0001544	abnormal cardiovascular system physiology	0.01	<0.20	MYBPC3 (7.7)	MFAP4 (3.8)	LTBP4 (3.7)	ELN (3.3)	ADAMTSL3 (2.9)	GATA4 (2.9)	CCDC85A (2.8)	TMEM204 (2.6)	SLMAP (2.6)	SMAD7 (2.4)
GO:0031214	biomineral tissue development	0.01	<0.20	COL24A1 (6.4)	ENSG00000223842 (4.5)	RUNX2 (4.1)	ENSG00000249082 (3.1)	DMRT2 (2.1)	BMP5 (2.1)	ADAMTS6 (2.0)	ENSG00000228536 (2.0)	BMP2 (1.9)	ZNF821 (1.9)
GO:0021532	neural tube patterning	0.01	<0.20	B4GALNT3 (3.6)	IL17RD (2.6)	ZNF23 (2.6)	EBF2 (2.0)	CCDC104 (1.9)	ROBO2 (1.8)	SPATA12 (1.7)	FAM116A (1.6)	ANKFN1 (1.6)	PITX1 (1.5)
MP:0000125	absent incisors	0.01	<0.20	SMAD7 (4.5)	WNT5A (4.0)	PITX1 (3.4)	C2orf54 (3.3)	RUNX2 (3.2)	TWIST2 (2.9)	ENSG00000224186 (2.8)	ENSG00000249082 (2.8)	ROBO2 (2.7)	CDH11 (2.6)
MP:0005105	abnormal middle ear ossicle morphology	0.01	<0.20	WNT5A (5.2)	HMGA2 (4.3)	SEMA3A (3.9)	CDH11 (3.7)	MECOM (3.5)	RUNX2 (3.4)	BMP2 (3.3)	IL17RD (2.7)	BMP7 (2.7)	BMP5 (2.6)
ENSG00000100280	AP1B1 PPI subnetwork	0.01	<0.20	MARVELD3 (3.6)	VAC14 (3.2)	SLC22A18AS (3.2)	PHLPP2 (2.8)	MADD (2.7)	ZFP36L2 (2.2)	DHX38 (2.2)	KDM4C (2.1)	HMCN2 (2.0)	RREB1 (1.9)
GO:0045120	pronucleus	0.01	<0.20	CDCA2 (4.1)	NUP160 (3.7)	UHRF1 (3.4)	CDKN3 (3.4)	KDM4C (2.5)	ENSG00000245954 (2.2)	FNBP4 (2.2)	CENPO (1.9)	KCTD9 (1.7)	C2orf63 (1.7)
GO:0030111	regulation of Wnt receptor signaling pathway	0.01	<0.20	MCC (3.0)	HAND2 (3.0)	BMP7 (2.8)	IL17RD (2.5)	B4GALNT3 (2.4)	CDH11 (2.4)	ENSG00000226491 (2.4)	HMGA2 (2.4)	RUNX2 (2.3)	FBLN2 (2.3)
ENSG00000137831	UACA PPI subnetwork	0.01	<0.20	MSRB3 (3.9)	ENSG00000229619 (3.2)	FILIP1L (3.1)	SPTBN1 (3.0)	MECOM (3.0)	LMCD1 (2.8)	SLC39A13 (2.6)	LIMK1 (2.5)	ENSG00000249082 (2.5)	ADAMTS6 (2.2)
MP:0002543	brachyphalangia	0.01	<0.20	BNC2 (4.0)	CDH11 (3.1)	IL17RD (3.0)	MECOM (3.0)	PITX1 (2.9)	MSRB3 (2.5)	MCC (2.5)	HAND2 (2.5)	TWIST2 (2.4)	WNT5A (2.4)
MP:0000759	abnormal skeletal muscle morphology	0.01	<0.20	RAPSN (6.9)	EBF2 (4.8)	DMRT2 (3.7)	ELN (2.6)	ENSG00000229619 (2.5)	LMCD1 (2.5)	DPF3 (2.4)	HMCN2 (2.3)	LINC00486 (2.2)	LOX (2.1)
GO:0005605	basal lamina	0.01	<0.20	LTBP4 (4.2)	FBLN2 (3.6)	ELN (3.0)	MFAP4 (3.0)	INADL (3.0)	ENSG00000247225 (2.8)	ENSG00000228536 (2.7)	CRISPLD2 (2.7)	CAV2 (2.6)	SPTBN1 (2.5)
MP:0002398	abnormal bone marrow cell morphology/development	0.01	<0.20	SPI1 (3.1)	PROK2 (3.1)	RUNX2 (3.1)	MSRB3 (2.3)	SMAD3 (2.3)	ZFP36L2 (2.1)	ENSG00000245954 (2.0)	LOX (2.0)	HP (2.0)	BMP5 (1.9)
MP:0006000	abnormal corneal epithelium morphology	0.01	<0.20	FBLN2 (4.2)	COL8A1 (3.5)	TWIST2 (3.1)	PITX1 (3.0)	IL17RD (2.7)	BNC2 (2.4)	DPF3 (2.3)	ERC2 (2.2)	ELN (2.2)	MFAP4 (2.0)
ENSG00000122180	MYOG PPI subnetwork	0.01	<0.20	SMAD7 (5.7)	BMP2 (3.4)	HAND2 (3.0)	ENSG00000229619 (2.8)	WT1 (2.4)	BMP5 (2.1)	RAPSN (2.1)	SMAD3 (2.0)	DPF3 (1.9)	LTBP1 (1.7)
ENSG00000077942	FBLN1 PPI subnetwork	0.01	<0.20	ELN (6.5)	FBLN2 (6.4)	MFAP4 (6.0)	THBS2 (5.1)	COL8A1 (5.0)	SMAD7 (3.8)	LOX (3.7)	GPX7 (3.3)	ADAMTSL3 (3.2)	EBF2 (3.0)
ENSG00000138685	FGF2 PPI subnetwork	0.01	<0.20	ADAMTSL3 (2.9)	WNT5A (2.7)	MFAP4 (2.7)	HMGA2 (2.6)	ELN (2.6)	DNAJC27-AS1 (2.5)	LOX (2.5)	TSSK1B (2.4)	CDH11 (2.3)	TWIST2 (2.1)
MP:0001541	abnormal osteoclast physiology	0.01	<0.20	COL24A1 (4.3)	SPI1 (2.9)	SPSB1 (2.7)	LOX (2.6)	THBS2 (2.6)	RUNX2 (2.4)	LINC00486 (2.3)	FILIP1L (2.2)	BMP2 (2.2)	PTPRJ (2.1)
ENSG00000182093	WRB PPI subnetwork	0.01	<0.20	CLEC16A (4.0)	MLL3 (4.0)	KDM4C (3.4)	NCOA1 (3.1)	RREB1 (2.8)	TLK2 (2.5)	ZFP36L2 (2.2)	KIAA0947 (2.2)	ADAMTSL3 (2.1)	ATXN1L (2.1)
ENSG00000160293	VAV2 PPI subnetwork	0.01	<0.20	KIAA0947 (2.8)	PTPRJ (2.8)	SPI1 (2.7)	SPTBN1 (2.4)	BNC2 (2.4)	PRKCE (2.3)	MECOM (2.3)	SLC39A13 (2.2)	ENSG00000237887 (1.8)	ADAMTS16 (1.8)
GO:0070167	regulation of biomineral tissue development	0.01	<0.20	ENSG00000223842 (2.8)	ENSG00000249082 (2.5)	COL24A1 (2.5)	TWIST2 (2.3)	LTBP1 (2.2)	LTBP4 (2.2)	ADAMTSL3 (2.1)	ADAMTS6 (2.1)	ENSG00000250748 (2.1)	DMRT2 (2.1)
GO:0010770	positive regulation of cell morphogenesis involved in differentiation	0.01	<0.20	ENSG00000228536 (3.4)	RUNX2 (2.6)	ATXN1L (2.3)	SPSB1 (2.3)	SMAD7 (2.3)	ENSG00000214353 (2.2)	LYPLAL1 (2.1)	ZNF717 (2.0)	WT1 (1.9)	GPX7 (1.8)
ENSG00000138448	ITGAV PPI subnetwork	0.01	<0.20	THBS2 (4.9)	COL8A1 (4.8)	LOX (4.3)	CDH11 (4.1)	LTBP1 (2.9)	FBLN2 (2.9)	FILIP1L (2.8)	SPI1 (2.7)	TMEM204 (2.5)	ENSG00000247225 (2.4)
ENSG00000100796	SMEK1 PPI subnetwork	0.01	<0.20	ENSG00000233147 (3.1)	DNAH12 (2.4)	SLC22A18AS (2.0)	ENSG00000245954 (1.8)	TLK2 (1.7)	ENSG00000254560 (1.6)	DENND1A (1.6)	ENSG00000226491 (1.5)	COL24A1 (1.5)	DLEU1 (1.4)
MP:0000160	kyphosis	0.01	<0.20	RAPSN (5.1)	COL8A1 (4.2)	ELN (4.0)	LOX (3.7)	THBS2 (3.4)	CSGALNACT2 (3.2)	FBLN2 (3.0)	GPX7 (2.9)	LMCD1 (2.8)	EBF2 (2.5)
ENSG00000105664	COMP PPI subnetwork	0.01	<0.20	BMP5 (3.9)	ADAMTS6 (3.6)	COL8A1 (3.5)	HMCN2 (3.4)	TGFB2 (3.1)	ENSG00000228536 (3.0)	CDH11 (2.6)	SMAD3 (2.5)	SEMA3A (2.3)	ADAMTSL3 (2.2)
MP:0000167	decreased chondrocyte cell number	0.01	<0.20	TGFB2 (4.7)	WNT5A (4.0)	TWIST2 (3.8)	HMGA2 (3.5)	SMAD3 (3.4)	SEMA3A (3.1)	RUNX2 (3.0)	PITX1 (2.9)	ENSG00000214353 (2.7)	BMP2 (2.6)
MP:0000462	abnormal digestive system morphology	0.01	<0.20	CRISPLD2 (3.9)	ADAMTSL3 (3.4)	TGFB2 (2.4)	FAM83B (2.4)	CHST4 (2.3)	MECOM (2.2)	CDH11 (2.2)	RET (2.2)	INADL (2.2)	SEMA3A (2.2)
ENSG00000214528	ENSG00000214528 PPI subnetwork	0.01	<0.20	HAND2 (3.6)	MSRB3 (3.0)	ENSG00000229619 (2.8)	RAPSN (2.6)	WT1 (2.6)	HMGA2 (2.5)	ROBO2 (2.4)	DMRT2 (2.3)	BNC2 (2.3)	PITX1 (2.1)
ENSG00000123384	LRP1 PPI subnetwork	0.01	<0.20	HP (4.1)	SLC39A13 (3.0)	CAV2 (2.7)	FAM159A (2.6)	THBS2 (2.6)	LOX (2.6)	SPSB1 (2.5)	ACP2 (2.4)	LTBP1 (2.2)	MSRB3 (2.0)
MP:0002724	enhanced wound healing	0.01	<0.20	LOX (4.6)	LMCD1 (4.1)	MSRB3 (3.7)	LINC00312 (3.2)	TGFB2 (3.0)	RUNX2 (2.9)	SPSB1 (2.9)	FBLN2 (2.8)	CDH11 (2.7)	FAM159A (2.6)
MP:0002216	abnormal seminiferous tubule morphology	0.01	<0.20	C8orf49 (3.7)	GATA4 (3.4)	ZNF438 (2.3)	ACTRT2 (2.1)	GPX7 (2.0)	IL17RD (1.7)	DMRT2 (1.5)	UHRF1 (1.5)	PROK2 (1.5)	CDCA2 (1.4)
ENSG00000175189	INHBC PPI subnetwork	0.01	<0.20	COL8A1 (4.1)	LTBP1 (3.7)	LMCD1 (3.7)	SMAD7 (3.6)	CDH11 (3.3)	ADAMTS6 (3.3)	SPSB1 (3.2)	LINC00486 (3.1)	HMGA2 (2.4)	ZNF821 (2.4)
ENSG00000123836	PFKFB2 PPI subnetwork	0.01	<0.20	BMP7 (2.6)	ERC2 (2.3)	B4GALNT3 (2.2)	NCOA1 (2.1)	PTPRJ (2.1)	ENSG00000229619 (2.0)	ARHGEF3 (2.0)	CLEC16A (2.0)	ENSG00000224186 (1.9)	HMGA2 (1.8)
ENSG00000010030	ETV7 PPI subnetwork	0.01	<0.20	SEMA3A (3.8)	ZFP36L2 (3.0)	MLL3 (2.8)	CCDC88A (2.6)	RREB1 (2.4)	RUNX2 (2.3)	B4GALNT3 (2.3)	YTHDC2 (2.2)	HMGA2 (2.1)	CDKN3 (2.0)
GO:0061039	ovum-producing ovary development	0.01	<0.20	C8orf49 (3.5)	NEIL2 (3.2)	C6orf195 (2.8)	LINC00312 (2.8)	ZNF19 (2.1)	GATA4 (1.8)	DMRT2 (1.7)	B4GALNT3 (1.7)	TWIST2 (1.7)	RNU6-64 (1.7)
MP:0002116	abnormal craniofacial bone morphology	0.01	<0.20	MECOM (4.1)	BMP5 (3.9)	PITX1 (3.4)	EBF2 (3.4)	SEMA3A (3.3)	RUNX2 (3.2)	HMGA2 (2.9)	BMP2 (2.8)	SMAD3 (2.7)	COL24A1 (2.7)
ENSG00000125508	SRMS PPI subnetwork	0.01	<0.20	MFAP4 (2.6)	TMEM204 (2.4)	RXFP2 (2.4)	COL8A1 (2.1)	IL17RD (2.0)	COL24A1 (2.0)	LINC00486 (1.9)	LOX (1.9)	LTBP1 (1.9)	STAU2 (1.9)
ENSG00000060140	STYK1 PPI subnetwork	0.01	<0.20	MFAP4 (2.6)	TMEM204 (2.4)	RXFP2 (2.4)	COL8A1 (2.1)	IL17RD (2.0)	COL24A1 (2.0)	LINC00486 (1.9)	LOX (1.9)	LTBP1 (1.9)	STAU2 (1.9)
ENSG00000100644	HIF1A PPI subnetwork	0.01	<0.20	MYBPC3 (2.9)	KDM4C (2.2)	NCOA1 (2.0)	ZNF350 (2.0)	RAPSN (1.9)	GATA4 (1.9)	RUNX2 (1.8)	PROK2 (1.7)	RXFP2 (1.6)	MLL3 (1.6)
GO:0060443	mammary gland morphogenesis	0.01	<0.20	MCC (3.1)	COL24A1 (3.1)	TWIST2 (2.9)	WNT5A (2.8)	BNC2 (2.6)	BMP7 (2.4)	FAM159A (2.1)	SMAD3 (2.0)	CDH11 (2.0)	LIMK1 (2.0)
MP:0001633	poor circulation	0.01	<0.20	MYBPC3 (6.6)	GATA4 (5.0)	SMAD7 (2.7)	ENSG00000224186 (2.5)	SPTBN1 (2.3)	HAND2 (2.3)	ENSG00000226491 (2.2)	TAT (2.1)	PRKCE (2.1)	MSRB3 (2.1)
MP:0008271	abnormal bone ossification	0.01	<0.20	TGFB2 (4.0)	CDH11 (3.9)	COL24A1 (3.7)	RUNX2 (3.4)	ADAMTSL3 (2.9)	BMP5 (2.8)	BMP2 (2.8)	SMAD7 (2.8)	LTBP1 (2.8)	LOX (2.7)
ENSG00000105048	TNNT1 PPI subnetwork	0.01	<0.20	RAPSN (3.3)	LMCD1 (3.2)	MYBPC3 (2.6)	SMAD7 (2.2)	RASGEF1A (2.1)	ANKFN1 (1.9)	EBF2 (1.8)	SPSB1 (1.8)	BNC2 (1.8)	B4GALNT3 (1.6)
MP:0005298	abnormal clavicle morphology	0.02	<0.20	SEMA3A (4.2)	HAND2 (3.4)	HMGA2 (3.3)	CDH11 (3.1)	RUNX2 (2.9)	MCC (2.9)	BMP2 (2.8)	WNT5A (2.8)	TWIST2 (2.7)	LMCD1 (2.5)
ENSG00000111676	ATN1 PPI subnetwork	0.02	<0.20	ELN (4.4)	LTBP4 (3.8)	MFAP4 (3.7)	DENND1A (2.5)	EFEMP1 (2.5)	MLL3 (2.3)	RNF112 (2.2)	ZNF821 (2.1)	C2orf54 (2.0)	CRISPLD2 (2.0)
ENSG00000138675	FGF5 PPI subnetwork	0.02	<0.20	CDH11 (3.5)	FAM83B (3.2)	MFAP4 (2.7)	LMCD1 (2.7)	WNT5A (2.4)	TWIST2 (2.2)	TMEM204 (2.2)	AGBL2 (2.2)	LOX (1.9)	THBS2 (1.8)
GO:0042813	Wnt-activated receptor activity	0.02	<0.20	ELN (5.1)	IL17RD (4.2)	ADAMTSL3 (3.8)	LTBP1 (3.3)	EBF2 (3.1)	FBLN2 (2.8)	PITX1 (2.7)	BMP7 (2.5)	MFAP4 (2.5)	MECOM (2.5)
MP:0004174	abnormal spine curvature	0.02	<0.20	ELN (4.1)	LTBP4 (3.6)	MFAP4 (3.4)	SMAD3 (3.3)	GPX7 (3.3)	RAPSN (3.0)	FBLN2 (2.2)	SPSB1 (1.9)	TMEM204 (1.9)	TWIST2 (1.9)
GO:0043395	heparan sulfate proteoglycan binding	0.02	<0.20	ADAMTSL3 (3.8)	CDH11 (3.7)	LMCD1 (3.5)	EBF2 (3.3)	LTBP1 (3.3)	AGXT (3.2)	THBS2 (3.1)	HP (2.9)	LINC00312 (2.7)	ELN (2.7)
MP:0010025	decreased total body fat amount	0.02	<0.20	THBS2 (3.4)	CALB2 (2.8)	NCOA1 (2.8)	RAPSN (2.7)	HMCN2 (2.6)	HP (2.5)	SPSB1 (2.5)	CAV2 (2.4)	RREB1 (2.4)	FILIP1L (2.3)
ENSG00000134363	FST PPI subnetwork	0.02	<0.20	TGFB2 (4.5)	COL8A1 (3.4)	GATA4 (3.4)	AGXT (2.9)	WNT5A (2.9)	ADAMTSL3 (2.8)	ADAMTS6 (2.6)	C8orf49 (2.5)	SMAD7 (2.4)	BMP5 (2.3)
MP:0005076	abnormal cell differentiation	0.02	<0.20	SMAD3 (3.4)	ZFP36L2 (3.0)	SMAD7 (2.9)	RUNX2 (2.5)	RREB1 (2.5)	FAM83B (2.3)	BMP2 (2.1)	CRISPLD2 (2.0)	UHRF1 (1.9)	FAM159A (1.8)
MP:0002151	abnormal neural tube morphology/development	0.02	<0.20	WNT5A (4.2)	CDH11 (3.8)	BMP2 (3.2)	IFT140 (3.1)	MCC (2.9)	BMP7 (2.9)	RREB1 (2.9)	SMAD7 (2.7)	TGFB2 (2.5)	HMGA2 (2.5)
ENSG00000139219	COL2A1 PPI subnetwork	0.02	<0.20	THBS2 (5.0)	BMP5 (4.6)	COL8A1 (4.4)	LOX (4.0)	CDH11 (3.6)	CRISPLD2 (3.3)	COL24A1 (3.1)	TMEM204 (3.0)	SLC39A13 (2.9)	LTBP1 (2.8)
GO:0044319	wound healing, spreading of cells	0.02	<0.20	C2orf63 (3.5)	ADAMTS16 (3.0)	C2orf54 (2.8)	SLC39A13 (2.8)	MECOM (2.5)	ENSG00000254349 (2.5)	DNAJC27 (2.4)	MFAP4 (2.3)	SPATA12 (2.0)	MARVELD3 (1.9)
ENSG00000185630	PBX1 PPI subnetwork	0.02	<0.20	DMRT2 (4.2)	WT1 (4.2)	ENSG00000229619 (3.6)	RAPSN (3.2)	ROBO2 (3.2)	WT1-AS (3.2)	HMGA2 (3.1)	ENSG00000254560 (2.9)	LIMK1 (2.7)	MECOM (2.3)
MP:0002115	abnormal limb bone morphology	0.02	<0.20	CDH11 (4.3)	LOX (3.5)	SEMA3A (3.3)	RUNX2 (3.2)	GPX7 (3.1)	WNT5A (3.1)	EBF2 (3.1)	BMP5 (3.1)	MECOM (2.9)	COL24A1 (2.9)
ENSG00000065882	TBC1D1 PPI subnetwork	0.02	<0.20	NCOA1 (3.2)	MAP2K4 (2.9)	CLEC16A (2.7)	MLL3 (2.4)	DOCK5 (2.3)	MCC (2.2)	BMP7 (2.2)	SPTBN1 (2.2)	B4GALNT3 (2.1)	GATA4 (2.0)
ENSG00000134215	VAV3 PPI subnetwork	0.02	<0.20	SLC39A13 (2.7)	MECOM (2.6)	BNC2 (2.5)	SPTBN1 (2.4)	ENSG00000237887 (2.3)	INADL (2.3)	DOCK5 (2.0)	AP1G1 (2.0)	TMEM204 (1.9)	ENSG00000254349 (1.8)
MP:0001881	abnormal mammary gland physiology	0.02	<0.20	LINC00312 (3.3)	ENSG00000247225 (3.1)	ENSG00000228536 (2.8)	DNAH12 (2.5)	SPSB1 (2.4)	TWIST2 (2.1)	WNT5A (2.1)	NEIL2 (1.9)	SHKBP1 (1.7)	TSSK1B (1.6)
ENSG00000160917	CPSF4 PPI subnetwork	0.02	<0.20	FAM208A (5.3)	KIAA0947 (3.2)	CCDC66 (3.0)	AP1G1 (3.0)	DHX38 (2.9)	MTIF2 (2.5)	CWC27 (2.4)	FNBP4 (2.3)	DHODH (2.2)	THADA (2.1)
MP:0001208	blistering	0.02	<0.20	CAV2 (3.1)	ROBO2 (2.7)	FAM83B (2.6)	TWIST2 (2.2)	PITX1 (2.0)	ENSG00000228536 (1.9)	ENSG00000247225 (1.9)	HYDIN (1.9)	HMGA2 (1.7)	MARVELD3 (1.6)
MP:0005306	abnormal phalanx morphology	0.02	<0.20	PITX1 (4.8)	CDH11 (4.6)	BMP7 (2.9)	COL24A1 (2.9)	MSRB3 (2.9)	INADL (2.8)	MCC (2.6)	MECOM (2.6)	SEMA3A (2.5)	IL17RD (2.5)
MP:0001922	reduced male fertility	0.02	<0.20	PMFBP1 (3.0)	ACTRT2 (2.8)	ERC2 (2.7)	CALB2 (2.2)	LTBP4 (2.0)	C8orf49 (2.0)	TSSK1B (1.9)	CRISPLD2 (1.9)	PITX1 (1.8)	LTBP1 (1.8)
MP:0002230	abnormal primitive streak formation	0.02	<0.20	BMP2 (3.7)	IL17RD (3.2)	CDH11 (2.9)	GATA4 (2.9)	ERC2 (2.5)	INADL (2.3)	MCC (2.3)	HMGA2 (2.2)	ATXN1L (2.1)	RREB1 (2.0)
ENSG00000003436	TFPI PPI subnetwork	0.02	<0.20	HP (5.1)	PROK2 (4.9)	LOX (2.9)	TWIST2 (2.6)	CSGALNACT2 (2.5)	CCDC85A (2.3)	FILIP1L (2.2)	THBS2 (2.2)	FBLN2 (2.2)	AGXT (2.2)
ENSG00000157557	ETS2 PPI subnetwork	0.02	<0.20	ZFP36L2 (3.9)	FAM116A (2.8)	DHX38 (2.5)	SMAD7 (2.4)	ATXN1L (2.3)	ZNF614 (2.3)	ENSG00000214353 (2.3)	PTPRJ (2.0)	MECOM (2.0)	VAC14 (2.0)
MP:0005221	abnormal rostral-caudal axis patterning	0.02	<0.20	IL17RD (5.7)	BMP2 (4.4)	MCC (3.5)	HMGA2 (3.2)	EFEMP1 (2.9)	RREB1 (2.8)	C8orf49 (2.6)	CDH11 (2.6)	MECOM (2.6)	TGFB2 (2.3)
GO:0005876	spindle microtubule	0.02	<0.20	CDKN3 (7.1)	CDCA2 (7.1)	MAP2K4 (3.9)	UHRF1 (3.5)	DLEU1 (3.4)	CENPO (3.1)	KCTD9 (3.0)	CCDC104 (2.9)	CCDC88A (1.9)	ELN (1.9)
MP:0002100	abnormal tooth morphology	0.02	<0.20	PITX1 (4.4)	WNT5A (3.6)	RUNX2 (3.6)	BMP7 (3.5)	ENSG00000249082 (3.4)	COL24A1 (3.3)	ENSG00000224186 (2.7)	DMRT2 (2.3)	ENSG00000177133 (2.2)	ENSG00000233147 (2.2)
ENSG00000149131	SERPING1 PPI subnetwork	0.02	<0.20	AGXT (7.1)	HP (5.0)	TAT (4.9)	LTBP1 (3.4)	CRISPLD2 (3.3)	FBLN2 (3.1)	AGBL2 (2.6)	LINC00312 (2.3)	MCC (2.3)	LMCD1 (2.2)
ENSG00000070759	TESK2 PPI subnetwork	0.02	<0.20	PTPRJ (2.6)	RXFP2 (2.4)	ARHGEF3 (2.3)	DLEU1 (2.1)	ENSG00000256746 (2.0)	SPI1 (2.0)	LINC00486 (2.0)	KIAA0947 (1.9)	STAU2 (1.8)	B4GALNT3 (1.8)
ENSG00000167491	GATAD2A PPI subnetwork	0.02	<0.20	DENND1A (2.4)	C2orf54 (2.2)	ENSG00000233147 (2.0)	ADAMTSL3 (2.0)	SLC22A18AS (1.9)	PTPMT1 (1.6)	DNAH12 (1.6)	ENSG00000226491 (1.6)	ENSG00000245954 (1.6)	ENSG00000254560 (1.5)
ENSG00000132692	BCAN PPI subnetwork	0.02	<0.20	THBS2 (5.1)	CRISPLD2 (4.4)	PROK2 (4.0)	TWIST2 (4.0)	COL24A1 (3.6)	SPSB1 (3.4)	WNT5A (3.3)	LOX (3.2)	ENSG00000228536 (3.0)	BMP2 (2.5)
GO:0003279	cardiac septum development	0.02	<0.20	HAND2 (5.6)	C8orf49 (2.9)	DPF3 (2.8)	GATA4 (2.8)	ZNF821 (2.7)	TGFB2 (2.4)	BMP2 (2.4)	FBLN2 (2.3)	MYBPC3 (2.3)	BMP7 (2.2)
MP:0010984	abnormal metanephric mesenchyme morphology	0.02	<0.20	TWIST2 (4.5)	WT1 (4.2)	RXFP2 (3.5)	WNT5A (3.5)	CALB2 (3.1)	HAND2 (3.0)	ENSG00000249082 (2.9)	ZNF23 (2.8)	CDH11 (2.8)	FBLN2 (2.7)
GO:0048534	hemopoietic or lymphoid organ development	0.02	<0.20	RUNX2 (2.9)	ZFP36L2 (2.4)	ENSG00000228536 (2.3)	C2orf63 (2.2)	ANKFN1 (2.1)	ENSG00000223842 (1.8)	SPI1 (1.7)	ZNF438 (1.7)	ARHGEF3 (1.6)	ENSG00000249082 (1.6)
ENSG00000099308	MAST3 PPI subnetwork	0.02	<0.20	CLEC16A (2.9)	MAP2K4 (2.9)	MCC (2.9)	NCOA1 (2.8)	B4GALNT3 (2.4)	DENND1A (2.4)	GATA4 (2.0)	WT1 (2.0)	PHLPP2 (1.9)	SLMAP (1.9)
GO:0072074	kidney mesenchyme development	0.02	<0.20	WT1-AS (6.8)	ZNF19 (3.2)	ENSG00000250748 (3.2)	RXFP2 (2.8)	ADAMTS16 (2.8)	DMRT2 (2.7)	TLK2 (2.3)	PITX1 (2.3)	LTBP4 (2.2)	IFT140 (2.1)
GO:0005161	platelet-derived growth factor receptor binding	0.02	<0.20	LMCD1 (4.0)	ENSG00000233147 (3.8)	LINC00312 (3.8)	SPI1 (3.3)	TWIST2 (3.0)	LOX (2.8)	TMEM204 (2.7)	CRISPLD2 (2.6)	PTPRJ (2.4)	CDH11 (2.4)
ENSG00000103197	TSC2 PPI subnetwork	0.02	<0.20	ERC2 (2.8)	STAU2 (2.6)	MAP2K4 (2.6)	NCOA1 (2.2)	B4GALNT3 (2.0)	BMP7 (2.0)	SPSB1 (2.0)	ARHGEF3 (2.0)	MARVELD3 (1.9)	MCC (1.9)
MP:0009050	dilated proximal convoluted tubules	0.02	<0.20	WT1 (3.8)	ADAMTS16 (3.7)	ZNF23 (2.7)	HMCN2 (2.6)	WT1-AS (2.5)	IFT140 (2.5)	INADL (2.4)	CCDC104 (2.4)	SLC39A13 (2.3)	LYPLAL1 (2.2)
GO:0051147	regulation of muscle cell differentiation	0.02	<0.20	RAPSN (5.7)	TGFB2 (2.9)	C6orf195 (2.8)	HAND2 (2.7)	SEMA3A (2.6)	ENSG00000229619 (2.5)	BMP5 (2.4)	NCOA1 (2.4)	B4GALNT3 (2.2)	PITX1 (2.1)
MP:0009404	centrally nucleated skeletal muscle fibers	0.02	<0.20	RAPSN (6.0)	ELN (5.1)	LTBP4 (3.5)	FBLN2 (3.1)	LMCD1 (2.5)	HMCN2 (2.5)	MFAP4 (2.4)	ADAMTSL3 (2.3)	SPTBN1 (2.1)	ANKFN1 (2.0)
MP:0004624	abnormal thoracic cage morphology	0.02	<0.20	RAPSN (5.8)	DMRT2 (4.5)	PITX1 (4.3)	EBF2 (3.5)	LOX (3.4)	HMGA2 (3.3)	TGFB2 (2.8)	ADAMTS6 (2.8)	SPSB1 (2.7)	RUNX2 (2.5)
MP:0001539	decreased caudal vertebrae number	0.02	<0.20	IL17RD (4.1)	BMP7 (3.0)	SPSB1 (2.3)	CDH11 (2.3)	INADL (2.2)	MSRB3 (2.1)	ACTRT2 (1.9)	CRISPLD2 (1.9)	ANKFN1 (1.8)	MCC (1.8)
ENSG00000132464	ENAM PPI subnetwork	0.02	<0.20	COL8A1 (3.9)	LOX (3.8)	THBS2 (3.5)	FBLN2 (3.4)	AGXT (3.3)	CDH11 (3.2)	ELN (2.9)	HP (2.5)	EBF2 (2.5)	ENSG00000162997 (2.4)
GO:0048771	tissue remodeling	0.02	<0.20	LINC00486 (3.9)	RXFP2 (2.9)	ELN (2.9)	COL8A1 (2.8)	THBS2 (2.7)	ENSG00000223842 (2.3)	COL24A1 (2.3)	ZNF19 (2.2)	HYDIN (2.1)	LMCD1 (2.1)
GO:0042659	regulation of cell fate specification	0.02	<0.20	ENSG00000228536 (3.4)	COL24A1 (3.0)	ENSG00000247225 (2.5)	HYDIN (2.5)	IL17RD (2.3)	ENSG00000226491 (2.0)	INADL (2.0)	NEIL2 (1.8)	LINC00312 (1.8)	B4GALNT3 (1.8)
ENSG00000163083	INHBB PPI subnetwork	0.02	<0.20	SMAD7 (3.6)	ENSG00000254560 (3.4)	LINC00486 (3.4)	COL8A1 (3.2)	GATA4 (3.2)	LTBP1 (3.1)	SPSB1 (2.8)	LMCD1 (2.8)	CDH11 (2.7)	DMRT2 (2.6)
GO:0060425	lung morphogenesis	0.02	<0.20	BMP5 (4.0)	ADAMTSL3 (3.9)	ENSG00000256746 (3.6)	ENSG00000226491 (3.3)	SEMA3A (3.1)	ADAMTS6 (3.1)	ROBO2 (3.0)	ENSG00000249082 (2.6)	BMP2 (2.3)	SPSB1 (2.3)
ENSG00000124813	RUNX2 PPI subnetwork	0.02	<0.20	SMAD7 (4.4)	ATXN1L (3.5)	ZFP36L2 (3.4)	NCOA1 (3.0)	RREB1 (2.4)	SMAD3 (2.2)	WNT5A (2.0)	BMP2 (2.0)	YTHDC2 (1.9)	ENSG00000254560 (1.8)
GO:0001892	embryonic placenta development	0.02	<0.20	TLK2 (3.6)	MARVELD3 (3.2)	ZNF613 (2.7)	C2orf54 (2.5)	FAM83B (2.5)	COL24A1 (2.5)	C8orf49 (1.9)	PHLPP2 (1.9)	ENSG00000256746 (1.9)	ADCY3 (1.8)
ENSG00000078900	TP73 PPI subnetwork	0.02	<0.20	WT1-AS (5.6)	SPSB1 (3.2)	BNC2 (2.4)	CELF1 (2.4)	SPTBN1 (2.3)	FAM208A (2.1)	TLK2 (2.1)	FNBP4 (2.0)	SLMAP (2.0)	EIF3M (2.0)
GO:0001076	RNA polymerase II transcription factor binding transcription factor activity	0.02	<0.20	RREB1 (2.9)	CELF1 (2.9)	KBTBD4 (2.8)	C8orf49 (2.8)	HAND2 (2.6)	BNC2 (2.5)	DPF3 (2.4)	PTRHD1 (1.8)	TLK2 (1.8)	WT1 (1.7)
MP:0005318	decreased triglyceride level	0.02	<0.20	HP (3.4)	SPSB1 (3.3)	CAV2 (2.4)	RTN4 (2.4)	NR1H3 (2.3)	DMRT2 (2.2)	TSSK1B (2.2)	EBF2 (2.1)	ADCY3 (2.0)	NCOA1 (2.0)
MP:0002123	abnormal hematopoiesis	0.02	<0.20	ZFP36L2 (3.3)	MLL3 (3.0)	LTBP1 (2.5)	UHRF1 (2.2)	MADD (2.0)	SPI1 (1.8)	RREB1 (1.8)	CSGALNACT2 (1.7)	SHKBP1 (1.7)	ANKFN1 (1.6)
GO:0050679	positive regulation of epithelial cell proliferation	0.02	<0.20	ADAMTS6 (4.5)	LINC00486 (3.8)	ZNF717 (3.1)	ENSG00000256746 (3.1)	ADAMTSL3 (2.7)	MCC (2.5)	EFEMP1 (2.2)	FAM83B (2.2)	BNC2 (2.2)	SMAD7 (2.1)
MP:0005006	abnormal osteoblast physiology	0.02	<0.20	COL24A1 (5.7)	RUNX2 (4.3)	THBS2 (3.6)	BMP2 (3.4)	CDH11 (3.3)	SLC39A13 (3.2)	LMCD1 (3.1)	GPX7 (2.9)	COL8A1 (2.9)	BMP5 (2.5)
ENSG00000136068	FLNB PPI subnetwork	0.02	<0.20	CAV2 (5.2)	MSRB3 (3.8)	FILIP1L (3.6)	SPTBN1 (3.2)	SPSB1 (2.7)	TGFB2 (2.6)	ENSG00000238018 (2.5)	ENSG00000229619 (2.2)	EFEMP1 (2.1)	ZNF350 (2.1)
ENSG00000113368	LMNB1 PPI subnetwork	0.02	<0.20	CDKN3 (2.9)	UHRF1 (2.6)	CENPO (2.4)	LIMK1 (2.0)	DPF3 (2.0)	KDM4C (2.0)	SMEK2 (1.9)	PITX1 (1.9)	CDCA2 (1.9)	ENSG00000223842 (1.8)
MP:0009657	failure of chorioallantoic fusion	0.02	<0.20	BMP5 (3.6)	CDH11 (2.9)	RASGEF1A (2.6)	SMAD7 (2.4)	TLK2 (2.1)	LTBP1 (2.0)	DLEU1 (2.0)	ATXN1L (2.0)	MLL3 (1.9)	FILIP1L (1.8)
MP:0010868	increased bone trabecula number	0.02	<0.20	COL24A1 (3.5)	NR1H3 (3.4)	CAV2 (3.2)	SLC39A13 (3.0)	TWIST2 (2.8)	SPI1 (2.8)	FAM83B (2.6)	CDH11 (2.5)	ENSG00000223842 (2.3)	ADCY3 (2.2)
MP:0000352	decreased cell proliferation	0.02	<0.20	UHRF1 (3.8)	YTHDC2 (3.7)	KCTD9 (3.0)	HMGA2 (2.4)	NUP160 (2.4)	CDCA2 (2.3)	RASGEF1A (2.3)	SMAD7 (2.1)	PITX1 (2.1)	SRFBP1 (1.9)
GO:0060993	kidney morphogenesis	0.02	<0.20	RXFP2 (4.7)	ADAMTS16 (4.0)	WT1-AS (3.7)	B4GALNT3 (3.3)	DMRT2 (3.2)	ENSG00000250748 (3.1)	HMGA2 (3.0)	TSSK1B (2.7)	RNU6-64 (2.5)	BMP7 (2.4)
GO:0046658	anchored to plasma membrane	0.02	<0.20	TMEM204 (2.7)	ENSG00000228536 (2.6)	ENSG00000247225 (2.5)	ANKFN1 (2.5)	MARVELD3 (2.4)	EFEMP1 (2.3)	ENSG00000226491 (2.3)	ADAMTS16 (2.2)	EBF2 (2.2)	WNT5A (2.1)
ENSG00000122641	INHBA PPI subnetwork	0.02	<0.20	SMAD7 (4.2)	LTBP1 (4.1)	LMCD1 (4.0)	ADAMTS6 (3.7)	COL8A1 (3.6)	SPSB1 (3.6)	GATA4 (3.5)	CRISPLD2 (2.9)	C8orf49 (2.9)	BNC2 (2.9)
MP:0001651	necrosis	0.02	<0.20	WT1-AS (3.9)	TMEM204 (3.4)	GATA4 (3.1)	RREB1 (2.6)	HAND2 (2.4)	SPI1 (2.3)	ENSG00000247225 (2.2)	MCC (2.2)	DPF3 (2.2)	LOX (2.1)
GO:0030140	trans-Golgi network transport vesicle	0.02	<0.20	FAM83B (3.1)	ARHGEF3 (3.0)	ENSG00000254349 (2.9)	MECOM (2.3)	BNC2 (2.2)	NCOA1 (2.2)	ENSG00000162997 (2.0)	FTSJD1 (1.9)	IL17RD (1.8)	ENSG00000229619 (1.7)
ENSG00000157514	TSC22D3 PPI subnetwork	0.02	<0.20	ZFP36L2 (4.3)	FAM159A (3.1)	FAM116A (2.8)	RNF112 (2.5)	LINC00312 (2.4)	INADL (2.0)	SMAD7 (2.0)	ZNF438 (1.9)	PHLPP2 (1.8)	LMCD1 (1.6)
GO:0030500	regulation of bone mineralization	0.02	<0.20	ADAMTS6 (3.0)	TWIST2 (2.6)	ENSG00000249082 (2.4)	EFEMP1 (2.3)	ENSG00000223842 (2.3)	LTBP1 (2.3)	DMRT2 (2.2)	LTBP4 (2.2)	FAM159A (2.2)	SEMA3A (2.0)
ENSG00000108679	LGALS3BP PPI subnetwork	0.02	<0.20	FILIP1L (4.4)	ATXN1L (4.2)	LOX (3.7)	THBS2 (3.4)	MSRB3 (3.0)	EFEMP1 (2.7)	ELN (2.5)	KCTD9 (2.3)	CDH11 (2.2)	TGFB2 (2.2)
ENSG00000177565	TBL1XR1 PPI subnetwork	0.02	<0.20	RUNX2 (2.9)	MLL3 (2.7)	DENND1A (2.7)	CCDC66 (2.6)	ENSG00000226491 (2.1)	COL24A1 (1.9)	CCDC88A (1.8)	TLK2 (1.7)	CWC27 (1.7)	C6orf195 (1.6)
GO:0048762	mesenchymal cell differentiation	0.02	<0.20	BMP5 (3.8)	SEMA3A (3.3)	ZNF19 (3.1)	WNT5A (2.8)	PITX1 (2.7)	CDH11 (2.6)	LTBP4 (2.6)	BMP2 (2.6)	ELN (2.4)	SPSB1 (2.4)
GO:0016323	basolateral plasma membrane	0.02	<0.20	CAV2 (3.9)	ENSG00000177133 (3.2)	DOCK5 (3.1)	ENSG00000247225 (2.6)	MSRB3 (2.5)	SLC39A13 (2.5)	FILIP1L (2.5)	INADL (2.4)	C2orf54 (2.2)	SLMAP (2.1)
REACTOME_RNA_POLYMERASE_I_TRANSCRIPTION	REACTOME_RNA_POLYMERASE_I_TRANSCRIPTION	0.02	<0.20	ZNHIT6 (2.4)	THADA (2.3)	DLEU1 (2.1)	RRP15 (2.1)	ENSG00000233147 (1.9)	PTPMT1 (1.9)	ZNF23 (1.8)	CCDC66 (1.8)	COL8A1 (1.8)	TXNL4B (1.7)
ENSG00000105699	LSR PPI subnetwork	0.02	<0.20	NCOA1 (3.3)	MAP2K4 (2.9)	B4GALNT3 (2.3)	SPTBN1 (2.2)	CLEC16A (2.2)	BMP7 (2.2)	DENND1A (2.1)	MCC (2.1)	SMAD3 (2.1)	MLL3 (2.0)
REACTOME_CIRCADIAN_CLOCK	REACTOME_CIRCADIAN_CLOCK	0.02	<0.20	NCOA1 (5.4)	MLL3 (3.8)	DENND1A (3.3)	DNAJC27 (3.2)	ZFP36L2 (3.2)	ENSG00000226491 (3.1)	SMAD7 (2.8)	RREB1 (2.7)	MAP2K4 (2.7)	SLMAP (2.5)
MP:0003054	spina bifida	0.02	<0.20	IL17RD (5.0)	CDH11 (2.9)	WNT5A (2.8)	INADL (2.8)	HMGA2 (2.4)	BNC2 (2.2)	EBF2 (2.1)	ATXN1L (2.1)	RUNX2 (2.0)	TLK2 (2.0)
MP:0004617	sacral vertebral transformation	0.02	<0.20	WT1 (4.4)	TWIST2 (4.3)	WT1-AS (4.0)	HMGA2 (3.4)	ENSG00000229619 (2.9)	RXFP2 (2.8)	HAND2 (2.5)	ADAMTS16 (2.5)	DMRT2 (2.4)	ZNF19 (2.1)
ENSG00000106028	SSBP1 PPI subnetwork	0.02	<0.20	LMCD1 (3.1)	MSRB3 (3.1)	MECOM (2.9)	SPTBN1 (2.6)	SPSB1 (2.3)	CAV2 (2.3)	ENSG00000233147 (2.1)	ADAMTS6 (2.1)	ENSG00000254349 (2.0)	ENSG00000229619 (2.0)
MP:0002211	abnormal primary sex determination	0.02	<0.20	C8orf49 (9.4)	WT1 (4.8)	GATA4 (4.2)	CALB2 (4.1)	WT1-AS (3.7)	DPF3 (3.4)	ADAMTS16 (3.4)	BNC2 (3.4)	ENSG00000256746 (2.7)	WNT5A (2.5)
ENSG00000137574	TGS1 PPI subnetwork	0.02	<0.20	MLL3 (3.6)	TLK2 (3.4)	RREB1 (3.0)	NCOA1 (2.7)	CLEC16A (2.6)	KDM4C (2.5)	KIAA0947 (2.1)	C2orf54 (2.0)	DNAJC27 (2.0)	ZFP36L2 (1.9)
MP:0000285	abnormal heart valve morphology	0.02	<0.20	SMAD7 (3.9)	ADAMTSL3 (3.7)	DOCK5 (3.1)	BMP5 (3.1)	LINC00312 (2.9)	BMP7 (2.8)	ENSG00000229619 (2.6)	SEMA3A (2.6)	CSGALNACT2 (2.6)	SMAD3 (2.5)
ENSG00000196367	TRRAP PPI subnetwork	0.02	<0.20	ENSG00000233147 (2.9)	NUP160 (2.6)	FAM208A (2.5)	CCDC66 (2.4)	TLK2 (2.2)	MLL3 (2.0)	THADA (1.8)	CLEC16A (1.8)	TELO2 (1.8)	DHX38 (1.7)
MP:0000074	abnormal neurocranium morphology	0.02	<0.20	SEMA3A (4.1)	BMP2 (3.2)	CDH11 (2.8)	COL24A1 (2.7)	EBF2 (2.7)	WNT5A (2.7)	BMP5 (2.6)	RUNX2 (2.6)	MECOM (2.4)	HMGA2 (2.4)
ENSG00000203812	HIST2H2AA4 PPI subnetwork	0.02	<0.20	ENSG00000233147 (2.7)	CWC27 (2.5)	ZNHIT6 (2.5)	C3orf26 (2.4)	DLEU1 (2.4)	RRP15 (2.4)	THADA (2.4)	NUP160 (2.3)	CCDC66 (1.9)	CCDC88A (1.9)
ENSG00000183558	HIST2H2AA3 PPI subnetwork	0.02	<0.20	ENSG00000233147 (2.7)	CWC27 (2.5)	ZNHIT6 (2.5)	C3orf26 (2.4)	DLEU1 (2.4)	RRP15 (2.4)	THADA (2.4)	NUP160 (2.3)	CCDC66 (1.9)	CCDC88A (1.9)
ENSG00000114166	KAT2B PPI subnetwork	0.02	<0.20	MLL3 (2.6)	DENND1A (2.4)	ZFP36L2 (2.4)	TLK2 (2.2)	NCOA1 (1.9)	CLEC16A (1.8)	ENSG00000233147 (1.8)	FNBP4 (1.6)	UHRF1 (1.4)	DNAH12 (1.4)
ENSG00000095564	BTAF1 PPI subnetwork	0.02	<0.20	ENSG00000233147 (3.1)	MLL3 (2.7)	DENND1A (2.6)	NUP160 (2.1)	CCDC66 (2.1)	CCDC88A (1.9)	CENPO (1.6)	ENSG00000245954 (1.6)	PTRHD1 (1.6)	FAM208A (1.6)
ENSG00000068615	REEP1 PPI subnetwork	0.02	<0.20	MAP2K4 (3.4)	NCOA1 (3.4)	B4GALNT3 (2.6)	CLEC16A (2.5)	BMP7 (2.4)	MCC (2.3)	DOCK5 (2.0)	SPTBN1 (2.0)	INADL (2.0)	MLL3 (1.9)
MP:0002703	abnormal renal tubule morphology	0.02	<0.20	ENSG00000247225 (3.5)	ADAMTS16 (3.2)	WT1 (3.1)	BMP2 (3.0)	EFEMP1 (2.9)	MECOM (2.7)	RXFP2 (2.6)	LTBP4 (2.4)	MCC (2.1)	RNU6-64 (2.1)
ENSG00000084207	GSTP1 PPI subnetwork	0.02	<0.20	MSRB3 (4.4)	MECOM (3.1)	ADAMTS6 (2.5)	LIMK1 (2.2)	LMCD1 (2.2)	TGFB2 (2.0)	B4GALNT3 (2.0)	CAV2 (1.9)	ENSG00000249082 (1.9)	MARVELD3 (1.9)
ENSG00000204673	AKT1S1 PPI subnetwork	0.02	<0.20	B4GALNT3 (2.4)	MCC (2.2)	CLEC16A (2.1)	MAP2K4 (2.1)	SPTBN1 (1.9)	BMP7 (1.9)	ENSG00000177133 (1.9)	WT1 (1.9)	GATA4 (1.8)	PHLPP2 (1.8)
GO:0070528	protein kinase C signaling cascade	0.02	<0.20	ENSG00000250748 (3.8)	RNU6-64 (3.0)	ACTRT2 (2.9)	DLEU1 (2.7)	GNRH1 (2.5)	WT1 (2.4)	ZNF615 (2.3)	ROBO2 (2.2)	RPS27A (2.2)	TSSK1B (1.9)
ENSG00000077943	ITGA8 PPI subnetwork	0.02	<0.20	FILIP1L (3.1)	ACP2 (2.9)	MSRB3 (2.8)	SLC39A13 (2.5)	ENSG00000229619 (2.3)	ADAMTSL3 (2.3)	LIMK1 (2.3)	CDH11 (2.2)	ZNF19 (2.2)	SPI1 (2.0)
GO:0022602	ovulation cycle process	0.02	<0.20	NEIL2 (3.8)	C8orf49 (3.0)	LINC00312 (2.9)	LINC00486 (2.5)	DMRT2 (2.5)	RXFP2 (2.4)	C6orf195 (2.3)	RNU6-64 (2.2)	TWIST2 (2.1)	B4GALNT3 (1.9)
ENSG00000141027	NCOR1 PPI subnetwork	0.02	<0.20	MLL3 (3.9)	DENND1A (3.4)	SMAD3 (3.0)	NCOA1 (2.9)	DHX38 (2.8)	SMAD7 (2.5)	ZNF350 (2.3)	ATXN1L (2.2)	ZFP36L2 (2.0)	FAM208A (1.9)
ENSG00000167136	ENDOG PPI subnetwork	0.02	<0.20	ENSG00000233147 (2.7)	SLC22A18AS (2.1)	ENSG00000254560 (2.0)	COL24A1 (2.0)	DNAH12 (1.8)	PNPT1 (1.7)	ADAMTSL3 (1.6)	ENSG00000245954 (1.5)	FAM159A (1.5)	ENSG00000226491 (1.3)
ENSG00000050820	BCAR1 PPI subnetwork	0.02	<0.20	ARHGEF3 (2.7)	SMAD7 (2.6)	SPTBN1 (2.5)	SPSB1 (2.2)	SMAD3 (2.2)	RTN4 (2.1)	MARVELD3 (2.1)	LIMK1 (2.0)	INADL (2.0)	SLMAP (2.0)
KEGG_ACUTE_MYELOID_LEUKEMIA	KEGG_ACUTE_MYELOID_LEUKEMIA	0.02	<0.20	ZFP36L2 (4.2)	SPSB1 (3.5)	SHKBP1 (2.3)	RREB1 (2.3)	RUNX2 (2.1)	MLL3 (2.0)	SPI1 (1.9)	ELN (1.7)	ENSG00000247324 (1.7)	WT1-AS (1.7)
MP:0003638	abnormal response/metabolism to endogenous compounds	0.02	<0.20	LINC00486 (2.7)	PRRG4 (2.6)	TWIST2 (2.6)	TMEM204 (2.5)	ENSG00000254349 (2.3)	LTBP1 (2.2)	ELN (2.2)	SEMA3A (2.0)	ENSG00000233147 (2.0)	RREB1 (2.0)
MP:0004613	fusion of vertebral arches	0.02	<0.20	IL17RD (4.4)	RAPSN (3.5)	WNT5A (3.3)	SEMA3A (3.0)	MCC (2.9)	EBF2 (2.9)	TGFB2 (2.6)	GPR45 (2.5)	ENSG00000244535 (2.4)	BNC2 (2.3)
MP:0001716	abnormal placenta labyrinth morphology	0.02	<0.20	BMP7 (3.6)	WNT5A (2.9)	RREB1 (2.9)	SMAD3 (2.6)	FAM83B (2.5)	ARF4 (2.3)	FAM208A (2.2)	PTPRJ (2.1)	DOCK5 (2.0)	MAP2K4 (2.0)
ENSG00000143768	LEFTY2 PPI subnetwork	0.02	<0.20	SHKBP1 (3.4)	SPI1 (2.8)	LMCD1 (2.7)	COL8A1 (2.5)	ENSG00000228536 (2.4)	ENSG00000256746 (2.4)	MCC (2.2)	LTBP4 (2.2)	ADAMTS6 (2.1)	CLEC16A (2.0)
GO:0018209	peptidyl-serine modification	0.02	<0.20	CSGALNACT2 (2.3)	COL24A1 (2.1)	CCDC85A (2.0)	YTHDC2 (1.9)	MLL3 (1.9)	PTPRJ (1.9)	HMCN2 (1.9)	FAM208A (1.8)	ERC2 (1.7)	LIMK1 (1.7)
ENSG00000128908	INO80 PPI subnetwork	0.02	<0.20	DENND1A (2.5)	ENSG00000233147 (2.2)	ZNF438 (2.2)	PTRHD1 (2.1)	CCDC66 (2.0)	ENSG00000254560 (1.8)	PSMC3 (1.7)	MLL3 (1.6)	CCDC88A (1.6)	FAM208A (1.5)
MP:0010810	increased type II pneumocyte number	0.02	<0.20	MFAP4 (4.8)	TWIST2 (3.6)	BNC2 (3.5)	BMP5 (3.3)	CDH11 (3.2)	CCDC85A (3.1)	CAV2 (3.0)	LOX (3.0)	ENSG00000229619 (2.9)	EBF2 (2.9)
ENSG00000120910	PPP3CC PPI subnetwork	0.02	<0.20	LINC00312 (2.8)	DNAJC27-AS1 (2.3)	B4GALNT3 (2.3)	MADD (2.3)	SLMAP (2.2)	ADAMTSL3 (2.0)	DNAJC27 (1.9)	PTPRJ (1.9)	ENSG00000177133 (1.9)	DENND1A (1.8)
GO:0071230	cellular response to amino acid stimulus	0.02	<0.20	THBS2 (5.1)	GPX7 (3.9)	LOX (3.5)	CRISPLD2 (3.5)	TWIST2 (3.3)	MFAP4 (2.8)	COL8A1 (2.6)	BNC2 (2.5)	KDM4C (2.2)	COL24A1 (2.2)
ENSG00000164329	PAPD4 PPI subnetwork	0.02	<0.20	DMRT2 (2.7)	ENSG00000254560 (2.7)	ATXN1L (2.6)	SEMA3A (2.3)	DNAH12 (2.2)	PTPMT1 (2.1)	ENSG00000226491 (1.9)	ERC2 (1.7)	ENSG00000250748 (1.7)	CWC27 (1.6)
MP:0001726	abnormal allantois morphology	0.02	<0.20	BMP5 (3.8)	SEMA3A (2.7)	EFEMP1 (2.5)	ZNF19 (2.5)	PITX1 (2.4)	BMP2 (2.3)	MECOM (2.2)	TMEM204 (2.1)	CDH11 (2.0)	RREB1 (1.9)
MP:0000416	sparse hair	0.02	<0.20	MARVELD3 (2.9)	BMP7 (2.6)	PRRG4 (2.6)	ENSG00000247324 (2.4)	WNT5A (2.3)	ELN (1.9)	INADL (1.9)	ZFP36L2 (1.9)	FAM83B (1.9)	ENSG00000228536 (1.8)
GO:0060603	mammary gland duct morphogenesis	0.02	<0.20	TWIST2 (3.5)	MCC (2.8)	RET (2.6)	BMP7 (2.4)	WNT5A (2.4)	RXFP2 (2.2)	ROBO2 (2.2)	COL24A1 (2.1)	CDH11 (2.0)	LINC00312 (1.8)
GO:0000146	microfilament motor activity	0.02	<0.20	MYBPC3 (3.6)	LMCD1 (2.5)	RAPSN (2.3)	B4GALNT3 (2.2)	FBLN2 (2.1)	ELN (2.1)	GATA4 (1.8)	ENSG00000238018 (1.7)	ADAMTS6 (1.7)	ATXN1L (1.6)
ENSG00000089048	ESF1 PPI subnetwork	0.02	<0.20	RRP15 (5.4)	ZNHIT6 (4.8)	SRFBP1 (4.6)	CWC27 (4.1)	C3orf26 (3.2)	FTSJD1 (3.0)	THADA (2.6)	DHODH (2.5)	PDE12 (2.5)	EIF3M (2.4)
ENSG00000100395	L3MBTL2 PPI subnetwork	0.02	<0.20	TELO2 (2.8)	RUNX2 (2.5)	DENND1A (2.3)	ENSG00000224186 (2.3)	CELF1 (2.1)	ZFP36L2 (1.8)	IFT140 (1.8)	CCDC88A (1.8)	TLK2 (1.7)	SMAD7 (1.7)
ENSG00000101266	CSNK2A1 PPI subnetwork	0.02	<0.20	ZNHIT6 (3.2)	RRP15 (2.8)	CWC27 (2.7)	DHX38 (2.5)	C3orf26 (2.5)	VAC14 (2.2)	CELF1 (2.1)	EIF3M (1.9)	UHRF1 (1.8)	SRFBP1 (1.8)
MP:0010404	ostium primum atrial septal defect	0.02	<0.20	ADAMTSL3 (5.6)	FILIP1L (5.6)	BMP5 (4.9)	COL8A1 (4.9)	MFAP4 (4.3)	LMCD1 (4.3)	EFEMP1 (3.7)	TGFB2 (3.4)	LTBP4 (3.1)	CDH11 (3.1)
ENSG00000130702	LAMA5 PPI subnetwork	0.02	<0.20	LTBP4 (4.2)	ELN (2.8)	SPTBN1 (2.8)	THBS2 (2.7)	FBLN2 (2.5)	CRISPLD2 (2.5)	EFEMP1 (2.2)	BMP7 (2.1)	LMCD1 (2.1)	RNF112 (2.1)
MP:0001260	increased body weight	0.02	<0.20	LINC00486 (2.8)	ELN (2.6)	PHLPP2 (2.4)	TAT (2.3)	CCDC85A (2.3)	FBLN2 (2.2)	DMRT2 (2.1)	PRKCE (2.0)	CALB2 (1.9)	LOX (1.9)
MP:0004395	increased cochlear inner hair cell number	0.02	<0.20	HMGA2 (4.1)	IL17RD (4.0)	DMRT2 (3.2)	BMP7 (3.1)	SEMA3A (2.5)	PITX1 (2.4)	ZNF821 (2.4)	WT1 (2.3)	CDH11 (2.2)	WNT5A (2.2)
ENSG00000132780	NASP PPI subnetwork	0.02	<0.20	CCDC85A (2.0)	KDM4C (1.9)	C8orf49 (1.9)	ENSG00000254560 (1.8)	PTPMT1 (1.8)	ENSG00000245954 (1.7)	CCDC88A (1.6)	GPR45 (1.6)	PDE12 (1.6)	LINC00486 (1.6)
GO:0018024	histone-lysine N-methyltransferase activity	0.02	<0.20	MLL3 (4.0)	MADD (3.1)	CELF1 (2.9)	RREB1 (2.8)	FNBP4 (2.7)	NCOA1 (2.4)	C8orf49 (2.3)	ZNF613 (2.2)	GATA4 (1.9)	KIAA0947 (1.9)
MP:0006269	abnormal mammary gland growth during pregnancy	0.02	<0.20	SMAD7 (3.4)	TWIST2 (2.9)	CAV2 (2.9)	KCTD9 (2.4)	BMP2 (2.4)	SMAD3 (2.1)	GNRH1 (2.1)	EFEMP1 (1.9)	B4GALNT3 (1.9)	SPSB1 (1.9)
MP:0000130	abnormal trabecular bone morphology	0.02	<0.20	COL24A1 (5.5)	THBS2 (4.8)	BMP2 (4.6)	CDH11 (4.3)	RUNX2 (4.1)	LOX (3.8)	SLC39A13 (3.6)	COL8A1 (3.3)	LMCD1 (2.8)	ADCY3 (2.5)
ENSG00000138041	SMEK2 PPI subnetwork	0.02	<0.20	ENSG00000233147 (3.1)	DNAH12 (2.3)	ENSG00000254560 (1.9)	SLC22A18AS (1.9)	ENSG00000245954 (1.7)	TLK2 (1.7)	DENND1A (1.6)	COL24A1 (1.6)	ZNF613 (1.4)	ENSG00000226491 (1.4)
ENSG00000177731	FLII PPI subnetwork	0.02	<0.20	MSRB3 (4.1)	LMCD1 (3.4)	KCTD9 (3.1)	B4GALNT3 (2.9)	SPTBN1 (2.6)	ADAMTS6 (2.5)	ENSG00000229619 (2.5)	FILIP1L (2.3)	ENSG00000233147 (2.1)	MECOM (2.1)
KEGG_RENAL_CELL_CARCINOMA	KEGG_RENAL_CELL_CARCINOMA	0.02	<0.20	PTPRJ (3.3)	SMAD3 (2.4)	CELF1 (2.3)	MCC (2.2)	NCOA1 (2.2)	KDM4C (2.1)	MAP2K4 (2.0)	PRKCE (1.9)	ZFP36L2 (1.9)	SMEK2 (1.9)
REACTOME_TRANSCRIPTIONAL_REGULATION_OF_WHITE_ADIPOCYTE_DIFFERENTIATION	REACTOME_TRANSCRIPTIONAL_REGULATION_OF_WHITE_ADIPOCYTE_DIFFERENTIATION	0.02	<0.20	RREB1 (3.7)	NCOA1 (3.5)	EBF2 (3.3)	MLL3 (3.3)	DENND1A (3.1)	CLEC16A (3.0)	MAP2K4 (2.7)	HP (2.4)	ZFP36L2 (2.0)	SREK1IP1 (1.8)
GO:0031960	response to corticosteroid stimulus	0.02	<0.20	TAT (2.4)	DNAJC27-AS1 (2.2)	ADCY3 (2.1)	C6orf195 (2.1)	ENSG00000224186 (2.0)	MFAP4 (2.0)	LOX (2.0)	PROK2 (1.9)	CAV2 (1.8)	ENSG00000226491 (1.8)
MP:0002747	abnormal aortic valve morphology	0.02	<0.20	GATA4 (3.3)	MYBPC3 (3.2)	DPF3 (3.1)	ENSG00000256746 (2.9)	BMP2 (2.9)	LTBP1 (2.7)	EFEMP1 (2.7)	ELN (2.6)	MCC (2.5)	SMAD3 (2.4)
ENSG00000107779	BMPR1A PPI subnetwork	0.02	<0.20	ZNF821 (3.6)	SMAD7 (3.3)	BMP2 (2.8)	CSGALNACT2 (2.5)	LTBP1 (2.3)	DOCK5 (2.0)	ADAMTSL3 (2.0)	B4GALNT3 (1.9)	HAND2 (1.9)	RXFP2 (1.8)
ENSG00000004487	KDM1A PPI subnetwork	0.02	<0.20	RREB1 (3.3)	ENSG00000224186 (3.1)	ZNF821 (2.4)	RUNX2 (2.4)	IFT140 (2.0)	CCDC88A (2.0)	MLL3 (1.9)	SMAD7 (1.8)	DENND1A (1.8)	CELF1 (1.8)
MP:0001096	abnormal glossopharyngeal ganglion morphology	0.02	>=0.20	HAND2 (3.7)	WT1 (3.6)	CDH11 (3.0)	BNC2 (2.6)	TWIST2 (2.4)	LINC00486 (2.4)	EFEMP1 (2.3)	ENSG00000214353 (2.3)	RET (2.2)	FAM83B (2.2)
GO:0042698	ovulation cycle	0.02	>=0.20	NEIL2 (3.3)	C8orf49 (3.2)	LINC00312 (3.0)	RXFP2 (2.7)	DMRT2 (2.7)	TWIST2 (2.4)	LINC00486 (2.1)	CALB2 (2.1)	C6orf195 (2.1)	RUNX2 (1.9)
ENSG00000137500	CCDC90B PPI subnetwork	0.02	>=0.20	PTPMT1 (2.1)	TGFB2 (2.1)	PITX1 (2.0)	ENSG00000229619 (1.9)	ENSG00000249082 (1.9)	CCDC85A (1.9)	RPS27A (1.9)	DLEU1 (1.8)	PTRHD1 (1.7)	ENSG00000224186 (1.7)
MP:0004841	abnormal small intestine crypts of Lieberkuhn morphology	0.02	>=0.20	WT1 (3.0)	CALB2 (3.0)	ENSG00000177133 (2.9)	TSSK1B (2.5)	CSGALNACT2 (2.5)	TWIST2 (2.4)	WT1-AS (2.4)	GNRH1 (2.3)	SLC22A18AS (2.3)	LTBP1 (2.2)
GO:0030850	prostate gland development	0.02	>=0.20	FAM83B (3.1)	ZNF19 (3.1)	PRRG4 (2.6)	TWIST2 (2.6)	ZNF613 (2.6)	ZNF615 (2.3)	ADAMTS6 (2.3)	ZNF717 (2.2)	ENSG00000256746 (2.2)	PITX1 (2.2)
ENSG00000101331	C20orf160 PPI subnetwork	0.02	>=0.20	MSRB3 (4.1)	SPTBN1 (3.6)	FILIP1L (3.4)	DOCK5 (2.5)	CAV2 (2.5)	RTN4 (2.4)	LMCD1 (2.3)	ENSG00000229619 (2.1)	TGFB2 (2.1)	INADL (1.9)
GO:0030514	negative regulation of BMP signaling pathway	0.02	>=0.20	SLC39A13 (3.6)	FBLN2 (3.5)	COL8A1 (3.5)	ADAMTS6 (2.9)	MSRB3 (2.8)	ELN (2.8)	LTBP1 (2.6)	ENSG00000214353 (2.5)	TWIST2 (2.5)	LMCD1 (2.4)
ENSG00000119138	KLF9 PPI subnetwork	0.02	>=0.20	ENSG00000249082 (4.1)	MLL3 (2.7)	ENSG00000226491 (2.2)	DMRT2 (2.1)	ENSG00000224186 (2.0)	C2orf54 (2.0)	HAND2 (2.0)	NCOA1 (1.9)	ENSG00000254560 (1.8)	TLK2 (1.8)
MP:0001153	small seminiferous tubules	0.02	>=0.20	C8orf49 (2.9)	KCTD9 (2.3)	WT1 (2.3)	RXFP2 (2.1)	PITX1 (2.1)	ENSG00000249082 (2.0)	GPR45 (1.9)	WT1-AS (1.8)	BNC2 (1.8)	MCC (1.8)
GO:0008285	negative regulation of cell proliferation	0.02	>=0.20	SEMA3A (2.6)	FBLN2 (2.4)	LMCD1 (2.4)	MFAP4 (2.4)	BMP2 (2.3)	ENSG00000256746 (2.3)	MCC (2.2)	ELN (2.1)	IL17RD (2.1)	LOX (2.1)
MP:0004875	increased mean systemic arterial blood pressure	0.02	>=0.20	LTBP1 (4.0)	ENSG00000233147 (2.9)	ENSG00000214353 (2.9)	COL8A1 (2.8)	RET (2.7)	ADAMTS6 (2.6)	ADAMTSL3 (2.6)	TMEM204 (2.6)	B4GALNT3 (2.5)	SLC22A18AS (2.5)
ENSG00000165197	FIGF PPI subnetwork	0.02	>=0.20	TMEM204 (3.6)	TWIST2 (3.3)	ENSG00000237887 (2.7)	MARVELD3 (2.6)	FBLN2 (2.1)	C6orf195 (2.1)	CHST4 (2.0)	FAM83B (1.9)	FNBP4 (1.9)	ADAMTS16 (1.8)
ENSG00000115904	SOS1 PPI subnetwork	0.02	>=0.20	SPTBN1 (4.0)	CAV2 (3.5)	SMAD3 (3.1)	TMEM204 (2.8)	ARHGEF3 (2.6)	MARVELD3 (2.3)	NR1H3 (2.0)	C2orf54 (1.9)	RNF112 (1.8)	ATXN1L (1.7)
GO:0016278	lysine N-methyltransferase activity	0.02	>=0.20	MLL3 (4.1)	CELF1 (3.0)	MADD (2.9)	FNBP4 (2.6)	RREB1 (2.5)	ZNF613 (2.2)	NCOA1 (2.2)	ZNF717 (2.1)	C8orf49 (2.0)	GATA4 (1.7)
GO:0016279	protein-lysine N-methyltransferase activity	0.02	>=0.20	MLL3 (4.1)	CELF1 (3.0)	MADD (2.9)	FNBP4 (2.6)	RREB1 (2.5)	ZNF613 (2.2)	NCOA1 (2.2)	ZNF717 (2.1)	C8orf49 (2.0)	GATA4 (1.7)
ENSG00000177485	ZBTB33 PPI subnetwork	0.02	>=0.20	ENSG00000224186 (2.9)	CELF1 (2.4)	RREB1 (2.4)	DENND1A (2.4)	TELO2 (2.3)	YTHDC2 (2.2)	DLEU1 (1.8)	RUNX2 (1.8)	CCDC88A (1.8)	IFT140 (1.8)
MP:0005222	abnormal somite size	0.02	>=0.20	BMP7 (3.9)	IL17RD (3.5)	BMP2 (3.1)	MCC (2.9)	WT1 (2.8)	SPSB1 (2.8)	CDH11 (2.7)	MSRB3 (2.7)	ACTRT2 (2.2)	LIMK1 (2.1)
ENSG00000129152	MYOD1 PPI subnetwork	0.02	>=0.20	SMAD7 (4.9)	BMP2 (3.3)	NCOA1 (3.2)	HAND2 (3.0)	RUNX2 (2.8)	BMP7 (2.3)	WNT5A (2.3)	DPF3 (2.3)	ZFP36L2 (2.2)	RAPSN (2.1)
GO:0070851	growth factor receptor binding	0.02	>=0.20	HMGA2 (4.0)	TWIST2 (2.8)	WNT5A (2.7)	ANKFN1 (2.4)	SMAD3 (2.3)	RUNX2 (2.2)	LINC00486 (2.1)	SEMA3A (2.1)	C2orf54 (2.0)	LOX (2.0)
MP:0000564	syndactyly	0.02	>=0.20	BMP7 (4.9)	WNT5A (4.2)	TWIST2 (3.8)	CDH11 (3.7)	IL17RD (3.7)	FBLN2 (3.3)	PITX1 (3.0)	MECOM (3.0)	BMP2 (2.8)	LOX (2.3)
MP:0006144	increased systemic arterial systolic blood pressure	0.02	>=0.20	MFAP4 (4.8)	TMEM204 (3.8)	MADD (3.2)	LTBP4 (2.9)	THBS2 (2.7)	ELN (2.6)	CRISPLD2 (2.5)	SLC22A18AS (2.3)	ADCY3 (2.1)	FBLN2 (2.1)
GO:0008305	integrin complex	0.02	>=0.20	LTBP1 (4.6)	DOCK5 (3.5)	COL8A1 (3.4)	SPI1 (3.3)	TMEM204 (2.7)	ADAMTSL3 (2.6)	ELN (2.6)	THBS2 (2.5)	DPF3 (2.2)	C2orf63 (2.2)
MP:0011427	mesangial cell hyperplasia	0.02	>=0.20	WT1-AS (8.6)	ADAMTS16 (5.3)	WT1 (3.4)	DDB2 (2.7)	FILIP1L (2.7)	DOCK5 (2.6)	EFEMP1 (1.9)	MCC (1.8)	C2orf63 (1.8)	EIF3M (1.7)
ENSG00000113812	ACTR8 PPI subnetwork	0.02	>=0.20	ENSG00000233147 (3.1)	DENND1A (2.3)	CCDC88A (2.2)	FAM208A (2.2)	FAM116A (2.2)	CLEC16A (1.8)	ENSG00000245954 (1.8)	DNAH12 (1.7)	ENSG00000254560 (1.6)	C2orf54 (1.6)
ENSG00000065054	SLC9A3R2 PPI subnetwork	0.02	>=0.20	CAV2 (2.5)	PRRG4 (2.4)	EFEMP1 (2.3)	TLK2 (2.2)	ENSG00000254560 (2.0)	CCDC85A (1.9)	ARHGEF3 (1.8)	SLC22A18AS (1.8)	ENSG00000244535 (1.7)	SLC39A13 (1.7)
ENSG00000094916	CBX5 PPI subnetwork	0.02	>=0.20	CDCA2 (4.3)	CENPO (3.6)	UHRF1 (3.2)	CDKN3 (3.2)	DNAH12 (2.1)	ENSG00000226491 (2.0)	ZNF438 (1.6)	KDM4C (1.6)	DENND1A (1.5)	MLL3 (1.5)
ENSG00000143614	GATAD2B PPI subnetwork	0.02	>=0.20	ENSG00000233147 (2.1)	ADAMTSL3 (2.0)	ENSG00000226491 (1.9)	SLC22A18AS (1.9)	ENSG00000245954 (1.9)	DENND1A (1.8)	PTPMT1 (1.7)	ENSG00000254560 (1.7)	DNAH12 (1.6)	CCDC88A (1.6)
GO:0030516	regulation of axon extension	0.02	>=0.20	ADAMTS6 (3.8)	ENSG00000226491 (2.9)	ERC2 (2.5)	CCDC88A (2.4)	EFR3B (2.3)	ROBO2 (2.2)	TWIST2 (2.2)	DNAJC27-AS1 (2.2)	ACTRT2 (2.2)	CCDC85A (2.1)
GO:0048557	embryonic digestive tract morphogenesis	0.02	>=0.20	C8orf49 (4.6)	B4GALNT3 (3.5)	ROBO2 (3.4)	HAND2 (3.0)	SPATA12 (2.8)	WBSCR28 (2.3)	BMP2 (2.2)	SEMA3A (2.1)	ENSG00000256746 (2.0)	ZNF19 (2.0)
ENSG00000147133	TAF1 PPI subnetwork	0.02	>=0.20	CCDC66 (2.1)	DHX38 (2.1)	ENSG00000233147 (2.0)	NUP160 (1.9)	ADAMTSL3 (1.8)	MLL3 (1.8)	PTRHD1 (1.7)	ZNF23 (1.7)	C3orf26 (1.7)	CDCA2 (1.6)
ENSG00000075388	FGF4 PPI subnetwork	0.02	>=0.20	CDH11 (3.9)	WNT5A (2.7)	FAM83B (2.7)	TMEM204 (2.6)	LMCD1 (2.6)	BMP7 (2.5)	TWIST2 (2.3)	MFAP4 (2.3)	RREB1 (2.1)	MLL3 (2.1)
GO:0044087	regulation of cellular component biogenesis	0.02	>=0.20	PRKCE (2.3)	STAU2 (2.2)	GNRH1 (2.2)	ENSG00000237887 (2.2)	ERC2 (2.1)	SPTBN1 (2.1)	ZNF717 (1.8)	SHKBP1 (1.8)	ENSG00000223842 (1.8)	PTPRJ (1.7)
ENSG00000197122	SRC PPI subnetwork	0.02	>=0.20	SPTBN1 (3.1)	CAV2 (2.8)	FILIP1L (2.6)	PTPRJ (2.6)	ZFP36L2 (2.5)	SMAD3 (2.4)	WT1-AS (2.2)	PRKCE (2.2)	FAM83B (2.2)	ENSG00000247324 (2.1)
MP:0008033	impaired lipolysis	0.02	>=0.20	CAV2 (8.7)	CALB2 (4.1)	NR1H3 (2.6)	ENSG00000228536 (2.5)	HP (2.5)	ELN (2.4)	SPSB1 (2.3)	ADAMTS16 (2.2)	MSRB3 (2.0)	GPR45 (2.0)
ENSG00000005339	CREBBP PPI subnetwork	0.02	>=0.20	ZFP36L2 (4.4)	RREB1 (2.8)	SMAD7 (2.3)	SHKBP1 (2.2)	CELF1 (2.2)	DHX38 (2.0)	NCOA1 (2.0)	CLEC16A (1.8)	MECOM (1.8)	WT1-AS (1.7)
ENSG00000180573	HIST1H2AC PPI subnetwork	0.02	>=0.20	RRP15 (3.3)	CWC27 (3.3)	ZNHIT6 (3.0)	NUP160 (2.6)	THADA (2.6)	C3orf26 (2.6)	ENSG00000233147 (2.5)	CCDC66 (2.3)	CCDC88A (2.2)	SRFBP1 (2.1)
ENSG00000139269	INHBE PPI subnetwork	0.02	>=0.20	ADAMTS6 (3.6)	ENSG00000254560 (2.5)	MCC (2.4)	LINC00486 (2.3)	CCDC88A (2.2)	ANKFN1 (2.2)	LMCD1 (2.1)	SMAD3 (2.0)	DOCK5 (1.8)	HAND2 (1.7)
MP:0004970	kidney atrophy	0.02	>=0.20	ELN (3.4)	FBLN2 (3.3)	ENSG00000250748 (2.9)	EFEMP1 (2.8)	MFAP4 (2.6)	CDH11 (2.5)	SLC22A18AS (2.4)	LOX (2.4)	BMP7 (2.1)	RNF112 (2.1)
GO:0061134	peptidase regulator activity	0.02	>=0.20	HP (5.4)	AGXT (4.6)	MFAP4 (2.7)	TAT (2.5)	LOX (2.4)	PRRG4 (2.2)	THBS2 (2.0)	MSRB3 (1.9)	ANKFN1 (1.8)	HMGA2 (1.8)
MP:0002258	abnormal cricoid cartilage morphology	0.02	>=0.20	ADAMTSL3 (3.8)	TGFB2 (3.4)	LTBP1 (2.9)	BMP5 (2.9)	MECOM (2.9)	SEMA3A (2.8)	EFEMP1 (2.8)	EBF2 (2.8)	BNC2 (2.7)	WNT5A (2.6)
MP:0001915	intracranial hemorrhage	0.02	>=0.20	LOX (2.7)	FBLN2 (2.7)	ELN (2.7)	LTBP1 (2.5)	TMEM204 (2.5)	AGXT (2.4)	EBF2 (2.2)	ANKFN1 (2.2)	SPI1 (2.1)	COL8A1 (2.1)
GO:0060420	regulation of heart growth	0.02	>=0.20	WT1-AS (5.0)	HAND2 (3.3)	C8orf49 (3.1)	GATA4 (2.8)	MYBPC3 (2.7)	ZNF23 (2.6)	ENSG00000256746 (2.3)	ENSG00000226491 (2.3)	ENSG00000214353 (2.1)	DPF3 (1.9)
GO:0003230	cardiac atrium development	0.02	>=0.20	C8orf49 (5.0)	MYBPC3 (4.1)	HAND2 (4.0)	GATA4 (3.7)	ENSG00000254560 (3.0)	FBLN2 (2.6)	ENSG00000226491 (2.6)	TSSK1B (2.4)	ENSG00000223842 (2.4)	ACTRT2 (2.3)
ENSG00000186951	PPARA PPI subnetwork	0.02	>=0.20	MLL3 (3.2)	CLEC16A (2.9)	KDM4C (2.6)	NCOA1 (2.6)	ZFP36L2 (2.5)	RREB1 (2.3)	IFT140 (2.2)	ZNF23 (2.2)	DENND1A (2.1)	MADD (2.1)
MP:0006020	decreased tympanic ring size	0.02	>=0.20	PITX1 (5.6)	ENSG00000249082 (5.4)	HAND2 (4.1)	WNT5A (3.7)	RUNX2 (3.4)	MECOM (3.2)	DMRT2 (2.6)	EFEMP1 (2.6)	LTBP4 (2.4)	HMCN2 (2.4)
GO:0050678	regulation of epithelial cell proliferation	0.02	>=0.20	ADAMTS6 (3.8)	ZNF717 (3.5)	MCC (3.2)	ROBO2 (3.0)	ENSG00000256746 (2.8)	SEMA3A (2.7)	FAM83B (2.7)	ADAMTSL3 (2.6)	EFEMP1 (2.5)	EBF2 (2.5)
ENSG00000100448	CTSG PPI subnetwork	0.02	>=0.20	HP (6.4)	LTBP1 (4.7)	CDH11 (3.2)	AGXT (3.1)	THBS2 (2.8)	COL8A1 (2.6)	LOX (2.6)	ENSG00000233147 (2.3)	CHST4 (2.1)	C2orf63 (2.1)
ENSG00000157933	SKI PPI subnetwork	0.02	>=0.20	SMAD7 (5.8)	ZFP36L2 (2.6)	ATXN1L (2.5)	BNC2 (2.4)	MLL3 (2.3)	SMAD3 (2.2)	SPSB1 (2.1)	NCOA1 (2.0)	ADAMTS6 (1.9)	FAM116A (1.9)
ENSG00000128487	SPECC1 PPI subnetwork	0.02	>=0.20	MSRB3 (4.0)	SPTBN1 (3.8)	FILIP1L (3.3)	LMCD1 (2.5)	CAV2 (2.5)	DOCK5 (2.4)	RTN4 (2.4)	ENSG00000229619 (1.9)	INADL (1.9)	PTPRJ (1.7)
GO:0016055	Wnt receptor signaling pathway	0.02	>=0.20	IL17RD (3.4)	BMP7 (3.3)	HAND2 (3.1)	MCC (3.0)	RUNX2 (2.9)	ENSG00000249082 (2.8)	WNT5A (2.7)	B4GALNT3 (2.7)	ENSG00000250748 (2.4)	HMGA2 (2.4)
MP:0002084	abnormal developmental patterning	0.02	>=0.20	C8orf49 (2.6)	IL17RD (2.4)	INADL (2.4)	SMAD7 (2.2)	FAM208A (2.2)	BMP2 (2.1)	TLK2 (2.1)	TWIST2 (2.1)	HMGA2 (2.0)	MCC (2.0)
GO:0001666	response to hypoxia	0.02	>=0.20	LOX (3.5)	LMCD1 (2.4)	ENSG00000214353 (2.4)	SPSB1 (2.2)	ENSG00000228536 (2.2)	ADCY3 (2.1)	LINC00312 (2.1)	TMEM204 (2.0)	FILIP1L (1.7)	ENSG00000254349 (1.7)
GO:0008213	protein alkylation	0.02	>=0.20	RNU6-64 (4.2)	CELF1 (3.7)	ZNF613 (2.8)	TELO2 (2.7)	CCDC66 (2.6)	FNBP4 (2.5)	LINC00486 (2.3)	RREB1 (2.2)	FAM208A (2.1)	DHODH (2.0)
GO:0006479	protein methylation	0.02	>=0.20	RNU6-64 (4.2)	CELF1 (3.7)	ZNF613 (2.8)	TELO2 (2.7)	CCDC66 (2.6)	FNBP4 (2.5)	LINC00486 (2.3)	RREB1 (2.2)	FAM208A (2.1)	DHODH (2.0)
MP:0006113	abnormal heart septum morphology	0.02	>=0.20	MYBPC3 (6.4)	HAND2 (5.8)	GATA4 (4.3)	BMP5 (3.8)	BMP7 (3.2)	ENSG00000214353 (2.6)	LMCD1 (2.6)	CDH11 (2.6)	TWIST2 (2.2)	HYDIN (2.1)
MP:0001200	thick skin	0.02	>=0.20	THBS2 (3.5)	LOX (3.4)	FBLN2 (2.9)	FILIP1L (2.8)	CRISPLD2 (2.6)	C2orf54 (2.4)	LINC00312 (2.2)	ELN (2.2)	LMCD1 (2.1)	TSSK1B (2.0)
ENSG00000173210	ABLIM3 PPI subnetwork	0.02	>=0.20	MSRB3 (4.0)	FILIP1L (3.5)	SPTBN1 (3.4)	DOCK5 (2.7)	LMCD1 (2.5)	RTN4 (2.2)	ENSG00000229619 (2.2)	CAV2 (2.2)	SLMAP (2.1)	ADAMTS6 (2.0)
MP:0004969	pale kidney	0.02	>=0.20	SMAD7 (2.5)	THADA (2.3)	TGFB2 (2.3)	EFEMP1 (2.3)	HMGA2 (2.0)	SMEK2 (2.0)	ACP2 (2.0)	ZFP36L2 (1.9)	ZNF614 (1.9)	NR1H3 (1.8)
GO:0014909	smooth muscle cell migration	0.02	>=0.20	CRISPLD2 (3.2)	ADAMTS16 (3.0)	FAM159A (2.8)	ENSG00000233147 (2.6)	ZNF613 (2.5)	RXFP2 (2.4)	ZNF615 (2.3)	THBS2 (2.3)	PTPRJ (2.2)	SPSB1 (2.1)
MP:0003717	pallor	0.02	>=0.20	MLL3 (3.1)	ZFP36L2 (2.7)	NCOA1 (2.5)	FAM83B (2.3)	DPF3 (2.2)	LTBP1 (2.2)	RREB1 (2.2)	BMP2 (2.1)	CDH11 (2.1)	TMEM204 (1.9)
MP:0005353	abnormal patella morphology	0.02	>=0.20	BMP5 (4.0)	ADAMTSL3 (3.9)	ENSG00000249082 (3.8)	MECOM (3.3)	LTBP1 (3.3)	SEMA3A (3.3)	CCDC88A (3.0)	PITX1 (3.0)	ENSG00000224186 (2.9)	ELN (2.9)
ENSG00000138709	LARP1B PPI subnetwork	0.02	>=0.20	CWC27 (3.7)	EIF3M (3.0)	SMEK2 (2.9)	ZNHIT6 (2.9)	PDE12 (2.9)	RRP15 (2.8)	MTIF2 (2.8)	KIAA0947 (2.6)	SRFBP1 (2.6)	CCDC66 (2.4)
GO:0007350	blastoderm segmentation	0.02	>=0.20	WT1-AS (3.8)	ADAMTS6 (3.1)	B4GALNT3 (2.7)	WNT5A (2.6)	AGBL2 (2.3)	FAM83B (2.3)	DNAJC27-AS1 (2.3)	ROBO2 (2.3)	RXFP2 (2.2)	ENSG00000254560 (2.1)
GO:0042471	ear morphogenesis	0.02	>=0.20	DMRT2 (3.7)	IL17RD (3.0)	TGFB2 (2.4)	MECOM (2.3)	SEMA3A (2.3)	HMGA2 (2.2)	PITX1 (2.1)	ENSG00000254560 (2.1)	ZNF19 (2.0)	BMP7 (1.9)
GO:0032101	regulation of response to external stimulus	0.02	>=0.20	ENSG00000244535 (2.8)	CHST4 (2.8)	EFEMP1 (2.5)	CAV2 (2.4)	ACP2 (2.1)	FILIP1L (2.0)	NR1H3 (2.0)	DNAJC27-AS1 (2.0)	ADAMTSL3 (2.0)	LINC00312 (1.9)
ENSG00000105855	ITGB8 PPI subnetwork	0.02	>=0.20	CAV2 (5.0)	LIMK1 (3.9)	PTPRJ (2.9)	SMAD3 (2.6)	SLC39A13 (2.6)	LOX (2.5)	SPI1 (2.3)	TGFB2 (2.3)	ENSG00000162997 (2.0)	DLEU1 (1.9)
GO:0061041	regulation of wound healing	0.02	>=0.20	LINC00312 (3.2)	RNU6-64 (3.1)	ENSG00000233147 (3.0)	AGBL2 (2.7)	ADAMTS6 (2.4)	ENSG00000226491 (2.1)	AGXT (2.1)	CAV2 (2.0)	MECOM (2.0)	TGFB2 (1.9)
ENSG00000175899	A2M PPI subnetwork	0.02	>=0.20	HP (4.2)	AGXT (3.5)	TAT (2.9)	GATA4 (2.2)	ZNF614 (2.1)	ADAMTS6 (1.9)	THBS2 (1.9)	RNU6-64 (1.7)	ACP2 (1.7)	HMGA2 (1.7)
GO:0055093	response to hyperoxia	0.02	>=0.20	LINC00312 (3.8)	PRRG4 (3.2)	ENSG00000247225 (2.3)	AGBL2 (2.2)	ENSG00000247324 (2.2)	LINC00486 (2.2)	C2orf63 (2.2)	CSGALNACT2 (2.1)	SLC39A13 (2.1)	ERC2 (2.1)
ENSG00000124642	ENSG00000124642 PPI subnetwork	0.02	>=0.20	RRP15 (3.4)	CWC27 (3.3)	ZNHIT6 (3.1)	NUP160 (2.6)	THADA (2.5)	C3orf26 (2.5)	ENSG00000233147 (2.4)	CCDC66 (2.4)	CCDC88A (2.3)	SRFBP1 (2.0)
ENSG00000184825	HIST1H2AH PPI subnetwork	0.02	>=0.20	RRP15 (3.4)	CWC27 (3.3)	ZNHIT6 (3.1)	NUP160 (2.6)	THADA (2.5)	C3orf26 (2.5)	ENSG00000233147 (2.4)	CCDC66 (2.4)	CCDC88A (2.3)	SRFBP1 (2.0)
GO:0045723	positive regulation of fatty acid biosynthetic process	0.02	>=0.20	SPATA12 (3.6)	ENSG00000226491 (3.2)	C6orf195 (2.5)	ENSG00000229619 (2.4)	DNAJC27-AS1 (2.2)	CSGALNACT2 (2.1)	SLC22A18AS (2.0)	TSSK1B (1.9)	ZNF615 (1.9)	WBSCR28 (1.9)
ENSG00000171862	PTEN PPI subnetwork	0.02	>=0.20	CAV2 (3.1)	RET (3.0)	PRKCE (2.5)	TLK2 (2.1)	RNU6-64 (2.0)	HMCN2 (2.0)	ENSG00000237887 (1.9)	VAC14 (1.9)	TMEM204 (1.9)	NEIL2 (1.9)
GO:0035329	hippo signaling cascade	0.02	>=0.20	SMEK2 (2.8)	ENSG00000256746 (2.7)	FAM116A (2.4)	DNAH12 (2.2)	PTPRJ (2.1)	RASGEF1A (2.0)	ENSG00000247324 (2.0)	ATXN1L (1.9)	RPS27A (1.9)	HMCN2 (1.9)
MP:0000162	lordosis	0.02	>=0.20	LOX (4.5)	COL8A1 (3.7)	ELN (3.6)	CDH11 (3.5)	THBS2 (3.5)	LMCD1 (3.3)	RUNX2 (3.2)	BMP5 (2.9)	ADAMTS6 (2.6)	VAC14 (2.3)
ENSG00000120708	TGFBI PPI subnetwork	0.02	>=0.20	LOX (5.5)	THBS2 (4.9)	BMP5 (3.9)	CDH11 (3.9)	SLC39A13 (3.5)	TMEM204 (3.3)	GPX7 (3.3)	COL8A1 (2.8)	FILIP1L (2.7)	FBLN2 (2.6)
MP:0011096	complete embryonic lethality before somite formation	0.02	>=0.20	CDKN3 (3.3)	UHRF1 (3.3)	CDCA2 (3.0)	NUP160 (2.8)	CELF1 (2.4)	PSMC3 (2.4)	SLMAP (2.2)	MTCH2 (2.1)	FNBP4 (2.1)	C3orf26 (1.9)
ENSG00000152455	SUV39H2 PPI subnetwork	0.02	>=0.20	ENSG00000250748 (2.6)	PDE12 (2.5)	CCDC88A (2.3)	DNAH12 (2.1)	DENND1A (2.1)	ENSG00000245954 (1.9)	CENPO (1.8)	CELF1 (1.8)	TLK2 (1.8)	ARHGEF3 (1.5)
ENSG00000113721	PDGFRB PPI subnetwork	0.02	>=0.20	EBF2 (3.6)	IL17RD (3.6)	TWIST2 (2.7)	COL24A1 (2.1)	SPTBN1 (2.1)	LOX (2.1)	WNT5A (2.0)	CDH11 (1.9)	TMEM204 (1.9)	ARHGEF3 (1.9)
MP:0001259	abnormal body weight	0.02	>=0.20	CCDC85A (4.4)	LINC00312 (3.9)	CALB2 (3.2)	MARVELD3 (3.2)	LOX (2.6)	SPSB1 (2.5)	SMAD7 (2.5)	AGXT (2.4)	PHLPP2 (2.3)	LMCD1 (2.2)
MP:0002079	increased circulating insulin level	0.02	>=0.20	CALB2 (4.1)	CAV2 (3.3)	GPR45 (3.0)	RET (2.9)	CCDC85A (2.9)	EBF2 (2.7)	FBLN2 (2.6)	HAND2 (2.3)	CHST4 (2.1)	WBSCR28 (2.0)
MP:0004259	small placenta	0.02	>=0.20	HMGA2 (3.8)	SMAD3 (2.7)	EBF2 (2.4)	HP (2.1)	PITX1 (2.0)	FAM83B (1.8)	RNU6-64 (1.8)	RREB1 (1.7)	ARF4 (1.7)	LOX (1.7)
MP:0010701	fusion of atlas and odontoid process	0.02	>=0.20	MECOM (4.0)	GPR45 (2.9)	EBF2 (2.8)	WT1 (2.6)	HAND2 (2.6)	RET (2.3)	LIMK1 (2.2)	PITX1 (2.2)	WT1-AS (2.1)	ENSG00000177133 (2.1)
GO:0070411	I-SMAD binding	0.02	>=0.20	SMAD7 (6.7)	BMP2 (3.2)	ZNF717 (2.6)	ATXN1L (2.6)	MSRB3 (2.6)	LMCD1 (2.5)	DOCK5 (2.3)	SPSB1 (2.3)	RUNX2 (2.3)	SMAD3 (2.2)
ENSG00000026508	CD44 PPI subnetwork	0.02	>=0.20	THBS2 (4.8)	LOX (4.0)	COL8A1 (3.4)	TMEM204 (3.4)	SMAD3 (2.6)	TGFB2 (2.6)	CDH11 (2.5)	SPI1 (2.4)	FBLN2 (2.3)	ELN (2.2)
MP:0004986	abnormal osteoblast morphology	0.02	>=0.20	LOX (5.0)	THBS2 (4.2)	CDH11 (3.9)	SLC39A13 (3.8)	LMCD1 (3.1)	WNT5A (3.0)	COL8A1 (2.9)	EFR3B (2.6)	RUNX2 (2.6)	GPX7 (2.5)
GO:0007223	Wnt receptor signaling pathway, calcium modulating pathway	0.02	>=0.20	ENSG00000249082 (3.4)	IL17RD (3.2)	BNC2 (2.9)	ZNF23 (2.8)	ERC2 (2.6)	ENSG00000229619 (2.5)	MSRB3 (2.1)	WNT5A (1.7)	EFEMP1 (1.7)	BMP7 (1.7)
ENSG00000124795	DEK PPI subnetwork	0.02	>=0.20	TLK2 (2.3)	LINC00312 (2.0)	ENSG00000226491 (1.8)	TELO2 (1.7)	DENND1A (1.7)	C6orf195 (1.7)	RPS27A (1.7)	DMRT2 (1.7)	CENPO (1.6)	FNBP4 (1.6)
REACTOME_FACTORS_INVOLVED_IN_MEGAKARYOCYTE_DEVELOPMENT_AND_PLATELET_PRODUCTION	REACTOME_FACTORS_INVOLVED_IN_MEGAKARYOCYTE_DEVELOPMENT_AND_PLATELET_PRODUCTION	0.03	>=0.20	CDCA2 (3.6)	CDKN3 (3.3)	C8orf49 (2.8)	UHRF1 (2.8)	DNAJC27 (2.5)	HAND2 (2.5)	CCDC88A (2.5)	WT1 (2.3)	KCTD9 (2.0)	ARHGEF3 (2.0)
ENSG00000131023	LATS1 PPI subnetwork	0.03	>=0.20	PTPRJ (2.5)	SLMAP (2.0)	PHLPP2 (1.9)	ELN (1.9)	CSGALNACT2 (1.9)	SLC39A13 (1.9)	DOCK5 (1.9)	DNAH12 (1.9)	ADCY3 (1.8)	PRRG4 (1.8)
ENSG00000134871	COL4A2 PPI subnetwork	0.03	>=0.20	THBS2 (6.9)	LOX (5.4)	GPX7 (4.5)	TMEM204 (4.2)	CDH11 (4.2)	CRISPLD2 (3.5)	ELN (3.4)	COL8A1 (3.3)	MSRB3 (2.9)	FILIP1L (2.7)
ENSG00000215699	ENSG00000215699 PPI subnetwork	0.03	>=0.20	MSRB3 (3.6)	MECOM (2.7)	LMCD1 (2.6)	RTN4 (2.6)	SPTBN1 (2.5)	CAV2 (2.4)	ADAMTS6 (2.4)	SPSB1 (2.1)	B4GALNT3 (2.1)	FILIP1L (2.0)
ENSG00000178105	DDX10 PPI subnetwork	0.03	>=0.20	RRP15 (5.3)	ZNHIT6 (5.1)	SRFBP1 (4.8)	CWC27 (4.6)	THADA (3.5)	KIAA0947 (3.1)	C3orf26 (3.0)	DHODH (2.9)	PDE12 (2.8)	DHX38 (2.7)
ENSG00000105357	MYH14 PPI subnetwork	0.03	>=0.20	MSRB3 (3.6)	ENSG00000229619 (3.3)	FILIP1L (3.3)	LMCD1 (3.0)	SPTBN1 (2.8)	RTN4 (2.6)	CAV2 (2.2)	TGFB2 (2.0)	ADAMTS6 (1.9)	MECOM (1.9)
ENSG00000161956	SENP3 PPI subnetwork	0.03	>=0.20	ZNF614 (3.3)	ZNF717 (2.8)	ENSG00000237887 (2.5)	KBTBD4 (2.5)	RREB1 (2.5)	MLL3 (2.3)	ZNF350 (2.3)	CELF1 (2.1)	ZNF438 (2.1)	TLK2 (2.0)
MP:0001270	distended abdomen	0.03	>=0.20	ENSG00000177133 (5.1)	HAND2 (4.2)	MECOM (3.9)	RUNX2 (3.6)	FAM83B (2.9)	ELN (2.8)	DMRT2 (2.5)	ZFP36L2 (2.2)	ENSG00000229619 (2.2)	PITX1 (2.1)
GO:0050673	epithelial cell proliferation	0.03	>=0.20	ADAMTS6 (3.8)	MCC (3.4)	FAM83B (3.3)	ZNF717 (2.9)	ROBO2 (2.8)	SEMA3A (2.7)	ADAMTSL3 (2.7)	LINC00486 (2.5)	BNC2 (2.5)	EFEMP1 (2.3)
MP:0003909	increased eating behavior	0.03	>=0.20	CAV2 (3.7)	DMRT2 (3.1)	CALB2 (2.9)	HP (2.8)	SPSB1 (2.7)	B4GALNT3 (2.7)	NR1H3 (2.4)	ZNF438 (2.3)	PITX1 (2.2)	RAPSN (2.1)
GO:0014910	regulation of smooth muscle cell migration	0.03	>=0.20	FAM159A (3.4)	ADAMTS16 (2.9)	CRISPLD2 (2.5)	ZNF613 (2.4)	C2orf54 (2.4)	MFAP4 (2.3)	RXFP2 (2.3)	ACP2 (2.2)	CCDC85A (2.2)	ZNF615 (2.1)
ENSG00000170962	PDGFD PPI subnetwork	0.03	>=0.20	TWIST2 (3.2)	MARVELD3 (3.0)	TMEM204 (2.9)	CHST4 (2.6)	KDM4C (2.3)	FAM83B (2.3)	ENSG00000237887 (2.1)	FNBP4 (2.1)	BNC2 (2.0)	ZNF19 (2.0)
ENSG00000145431	PDGFC PPI subnetwork	0.03	>=0.20	TWIST2 (3.2)	MARVELD3 (3.0)	TMEM204 (2.9)	CHST4 (2.6)	KDM4C (2.3)	FAM83B (2.3)	ENSG00000237887 (2.1)	FNBP4 (2.1)	BNC2 (2.0)	ZNF19 (2.0)
MP:0000149	abnormal scapula morphology	0.03	>=0.20	TWIST2 (4.5)	BMP5 (3.6)	LTBP1 (3.5)	SEMA3A (3.4)	CDH11 (3.3)	EBF2 (2.8)	ROBO2 (2.7)	WNT5A (2.7)	BMP2 (2.5)	C6orf195 (2.3)
MP:0000351	increased cell proliferation	0.03	>=0.20	THBS2 (4.5)	PITX1 (3.6)	DDB2 (3.3)	FBLN2 (2.8)	LOX (2.6)	SMAD3 (2.5)	COL8A1 (2.2)	BMP2 (2.2)	CRISPLD2 (2.1)	ENSG00000247324 (2.1)
MP:0005289	increased oxygen consumption	0.03	>=0.20	CALB2 (3.8)	DMRT2 (2.6)	SPSB1 (2.5)	HP (2.4)	RREB1 (2.2)	PMFBP1 (2.1)	NR1H3 (2.0)	LINC00312 (1.9)	TAT (1.9)	ENSG00000229619 (1.8)
GO:0016331	morphogenesis of embryonic epithelium	0.03	>=0.20	ENSG00000250748 (3.5)	IL17RD (3.3)	ZNF19 (3.2)	TWIST2 (2.7)	BNC2 (2.4)	BMP7 (2.2)	DMRT2 (2.2)	WNT5A (2.2)	FBLN2 (2.1)	IFT140 (2.0)
GO:0044212	transcription regulatory region DNA binding	0.03	>=0.20	ZFP36L2 (4.8)	SMAD7 (3.6)	HAND2 (3.4)	RREB1 (3.3)	BMP2 (2.7)	MECOM (2.6)	C8orf49 (2.5)	EBF2 (2.4)	MLL3 (2.4)	GATA4 (2.3)
GO:0004714	transmembrane receptor protein tyrosine kinase activity	0.03	>=0.20	CDH11 (4.6)	ERC2 (3.9)	MCC (3.7)	RUNX2 (3.2)	IL17RD (2.8)	MFAP4 (2.6)	BNC2 (2.5)	TMEM204 (2.3)	WNT5A (2.3)	LTBP4 (2.2)
ENSG00000120709	FAM53C PPI subnetwork	0.03	>=0.20	NCOA1 (3.6)	MAP2K4 (3.5)	B4GALNT3 (2.9)	CLEC16A (2.6)	BMP7 (2.4)	DOCK5 (2.2)	MCC (2.2)	SPTBN1 (2.1)	GATA4 (2.1)	DENND1A (2.0)
GO:0060601	lateral sprouting from an epithelium	0.03	>=0.20	ROBO2 (2.7)	PITX1 (2.6)	FAM83B (2.6)	ADAMTS6 (2.5)	ENSG00000224186 (2.4)	BMP7 (2.4)	ZNF19 (2.3)	ZNF23 (2.3)	SPATA12 (2.3)	ERC2 (2.2)
MP:0006397	disorganized long bone epiphyseal plate	0.03	>=0.20	COL24A1 (4.6)	SLC39A13 (3.0)	SMAD7 (2.7)	CCDC104 (2.7)	BMP2 (2.5)	GPX7 (2.4)	BMP5 (2.2)	ENSG00000245954 (1.9)	DLEU1 (1.7)	LOX (1.6)
ENSG00000181218	HIST3H2A PPI subnetwork	0.03	>=0.20	CWC27 (3.5)	RRP15 (3.3)	ZNHIT6 (3.3)	NUP160 (2.6)	C3orf26 (2.5)	CCDC66 (2.4)	ENSG00000233147 (2.4)	THADA (2.3)	CCDC88A (2.2)	SRFBP1 (2.2)
MP:0001732	postnatal growth retardation	0.03	>=0.20	ZFP36L2 (3.4)	BMP5 (2.8)	BMP7 (2.7)	SEMA3A (2.7)	WNT5A (2.6)	LTBP1 (2.3)	MECOM (2.2)	RREB1 (2.2)	MLL3 (2.2)	HMGA2 (2.2)
ENSG00000100888	CHD8 PPI subnetwork	0.03	>=0.20	MLL3 (3.4)	KIAA0947 (2.8)	DHX38 (2.7)	ZNF614 (2.7)	TELO2 (2.3)	RREB1 (2.2)	FNBP4 (2.2)	TLK2 (2.2)	KBTBD4 (2.1)	CELF1 (2.1)
GO:0035097	histone methyltransferase complex	0.03	>=0.20	CELF1 (3.7)	MLL3 (2.8)	FAM116A (2.8)	FAM208A (2.5)	NUP160 (2.2)	RREB1 (2.1)	SLMAP (1.9)	KBTBD4 (1.8)	DHX38 (1.7)	MADD (1.6)
GO:0034708	methyltransferase complex	0.03	>=0.20	CELF1 (3.7)	MLL3 (2.8)	FAM116A (2.8)	FAM208A (2.5)	NUP160 (2.2)	RREB1 (2.1)	SLMAP (1.9)	KBTBD4 (1.8)	DHX38 (1.7)	MADD (1.6)
GO:0005796	Golgi lumen	0.03	>=0.20	AGXT (4.9)	TAT (3.9)	SPSB1 (3.0)	TMEM204 (2.9)	HP (2.6)	ELN (2.3)	LMCD1 (2.2)	ADCY3 (2.2)	GPR45 (2.0)	EBF2 (2.0)
ENSG00000101680	LAMA1 PPI subnetwork	0.03	>=0.20	THBS2 (4.4)	ELN (4.3)	SPTBN1 (3.9)	LTBP4 (3.9)	CRISPLD2 (3.0)	HMCN2 (2.9)	FBLN2 (2.8)	LTBP1 (2.8)	EFEMP1 (2.5)	MFAP4 (2.5)
GO:0043542	endothelial cell migration	0.03	>=0.20	CCDC85A (4.5)	TMEM204 (3.3)	LOX (3.1)	DNAH12 (3.0)	COL8A1 (3.0)	ADAMTS6 (2.8)	RXFP2 (2.6)	C2orf63 (2.5)	FILIP1L (2.5)	MECOM (2.5)
MP:0001209	spontaneous skin ulceration	0.03	>=0.20	THBS2 (3.5)	FILIP1L (3.5)	MARVELD3 (2.8)	LOX (2.3)	ENSG00000254560 (2.3)	CCDC85A (2.3)	TGFB2 (2.2)	SMAD3 (2.1)	INADL (1.8)	PRRG4 (1.6)
GO:0043627	response to estrogen stimulus	0.03	>=0.20	ENSG00000162997 (3.1)	HAND2 (2.8)	ZNF717 (2.4)	LMCD1 (2.3)	FILIP1L (2.2)	LINC00312 (2.2)	WT1 (2.2)	BMP2 (2.1)	SPSB1 (2.1)	LOX (2.0)
ENSG00000135945	REV1 PPI subnetwork	0.03	>=0.20	ENSG00000233147 (2.7)	CCDC66 (2.5)	ZNF615 (2.3)	DDB2 (2.2)	MSRB3 (2.2)	SLC22A18AS (2.0)	ENSG00000245954 (1.8)	ZNF350 (1.8)	TELO2 (1.7)	ENSG00000254560 (1.6)
MP:0002836	abnormal chorion morphology	0.03	>=0.20	BMP7 (4.0)	PITX1 (3.8)	SMAD7 (3.3)	ENSG00000177133 (2.9)	ENSG00000256746 (2.5)	RNU6-64 (2.5)	SPSB1 (2.3)	C8orf49 (2.3)	LTBP1 (2.0)	TLK2 (2.0)
MP:0004876	decreased mean systemic arterial blood pressure	0.03	>=0.20	ELN (3.7)	ENSG00000228536 (2.6)	ENSG00000177133 (2.5)	SLMAP (2.5)	ENSG00000229619 (2.4)	ZNF615 (2.3)	ANKFN1 (2.2)	RET (2.0)	ADAMTSL3 (1.9)	MSRB3 (1.8)
GO:0046849	bone remodeling	0.03	>=0.20	LINC00486 (3.9)	ENSG00000223842 (3.4)	ENSG00000244535 (2.8)	RET (2.6)	ZNF19 (2.5)	COL24A1 (2.4)	RXFP2 (2.2)	ZNF717 (2.1)	THBS2 (2.0)	SLC22A18AS (2.0)
GO:0005916	fascia adherens	0.03	>=0.20	MYBPC3 (4.6)	SPTBN1 (4.3)	GATA4 (4.1)	SLMAP (3.9)	MSRB3 (3.5)	ENSG00000238018 (3.1)	TGFB2 (3.1)	DPF3 (2.2)	FILIP1L (2.0)	FBLN2 (2.0)
ENSG00000168090	COPS6 PPI subnetwork	0.03	>=0.20	EFEMP1 (2.7)	TGFB2 (2.6)	GPX7 (2.5)	DLEU1 (2.0)	C3orf26 (1.9)	ENSG00000247225 (1.8)	CCDC85A (1.8)	CSGALNACT2 (1.7)	ENSG00000224186 (1.6)	LOX (1.6)
GO:0030513	positive regulation of BMP signaling pathway	0.03	>=0.20	C8orf49 (4.5)	ZNF821 (3.0)	MECOM (2.7)	PTPMT1 (2.4)	LTBP4 (2.3)	SMAD7 (2.3)	PITX1 (2.1)	ENSG00000177133 (2.1)	C2orf63 (2.0)	IL17RD (2.0)
MP:0000133	abnormal long bone metaphysis morphology	0.03	>=0.20	COL24A1 (7.8)	CDH11 (4.1)	RUNX2 (3.8)	SLC39A13 (3.5)	ENSG00000247324 (3.3)	THBS2 (3.2)	SEMA3A (3.0)	BMP5 (2.8)	COL8A1 (2.6)	SPI1 (2.3)
MP:0000430	absent maxillary shelf	0.03	>=0.20	PITX1 (6.7)	WNT5A (4.6)	DMRT2 (4.5)	BNC2 (4.0)	TWIST2 (3.7)	ENSG00000249082 (3.2)	FBLN2 (3.1)	COL8A1 (2.6)	IL17RD (2.4)	B4GALNT3 (2.3)
ENSG00000131051	RBM39 PPI subnetwork	0.03	>=0.20	FNBP4 (3.6)	IFT140 (3.4)	ZNF350 (2.6)	SREK1IP1 (2.5)	FILIP1L (2.2)	CWC27 (2.1)	ADAMTS16 (2.0)	ZNHIT6 (1.9)	ZNF614 (1.9)	SPATA12 (1.9)
ENSG00000092203	TOX4 PPI subnetwork	0.03	>=0.20	TELO2 (3.0)	CELF1 (2.7)	FAM116A (2.4)	CCDC88A (2.4)	DENND1A (2.2)	RREB1 (2.2)	IFT140 (2.2)	ZFP36L2 (2.1)	ENSG00000224186 (2.1)	FAM208A (2.0)
ENSG00000174485	DENND4A PPI subnetwork	0.03	>=0.20	B4GALNT3 (2.8)	MAP2K4 (2.8)	NCOA1 (2.5)	SPTBN1 (2.5)	CLEC16A (2.2)	WT1 (2.2)	STAU2 (2.0)	MCC (2.0)	ERC2 (1.9)	BMP7 (1.9)
ENSG00000078699	CBFA2T2 PPI subnetwork	0.03	>=0.20	ATXN1L (2.4)	DNAH12 (2.4)	RREB1 (2.3)	NCOA1 (2.3)	STAU2 (2.3)	DLEU1 (2.2)	DHODH (2.0)	EBF2 (2.0)	MFAP4 (1.7)	FBLN2 (1.7)
ENSG00000132475	H3F3B PPI subnetwork	0.03	>=0.20	CDCA2 (2.9)	MLL3 (2.3)	UHRF1 (2.3)	NCOA1 (2.0)	NUP160 (2.0)	TLK2 (1.8)	IFT140 (1.8)	DENND1A (1.8)	ENSG00000233147 (1.8)	ENSG00000254560 (1.7)
ENSG00000196285	ENSG00000196285 PPI subnetwork	0.03	>=0.20	CDCA2 (2.9)	MLL3 (2.3)	UHRF1 (2.3)	NCOA1 (2.0)	NUP160 (2.0)	TLK2 (1.8)	IFT140 (1.8)	DENND1A (1.8)	ENSG00000233147 (1.8)	ENSG00000254560 (1.7)
ENSG00000163041	H3F3A PPI subnetwork	0.03	>=0.20	CDCA2 (2.9)	MLL3 (2.3)	UHRF1 (2.3)	NCOA1 (2.0)	NUP160 (2.0)	TLK2 (1.8)	IFT140 (1.8)	DENND1A (1.8)	ENSG00000233147 (1.8)	ENSG00000254560 (1.7)
ENSG00000186350	RXRA PPI subnetwork	0.03	>=0.20	MLL3 (3.2)	SMAD3 (3.1)	SPSB1 (2.8)	ZFP36L2 (2.6)	NCOA1 (2.5)	DENND1A (2.5)	RREB1 (2.3)	KIAA0947 (2.2)	PTPRJ (2.2)	LINC00312 (2.1)
MP:0005566	decreased blood urea nitrogen level	0.03	>=0.20	ENSG00000247225 (2.8)	RUNX2 (2.7)	EFEMP1 (2.4)	SPSB1 (2.3)	TWIST2 (2.3)	ADCY3 (2.0)	LOX (1.9)	LYPLAL1 (1.9)	RNF112 (1.9)	ZFP36L2 (1.8)
GO:0050795	regulation of behavior	0.03	>=0.20	C2orf54 (3.2)	FAM159A (2.9)	ADAMTSL3 (2.8)	TMEM204 (2.4)	MFAP4 (2.4)	EFR3B (2.4)	COL8A1 (2.3)	CCDC85A (2.2)	HMCN2 (2.2)	SEMA3A (2.1)
GO:0048660	regulation of smooth muscle cell proliferation	0.03	>=0.20	LINC00312 (3.5)	CCDC85A (3.4)	ENSG00000247324 (3.1)	SMAD7 (2.4)	LMCD1 (2.3)	TMEM204 (2.1)	C2orf63 (2.0)	ENSG00000229619 (2.0)	DNAJC27-AS1 (2.0)	HMCN2 (1.8)
ENSG00000163159	VPS72 PPI subnetwork	0.03	>=0.20	PTRHD1 (2.5)	ENSG00000233147 (2.3)	CCDC104 (1.9)	UHRF1 (1.8)	ENSG00000245954 (1.8)	ZNF19 (1.7)	CWC27 (1.7)	TXNL4B (1.7)	CCDC66 (1.6)	C3orf26 (1.6)
GO:0090263	positive regulation of canonical Wnt receptor signaling pathway	0.03	>=0.20	BNC2 (3.2)	CDH11 (2.6)	LINC00486 (2.5)	RUNX2 (2.4)	SPSB1 (2.2)	COL24A1 (2.1)	SLC39A13 (2.0)	ADAMTS16 (1.9)	LTBP4 (1.9)	THBS2 (1.9)
MP:0009289	decreased epididymal fat pad weight	0.03	>=0.20	HP (3.5)	AGXT (2.9)	ZNF438 (2.6)	RTN4 (2.4)	RAPSN (2.3)	ENSG00000249082 (2.2)	RREB1 (1.9)	AIG1 (1.8)	DOCK5 (1.8)	HMCN2 (1.8)
GO:0030097	hemopoiesis	0.03	>=0.20	RUNX2 (2.8)	ZFP36L2 (2.5)	C2orf63 (2.5)	ANKFN1 (2.3)	ENSG00000228536 (2.1)	ENSG00000223842 (1.9)	ZNF438 (1.9)	SPI1 (1.8)	CLEC16A (1.8)	FTSJD1 (1.7)
ENSG00000127334	DYRK2 PPI subnetwork	0.03	>=0.20	TMEM204 (2.5)	MFAP4 (2.4)	COL24A1 (2.3)	ENSG00000233147 (2.2)	SPI1 (2.1)	RXFP2 (2.1)	STAU2 (2.0)	IL17RD (2.0)	LOX (1.9)	LINC00486 (1.9)
ENSG00000118513	MYB PPI subnetwork	0.03	>=0.20	ENSG00000249082 (4.5)	CLEC16A (2.6)	BNC2 (2.4)	C3orf26 (2.3)	KDM4C (2.3)	SMEK2 (2.2)	THADA (2.2)	NCOA1 (2.1)	RREB1 (2.0)	PITX1 (2.0)
ENSG00000154342	WNT3A PPI subnetwork	0.03	>=0.20	ELN (4.2)	FBLN2 (3.7)	IL17RD (3.4)	BMP7 (3.4)	MFAP4 (3.3)	CDH11 (3.1)	LTBP1 (3.0)	THBS2 (2.9)	ADAMTSL3 (2.9)	BMP5 (2.8)
GO:0005912	adherens junction	0.03	>=0.20	CAV2 (4.6)	MSRB3 (4.1)	DOCK5 (4.0)	SPTBN1 (3.4)	FILIP1L (3.3)	MYBPC3 (3.1)	SLMAP (3.0)	INADL (2.6)	TGFB2 (2.5)	LMCD1 (2.4)
KEGG_SMALL_CELL_LUNG_CANCER	KEGG_SMALL_CELL_LUNG_CANCER	0.03	>=0.20	PTPRJ (2.7)	CAV2 (2.6)	SPTBN1 (2.5)	MECOM (2.4)	TMEM204 (2.3)	ELN (2.3)	FAM116A (2.2)	FILIP1L (2.2)	TGFB2 (2.0)	PRRG4 (1.9)
GO:0021903	rostrocaudal neural tube patterning	0.03	>=0.20	DNAJC27-AS1 (3.2)	C6orf195 (2.7)	ACTRT2 (2.5)	ENSG00000245954 (2.2)	IL17RD (2.0)	ENSG00000254560 (2.0)	MECOM (2.0)	NEIL2 (1.9)	ADAMTS6 (1.9)	ENSG00000229619 (1.8)
GO:0030879	mammary gland development	0.03	>=0.20	TWIST2 (3.7)	MCC (2.9)	MARVELD3 (2.6)	BMP7 (2.4)	WNT5A (2.4)	B4GALNT3 (2.3)	SMAD3 (2.0)	COL24A1 (1.9)	INADL (1.8)	CDH11 (1.6)
MP:0002891	increased insulin sensitivity	0.03	>=0.20	RAPSN (2.8)	NCOA1 (2.7)	LINC00312 (2.7)	SPSB1 (2.4)	FILIP1L (2.3)	LMCD1 (2.2)	ADAMTSL3 (2.1)	RET (2.1)	ELN (2.1)	NR1H3 (2.0)
MP:0004113	abnormal aortic arch morphology	0.03	>=0.20	RAPSN (3.9)	WNT5A (3.3)	DMRT2 (2.9)	TWIST2 (2.7)	ENSG00000238018 (2.5)	PITX1 (2.5)	HMGA2 (2.4)	BNC2 (2.4)	SEMA3A (2.4)	IL17RD (2.3)
ENSG00000108773	KAT2A PPI subnetwork	0.03	>=0.20	MLL3 (3.6)	ZFP36L2 (3.1)	FAM208A (3.1)	NCOA1 (2.9)	NUP160 (2.8)	RUNX2 (2.4)	YTHDC2 (2.2)	CLEC16A (2.1)	TLK2 (1.9)	CCDC66 (1.9)
MP:0011386	increased metanephric mesenchyme apoptosis	0.03	>=0.20	WT1-AS (8.3)	HMCN2 (3.9)	IL17RD (3.7)	CDH11 (3.1)	BNC2 (3.0)	RXFP2 (2.9)	WNT5A (2.8)	HAND2 (2.8)	C8orf49 (2.8)	ZNF23 (2.7)
MP:0004471	short nasal bone	0.03	>=0.20	COL24A1 (6.7)	TGFB2 (4.5)	ENSG00000177133 (3.8)	ADAMTSL3 (3.4)	RUNX2 (2.9)	BMP2 (2.7)	SMAD7 (2.7)	BMP5 (2.5)	PITX1 (2.3)	BMP7 (2.2)
ENSG00000105647	PIK3R2 PPI subnetwork	0.03	>=0.20	PTPRJ (3.3)	INADL (3.0)	SMAD3 (2.6)	SPI1 (2.5)	TMEM204 (2.4)	SPTBN1 (2.4)	ENSG00000247225 (2.2)	TWIST2 (2.1)	ENSG00000237887 (2.0)	MARVELD3 (1.9)
MP:0004567	decreased myocardial fiber number	0.03	>=0.20	MYBPC3 (4.7)	SLMAP (4.6)	ENSG00000229619 (4.0)	MSRB3 (3.4)	GATA4 (3.4)	LTBP4 (2.9)	LTBP1 (2.6)	HAND2 (2.4)	WT1 (2.3)	HMCN2 (2.3)
MP:0004087	abnormal muscle fiber morphology	0.03	>=0.20	RAPSN (7.2)	CSGALNACT2 (4.6)	LMCD1 (3.2)	COL8A1 (2.9)	LINC00312 (2.7)	PTPRJ (2.3)	RTN4 (2.1)	C1QTNF4 (2.0)	C6orf195 (2.0)	PROK2 (1.9)
GO:0003209	cardiac atrium morphogenesis	0.03	>=0.20	C8orf49 (5.4)	HAND2 (3.9)	MYBPC3 (3.8)	GATA4 (3.7)	ENSG00000254560 (3.5)	ENSG00000223842 (2.7)	FBLN2 (2.5)	ACTRT2 (2.3)	MCC (2.3)	TSSK1B (2.3)
ENSG00000105662	CRTC1 PPI subnetwork	0.03	>=0.20	MAP2K4 (3.4)	NCOA1 (3.4)	B4GALNT3 (2.5)	BMP7 (2.3)	CLEC16A (2.3)	SPTBN1 (2.2)	MCC (2.2)	DOCK5 (2.2)	INADL (2.0)	GATA4 (1.9)
GO:0008015	blood circulation	0.03	>=0.20	MYBPC3 (4.5)	HMCN2 (2.8)	ADAMTSL3 (2.6)	HAND2 (2.6)	TMEM204 (2.5)	CCDC85A (2.5)	GNRH1 (2.4)	GPR45 (2.2)	SLC22A18AS (2.1)	MECOM (2.1)
ENSG00000113889	KNG1 PPI subnetwork	0.03	>=0.20	AGXT (5.3)	HP (4.6)	THBS2 (2.5)	AGBL2 (2.3)	MCC (2.3)	SLC22A18AS (2.2)	TAT (2.1)	LTBP1 (2.0)	MSRB3 (1.9)	FILIP1L (1.6)
MP:0002111	abnormal tail morphology	0.03	>=0.20	BMP7 (4.6)	IL17RD (4.3)	MCC (3.3)	RUNX2 (3.3)	TGFB2 (3.2)	WNT5A (3.2)	BMP2 (3.1)	TWIST2 (2.6)	DMRT2 (2.5)	SMAD3 (2.4)
REACTOME_RNA_POLYMERASE_I_PROMOTER_CLEARANCE	REACTOME_RNA_POLYMERASE_I_PROMOTER_CLEARANCE	0.03	>=0.20	ZNHIT6 (2.5)	THADA (2.4)	RRP15 (2.1)	DLEU1 (2.0)	ENSG00000233147 (2.0)	TXNL4B (1.9)	PTPMT1 (1.9)	SLC22A18AS (1.9)	ZNF23 (1.8)	CCDC66 (1.8)
MP:0002631	abnormal epididymis morphology	0.03	>=0.20	DMRT2 (4.6)	CALB2 (2.7)	GATA4 (2.6)	RUNX2 (2.4)	ADAMTS16 (2.4)	SPSB1 (2.3)	C8orf49 (2.2)	RXFP2 (2.1)	ENSG00000177133 (2.0)	GPX7 (2.0)
ENSG00000168298	HIST1H1E PPI subnetwork	0.03	>=0.20	ROBO2 (2.2)	FAM208A (2.0)	TELO2 (1.7)	YTHDC2 (1.5)	DLEU1 (1.4)	ENSG00000226491 (1.4)	CCDC85A (1.4)	TGFB2 (1.3)	CWC27 (1.3)	PRKCE (1.2)
MP:0001879	abnormal lymphatic vessel morphology	0.03	>=0.20	TMEM204 (5.1)	WT1 (2.3)	LTBP1 (2.0)	ENSG00000247324 (1.9)	MECOM (1.9)	ENSG00000162997 (1.8)	ADAMTS6 (1.8)	LMCD1 (1.8)	BMP2 (1.8)	MCC (1.6)
GO:0034504	protein localization to nucleus	0.03	>=0.20	ATXN1L (2.6)	SMAD3 (2.5)	ENSG00000249082 (2.5)	ENSG00000238018 (2.3)	ENSG00000214353 (2.2)	COL8A1 (2.2)	MLL3 (2.2)	BNC2 (2.0)	PITX1 (2.0)	TELO2 (1.9)
ENSG00000197063	MAFG PPI subnetwork	0.03	>=0.20	WNT5A (2.8)	ENSG00000254560 (2.7)	CSGALNACT2 (2.6)	RUNX2 (2.6)	TXNL4B (2.4)	SMAD7 (2.1)	NCOA1 (2.0)	CDH11 (1.9)	SMAD3 (1.9)	AIG1 (1.7)
ENSG00000131187	F12 PPI subnetwork	0.03	>=0.20	AGXT (6.5)	HP (5.5)	TAT (4.2)	NR1H3 (3.4)	ACP2 (3.1)	LOX (2.6)	AGBL2 (2.5)	HYDIN (2.3)	THBS2 (2.2)	WBSCR28 (1.8)
ENSG00000092820	EZR PPI subnetwork	0.03	>=0.20	ARHGEF3 (3.5)	SMAD3 (3.5)	CAV2 (3.3)	CHST4 (2.9)	SPTBN1 (2.7)	FILIP1L (2.5)	TGFB2 (2.4)	EFEMP1 (2.2)	MECOM (2.0)	PTPRJ (1.7)
GO:0033627	cell adhesion mediated by integrin	0.03	>=0.20	ENSG00000245954 (2.6)	DOCK5 (2.4)	LYPLAL1 (2.4)	LOX (2.3)	MSRB3 (2.1)	MECOM (2.0)	COL8A1 (2.0)	ADAMTS16 (1.8)	C2orf63 (1.8)	ZNF613 (1.8)
MP:0009356	decreased liver triglyceride level	0.03	>=0.20	CAV2 (3.2)	HP (3.0)	RREB1 (2.9)	CALB2 (2.6)	SPSB1 (2.2)	RTN4 (2.2)	NR1H3 (2.1)	ENSG00000177133 (2.0)	CCDC88A (2.0)	DMRT2 (1.9)
ENSG00000178913	TAF7 PPI subnetwork	0.03	>=0.20	MLL3 (4.0)	NUP160 (3.2)	KIAA0947 (2.8)	TLK2 (2.4)	ENSG00000237887 (2.2)	KDM4C (2.2)	FAM208A (2.2)	YTHDC2 (2.1)	CELF1 (2.0)	CWC27 (1.7)
GO:0030501	positive regulation of bone mineralization	0.03	>=0.20	ENSG00000228536 (3.3)	DMRT2 (2.9)	PRKCE (2.6)	ENSG00000223842 (2.4)	ENSG00000177133 (2.3)	ANKFN1 (2.2)	MCC (2.2)	ZNF821 (2.1)	TWIST2 (2.1)	EFEMP1 (2.1)
GO:0006325	chromatin organization	0.03	>=0.20	TLK2 (3.9)	MLL3 (2.9)	DENND1A (2.6)	FAM208A (2.3)	RNU6-64 (2.2)	ZNF821 (2.2)	ZNF438 (2.1)	CELF1 (2.0)	FNBP4 (1.9)	NCOA1 (1.9)
ENSG00000152518	ZFP36L2 PPI subnetwork	0.03	>=0.20	MCC (3.1)	MAP2K4 (2.9)	CLEC16A (2.9)	NCOA1 (2.8)	B4GALNT3 (2.5)	DENND1A (2.3)	WT1 (2.2)	GATA4 (2.1)	DOCK5 (1.9)	SLMAP (1.8)
GO:0030308	negative regulation of cell growth	0.03	>=0.20	ENSG00000247324 (2.7)	RXFP2 (2.5)	PHLPP2 (2.5)	SLC39A13 (2.4)	TXNL4B (2.3)	SPSB1 (2.3)	ENSG00000250748 (2.2)	ZNF821 (1.9)	TWIST2 (1.9)	LMCD1 (1.8)
ENSG00000105204	DYRK1B PPI subnetwork	0.03	>=0.20	RXFP2 (2.5)	STAU2 (2.1)	PTPRJ (2.1)	COL8A1 (2.0)	COL24A1 (2.0)	MAP2K4 (2.0)	MFAP4 (2.0)	SPI1 (1.8)	HMCN2 (1.8)	TMEM204 (1.8)
GO:0010906	regulation of glucose metabolic process	0.03	>=0.20	ENSG00000162997 (4.2)	MLL3 (2.3)	WBSCR28 (2.2)	ENSG00000223842 (1.9)	ZNF19 (1.9)	TAT (1.8)	TSSK1B (1.7)	ENSG00000177133 (1.6)	RREB1 (1.6)	ZNF717 (1.5)
MP:0001077	abnormal spinal nerve morphology	0.03	>=0.20	HMGA2 (4.3)	ENSG00000254560 (3.1)	WNT5A (2.8)	RXFP2 (2.5)	RET (2.5)	ROBO2 (2.2)	CAV2 (2.1)	MSRB3 (2.1)	MECOM (2.0)	WT1 (2.0)
ENSG00000039560	RAI14 PPI subnetwork	0.03	>=0.20	SPTBN1 (3.4)	MSRB3 (3.2)	RTN4 (3.0)	ENSG00000162997 (2.6)	CAV2 (2.4)	LMCD1 (2.4)	B4GALNT3 (2.2)	FILIP1L (2.2)	ENSG00000229619 (2.2)	COL24A1 (2.1)
ENSG00000137834	SMAD6 PPI subnetwork	0.03	>=0.20	SMAD7 (4.6)	SMAD3 (3.2)	HMGA2 (2.8)	ZFP36L2 (2.4)	MCC (2.3)	DOCK5 (2.2)	LINC00486 (1.9)	ADAMTS6 (1.9)	SPSB1 (1.8)	RTN4 (1.8)
GO:0003013	circulatory system process	0.03	>=0.20	MYBPC3 (4.6)	HMCN2 (2.8)	HAND2 (2.6)	ADAMTSL3 (2.6)	CCDC85A (2.5)	TMEM204 (2.5)	GNRH1 (2.3)	GPR45 (2.1)	MECOM (2.1)	SLC22A18AS (2.0)
ENSG00000134371	CDC73 PPI subnetwork	0.03	>=0.20	CELF1 (3.0)	ZNF821 (2.5)	CCDC88A (2.5)	ENSG00000224186 (2.4)	SMAD7 (2.2)	RREB1 (2.1)	BMP7 (1.8)	ENSG00000254349 (1.8)	B4GALNT3 (1.7)	DENND1A (1.6)
ENSG00000182492	BGN PPI subnetwork	0.03	>=0.20	LOX (5.1)	COL24A1 (4.7)	MFAP4 (4.6)	CDH11 (4.1)	COL8A1 (3.8)	BMP5 (3.5)	THBS2 (3.2)	GPX7 (3.1)	LMCD1 (2.8)	TGFB2 (2.6)
GO:0061008	hepaticobiliary system development	0.03	>=0.20	ENSG00000223842 (3.0)	TAT (2.8)	ENSG00000226491 (2.8)	KIAA0947 (2.7)	RNU6-64 (2.6)	GATA4 (2.4)	SREK1IP1 (2.2)	ZFP36L2 (2.1)	LYPLAL1 (2.1)	MCC (2.0)
GO:0046982	protein heterodimerization activity	0.03	>=0.20	NCOA1 (3.3)	RAPSN (2.7)	BMP5 (2.6)	EBF2 (2.4)	SMAD7 (2.4)	LMCD1 (2.4)	PITX1 (2.3)	GATA4 (2.2)	KDM4C (2.1)	ADAMTSL3 (2.1)
MP:0003896	prolonged PR interval	0.03	>=0.20	MYBPC3 (5.6)	HAND2 (3.7)	GATA4 (3.3)	ENSG00000214353 (3.3)	ELN (3.1)	MFAP4 (3.1)	LTBP4 (2.5)	TWIST2 (2.3)	EBF2 (2.3)	ADAMTSL3 (2.0)
ENSG00000034971	MYOC PPI subnetwork	0.03	>=0.20	THBS2 (4.7)	FBLN2 (4.3)	COL8A1 (3.2)	MFAP4 (3.2)	LOX (2.8)	EFEMP1 (2.8)	ENSG00000214353 (2.7)	FILIP1L (2.6)	ELN (2.3)	CRISPLD2 (2.2)
MP:0006065	abnormal heart position or orientation	0.03	>=0.20	HAND2 (3.7)	ENSG00000229619 (3.4)	SLMAP (2.9)	LTBP1 (2.7)	TGFB2 (2.7)	HMGA2 (2.7)	PITX1 (2.6)	SEMA3A (2.6)	FILIP1L (2.5)	LINC00312 (2.5)
ENSG00000150630	VEGFC PPI subnetwork	0.03	>=0.20	TMEM204 (3.3)	TWIST2 (3.1)	MARVELD3 (3.0)	CHST4 (2.3)	CCDC85A (2.3)	ENSG00000237887 (2.1)	KDM4C (2.0)	FNBP4 (1.9)	SPI1 (1.8)	ZNF350 (1.8)
GO:0061180	mammary gland epithelium development	0.03	>=0.20	TWIST2 (4.1)	MARVELD3 (2.8)	WNT5A (2.7)	MCC (2.5)	BMP7 (2.4)	ENSG00000226491 (2.1)	LIMK1 (2.0)	B4GALNT3 (2.0)	RET (1.8)	ANKFN1 (1.7)
ENSG00000183741	CBX6 PPI subnetwork	0.03	>=0.20	TELO2 (3.2)	ENSG00000224186 (2.7)	DENND1A (2.3)	CELF1 (2.2)	RUNX2 (2.1)	RREB1 (2.0)	ZFP36L2 (1.9)	SMEK2 (1.8)	RASGEF1A (1.7)	SMAD7 (1.5)
GO:0002088	lens development in camera-type eye	0.03	>=0.20	ENSG00000249082 (3.6)	RNU6-64 (3.2)	DOCK5 (2.7)	MCC (2.2)	FAM83B (2.2)	DPF3 (2.2)	TGFB2 (2.2)	SEMA3A (1.9)	WNT5A (1.8)	ENSG00000177133 (1.7)
REACTOME_PROSTANOID_METABOLISM	REACTOME_PROSTANOID_METABOLISM	0.03	>=0.20	LTBP1 (3.4)	CSGALNACT2 (3.4)	SPI1 (3.0)	WT1 (2.4)	LTBP4 (2.4)	ELN (2.4)	TSSK1B (2.3)	AGBL2 (2.2)	EFEMP1 (2.1)	THBS2 (2.0)
ENSG00000188486	H2AFX PPI subnetwork	0.03	>=0.20	THADA (2.6)	NUP160 (2.5)	CWC27 (2.4)	ZNHIT6 (2.3)	ENSG00000233147 (2.3)	RRP15 (2.2)	TELO2 (2.1)	FAM208A (2.1)	C3orf26 (2.1)	CCDC88A (2.1)
ENSG00000177469	PTRF PPI subnetwork	0.03	>=0.20	SREK1IP1 (3.3)	SRFBP1 (3.2)	CAV2 (2.8)	TXNL4B (2.6)	RRP15 (2.6)	DLEU1 (2.6)	CWC27 (2.5)	ZNF23 (2.4)	SMEK2 (2.4)	C3orf26 (2.3)
ENSG00000187514	PTMA PPI subnetwork	0.03	>=0.20	CDKN3 (3.3)	UHRF1 (2.8)	CDCA2 (2.6)	IFT140 (2.1)	ENSG00000226491 (1.8)	RREB1 (1.8)	TXNL4B (1.7)	LINC00486 (1.7)	DNAH12 (1.6)	PDE12 (1.6)
MP:0005517	decreased liver regeneration	0.03	>=0.20	EFEMP1 (3.7)	CAV2 (3.7)	THBS2 (3.1)	HP (3.0)	LOX (2.7)	FBLN2 (2.5)	C2orf63 (2.4)	SPSB1 (2.2)	LINC00312 (2.2)	FILIP1L (2.2)
ENSG00000112033	PPARD PPI subnetwork	0.03	>=0.20	SMAD7 (3.3)	SPSB1 (3.2)	MLL3 (2.9)	C2orf63 (2.1)	ZNF613 (2.1)	SMAD3 (2.1)	RREB1 (2.0)	ZNF438 (1.9)	ZNF23 (1.8)	NCOA1 (1.8)
ENSG00000162337	LRP5 PPI subnetwork	0.03	>=0.20	IL17RD (4.6)	COL8A1 (3.9)	TGFB2 (3.4)	LTBP1 (3.4)	LOX (3.2)	CDH11 (3.1)	BMP7 (3.0)	HMGA2 (3.0)	ELN (2.8)	MECOM (2.8)
GO:0008536	Ran GTPase binding	0.03	>=0.20	ATXN1L (3.3)	AP1G1 (3.1)	KIAA0947 (2.7)	ENSG00000224186 (2.6)	RXFP2 (2.6)	PHLPP2 (2.2)	MADD (2.2)	C6orf195 (2.1)	C2orf63 (2.0)	UHRF1 (2.0)
GO:0021915	neural tube development	0.03	>=0.20	IL17RD (3.5)	ZNF19 (2.3)	ZNF23 (2.1)	IFT140 (2.1)	BNC2 (2.0)	ZNF438 (1.8)	EBF2 (1.8)	ATXN1L (1.7)	ADAMTS6 (1.6)	RPS27A (1.6)
ENSG00000110799	VWF PPI subnetwork	0.03	>=0.20	LTBP1 (4.6)	ENSG00000233147 (4.4)	CDH11 (3.2)	LOX (2.8)	THBS2 (2.7)	PTPRJ (2.4)	GPX7 (2.4)	ENSG00000237887 (2.1)	DLEU1 (1.9)	BMP5 (1.9)
ENSG00000169641	LUZP1 PPI subnetwork	0.03	>=0.20	MSRB3 (3.6)	SPTBN1 (3.5)	FILIP1L (3.1)	DOCK5 (2.8)	CAV2 (2.6)	ENSG00000229619 (2.4)	LMCD1 (2.2)	ADAMTS6 (2.0)	RUNX2 (1.9)	PTPRJ (1.9)
MP:0003447	decreased tumor growth/size	0.03	>=0.20	LOX (3.1)	TMEM204 (3.1)	MFAP4 (3.1)	GPX7 (2.9)	PROK2 (2.8)	THBS2 (2.7)	SMAD7 (2.7)	EFEMP1 (2.4)	CRISPLD2 (2.4)	ARHGEF3 (2.2)
ENSG00000038427	VCAN PPI subnetwork	0.03	>=0.20	ELN (5.0)	LOX (3.9)	MFAP4 (3.5)	CRISPLD2 (3.4)	EFEMP1 (3.3)	THBS2 (3.1)	LTBP1 (3.1)	LMCD1 (3.0)	FBLN2 (2.7)	BMP5 (2.6)
GO:0006939	smooth muscle contraction	0.03	>=0.20	ENSG00000229619 (4.3)	GNRH1 (3.6)	SLMAP (3.5)	HMCN2 (3.3)	CRISPLD2 (3.3)	HAND2 (2.8)	RNU6-64 (2.6)	MSRB3 (2.6)	ADCY3 (2.5)	RET (2.3)
MP:0001146	abnormal testis morphology	0.03	>=0.20	GATA4 (3.4)	WT1 (3.3)	NEIL2 (3.2)	FBLN2 (2.2)	DMRT2 (2.1)	STAU2 (1.9)	CALB2 (1.9)	TSSK1B (1.8)	GNRH1 (1.8)	FAM83B (1.8)
GO:0017053	transcriptional repressor complex	0.03	>=0.20	ZNF615 (3.9)	ZNF613 (3.3)	ZNF614 (2.9)	ZNF19 (2.9)	ZFP36L2 (2.6)	ZNF350 (2.3)	MLL3 (2.3)	RREB1 (2.2)	ENSG00000177133 (2.2)	WNT5A (2.0)
GO:0008276	protein methyltransferase activity	0.03	>=0.20	CELF1 (4.3)	TELO2 (3.3)	DHODH (2.8)	MTIF2 (2.7)	MLL3 (2.5)	FAM208A (2.4)	C3orf26 (2.4)	NUP160 (2.3)	CCDC66 (2.3)	RNU6-64 (2.1)
GO:0000975	regulatory region DNA binding	0.03	>=0.20	ZFP36L2 (4.8)	SMAD7 (3.7)	HAND2 (3.4)	RREB1 (3.2)	BMP2 (2.7)	C8orf49 (2.5)	MECOM (2.5)	EBF2 (2.4)	DMRT2 (2.4)	GATA4 (2.3)
GO:0001067	regulatory region nucleic acid binding	0.03	>=0.20	ZFP36L2 (4.8)	SMAD7 (3.7)	HAND2 (3.4)	RREB1 (3.2)	BMP2 (2.7)	C8orf49 (2.5)	MECOM (2.5)	EBF2 (2.4)	DMRT2 (2.4)	GATA4 (2.3)
MP:0003503	decreased activity of thyroid	0.03	>=0.20	DMRT2 (4.6)	ENSG00000249082 (2.2)	LYPLAL1 (2.1)	CCDC85A (2.1)	B4GALNT3 (2.1)	COL24A1 (1.9)	ENSG00000228536 (1.8)	CALB2 (1.8)	HP (1.8)	MECOM (1.7)
GO:0046697	decidualization	0.03	>=0.20	THBS2 (2.7)	COL24A1 (2.6)	ADAMTS16 (2.3)	ENSG00000247225 (2.3)	ZNF23 (2.2)	C6orf195 (2.0)	DMRT2 (1.6)	RNU6-64 (1.6)	KDM4C (1.5)	SPSB1 (1.5)
MP:0002823	abnormal rib development	0.03	>=0.20	DMRT2 (5.8)	RAPSN (5.2)	EBF2 (4.7)	TSSK1B (3.1)	HMGA2 (2.6)	ENSG00000254560 (2.5)	PITX1 (2.5)	IL17RD (2.4)	CCDC85A (2.3)	ADAMTSL3 (2.1)
GO:0071339	MLL1 complex	0.03	>=0.20	CWC27 (3.3)	DHX38 (2.3)	CELF1 (2.2)	KBTBD4 (2.2)	RRP15 (2.1)	ZNF614 (2.1)	SRFBP1 (2.1)	ENSG00000254349 (2.0)	ZNF717 (2.0)	ZNF438 (2.0)
ENSG00000164683	HEY1 PPI subnetwork	0.03	>=0.20	RAPSN (5.3)	SMAD7 (3.5)	ENSG00000237887 (2.4)	ENSG00000223842 (2.3)	BMP2 (2.1)	RET (2.1)	NCOA1 (2.1)	RREB1 (2.0)	ZFP36L2 (1.9)	MCC (1.8)
GO:0010594	regulation of endothelial cell migration	0.03	>=0.20	DNAH12 (3.5)	COL8A1 (3.4)	TMEM204 (3.3)	TGFB2 (3.2)	CCDC85A (3.2)	LOX (3.1)	C2orf63 (2.9)	TWIST2 (2.8)	ADAMTS6 (2.6)	LTBP1 (2.5)
MP:0000711	thymus cortex hypoplasia	0.03	>=0.20	THADA (3.3)	CLEC16A (3.1)	ZFP36L2 (2.4)	ZNF614 (2.4)	WNT5A (2.2)	SHKBP1 (2.1)	LTBP4 (2.0)	BMP7 (2.0)	SPI1 (1.9)	FAM159A (1.8)
GO:0061311	cell surface receptor signaling pathway involved in heart development	0.03	>=0.20	IL17RD (2.7)	ERC2 (2.4)	ENSG00000226491 (2.3)	MECOM (2.2)	ANKFN1 (2.2)	ZNF717 (2.1)	ENSG00000224186 (2.0)	BMP7 (2.0)	BMP2 (1.9)	COL24A1 (1.8)
MP:0004157	interrupted aortic arch	0.03	>=0.20	ADAMTS6 (3.6)	SEMA3A (3.5)	BMP5 (3.3)	ENSG00000238018 (3.3)	EFEMP1 (3.2)	COL8A1 (2.9)	LTBP1 (2.9)	SMAD7 (2.7)	MCC (2.5)	LTBP4 (2.4)
MP:0009655	abnormal secondary palate development	0.03	>=0.20	PITX1 (3.6)	BMP7 (3.3)	MCC (3.1)	ENSG00000249082 (2.8)	ENSG00000228536 (2.7)	FAM159A (2.7)	FAM83B (2.6)	BMP2 (2.3)	DMRT2 (2.3)	RET (2.2)
MP:0000662	abnormal branching of the mammary ductal tree	0.03	>=0.20	BMP7 (3.0)	RET (2.9)	B4GALNT3 (2.6)	RREB1 (2.5)	SMAD7 (2.5)	TWIST2 (2.4)	NEIL2 (2.3)	ADCY3 (2.3)	ZFP36L2 (2.2)	FBLN2 (2.1)
MP:0004989	decreased osteoblast cell number	0.03	>=0.20	CDH11 (4.3)	GPX7 (3.7)	THBS2 (3.1)	RUNX2 (3.0)	BMP2 (3.0)	COL24A1 (2.9)	HAND2 (2.8)	EFR3B (2.8)	TMEM204 (2.8)	FBLN2 (2.3)
ENSG00000121858	TNFSF10 PPI subnetwork	0.03	>=0.20	DDB2 (3.7)	KCTD9 (3.0)	FAM159A (2.7)	DNAJC27-AS1 (1.9)	HMGA2 (1.9)	SMAD3 (1.9)	GNRH1 (1.8)	NEIL2 (1.8)	SEMA3A (1.8)	BMP2 (1.8)
GO:0060411	cardiac septum morphogenesis	0.03	>=0.20	HAND2 (5.6)	C8orf49 (4.1)	GATA4 (3.0)	ZNF821 (3.0)	DPF3 (2.8)	BMP2 (2.4)	ENSG00000238018 (2.3)	MYBPC3 (2.3)	MCC (2.2)	ZNF717 (2.2)
ENSG00000147130	ZMYM3 PPI subnetwork	0.03	>=0.20	RREB1 (2.4)	RNU6-64 (2.3)	CCDC85A (2.0)	C6orf195 (1.8)	ENSG00000254349 (1.8)	KDM4C (1.8)	ADAMTSL3 (1.7)	ENSG00000226491 (1.6)	IFT140 (1.6)	MFAP4 (1.5)
GO:0003682	chromatin binding	0.03	>=0.20	RREB1 (3.4)	TLK2 (2.8)	MLL3 (2.6)	UHRF1 (2.5)	EBF2 (2.5)	HMGA2 (2.5)	CELF1 (2.5)	SMAD7 (2.2)	ZFP36L2 (2.1)	PITX1 (2.1)
GO:0016702	oxidoreductase activity, acting on single donors with incorporation of molecular oxygen, incorporation of two atoms of oxygen	0.03	>=0.20	KDM4C (4.0)	LOX (3.3)	ZNF821 (2.6)	MLL3 (2.5)	AGXT (2.3)	TAT (2.3)	MCC (2.1)	HAND2 (2.1)	FAM208A (1.9)	DNAJC27 (1.7)
ENSG00000138398	PPIG PPI subnetwork	0.03	>=0.20	CELF1 (3.1)	AP1G1 (3.0)	IST1 (2.8)	NUP160 (2.6)	SREK1IP1 (2.5)	TXNL4B (2.4)	MAP2K4 (2.3)	PTRHD1 (2.1)	ENSG00000256746 (2.0)	ZNF614 (2.0)
GO:0001936	regulation of endothelial cell proliferation	0.03	>=0.20	LMCD1 (3.0)	COL8A1 (2.9)	TMEM204 (2.9)	LINC00312 (2.6)	ZNF717 (2.3)	EFEMP1 (2.3)	LINC00486 (2.3)	BMP5 (2.2)	MCC (2.1)	FILIP1L (2.1)
ENSG00000156675	RAB11FIP1 PPI subnetwork	0.03	>=0.20	MAP2K4 (2.9)	NCOA1 (2.8)	MCC (2.7)	DENND1A (2.7)	CLEC16A (2.6)	SLMAP (2.2)	B4GALNT3 (2.1)	WT1 (1.9)	SPTBN1 (1.9)	PHLPP2 (1.8)
ENSG00000147082	CCNB3 PPI subnetwork	0.03	>=0.20	CDKN3 (6.2)	CDCA2 (4.5)	UHRF1 (3.8)	C2orf63 (2.4)	TGFB2 (2.3)	STAU2 (2.2)	LMCD1 (2.0)	TXNL4B (1.9)	ELN (1.9)	KCTD9 (1.7)
GO:0045596	negative regulation of cell differentiation	0.03	>=0.20	EBF2 (3.2)	HMGA2 (2.9)	HAND2 (2.6)	TWIST2 (2.4)	BMP7 (2.3)	ZFP36L2 (2.2)	SPSB1 (2.2)	LTBP1 (2.1)	SEMA3A (2.0)	ELN (2.0)
ENSG00000056661	PCGF2 PPI subnetwork	0.03	>=0.20	TELO2 (3.2)	ENSG00000224186 (2.5)	RREB1 (2.5)	CELF1 (2.3)	IFT140 (2.2)	ZFP36L2 (2.1)	RUNX2 (2.1)	SMEK2 (2.1)	CCDC88A (2.0)	ZNF350 (1.9)
ENSG00000184348	HIST1H2AK PPI subnetwork	0.03	>=0.20	ENSG00000233147 (2.9)	CWC27 (2.6)	ZNHIT6 (2.6)	THADA (2.2)	NUP160 (2.2)	CCDC88A (2.1)	RRP15 (2.1)	C3orf26 (1.9)	PDE12 (1.8)	IFT140 (1.8)
ENSG00000196787	HIST1H2AG PPI subnetwork	0.03	>=0.20	ENSG00000233147 (2.9)	CWC27 (2.6)	ZNHIT6 (2.6)	THADA (2.2)	NUP160 (2.2)	CCDC88A (2.1)	RRP15 (2.1)	C3orf26 (1.9)	PDE12 (1.8)	IFT140 (1.8)
ENSG00000196747	HIST1H2AI PPI subnetwork	0.03	>=0.20	ENSG00000233147 (2.9)	CWC27 (2.6)	ZNHIT6 (2.6)	THADA (2.2)	NUP160 (2.2)	CCDC88A (2.1)	RRP15 (2.1)	C3orf26 (1.9)	PDE12 (1.8)	IFT140 (1.8)
ENSG00000196866	HIST1H2AD PPI subnetwork	0.03	>=0.20	ENSG00000233147 (2.9)	CWC27 (2.6)	ZNHIT6 (2.6)	THADA (2.2)	NUP160 (2.2)	CCDC88A (2.1)	RRP15 (2.1)	C3orf26 (1.9)	PDE12 (1.8)	IFT140 (1.8)
ENSG00000198374	HIST1H2AL PPI subnetwork	0.03	>=0.20	ENSG00000233147 (2.9)	CWC27 (2.6)	ZNHIT6 (2.6)	THADA (2.2)	NUP160 (2.2)	CCDC88A (2.1)	RRP15 (2.1)	C3orf26 (1.9)	PDE12 (1.8)	IFT140 (1.8)
MP:0002016	ovary cysts	0.03	>=0.20	CAV2 (3.7)	TSSK1B (2.5)	PITX1 (2.3)	EFEMP1 (2.1)	ACP2 (2.0)	ZNF717 (2.0)	RREB1 (2.0)	ZNF19 (2.0)	ENSG00000254560 (1.9)	LTBP1 (1.9)
ENSG00000164270	HTR4 PPI subnetwork	0.03	>=0.20	RREB1 (2.9)	CCDC85A (2.3)	RNU6-64 (2.1)	LTBP4 (1.9)	C6orf195 (1.9)	ADAMTSL3 (1.9)	RNF112 (1.8)	ENSG00000254349 (1.7)	CELF1 (1.6)	ENSG00000226491 (1.6)
MP:0009936	abnormal dendritic spine morphology	0.03	>=0.20	MCC (3.2)	TMEM204 (3.0)	ARHGEF3 (2.9)	RUNX2 (2.8)	ENSG00000250748 (2.6)	CDH11 (2.4)	LINC00312 (2.1)	PRKCE (2.1)	HYDIN (2.0)	CALB2 (2.0)
ENSG00000019991	HGF PPI subnetwork	0.03	>=0.20	MARVELD3 (4.4)	TAT (3.2)	AGXT (2.7)	THBS2 (2.6)	HP (2.6)	CHST4 (2.3)	BNC2 (2.1)	TWIST2 (2.0)	AIG1 (1.9)	SMAD3 (1.9)
ENSG00000171223	JUNB PPI subnetwork	0.03	>=0.20	LINC00312 (3.5)	ZFP36L2 (2.7)	SPSB1 (2.6)	FILIP1L (2.3)	CSGALNACT2 (2.3)	ZNF438 (2.0)	SPATA12 (1.9)	TLK2 (1.8)	FAM116A (1.7)	CELF1 (1.7)
MP:0002275	abnormal type II pneumocyte morphology	0.03	>=0.20	CAV2 (5.2)	CSGALNACT2 (3.3)	PRRG4 (2.9)	HMGA2 (2.7)	TAT (2.2)	FAM83B (2.1)	ELN (2.0)	BMP2 (2.0)	FILIP1L (2.0)	SEMA3A (1.9)
ENSG00000135547	HEY2 PPI subnetwork	0.03	>=0.20	DPF3 (2.8)	KDM4C (2.7)	ANKFN1 (2.4)	FAM116A (2.3)	LTBP1 (2.2)	GATA4 (2.1)	RUNX2 (2.1)	HAND2 (2.1)	SMAD7 (2.1)	WNT5A (1.9)
GO:0007492	endoderm development	0.03	>=0.20	ENSG00000226491 (3.1)	RXFP2 (2.7)	MCC (2.7)	FAM159A (2.6)	BMP2 (2.6)	C8orf49 (2.5)	ADAMTS6 (2.4)	INADL (2.4)	GATA4 (2.3)	HMGA2 (2.3)
GO:0045165	cell fate commitment	0.03	>=0.20	DMRT2 (3.8)	MCC (2.8)	ENSG00000238018 (2.4)	RAPSN (2.3)	LMCD1 (2.2)	B4GALNT3 (2.2)	WT1-AS (2.1)	SLC22A18AS (2.1)	ROBO2 (2.1)	EBF2 (2.1)
ENSG00000148229	POLE3 PPI subnetwork	0.03	>=0.20	DENND1A (2.7)	FAM208A (2.6)	THADA (2.5)	ENSG00000233147 (2.3)	PMFBP1 (1.8)	CSGALNACT2 (1.7)	PTRHD1 (1.6)	MFAP4 (1.6)	ZNHIT6 (1.5)	CCDC88A (1.5)
GO:0002063	chondrocyte development	0.03	>=0.20	ZNF615 (3.5)	INADL (2.9)	RUNX2 (2.6)	ELN (2.6)	ENSG00000250748 (2.4)	GPR45 (2.3)	EBF2 (2.2)	COL24A1 (2.1)	BMP7 (2.0)	DLEU1 (1.9)
MP:0001622	abnormal vasculogenesis	0.03	>=0.20	TMEM204 (3.4)	ARHGEF3 (2.8)	MYBPC3 (2.8)	MCC (2.5)	ENSG00000214353 (2.5)	SMAD7 (2.3)	MLL3 (2.1)	RREB1 (2.1)	CCDC85A (1.9)	NCOA1 (1.9)
ENSG00000112312	GMNN PPI subnetwork	0.03	>=0.20	DDB2 (3.6)	UHRF1 (3.4)	CENPO (2.6)	ADCY3 (2.4)	TWIST2 (2.3)	RXFP2 (2.1)	PITX1 (2.1)	HMGA2 (1.9)	ENSG00000229619 (1.9)	MSRB3 (1.8)
ENSG00000107643	MAPK8 PPI subnetwork	0.03	>=0.20	ZFP36L2 (5.1)	ARHGEF3 (3.4)	SMAD7 (2.8)	SMAD3 (2.5)	ENSG00000254560 (2.3)	LIMK1 (2.1)	MAP2K4 (2.1)	PRRG4 (2.0)	MCC (1.9)	RASGEF1A (1.8)
GO:0048730	epidermis morphogenesis	0.03	>=0.20	GPR45 (1.7)	ADAMTS6 (1.6)	SEMA3A (1.6)	BMP7 (1.6)	B4GALNT3 (1.5)	BNC2 (1.5)	THBS2 (1.4)	CRISPLD2 (1.4)	ACTRT2 (1.4)	PITX1 (1.4)
ENSG00000138795	LEF1 PPI subnetwork	0.03	>=0.20	RREB1 (3.5)	SPSB1 (3.3)	SMAD7 (3.1)	ZNF717 (3.1)	BMP2 (2.7)	ZFP36L2 (2.1)	CELF1 (2.0)	ENSG00000250748 (2.0)	KBTBD4 (1.8)	LYPLAL1 (1.8)
REACTOME_CELL:EXTRACELLULAR_MATRIX_INTERACTIONS	REACTOME_CELL:EXTRACELLULAR_MATRIX_INTERACTIONS	0.03	>=0.20	MSRB3 (5.5)	FILIP1L (4.6)	ENSG00000229619 (4.4)	SLMAP (3.2)	CAV2 (2.9)	LMCD1 (2.8)	CRISPLD2 (2.5)	LTBP1 (2.3)	SLC39A13 (2.2)	LTBP4 (2.1)
MP:0000377	abnormal hair follicle morphology	0.03	>=0.20	C2orf54 (3.8)	FAM83B (2.7)	BMP7 (2.7)	INADL (2.6)	WNT5A (2.5)	BNC2 (2.4)	ARHGEF3 (2.0)	PRRG4 (1.9)	FBLN2 (1.9)	ENSG00000233147 (1.9)
ENSG00000198959	TGM2 PPI subnetwork	0.03	>=0.20	CAV2 (3.1)	ENSG00000233147 (2.9)	TGFB2 (2.5)	MSRB3 (2.3)	FILIP1L (2.1)	ARF4 (2.0)	PRRG4 (2.0)	ENSG00000245954 (1.9)	RTN4 (1.8)	TELO2 (1.8)
GO:0030414	peptidase inhibitor activity	0.03	>=0.20	HP (5.6)	AGXT (4.6)	TAT (2.7)	MFAP4 (2.1)	ANKFN1 (2.0)	PRRG4 (2.0)	LOX (2.0)	CHST4 (1.9)	MSRB3 (1.8)	HMGA2 (1.7)
GO:0004867	serine-type endopeptidase inhibitor activity	0.03	>=0.20	HP (5.2)	AGXT (5.0)	TAT (3.0)	CHST4 (2.6)	LOX (2.5)	FILIP1L (2.4)	PRRG4 (2.1)	ANKFN1 (1.7)	MFAP4 (1.6)	THBS2 (1.6)
ENSG00000129214	SHBG PPI subnetwork	0.03	>=0.20	CRISPLD2 (5.1)	ZNF613 (2.8)	MFAP4 (2.1)	LOX (2.1)	SLMAP (1.8)	PITX1 (1.7)	SLC39A13 (1.7)	BMP5 (1.7)	EFEMP1 (1.6)	ENSG00000229619 (1.6)
MP:0001684	abnormal axial mesoderm	0.04	>=0.20	IL17RD (3.5)	DLEU1 (3.0)	INADL (2.8)	BMP2 (2.8)	ENSG00000254560 (2.8)	HMGA2 (2.7)	BMP7 (2.6)	ENSG00000250748 (2.6)	GATA4 (2.4)	TWIST2 (2.3)
GO:0060395	SMAD protein signal transduction	0.04	>=0.20	C8orf49 (5.7)	ZNF614 (2.9)	ENSG00000254560 (2.8)	SLC22A18AS (2.5)	FAM159A (2.3)	GATA4 (2.2)	GNRH1 (2.0)	ZNF615 (1.9)	ENSG00000233147 (1.9)	FAM116A (1.9)
GO:0004745	retinol dehydrogenase activity	0.04	>=0.20	AGXT (3.5)	BMP7 (2.5)	C2orf54 (2.3)	B4GALNT3 (2.3)	CHST4 (2.0)	FAM159A (1.9)	PRRG4 (1.8)	ENSG00000249082 (1.8)	RXFP2 (1.8)	AGBL2 (1.7)
GO:0016701	oxidoreductase activity, acting on single donors with incorporation of molecular oxygen	0.04	>=0.20	KDM4C (4.0)	LOX (3.3)	MLL3 (2.6)	ZNF821 (2.5)	AGXT (2.3)	TAT (2.1)	FAM208A (2.1)	MCC (2.0)	HAND2 (1.9)	HP (1.7)
MP:0003122	maternal imprinting	0.04	>=0.20	GPX7 (3.4)	ENSG00000228536 (3.1)	PITX1 (3.1)	BMP5 (3.0)	ELN (2.9)	EBF2 (2.8)	MFAP4 (2.8)	HMGA2 (2.4)	TGFB2 (2.3)	THBS2 (2.1)
ENSG00000136111	TBC1D4 PPI subnetwork	0.04	>=0.20	ERC2 (3.4)	IFT140 (2.9)	DENND1A (2.8)	MLL3 (2.6)	ENSG00000224186 (2.6)	VAC14 (2.4)	GATA4 (2.2)	THADA (2.1)	CLEC16A (2.0)	ENSG00000229619 (2.0)
ENSG00000163879	DNALI1 PPI subnetwork	0.04	>=0.20	TXNL4B (3.2)	SMEK2 (3.1)	DNAJC27-AS1 (3.1)	MLL3 (2.7)	IST1 (2.5)	DENND1A (2.3)	TLK2 (2.3)	CCDC88A (2.3)	CCDC66 (2.3)	ZNF614 (2.2)
ENSG00000109062	SLC9A3R1 PPI subnetwork	0.04	>=0.20	DOCK5 (2.8)	PROK2 (2.6)	SLC22A18AS (2.5)	SLMAP (2.2)	RXFP2 (1.9)	MARVELD3 (1.8)	FAM116A (1.7)	BNC2 (1.7)	PTPRJ (1.5)	ENSG00000229619 (1.5)
GO:0070161	anchoring junction	0.04	>=0.20	CAV2 (4.6)	DOCK5 (3.8)	MSRB3 (3.7)	SPTBN1 (3.5)	MYBPC3 (3.2)	FILIP1L (2.9)	INADL (2.8)	SLMAP (2.6)	LMCD1 (2.2)	PRRG4 (2.1)
GO:0032870	cellular response to hormone stimulus	0.04	>=0.20	RXFP2 (2.8)	NCOA1 (2.6)	ENSG00000223842 (2.4)	CALB2 (2.3)	ENSG00000254349 (2.1)	RUNX2 (2.0)	ENSG00000177133 (2.0)	CHST4 (1.9)	DOCK5 (1.9)	ENSG00000247324 (1.9)
GO:0014031	mesenchymal cell development	0.04	>=0.20	BMP5 (3.4)	SEMA3A (2.9)	WNT5A (2.8)	TWIST2 (2.6)	ZNF19 (2.5)	CDH11 (2.5)	SPSB1 (2.5)	BMP2 (2.3)	PITX1 (2.3)	FBLN2 (2.3)
MP:0000109	abnormal parietal bone morphology	0.04	>=0.20	CDH11 (4.7)	RUNX2 (3.8)	LOX (3.6)	WNT5A (3.4)	BMP2 (3.3)	SMAD3 (3.1)	PITX1 (2.5)	C1QTNF4 (2.4)	SEMA3A (2.4)	COL24A1 (2.3)
ENSG00000162704	ARPC5 PPI subnetwork	0.04	>=0.20	SPTBN1 (4.0)	ENSG00000233147 (4.0)	CAV2 (3.6)	MSRB3 (2.6)	RPS27A (2.5)	TGFB2 (2.3)	PTPRJ (2.3)	SHKBP1 (2.2)	FILIP1L (2.2)	RTN4 (2.1)
ENSG00000182185	RAD51B PPI subnetwork	0.04	>=0.20	CCDC88A (2.5)	ENSG00000245954 (2.0)	ENSG00000226491 (1.9)	ENSG00000250748 (1.9)	ZNF438 (1.7)	ENSG00000247225 (1.6)	TGFB2 (1.6)	MFAP4 (1.5)	CLEC16A (1.5)	DDB2 (1.5)
GO:0017022	myosin binding	0.04	>=0.20	MYBPC3 (3.7)	ENSG00000224186 (2.5)	ERC2 (2.5)	COL8A1 (2.2)	LMCD1 (2.1)	GATA4 (1.7)	RAPSN (1.7)	WBSCR28 (1.7)	ARHGEF3 (1.6)	TWIST2 (1.5)
ENSG00000001497	LAS1L PPI subnetwork	0.04	>=0.20	ZNF614 (3.5)	ENSG00000237887 (2.6)	ZNF438 (2.5)	MADD (1.8)	FAM116A (1.7)	PTRHD1 (1.7)	MAP2K4 (1.7)	HMGA2 (1.6)	MLL3 (1.6)	ENSG00000254349 (1.6)
MP:0001134	absent corpus luteum	0.04	>=0.20	CALB2 (2.7)	CSGALNACT2 (2.7)	BNC2 (2.5)	GATA4 (2.5)	DMRT2 (2.4)	NEIL2 (2.3)	LINC00312 (2.1)	ENSG00000223842 (2.1)	MCC (1.9)	SMAD7 (1.9)
ENSG00000100393	EP300 PPI subnetwork	0.04	>=0.20	ZFP36L2 (4.4)	RREB1 (2.4)	CELF1 (2.3)	HMGA2 (2.3)	SMAD7 (2.1)	SMAD3 (2.0)	BMP7 (2.0)	NCOA1 (1.9)	LINC00312 (1.9)	C8orf49 (1.8)
ENSG00000125084	WNT1 PPI subnetwork	0.04	>=0.20	BMP7 (3.8)	ELN (3.6)	IL17RD (3.4)	MECOM (3.1)	ENSG00000177133 (3.1)	EBF2 (2.9)	FBLN2 (2.7)	LTBP1 (2.5)	WNT5A (2.4)	SMAD7 (2.4)
MP:0006398	increased long bone epiphyseal plate size	0.04	>=0.20	COL24A1 (5.1)	SLC39A13 (3.2)	RUNX2 (3.1)	CDH11 (3.0)	THBS2 (2.6)	LOX (2.5)	ENSG00000247324 (2.4)	SMAD7 (2.4)	ACP2 (2.3)	ENSG00000228536 (2.2)
ENSG00000171421	MRPL36 PPI subnetwork	0.04	>=0.20	NDUFS3 (3.4)	PTPMT1 (3.3)	PNPT1 (3.0)	EIF3M (2.6)	PTRHD1 (2.5)	NUP160 (2.5)	FAM116A (2.4)	FAM208A (2.3)	PDE12 (2.1)	RRP15 (2.0)
MP:0008392	decreased primordial germ cell number	0.04	>=0.20	ERC2 (3.0)	IL17RD (3.0)	BMP2 (2.9)	PITX1 (2.7)	RUNX2 (2.5)	MCC (2.4)	COL24A1 (2.4)	BMP7 (2.4)	C2orf63 (2.3)	FAM116A (2.3)
MP:0000565	oligodactyly	0.04	>=0.20	WNT5A (4.1)	BMP7 (3.2)	ENSG00000249082 (2.7)	TWIST2 (2.3)	CDH11 (2.2)	ENSG00000224186 (2.2)	RREB1 (2.1)	IL17RD (2.1)	ADAMTSL3 (2.0)	DENND1A (2.0)
GO:0051890	regulation of cardioblast differentiation	0.04	>=0.20	C8orf49 (5.2)	GATA4 (3.8)	HAND2 (3.7)	ENSG00000238018 (3.3)	MYBPC3 (3.1)	LYPLAL1 (2.5)	MCC (2.2)	WT1 (2.1)	DPF3 (1.9)	C2orf54 (1.8)
ENSG00000128052	KDR PPI subnetwork	0.04	>=0.20	TMEM204 (4.6)	CAV2 (4.1)	EFEMP1 (2.5)	ENSG00000237887 (2.4)	LINC00486 (2.3)	PTPRJ (2.3)	CCDC85A (2.1)	HMGA2 (2.1)	SPSB1 (2.0)	MECOM (1.9)
MP:0001688	abnormal somite development	0.04	>=0.20	IL17RD (4.1)	MCC (3.7)	BMP2 (3.1)	ENSG00000254560 (2.8)	GATA4 (2.7)	WNT5A (2.6)	BMP7 (2.2)	CDH11 (2.1)	NCOA1 (2.1)	RAPSN (2.1)
GO:0051093	negative regulation of developmental process	0.04	>=0.20	EBF2 (3.2)	HAND2 (2.7)	HMGA2 (2.4)	TWIST2 (2.4)	BMP7 (2.3)	ZFP36L2 (2.3)	BMP2 (2.2)	SPSB1 (2.2)	FBLN2 (2.1)	LTBP1 (2.1)
ENSG00000170345	FOS PPI subnetwork	0.04	>=0.20	ZFP36L2 (3.4)	C8orf49 (3.2)	BNC2 (2.6)	LINC00312 (2.5)	PRKCE (2.5)	VAC14 (2.3)	SMAD3 (2.3)	TLK2 (2.3)	NCOA1 (2.2)	MLL3 (2.2)
ENSG00000104973	MED25 PPI subnetwork	0.04	>=0.20	TXNL4B (3.0)	SMEK2 (2.9)	SREK1IP1 (2.6)	RREB1 (2.5)	AP1G1 (2.5)	KIAA0947 (2.3)	MAP2K4 (2.3)	KBTBD4 (2.2)	C6orf195 (2.2)	PTRHD1 (2.2)
MP:0008898	abnormal acrosome morphology	0.04	>=0.20	TSSK1B (3.6)	ACTRT2 (3.5)	WBSCR28 (2.3)	EBF2 (1.8)	WT1 (1.8)	MECOM (1.8)	ZNF615 (1.8)	KCTD9 (1.7)	PROK2 (1.7)	C8orf49 (1.6)
ENSG00000101421	CHMP4B PPI subnetwork	0.04	>=0.20	IST1 (3.8)	MARVELD3 (3.4)	CCDC104 (3.0)	RTN4 (3.0)	NEIL2 (2.9)	ATXN1L (2.5)	TLK2 (2.4)	TXNL4B (2.4)	ZNF19 (2.3)	KCTD9 (2.3)
MP:0005166	decreased susceptibility to injury	0.04	>=0.20	HP (3.1)	SMAD3 (2.8)	ENSG00000223842 (2.6)	LOX (2.4)	TGFB2 (2.3)	SPSB1 (2.3)	ZNF717 (2.2)	ENSG00000228536 (2.2)	CAV2 (2.0)	MFAP4 (1.9)
MP:0003271	abnormal duodenum morphology	0.04	>=0.20	PITX1 (3.7)	HAND2 (2.9)	BMP2 (2.7)	MECOM (2.6)	ENSG00000229619 (2.5)	ENSG00000249082 (2.4)	CRISPLD2 (2.4)	GATA4 (2.2)	PHLPP2 (2.1)	ENSG00000177133 (1.9)
GO:0009950	dorsal/ventral axis specification	0.04	>=0.20	B4GALNT3 (3.6)	IL17RD (2.6)	ENSG00000256746 (2.2)	ZNF19 (2.1)	TLK2 (2.0)	GPX7 (1.8)	GATA4 (1.8)	SMAD7 (1.7)	TWIST2 (1.7)	ADAMTSL3 (1.6)
MP:0003051	curly tail	0.04	>=0.20	IL17RD (4.4)	WNT5A (3.8)	MFAP4 (3.4)	CDH11 (3.3)	TWIST2 (2.3)	INADL (2.3)	BMP7 (2.3)	EBF2 (2.2)	ELN (2.2)	PITX1 (2.2)
ENSG00000137693	YAP1 PPI subnetwork	0.04	>=0.20	SPSB1 (3.5)	RUNX2 (3.2)	SHKBP1 (2.7)	CAV2 (2.3)	TLK2 (2.2)	MCC (2.1)	ENSG00000162997 (2.0)	HMGA2 (1.7)	DNAJC27 (1.7)	SMEK2 (1.6)
ENSG00000149930	TAOK2 PPI subnetwork	0.04	>=0.20	MSRB3 (3.1)	LMCD1 (2.9)	RAPSN (2.5)	ENSG00000229619 (2.4)	SMAD3 (2.4)	CAV2 (2.3)	COL24A1 (2.3)	LIMK1 (2.3)	B4GALNT3 (2.2)	SPTBN1 (2.2)
REACTOME_FGFR2_LIGAND_BINDING_AND_ACTIVATION	REACTOME_FGFR2_LIGAND_BINDING_AND_ACTIVATION	0.04	>=0.20	EBF2 (4.0)	IL17RD (3.9)	TWIST2 (3.9)	HMGA2 (3.2)	DOCK5 (2.9)	INADL (2.6)	SEMA3A (2.5)	ADAMTS6 (2.4)	LOX (2.4)	BMP7 (2.3)
GO:0045669	positive regulation of osteoblast differentiation	0.04	>=0.20	ZNF821 (3.2)	LINC00312 (3.0)	MCC (2.9)	BMP5 (2.8)	COL24A1 (2.6)	LMCD1 (2.4)	WNT5A (2.3)	ADAMTSL3 (2.0)	ANKFN1 (2.0)	IL17RD (2.0)
ENSG00000105974	CAV1 PPI subnetwork	0.04	>=0.20	LTBP4 (3.0)	SPTBN1 (2.8)	CAV2 (2.8)	ENSG00000238018 (2.4)	ZNF717 (2.0)	ENSG00000162997 (2.0)	C2orf54 (2.0)	SMAD7 (1.9)	SMAD3 (1.9)	FAM83B (1.8)
MP:0008844	decreased subcutaneous adipose tissue amount	0.04	>=0.20	CAV2 (4.5)	EBF2 (3.7)	TWIST2 (2.9)	THBS2 (2.9)	CALB2 (2.8)	FBLN2 (2.6)	EFR3B (2.5)	LOX (2.5)	ZFP36L2 (2.1)	SPSB1 (2.0)
MP:0005107	abnormal stapes morphology	0.04	>=0.20	WNT5A (4.4)	SEMA3A (4.1)	HMGA2 (3.8)	DMRT2 (3.4)	TWIST2 (3.1)	LOX (3.0)	ENSG00000214353 (2.7)	BNC2 (2.4)	MECOM (2.2)	IL17RD (2.2)
GO:0007568	aging	0.04	>=0.20	COL8A1 (3.1)	DNAJC27-AS1 (2.6)	ZNF613 (2.5)	RNF112 (2.5)	ENSG00000229619 (2.4)	ZFP36L2 (2.3)	SLC39A13 (1.9)	FAM159A (1.9)	FILIP1L (1.7)	LOX (1.7)
GO:0008544	epidermis development	0.04	>=0.20	C2orf54 (4.2)	FAM83B (3.7)	PRRG4 (1.8)	TWIST2 (1.7)	ENSG00000254560 (1.7)	ROBO2 (1.6)	PITX1 (1.5)	THBS2 (1.5)	BMP7 (1.5)	B4GALNT3 (1.5)
GO:0014032	neural crest cell development	0.04	>=0.20	ZNF19 (3.5)	MARVELD3 (2.6)	SEMA3A (2.5)	GNRH1 (2.4)	ENSG00000238018 (2.4)	ENSG00000226491 (2.4)	IL17RD (2.4)	HMGA2 (2.2)	B4GALNT3 (2.2)	CHST4 (2.2)
ENSG00000101146	RAE1 PPI subnetwork	0.04	>=0.20	YTHDC2 (4.2)	PNPT1 (3.9)	RRP15 (3.9)	ZNHIT6 (3.4)	NUP160 (3.4)	SRFBP1 (3.2)	EIF3M (3.1)	C3orf26 (3.0)	KIAA0947 (2.9)	CWC27 (2.9)
ENSG00000177971	IMP3 PPI subnetwork	0.04	>=0.20	RRP15 (5.8)	ZNHIT6 (5.1)	SRFBP1 (4.9)	EIF3M (3.9)	CWC27 (3.9)	PDE12 (3.7)	C3orf26 (3.2)	KIAA0947 (3.1)	THADA (2.9)	RPS27A (2.9)
ENSG00000117318	ID3 PPI subnetwork	0.04	>=0.20	RAPSN (6.0)	FILIP1L (4.0)	DMRT2 (3.8)	LMCD1 (3.5)	NCOA1 (2.5)	ZFP36L2 (2.5)	LINC00312 (2.4)	BMP2 (2.4)	PITX1 (2.1)	ZNF614 (2.0)
GO:0003231	cardiac ventricle development	0.04	>=0.20	MYBPC3 (4.6)	C8orf49 (3.8)	GATA4 (3.5)	HAND2 (3.0)	SLMAP (2.6)	FBLN2 (2.5)	DPF3 (2.3)	LMCD1 (2.2)	ZNF821 (2.1)	BMP5 (2.1)
REACTOME_RESPONSE_TO_ELEVATED_PLATELET_CYTOSOLIC_CA2	REACTOME_RESPONSE_TO_ELEVATED_PLATELET_CYTOSOLIC_CA2	0.04	>=0.20	LTBP1 (5.1)	HP (5.1)	ENSG00000233147 (4.8)	ENSG00000229619 (3.4)	AGXT (3.2)	MSRB3 (3.2)	TAT (2.7)	CAV2 (2.6)	FILIP1L (2.4)	COL8A1 (2.3)
MP:0000364	abnormal vascular regression	0.04	>=0.20	TMEM204 (4.5)	MECOM (3.5)	BMP5 (3.3)	FILIP1L (2.9)	CCDC85A (2.5)	ADCY3 (2.4)	ZNF613 (2.4)	CSGALNACT2 (2.2)	ADAMTS6 (2.0)	CAV2 (1.9)
GO:0031490	chromatin DNA binding	0.04	>=0.20	SPSB1 (3.4)	EBF2 (3.2)	ZFP36L2 (3.0)	ELN (2.5)	LTBP1 (2.5)	PROK2 (2.3)	NCOA1 (2.2)	ADAMTS6 (2.2)	ZNF19 (2.1)	ENSG00000214353 (1.8)
MP:0000230	abnormal systemic arterial blood pressure	0.04	>=0.20	TMEM204 (4.0)	ELN (3.9)	MFAP4 (3.2)	FILIP1L (3.1)	CRISPLD2 (2.9)	LMCD1 (2.8)	LTBP1 (2.8)	FBLN2 (2.6)	MECOM (2.5)	MSRB3 (2.5)
ENSG00000111653	ING4 PPI subnetwork	0.04	>=0.20	DENND1A (2.6)	CWC27 (2.4)	TXNL4B (2.1)	UHRF1 (1.9)	CLEC16A (1.8)	CDCA2 (1.7)	IFT140 (1.5)	ZNHIT6 (1.4)	TLK2 (1.4)	C3orf26 (1.4)
GO:0051271	negative regulation of cellular component movement	0.04	>=0.20	RXFP2 (3.0)	MSRB3 (2.6)	TMEM204 (2.5)	ADAMTSL3 (2.2)	LOX (2.1)	LMCD1 (2.1)	ELN (2.0)	ENSG00000162997 (2.0)	CRISPLD2 (2.0)	HMGA2 (1.9)
MP:0003345	decreased rib number	0.04	>=0.20	TWIST2 (3.8)	WNT5A (3.4)	BMP7 (3.4)	SMAD7 (3.0)	HMGA2 (2.8)	ADAMTS6 (2.8)	EBF2 (2.7)	ROBO2 (2.7)	CCDC85A (2.5)	CDH11 (2.3)
ENSG00000127993	RBM48 PPI subnetwork	0.04	>=0.20	ZNF821 (2.8)	TXNL4B (2.7)	SMAD7 (2.5)	DLEU1 (2.4)	C3orf26 (2.1)	CSGALNACT2 (2.1)	IST1 (2.0)	CDKN3 (2.0)	ENSG00000250748 (1.9)	RUNX2 (1.8)
ENSG00000127329	PTPRB PPI subnetwork	0.04	>=0.20	LINC00312 (4.8)	MCC (3.7)	CAV2 (3.5)	FILIP1L (3.4)	TMEM204 (3.0)	CCDC85A (3.0)	LMCD1 (2.9)	FAM83B (2.8)	MECOM (2.5)	EFEMP1 (2.4)
GO:0030315	T-tubule	0.04	>=0.20	RAPSN (3.9)	MYBPC3 (2.4)	B4GALNT3 (2.3)	HMCN2 (2.1)	MSRB3 (1.9)	ELN (1.9)	NEIL2 (1.8)	RET (1.8)	SMAD7 (1.7)	ENSG00000228536 (1.7)
ENSG00000099389	ENSG00000099389 PPI subnetwork	0.04	>=0.20	FAM208A (3.4)	MLL3 (3.2)	SMEK2 (3.1)	RUNX2 (3.0)	CWC27 (2.6)	SLMAP (2.5)	CCDC66 (2.3)	VAC14 (2.3)	DNAJC27 (2.0)	BNC2 (2.0)
MP:0003049	abnormal lumbar vertebrae morphology	0.04	>=0.20	EBF2 (4.2)	LTBP4 (3.1)	ELN (2.7)	CDH11 (2.7)	ADAMTSL3 (2.6)	MFAP4 (2.5)	HMGA2 (2.5)	BMP7 (2.2)	MCC (2.2)	WNT5A (2.1)
GO:0072075	metanephric mesenchyme development	0.04	>=0.20	WT1-AS (7.5)	ADAMTS16 (3.6)	RXFP2 (3.0)	DMRT2 (2.8)	ENSG00000250748 (2.8)	ZNF19 (2.8)	ENSG00000256746 (2.3)	TLK2 (2.3)	STAU2 (2.3)	ENSG00000249082 (2.3)
MP:0001145	abnormal male reproductive system morphology	0.04	>=0.20	C8orf49 (3.2)	GATA4 (3.1)	CALB2 (3.0)	DMRT2 (2.6)	NEIL2 (2.1)	ZNF615 (2.0)	GPX7 (2.0)	BMP7 (1.9)	CRISPLD2 (1.9)	INADL (1.9)
ENSG00000008710	PKD1 PPI subnetwork	0.04	>=0.20	FILIP1L (3.1)	MSRB3 (2.9)	HMGA2 (2.9)	TGFB2 (2.6)	SLMAP (2.3)	CDH11 (2.2)	SMAD3 (2.1)	ZNF19 (2.1)	DOCK5 (2.1)	LTBP1 (2.1)
GO:0035313	wound healing, spreading of epidermal cells	0.04	>=0.20	C2orf63 (3.2)	ADAMTS16 (3.1)	MECOM (2.7)	SLC39A13 (2.5)	C2orf54 (2.5)	ENSG00000254349 (2.5)	MFAP4 (2.4)	DNAJC27 (2.3)	ZNF615 (2.2)	ENSG00000177133 (2.1)
ENSG00000162614	NEXN PPI subnetwork	0.04	>=0.20	SPTBN1 (4.0)	MSRB3 (3.2)	DOCK5 (3.1)	FILIP1L (2.9)	CAV2 (2.5)	PTPRJ (2.0)	LMCD1 (1.9)	CELF1 (1.8)	ENSG00000229619 (1.8)	SMAD3 (1.7)
MP:0000692	small spleen	0.04	>=0.20	BMP2 (3.2)	RAPSN (2.2)	SLC39A13 (2.1)	RUNX2 (1.9)	ENSG00000238018 (1.9)	LTBP1 (1.8)	LMCD1 (1.8)	RPS27A (1.7)	SPTBN1 (1.7)	THADA (1.6)
ENSG00000110880	CORO1C PPI subnetwork	0.04	>=0.20	SPTBN1 (4.1)	FILIP1L (3.0)	MSRB3 (2.9)	EFEMP1 (2.8)	SMAD3 (2.7)	CAV2 (2.6)	SLC39A13 (2.4)	LIMK1 (2.2)	DOCK5 (2.2)	PITX1 (2.1)
MP:0004200	decreased fetal size	0.04	>=0.20	FAM83B (3.7)	SMAD3 (3.6)	BMP2 (3.1)	EBF2 (2.9)	TGFB2 (2.6)	LOX (2.5)	WNT5A (2.5)	CDH11 (2.3)	MLL3 (2.0)	COL24A1 (2.0)
MP:0003743	abnormal facial morphology	0.04	>=0.20	ELN (3.2)	FAM83B (2.9)	WNT5A (2.7)	PRRG4 (2.6)	INADL (2.3)	ENSG00000254560 (2.3)	BMP7 (2.3)	SPSB1 (2.2)	EFR3B (2.0)	NCOA1 (2.0)
GO:0048661	positive regulation of smooth muscle cell proliferation	0.04	>=0.20	CCDC85A (3.9)	LINC00312 (3.7)	ENSG00000247324 (3.2)	TMEM204 (2.7)	C2orf63 (2.5)	SMAD7 (2.4)	LMCD1 (2.2)	ADAMTSL3 (1.9)	ENSG00000256746 (1.7)	DNAJC27-AS1 (1.7)
MP:0009583	increased keratinocyte proliferation	0.04	>=0.20	MARVELD3 (4.1)	C2orf54 (3.9)	FAM83B (3.7)	PRRG4 (2.9)	INADL (2.8)	PMFBP1 (2.5)	IL17RD (2.1)	RNF112 (2.0)	SMAD3 (1.9)	RET (1.8)
ENSG00000143622	RIT1 PPI subnetwork	0.04	>=0.20	ENSG00000254349 (3.4)	DOCK5 (2.5)	CDH11 (2.0)	PMFBP1 (2.0)	GNRH1 (2.0)	RNF112 (2.0)	ENSG00000226491 (1.9)	DPF3 (1.9)	RET (1.7)	IL17RD (1.6)
ENSG00000185104	FAF1 PPI subnetwork	0.04	>=0.20	AP1G1 (4.3)	TLK2 (3.4)	CSGALNACT2 (2.5)	YTHDC2 (2.5)	MAP2K4 (2.3)	SREK1IP1 (2.3)	KBTBD4 (2.0)	ATXN1L (1.8)	IST1 (1.7)	ENSG00000229619 (1.6)
GO:0031965	nuclear membrane	0.04	>=0.20	PTPMT1 (3.4)	NUP160 (2.8)	KIAA0947 (2.7)	RTN4 (2.2)	C3orf26 (2.1)	LTBP4 (2.0)	THADA (1.9)	SREK1IP1 (1.8)	PNPT1 (1.8)	RRP15 (1.7)
ENSG00000117385	LEPRE1 PPI subnetwork	0.04	>=0.20	KBTBD4 (3.4)	PTRHD1 (2.9)	MAP2K4 (2.7)	TXNL4B (2.3)	ZNF438 (2.2)	NUP160 (1.8)	SREK1IP1 (1.7)	MLL3 (1.7)	DLEU1 (1.7)	SMEK2 (1.6)
ENSG00000152684	PELO PPI subnetwork	0.04	>=0.20	NDUFS3 (3.8)	MTCH2 (3.2)	RPS27A (2.9)	COL8A1 (2.3)	MTIF2 (2.3)	PSMC3 (2.1)	SLC39A13 (2.0)	PNPT1 (1.9)	AIG1 (1.8)	DLEU1 (1.7)
MP:0002786	abnormal Leydig cell morphology	0.04	>=0.20	C8orf49 (4.7)	ENSG00000247225 (2.8)	WT1 (2.6)	C2orf54 (2.3)	EFEMP1 (2.1)	WT1-AS (2.1)	LYPLAL1 (2.0)	BNC2 (1.8)	MYBPC3 (1.8)	WNT5A (1.7)
ENSG00000167193	CRK PPI subnetwork	0.04	>=0.20	C6orf195 (3.3)	PRKCE (3.0)	SPTBN1 (2.6)	ZFP36L2 (2.6)	SMAD7 (2.4)	DENND1A (2.3)	ENSG00000238018 (2.2)	LTBP4 (2.2)	FBLN2 (2.1)	LIMK1 (2.0)
GO:0051213	dioxygenase activity	0.04	>=0.20	KDM4C (4.0)	LOX (3.3)	ZNF821 (2.7)	MLL3 (2.6)	AGXT (2.3)	TAT (2.3)	MCC (2.0)	HAND2 (2.0)	DNAJC27 (1.8)	HP (1.7)
GO:0051384	response to glucocorticoid stimulus	0.04	>=0.20	TAT (2.4)	ADCY3 (2.1)	DNAJC27-AS1 (2.1)	ENSG00000224186 (2.0)	HP (1.9)	AGXT (1.8)	PROK2 (1.8)	C6orf195 (1.7)	CAV2 (1.7)	ENSG00000214353 (1.7)
MP:0008788	abnormal fetal cardiomyocyte morphology	0.04	>=0.20	MYBPC3 (5.7)	HAND2 (3.9)	WT1 (3.3)	GATA4 (3.2)	DPF3 (3.0)	SLMAP (2.2)	LTBP1 (2.1)	LINC00486 (2.0)	CCDC88A (1.9)	ENSG00000229619 (1.7)
GO:0016641	oxidoreductase activity, acting on the CH-NH2 group of donors, oxygen as acceptor	0.04	>=0.20	COL8A1 (4.5)	THBS2 (3.9)	LOX (3.3)	FBLN2 (3.1)	ELN (2.8)	ENSG00000224186 (2.7)	ADAMTS16 (2.7)	EFEMP1 (2.7)	ENSG00000247225 (2.7)	GPX7 (2.4)
GO:0031954	positive regulation of protein autophosphorylation	0.04	>=0.20	SREK1IP1 (3.1)	ENSG00000223842 (2.2)	CWC27 (2.2)	ENSG00000226491 (2.1)	STAU2 (2.1)	B4GALNT3 (2.1)	ZNF615 (2.0)	CCDC66 (1.9)	MTIF2 (1.8)	FAM208A (1.6)
GO:0061053	somite development	0.04	>=0.20	EBF2 (3.2)	IL17RD (2.8)	BMP2 (2.6)	FAM159A (2.5)	ENSG00000226491 (2.1)	ELN (2.1)	ERC2 (2.1)	ENSG00000238018 (2.0)	BMP5 (2.0)	ROBO2 (1.9)
ENSG00000169016	E2F6 PPI subnetwork	0.04	>=0.20	TELO2 (2.8)	DENND1A (2.5)	ENSG00000224186 (2.5)	CELF1 (2.4)	SMAD7 (2.2)	IFT140 (2.0)	RUNX2 (1.9)	ZNF350 (1.9)	ZFP36L2 (1.8)	ENSG00000247225 (1.7)
ENSG00000153162	BMP6 PPI subnetwork	0.04	>=0.20	ENSG00000229619 (4.1)	RET (4.1)	IL17RD (3.5)	PRKCE (3.0)	LINC00312 (2.9)	ZNF821 (2.8)	CRISPLD2 (2.7)	MCC (2.7)	MLL3 (2.5)	BNC2 (2.5)
ENSG00000136573	BLK PPI subnetwork	0.04	>=0.20	SPI1 (3.2)	PRKCE (2.5)	SEMA3A (2.4)	PTPRJ (2.3)	SMAD7 (2.2)	COL8A1 (2.2)	EBF2 (2.1)	CCDC85A (2.0)	ENSG00000247225 (1.8)	KBTBD4 (1.8)
ENSG00000141646	SMAD4 PPI subnetwork	0.04	>=0.20	SMAD7 (4.4)	ZFP36L2 (3.1)	FAM116A (2.9)	CELF1 (2.6)	MCC (2.1)	TLK2 (2.0)	DHX38 (1.9)	RAPSN (1.9)	IST1 (1.8)	HAND2 (1.8)
MP:0002446	abnormal macrophage morphology	0.04	>=0.20	ACP2 (3.2)	NR1H3 (2.8)	CSGALNACT2 (2.7)	LINC00312 (2.7)	HP (2.6)	BMP2 (2.6)	VAC14 (2.2)	SPSB1 (2.1)	PMFBP1 (1.8)	RAPSN (1.8)
GO:0050819	negative regulation of coagulation	0.04	>=0.20	ENSG00000233147 (3.4)	AGBL2 (3.3)	AGXT (2.7)	TAT (2.7)	ADAMTS6 (2.6)	RNU6-64 (2.6)	LINC00312 (2.4)	DOCK5 (2.3)	FILIP1L (2.2)	HP (2.2)
GO:0048742	regulation of skeletal muscle fiber development	0.04	>=0.20	RAPSN (3.2)	ZNF19 (2.6)	DNAH12 (2.6)	SPATA12 (2.1)	BMP5 (2.0)	ELN (2.0)	ENSG00000229619 (1.9)	ZNF23 (1.9)	ZNF438 (1.8)	ENSG00000238018 (1.8)
MP:0003974	abnormal endocardium morphology	0.04	>=0.20	ELN (3.9)	TMEM204 (3.7)	SMAD7 (3.5)	LTBP4 (3.1)	CCDC85A (3.1)	BMP2 (3.0)	MECOM (2.8)	TELO2 (2.7)	LMCD1 (2.5)	EFEMP1 (2.4)
ENSG00000140600	SH3GL3 PPI subnetwork	0.04	>=0.20	LIMK1 (3.0)	KDM4C (2.5)	TWIST2 (2.2)	AIG1 (1.9)	ENSG00000228536 (1.9)	KIAA0947 (1.9)	STAU2 (1.7)	CHST4 (1.7)	DENND1A (1.6)	MFAP4 (1.6)
MP:0003861	abnormal nervous system development	0.04	>=0.20	ENSG00000177133 (3.3)	CCDC104 (3.1)	MCC (2.6)	AGBL2 (2.4)	ENSG00000214353 (2.4)	SEMA3A (2.4)	IFT140 (2.3)	LYPLAL1 (2.1)	DLEU1 (1.9)	LTBP1 (1.9)
GO:0050431	transforming growth factor beta binding	0.04	>=0.20	TMEM204 (4.3)	MSRB3 (4.3)	LMCD1 (3.9)	ELN (3.9)	EFEMP1 (3.8)	MFAP4 (3.6)	SMAD7 (3.4)	COL8A1 (2.9)	PTPRJ (2.9)	FBLN2 (2.7)
ENSG00000167751	KLK2 PPI subnetwork	0.04	>=0.20	AGXT (4.8)	HP (3.2)	ENSG00000256746 (2.8)	TAT (2.7)	LMCD1 (2.1)	FILIP1L (2.1)	CHST4 (2.0)	WT1 (1.9)	PMFBP1 (1.7)	COL8A1 (1.7)
MP:0002796	impaired skin barrier function	0.04	>=0.20	FAM83B (4.6)	C2orf54 (3.2)	PRRG4 (2.3)	ENSG00000233147 (1.5)	ANKFN1 (1.5)	DNAJC27-AS1 (1.3)	LTBP4 (1.3)	BMP2 (1.2)	FAM159A (1.1)	LOX (1.1)
ENSG00000092201	SUPT16H PPI subnetwork	0.04	>=0.20	ENSG00000233147 (2.6)	CWC27 (2.2)	DHX38 (2.1)	ZNHIT6 (2.0)	PDE12 (2.0)	NUP160 (2.0)	C3orf26 (2.0)	UHRF1 (1.9)	CCDC66 (1.8)	TLK2 (1.8)
GO:0031080	Nup107-160 complex	0.04	>=0.20	NUP160 (3.5)	C3orf26 (2.6)	RRP15 (2.5)	MTCH2 (2.0)	NDUFS3 (2.0)	YTHDC2 (2.0)	CELF1 (2.0)	ARF4 (1.9)	KIAA0947 (1.9)	PNPT1 (1.9)
GO:0043491	protein kinase B signaling cascade	0.04	>=0.20	HMCN2 (3.4)	ADAMTS16 (2.8)	ENSG00000162997 (2.1)	ENSG00000177133 (2.0)	ENSG00000254560 (2.0)	RXFP2 (1.9)	CAV2 (1.8)	TGFB2 (1.7)	LINC00312 (1.5)	LTBP4 (1.5)
ENSG00000116478	HDAC1 PPI subnetwork	0.04	>=0.20	UHRF1 (2.9)	MLL3 (2.7)	ZFP36L2 (2.6)	NCOA1 (2.6)	RREB1 (2.5)	CELF1 (2.4)	FNBP4 (2.4)	DHX38 (2.1)	TLK2 (2.1)	CDCA2 (1.9)
MP:0005150	cachexia	0.04	>=0.20	C8orf49 (2.9)	ACP2 (2.7)	CRISPLD2 (2.3)	TMEM204 (2.2)	SPSB1 (2.2)	GPX7 (2.1)	WT1-AS (2.0)	NCOA1 (1.9)	CDH11 (1.9)	LTBP1 (1.9)
ENSG00000105968	H2AFV PPI subnetwork	0.04	>=0.20	PTRHD1 (2.1)	TXNL4B (2.1)	ENSG00000233147 (2.1)	CWC27 (1.9)	CCDC104 (1.7)	TLK2 (1.6)	ENSG00000245954 (1.4)	CCDC66 (1.4)	UHRF1 (1.4)	ENSG00000250748 (1.4)
ENSG00000205572	SERF1B PPI subnetwork	0.04	>=0.20	FNBP4 (3.7)	KIAA0947 (3.0)	DHX38 (2.9)	ZNF350 (2.7)	SMEK2 (2.5)	RRP15 (2.4)	ENSG00000226491 (2.3)	MADD (2.2)	ZNF614 (2.2)	CWC27 (2.1)
ENSG00000172058	SERF1A PPI subnetwork	0.04	>=0.20	FNBP4 (3.7)	KIAA0947 (3.0)	DHX38 (2.9)	ZNF350 (2.7)	SMEK2 (2.5)	RRP15 (2.4)	ENSG00000226491 (2.3)	MADD (2.2)	ZNF614 (2.2)	CWC27 (2.1)
MP:0001289	persistence of hyaloid vascular system	0.04	>=0.20	BMP7 (3.3)	TMEM204 (3.1)	ENSG00000177133 (2.9)	TGFB2 (2.9)	MECOM (2.9)	BMP5 (2.6)	BMP2 (2.5)	COL8A1 (2.4)	LMCD1 (2.3)	ELN (2.1)
GO:2000826	regulation of heart morphogenesis	0.04	>=0.20	ZNF717 (2.9)	PITX1 (2.9)	COL24A1 (2.7)	GNRH1 (2.4)	ENSG00000237887 (2.4)	DMRT2 (2.3)	TGFB2 (2.2)	ENSG00000226491 (2.1)	IL17RD (2.1)	C6orf195 (2.0)
ENSG00000149968	MMP3 PPI subnetwork	0.04	>=0.20	LOX (4.9)	THBS2 (4.8)	FBLN2 (3.7)	COL8A1 (3.6)	BMP2 (3.4)	EFEMP1 (3.2)	CRISPLD2 (3.0)	LMCD1 (3.0)	CDH11 (2.9)	BMP5 (2.6)
ENSG00000125810	CD93 PPI subnetwork	0.04	>=0.20	LOX (3.5)	AGXT (3.4)	THBS2 (3.3)	SLC39A13 (3.2)	ENSG00000177133 (3.1)	FILIP1L (3.0)	TMEM204 (3.0)	LTBP4 (2.7)	TAT (2.6)	BMP5 (2.6)
ENSG00000105976	MET PPI subnetwork	0.04	>=0.20	MCC (2.4)	CAV2 (2.1)	ENSG00000233147 (2.0)	FAM83B (1.9)	AP1G1 (1.9)	PTPRJ (1.9)	SPSB1 (1.8)	IL17RD (1.8)	STAU2 (1.8)	ENSG00000247324 (1.8)
ENSG00000197956	S100A6 PPI subnetwork	0.04	>=0.20	SPTBN1 (3.4)	RPS27A (2.7)	ENSG00000214353 (2.6)	ENSG00000254349 (2.3)	RTN4 (1.9)	ENSG00000233147 (1.9)	FILIP1L (1.8)	PMFBP1 (1.8)	STAU2 (1.7)	PDE12 (1.7)
ENSG00000137309	HMGA1 PPI subnetwork	0.04	>=0.20	YTHDC2 (3.3)	CELF1 (3.0)	AP1G1 (2.9)	NUP160 (2.6)	PDE12 (2.4)	IST1 (2.3)	CENPO (2.2)	RRP15 (2.0)	FTSJD1 (2.0)	ATXN1L (2.0)
ENSG00000089159	PXN PPI subnetwork	0.04	>=0.20	FILIP1L (3.2)	SPTBN1 (2.8)	ARF4 (2.5)	LTBP1 (2.3)	SHKBP1 (2.3)	FBLN2 (2.1)	LTBP4 (2.1)	MSRB3 (2.0)	PTPRJ (2.0)	RTN4 (2.0)
MP:0011101	partial prenatal lethality	0.04	>=0.20	ELN (2.6)	SMAD3 (2.6)	IL17RD (2.6)	CDH11 (2.6)	RREB1 (2.4)	PTPRJ (2.3)	HMGA2 (2.3)	BMP5 (2.1)	RET (2.1)	TLK2 (2.0)
ENSG00000196591	HDAC2 PPI subnetwork	0.04	>=0.20	CWC27 (2.6)	DHX38 (2.5)	UHRF1 (2.5)	CELF1 (2.5)	DENND1A (2.4)	CDCA2 (2.1)	TLK2 (2.0)	ZFP36L2 (2.0)	NCOA1 (1.8)	SHKBP1 (1.7)
MP:0003703	abnormal vestibulocochlear ganglion morphology	0.04	>=0.20	WT1 (4.6)	WT1-AS (4.3)	BMP7 (4.2)	IL17RD (3.0)	SPSB1 (2.5)	DMRT2 (2.4)	C2orf54 (2.4)	MCC (2.2)	HMGA2 (1.9)	DNAH12 (1.8)
ENSG00000167283	ATP5L PPI subnetwork	0.04	>=0.20	NDUFS3 (4.7)	DLEU1 (2.6)	ENSG00000226491 (2.5)	ZNF350 (2.3)	MTIF2 (2.2)	DNAJC27 (2.2)	SLMAP (2.0)	MTCH2 (2.0)	ENSG00000244535 (1.9)	C6orf195 (1.8)
GO:0031091	platelet alpha granule	0.04	>=0.20	ENSG00000233147 (5.8)	HP (5.7)	LTBP1 (4.8)	AGXT (3.6)	TAT (3.2)	LMCD1 (2.7)	THBS2 (2.7)	MSRB3 (2.6)	ENSG00000229619 (2.4)	COL8A1 (2.2)
GO:0007043	cell-cell junction assembly	0.04	>=0.20	FAM83B (4.7)	MARVELD3 (3.5)	ADAMTS6 (2.8)	PRRG4 (2.4)	ENSG00000177133 (2.4)	ATXN1L (2.3)	ENSG00000247225 (2.2)	MSRB3 (2.2)	ENSG00000254560 (2.1)	ENSG00000249082 (2.1)
ENSG00000129460	NGDN PPI subnetwork	0.04	>=0.20	RRP15 (5.9)	SRFBP1 (5.9)	ZNHIT6 (5.5)	C3orf26 (3.5)	THADA (3.5)	CWC27 (3.3)	DHODH (3.2)	PDE12 (3.1)	EIF3M (2.9)	FTSJD1 (2.5)
ENSG00000112578	BYSL PPI subnetwork	0.04	>=0.20	RRP15 (5.7)	SRFBP1 (5.2)	ZNHIT6 (4.7)	KIAA0947 (4.0)	THADA (3.8)	PDE12 (3.5)	CWC27 (3.4)	DHX38 (3.1)	EIF3M (3.1)	FTSJD1 (3.0)
GO:0009896	positive regulation of catabolic process	0.04	>=0.20	ENSG00000226491 (2.9)	ACTRT2 (2.2)	TELO2 (2.2)	ADAMTS6 (2.1)	NEIL2 (2.0)	ZNF614 (1.9)	WBSCR28 (1.8)	RXFP2 (1.8)	C2orf63 (1.8)	FAM159A (1.8)
ENSG00000108848	LUC7L3 PPI subnetwork	0.04	>=0.20	IST1 (3.3)	TXNL4B (3.1)	CELF1 (3.1)	SMEK2 (2.6)	ZNF438 (2.6)	MAP2K4 (2.5)	AP1G1 (2.4)	SREK1IP1 (2.4)	ZNF614 (2.3)	NUP160 (2.3)
MP:0001853	heart inflammation	0.04	>=0.20	ZFP36L2 (3.1)	SPI1 (2.5)	ENSG00000229619 (2.3)	ENSG00000233147 (2.2)	TGFB2 (2.1)	CLEC16A (2.1)	CCDC85A (2.1)	RAPSN (2.0)	HMCN2 (1.8)	SPSB1 (1.7)
MP:0005608	cardiac interstitial fibrosis	0.04	>=0.20	MYBPC3 (9.4)	GATA4 (4.5)	SLMAP (4.4)	WT1-AS (2.7)	WT1 (2.6)	ENSG00000238018 (2.5)	CCDC85A (2.1)	DPF3 (2.0)	RPS27A (1.8)	FBLN2 (1.8)
MP:0003141	cardiac fibrosis	0.04	>=0.20	MYBPC3 (5.6)	LINC00312 (3.9)	LMCD1 (3.9)	FBLN2 (3.5)	GATA4 (3.4)	LOX (3.3)	CAV2 (2.9)	FILIP1L (2.7)	SLMAP (2.6)	RAPSN (2.4)
REACTOME_NCAM_SIGNALING_FOR_NEURITE_OUT:GROWTH	REACTOME_NCAM_SIGNALING_FOR_NEURITE_OUT:GROWTH	0.04	>=0.20	THBS2 (4.3)	FBLN2 (4.1)	CDH11 (3.9)	LOX (3.6)	MFAP4 (3.6)	ELN (3.4)	LTBP4 (3.3)	BMP5 (2.9)	CRISPLD2 (2.6)	ENSG00000247225 (2.4)
GO:0043566	structure-specific DNA binding	0.04	>=0.20	ZFP36L2 (4.5)	UHRF1 (3.1)	C3orf26 (2.6)	DDB2 (2.5)	GATA4 (2.3)	SMAD7 (2.3)	NUP160 (1.8)	EBF2 (1.8)	CELF1 (1.8)	DPF3 (1.6)
GO:0001825	blastocyst formation	0.04	>=0.20	ENSG00000247225 (3.4)	DPF3 (2.8)	ZNF614 (2.5)	ENSG00000254560 (2.3)	ENSG00000238018 (2.2)	TLK2 (2.2)	ENSG00000177133 (2.2)	LINC00312 (2.1)	ENSG00000162997 (2.0)	SMEK2 (1.9)
MP:0005103	abnormal retinal pigmentation	0.04	>=0.20	IL17RD (3.5)	C2orf54 (2.9)	KDM4C (2.6)	TWIST2 (2.6)	ROBO2 (2.5)	ENSG00000177133 (2.5)	ENSG00000228536 (2.2)	ARHGEF3 (2.1)	ZNF19 (2.1)	ZNF438 (2.0)
GO:0045766	positive regulation of angiogenesis	0.04	>=0.20	RXFP2 (3.3)	ENSG00000256746 (3.1)	LOX (3.0)	C8orf49 (3.0)	THBS2 (2.9)	COL8A1 (2.9)	AGBL2 (2.9)	ADAMTS16 (2.7)	TWIST2 (2.6)	EFR3B (2.5)
ENSG00000144668	ITGA9 PPI subnetwork	0.04	>=0.20	THBS2 (3.0)	ENSG00000228536 (2.7)	LIMK1 (2.6)	FILIP1L (2.6)	ACTRT2 (2.6)	WBSCR28 (2.6)	COL8A1 (2.5)	CDH11 (2.5)	SPI1 (2.5)	PTPRJ (2.4)
GO:0034968	histone lysine methylation	0.04	>=0.20	FNBP4 (3.2)	ZNF613 (3.0)	GPR45 (2.7)	MADD (2.6)	MLL3 (2.6)	CELF1 (2.5)	RNU6-64 (2.5)	RREB1 (2.4)	LINC00486 (2.4)	FAM159A (2.1)
GO:0050818	regulation of coagulation	0.04	>=0.20	ENSG00000233147 (3.3)	AGBL2 (3.1)	LINC00312 (3.0)	RNU6-64 (2.6)	CAV2 (2.4)	ENSG00000226491 (2.3)	AGXT (2.2)	DOCK5 (2.2)	FILIP1L (2.1)	EFEMP1 (2.0)
ENSG00000189403	HMGB1 PPI subnetwork	0.04	>=0.20	NCOA1 (2.5)	WT1 (2.3)	IFT140 (2.1)	ENSG00000233147 (1.9)	ZFP36L2 (1.8)	ENSG00000245954 (1.8)	TWIST2 (1.7)	WNT5A (1.6)	WT1-AS (1.5)	YTHDC2 (1.5)
MP:0000141	abnormal vertebral body morphology	0.04	>=0.20	ELN (4.3)	EBF2 (3.1)	CDH11 (2.8)	BMP7 (2.7)	FBLN2 (2.5)	TGFB2 (2.4)	B4GALNT3 (2.3)	PITX1 (2.3)	SMAD3 (2.2)	LTBP4 (2.1)
ENSG00000187837	HIST1H1C PPI subnetwork	0.05	>=0.20	FNBP4 (4.3)	ENSG00000226491 (2.8)	RPS27A (2.5)	UHRF1 (2.4)	ELN (2.3)	ENSG00000250748 (2.2)	CCDC104 (2.2)	YTHDC2 (2.2)	CDCA2 (2.2)	ZNF23 (2.2)
REACTOME_NCAM1_INTERACTIONS	REACTOME_NCAM1_INTERACTIONS	0.05	>=0.20	THBS2 (5.3)	CDH11 (4.7)	MFAP4 (4.4)	LOX (4.0)	ELN (4.0)	FBLN2 (3.7)	BMP5 (3.7)	LTBP4 (3.5)	CRISPLD2 (3.3)	TGFB2 (3.2)
MP:0000269	abnormal heart looping	0.05	>=0.20	GATA4 (4.7)	MYBPC3 (4.7)	HAND2 (4.3)	IL17RD (3.2)	SMAD7 (3.2)	MCC (2.7)	CHST4 (2.4)	TGFB2 (2.3)	WNT5A (2.2)	EFR3B (2.2)
ENSG00000125538	IL1B PPI subnetwork	0.05	>=0.20	PROK2 (6.7)	FILIP1L (3.0)	LINC00312 (2.9)	ENSG00000247225 (2.7)	HP (2.5)	SPI1 (2.3)	ZFP36L2 (2.2)	AIG1 (2.1)	ENSG00000254560 (2.0)	CSGALNACT2 (1.9)
ENSG00000106991	ENG PPI subnetwork	0.05	>=0.20	SMAD7 (5.3)	ADAMTS6 (4.2)	LMCD1 (4.2)	LTBP1 (4.0)	TMEM204 (4.0)	BMP5 (3.5)	COL8A1 (3.2)	MCC (2.9)	ENSG00000228536 (2.9)	SMAD3 (2.8)
ENSG00000129691	ASH2L PPI subnetwork	0.05	>=0.20	MLL3 (3.4)	CELF1 (3.3)	RREB1 (2.5)	KBTBD4 (2.3)	CLEC16A (2.3)	NCOA1 (2.1)	FNBP4 (2.0)	NUP160 (1.8)	ZNF438 (1.6)	FAM208A (1.5)
ENSG00000135862	LAMC1 PPI subnetwork	0.05	>=0.20	INADL (3.7)	SPTBN1 (3.6)	IL17RD (3.6)	FBLN2 (3.0)	ENSG00000228536 (2.8)	ADAMTSL3 (2.5)	ENSG00000237887 (2.5)	TMEM204 (2.4)	CRISPLD2 (2.4)	MSRB3 (2.2)
ENSG00000100311	PDGFB PPI subnetwork	0.05	>=0.20	TWIST2 (2.9)	TMEM204 (2.7)	MARVELD3 (2.6)	FAM83B (2.5)	THBS2 (2.5)	AGBL2 (2.3)	LMCD1 (2.2)	SLC39A13 (2.2)	SMAD3 (2.2)	LOX (2.2)
ENSG00000168542	COL3A1 PPI subnetwork	0.05	>=0.20	EFEMP1 (4.2)	LOX (3.8)	THBS2 (3.7)	SPTBN1 (3.1)	TWIST2 (3.0)	CDH11 (2.9)	MFAP4 (2.5)	ATXN1L (2.5)	LTBP1 (2.4)	ENSG00000162997 (2.4)
MP:0004272	abnormal basement membrane morphology	0.05	>=0.20	TMEM204 (4.8)	ELN (3.2)	SPTBN1 (3.2)	CRISPLD2 (3.1)	CAV2 (3.0)	THBS2 (2.9)	FILIP1L (2.9)	MECOM (2.8)	GPX7 (2.6)	LTBP4 (2.6)
GO:0045937	positive regulation of phosphate metabolic process	0.05	>=0.20	ADAMTSL3 (3.0)	SMAD3 (2.7)	HMGA2 (2.4)	ZNF717 (2.4)	CAV2 (2.2)	BMP5 (2.2)	SEMA3A (2.2)	GNRH1 (2.2)	EBF2 (2.1)	MSRB3 (2.0)
GO:0010562	positive regulation of phosphorus metabolic process	0.05	>=0.20	ADAMTSL3 (3.0)	SMAD3 (2.7)	HMGA2 (2.4)	ZNF717 (2.4)	CAV2 (2.2)	BMP5 (2.2)	SEMA3A (2.2)	GNRH1 (2.2)	EBF2 (2.1)	MSRB3 (2.0)
ENSG00000196415	PRTN3 PPI subnetwork	0.05	>=0.20	PROK2 (5.8)	HP (4.2)	MFAP4 (3.6)	RNF112 (3.1)	EFR3B (2.7)	SPI1 (2.5)	LOX (2.4)	FAM83B (2.4)	SPSB1 (2.3)	CSGALNACT2 (2.2)
MP:0001257	increased body length	0.05	>=0.20	DMRT2 (3.6)	CRISPLD2 (3.0)	LOX (2.9)	CCDC85A (2.5)	ENSG00000223842 (2.4)	LINC00486 (2.4)	RUNX2 (2.4)	TAT (2.3)	ELN (2.3)	MARVELD3 (2.2)
ENSG00000170142	UBE2E1 PPI subnetwork	0.05	>=0.20	CDKN3 (6.6)	CDCA2 (6.1)	UHRF1 (3.3)	KCTD9 (2.9)	CENPO (2.8)	MAP2K4 (2.4)	SMAD3 (2.3)	GNRH1 (2.0)	ENSG00000245954 (1.8)	KBTBD4 (1.8)
ENSG00000155363	MOV10 PPI subnetwork	0.05	>=0.20	CCDC66 (2.7)	FNBP4 (2.5)	CELF1 (2.4)	ENSG00000233147 (2.0)	HMCN2 (2.0)	DHODH (1.9)	CCDC104 (1.8)	DNAJC27-AS1 (1.8)	ENSG00000245954 (1.8)	SPTBN1 (1.8)
MP:0011091	complete prenatal lethality	0.05	>=0.20	BMP2 (3.3)	RREB1 (2.5)	BMP7 (2.4)	HMGA2 (2.3)	LTBP1 (2.2)	WNT5A (2.1)	GATA4 (2.1)	MCC (1.9)	FAM83B (1.9)	LOX (1.9)
ENSG00000164867	NOS3 PPI subnetwork	0.05	>=0.20	MYBPC3 (3.4)	BMP5 (2.6)	TMEM204 (2.5)	CAV2 (2.3)	LTBP4 (2.1)	BMP2 (2.1)	TXNL4B (2.0)	SLMAP (1.9)	ENSG00000228536 (1.8)	ENSG00000162997 (1.8)
ENSG00000125482	TTF1 PPI subnetwork	0.05	>=0.20	SRFBP1 (3.8)	RRP15 (3.4)	ZNHIT6 (2.9)	DHX38 (2.7)	TXNL4B (2.6)	CCDC66 (2.5)	DLEU1 (2.5)	THADA (2.3)	ATXN1L (2.2)	C3orf26 (2.2)
MP:0004423	abnormal squamosal bone morphology	0.05	>=0.20	CDH11 (4.2)	MECOM (3.3)	LTBP1 (3.0)	WNT5A (3.0)	HAND2 (2.9)	BMP5 (2.9)	SEMA3A (2.6)	LOX (2.5)	RUNX2 (2.3)	C6orf195 (2.2)
KEGG_DORSO_VENTRAL_AXIS_FORMATION	KEGG_DORSO_VENTRAL_AXIS_FORMATION	0.05	>=0.20	EBF2 (2.9)	C8orf49 (2.8)	TMEM204 (2.6)	CLEC16A (2.5)	SMAD3 (2.4)	ENSG00000247324 (2.0)	WT1-AS (2.0)	CRISPLD2 (1.9)	ENSG00000254560 (1.9)	SPSB1 (1.8)
MP:0001302	eyelids open at birth	0.05	>=0.20	PITX1 (3.3)	EBF2 (3.1)	BNC2 (2.7)	SMAD3 (2.7)	HMGA2 (2.6)	MCC (2.5)	TGFB2 (2.5)	SEMA3A (2.5)	WNT5A (2.4)	ADAMTS16 (2.3)
MP:0004620	cervical vertebral fusion	0.05	>=0.20	BMP5 (4.5)	RAPSN (4.3)	PITX1 (3.6)	ENSG00000244535 (3.4)	TGFB2 (3.1)	RUNX2 (2.8)	COL24A1 (2.8)	ADAMTSL3 (2.7)	HMGA2 (2.7)	IL17RD (2.6)
REACTOME_CLASS_B2_SECRETIN_FAMILY_RECEPTORS	REACTOME_CLASS_B2_SECRETIN_FAMILY_RECEPTORS	0.05	>=0.20	WNT5A (3.7)	BMP5 (3.6)	BMP7 (3.4)	RET (3.4)	BMP2 (3.0)	CALB2 (2.9)	LTBP4 (2.6)	ERC2 (2.5)	HAND2 (2.3)	IL17RD (2.0)
ENSG00000006747	SCIN PPI subnetwork	0.05	>=0.20	SPTBN1 (4.1)	MSRB3 (3.8)	FILIP1L (3.6)	ENSG00000229619 (2.7)	LMCD1 (2.3)	CAV2 (2.2)	EFEMP1 (2.1)	B4GALNT3 (2.1)	DOCK5 (2.1)	PITX1 (2.0)
GO:0070848	response to growth factor stimulus	0.05	>=0.20	COL8A1 (2.7)	RUNX2 (2.6)	LINC00486 (2.6)	ENSG00000250748 (2.3)	MCC (2.2)	BMP2 (2.2)	CDH11 (2.2)	ACTRT2 (2.0)	HMGA2 (2.0)	SMAD7 (1.9)
GO:0005501	retinoid binding	0.05	>=0.20	BMP7 (3.5)	CALB2 (3.3)	IL17RD (3.2)	CHST4 (3.2)	WT1 (3.0)	EFEMP1 (2.8)	SPATA12 (2.8)	LYPLAL1 (2.7)	ENSG00000177133 (2.5)	EBF2 (2.2)
ENSG00000183751	TBL3 PPI subnetwork	0.05	>=0.20	RRP15 (5.4)	SRFBP1 (4.9)	ZNHIT6 (4.7)	CWC27 (3.4)	C3orf26 (3.3)	PDE12 (3.2)	EIF3M (3.0)	THADA (3.0)	DHODH (2.6)	PNPT1 (2.4)
GO:0003713	transcription coactivator activity	0.05	>=0.20	TLK2 (3.2)	DENND1A (2.8)	DPF3 (2.6)	CELF1 (2.6)	MLL3 (2.4)	KBTBD4 (2.4)	RREB1 (2.4)	NCOA1 (2.3)	ZFP36L2 (2.0)	SLMAP (2.0)
REACTOME_RNA_POLYMERASE_I_RNA_POLYMERASE_III_AND_MITOCHONDRIAL_TRANSCRIPTION	REACTOME_RNA_POLYMERASE_I_RNA_POLYMERASE_III_AND_MITOCHONDRIAL_TRANSCRIPTION	0.05	>=0.20	ZNHIT6 (3.0)	SRFBP1 (2.8)	DLEU1 (2.7)	RRP15 (2.7)	CCDC66 (2.6)	TELO2 (2.5)	ZNF23 (2.5)	THADA (2.3)	NEIL2 (1.9)	KDM4C (1.8)
ENSG00000133116	KL PPI subnetwork	0.05	>=0.20	ERC2 (3.6)	TWIST2 (3.3)	HAND2 (3.0)	BMP2 (2.6)	CDH11 (2.4)	DNAJC27-AS1 (2.3)	ANKFN1 (2.3)	WT1 (2.3)	STAU2 (2.3)	BMP7 (2.2)
REACTOME_MEIOTIC_SYNAPSIS	REACTOME_MEIOTIC_SYNAPSIS	0.05	>=0.20	FAM208A (2.2)	WBSCR28 (1.9)	ENSG00000245954 (1.9)	IFT140 (1.8)	CDCA2 (1.8)	C6orf195 (1.5)	ATXN1L (1.5)	GNRH1 (1.5)	RNU6-64 (1.4)	DDB2 (1.4)
ENSG00000041982	TNC PPI subnetwork	0.05	>=0.20	TMEM204 (4.5)	CAV2 (4.0)	MSRB3 (3.1)	RNF112 (3.1)	LTBP1 (2.9)	ELN (2.7)	LMCD1 (2.5)	C6orf195 (2.3)	MECOM (2.3)	TGFB2 (2.3)
GO:0001938	positive regulation of endothelial cell proliferation	0.05	>=0.20	LINC00486 (3.4)	ADAMTS6 (2.8)	LINC00312 (2.7)	TMEM204 (2.7)	MCC (2.4)	ENSG00000250748 (2.4)	LMCD1 (2.3)	ENSG00000256746 (2.2)	ZNF717 (2.1)	ZNF613 (2.0)
GO:0043414	macromolecule methylation	0.05	>=0.20	RNU6-64 (3.9)	CCDC66 (3.6)	CELF1 (3.0)	TELO2 (2.8)	ZNF438 (2.6)	MLL3 (2.3)	FAM208A (2.2)	KIAA0947 (2.2)	SRFBP1 (2.1)	ZNF613 (1.9)
ENSG00000165699	TSC1 PPI subnetwork	0.05	>=0.20	SPTBN1 (2.6)	ERC2 (2.5)	STAU2 (2.5)	IFT140 (2.4)	HMGA2 (2.2)	B4GALNT3 (2.2)	ENSG00000177133 (2.2)	CDKN3 (2.1)	RTN4 (2.1)	CAV2 (2.0)
ENSG00000101654	RNMT PPI subnetwork	0.05	>=0.20	ENSG00000250748 (2.4)	C3orf26 (2.4)	ENSG00000177133 (2.2)	DLEU1 (2.2)	DHX38 (1.8)	CWC27 (1.8)	ENSG00000244535 (1.7)	TXNL4B (1.7)	SREK1IP1 (1.7)	PTPMT1 (1.6)
MP:0004568	fusion of glossopharyngeal and vagus nerve	0.05	>=0.20	WT1 (3.5)	BNC2 (2.9)	ZNF438 (2.9)	LTBP4 (2.8)	HMCN2 (2.5)	LTBP1 (2.4)	LIMK1 (2.4)	WT1-AS (2.2)	EFEMP1 (1.9)	CRISPLD2 (1.9)
ENSG00000087903	RFX2 PPI subnetwork	0.05	>=0.20	YTHDC2 (4.2)	C2orf63 (2.7)	FAM208A (2.6)	MLL3 (2.5)	CCDC66 (2.3)	KDM4C (2.3)	DNAH12 (2.2)	THADA (2.1)	UHRF1 (2.0)	IFT140 (1.9)
GO:0002573	myeloid leukocyte differentiation	0.05	>=0.20	ENSG00000238018 (2.3)	ENSG00000177133 (2.0)	RUNX2 (2.0)	ZFP36L2 (1.9)	FTSJD1 (1.8)	ENSG00000223842 (1.7)	PRRG4 (1.7)	ENSG00000228536 (1.7)	DPF3 (1.6)	COL24A1 (1.5)
ENSG00000134202	GSTM3 PPI subnetwork	0.05	>=0.20	SPTBN1 (2.7)	MSRB3 (2.6)	LMCD1 (2.6)	SPSB1 (2.5)	MECOM (2.5)	ADAMTS6 (2.4)	B4GALNT3 (2.2)	ENSG00000237887 (2.2)	PRRG4 (2.1)	ENSG00000249082 (2.1)
ENSG00000171105	INSR PPI subnetwork	0.05	>=0.20	CELF1 (3.2)	FAM83B (2.6)	CAV2 (2.5)	MAP2K4 (2.4)	HMGA2 (2.2)	RTN4 (2.1)	ZFP36L2 (2.1)	SMAD3 (2.0)	EBF2 (1.7)	SPTBN1 (1.6)
REACTOME_RNA_POLYMERASE_I_TRANSCRIPTION_TERMINATION	REACTOME_RNA_POLYMERASE_I_TRANSCRIPTION_TERMINATION	0.05	>=0.20	RRP15 (3.3)	SRFBP1 (3.2)	ZNF23 (2.9)	TXNL4B (2.7)	C3orf26 (2.7)	SMEK2 (2.7)	ZNHIT6 (2.6)	DHX38 (2.4)	DLEU1 (2.3)	CCDC66 (2.3)
MP:0002752	abnormal somatic nervous system morphology	0.05	>=0.20	SEMA3A (4.3)	MECOM (3.1)	DMRT2 (3.0)	RET (2.7)	ENSG00000254560 (2.5)	ROBO2 (2.5)	HMGA2 (2.5)	CCDC85A (2.4)	BMP7 (2.1)	LINC00312 (2.0)
MP:0003755	abnormal palate morphology	0.05	>=0.20	WNT5A (5.1)	ROBO2 (3.5)	PITX1 (3.3)	CDH11 (3.1)	EBF2 (3.0)	BMP2 (2.8)	BMP7 (2.6)	RUNX2 (2.5)	COL24A1 (2.4)	SEMA3A (2.3)
GO:0001935	endothelial cell proliferation	0.05	>=0.20	COL8A1 (2.9)	TMEM204 (2.7)	LMCD1 (2.6)	GNRH1 (2.4)	ADAMTS6 (2.3)	EFEMP1 (2.3)	BMP5 (2.1)	LINC00486 (2.1)	MCC (2.1)	ZNF717 (2.0)
MP:0008023	abnormal styloid process morphology	0.05	>=0.20	WNT5A (3.6)	SEMA3A (3.5)	MSRB3 (3.2)	BMP5 (2.9)	LTBP1 (2.9)	TMEM204 (2.7)	EBF2 (2.7)	IL17RD (2.7)	MECOM (2.5)	CDH11 (2.4)
ENSG00000185920	PTCH1 PPI subnetwork	0.05	>=0.20	BNC2 (4.0)	EBF2 (3.5)	IFT140 (3.4)	DLEU1 (3.3)	B4GALNT3 (3.3)	ADAMTS6 (2.6)	CDKN3 (2.5)	ENSG00000249082 (2.1)	CDCA2 (1.9)	PRKCE (1.9)
REACTOME_PLATELET_DEGRANULATION	REACTOME_PLATELET_DEGRANULATION	0.05	>=0.20	HP (5.3)	LTBP1 (5.3)	ENSG00000233147 (4.8)	AGXT (3.3)	ENSG00000229619 (3.1)	MSRB3 (3.0)	TAT (2.7)	CAV2 (2.4)	LMCD1 (2.3)	COL8A1 (2.3)
ENSG00000141551	CSNK1D PPI subnetwork	0.05	>=0.20	ZNHIT6 (4.0)	SRFBP1 (3.5)	RRP15 (3.5)	KIAA0947 (3.0)	C3orf26 (2.9)	THADA (2.9)	TELO2 (2.9)	PDE12 (2.8)	PNPT1 (2.4)	DHX38 (2.4)
MP:0006054	spinal hemorrhage	0.05	>=0.20	CDH11 (4.8)	MFAP4 (4.4)	FBLN2 (4.1)	LOX (3.9)	THBS2 (3.4)	BMP5 (2.7)	CSGALNACT2 (2.5)	TWIST2 (2.4)	SEMA3A (2.2)	PDE12 (2.1)
MP:0003795	abnormal bone structure	0.05	>=0.20	THBS2 (4.4)	BMP2 (3.2)	COL8A1 (3.1)	RUNX2 (3.0)	CDH11 (3.0)	ENSG00000177133 (2.9)	SLC39A13 (2.8)	ADCY3 (2.4)	SMAD7 (2.3)	LOX (2.2)
ENSG00000169925	BRD3 PPI subnetwork	0.05	>=0.20	TXNL4B (3.0)	C3orf26 (2.8)	CWC27 (2.5)	CCDC104 (2.0)	ENSG00000226491 (1.9)	DENND1A (1.9)	C2orf63 (1.8)	ENSG00000233147 (1.8)	UHRF1 (1.7)	CLEC16A (1.7)
KEGG_MELANOGENESIS	KEGG_MELANOGENESIS	0.05	>=0.20	BMP7 (4.8)	BMP2 (3.2)	IL17RD (2.9)	C2orf54 (2.7)	FBLN2 (2.6)	WNT5A (2.3)	ENSG00000249082 (2.3)	PRKCE (2.3)	TGFB2 (2.3)	MCC (2.2)
GO:0030279	negative regulation of ossification	0.05	>=0.20	RXFP2 (3.2)	ADAMTS6 (3.1)	ENSG00000249082 (3.0)	FAM159A (2.9)	ENSG00000224186 (2.6)	RUNX2 (1.9)	COL24A1 (1.9)	ENSG00000223842 (1.8)	LINC00486 (1.7)	RREB1 (1.7)
MP:0002884	abnormal branchial arch morphology	0.05	>=0.20	HAND2 (3.0)	WT1 (2.1)	ATXN1L (2.0)	BMP7 (2.0)	MECOM (1.9)	COL24A1 (1.9)	ZNF821 (1.8)	RUNX2 (1.7)	WNT5A (1.7)	FTSJD1 (1.7)
ENSG00000137177	KIF13A PPI subnetwork	0.05	>=0.20	VAC14 (4.0)	ATXN1L (3.6)	FTSJD1 (3.6)	TXNL4B (3.2)	PHLPP2 (3.2)	KBTBD4 (2.6)	DHX38 (2.3)	PDE12 (2.2)	RREB1 (2.2)	HYDIN (2.2)
ENSG00000198000	NOL8 PPI subnetwork	0.05	>=0.20	CELF1 (3.2)	IST1 (3.2)	AP1G1 (3.0)	SREK1IP1 (2.9)	KBTBD4 (2.9)	DHX38 (2.5)	TXNL4B (2.5)	VAC14 (2.4)	ZNF438 (2.3)	NUP160 (2.3)
GO:0072078	nephron tubule morphogenesis	0.05	>=0.20	B4GALNT3 (3.4)	ENSG00000228536 (3.4)	HYDIN (3.0)	C6orf195 (2.5)	ZNF19 (2.5)	IL17RD (2.4)	HMGA2 (2.3)	ADAMTS16 (2.2)	DMRT2 (2.1)	ENSG00000226491 (2.1)
REACTOME_IRAK2_MEDIATED_ACTIVATION_OF_TAK1_COMPLEX_UPON_TLR78_OR_9_STIMULATION	REACTOME_IRAK2_MEDIATED_ACTIVATION_OF_TAK1_COMPLEX_UPON_TLR78_OR_9_STIMULATION	0.05	>=0.20	ENSG00000254349 (2.6)	ENSG00000223842 (2.5)	KBTBD4 (2.4)	ZNF438 (1.9)	FTSJD1 (1.8)	HYDIN (1.8)	ZNF821 (1.7)	ANKFN1 (1.7)	ADAMTS16 (1.6)	TLK2 (1.6)
MP:0003396	abnormal embryonic hematopoiesis	0.05	>=0.20	MECOM (4.4)	ZFP36L2 (4.1)	TMEM204 (3.5)	LTBP1 (3.0)	ENSG00000214353 (2.5)	KIAA0947 (2.3)	SMAD7 (2.3)	SPI1 (2.3)	RREB1 (2.1)	SPTBN1 (1.8)
ENSG00000151914	DST PPI subnetwork	0.05	>=0.20	ADAMTS6 (3.4)	SPTBN1 (3.0)	PITX1 (2.8)	MSRB3 (2.5)	CAV2 (2.4)	EFEMP1 (2.0)	TLK2 (1.9)	ANKFN1 (1.9)	TMEM204 (1.9)	INADL (1.8)
ENSG00000178950	GAK PPI subnetwork	0.05	>=0.20	TWIST2 (2.4)	SLMAP (2.3)	PMFBP1 (2.2)	KDM4C (2.1)	CLEC16A (2.1)	MLL3 (2.1)	FILIP1L (1.9)	FAM159A (1.9)	THADA (1.8)	RPS27A (1.8)
GO:0048511	rhythmic process	0.05	>=0.20	LINC00312 (3.7)	CCDC85A (2.9)	RXFP2 (2.7)	C8orf49 (2.4)	NEIL2 (2.3)	SEMA3A (2.0)	MCC (1.9)	GPR45 (1.7)	MADD (1.7)	GNRH1 (1.7)
MP:0006055	abnormal vascular endothelial cell morphology	0.05	>=0.20	TMEM204 (5.0)	CAV2 (4.0)	LOX (3.2)	FBLN2 (3.2)	LMCD1 (2.9)	LTBP1 (2.2)	TWIST2 (2.1)	CCDC85A (2.1)	SLC39A13 (2.1)	MECOM (1.9)
ENSG00000149136	SSRP1 PPI subnetwork	0.05	>=0.20	ENSG00000233147 (2.9)	NUP160 (2.4)	CWC27 (2.3)	ZNHIT6 (2.2)	DHX38 (2.1)	UHRF1 (1.9)	ENSG00000250748 (1.8)	THADA (1.7)	C3orf26 (1.5)	CDCA2 (1.5)
MP:0002639	micrognathia	0.05	>=0.20	ENSG00000177133 (4.5)	ENSG00000249082 (3.1)	EBF2 (3.1)	RUNX2 (2.9)	SEMA3A (2.5)	WNT5A (2.4)	C6orf195 (2.4)	TGFB2 (2.1)	ENSG00000224186 (2.1)	ENSG00000229619 (2.1)
MP:0001823	thymus hypoplasia	0.05	>=0.20	ENSG00000245954 (2.8)	ENSG00000214353 (2.1)	SREK1IP1 (1.9)	ZFP36L2 (1.9)	WT1-AS (1.9)	ENSG00000247324 (1.8)	BMP7 (1.8)	STAU2 (1.8)	WT1 (1.6)	LTBP1 (1.6)
GO:0042481	regulation of odontogenesis	0.05	>=0.20	ENSG00000249082 (3.7)	ENSG00000254349 (3.2)	PITX1 (3.1)	ADAMTSL3 (3.0)	TGFB2 (2.6)	AGBL2 (2.1)	SRFBP1 (2.0)	C2orf54 (2.0)	IL17RD (2.0)	DNAJC27-AS1 (1.9)
MP:0002792	abnormal retinal vasculature morphology	0.05	>=0.20	FILIP1L (2.7)	TMEM204 (2.6)	ZFP36L2 (2.3)	MECOM (2.2)	SPSB1 (2.2)	DPF3 (2.0)	CALB2 (2.0)	LOX (1.9)	CAV2 (1.9)	LMCD1 (1.8)
ENSG00000198563	DDX39B PPI subnetwork	0.05	>=0.20	TLK2 (3.6)	FNBP4 (3.1)	FAM208A (2.7)	CELF1 (2.5)	ZNF614 (2.5)	SMEK2 (2.4)	YTHDC2 (2.3)	ZNF350 (2.2)	RPS27A (2.2)	IST1 (2.1)
ENSG00000215412	ENSG00000215412 PPI subnetwork	0.05	>=0.20	TLK2 (3.6)	FNBP4 (3.1)	FAM208A (2.7)	CELF1 (2.5)	ZNF614 (2.5)	SMEK2 (2.4)	YTHDC2 (2.3)	ZNF350 (2.2)	RPS27A (2.2)	IST1 (2.1)
ENSG00000215425	DDX39B PPI subnetwork	0.05	>=0.20	TLK2 (3.6)	FNBP4 (3.1)	FAM208A (2.7)	CELF1 (2.5)	ZNF614 (2.5)	SMEK2 (2.4)	YTHDC2 (2.3)	ZNF350 (2.2)	RPS27A (2.2)	IST1 (2.1)
GO:0048732	gland development	0.05	>=0.20	TWIST2 (3.2)	WNT5A (3.0)	PITX1 (2.8)	ADAMTS6 (2.7)	SMAD3 (2.7)	BMP7 (2.4)	SEMA3A (2.4)	ENSG00000256746 (2.4)	ENSG00000249082 (2.3)	HMGA2 (2.2)
ENSG00000185386	MAPK11 PPI subnetwork	0.05	>=0.20	ZFP36L2 (4.3)	DNAJC27 (2.5)	FILIP1L (2.4)	ARHGEF3 (2.3)	PRKCE (2.1)	FAM116A (2.1)	ZNF438 (2.0)	C8orf49 (2.0)	SREK1IP1 (1.9)	LIMK1 (1.9)
GO:0001502	cartilage condensation	0.05	>=0.20	COL24A1 (4.6)	COL8A1 (2.9)	ENSG00000247324 (2.8)	GPR45 (2.6)	RNU6-64 (2.5)	ADAMTS6 (2.0)	LMCD1 (1.9)	LINC00486 (1.9)	ADAMTSL3 (1.9)	ENSG00000254560 (1.9)
GO:0030336	negative regulation of cell migration	0.05	>=0.20	RXFP2 (3.0)	ADAMTSL3 (2.7)	MSRB3 (2.6)	TMEM204 (2.4)	LOX (2.3)	HMGA2 (2.1)	ENSG00000162997 (2.1)	ELN (2.0)	CRISPLD2 (2.0)	LTBP1 (1.9)
ENSG00000161202	DVL3 PPI subnetwork	0.05	>=0.20	IL17RD (3.0)	ATXN1L (2.9)	ENSG00000249082 (2.9)	TLK2 (2.8)	BMP7 (2.6)	RREB1 (2.5)	KCTD9 (2.2)	ANKFN1 (2.2)	WNT5A (2.1)	ZNF717 (2.0)
GO:0042054	histone methyltransferase activity	0.05	>=0.20	CELF1 (3.5)	MLL3 (3.4)	RREB1 (2.5)	MADD (2.3)	NCOA1 (2.3)	TELO2 (2.3)	FNBP4 (2.2)	RNU6-64 (2.2)	ZNF613 (2.0)	C8orf49 (1.8)
GO:0032355	response to estradiol stimulus	0.05	>=0.20	ENSG00000162997 (3.0)	HAND2 (2.4)	BMP7 (2.2)	WNT5A (2.1)	WT1 (2.1)	FILIP1L (1.9)	TWIST2 (1.9)	DNAJC27-AS1 (1.8)	C2orf63 (1.8)	CRISPLD2 (1.8)
MP:0002682	decreased mature ovarian follicle number	0.05	>=0.20	WT1 (2.3)	C8orf49 (2.2)	LINC00312 (2.2)	DNAJC27-AS1 (2.1)	WT1-AS (2.1)	PHLPP2 (2.1)	C6orf195 (1.8)	CDH11 (1.7)	ZFP36L2 (1.6)	CELF1 (1.6)
GO:0046620	regulation of organ growth	0.05	>=0.20	WT1-AS (4.6)	ENSG00000256746 (3.5)	ZNF19 (3.1)	GATA4 (2.6)	C8orf49 (2.6)	ENSG00000214353 (2.5)	ENSG00000226491 (2.5)	MYBPC3 (2.4)	MSRB3 (1.9)	AGBL2 (1.8)
MP:0003730	abnormal photoreceptor inner segment morphology	0.05	>=0.20	CCDC104 (3.1)	DPF3 (2.6)	C6orf195 (2.3)	ZNF438 (2.0)	C2orf54 (1.9)	COL8A1 (1.9)	C2orf63 (1.8)	CCDC66 (1.8)	ENSG00000247324 (1.7)	CSGALNACT2 (1.6)
MP:0000751	myopathy	0.05	>=0.20	LTBP4 (5.2)	ELN (4.9)	FBLN2 (3.9)	RAPSN (3.5)	MFAP4 (3.2)	LMCD1 (3.1)	THBS2 (3.1)	CRISPLD2 (2.5)	HMCN2 (2.5)	MYBPC3 (2.3)
GO:0046889	positive regulation of lipid biosynthetic process	0.05	>=0.20	ENSG00000226491 (3.4)	WBSCR28 (2.9)	ANKFN1 (2.8)	ENSG00000238018 (2.6)	ENSG00000214353 (2.6)	ZNF614 (2.3)	DNAJC27-AS1 (2.2)	COL24A1 (2.1)	ENSG00000223842 (2.1)	CCDC85A (1.5)
MP:0002177	abnormal outer ear morphology	0.05	>=0.20	SEMA3A (4.2)	HMGA2 (3.9)	MECOM (3.5)	SMAD3 (3.4)	INADL (2.4)	LTBP1 (2.1)	MCC (2.1)	ENSG00000254560 (2.1)	DMRT2 (2.0)	FAM83B (1.9)
ENSG00000071127	WDR1 PPI subnetwork	0.05	>=0.20	ENSG00000229619 (3.8)	MSRB3 (3.6)	RTN4 (3.1)	SPTBN1 (2.6)	RAPSN (2.4)	CAV2 (2.3)	MECOM (2.2)	ADAMTS6 (2.2)	SHKBP1 (2.2)	MARVELD3 (2.2)
ENSG00000051382	PIK3CB PPI subnetwork	0.05	>=0.20	TWIST2 (3.3)	INADL (3.2)	SPI1 (3.1)	TMEM204 (2.7)	CCDC85A (2.4)	MARVELD3 (2.2)	LOX (2.2)	MECOM (2.1)	SHKBP1 (2.1)	SPTBN1 (2.0)
GO:0001706	endoderm formation	0.05	>=0.20	C8orf49 (3.8)	HMGA2 (2.8)	GATA4 (2.8)	MCC (2.8)	ADAMTS6 (2.6)	RXFP2 (2.5)	ENSG00000226491 (2.5)	INADL (2.3)	ENSG00000256746 (2.2)	LINC00486 (2.2)
MP:0005159	azoospermia	0.05	>=0.20	WT1-AS (2.6)	TSSK1B (2.4)	ZNF438 (2.2)	FAM208A (2.2)	TWIST2 (2.2)	C8orf49 (1.6)	WT1 (1.6)	RNU6-64 (1.5)	GPR45 (1.5)	RXFP2 (1.3)
GO:0042327	positive regulation of phosphorylation	0.05	>=0.20	ADAMTSL3 (3.0)	SMAD3 (2.7)	HMGA2 (2.5)	SEMA3A (2.2)	EBF2 (2.2)	ZNF717 (2.2)	CAV2 (2.2)	BMP5 (2.2)	GNRH1 (2.1)	COL8A1 (2.0)
ENSG00000078061	ARAF PPI subnetwork	0.05	>=0.20	MARVELD3 (3.0)	SMAD3 (2.8)	AIG1 (2.7)	CELF1 (2.4)	INADL (2.3)	YTHDC2 (2.2)	KCTD9 (2.1)	PITX1 (1.8)	MAP2K4 (1.8)	DOCK5 (1.8)
ENSG00000092208	GEMIN2 PPI subnetwork	0.05	>=0.20	ZNHIT6 (3.2)	ZNF614 (3.0)	RRP15 (2.9)	C3orf26 (2.2)	EIF3M (1.8)	ROBO2 (1.8)	LINC00312 (1.8)	NUP160 (1.7)	HMGA2 (1.7)	FTSJD1 (1.6)
MP:0004076	abnormal vitelline vascular remodeling	0.05	>=0.20	MYBPC3 (3.8)	TMEM204 (3.4)	HAND2 (3.3)	MECOM (3.2)	GATA4 (2.4)	SMAD7 (2.3)	ELN (2.3)	CCDC85A (2.2)	MLL3 (1.9)	RREB1 (1.9)
ENSG00000183520	UTP11L PPI subnetwork	0.05	>=0.20	RRP15 (5.8)	SRFBP1 (4.9)	ZNHIT6 (4.8)	CWC27 (3.7)	C3orf26 (3.5)	THADA (3.2)	EIF3M (3.2)	FTSJD1 (3.1)	DHODH (3.0)	PNPT1 (2.8)
GO:0044427	chromosomal part	0.05	>=0.20	CDCA2 (5.6)	CDKN3 (4.8)	UHRF1 (4.7)	CENPO (3.9)	DDB2 (2.4)	C3orf26 (2.1)	NUP160 (2.0)	KCTD9 (1.7)	FAM208A (1.7)	IFT140 (1.4)
ENSG00000065150	IPO5 PPI subnetwork	0.05	>=0.20	KCTD9 (3.6)	ENSG00000226491 (2.7)	KIAA0947 (2.5)	PTPMT1 (2.3)	MTCH2 (2.2)	NDUFS3 (2.1)	THADA (2.0)	PSMC3 (2.0)	AP1G1 (1.8)	ENSG00000233147 (1.8)
ENSG00000102010	BMX PPI subnetwork	0.06	>=0.20	CAV2 (3.7)	MYBPC3 (3.0)	MAP2K4 (2.8)	SPSB1 (2.3)	FILIP1L (2.3)	SPI1 (2.2)	COL24A1 (2.2)	TMEM204 (2.1)	TWIST2 (2.1)	MCC (2.0)
ENSG00000187079	TEAD1 PPI subnetwork	0.06	>=0.20	RAPSN (3.5)	MLL3 (2.6)	RREB1 (2.3)	FAM116A (2.1)	PTRHD1 (2.0)	PRKCE (2.0)	DNAJC27 (2.0)	TGFB2 (2.0)	DPF3 (1.8)	GPR45 (1.8)
ENSG00000197265	GTF2E2 PPI subnetwork	0.06	>=0.20	SRFBP1 (2.6)	NUP160 (2.3)	MTCH2 (2.2)	FAM116A (2.2)	SREK1IP1 (2.2)	CWC27 (2.1)	ARF4 (2.0)	HAND2 (2.0)	EIF3M (1.9)	PDE12 (1.9)
GO:0005544	calcium-dependent phospholipid binding	0.06	>=0.20	CAV2 (2.6)	CSGALNACT2 (2.2)	RTN4 (2.0)	ENSG00000226491 (2.0)	CALB2 (2.0)	FILIP1L (1.9)	DOCK5 (1.9)	STAU2 (1.8)	KCTD9 (1.7)	ARHGEF3 (1.7)
MP:0000259	abnormal vascular development	0.06	>=0.20	TMEM204 (4.3)	CCDC85A (4.0)	MECOM (3.3)	SPTBN1 (2.2)	MAP2K4 (2.0)	BMP2 (2.0)	BMP7 (1.9)	ZFP36L2 (1.8)	ADAMTSL3 (1.8)	PRKCE (1.8)
ENSG00000137259	HIST1H2AB PPI subnetwork	0.06	>=0.20	ZNHIT6 (2.7)	CWC27 (2.6)	ENSG00000233147 (2.5)	THADA (2.2)	RRP15 (2.2)	C3orf26 (2.1)	PDE12 (2.1)	DLEU1 (2.0)	NUP160 (1.9)	IFT140 (1.9)
ENSG00000168274	HIST1H2AE PPI subnetwork	0.06	>=0.20	ZNHIT6 (2.7)	CWC27 (2.6)	ENSG00000233147 (2.5)	THADA (2.2)	RRP15 (2.2)	C3orf26 (2.1)	PDE12 (2.1)	DLEU1 (2.0)	NUP160 (1.9)	IFT140 (1.9)
ENSG00000164338	UTP15 PPI subnetwork	0.06	>=0.20	RRP15 (6.0)	ZNHIT6 (5.3)	SRFBP1 (5.1)	CWC27 (3.8)	EIF3M (3.8)	PDE12 (3.5)	C3orf26 (3.1)	THADA (3.1)	FTSJD1 (3.0)	KIAA0947 (2.9)
MP:0001577	anemia	0.06	>=0.20	LTBP1 (2.5)	NCOA1 (2.3)	ZFP36L2 (2.2)	MLL3 (1.8)	SHKBP1 (1.7)	DPF3 (1.5)	SPI1 (1.4)	LOX (1.4)	SMAD3 (1.4)	ENSG00000214353 (1.4)
GO:0001708	cell fate specification	0.06	>=0.20	PITX1 (3.4)	DMRT2 (2.6)	ZNF615 (2.5)	ROBO2 (2.5)	ENSG00000254560 (2.2)	PMFBP1 (2.0)	ACTRT2 (1.9)	HMGA2 (1.8)	ENSG00000224186 (1.8)	ENSG00000249082 (1.8)
ENSG00000169062	UPF3A PPI subnetwork	0.06	>=0.20	FNBP4 (4.8)	FAM208A (3.9)	TXNL4B (3.4)	CELF1 (2.9)	KIAA0947 (2.8)	CCDC66 (2.7)	TLK2 (2.6)	SREK1IP1 (2.4)	PNPT1 (2.2)	ZNHIT6 (2.0)
REACTOME_MEIOTIC_RECOMBINATION	REACTOME_MEIOTIC_RECOMBINATION	0.06	>=0.20	ENSG00000233147 (3.0)	CDCA2 (2.9)	CENPO (2.6)	DDB2 (2.4)	UHRF1 (2.2)	DNAH12 (2.2)	THADA (2.1)	C6orf195 (2.1)	CDKN3 (1.9)	CCDC88A (1.8)
GO:0019840	isoprenoid binding	0.06	>=0.20	BMP7 (3.3)	CALB2 (3.3)	CHST4 (3.2)	IL17RD (3.0)	WT1 (3.0)	LYPLAL1 (2.8)	SPATA12 (2.7)	EFEMP1 (2.7)	ENSG00000177133 (2.6)	EBF2 (2.2)
MP:0008209	decreased pre-B cell number	0.06	>=0.20	RUNX2 (2.8)	SPI1 (2.8)	ZFP36L2 (2.7)	CLEC16A (2.5)	FAM159A (2.5)	ZNF613 (2.2)	MLL3 (2.1)	ZNF614 (2.1)	PTPRJ (1.9)	SMEK2 (1.8)
GO:0048017	inositol lipid-mediated signaling	0.06	>=0.20	RXFP2 (2.6)	TLK2 (2.0)	RNF112 (1.8)	DOCK5 (1.7)	FAM83B (1.7)	ADAMTS16 (1.7)	CENPO (1.7)	KCTD9 (1.7)	SLC39A13 (1.5)	ELN (1.5)
GO:0048015	phosphatidylinositol-mediated signaling	0.06	>=0.20	RXFP2 (2.6)	TLK2 (2.0)	RNF112 (1.8)	DOCK5 (1.7)	FAM83B (1.7)	ADAMTS16 (1.7)	CENPO (1.7)	KCTD9 (1.7)	SLC39A13 (1.5)	ELN (1.5)
ENSG00000122965	RBM19 PPI subnetwork	0.06	>=0.20	RRP15 (4.9)	ZNHIT6 (4.4)	THADA (4.1)	KIAA0947 (3.9)	SRFBP1 (3.8)	CWC27 (3.5)	NUP160 (3.4)	DHODH (3.2)	YTHDC2 (3.1)	TELO2 (3.0)
GO:0042800	histone methyltransferase activity (H3-K4 specific)	0.06	>=0.20	MLL3 (3.9)	NEIL2 (2.9)	MADD (2.9)	CELF1 (2.8)	RREB1 (2.8)	ZNF717 (2.2)	LINC00486 (2.0)	IST1 (2.0)	GATA4 (1.9)	FAM208A (1.9)
ENSG00000163904	SENP2 PPI subnetwork	0.06	>=0.20	TSSK1B (2.5)	ENSG00000254560 (2.4)	FAM116A (2.0)	ZNF438 (2.0)	LIMK1 (1.8)	ENSG00000224186 (1.8)	CSGALNACT2 (1.5)	KDM4C (1.5)	EIF3M (1.4)	ATXN1L (1.4)
MP:0001882	abnormal lactation	0.06	>=0.20	SPSB1 (3.3)	FBLN2 (2.9)	CRISPLD2 (2.7)	CAV2 (2.6)	TAT (2.5)	LTBP1 (2.4)	RET (2.1)	HYDIN (1.9)	ADCY3 (1.8)	GNRH1 (1.7)
ENSG00000169891	REPS2 PPI subnetwork	0.06	>=0.20	NCOA1 (3.6)	CDKN3 (3.1)	DENND1A (2.8)	ENSG00000224186 (2.4)	ERC2 (2.3)	SHKBP1 (2.1)	LIMK1 (2.0)	PTPRJ (1.9)	SPI1 (1.9)	ENSG00000247324 (1.8)
ENSG00000112592	TBP PPI subnetwork	0.06	>=0.20	CCDC66 (2.4)	ZNHIT6 (2.4)	NUP160 (2.0)	MLL3 (2.0)	NCOA1 (1.9)	DLEU1 (1.9)	CELF1 (1.9)	DHX38 (1.9)	KIAA0947 (1.8)	PSMC3 (1.8)
ENSG00000172288	CDY1 PPI subnetwork	0.06	>=0.20	DNAH12 (2.2)	ENSG00000226491 (1.9)	SREK1IP1 (1.9)	TLK2 (1.9)	C6orf195 (1.8)	COL24A1 (1.7)	CCDC88A (1.7)	C2orf54 (1.4)	ENSG00000256746 (1.4)	ZNF438 (1.4)
ENSG00000172352	CDY1B PPI subnetwork	0.06	>=0.20	DNAH12 (2.2)	ENSG00000226491 (1.9)	SREK1IP1 (1.9)	TLK2 (1.9)	C6orf195 (1.8)	COL24A1 (1.7)	CCDC88A (1.7)	C2orf54 (1.4)	ENSG00000256746 (1.4)	ZNF438 (1.4)
ENSG00000104368	PLAT PPI subnetwork	0.06	>=0.20	AGXT (4.1)	HP (3.5)	THBS2 (3.1)	TAT (2.9)	LOX (2.5)	ENSG00000224186 (2.3)	RNF112 (2.2)	CRISPLD2 (2.2)	SPSB1 (2.1)	SMAD3 (2.1)
GO:0045598	regulation of fat cell differentiation	0.06	>=0.20	SMAD7 (2.3)	SMEK2 (2.1)	TWIST2 (2.1)	C2orf63 (2.0)	BMP2 (2.0)	RUNX2 (1.9)	IL17RD (1.9)	HMGA2 (1.8)	LTBP1 (1.8)	BMP7 (1.8)
ENSG00000125686	MED1 PPI subnetwork	0.06	>=0.20	MLL3 (3.6)	RREB1 (3.6)	KBTBD4 (2.9)	ZFP36L2 (2.8)	C8orf49 (2.5)	MAP2K4 (2.5)	NCOA1 (2.4)	DHX38 (2.2)	CELF1 (2.2)	SMAD7 (2.0)
GO:0070169	positive regulation of biomineral tissue development	0.06	>=0.20	ENSG00000228536 (3.3)	DMRT2 (2.9)	ENSG00000223842 (2.4)	ENSG00000177133 (2.3)	BMP5 (2.2)	TWIST2 (2.1)	PRKCE (2.0)	LTBP4 (2.0)	MCC (2.0)	IL17RD (2.0)
MP:0005565	increased blood urea nitrogen level	0.06	>=0.20	EFEMP1 (3.6)	SLC39A13 (2.7)	ADAMTS16 (2.5)	ZFP36L2 (2.4)	ENSG00000247225 (2.3)	DOCK5 (2.2)	MECOM (1.9)	SMAD7 (1.8)	LYPLAL1 (1.6)	LOX (1.5)
MP:0001303	abnormal lens morphology	0.06	>=0.20	DOCK5 (3.0)	DPF3 (2.5)	RAPSN (2.1)	B4GALNT3 (2.0)	MCC (1.9)	FAM208A (1.8)	ENSG00000228536 (1.8)	FAM83B (1.7)	ADAMTS6 (1.6)	C8orf49 (1.6)
MP:0002114	abnormal axial skeleton morphology	0.06	>=0.20	BMP2 (4.8)	BMP7 (3.6)	SMAD7 (3.3)	HMGA2 (3.1)	RUNX2 (2.9)	COL24A1 (2.7)	CDH11 (2.7)	WNT5A (2.4)	EBF2 (2.3)	GPX7 (2.3)
MP:0004768	abnormal axonal transport	0.06	>=0.20	KCTD9 (3.3)	SPTBN1 (3.1)	ENSG00000162997 (3.0)	EBF2 (3.0)	IST1 (2.5)	RTN4 (2.4)	DNAJC27 (2.3)	MADD (2.3)	ANKFN1 (2.2)	MLL3 (2.1)
ENSG00000107807	TLX1 PPI subnetwork	0.06	>=0.20	WT1 (4.3)	WT1-AS (3.7)	HAND2 (3.1)	SMEK2 (2.8)	ENSG00000229619 (2.7)	SLMAP (2.5)	WBSCR28 (2.5)	C2orf63 (2.2)	NR1H3 (2.1)	MSRB3 (1.9)
MP:0005598	decreased ventricle muscle contractility	0.06	>=0.20	MYBPC3 (8.7)	CAV2 (4.0)	GATA4 (3.6)	SLMAP (3.0)	FBLN2 (2.8)	HAND2 (2.5)	ENSG00000214353 (2.4)	ENSG00000238018 (2.3)	RAPSN (2.0)	SPTBN1 (1.8)
ENSG00000136352	NKX2-1 PPI subnetwork	0.06	>=0.20	WT1 (3.2)	GATA4 (2.9)	SMAD3 (2.8)	ENSG00000237887 (2.8)	PTPRJ (2.7)	DENND1A (2.7)	STAU2 (2.4)	RREB1 (2.4)	ZFP36L2 (2.3)	SPSB1 (2.2)
ENSG00000161939	C17orf49 PPI subnetwork	0.06	>=0.20	ZNF614 (2.8)	MLL3 (2.4)	ZNF438 (2.3)	ZNF717 (2.3)	KBTBD4 (2.2)	CELF1 (2.1)	MAP2K4 (2.0)	DHX38 (2.0)	RRP15 (1.8)	CWC27 (1.8)
GO:0035270	endocrine system development	0.06	>=0.20	ENSG00000249082 (2.6)	ADAMTS6 (2.5)	WT1-AS (2.2)	ENSG00000237887 (2.2)	TSSK1B (2.2)	PITX1 (2.2)	ENSG00000226491 (1.9)	ENSG00000247324 (1.9)	ENSG00000223842 (1.8)	ENSG00000244535 (1.8)
GO:0032103	positive regulation of response to external stimulus	0.06	>=0.20	CHST4 (3.2)	DNAJC27-AS1 (2.9)	ACP2 (2.4)	EFEMP1 (2.2)	ADAMTSL3 (2.2)	ENSG00000244535 (2.0)	RASGEF1A (2.0)	NR1H3 (2.0)	LINC00312 (1.9)	MFAP4 (1.9)
ENSG00000113658	SMAD5 PPI subnetwork	0.06	>=0.20	SMAD7 (5.4)	ZNF350 (3.4)	ZNF615 (2.6)	GATA4 (2.2)	HAND2 (2.1)	MCC (2.1)	FILIP1L (2.0)	SEMA3A (2.0)	HMGA2 (2.0)	MSRB3 (1.9)
REACTOME_HORMONE_LIGAND:BINDING_RECEPTORS	REACTOME_HORMONE_LIGAND:BINDING_RECEPTORS	0.06	>=0.20	ENSG00000249082 (4.9)	PITX1 (4.6)	C8orf49 (3.1)	CRISPLD2 (2.2)	KCTD9 (2.1)	NEIL2 (2.0)	PMFBP1 (1.8)	DOCK5 (1.7)	DMRT2 (1.6)	DLEU1 (1.6)
MP:0001286	abnormal eye development	0.06	>=0.20	IL17RD (3.2)	PITX1 (3.2)	TGFB2 (3.1)	WNT5A (3.1)	ENSG00000177133 (3.0)	CDH11 (2.8)	FBLN2 (2.8)	BMP5 (2.8)	BMP2 (2.8)	ADAMTSL3 (2.5)
GO:0005932	microtubule basal body	0.06	>=0.20	CCDC104 (8.5)	IFT140 (5.8)	CCDC66 (4.1)	AGBL2 (4.1)	THADA (3.2)	ZNF19 (3.0)	C2orf63 (2.9)	DNAJC27 (2.6)	ZNF23 (2.5)	PHLPP2 (2.1)
MP:0002161	abnormal fertility/fecundity	0.06	>=0.20	DMRT2 (3.3)	BMP7 (2.9)	FAM83B (2.6)	C1QTNF4 (2.4)	BMP2 (2.3)	MADD (2.2)	ENSG00000256746 (2.1)	ENSG00000228536 (2.0)	EBF2 (2.0)	HMGA2 (1.9)
GO:0016571	histone methylation	0.06	>=0.20	RNU6-64 (3.2)	CELF1 (3.0)	FNBP4 (2.8)	ZNF613 (2.7)	RREB1 (2.3)	MLL3 (2.3)	TELO2 (2.2)	FAM159A (2.2)	MADD (2.1)	ZNF438 (1.9)
GO:0032147	activation of protein kinase activity	0.06	>=0.20	ENSG00000249082 (3.1)	RNU6-64 (2.7)	LINC00486 (2.6)	FAM116A (2.2)	RET (2.1)	B4GALNT3 (2.0)	ENSG00000228536 (2.0)	TGFB2 (1.9)	ENSG00000229619 (1.8)	GPR45 (1.7)
MP:0000131	abnormal long bone epiphysis morphology	0.06	>=0.20	BMP5 (4.2)	LOX (3.4)	CAV2 (3.3)	COL8A1 (3.2)	LMCD1 (3.1)	GPX7 (2.8)	TGFB2 (2.6)	CDH11 (2.5)	ELN (2.4)	BMP2 (2.2)
ENSG00000125845	BMP2 PPI subnetwork	0.06	>=0.20	SMAD7 (6.1)	BMP5 (4.2)	RET (3.5)	CDH11 (3.3)	LTBP1 (3.2)	ADAMTS6 (3.2)	WNT5A (2.9)	LMCD1 (2.8)	BMP2 (2.7)	MCC (2.7)
MP:0004214	abnormal long bone diaphysis morphology	0.06	>=0.20	CDH11 (4.9)	THBS2 (3.9)	COL8A1 (3.7)	TMEM204 (3.5)	ELN (2.7)	ENSG00000250748 (2.7)	ZFP36L2 (2.7)	COL24A1 (2.5)	LIMK1 (2.3)	C2orf63 (2.3)
MP:0000747	muscle weakness	0.06	>=0.20	RAPSN (5.6)	FBLN2 (2.2)	NCOA1 (2.1)	DMRT2 (2.1)	ENSG00000162997 (2.1)	DNAJC27 (2.1)	VAC14 (2.1)	RTN4 (2.0)	GPX7 (2.0)	PHLPP2 (1.9)
MP:0009399	increased skeletal muscle fiber size	0.06	>=0.20	RAPSN (7.4)	SLC39A13 (2.5)	SPTBN1 (2.1)	LMCD1 (2.0)	DLEU1 (2.0)	FBLN2 (1.9)	ELN (1.9)	DNAH12 (1.9)	HMCN2 (1.9)	LTBP4 (1.9)
GO:0003281	ventricular septum development	0.06	>=0.20	HAND2 (3.8)	C8orf49 (3.2)	ZNF821 (3.0)	FBLN2 (2.2)	DPF3 (2.2)	MCC (2.1)	TGFB2 (2.0)	SPATA12 (2.0)	BMP2 (1.9)	GATA4 (1.9)
MP:0002904	increased circulating parathyroid hormone level	0.06	>=0.20	WT1 (3.1)	ZNF613 (2.9)	FILIP1L (2.8)	WT1-AS (2.5)	GPX7 (2.5)	CDH11 (2.5)	ENSG00000247225 (2.3)	THADA (2.1)	MARVELD3 (2.0)	EFEMP1 (1.9)
ENSG00000112651	MRPL2 PPI subnetwork	0.06	>=0.20	RRP15 (5.8)	ZNHIT6 (4.7)	SRFBP1 (4.6)	CWC27 (3.9)	C3orf26 (3.0)	DHODH (3.0)	THADA (2.9)	KIAA0947 (2.8)	EIF3M (2.7)	TELO2 (2.7)
REACTOME_SIGNALING_BY_PDGF	REACTOME_SIGNALING_BY_PDGF	0.06	>=0.20	THBS2 (4.7)	TMEM204 (3.9)	LOX (3.6)	COL8A1 (3.6)	CRISPLD2 (3.6)	ELN (3.5)	FBLN2 (3.2)	CDH11 (3.1)	FILIP1L (2.6)	SLC39A13 (2.6)
REACTOME_TIGHT_JUNCTION_INTERACTIONS	REACTOME_TIGHT_JUNCTION_INTERACTIONS	0.06	>=0.20	MARVELD3 (6.8)	INADL (3.3)	PRRG4 (3.3)	C2orf54 (2.9)	WT1 (2.8)	CHST4 (2.3)	ADAMTS16 (2.1)	MECOM (2.1)	RASGEF1A (2.0)	MFAP4 (2.0)
MP:0002953	thick ventricular wall	0.06	>=0.20	MYBPC3 (6.5)	SLMAP (3.4)	RAPSN (2.8)	CAV2 (2.6)	DPF3 (2.5)	MFAP4 (2.4)	GATA4 (2.3)	ENSG00000238018 (2.2)	FBLN2 (2.1)	LTBP1 (2.0)
ENSG00000164251	F2RL1 PPI subnetwork	0.06	>=0.20	HP (5.6)	AGXT (3.6)	PRRG4 (2.6)	ENSG00000247225 (2.6)	PHLPP2 (2.4)	INADL (2.3)	MARVELD3 (2.3)	FAM159A (2.1)	RET (2.0)	GPX7 (1.9)
MP:0000107	abnormal frontal bone morphology	0.06	>=0.20	WNT5A (4.6)	PITX1 (4.6)	BMP2 (4.0)	RUNX2 (3.4)	SMAD3 (3.4)	EBF2 (3.0)	CDH11 (3.0)	IL17RD (2.4)	HMGA2 (2.2)	COL24A1 (2.2)
ENSG00000115966	ATF2 PPI subnetwork	0.06	>=0.20	NCOA1 (2.7)	CSGALNACT2 (2.5)	ZFP36L2 (2.2)	TLK2 (2.0)	ZNF821 (2.0)	ANKFN1 (1.9)	SMAD3 (1.9)	LINC00312 (1.9)	TSSK1B (1.8)	FILIP1L (1.7)
ENSG00000184270	HIST2H2AB PPI subnetwork	0.06	>=0.20	TLK2 (3.1)	DENND1A (2.3)	LIMK1 (2.1)	C2orf54 (1.9)	ENSG00000224186 (1.8)	RTN4 (1.7)	ZNF821 (1.7)	DLEU1 (1.6)	LINC00312 (1.6)	ZNF717 (1.6)
ENSG00000165659	DACH1 PPI subnetwork	0.06	>=0.20	PITX1 (4.6)	SEMA3A (3.9)	ENSG00000249082 (2.8)	RUNX2 (2.7)	MLL3 (2.5)	RAPSN (2.5)	ZNF438 (2.1)	HMGA2 (1.9)	MAP2K4 (1.9)	ZNF19 (1.9)
GO:0051222	positive regulation of protein transport	0.06	>=0.20	ENSG00000256746 (3.7)	ENSG00000223842 (2.5)	LINC00486 (2.5)	ANKFN1 (2.3)	ZNF717 (2.0)	ADAMTS6 (2.0)	ENSG00000254349 (2.0)	PITX1 (1.8)	DNAH12 (1.7)	ENSG00000233147 (1.7)
ENSG00000162521	RBBP4 PPI subnetwork	0.06	>=0.20	TLK2 (2.9)	DENND1A (2.8)	NCOA1 (2.5)	MLL3 (2.3)	DHX38 (2.2)	UHRF1 (2.1)	SHKBP1 (2.1)	FAM208A (2.0)	ENSG00000254349 (1.8)	CENPO (1.6)
GO:0004623	phospholipase A2 activity	0.06	>=0.20	NR1H3 (5.7)	ACP2 (3.0)	LYPLAL1 (2.9)	ENSG00000229619 (2.2)	SPATA12 (2.1)	CLEC16A (2.0)	ADAMTSL3 (2.0)	DPF3 (1.9)	ACTRT2 (1.9)	CHST4 (1.9)
GO:0060428	lung epithelium development	0.06	>=0.20	ENSG00000226491 (4.6)	SPATA12 (3.8)	BMP5 (3.3)	C2orf54 (2.5)	ENSG00000177133 (2.4)	ADAMTSL3 (2.3)	SEMA3A (2.2)	MECOM (2.1)	ADAMTS6 (2.0)	PITX1 (2.0)
MP:0004204	absent stapes	0.06	>=0.20	SEMA3A (4.2)	BMP5 (4.0)	MECOM (3.5)	HMGA2 (3.5)	LTBP1 (3.2)	DMRT2 (3.1)	BNC2 (2.9)	WNT5A (2.9)	RUNX2 (2.9)	EBF2 (2.7)
GO:0051240	positive regulation of multicellular organismal process	0.06	>=0.20	RXFP2 (3.4)	ENSG00000256746 (3.0)	GNRH1 (2.8)	GPR45 (2.3)	SPSB1 (1.9)	RNU6-64 (1.8)	RET (1.7)	BMP2 (1.7)	HMCN2 (1.6)	FILIP1L (1.6)
MP:0001711	abnormal placenta morphology	0.06	>=0.20	SMAD3 (3.1)	ZFP36L2 (2.5)	BMP7 (2.4)	DHODH (2.4)	TAT (2.4)	DPF3 (2.4)	FAM83B (2.3)	HP (2.3)	GATA4 (2.3)	RREB1 (2.2)
GO:2000146	negative regulation of cell motility	0.06	>=0.20	RXFP2 (3.1)	MSRB3 (2.4)	TMEM204 (2.4)	ADAMTSL3 (2.4)	LOX (2.3)	HMGA2 (2.0)	CRISPLD2 (2.0)	ELN (2.0)	LMCD1 (2.0)	LTBP1 (1.9)
GO:0048745	smooth muscle tissue development	0.06	>=0.20	SPATA12 (3.5)	ZNF717 (3.3)	PITX1 (3.1)	TLK2 (2.9)	ADAMTSL3 (2.8)	ENSG00000224186 (2.6)	FILIP1L (2.5)	FAM83B (2.3)	ZNF19 (2.2)	SEMA3A (2.1)
MP:0003400	kinked neural tube	0.06	>=0.20	HMGA2 (3.2)	BMP7 (3.1)	LTBP1 (3.0)	RREB1 (2.8)	ACTRT2 (2.7)	MSRB3 (2.6)	IL17RD (2.5)	CDH11 (2.4)	SMAD7 (2.4)	ENSG00000238018 (2.3)
ENSG00000197860	SGTB PPI subnetwork	0.06	>=0.20	TLK2 (2.2)	PDE12 (1.9)	SMEK2 (1.9)	GPX7 (1.9)	MFAP4 (1.8)	DNAJC27-AS1 (1.7)	DMRT2 (1.7)	PNPT1 (1.6)	NUP160 (1.6)	CRISPLD2 (1.6)
ENSG00000143632	ACTA1 PPI subnetwork	0.06	>=0.20	FILIP1L (3.5)	SLMAP (3.4)	SPTBN1 (3.1)	MSRB3 (2.9)	HMGA2 (2.4)	ENSG00000229619 (2.4)	DOCK5 (2.3)	LMCD1 (2.2)	LTBP1 (2.0)	IL17RD (2.0)
GO:0032403	protein complex binding	0.06	>=0.20	ELN (3.8)	TMEM204 (3.8)	COL8A1 (3.5)	LOX (3.4)	THBS2 (3.2)	SPTBN1 (3.0)	ENSG00000238018 (2.9)	SPI1 (2.9)	LTBP1 (2.8)	FILIP1L (2.7)
GO:0032868	response to insulin stimulus	0.06	>=0.20	DMRT2 (2.9)	ENSG00000247225 (2.5)	LYPLAL1 (2.1)	RTN4 (1.9)	ENSG00000254349 (1.9)	ENSG00000223842 (1.9)	ENSG00000224186 (1.9)	ENSG00000177133 (1.8)	ENSG00000250748 (1.8)	ENSG00000162997 (1.8)
GO:0071363	cellular response to growth factor stimulus	0.06	>=0.20	RUNX2 (2.8)	ENSG00000250748 (2.8)	COL8A1 (2.8)	LINC00486 (2.6)	MCC (2.2)	BMP2 (2.1)	HMGA2 (2.0)	HAND2 (2.0)	ACTRT2 (2.0)	CDH11 (1.9)
MP:0004189	abnormal alveolar process morphology	0.06	>=0.20	RUNX2 (3.9)	COL24A1 (3.9)	CDH11 (3.1)	THBS2 (2.7)	WNT5A (2.3)	GPX7 (2.2)	C8orf49 (2.1)	LOX (2.0)	DNAJC27-AS1 (2.0)	ACP2 (1.9)
GO:0002688	regulation of leukocyte chemotaxis	0.06	>=0.20	C2orf54 (3.8)	LINC00312 (3.0)	DNAJC27-AS1 (2.7)	ACP2 (2.6)	COL8A1 (2.6)	ADAMTSL3 (2.4)	RXFP2 (2.4)	MFAP4 (2.2)	THBS2 (2.1)	CRISPLD2 (2.1)
MP:0000221	decreased leukocyte cell number	0.06	>=0.20	WNT5A (2.5)	MCC (2.3)	PNPT1 (2.2)	SLC39A13 (2.1)	RUNX2 (2.0)	AGXT (1.9)	ANKFN1 (1.9)	BMP2 (1.8)	FNBP4 (1.7)	DDB2 (1.7)
ENSG00000118058	MLL PPI subnetwork	0.06	>=0.20	CWC27 (2.3)	KBTBD4 (2.2)	CELF1 (2.2)	TLK2 (1.9)	RRP15 (1.9)	MLL3 (1.9)	ZNHIT6 (1.8)	DENND1A (1.8)	IFT140 (1.8)	SRFBP1 (1.8)
GO:0001889	liver development	0.06	>=0.20	ENSG00000223842 (3.0)	TAT (2.8)	ENSG00000226491 (2.7)	RNU6-64 (2.7)	LYPLAL1 (2.5)	GATA4 (2.1)	SREK1IP1 (2.1)	ZFP36L2 (2.0)	RREB1 (2.0)	C2orf54 (2.0)
ENSG00000112526	ENSG00000112526 PPI subnetwork	0.06	>=0.20	C2orf54 (2.6)	DENND1A (2.3)	TXNL4B (2.3)	UHRF1 (2.3)	CLEC16A (1.8)	RXFP2 (1.7)	ENSG00000233147 (1.6)	CDCA2 (1.6)	C3orf26 (1.5)	CDKN3 (1.5)
ENSG00000204256	BRD2 PPI subnetwork	0.06	>=0.20	C2orf54 (2.6)	DENND1A (2.3)	TXNL4B (2.3)	UHRF1 (2.3)	CLEC16A (1.8)	RXFP2 (1.7)	ENSG00000233147 (1.6)	CDCA2 (1.6)	C3orf26 (1.5)	CDKN3 (1.5)
ENSG00000215077	BRD2 PPI subnetwork	0.06	>=0.20	C2orf54 (2.6)	DENND1A (2.3)	TXNL4B (2.3)	UHRF1 (2.3)	CLEC16A (1.8)	RXFP2 (1.7)	ENSG00000233147 (1.6)	CDCA2 (1.6)	C3orf26 (1.5)	CDKN3 (1.5)
ENSG00000197459	HIST1H2BH PPI subnetwork	0.06	>=0.20	PDE12 (2.1)	ENSG00000233147 (2.1)	CCDC66 (2.0)	ARF4 (1.8)	CCDC88A (1.7)	NUP160 (1.7)	PSMC3 (1.7)	EIF3M (1.6)	BNC2 (1.4)	CDCA2 (1.4)
MP:0001258	decreased body length	0.06	>=0.20	CDH11 (3.4)	BMP2 (3.4)	EFEMP1 (3.1)	SEMA3A (2.9)	BMP7 (2.9)	GPX7 (2.7)	ENSG00000247324 (2.4)	RREB1 (2.4)	LOX (2.3)	ENSG00000228536 (2.3)
MP:0003290	intestinal hypoperistalsis	0.06	>=0.20	SLMAP (3.9)	CRISPLD2 (3.4)	LTBP4 (3.2)	ADAMTSL3 (3.1)	ENSG00000229619 (2.9)	HAND2 (2.8)	MFAP4 (2.8)	BNC2 (2.5)	RET (2.3)	LTBP1 (2.2)
GO:0001974	blood vessel remodeling	0.06	>=0.20	ELN (4.0)	TSSK1B (3.2)	LINC00486 (2.7)	AIG1 (2.4)	LTBP4 (2.3)	LMCD1 (2.2)	CCDC85A (2.2)	LOX (2.1)	HMCN2 (2.0)	RXFP2 (2.0)
GO:0004954	prostanoid receptor activity	0.06	>=0.20	BNC2 (3.3)	RUNX2 (3.2)	ENSG00000229619 (2.3)	ZNF615 (2.1)	HMCN2 (1.9)	ZNF717 (1.8)	DMRT2 (1.8)	ADCY3 (1.7)	LTBP1 (1.7)	NR1H3 (1.6)
GO:0004953	icosanoid receptor activity	0.06	>=0.20	BNC2 (3.3)	RUNX2 (3.2)	ENSG00000229619 (2.3)	ZNF615 (2.1)	HMCN2 (1.9)	ZNF717 (1.8)	DMRT2 (1.8)	ADCY3 (1.7)	LTBP1 (1.7)	NR1H3 (1.6)
GO:0061135	endopeptidase regulator activity	0.06	>=0.20	HP (5.7)	AGXT (4.7)	TAT (2.7)	ANKFN1 (2.2)	LOX (2.1)	CHST4 (2.1)	PRRG4 (2.0)	THBS2 (2.0)	MSRB3 (1.7)	MFAP4 (1.7)
ENSG00000157764	BRAF PPI subnetwork	0.06	>=0.20	SMAD3 (2.8)	MAP2K4 (2.8)	PRKCE (2.6)	DOCK5 (2.6)	ARHGEF3 (2.5)	RTN4 (2.3)	CELF1 (2.3)	MARVELD3 (2.0)	WT1-AS (1.9)	BMP2 (1.8)
KEGG_MTOR_SIGNALING_PATHWAY	KEGG_MTOR_SIGNALING_PATHWAY	0.06	>=0.20	MLL3 (3.3)	KDM4C (3.1)	BMP5 (2.5)	TLK2 (1.8)	IFT140 (1.8)	LOX (1.7)	RXFP2 (1.7)	SPSB1 (1.6)	MAP2K4 (1.6)	ENSG00000237887 (1.6)
GO:0072080	nephron tubule development	0.06	>=0.20	ADAMTS16 (3.8)	ENSG00000228536 (3.7)	ENSG00000177133 (3.5)	DMRT2 (3.3)	ENSG00000247225 (3.1)	B4GALNT3 (2.8)	HYDIN (2.5)	WBSCR28 (2.4)	TSSK1B (2.2)	ZNF821 (2.1)
ENSG00000093167	LRRFIP2 PPI subnetwork	0.06	>=0.20	MSRB3 (3.4)	SPTBN1 (3.3)	MARVELD3 (2.5)	ATXN1L (2.2)	HYDIN (2.1)	ENSG00000233147 (1.9)	LMCD1 (1.9)	CAV2 (1.9)	SPSB1 (1.8)	PHLPP2 (1.8)
ENSG00000124571	XPO5 PPI subnetwork	0.06	>=0.20	RPS27A (3.5)	PSMC3 (3.0)	THADA (2.7)	MTCH2 (2.6)	NEIL2 (2.5)	AP1G1 (2.4)	IST1 (2.2)	NDUFS3 (2.2)	DHX38 (2.1)	KBTBD4 (2.0)
MP:0006094	increased fat cell size	0.06	>=0.20	ENSG00000228536 (3.9)	CALB2 (3.8)	PITX1 (3.8)	DMRT2 (3.0)	GPR45 (2.9)	CHST4 (2.6)	HAND2 (2.5)	DNAJC27 (2.3)	ENSG00000249082 (2.3)	B4GALNT3 (2.0)
ENSG00000118491	C6orf94 PPI subnetwork	0.06	>=0.20	C2orf54 (5.2)	BMP7 (3.4)	WNT5A (3.4)	ERC2 (2.9)	BMP2 (2.5)	TWIST2 (2.3)	ADAMTS16 (2.3)	WT1 (2.0)	CDH11 (1.9)	MCC (1.9)
ENSG00000007264	MATK PPI subnetwork	0.06	>=0.20	DOCK5 (3.4)	LTBP1 (3.0)	SPI1 (3.0)	ELN (2.6)	DPF3 (2.4)	LIMK1 (2.0)	ENSG00000238018 (2.0)	COL24A1 (1.9)	CAV2 (1.9)	SLC39A13 (1.8)
GO:0030177	positive regulation of Wnt receptor signaling pathway	0.06	>=0.20	BNC2 (2.8)	FAM159A (2.5)	CDH11 (2.4)	LINC00486 (2.3)	ENSG00000250748 (2.1)	WNT5A (2.0)	SPSB1 (1.9)	LTBP4 (1.8)	RUNX2 (1.8)	ENSG00000229619 (1.8)
GO:0045178	basal part of cell	0.06	>=0.20	CAV2 (6.2)	C2orf54 (2.7)	SPTBN1 (2.5)	LTBP4 (2.4)	SLC39A13 (2.2)	RREB1 (2.1)	FAM83B (2.0)	EFEMP1 (1.9)	HMCN2 (1.8)	LTBP1 (1.7)
ENSG00000088926	F11 PPI subnetwork	0.06	>=0.20	AGXT (6.6)	HP (4.7)	TAT (4.7)	LTBP1 (3.8)	ENSG00000233147 (3.7)	CHST4 (2.4)	DHODH (2.1)	GPR45 (2.0)	ARHGEF3 (1.9)	PRRG4 (1.7)
ENSG00000074054	CLASP1 PPI subnetwork	0.06	>=0.20	CDCA2 (7.2)	CDKN3 (7.0)	CENPO (4.8)	UHRF1 (4.4)	KCTD9 (2.8)	MAP2K4 (2.5)	DDB2 (1.8)	PTRHD1 (1.6)	CCDC88A (1.6)	WT1 (1.5)
GO:0051149	positive regulation of muscle cell differentiation	0.06	>=0.20	RAPSN (5.8)	ZNF19 (2.5)	CSGALNACT2 (2.1)	NCOA1 (2.0)	ATXN1L (2.0)	DMRT2 (2.0)	ENSG00000229619 (1.9)	HMCN2 (1.9)	TGFB2 (1.9)	ADAMTSL3 (1.8)
ENSG00000043355	ZIC2 PPI subnetwork	0.06	>=0.20	IST1 (3.1)	VAC14 (3.0)	ATXN1L (2.9)	BMP7 (2.9)	BNC2 (2.8)	DENND1A (2.8)	LTBP4 (2.3)	FTSJD1 (2.3)	ZNF821 (2.3)	ZNF615 (2.2)
REACTOME_AMYLOIDS	REACTOME_AMYLOIDS	0.06	>=0.20	ENSG00000233147 (2.9)	HP (2.8)	MYBPC3 (2.5)	AGXT (2.4)	FAM159A (1.9)	ENSG00000245954 (1.8)	DNAH12 (1.7)	ENSG00000226491 (1.7)	CRISPLD2 (1.6)	SLC22A18AS (1.5)
ENSG00000108424	KPNB1 PPI subnetwork	0.06	>=0.20	AP1G1 (2.6)	CELF1 (2.5)	ZNHIT6 (2.4)	THADA (2.4)	NUP160 (2.4)	EIF3M (2.2)	PSMC3 (2.1)	YTHDC2 (2.0)	C3orf26 (2.0)	PDE12 (2.0)
GO:0017046	peptide hormone binding	0.06	>=0.20	C8orf49 (2.3)	RXFP2 (2.3)	CCDC85A (2.2)	FAM83B (2.2)	WT1-AS (2.1)	TMEM204 (2.1)	DMRT2 (2.1)	GNRH1 (1.9)	CALB2 (1.9)	LMCD1 (1.9)
MP:0003659	abnormal lymph circulation	0.06	>=0.20	WT1 (4.0)	EFEMP1 (3.7)	TMEM204 (3.2)	ADAMTS6 (2.6)	GATA4 (2.5)	MECOM (2.4)	ADAMTSL3 (2.3)	FILIP1L (2.1)	LOX (2.1)	WT1-AS (1.9)
GO:0045787	positive regulation of cell cycle	0.06	>=0.20	ENSG00000245954 (3.9)	C2orf63 (3.3)	HYDIN (2.5)	ADAMTS6 (2.5)	SREK1IP1 (2.5)	C2orf54 (2.4)	ENSG00000226491 (2.3)	TGFB2 (1.8)	ENSG00000247324 (1.8)	ACTRT2 (1.7)
ENSG00000188612	SUMO2 PPI subnetwork	0.06	>=0.20	GPR45 (2.1)	ENSG00000249082 (1.8)	INADL (1.8)	STAU2 (1.6)	ENSG00000214353 (1.6)	BMP2 (1.6)	SMAD3 (1.5)	LOX (1.5)	HMGA2 (1.5)	ZNF821 (1.5)
MP:0000042	abnormal organ of Corti morphology	0.06	>=0.20	ADAMTSL3 (3.6)	COL8A1 (3.4)	ENSG00000228536 (3.2)	BMP7 (2.7)	FBLN2 (2.6)	ELN (2.5)	TGFB2 (2.4)	DMRT2 (2.2)	ENSG00000177133 (2.2)	RREB1 (2.1)
ENSG00000103460	TOX3 PPI subnetwork	0.06	>=0.20	ENSG00000233147 (2.9)	PDE12 (2.2)	ENSG00000245954 (2.1)	CCDC88A (2.0)	ZNF23 (1.9)	FAM116A (1.8)	TLK2 (1.7)	KCTD9 (1.7)	NUP160 (1.6)	ENSG00000256746 (1.6)
ENSG00000198846	TOX PPI subnetwork	0.06	>=0.20	ENSG00000233147 (2.9)	PDE12 (2.2)	ENSG00000245954 (2.1)	CCDC88A (2.0)	ZNF23 (1.9)	FAM116A (1.8)	TLK2 (1.7)	KCTD9 (1.7)	NUP160 (1.6)	ENSG00000256746 (1.6)
ENSG00000124097	ENSG00000124097 PPI subnetwork	0.06	>=0.20	ENSG00000233147 (2.9)	PDE12 (2.2)	ENSG00000245954 (2.1)	CCDC88A (2.0)	ZNF23 (1.9)	FAM116A (1.8)	TLK2 (1.7)	KCTD9 (1.7)	NUP160 (1.6)	ENSG00000256746 (1.6)
ENSG00000070193	FGF10 PPI subnetwork	0.06	>=0.20	CDH11 (3.3)	FAM83B (2.9)	LMCD1 (2.7)	TMEM204 (2.4)	WNT5A (2.3)	TWIST2 (2.2)	MFAP4 (2.2)	DNAJC27-AS1 (2.0)	THBS2 (2.0)	AGBL2 (1.9)
ENSG00000148297	MED22 PPI subnetwork	0.06	>=0.20	SREK1IP1 (3.2)	KBTBD4 (3.2)	SMEK2 (3.0)	TXNL4B (2.8)	MAP2K4 (2.8)	PTRHD1 (2.7)	CCDC104 (2.4)	IST1 (2.2)	NUP160 (2.2)	FAM208A (2.2)
GO:0019955	cytokine binding	0.06	>=0.20	TMEM204 (3.1)	MSRB3 (2.8)	MCC (2.6)	ENSG00000244535 (2.4)	EFEMP1 (2.4)	RUNX2 (2.3)	ELN (2.3)	FBLN2 (2.2)	PTPRJ (2.2)	SLC39A13 (2.1)
ENSG00000167508	MVD PPI subnetwork	0.06	>=0.20	RRP15 (5.5)	SRFBP1 (4.6)	ZNHIT6 (4.4)	CWC27 (3.9)	C3orf26 (3.2)	DHODH (3.1)	FTSJD1 (2.9)	PNPT1 (2.8)	THADA (2.7)	PDE12 (2.6)
REACTOME_NICD_TRAFFICS_TO_NUCLEUS	REACTOME_NICD_TRAFFICS_TO_NUCLEUS	0.06	>=0.20	DLEU1 (2.9)	NCOA1 (2.7)	ENSG00000256746 (2.3)	ZNF438 (2.1)	PTPRJ (2.1)	ENSG00000237887 (1.9)	TSSK1B (1.9)	CLEC16A (1.8)	ELN (1.8)	EBF2 (1.7)
REACTOME_NOTCH:HLH_TRANSCRIPTION_PATHWAY	REACTOME_NOTCH:HLH_TRANSCRIPTION_PATHWAY	0.06	>=0.20	DLEU1 (2.9)	NCOA1 (2.7)	ENSG00000256746 (2.3)	ZNF438 (2.1)	PTPRJ (2.1)	ENSG00000237887 (1.9)	TSSK1B (1.9)	CLEC16A (1.8)	ELN (1.8)	EBF2 (1.7)
MP:0002576	abnormal enamel morphology	0.06	>=0.20	COL24A1 (6.7)	BMP7 (3.4)	RUNX2 (3.4)	TGFB2 (2.9)	WNT5A (2.8)	THBS2 (2.8)	CDH11 (2.6)	SMAD7 (2.6)	LOX (2.3)	BMP5 (2.3)
ENSG00000108055	SMC3 PPI subnetwork	0.06	>=0.20	IFT140 (3.4)	CCDC66 (2.8)	TELO2 (2.2)	CDCA2 (2.2)	CWC27 (2.2)	SMEK2 (1.8)	CDKN3 (1.7)	CCDC104 (1.7)	CCDC88A (1.7)	C6orf195 (1.5)
ENSG00000132153	DHX30 PPI subnetwork	0.06	>=0.20	MLL3 (2.8)	DENND1A (2.6)	RREB1 (2.4)	KIAA0947 (2.4)	TLK2 (2.2)	PTPMT1 (2.2)	DHX38 (2.0)	TELO2 (1.9)	ZNF614 (1.9)	IFT140 (1.9)
ENSG00000187498	COL4A1 PPI subnetwork	0.06	>=0.20	THBS2 (7.5)	LOX (4.8)	CRISPLD2 (4.1)	CDH11 (3.7)	TMEM204 (3.5)	MSRB3 (3.2)	FILIP1L (2.9)	EFEMP1 (2.9)	LMCD1 (2.9)	COL8A1 (2.6)
MP:0001191	abnormal skin condition	0.06	>=0.20	FAM83B (4.2)	THBS2 (2.9)	FBLN2 (2.7)	LTBP4 (2.3)	CRISPLD2 (2.3)	CAV2 (2.1)	MFAP4 (2.0)	FILIP1L (1.7)	PRRG4 (1.7)	ADCY3 (1.6)
ENSG00000093000	NUP50 PPI subnetwork	0.06	>=0.20	YTHDC2 (3.3)	NUP160 (3.3)	THADA (3.2)	AP1G1 (2.6)	PNPT1 (2.5)	FTSJD1 (2.3)	KIAA0947 (2.2)	C3orf26 (2.0)	CELF1 (1.9)	VAC14 (1.9)
ENSG00000189308	LIN54 PPI subnetwork	0.06	>=0.20	ATXN1L (3.7)	CDKN3 (2.6)	CENPO (2.5)	ENSG00000249082 (2.3)	PRRG4 (2.2)	STAU2 (2.2)	UHRF1 (2.2)	CDCA2 (2.1)	PHLPP2 (1.8)	ENSG00000250748 (1.7)
MP:0004132	absent embryonic cilia	0.06	>=0.20	CCDC104 (7.6)	IFT140 (5.6)	AGBL2 (4.1)	DNAJC27 (3.4)	THADA (2.9)	CCDC66 (2.6)	ENSG00000247225 (2.4)	ENSG00000228536 (2.3)	C2orf63 (2.1)	ZNF23 (2.0)
ENSG00000013441	CLK1 PPI subnetwork	0.06	>=0.20	FNBP4 (3.8)	SEMA3A (2.3)	LINC00486 (2.3)	ENSG00000256746 (2.3)	PTPRJ (2.3)	KIAA0947 (1.9)	MFAP4 (1.8)	MAP2K4 (1.7)	RXFP2 (1.7)	COL24A1 (1.7)
GO:0006936	muscle contraction	0.06	>=0.20	ENSG00000229619 (6.0)	RAPSN (4.1)	HMCN2 (3.6)	SLMAP (3.4)	MSRB3 (2.8)	ZNF613 (2.3)	ENSG00000214353 (2.1)	LMCD1 (2.0)	MFAP4 (1.8)	DPF3 (1.8)
ENSG00000118640	VAMP8 PPI subnetwork	0.07	>=0.20	MAP2K4 (3.5)	DENND1A (2.6)	CLEC16A (2.5)	BMP7 (2.2)	VAC14 (2.1)	ERC2 (2.0)	BNC2 (1.6)	ENSG00000177133 (1.6)	NCOA1 (1.6)	C2orf54 (1.5)
MP:0006138	congestive heart failure	0.07	>=0.20	MYBPC3 (5.8)	CAV2 (3.7)	FBLN2 (3.4)	EBF2 (3.0)	WT1 (2.9)	GATA4 (2.7)	MFAP4 (2.6)	EFEMP1 (2.5)	ELN (2.2)	DPF3 (2.1)
GO:0014033	neural crest cell differentiation	0.07	>=0.20	ZNF19 (4.2)	MARVELD3 (2.9)	IL17RD (2.6)	GNRH1 (2.5)	ENSG00000226491 (2.5)	LTBP4 (2.3)	B4GALNT3 (2.3)	HMGA2 (2.3)	C8orf49 (2.2)	SEMA3A (2.2)
MP:0004486	decreased response of heart to induced stress	0.07	>=0.20	C8orf49 (5.6)	MYBPC3 (3.7)	COL8A1 (3.1)	BMP2 (3.0)	FILIP1L (2.9)	SLMAP (2.7)	ZFP36L2 (2.7)	ARHGEF3 (2.6)	ADAMTS16 (2.5)	ADAMTS6 (2.3)
ENSG00000100867	DHRS2 PPI subnetwork	0.07	>=0.20	MTIF2 (3.4)	CCDC88A (2.5)	RPS27A (2.0)	ENSG00000247225 (2.0)	GATA4 (1.9)	CCDC66 (1.9)	FILIP1L (1.9)	C6orf195 (1.9)	MCC (1.8)	FNBP4 (1.8)
ENSG00000071909	MYO3B PPI subnetwork	0.07	>=0.20	FILIP1L (3.6)	MSRB3 (3.5)	SPTBN1 (3.3)	CAV2 (2.9)	ENSG00000229619 (2.5)	LMCD1 (2.4)	ENSG00000249082 (2.2)	SMAD3 (2.0)	MECOM (2.0)	PITX1 (1.9)
MP:0004180	failure of initiation of embryo turning	0.07	>=0.20	MECOM (2.9)	BMP2 (2.8)	BMP5 (2.7)	LTBP1 (2.4)	PROK2 (2.3)	WNT5A (2.3)	CCDC104 (2.1)	ACTRT2 (1.8)	CDH11 (1.8)	FAM116A (1.7)
ENSG00000124198	ARFGEF2 PPI subnetwork	0.07	>=0.20	AP1G1 (4.4)	DHX38 (3.6)	THADA (3.5)	ARF4 (2.8)	RRP15 (2.7)	MTIF2 (2.4)	ZNHIT6 (2.4)	MLL3 (2.3)	PNPT1 (2.2)	MADD (2.2)
MP:0005012	decreased eosinophil cell number	0.07	>=0.20	PROK2 (4.1)	CSGALNACT2 (2.0)	ENSG00000256746 (2.0)	GPX7 (2.0)	SPI1 (1.9)	HP (1.9)	ENSG00000247225 (1.8)	ZNF613 (1.7)	ZFP36L2 (1.7)	ENSG00000223842 (1.6)
ENSG00000115641	FHL2 PPI subnetwork	0.07	>=0.20	MYBPC3 (3.2)	WT1-AS (3.1)	DPF3 (2.9)	LMCD1 (2.7)	CELF1 (2.6)	ADAMTS16 (2.6)	YTHDC2 (2.2)	ZNF613 (2.1)	FILIP1L (2.1)	ZNF350 (2.1)
ENSG00000077080	ACTL6B PPI subnetwork	0.07	>=0.20	ENSG00000233147 (2.3)	DENND1A (1.9)	ZNF821 (1.9)	CLEC16A (1.8)	IFT140 (1.7)	SLC22A18AS (1.6)	CCDC66 (1.5)	ENSG00000254560 (1.5)	C2orf54 (1.5)	CCDC104 (1.5)
ENSG00000099860	GADD45B PPI subnetwork	0.07	>=0.20	CDKN3 (4.2)	DDB2 (2.9)	CDCA2 (2.8)	UHRF1 (2.7)	SMAD7 (2.6)	ZFP36L2 (2.3)	C8orf49 (2.3)	SMAD3 (2.3)	RREB1 (1.8)	ZNF821 (1.8)
ENSG00000137076	TLN1 PPI subnetwork	0.07	>=0.20	ENSG00000229619 (2.7)	DPF3 (2.6)	BNC2 (2.4)	RTN4 (2.3)	LIMK1 (2.2)	SPI1 (2.0)	PTPRJ (2.0)	LTBP1 (1.9)	ARHGEF3 (1.8)	ENSG00000233147 (1.8)
MP:0008735	increased susceptibility to endotoxin shock	0.07	>=0.20	PNPT1 (2.7)	HP (2.3)	ZFP36L2 (2.2)	MADD (2.2)	NR1H3 (2.1)	ACP2 (2.1)	BMP2 (2.0)	TAT (2.0)	CSGALNACT2 (1.9)	LINC00486 (1.9)
ENSG00000135097	MSI1 PPI subnetwork	0.07	>=0.20	KIAA0947 (3.2)	EIF3M (3.0)	FNBP4 (2.9)	MTIF2 (2.7)	SMEK2 (2.5)	PNPT1 (2.5)	NUP160 (2.5)	CELF1 (2.4)	CCDC66 (2.2)	ZNHIT6 (2.2)
REACTOME_NEF_MEDIATED_DOWNREGULATION_OF_MHC_CLASS_I_COMPLEX_CELL_SURFACE_EXPRESSION	REACTOME_NEF_MEDIATED_DOWNREGULATION_OF_MHC_CLASS_I_COMPLEX_CELL_SURFACE_EXPRESSION	0.07	>=0.20	MARVELD3 (4.9)	VAC14 (3.8)	IST1 (3.7)	TXNL4B (3.5)	ATXN1L (3.5)	ZNF23 (2.3)	PHLPP2 (2.3)	DENND1A (2.1)	SHKBP1 (2.1)	LIMK1 (2.0)
REACTOME_SIGNALING_BY_NODAL	REACTOME_SIGNALING_BY_NODAL	0.07	>=0.20	SMAD7 (4.5)	GATA4 (3.4)	BMP2 (3.2)	SPSB1 (3.2)	HMGA2 (3.1)	ENSG00000223842 (2.3)	ENSG00000254560 (2.1)	IL17RD (2.0)	HAND2 (2.0)	TLK2 (1.9)
GO:0030193	regulation of blood coagulation	0.07	>=0.20	LINC00312 (3.5)	ENSG00000233147 (3.4)	AGBL2 (3.2)	RNU6-64 (2.6)	AGXT (2.5)	ENSG00000226491 (2.4)	ADAMTS6 (2.4)	PMFBP1 (2.3)	CAV2 (2.2)	FILIP1L (2.0)
ENSG00000134954	ETS1 PPI subnetwork	0.07	>=0.20	ZFP36L2 (3.6)	SMAD3 (3.4)	PTPRJ (2.6)	RREB1 (2.1)	FAM159A (2.1)	MAP2K4 (2.1)	ENSG00000254560 (2.1)	ENSG00000214353 (2.0)	TLK2 (2.0)	CELF1 (1.9)
MP:0002022	increased lymphoma incidence	0.07	>=0.20	DDB2 (3.7)	UHRF1 (3.6)	CDCA2 (3.3)	KCTD9 (3.2)	CDKN3 (2.4)	CENPO (1.9)	CCDC85A (1.9)	NR1H3 (1.8)	KDM4C (1.7)	DNAJC27-AS1 (1.6)
MP:0001722	pale yolk sac	0.07	>=0.20	ZFP36L2 (3.8)	MLL3 (3.7)	RREB1 (3.4)	HAND2 (3.2)	ATXN1L (3.1)	SMAD7 (2.5)	BMP2 (2.4)	TLK2 (2.3)	TMEM204 (2.3)	SPTBN1 (2.0)
MP:0002260	abnormal thyroid cartilage morphology	0.07	>=0.20	RUNX2 (4.2)	WNT5A (3.7)	PITX1 (3.1)	SEMA3A (2.9)	CDH11 (2.8)	HAND2 (2.8)	ADAMTSL3 (2.8)	BMP5 (2.7)	TGFB2 (2.7)	LTBP1 (2.6)
ENSG00000141076	CIRH1A PPI subnetwork	0.07	>=0.20	RRP15 (5.9)	SRFBP1 (5.1)	ZNHIT6 (5.0)	PDE12 (3.8)	KIAA0947 (3.5)	CWC27 (3.2)	EIF3M (3.1)	C3orf26 (3.0)	THADA (3.0)	DHODH (2.8)
ENSG00000198618	ENSG00000198618 PPI subnetwork	0.07	>=0.20	FILIP1L (3.0)	SLMAP (2.9)	SPTBN1 (2.6)	PTPRJ (2.3)	CAV2 (2.0)	LTBP1 (1.8)	FAM116A (1.8)	DOCK5 (1.8)	PSMC3 (1.7)	ARF4 (1.7)
ENSG00000196262	PPIA PPI subnetwork	0.07	>=0.20	FILIP1L (3.0)	SLMAP (2.9)	SPTBN1 (2.6)	PTPRJ (2.3)	CAV2 (2.0)	LTBP1 (1.8)	FAM116A (1.8)	DOCK5 (1.8)	PSMC3 (1.7)	ARF4 (1.7)
ENSG00000070770	CSNK2A2 PPI subnetwork	0.07	>=0.20	ZNHIT6 (3.6)	RRP15 (2.7)	CELF1 (2.4)	CWC27 (2.3)	DHX38 (2.3)	AP1G1 (2.2)	C3orf26 (2.1)	TWIST2 (1.9)	ZNF613 (1.9)	KIAA0947 (1.9)
ENSG00000172795	DCP2 PPI subnetwork	0.07	>=0.20	DHODH (4.1)	DHX38 (3.9)	RRP15 (3.6)	CWC27 (3.3)	C3orf26 (3.2)	NUP160 (3.2)	KIAA0947 (3.2)	ZNHIT6 (3.0)	SRFBP1 (2.9)	THADA (2.9)
ENSG00000186340	THBS2 PPI subnetwork	0.07	>=0.20	COL8A1 (5.5)	FBLN2 (3.9)	LMCD1 (3.7)	CDH11 (3.6)	FILIP1L (3.3)	CRISPLD2 (3.2)	SLC39A13 (2.9)	THBS2 (2.8)	LOX (2.8)	MSRB3 (2.7)
MP:0003058	increased insulin secretion	0.07	>=0.20	ENSG00000229619 (2.8)	CALB2 (2.6)	ENSG00000238018 (2.3)	NR1H3 (2.3)	GATA4 (2.2)	FBLN2 (2.0)	RET (2.0)	MARVELD3 (1.9)	WT1-AS (1.9)	RREB1 (1.9)
REACTOME_PI3K_CASCADE	REACTOME_PI3K_CASCADE	0.07	>=0.20	RREB1 (2.7)	INADL (2.5)	ENSG00000229619 (2.4)	ADAMTSL3 (2.4)	TELO2 (2.3)	SPTBN1 (2.3)	TWIST2 (2.2)	DOCK5 (2.2)	MLL3 (2.0)	BMP7 (2.0)
ENSG00000146047	HIST1H2BA PPI subnetwork	0.07	>=0.20	PROK2 (2.8)	ENSG00000226491 (2.7)	ADAMTS6 (2.3)	TLK2 (2.1)	ZNF23 (2.0)	DNAH12 (1.8)	MTIF2 (1.6)	CCDC104 (1.6)	CCDC66 (1.6)	ZNHIT6 (1.6)
MP:0000968	abnormal sensory neuron innervation pattern	0.07	>=0.20	EBF2 (3.9)	HMGA2 (3.5)	BMP5 (3.4)	IL17RD (3.4)	ADAMTSL3 (3.4)	COL8A1 (2.8)	TGFB2 (2.5)	CDH11 (2.5)	WNT5A (2.3)	MCC (2.3)
REACTOME_NUCLEOSOME_ASSEMBLY	REACTOME_NUCLEOSOME_ASSEMBLY	0.07	>=0.20	CDCA2 (5.8)	CDKN3 (5.0)	UHRF1 (3.5)	CENPO (3.4)	ENSG00000233147 (2.3)	CCDC88A (2.3)	COL24A1 (2.0)	C3orf26 (1.7)	DLEU1 (1.7)	DNAH12 (1.6)
REACTOME_DEPOSITION_OF_NEW_CENPA:CONTAINING_NUCLEOSOMES_AT_THE_CENTROMERE	REACTOME_DEPOSITION_OF_NEW_CENPA:CONTAINING_NUCLEOSOMES_AT_THE_CENTROMERE	0.07	>=0.20	CDCA2 (5.8)	CDKN3 (5.0)	UHRF1 (3.5)	CENPO (3.4)	ENSG00000233147 (2.3)	CCDC88A (2.3)	COL24A1 (2.0)	C3orf26 (1.7)	DLEU1 (1.7)	DNAH12 (1.6)
ENSG00000112964	GHR PPI subnetwork	0.07	>=0.20	FTSJD1 (2.1)	RUNX2 (1.9)	SMAD3 (1.9)	ARHGEF3 (1.7)	BMP2 (1.6)	WNT5A (1.5)	CLEC16A (1.5)	ENSG00000228536 (1.4)	ENSG00000244535 (1.3)	PNPT1 (1.2)
GO:0040013	negative regulation of locomotion	0.07	>=0.20	RXFP2 (3.1)	MSRB3 (2.6)	LOX (2.3)	TMEM204 (2.3)	HMGA2 (2.2)	ADAMTSL3 (2.2)	C1QTNF4 (2.1)	CCDC85A (2.1)	MFAP4 (2.1)	IL17RD (1.9)
GO:0002064	epithelial cell development	0.07	>=0.20	ANKFN1 (3.1)	WT1-AS (2.6)	ADAMTS16 (2.5)	MECOM (2.1)	GNRH1 (2.0)	ENSG00000244535 (2.0)	TSSK1B (2.0)	BMP7 (1.9)	ZNF615 (1.7)	SLC22A18AS (1.7)
ENSG00000139372	TDG PPI subnetwork	0.07	>=0.20	SMAD7 (5.3)	RREB1 (3.3)	CSGALNACT2 (2.7)	ZFP36L2 (2.7)	FAM159A (2.7)	HMCN2 (2.1)	LINC00312 (2.0)	PRKCE (1.9)	SPI1 (1.8)	RNU6-64 (1.8)
MP:0002551	abnormal blood coagulation	0.07	>=0.20	AGXT (6.1)	HP (5.4)	ENSG00000233147 (5.0)	LTBP1 (4.3)	TAT (3.8)	LYPLAL1 (1.9)	ENSG00000229619 (1.8)	GPR45 (1.7)	MADD (1.5)	THBS2 (1.3)
MP:0000049	abnormal middle ear morphology	0.07	>=0.20	RUNX2 (4.0)	SEMA3A (3.9)	MECOM (3.5)	TGFB2 (3.4)	DMRT2 (3.1)	PITX1 (2.9)	HMGA2 (2.8)	HAND2 (2.6)	ADAMTSL3 (2.5)	RAPSN (2.3)
GO:0051241	negative regulation of multicellular organismal process	0.07	>=0.20	ENSG00000223842 (4.9)	RXFP2 (3.2)	ENSG00000229619 (2.7)	CAV2 (1.9)	TAT (1.9)	GNRH1 (1.9)	HP (1.9)	GPR45 (1.9)	CALB2 (1.8)	ENSG00000244535 (1.8)
GO:0033365	protein localization to organelle	0.07	>=0.20	COL8A1 (2.4)	ATXN1L (2.3)	AP1G1 (2.1)	ENSG00000238018 (2.1)	SLMAP (1.9)	KCTD9 (1.9)	ARF4 (1.8)	MLL3 (1.8)	VAC14 (1.7)	ADAMTSL3 (1.7)
GO:0050727	regulation of inflammatory response	0.07	>=0.20	CHST4 (2.7)	ENSG00000247324 (2.6)	ENSG00000223842 (2.5)	ENSG00000228536 (2.5)	ENSG00000244535 (2.3)	DNAH12 (2.1)	CCDC85A (2.0)	ACP2 (1.9)	ZNF717 (1.8)	COL24A1 (1.8)
ENSG00000205659	LIN52 PPI subnetwork	0.07	>=0.20	ATXN1L (3.2)	CENPO (2.7)	CDKN3 (2.6)	ENSG00000249082 (2.5)	CDCA2 (2.4)	UHRF1 (2.3)	PRRG4 (2.1)	STAU2 (2.1)	ENSG00000250748 (1.9)	RAPSN (1.5)
ENSG00000101665	SMAD7 PPI subnetwork	0.07	>=0.20	SMAD7 (5.0)	SMAD3 (3.3)	NCOA1 (2.9)	ATXN1L (2.6)	ZFP36L2 (2.4)	HMGA2 (2.2)	MECOM (2.2)	SPSB1 (2.2)	ZNF717 (2.1)	RREB1 (2.0)
MP:0003131	increased erythrocyte cell number	0.07	>=0.20	PTPRJ (3.0)	DPF3 (2.4)	ZFP36L2 (2.4)	CCDC85A (2.3)	HP (2.3)	RPS27A (2.3)	FAM208A (2.2)	SPI1 (2.1)	C1QTNF4 (1.9)	ERC2 (1.9)
ENSG00000142515	KLK3 PPI subnetwork	0.07	>=0.20	HP (3.7)	AGXT (3.3)	TAT (3.1)	FAM159A (2.1)	BMP5 (2.1)	HMGA2 (1.9)	C1QTNF4 (1.9)	WNT5A (1.8)	ENSG00000245954 (1.8)	ANKFN1 (1.8)
ENSG00000033800	PIAS1 PPI subnetwork	0.07	>=0.20	SMAD7 (3.3)	FAM159A (2.7)	LIMK1 (2.0)	MCC (1.9)	IST1 (1.9)	C8orf49 (1.9)	FNBP4 (1.9)	TWIST2 (1.9)	DDB2 (1.8)	RNU6-64 (1.7)
ENSG00000166333	ILK PPI subnetwork	0.07	>=0.20	PNPT1 (3.2)	VAC14 (2.9)	CAV2 (2.7)	DOCK5 (2.6)	DHX38 (2.5)	THADA (2.4)	DLEU1 (2.2)	SLC39A13 (2.1)	SPTBN1 (2.0)	AP1G1 (2.0)
GO:0043022	ribosome binding	0.07	>=0.20	ARF4 (3.4)	FNBP4 (2.8)	SRFBP1 (2.6)	PDE12 (2.2)	CCDC66 (2.2)	SREK1IP1 (2.2)	YTHDC2 (2.2)	ZNF614 (2.1)	TLK2 (2.1)	PTRHD1 (1.8)
ENSG00000117408	IPO13 PPI subnetwork	0.07	>=0.20	RPS27A (3.2)	MTCH2 (2.8)	NDUFS3 (2.6)	ENSG00000254560 (2.3)	CLEC16A (2.3)	TELO2 (2.1)	SEMA3A (1.8)	FAM208A (1.7)	DENND1A (1.7)	SLC39A13 (1.7)
ENSG00000164934	DCAF13 PPI subnetwork	0.07	>=0.20	RRP15 (5.9)	SRFBP1 (5.4)	ZNHIT6 (5.1)	CWC27 (3.9)	EIF3M (3.6)	PDE12 (3.4)	C3orf26 (3.3)	THADA (3.2)	FTSJD1 (2.9)	DHODH (2.8)
ENSG00000136485	DCAF7 PPI subnetwork	0.07	>=0.20	SLMAP (2.7)	RREB1 (2.2)	WBSCR28 (2.0)	NCOA1 (2.0)	PTPRJ (2.0)	GATA4 (1.9)	KCTD9 (1.8)	STAU2 (1.8)	THADA (1.7)	FAM159A (1.7)
ENSG00000153391	INO80C PPI subnetwork	0.07	>=0.20	CELF1 (2.9)	ZNF614 (2.6)	ZNF717 (2.6)	KBTBD4 (2.4)	FAM116A (2.3)	RRP15 (2.1)	CWC27 (2.0)	PDE12 (2.0)	MLL3 (1.9)	TELO2 (1.8)
ENSG00000172943	PHF8 PPI subnetwork	0.07	>=0.20	KIAA0947 (3.8)	CWC27 (3.6)	TLK2 (2.9)	CCDC66 (2.7)	SREK1IP1 (2.5)	FAM208A (2.3)	CCDC104 (2.1)	ENSG00000250748 (2.0)	C3orf26 (1.9)	ZNF615 (1.9)
GO:0006352	transcription initiation, DNA-dependent	0.07	>=0.20	ZNF23 (2.5)	TXNL4B (2.4)	KIAA0947 (2.3)	DHX38 (2.2)	FTSJD1 (2.2)	ENSG00000250748 (2.1)	SREK1IP1 (2.0)	PTRHD1 (2.0)	TLK2 (1.9)	SRFBP1 (1.8)
GO:0032869	cellular response to insulin stimulus	0.07	>=0.20	ENSG00000247225 (2.8)	DMRT2 (2.6)	ENSG00000177133 (2.4)	ENSG00000250748 (2.4)	INADL (2.2)	ENSG00000223842 (2.2)	LYPLAL1 (2.0)	ENSG00000214353 (2.0)	DOCK5 (2.0)	MLL3 (1.9)
ENSG00000203811	HIST2H3C PPI subnetwork	0.07	>=0.20	RNU6-64 (2.4)	CELF1 (2.3)	RREB1 (2.3)	TLK2 (1.9)	CDCA2 (1.8)	ENSG00000254560 (1.8)	UHRF1 (1.7)	ENSG00000233147 (1.7)	SHKBP1 (1.6)	NCOA1 (1.5)
ENSG00000183598	HIST2H3D PPI subnetwork	0.07	>=0.20	RNU6-64 (2.4)	CELF1 (2.3)	RREB1 (2.3)	TLK2 (1.9)	CDCA2 (1.8)	ENSG00000254560 (1.8)	UHRF1 (1.7)	ENSG00000233147 (1.7)	SHKBP1 (1.6)	NCOA1 (1.5)
ENSG00000071051	NCK2 PPI subnetwork	0.07	>=0.20	B4GALNT3 (2.8)	HMGA2 (2.7)	ACP2 (2.3)	ADAMTS16 (2.2)	SMAD3 (1.9)	KCTD9 (1.8)	TLK2 (1.8)	DOCK5 (1.6)	ENSG00000247225 (1.6)	IST1 (1.5)
GO:0004866	endopeptidase inhibitor activity	0.07	>=0.20	HP (5.7)	AGXT (4.7)	TAT (2.7)	ANKFN1 (2.2)	CHST4 (2.2)	LOX (2.0)	PRRG4 (2.0)	MSRB3 (1.8)	THBS2 (1.7)	HMGA2 (1.5)
ENSG00000109846	CRYAB PPI subnetwork	0.07	>=0.20	MYBPC3 (3.9)	ELN (2.6)	SLMAP (2.2)	LTBP4 (2.2)	TGFB2 (2.2)	LIMK1 (2.2)	ERC2 (2.0)	TSSK1B (1.9)	EFEMP1 (1.8)	ACTRT2 (1.8)
ENSG00000100813	ACIN1 PPI subnetwork	0.07	>=0.20	IST1 (3.1)	CCDC66 (3.1)	CELF1 (2.7)	AP1G1 (2.7)	DNAJC27-AS1 (2.6)	KIAA0947 (2.4)	CCDC104 (2.4)	ZNF615 (2.4)	ZNF350 (2.3)	SRFBP1 (2.3)
GO:0048841	regulation of axon extension involved in axon guidance	0.07	>=0.20	ERC2 (2.8)	AIG1 (2.6)	HMGA2 (2.5)	EFEMP1 (2.4)	ADAMTS6 (2.1)	FAM83B (2.1)	C8orf49 (2.1)	TWIST2 (2.0)	CCDC85A (1.9)	ZNF614 (1.7)
MP:0000914	exencephaly	0.07	>=0.20	WNT5A (3.7)	IL17RD (2.6)	SMAD3 (2.5)	ENSG00000254560 (2.5)	ATXN1L (2.4)	SMAD7 (2.2)	SEMA3A (2.1)	IFT140 (1.9)	BMP2 (1.9)	HMGA2 (1.9)
ENSG00000180198	RCC1 PPI subnetwork	0.07	>=0.20	CDCA2 (2.5)	ENSG00000233147 (2.3)	CDKN3 (2.3)	DNAH12 (2.2)	ENSG00000245954 (2.1)	ENSG00000254560 (1.8)	KCTD9 (1.8)	CCDC88A (1.8)	UHRF1 (1.7)	C2orf54 (1.7)
MP:0001261	obese	0.07	>=0.20	CALB2 (3.3)	CCDC85A (2.8)	RET (2.8)	EBF2 (2.5)	MADD (2.5)	PITX1 (2.4)	GPR45 (2.4)	TWIST2 (2.4)	ZNF438 (2.4)	DMRT2 (2.3)
MP:0003014	abnormal kidney medulla morphology	0.07	>=0.20	WT1 (5.3)	MFAP4 (5.0)	WT1-AS (3.6)	LTBP4 (3.6)	ADAMTS16 (3.1)	TMEM204 (3.1)	ENSG00000177133 (2.8)	RXFP2 (2.6)	GATA4 (2.4)	EFEMP1 (2.3)
REACTOME_RNA_POLYMERASE_I_PROMOTER_OPENING	REACTOME_RNA_POLYMERASE_I_PROMOTER_OPENING	0.07	>=0.20	ENSG00000233147 (2.8)	SLC22A18AS (2.2)	FAM159A (1.8)	NCOA1 (1.8)	ENSG00000245954 (1.8)	C2orf54 (1.8)	DNAH12 (1.7)	ADAMTSL3 (1.7)	CAV2 (1.5)	CDCA2 (1.5)
MP:0003137	abnormal impulse conducting system conduction	0.07	>=0.20	MYBPC3 (7.1)	GATA4 (4.0)	AIG1 (2.6)	ENSG00000238018 (2.5)	NR1H3 (2.2)	FBLN2 (2.2)	B4GALNT3 (2.1)	ENSG00000177133 (2.0)	GPR45 (2.0)	HAND2 (1.9)
GO:0006022	aminoglycan metabolic process	0.07	>=0.20	ENSG00000256746 (3.5)	PTPMT1 (2.7)	CSGALNACT2 (2.4)	COL24A1 (2.3)	ENSG00000250748 (2.3)	PROK2 (2.2)	C6orf195 (2.1)	ACP2 (2.1)	GPX7 (1.9)	WBSCR28 (1.9)
ENSG00000142252	GEMIN7 PPI subnetwork	0.07	>=0.20	ZNF614 (2.9)	DLEU1 (2.4)	C3orf26 (2.3)	SRFBP1 (2.2)	ZNHIT6 (2.0)	PTRHD1 (1.9)	PTPMT1 (1.9)	NUP160 (1.8)	PDE12 (1.7)	RRP15 (1.7)
REACTOME_PHASE_1_:_FUNCTIONALIZATION_OF_COMPOUNDS	REACTOME_PHASE_1_:_FUNCTIONALIZATION_OF_COMPOUNDS	0.07	>=0.20	AGXT (5.7)	TAT (4.3)	HP (3.7)	EFEMP1 (2.6)	AGBL2 (2.2)	CRISPLD2 (2.0)	GATA4 (1.9)	MECOM (1.8)	CHST4 (1.7)	C2orf54 (1.7)
ENSG00000134602	ENSG00000134602 PPI subnetwork	0.07	>=0.20	SEMA3A (3.2)	SLMAP (2.7)	ENSG00000228536 (2.7)	MYBPC3 (2.4)	ENSG00000238018 (2.3)	IST1 (2.3)	ZNF613 (2.3)	ZNF615 (2.2)	PDE12 (2.1)	ZNF614 (2.1)
KEGG_WNT_SIGNALING_PATHWAY	KEGG_WNT_SIGNALING_PATHWAY	0.07	>=0.20	BMP7 (4.7)	IL17RD (4.3)	BMP2 (3.6)	WNT5A (3.0)	HMGA2 (2.7)	CDH11 (2.6)	NCOA1 (2.4)	TLK2 (2.3)	TWIST2 (2.3)	MAP2K4 (2.2)
GO:0001934	positive regulation of protein phosphorylation	0.07	>=0.20	ADAMTSL3 (3.2)	ZNF717 (2.5)	SMAD3 (2.4)	EBF2 (2.4)	HMGA2 (2.3)	BMP5 (2.2)	GNRH1 (2.2)	ENSG00000223842 (2.0)	CAV2 (1.9)	SEMA3A (1.9)
MP:0000153	rib bifurcation	0.07	>=0.20	RAPSN (4.0)	DMRT2 (3.9)	IL17RD (2.7)	WNT5A (2.4)	TWIST2 (2.4)	CCDC85A (2.3)	EBF2 (2.2)	GPX7 (2.2)	LIMK1 (2.1)	IFT140 (2.0)
GO:0005160	transforming growth factor beta receptor binding	0.07	>=0.20	SMAD7 (6.0)	BMP2 (3.8)	GATA4 (3.8)	LMCD1 (3.6)	BMP5 (3.6)	MSRB3 (3.1)	MCC (3.0)	ADAMTS6 (2.9)	TMEM204 (2.8)	ZFP36L2 (2.8)
ENSG00000079102	RUNX1T1 PPI subnetwork	0.07	>=0.20	NCOA1 (3.0)	ATXN1L (3.0)	TLK2 (2.3)	ZNF821 (2.1)	CELF1 (1.8)	SMAD7 (1.7)	COL8A1 (1.6)	MLL3 (1.6)	AP1G1 (1.5)	BMP5 (1.5)
GO:0001533	cornified envelope	0.07	>=0.20	C2orf54 (6.5)	PRRG4 (2.6)	PITX1 (2.5)	PROK2 (2.2)	PMFBP1 (1.3)	ENSG00000254560 (1.2)	SPATA12 (1.2)	GPR45 (1.2)	ROBO2 (1.1)	INADL (0.8)
ENSG00000148835	TAF5 PPI subnetwork	0.07	>=0.20	PTRHD1 (2.9)	PTPMT1 (2.1)	CCDC66 (2.1)	ZNHIT6 (2.0)	ENSG00000233147 (2.0)	NUP160 (1.9)	DHX38 (1.9)	C3orf26 (1.8)	KIAA0947 (1.7)	NDUFS3 (1.7)
ENSG00000185130	HIST1H2BL PPI subnetwork	0.07	>=0.20	CCDC66 (2.9)	NUP160 (2.3)	MLL3 (2.1)	UHRF1 (2.0)	THADA (2.0)	FAM208A (1.9)	ENSG00000233147 (1.9)	IFT140 (1.8)	TLK2 (1.7)	CCDC88A (1.6)
GO:0045444	fat cell differentiation	0.07	>=0.20	ENSG00000238018 (4.0)	C2orf63 (2.7)	TWIST2 (2.6)	ENSG00000223842 (2.3)	LINC00486 (2.1)	ZNF23 (2.0)	HMGA2 (1.9)	ZFP36L2 (1.9)	SMEK2 (1.9)	DNAJC27 (1.8)
ENSG00000163017	ACTG2 PPI subnetwork	0.07	>=0.20	MSRB3 (3.1)	SPTBN1 (3.1)	RTN4 (3.0)	FILIP1L (2.9)	CSGALNACT2 (2.4)	PTPRJ (2.2)	TGFB2 (2.1)	LTBP4 (2.1)	EFEMP1 (1.9)	CELF1 (1.8)
MP:0001293	anophthalmia	0.07	>=0.20	IL17RD (3.7)	ENSG00000177133 (2.8)	FAM83B (2.8)	DENND1A (2.5)	IFT140 (2.5)	ZNF19 (2.4)	DLEU1 (2.4)	ENSG00000254560 (2.3)	SEMA3A (2.2)	MSRB3 (2.1)
MP:0000242	impaired fertilization	0.07	>=0.20	PMFBP1 (4.1)	ACTRT2 (3.5)	WBSCR28 (3.1)	SPATA12 (2.5)	SPSB1 (2.2)	RET (2.1)	ENSG00000233147 (2.0)	TSSK1B (2.0)	IFT140 (2.0)	SEMA3A (1.8)
MP:0011024	abnormal branching involved in lung morphogenesis	0.07	>=0.20	MFAP4 (4.2)	BMP5 (4.2)	LTBP4 (3.7)	ROBO2 (3.6)	WT1 (3.0)	EFEMP1 (2.7)	RXFP2 (2.6)	LTBP1 (2.5)	HMGA2 (2.5)	ELN (2.3)
MP:0000286	abnormal mitral valve morphology	0.07	>=0.20	SMAD7 (3.5)	FBLN2 (3.2)	LINC00312 (3.2)	FILIP1L (3.0)	ADAMTSL3 (2.9)	COL8A1 (2.8)	C2orf63 (2.8)	DOCK5 (2.5)	CSGALNACT2 (2.5)	ADAMTS6 (2.3)
ENSG00000096717	SIRT1 PPI subnetwork	0.07	>=0.20	AP1G1 (2.6)	MLL3 (2.6)	SLMAP (2.5)	SMAD7 (2.2)	YTHDC2 (2.2)	NCOA1 (2.2)	PHLPP2 (2.1)	CCDC85A (2.1)	MAP2K4 (2.1)	ENSG00000226491 (2.0)
ENSG00000102054	RBBP7 PPI subnetwork	0.07	>=0.20	TLK2 (3.1)	ENSG00000226491 (2.2)	ENSG00000254349 (2.2)	DHX38 (2.2)	DENND1A (2.0)	CELF1 (2.0)	ADAMTSL3 (2.0)	IFT140 (2.0)	RREB1 (1.9)	TELO2 (1.8)
ENSG00000136718	IMP4 PPI subnetwork	0.07	>=0.20	RRP15 (5.8)	SRFBP1 (5.2)	ZNHIT6 (5.1)	CWC27 (4.0)	EIF3M (3.8)	C3orf26 (3.5)	PDE12 (3.4)	THADA (3.0)	FTSJD1 (2.9)	KIAA0947 (2.8)
MP:0005670	abnormal white adipose tissue physiology	0.07	>=0.20	SPSB1 (3.1)	DMRT2 (3.1)	NR1H3 (2.8)	EBF2 (2.7)	HP (2.7)	ENSG00000228536 (2.4)	CALB2 (2.4)	NCOA1 (2.2)	ENSG00000249082 (2.2)	RREB1 (2.1)
ENSG00000185950	IRS2 PPI subnetwork	0.07	>=0.20	CLEC16A (3.8)	ERC2 (3.4)	MAP2K4 (3.2)	SPSB1 (2.6)	INADL (2.5)	DENND1A (2.4)	SPI1 (1.9)	DHX38 (1.9)	SHKBP1 (1.8)	NCOA1 (1.7)
ENSG00000114867	EIF4G1 PPI subnetwork	0.07	>=0.20	RRP15 (4.1)	EIF3M (4.1)	ZNHIT6 (4.1)	CWC27 (3.9)	C3orf26 (3.4)	FNBP4 (3.3)	SRFBP1 (2.8)	PDE12 (2.8)	RPS27A (2.6)	DHX38 (2.3)
ENSG00000108691	CCL2 PPI subnetwork	0.07	>=0.20	PROK2 (7.1)	TWIST2 (4.0)	THBS2 (3.8)	CRISPLD2 (3.7)	FBLN2 (3.5)	HP (3.4)	LINC00312 (2.9)	CSGALNACT2 (2.1)	ZNF438 (2.0)	LINC00486 (1.9)
MP:0000087	absent mandible	0.07	>=0.20	COL24A1 (3.4)	CDH11 (3.3)	HAND2 (3.1)	IL17RD (2.8)	RNU6-64 (2.5)	WNT5A (2.5)	GPX7 (2.2)	MFAP4 (2.2)	TGFB2 (2.2)	ADCY3 (2.1)
MP:0002463	abnormal neutrophil physiology	0.07	>=0.20	PROK2 (7.0)	SPI1 (6.4)	HP (5.3)	CRISPLD2 (2.5)	CSGALNACT2 (2.5)	ENSG00000247225 (1.9)	FAM159A (1.9)	CAV2 (1.6)	PTPRJ (1.6)	ZNF438 (1.6)
MP:0001780	decreased brown adipose tissue amount	0.07	>=0.20	NR1H3 (4.4)	MLL3 (3.3)	EBF2 (3.1)	CALB2 (2.9)	ADCY3 (2.8)	ENSG00000238018 (2.4)	RREB1 (2.3)	LIMK1 (2.1)	NCOA1 (1.9)	ADAMTS16 (1.8)
ENSG00000119616	FCF1 PPI subnetwork	0.07	>=0.20	SRFBP1 (6.1)	RRP15 (6.0)	ZNHIT6 (5.8)	CWC27 (3.2)	EIF3M (3.2)	PDE12 (3.0)	THADA (3.0)	C3orf26 (3.0)	DHODH (3.0)	FTSJD1 (2.9)
ENSG00000100302	RASD2 PPI subnetwork	0.07	>=0.20	SMAD7 (4.1)	SPSB1 (3.7)	ZNF19 (2.2)	MSRB3 (2.2)	FAM116A (2.1)	IST1 (2.0)	SMAD3 (1.9)	CDH11 (1.9)	ANKFN1 (1.8)	CSGALNACT2 (1.7)
ENSG00000013561	RNF14 PPI subnetwork	0.07	>=0.20	YTHDC2 (3.4)	ARF4 (2.8)	FAM116A (2.8)	SMAD7 (2.3)	SMAD3 (2.2)	WT1 (2.1)	CSGALNACT2 (2.0)	ATXN1L (1.9)	MAP2K4 (1.8)	ZNF438 (1.8)
GO:0001085	RNA polymerase II transcription factor binding	0.07	>=0.20	BMP2 (3.9)	GATA4 (3.0)	ZFP36L2 (2.9)	LTBP1 (2.8)	PHLPP2 (2.2)	RREB1 (2.2)	ENSG00000238018 (2.0)	HAND2 (2.0)	C2orf63 (1.9)	TGFB2 (1.9)
GO:0030195	negative regulation of blood coagulation	0.07	>=0.20	ENSG00000233147 (3.6)	AGBL2 (3.3)	RNU6-64 (3.1)	AGXT (2.9)	LINC00312 (2.9)	TAT (2.7)	ADAMTS6 (2.7)	ENSG00000226491 (2.3)	HP (2.3)	THBS2 (2.2)
ENSG00000163939	PBRM1 PPI subnetwork	0.07	>=0.20	MLL3 (2.8)	ENSG00000233147 (2.6)	FAM208A (2.3)	PDE12 (2.2)	THADA (1.9)	DENND1A (1.8)	ADAMTSL3 (1.8)	IFT140 (1.7)	ENSG00000245954 (1.6)	CCDC66 (1.5)
GO:0005540	hyaluronic acid binding	0.08	>=0.20	BMP5 (3.3)	ADAMTS6 (2.5)	LOX (2.3)	RUNX2 (2.2)	ELN (2.1)	SEMA3A (2.0)	RASGEF1A (2.0)	RNF112 (1.9)	BMP2 (1.8)	CDKN3 (1.8)
ENSG00000188064	WNT7B PPI subnetwork	0.08	>=0.20	ELN (4.3)	EBF2 (3.5)	ADAMTSL3 (3.4)	BMP7 (3.4)	IL17RD (3.3)	LTBP1 (3.0)	FBLN2 (2.8)	MECOM (2.7)	ADAMTS16 (2.4)	BMP2 (2.4)
ENSG00000094914	AAAS PPI subnetwork	0.08	>=0.20	NUP160 (4.0)	YTHDC2 (3.0)	CELF1 (3.0)	AP1G1 (2.8)	KIAA0947 (2.6)	CDCA2 (2.5)	PNPT1 (2.5)	GNRH1 (2.3)	THADA (2.3)	UHRF1 (2.2)
ENSG00000180210	F2 PPI subnetwork	0.08	>=0.20	AGXT (6.4)	HP (6.1)	TAT (5.3)	LTBP1 (3.3)	THBS2 (3.1)	ENSG00000233147 (2.8)	GATA4 (2.3)	LOX (2.2)	SPSB1 (2.1)	FILIP1L (1.8)
ENSG00000160469	BRSK1 PPI subnetwork	0.08	>=0.20	SRFBP1 (5.3)	RRP15 (5.1)	ZNHIT6 (5.1)	DHODH (3.6)	FTSJD1 (3.4)	CWC27 (3.2)	TELO2 (3.1)	PDE12 (3.0)	THADA (2.6)	C3orf26 (2.5)
GO:0030574	collagen catabolic process	0.08	>=0.20	COL24A1 (3.7)	THBS2 (3.2)	CRISPLD2 (3.1)	PROK2 (2.8)	CSGALNACT2 (2.8)	ZNF438 (2.7)	LINC00312 (2.6)	ADAMTS16 (2.5)	TWIST2 (2.1)	SPSB1 (2.1)
GO:0006333	chromatin assembly or disassembly	0.08	>=0.20	C6orf195 (2.4)	ENSG00000233147 (2.4)	TLK2 (2.4)	ENSG00000245954 (2.3)	CCDC88A (2.2)	DNAH12 (2.2)	CENPO (2.1)	DENND1A (1.9)	ENSG00000250748 (1.8)	ENSG00000256746 (1.8)
GO:0042730	fibrinolysis	0.08	>=0.20	RNU6-64 (3.4)	AGXT (3.4)	TAT (2.9)	AGBL2 (2.7)	ENSG00000226491 (2.7)	HP (2.6)	LINC00312 (2.5)	ENSG00000224186 (2.3)	THBS2 (2.2)	DOCK5 (2.0)
REACTOME_MEIOSIS	REACTOME_MEIOSIS	0.08	>=0.20	DDB2 (2.5)	C6orf195 (2.4)	CDCA2 (2.4)	FAM208A (2.1)	UHRF1 (1.8)	CDKN3 (1.8)	ENSG00000233147 (1.8)	ENSG00000245954 (1.7)	CCDC66 (1.7)	CENPO (1.6)
GO:0003012	muscle system process	0.08	>=0.20	ENSG00000229619 (5.8)	RAPSN (4.7)	HMCN2 (3.7)	SLMAP (3.4)	MSRB3 (2.6)	ZNF613 (2.1)	LMCD1 (2.1)	ENSG00000214353 (2.1)	HAND2 (1.8)	ACTRT2 (1.7)
ENSG00000166908	PIP4K2C PPI subnetwork	0.08	>=0.20	B4GALNT3 (2.7)	SHKBP1 (2.6)	TELO2 (2.4)	IFT140 (2.3)	MADD (2.1)	RREB1 (1.9)	SLMAP (1.8)	ENSG00000254349 (1.7)	CELF1 (1.6)	DLEU1 (1.6)
ENSG00000134376	CRB1 PPI subnetwork	0.08	>=0.20	TELO2 (3.3)	KBTBD4 (2.4)	ACP2 (2.3)	EFEMP1 (2.2)	PSMC3 (2.1)	IFT140 (1.8)	SHKBP1 (1.8)	CCDC66 (1.8)	MSRB3 (1.7)	IL17RD (1.7)
GO:0007435	salivary gland morphogenesis	0.08	>=0.20	ADAMTS6 (4.0)	ENSG00000256746 (3.6)	ADAMTSL3 (2.6)	ENSG00000254560 (2.6)	ZNF19 (2.5)	EFEMP1 (2.2)	SMAD3 (2.2)	BMP5 (2.2)	TSSK1B (2.0)	ENSG00000228536 (1.8)
GO:0032570	response to progesterone stimulus	0.08	>=0.20	DNAJC27-AS1 (3.9)	FAM159A (3.0)	WBSCR28 (3.0)	ZFP36L2 (2.6)	ENSG00000247225 (2.5)	DMRT2 (2.5)	PDE12 (2.5)	LINC00312 (2.5)	SPATA12 (2.5)	ENSG00000162997 (2.1)
GO:0034754	cellular hormone metabolic process	0.08	>=0.20	CHST4 (2.9)	C6orf195 (2.8)	RNU6-64 (2.5)	GATA4 (2.4)	PMFBP1 (2.0)	C8orf49 (1.8)	WT1 (1.8)	CRISPLD2 (1.7)	ENSG00000226491 (1.7)	PRRG4 (1.6)
ENSG00000130699	TAF4 PPI subnetwork	0.08	>=0.20	NUP160 (2.9)	MLL3 (2.7)	TXNL4B (2.4)	DHX38 (2.4)	PTRHD1 (2.2)	ENSG00000250748 (2.1)	CWC27 (1.9)	ZNHIT6 (1.9)	C3orf26 (1.9)	SRFBP1 (1.9)
ENSG00000129682	FGF13 PPI subnetwork	0.08	>=0.20	WNT5A (3.4)	LMCD1 (3.2)	CDH11 (3.2)	MFAP4 (3.2)	MARVELD3 (3.0)	TWIST2 (2.7)	TMEM204 (2.7)	ERC2 (2.5)	RET (2.5)	ADCY3 (2.2)
ENSG00000143850	PLEKHA6 PPI subnetwork	0.08	>=0.20	MARVELD3 (3.7)	SLC22A18AS (2.7)	ENSG00000233147 (2.7)	PHLPP2 (2.0)	C1QTNF4 (1.9)	CHST4 (1.9)	ANKFN1 (1.8)	SREK1IP1 (1.8)	HMCN2 (1.8)	YTHDC2 (1.7)
ENSG00000057294	PKP2 PPI subnetwork	0.08	>=0.20	INADL (3.5)	PRRG4 (3.5)	GATA4 (2.9)	MYBPC3 (2.1)	MARVELD3 (1.8)	ERC2 (1.7)	PITX1 (1.5)	RREB1 (1.4)	DENND1A (1.4)	ARHGEF3 (1.4)
MP:0009907	decreased tongue size	0.08	>=0.20	ENSG00000249082 (5.5)	ERC2 (4.8)	BMP5 (4.1)	ENSG00000224186 (4.0)	SEMA3A (4.0)	TGFB2 (3.7)	PITX1 (3.4)	RUNX2 (3.4)	DOCK5 (3.1)	ADAMTSL3 (2.6)
GO:0009913	epidermal cell differentiation	0.08	>=0.20	C2orf54 (4.2)	FAM83B (3.4)	ENSG00000254560 (3.0)	PRRG4 (2.2)	PMFBP1 (1.6)	ENSG00000247324 (1.5)	PITX1 (1.5)	ENSG00000233147 (1.4)	KCTD9 (1.3)	DMRT2 (1.3)
GO:0003774	motor activity	0.08	>=0.20	AGBL2 (4.2)	DNAH12 (3.8)	CDCA2 (3.1)	SPTBN1 (3.1)	CDKN3 (3.0)	B4GALNT3 (2.9)	HYDIN (2.8)	IFT140 (2.7)	ENSG00000238018 (2.5)	RAPSN (2.2)
ENSG00000169031	COL4A3 PPI subnetwork	0.08	>=0.20	THBS2 (5.7)	EFEMP1 (5.3)	LOX (4.4)	CRISPLD2 (3.7)	ELN (3.3)	FBLN2 (3.2)	MFAP4 (3.2)	SPTBN1 (3.1)	LTBP4 (2.9)	CDH11 (2.8)
ENSG00000182809	CRIP2 PPI subnetwork	0.08	>=0.20	MYBPC3 (8.9)	GATA4 (4.9)	C8orf49 (4.3)	SLMAP (4.3)	WT1 (2.8)	DPF3 (2.8)	LMCD1 (2.4)	MECOM (2.3)	ENSG00000238018 (2.1)	NDUFS3 (2.1)
MP:0003645	increased pancreatic beta cell number	0.08	>=0.20	WT1 (2.5)	CHST4 (2.4)	CRISPLD2 (2.1)	SPSB1 (2.1)	DMRT2 (2.0)	LINC00312 (2.0)	EFEMP1 (1.9)	WT1-AS (1.9)	LYPLAL1 (1.8)	FAM159A (1.8)
ENSG00000159259	CHAF1B PPI subnetwork	0.08	>=0.20	UHRF1 (3.3)	CDKN3 (2.7)	CENPO (2.7)	CDCA2 (2.4)	DDB2 (2.3)	LINC00312 (1.9)	TELO2 (1.7)	C3orf26 (1.6)	C6orf195 (1.6)	ENSG00000226491 (1.6)
MP:0002928	abnormal bile duct morphology	0.08	>=0.20	IFT140 (4.0)	CCDC104 (3.2)	MSRB3 (2.2)	SLC39A13 (2.2)	DLEU1 (2.1)	DNAJC27 (2.1)	AGBL2 (2.0)	TELO2 (1.9)	PHLPP2 (1.8)	ADAMTS16 (1.8)
ENSG00000166866	MYO1A PPI subnetwork	0.08	>=0.20	MSRB3 (4.4)	FILIP1L (4.1)	CAV2 (3.2)	SPTBN1 (2.9)	ENSG00000229619 (2.7)	TGFB2 (2.7)	MFAP4 (2.4)	LMCD1 (2.4)	COL8A1 (2.3)	ENSG00000238018 (2.3)
GO:0001756	somitogenesis	0.08	>=0.20	EBF2 (3.5)	IL17RD (3.1)	ENSG00000238018 (2.3)	DMRT2 (2.2)	BMP2 (1.9)	CCDC85A (1.9)	ENSG00000250748 (1.9)	ELN (1.8)	ADAMTS6 (1.8)	FAM159A (1.7)
ENSG00000185432	METTL7A PPI subnetwork	0.08	>=0.20	ENSG00000177133 (3.6)	AIG1 (2.7)	ENSG00000214353 (2.3)	WBSCR28 (2.3)	SREK1IP1 (2.0)	LYPLAL1 (2.0)	ADAMTS16 (1.9)	B4GALNT3 (1.8)	SPATA12 (1.7)	SLMAP (1.7)
GO:0031418	L-ascorbic acid binding	0.08	>=0.20	LOX (3.8)	SLC39A13 (3.5)	HAND2 (2.1)	COL8A1 (2.0)	GPX7 (2.0)	THBS2 (2.0)	ZNF717 (1.8)	ACP2 (1.8)	RET (1.7)	CCDC104 (1.7)
MP:0002972	abnormal cardiac muscle contractility	0.08	>=0.20	MYBPC3 (6.4)	GATA4 (3.5)	DPF3 (2.9)	TGFB2 (2.4)	LMCD1 (2.2)	RAPSN (2.1)	SPSB1 (2.0)	ENSG00000238018 (1.9)	SLMAP (1.8)	GNRH1 (1.7)
GO:0009986	cell surface	0.08	>=0.20	FBLN2 (2.5)	TMEM204 (2.4)	ACP2 (2.3)	SPI1 (2.2)	LTBP1 (2.2)	CAV2 (2.1)	LOX (1.8)	MSRB3 (1.8)	RXFP2 (1.8)	EFEMP1 (1.8)
GO:0030239	myofibril assembly	0.08	>=0.20	MYBPC3 (4.8)	ENSG00000229619 (3.4)	SLMAP (3.3)	GATA4 (3.0)	LMCD1 (2.4)	ENSG00000238018 (2.3)	ENSG00000214353 (2.0)	TGFB2 (2.0)	RAPSN (1.9)	HAND2 (1.8)
ENSG00000075151	EIF4G3 PPI subnetwork	0.08	>=0.20	RRP15 (4.8)	ZNHIT6 (4.6)	CWC27 (4.3)	C3orf26 (3.3)	SRFBP1 (3.3)	MTIF2 (3.0)	KIAA0947 (2.9)	EIF3M (2.7)	DHODH (2.6)	NUP160 (2.4)
MP:0002106	abnormal muscle physiology	0.08	>=0.20	RAPSN (6.7)	LMCD1 (2.5)	LINC00312 (2.0)	ENSG00000229619 (1.9)	NCOA1 (1.8)	HMCN2 (1.8)	GPX7 (1.6)	FBLN2 (1.6)	KDM4C (1.6)	ZNF23 (1.6)
GO:0030029	actin filament-based process	0.08	>=0.20	DOCK5 (3.0)	ENSG00000238018 (2.8)	LMCD1 (2.7)	ENSG00000229619 (2.7)	SLMAP (2.6)	RAPSN (2.5)	SHKBP1 (2.4)	STAU2 (2.1)	SPTBN1 (2.1)	MSRB3 (2.0)
ENSG00000112640	PPP2R5D PPI subnetwork	0.08	>=0.20	HAND2 (3.2)	CDCA2 (2.9)	SHKBP1 (2.1)	PHLPP2 (2.0)	FAM83B (2.0)	CDKN3 (2.0)	PRKCE (2.0)	HMGA2 (2.0)	CENPO (1.9)	KCTD9 (1.8)
ENSG00000103479	RBL2 PPI subnetwork	0.08	>=0.20	CENPO (2.8)	UHRF1 (2.7)	CDCA2 (2.6)	DHODH (2.4)	C3orf26 (2.3)	CDKN3 (2.2)	PNPT1 (1.9)	ATXN1L (1.9)	NUP160 (1.8)	RAPSN (1.7)
GO:0001667	ameboidal cell migration	0.08	>=0.20	IL17RD (3.3)	MCC (2.7)	ADAMTS6 (2.6)	ENSG00000245954 (2.6)	ENSG00000249082 (2.6)	BNC2 (2.4)	TSSK1B (2.3)	ENSG00000238018 (2.3)	INADL (2.3)	CCDC85A (2.2)
MP:0000689	abnormal spleen morphology	0.08	>=0.20	ZFP36L2 (2.8)	ENSG00000249082 (2.4)	LTBP1 (2.3)	ARHGEF3 (2.2)	HYDIN (1.7)	ENSG00000245954 (1.7)	SMEK2 (1.6)	SPI1 (1.6)	ACP2 (1.6)	ENSG00000214353 (1.6)
MP:0000079	abnormal basioccipital bone morphology	0.08	>=0.20	EBF2 (3.5)	LTBP4 (3.3)	DMRT2 (3.2)	RUNX2 (2.8)	WNT5A (2.6)	MECOM (2.5)	ADAMTSL3 (2.2)	HMGA2 (2.0)	IL17RD (1.8)	BNC2 (1.8)
MP:0001152	Leydig cell hyperplasia	0.08	>=0.20	GATA4 (4.1)	C8orf49 (3.7)	ADAMTS16 (2.5)	DPF3 (2.4)	WT1 (2.1)	ENSG00000250748 (2.0)	CRISPLD2 (1.8)	NR1H3 (1.8)	WT1-AS (1.7)	LTBP4 (1.7)
ENSG00000182953	ENSG00000182953 PPI subnetwork	0.08	>=0.20	RRP15 (5.5)	SRFBP1 (5.2)	ZNHIT6 (4.9)	PDE12 (3.5)	THADA (3.4)	C3orf26 (3.4)	DHX38 (3.2)	DHODH (3.2)	RPS27A (2.7)	EIF3M (2.7)
MP:0005193	abnormal anterior eye segment morphology	0.08	>=0.20	IL17RD (3.3)	BMP5 (3.1)	SEMA3A (3.0)	HMGA2 (3.0)	WNT5A (2.7)	PITX1 (2.6)	ERC2 (2.4)	ADAMTSL3 (2.3)	LTBP1 (2.3)	ENSG00000177133 (2.3)
GO:0031225	anchored to membrane	0.08	>=0.20	PROK2 (2.6)	ADAMTS16 (2.3)	HP (2.2)	PRKCE (2.2)	EBF2 (2.1)	WNT5A (2.1)	WT1 (2.0)	DNAJC27-AS1 (1.9)	WBSCR28 (1.9)	CHST4 (1.9)
ENSG00000138696	BMPR1B PPI subnetwork	0.08	>=0.20	SMAD7 (3.5)	BMP5 (3.4)	MCC (3.2)	FAM116A (2.8)	BMP2 (2.5)	HMGA2 (2.4)	PRRG4 (2.2)	SMAD3 (2.1)	ZNF821 (2.1)	MAP2K4 (2.1)
GO:0070888	E-box binding	0.08	>=0.20	RAPSN (6.7)	DMRT2 (3.3)	MFAP4 (3.0)	TWIST2 (2.8)	PITX1 (2.4)	MCC (2.2)	RNF112 (2.1)	LMCD1 (2.0)	TMEM204 (1.7)	RTN4 (1.6)
ENSG00000163635	ATXN7 PPI subnetwork	0.08	>=0.20	DENND1A (3.1)	NCOA1 (2.3)	PMFBP1 (2.2)	ENSG00000254560 (2.1)	ENSG00000245954 (2.0)	FAM159A (1.8)	ENSG00000250748 (1.8)	CLEC16A (1.5)	RREB1 (1.4)	ENSG00000233147 (1.4)
ENSG00000139626	ITGB7 PPI subnetwork	0.08	>=0.20	LIMK1 (4.0)	CAV2 (3.7)	EFEMP1 (3.1)	SMAD3 (2.5)	LTBP4 (2.2)	DLEU1 (1.9)	ENSG00000237887 (1.9)	MADD (1.8)	TGFB2 (1.8)	SEMA3A (1.7)
KEGG_MAPK_SIGNALING_PATHWAY	KEGG_MAPK_SIGNALING_PATHWAY	0.08	>=0.20	SMAD3 (4.1)	PRKCE (2.8)	FILIP1L (2.7)	SMAD7 (2.2)	ZFP36L2 (2.2)	TWIST2 (2.1)	CCDC85A (2.0)	DPF3 (2.0)	MAP2K4 (2.0)	ARHGEF3 (2.0)
MP:0009339	decreased splenocyte number	0.08	>=0.20	ZNF438 (3.1)	MECOM (3.0)	CCDC88A (2.7)	SREK1IP1 (2.6)	ZFP36L2 (2.5)	DMRT2 (2.3)	TMEM204 (2.3)	COL24A1 (2.1)	SLC39A13 (2.1)	SPI1 (2.0)
ENSG00000157110	RBPMS PPI subnetwork	0.08	>=0.20	ENSG00000249082 (2.6)	HAND2 (2.1)	EBF2 (2.1)	ZNF613 (2.1)	GATA4 (2.0)	PITX1 (1.8)	ACTRT2 (1.7)	RUNX2 (1.7)	LTBP4 (1.7)	KCTD9 (1.6)
MP:0001274	curly vibrissae	0.08	>=0.20	INADL (3.2)	FAM83B (3.0)	BMP7 (2.8)	FAM116A (2.3)	WNT5A (2.0)	MARVELD3 (1.9)	VAC14 (1.7)	ZNF350 (1.7)	DENND1A (1.6)	BMP2 (1.4)
MP:0008058	abnormal DNA repair	0.08	>=0.20	CWC27 (3.3)	NUP160 (3.1)	C3orf26 (2.9)	KDM4C (2.7)	ZNF438 (2.5)	THADA (2.2)	IFT140 (2.2)	STAU2 (2.0)	UHRF1 (2.0)	YTHDC2 (2.0)
GO:0043583	ear development	0.08	>=0.20	IL17RD (3.0)	TGFB2 (3.0)	SEMA3A (3.0)	DMRT2 (2.7)	ENSG00000254560 (2.7)	BMP7 (2.6)	PITX1 (2.4)	B4GALNT3 (2.4)	MECOM (2.3)	ADAMTS6 (2.1)
ENSG00000115761	NOL10 PPI subnetwork	0.08	>=0.20	RRP15 (5.8)	SRFBP1 (4.9)	ZNHIT6 (4.9)	CWC27 (3.4)	C3orf26 (3.3)	PDE12 (3.1)	DHODH (3.1)	EIF3M (2.8)	KIAA0947 (2.7)	FTSJD1 (2.7)
REACTOME_SMOOTH_MUSCLE_CONTRACTION	REACTOME_SMOOTH_MUSCLE_CONTRACTION	0.08	>=0.20	MSRB3 (8.2)	FILIP1L (6.7)	SLMAP (6.3)	ENSG00000229619 (6.3)	CRISPLD2 (4.0)	LMCD1 (3.6)	ENSG00000237887 (2.5)	CAV2 (2.5)	MFAP4 (2.3)	LTBP1 (2.2)
GO:0002687	positive regulation of leukocyte migration	0.08	>=0.20	LINC00312 (3.7)	C2orf54 (3.7)	ACP2 (2.7)	RXFP2 (2.3)	EFR3B (2.3)	DNAJC27-AS1 (2.3)	CRISPLD2 (2.1)	ENSG00000244535 (2.1)	LMCD1 (2.0)	NR1H3 (2.0)
ENSG00000135218	CD36 PPI subnetwork	0.08	>=0.20	THBS2 (5.5)	LOX (5.4)	CDH11 (4.3)	LTBP1 (3.7)	TMEM204 (3.4)	GPX7 (3.3)	COL8A1 (2.5)	CAV2 (2.4)	FBLN2 (2.4)	FILIP1L (2.2)
REACTOME_IRS:MEDIATED_SIGNALLING	REACTOME_IRS:MEDIATED_SIGNALLING	0.08	>=0.20	RREB1 (2.5)	BMP7 (2.3)	TELO2 (2.2)	DOCK5 (2.2)	ADAMTSL3 (2.2)	INADL (2.1)	MLL3 (2.0)	SPTBN1 (2.0)	ENSG00000229619 (2.0)	ACTRT2 (1.9)
REACTOME_IRS:RELATED_EVENTS	REACTOME_IRS:RELATED_EVENTS	0.08	>=0.20	RREB1 (2.5)	BMP7 (2.3)	TELO2 (2.2)	DOCK5 (2.2)	ADAMTSL3 (2.2)	INADL (2.1)	MLL3 (2.0)	SPTBN1 (2.0)	ENSG00000229619 (2.0)	ACTRT2 (1.9)
GO:0004653	polypeptide N-acetylgalactosaminyltransferase activity	0.08	>=0.20	RNF112 (2.8)	DMRT2 (2.6)	ENSG00000254560 (2.5)	CHST4 (2.5)	MARVELD3 (2.4)	FBLN2 (2.1)	RET (2.1)	PITX1 (2.0)	TGFB2 (2.0)	HMCN2 (1.9)
ENSG00000114251	WNT5A PPI subnetwork	0.08	>=0.20	IL17RD (3.9)	ELN (3.6)	ADAMTSL3 (3.4)	BMP7 (3.2)	TGFB2 (3.0)	FBLN2 (2.9)	LTBP1 (2.8)	BMP2 (2.7)	MECOM (2.5)	CDH11 (2.5)
ENSG00000196396	PTPN1 PPI subnetwork	0.08	>=0.20	CAV2 (3.7)	MCC (2.4)	FAM83B (2.1)	ENSG00000247225 (2.1)	NR1H3 (2.1)	C2orf63 (2.1)	SPTBN1 (2.0)	ENSG00000226491 (2.0)	RREB1 (1.9)	LYPLAL1 (1.9)
ENSG00000101057	MYBL2 PPI subnetwork	0.08	>=0.20	UHRF1 (3.6)	RAPSN (2.8)	CDCA2 (2.3)	CDKN3 (2.2)	ACTRT2 (2.1)	CENPO (2.1)	PDE12 (2.1)	C3orf26 (1.8)	ENSG00000249082 (1.8)	ATXN1L (1.7)
ENSG00000143379	SETDB1 PPI subnetwork	0.08	>=0.20	TLK2 (2.3)	ENSG00000226491 (2.3)	GPX7 (1.5)	SMAD7 (1.5)	ZNF821 (1.4)	IFT140 (1.3)	KDM4C (1.3)	UHRF1 (1.2)	CCDC88A (1.2)	SRFBP1 (1.2)
ENSG00000113569	NUP155 PPI subnetwork	0.08	>=0.20	RRP15 (3.7)	YTHDC2 (3.6)	EIF3M (3.2)	NUP160 (3.2)	PNPT1 (3.1)	ZNHIT6 (3.0)	C3orf26 (3.0)	THADA (2.9)	FNBP4 (2.8)	SRFBP1 (2.7)
ENSG00000166266	CUL5 PPI subnetwork	0.08	>=0.20	STAU2 (4.1)	KCTD9 (2.8)	ENSG00000237887 (2.5)	DNAJC27 (2.5)	PTRHD1 (2.4)	RPS27A (2.4)	MAP2K4 (2.3)	SMEK2 (2.2)	TXNL4B (2.0)	CCDC104 (2.0)
ENSG00000167258	CDK12 PPI subnetwork	0.08	>=0.20	YTHDC2 (3.2)	MLL3 (2.3)	DENND1A (2.2)	FNBP4 (2.0)	TLK2 (2.0)	ZNHIT6 (2.0)	ENSG00000256746 (1.9)	AP1G1 (1.8)	CELF1 (1.8)	PDE12 (1.7)
GO:0032259	methylation	0.08	>=0.20	RNU6-64 (3.7)	CCDC66 (3.3)	CELF1 (2.8)	TELO2 (2.6)	MLL3 (2.4)	SRFBP1 (2.4)	FAM208A (2.3)	ZNF613 (2.2)	KIAA0947 (2.2)	DHODH (2.1)
ENSG00000100479	POLE2 PPI subnetwork	0.08	>=0.20	UHRF1 (3.9)	PTRHD1 (3.4)	CENPO (3.3)	NUP160 (3.3)	THADA (2.9)	DDB2 (2.5)	CDCA2 (2.5)	CDKN3 (2.3)	C3orf26 (2.3)	ENSG00000233147 (1.8)
ENSG00000171094	ALK PPI subnetwork	0.08	>=0.20	IL17RD (2.6)	PHLPP2 (2.5)	AGBL2 (2.5)	RUNX2 (2.3)	LIMK1 (2.3)	HAND2 (2.1)	ENSG00000245954 (2.1)	PNPT1 (2.0)	TLK2 (2.0)	RPS27A (2.0)
GO:0000988	protein binding transcription factor activity	0.08	>=0.20	SMAD7 (3.3)	ZNF821 (2.7)	DENND1A (2.7)	ZFP36L2 (2.7)	MLL3 (2.6)	TLK2 (2.6)	NCOA1 (2.5)	HAND2 (2.4)	RREB1 (2.4)	CELF1 (2.4)
GO:0061326	renal tubule development	0.08	>=0.20	ADAMTS16 (3.7)	ENSG00000228536 (3.6)	DMRT2 (3.2)	ENSG00000177133 (3.0)	ENSG00000247225 (2.9)	HYDIN (2.7)	WBSCR28 (2.7)	B4GALNT3 (2.3)	TSSK1B (2.3)	ZNF19 (2.1)
ENSG00000129993	CBFA2T3 PPI subnetwork	0.08	>=0.20	ZNF821 (2.8)	DLEU1 (2.5)	SHKBP1 (2.3)	MLL3 (2.2)	ENSG00000254560 (2.2)	NCOA1 (2.0)	DENND1A (2.0)	MFAP4 (1.9)	COL8A1 (1.8)	ROBO2 (1.8)
GO:0017017	MAP kinase tyrosine/serine/threonine phosphatase activity	0.08	>=0.20	ZFP36L2 (4.0)	HMGA2 (3.4)	SMAD7 (2.8)	FILIP1L (2.7)	TSSK1B (2.4)	DNAJC27 (2.3)	ZNF23 (2.2)	ADAMTS6 (1.9)	FTSJD1 (1.8)	ENSG00000177133 (1.6)
GO:0060444	branching involved in mammary gland duct morphogenesis	0.08	>=0.20	WT1 (2.5)	MCC (2.4)	TWIST2 (2.4)	ENSG00000249082 (2.4)	DNAH12 (2.4)	RET (2.3)	ANKFN1 (2.1)	BMP7 (2.0)	DLEU1 (1.9)	NEIL2 (1.9)
ENSG00000188739	RBM34 PPI subnetwork	0.08	>=0.20	RRP15 (5.8)	ZNHIT6 (5.2)	SRFBP1 (4.7)	CWC27 (4.2)	MTIF2 (3.5)	C3orf26 (3.2)	PNPT1 (3.0)	EIF3M (2.9)	KIAA0947 (2.9)	PDE12 (2.9)
ENSG00000197321	SVIL PPI subnetwork	0.08	>=0.20	CAV2 (2.9)	ENSG00000233147 (2.8)	SPTBN1 (2.8)	NR1H3 (2.7)	MSRB3 (2.6)	SLC22A18AS (2.3)	MECOM (2.0)	ANKFN1 (2.0)	ENSG00000229619 (1.9)	SPATA12 (1.8)
ENSG00000131747	TOP2A PPI subnetwork	0.08	>=0.20	UHRF1 (4.2)	NUP160 (3.2)	C3orf26 (2.9)	CDCA2 (2.8)	YTHDC2 (2.6)	CDKN3 (2.2)	CENPO (2.2)	TELO2 (1.9)	C2orf63 (1.8)	AP1G1 (1.8)
ENSG00000100181	ENSG00000100181 PPI subnetwork	0.08	>=0.20	ZNHIT6 (3.8)	KIAA0947 (3.7)	RRP15 (3.6)	SRFBP1 (3.5)	YTHDC2 (3.2)	PDE12 (3.1)	C3orf26 (2.9)	DHX38 (2.9)	THADA (2.9)	PNPT1 (2.7)
ENSG00000170421	KRT8 PPI subnetwork	0.08	>=0.20	SPTBN1 (4.3)	CAV2 (3.8)	MSRB3 (3.4)	LTBP4 (3.3)	TGFB2 (3.3)	FILIP1L (2.5)	DLEU1 (2.4)	ATXN1L (2.2)	ELN (1.9)	EFEMP1 (1.9)
ENSG00000188223	LIN37 PPI subnetwork	0.08	>=0.20	ATXN1L (3.5)	CENPO (2.5)	CDKN3 (2.5)	STAU2 (2.4)	CDCA2 (2.4)	ENSG00000249082 (2.2)	UHRF1 (2.2)	PHLPP2 (2.2)	DLEU1 (1.9)	YTHDC2 (1.6)
ENSG00000107882	SUFU PPI subnetwork	0.08	>=0.20	BNC2 (3.0)	TWIST2 (2.8)	RXFP2 (2.8)	WBSCR28 (2.4)	MLL3 (2.3)	WNT5A (2.1)	IFT140 (2.1)	LIMK1 (1.8)	ZNF350 (1.7)	LTBP4 (1.7)
ENSG00000130772	MED18 PPI subnetwork	0.08	>=0.20	TXNL4B (3.0)	SREK1IP1 (2.9)	PTRHD1 (2.5)	KBTBD4 (2.4)	SMEK2 (2.2)	AP1G1 (2.2)	RREB1 (2.1)	CCDC66 (2.1)	CCDC104 (2.1)	MAP2K4 (2.1)
ENSG00000164889	SLC4A2 PPI subnetwork	0.08	>=0.20	ATXN1L (3.4)	MLL3 (2.6)	GNRH1 (2.6)	STAU2 (2.4)	PRRG4 (2.1)	YTHDC2 (2.0)	KDM4C (2.0)	PHLPP2 (1.9)	ZNF23 (1.9)	ENSG00000249082 (1.9)
ENSG00000134574	DDB2 PPI subnetwork	0.08	>=0.20	DDB2 (3.7)	FAM208A (3.1)	DLEU1 (2.6)	DENND1A (2.5)	PDE12 (2.4)	SREK1IP1 (2.1)	CWC27 (2.0)	NUP160 (1.9)	THADA (1.9)	ARHGEF3 (1.7)
ENSG00000143375	CGN PPI subnetwork	0.08	>=0.20	MARVELD3 (4.3)	C2orf54 (3.7)	DOCK5 (3.5)	INADL (3.1)	SPTBN1 (2.5)	SMAD3 (2.4)	ENSG00000229619 (2.2)	PRRG4 (2.2)	SHKBP1 (2.1)	DENND1A (2.0)
ENSG00000107338	SHB PPI subnetwork	0.08	>=0.20	TMEM204 (4.0)	TWIST2 (3.2)	ADCY3 (2.3)	SPATA12 (2.0)	SPTBN1 (1.8)	NR1H3 (1.7)	FBLN2 (1.7)	ARHGEF3 (1.7)	ENSG00000233147 (1.7)	ENSG00000238018 (1.6)
ENSG00000196331	HIST1H2BO PPI subnetwork	0.08	>=0.20	CCDC66 (2.3)	PSMC3 (2.1)	CCDC88A (2.0)	ARF4 (1.9)	PDE12 (1.9)	ENSG00000233147 (1.8)	NUP160 (1.7)	CCDC104 (1.7)	FAM116A (1.7)	ENSG00000226491 (1.6)
GO:0051054	positive regulation of DNA metabolic process	0.08	>=0.20	CSGALNACT2 (2.9)	RNU6-64 (2.4)	LINC00486 (2.3)	ENSG00000228536 (2.0)	CLEC16A (1.8)	BNC2 (1.7)	ZNF19 (1.7)	LYPLAL1 (1.7)	TWIST2 (1.6)	LINC00312 (1.6)
ENSG00000169083	AR PPI subnetwork	0.08	>=0.20	RREB1 (3.0)	CELF1 (2.9)	ZFP36L2 (2.5)	PDE12 (2.3)	NCOA1 (2.2)	DENND1A (2.2)	SPTBN1 (2.1)	AP1G1 (2.0)	MLL3 (2.0)	SLMAP (2.0)
GO:0009799	specification of symmetry	0.08	>=0.20	AGBL2 (3.9)	CCDC104 (2.9)	ZNF438 (2.5)	FAM116A (2.4)	HAND2 (2.4)	DNAH12 (2.3)	IFT140 (2.2)	ZNF19 (2.0)	CCDC66 (1.9)	MCC (1.8)
KEGG_DILATED_CARDIOMYOPATHY	KEGG_DILATED_CARDIOMYOPATHY	0.08	>=0.20	MYBPC3 (6.3)	SLMAP (4.1)	ELN (3.1)	RAPSN (3.0)	LTBP1 (2.9)	ENSG00000229619 (2.9)	GATA4 (2.5)	MFAP4 (2.5)	LTBP4 (2.4)	ADAMTSL3 (2.2)
GO:0005903	brush border	0.08	>=0.20	PHLPP2 (3.0)	SLC22A18AS (2.9)	MARVELD3 (2.8)	ENSG00000228536 (1.7)	BMP5 (1.6)	ANKFN1 (1.5)	LOX (1.5)	HMCN2 (1.4)	C2orf54 (1.3)	INADL (1.3)
ENSG00000136153	LMO7 PPI subnetwork	0.08	>=0.20	SPTBN1 (3.1)	SLMAP (3.0)	MSRB3 (2.8)	ENSG00000229619 (2.8)	MARVELD3 (2.6)	DOCK5 (2.3)	AIG1 (2.3)	ENSG00000233147 (2.2)	AP1G1 (2.1)	CAV2 (2.0)
ENSG00000215120	ENSG00000215120 PPI subnetwork	0.08	>=0.20	NUP160 (2.2)	FAM208A (2.1)	MLL3 (2.0)	KIAA0947 (2.0)	ZFP36L2 (1.9)	YTHDC2 (1.9)	FNBP4 (1.7)	PDE12 (1.7)	CCDC104 (1.6)	KDM4C (1.6)
ENSG00000118985	ELL2 PPI subnetwork	0.08	>=0.20	TXNL4B (4.4)	IST1 (3.5)	ATXN1L (2.9)	ZNF19 (2.9)	ZNF821 (2.8)	AP1G1 (2.8)	SMEK2 (2.6)	ZNF438 (2.5)	ZNF350 (2.4)	CCDC88A (2.4)
KEGG_ARACHIDONIC_ACID_METABOLISM	KEGG_ARACHIDONIC_ACID_METABOLISM	0.08	>=0.20	AGXT (2.7)	HP (2.3)	CHST4 (2.3)	C2orf54 (2.2)	CRISPLD2 (2.0)	LTBP4 (1.8)	TAT (1.8)	LYPLAL1 (1.7)	PMFBP1 (1.7)	SPI1 (1.6)
GO:0000989	transcription factor binding transcription factor activity	0.08	>=0.20	SMAD7 (3.1)	TLK2 (2.7)	NCOA1 (2.6)	MLL3 (2.6)	ZNF821 (2.6)	ZFP36L2 (2.6)	DENND1A (2.5)	HAND2 (2.5)	CELF1 (2.4)	RREB1 (2.3)
GO:0030728	ovulation	0.08	>=0.20	LINC00486 (3.1)	ENSG00000214353 (2.9)	LINC00312 (2.8)	CSGALNACT2 (2.6)	ENSG00000229619 (2.5)	ENSG00000254560 (2.5)	ENSG00000244535 (2.3)	PROK2 (2.2)	DNAJC27-AS1 (2.2)	ENSG00000226491 (1.9)
ENSG00000177084	POLE PPI subnetwork	0.08	>=0.20	UHRF1 (4.1)	NUP160 (3.2)	C3orf26 (2.9)	DDB2 (2.8)	CDCA2 (2.0)	ZNHIT6 (2.0)	MTIF2 (2.0)	CENPO (2.0)	RRP15 (1.9)	THADA (1.8)
ENSG00000136270	TBRG4 PPI subnetwork	0.08	>=0.20	CAV2 (4.9)	PITX1 (3.0)	HMGA2 (2.4)	C2orf54 (2.3)	ARF4 (1.9)	INADL (1.8)	RUNX2 (1.8)	DMRT2 (1.8)	MCC (1.7)	CCDC88A (1.7)
ENSG00000102096	PIM2 PPI subnetwork	0.09	>=0.20	ENSG00000177133 (2.7)	PTPMT1 (2.2)	MAP2K4 (2.1)	BNC2 (2.1)	RASGEF1A (2.0)	NEIL2 (1.8)	DLEU1 (1.8)	ANKFN1 (1.8)	LINC00312 (1.7)	ENSG00000250748 (1.7)
ENSG00000104313	EYA1 PPI subnetwork	0.09	>=0.20	SEMA3A (2.9)	PITX1 (2.8)	IL17RD (2.7)	STAU2 (2.3)	MECOM (2.2)	TXNL4B (2.1)	HMGA2 (1.9)	MSRB3 (1.9)	ENSG00000250748 (1.8)	ENSG00000249082 (1.8)
ENSG00000108854	SMURF2 PPI subnetwork	0.09	>=0.20	SMAD7 (4.0)	LINC00312 (2.8)	STAU2 (2.5)	GATA4 (2.4)	LMCD1 (2.3)	SREK1IP1 (2.1)	SPSB1 (2.0)	PITX1 (2.0)	ATXN1L (1.9)	ZFP36L2 (1.8)
ENSG00000169439	SDC2 PPI subnetwork	0.09	>=0.20	COL8A1 (3.7)	SEMA3A (3.6)	MSRB3 (2.8)	ADAMTSL3 (2.8)	EFEMP1 (2.7)	TGFB2 (2.7)	CDH11 (2.6)	PTPRJ (2.5)	CRISPLD2 (2.3)	SMAD3 (2.3)
GO:0009925	basal plasma membrane	0.09	>=0.20	CAV2 (6.6)	SPTBN1 (3.1)	C2orf54 (2.9)	LTBP4 (2.6)	SLC39A13 (2.4)	EFEMP1 (1.9)	CCDC88A (1.8)	HMCN2 (1.8)	FAM83B (1.8)	RREB1 (1.6)
GO:0035050	embryonic heart tube development	0.09	>=0.20	C8orf49 (4.3)	GATA4 (3.1)	ENSG00000256746 (3.1)	MCC (2.5)	AGBL2 (2.3)	ZNF717 (2.1)	SREK1IP1 (2.1)	KBTBD4 (2.1)	FAM116A (2.0)	BMP2 (2.0)
GO:0005125	cytokine activity	0.09	>=0.20	BMP2 (3.1)	WNT5A (2.5)	SEMA3A (1.9)	LINC00486 (1.7)	ADAMTS6 (1.7)	TWIST2 (1.6)	ENSG00000228536 (1.6)	SMAD7 (1.4)	CHST4 (1.3)	LOX (1.3)
KEGG_MELANOMA	KEGG_MELANOMA	0.09	>=0.20	EBF2 (4.2)	IL17RD (3.7)	TWIST2 (3.3)	ACTRT2 (2.8)	BMP7 (2.8)	WNT5A (2.6)	COL8A1 (2.5)	SMAD7 (2.2)	CCDC85A (2.2)	HMGA2 (2.2)
MP:0001216	abnormal epidermal layer morphology	0.09	>=0.20	FAM83B (4.3)	PRRG4 (3.1)	PITX1 (2.2)	TWIST2 (2.0)	C2orf54 (2.0)	FBLN2 (1.9)	BMP7 (1.9)	SMEK2 (1.9)	EFEMP1 (1.8)	CAV2 (1.8)
GO:0060711	labyrinthine layer development	0.09	>=0.20	MARVELD3 (3.7)	TLK2 (2.8)	C2orf63 (2.6)	PHLPP2 (2.3)	ENSG00000254349 (2.3)	ADCY3 (2.1)	C1QTNF4 (1.7)	SLC22A18AS (1.7)	ENSG00000247324 (1.7)	C2orf54 (1.7)
GO:0034505	tooth mineralization	0.09	>=0.20	COL24A1 (2.5)	DNAJC27-AS1 (2.2)	ZNF438 (2.0)	ENSG00000245954 (1.9)	CRISPLD2 (1.8)	RASGEF1A (1.8)	GNRH1 (1.8)	WBSCR28 (1.7)	RUNX2 (1.6)	ZNF350 (1.6)
ENSG00000159479	MED8 PPI subnetwork	0.09	>=0.20	TXNL4B (3.1)	SREK1IP1 (3.0)	KBTBD4 (3.0)	PTRHD1 (2.8)	MAP2K4 (2.5)	TLK2 (2.2)	AP1G1 (2.2)	DENND1A (2.0)	CCDC66 (1.9)	NUP160 (1.9)
GO:0090175	regulation of establishment of planar polarity	0.09	>=0.20	GPX7 (3.2)	BNC2 (3.0)	ADAMTS16 (2.8)	MFAP4 (2.7)	ENSG00000250748 (2.6)	IL17RD (2.5)	FBLN2 (2.3)	THBS2 (2.2)	ERC2 (2.0)	MARVELD3 (2.0)
GO:0060071	Wnt receptor signaling pathway, planar cell polarity pathway	0.09	>=0.20	GPX7 (3.2)	BNC2 (3.0)	ADAMTS16 (2.8)	MFAP4 (2.7)	ENSG00000250748 (2.6)	IL17RD (2.5)	FBLN2 (2.3)	THBS2 (2.2)	ERC2 (2.0)	MARVELD3 (2.0)
MP:0008140	podocyte foot process effacement	0.09	>=0.20	WT1-AS (7.9)	ADAMTS16 (4.0)	DOCK5 (3.9)	WT1 (2.7)	FILIP1L (2.6)	C2orf63 (2.5)	MSRB3 (2.3)	SLC39A13 (2.2)	TMEM204 (2.1)	SPSB1 (2.1)
ENSG00000111642	CHD4 PPI subnetwork	0.09	>=0.20	FAM208A (2.7)	ENSG00000214353 (2.6)	RREB1 (2.5)	TLK2 (2.4)	MLL3 (2.3)	CELF1 (2.1)	VAC14 (2.1)	HAND2 (1.9)	ZNF821 (1.9)	DENND1A (1.9)
ENSG00000074966	TXK PPI subnetwork	0.09	>=0.20	TMEM204 (3.0)	ARHGEF3 (2.6)	PTPRJ (2.0)	HMGA2 (1.9)	RXFP2 (1.9)	SMAD7 (1.8)	COL24A1 (1.8)	IL17RD (1.7)	LTBP1 (1.7)	DMRT2 (1.6)
GO:0072207	metanephric epithelium development	0.09	>=0.20	ADAMTS16 (4.7)	WT1-AS (4.3)	WBSCR28 (3.5)	ENSG00000177133 (3.3)	ENSG00000247225 (3.2)	RXFP2 (2.6)	C6orf195 (2.5)	RNU6-64 (2.3)	ACTRT2 (2.1)	ENSG00000244535 (2.1)
GO:0016706	oxidoreductase activity, acting on paired donors, with incorporation or reduction of molecular oxygen, 2-oxoglutarate as one donor, and incorporation of one atom each of oxygen into both donors	0.09	>=0.20	KDM4C (3.7)	ZNF821 (3.0)	LOX (2.9)	SLC39A13 (2.1)	MLL3 (2.1)	TLK2 (2.0)	DHODH (2.0)	GPX7 (2.0)	DNAJC27 (1.7)	MAP2K4 (1.5)
ENSG00000111875	ASF1A PPI subnetwork	0.09	>=0.20	CENPO (2.6)	UHRF1 (2.5)	CDCA2 (2.3)	ENSG00000226491 (2.2)	CDKN3 (2.2)	DMRT2 (1.9)	DNAH12 (1.7)	TLK2 (1.6)	C6orf195 (1.4)	ENSG00000250748 (1.4)
REACTOME_KINESINS	REACTOME_KINESINS	0.09	>=0.20	CDKN3 (7.1)	CDCA2 (6.9)	UHRF1 (3.4)	CENPO (3.3)	CCDC104 (2.5)	KCTD9 (2.1)	RASGEF1A (2.0)	WBSCR28 (1.9)	DNAJC27 (1.7)	SPTBN1 (1.5)
GO:0035265	organ growth	0.09	>=0.20	WT1-AS (4.0)	ENSG00000256746 (3.3)	ADAMTS6 (3.1)	ZNF19 (2.9)	GATA4 (2.2)	DOCK5 (2.1)	MYBPC3 (2.1)	ROBO2 (2.0)	CDH11 (1.8)	IL17RD (1.7)
REACTOME_GAP_JUNCTION_TRAFFICKING_AND_REGULATION	REACTOME_GAP_JUNCTION_TRAFFICKING_AND_REGULATION	0.09	>=0.20	MCC (3.1)	FAM83B (2.4)	DOCK5 (2.3)	RREB1 (2.3)	ENSG00000254560 (2.3)	SLC22A18AS (2.2)	ENSG00000254349 (2.0)	ENSG00000224186 (1.9)	WT1-AS (1.8)	TMEM204 (1.8)
REACTOME_GAP_JUNCTION_TRAFFICKING	REACTOME_GAP_JUNCTION_TRAFFICKING	0.09	>=0.20	MCC (3.0)	SLC22A18AS (2.3)	ENSG00000254560 (2.3)	FAM83B (2.2)	RREB1 (2.0)	ENSG00000254349 (2.0)	ENSG00000224186 (1.8)	BNC2 (1.8)	DOCK5 (1.8)	TMEM204 (1.8)
ENSG00000168610	STAT3 PPI subnetwork	0.09	>=0.20	ZFP36L2 (3.3)	MCC (2.4)	SMAD7 (2.2)	NCOA1 (2.1)	SMAD3 (1.9)	RTN4 (1.8)	RAPSN (1.7)	ZNF438 (1.6)	GPR45 (1.6)	SPI1 (1.5)
ENSG00000102755	FLT1 PPI subnetwork	0.09	>=0.20	TMEM204 (3.8)	IL17RD (2.8)	ARHGEF3 (2.7)	MCC (2.5)	CCDC85A (2.1)	TWIST2 (2.1)	PRKCE (2.1)	LINC00486 (2.0)	COL24A1 (2.0)	ENSG00000237887 (1.9)
GO:0033549	MAP kinase phosphatase activity	0.09	>=0.20	ZFP36L2 (3.7)	HMGA2 (3.2)	FILIP1L (3.2)	SMAD7 (2.6)	DNAJC27 (2.3)	ZNF23 (2.2)	TSSK1B (2.1)	FTSJD1 (2.0)	ADAMTS6 (1.9)	SLC39A13 (1.8)
GO:0060412	ventricular septum morphogenesis	0.09	>=0.20	ZNF821 (3.9)	HAND2 (3.3)	ZNF717 (2.9)	ENSG00000214353 (2.8)	ENSG00000247324 (2.3)	HYDIN (1.9)	ENSG00000226491 (1.8)	GATA4 (1.8)	SPATA12 (1.7)	MCC (1.7)
REACTOME_APOPTOTIC_EXECUTION__PHASE	REACTOME_APOPTOTIC_EXECUTION__PHASE	0.09	>=0.20	SPTBN1 (3.6)	PRRG4 (2.9)	KCTD9 (2.5)	CCDC66 (2.1)	RTN4 (2.1)	CAV2 (1.7)	ATXN1L (1.7)	DOCK5 (1.7)	IL17RD (1.7)	ENSG00000245954 (1.6)
GO:0042612	MHC class I protein complex	0.09	>=0.20	WBSCR28 (3.3)	RNU6-64 (1.8)	ENSG00000245954 (1.8)	IST1 (1.6)	C2orf63 (1.6)	FAM83B (1.6)	DMRT2 (1.5)	SHKBP1 (1.4)	ADCY3 (1.4)	CSGALNACT2 (1.4)
ENSG00000108688	CCL7 PPI subnetwork	0.09	>=0.20	THBS2 (4.9)	TWIST2 (3.5)	FBLN2 (3.3)	PROK2 (3.1)	LOX (3.0)	COL24A1 (2.9)	GPX7 (2.4)	CRISPLD2 (2.3)	LIMK1 (2.0)	ZNF717 (2.0)
ENSG00000114767	RRP9 PPI subnetwork	0.09	>=0.20	RRP15 (6.0)	SRFBP1 (5.1)	ZNHIT6 (5.1)	EIF3M (3.7)	PDE12 (3.6)	CWC27 (3.4)	THADA (3.2)	C3orf26 (3.2)	FTSJD1 (2.8)	KIAA0947 (2.8)
GO:0043568	positive regulation of insulin-like growth factor receptor signaling pathway	0.09	>=0.20	ENSG00000224186 (4.8)	PITX1 (3.6)	ENSG00000249082 (3.5)	HMCN2 (2.4)	WBSCR28 (2.3)	CRISPLD2 (2.1)	BNC2 (2.1)	WT1 (2.0)	WT1-AS (2.0)	ENSG00000247324 (1.5)
ENSG00000108654	DDX5 PPI subnetwork	0.09	>=0.20	ZNHIT6 (3.3)	FNBP4 (3.0)	PDE12 (2.9)	EIF3M (2.7)	RRP15 (2.5)	YTHDC2 (2.2)	KIAA0947 (2.0)	ZFP36L2 (2.0)	CCDC66 (2.0)	TELO2 (1.8)
MP:0002702	decreased circulating free fatty acid level	0.09	>=0.20	HP (4.3)	TAT (3.8)	AGXT (3.0)	NR1H3 (2.4)	RREB1 (2.2)	TSSK1B (1.9)	SMAD3 (1.8)	EBF2 (1.7)	ENSG00000249082 (1.7)	ZFP36L2 (1.6)
GO:0031401	positive regulation of protein modification process	0.09	>=0.20	SMAD3 (3.1)	ADAMTSL3 (2.9)	KCTD9 (2.0)	ZNF717 (1.9)	BMP5 (1.9)	ENSG00000223842 (1.8)	PSMC3 (1.8)	HMGA2 (1.7)	RXFP2 (1.7)	RUNX2 (1.6)
GO:0043236	laminin binding	0.09	>=0.20	ELN (4.3)	LTBP4 (3.9)	SPTBN1 (3.6)	FBLN2 (3.5)	CAV2 (3.1)	MSRB3 (2.9)	ADAMTS16 (2.8)	EBF2 (2.5)	KCTD9 (2.4)	IL17RD (2.4)
MP:0002663	failure to form blastocele	0.09	>=0.20	FAM83B (3.4)	MARVELD3 (2.7)	ADAMTS16 (2.3)	ZNF19 (2.3)	MCC (2.1)	INADL (2.1)	B4GALNT3 (2.0)	DOCK5 (2.0)	ENSG00000226491 (1.8)	ENSG00000247225 (1.8)
GO:0031527	filopodium membrane	0.09	>=0.20	CALB2 (3.6)	TGFB2 (3.3)	EFEMP1 (2.5)	ELN (2.3)	ZFP36L2 (2.2)	WNT5A (2.1)	ADAMTSL3 (2.0)	IL17RD (2.0)	BNC2 (2.0)	EFR3B (1.9)
GO:0031063	regulation of histone deacetylation	0.09	>=0.20	MLL3 (2.7)	KIAA0947 (2.6)	ENSG00000223842 (2.6)	MAP2K4 (2.5)	ZNF350 (2.1)	SHKBP1 (2.0)	ENSG00000233147 (2.0)	FAM159A (1.9)	SMEK2 (1.7)	DNAJC27-AS1 (1.7)
MP:0000102	abnormal nasal bone morphology	0.09	>=0.20	COL24A1 (5.8)	RUNX2 (4.4)	CDH11 (3.9)	ENSG00000177133 (3.0)	ENSG00000254560 (2.5)	PITX1 (2.4)	LOX (2.4)	WNT5A (2.3)	BMP5 (2.3)	HMGA2 (2.3)
GO:0002690	positive regulation of leukocyte chemotaxis	0.09	>=0.20	C2orf54 (4.1)	DNAJC27-AS1 (3.2)	LINC00312 (2.8)	ACP2 (2.8)	ENSG00000244535 (2.5)	RXFP2 (2.4)	COL8A1 (2.3)	NR1H3 (2.3)	GPX7 (2.1)	FAM159A (2.1)
REACTOME_PLATELET_ADHESION_TO_EXPOSED_COLLAGEN	REACTOME_PLATELET_ADHESION_TO_EXPOSED_COLLAGEN	0.09	>=0.20	LTBP1 (6.4)	ENSG00000233147 (6.4)	LOX (3.8)	THBS2 (3.4)	CDH11 (2.7)	C2orf63 (2.7)	TMEM204 (2.4)	MADD (2.3)	FBLN2 (2.1)	SPI1 (2.0)
MP:0000061	fragile skeleton	0.09	>=0.20	LOX (6.3)	CDH11 (4.4)	THBS2 (3.9)	COL8A1 (3.5)	SLC39A13 (3.3)	COL24A1 (2.7)	GPX7 (2.6)	FILIP1L (2.6)	WNT5A (2.5)	RUNX2 (2.4)
MP:0010103	small thoracic cage	0.09	>=0.20	TGFB2 (4.0)	RUNX2 (3.2)	ADAMTSL3 (2.6)	HMGA2 (2.6)	PHLPP2 (2.5)	C1QTNF4 (2.5)	ELN (2.5)	ADAMTS6 (2.4)	PITX1 (2.4)	SMAD7 (2.3)
REACTOME_PYRIMIDINE_METABOLISM	REACTOME_PYRIMIDINE_METABOLISM	0.09	>=0.20	AGXT (3.5)	UHRF1 (3.1)	SLC22A18AS (2.5)	DLEU1 (2.4)	DHODH (2.3)	TXNL4B (2.2)	PRRG4 (2.2)	FTSJD1 (2.2)	ADCY3 (2.1)	CENPO (2.1)
GO:0030674	protein binding, bridging	0.09	>=0.20	INADL (2.9)	DLEU1 (2.7)	RAPSN (2.6)	MYBPC3 (2.4)	ENSG00000245954 (2.3)	THBS2 (1.9)	ENSG00000247324 (1.9)	COL24A1 (1.8)	ARHGEF3 (1.8)	PITX1 (1.7)
KEGG_CELL_CYCLE	KEGG_CELL_CYCLE	0.09	>=0.20	UHRF1 (6.2)	CDKN3 (6.1)	CDCA2 (5.3)	CENPO (3.4)	DDB2 (3.3)	STAU2 (2.0)	ZFP36L2 (1.8)	NUP160 (1.8)	C3orf26 (1.6)	GPX7 (1.5)
GO:0090257	regulation of muscle system process	0.09	>=0.20	ENSG00000229619 (5.5)	HMCN2 (3.8)	SLMAP (2.8)	MSRB3 (2.7)	ENSG00000214353 (2.6)	FILIP1L (2.5)	HAND2 (2.3)	RAPSN (2.2)	TSSK1B (2.2)	RNF112 (2.1)
GO:0002039	p53 binding	0.09	>=0.20	VAC14 (3.4)	DHX38 (3.3)	MLL3 (3.0)	ZNF438 (2.2)	KDM4C (2.0)	TELO2 (2.0)	TLK2 (1.9)	TSSK1B (1.8)	MADD (1.8)	ZNF821 (1.7)
ENSG00000131910	NR0B2 PPI subnetwork	0.09	>=0.20	GATA4 (2.6)	HMCN2 (2.6)	ENSG00000247324 (2.3)	ENSG00000226491 (2.1)	ZNF613 (2.0)	ZFP36L2 (2.0)	LTBP4 (1.9)	MECOM (1.9)	AGXT (1.9)	NR1H3 (1.8)
MP:0000458	abnormal mandible morphology	0.09	>=0.20	WNT5A (4.3)	BMP2 (4.2)	PITX1 (3.8)	CDH11 (3.7)	TWIST2 (3.6)	RUNX2 (3.1)	HMGA2 (3.0)	DMRT2 (2.9)	BMP5 (2.8)	SMAD7 (2.4)
ENSG00000105229	PIAS4 PPI subnetwork	0.09	>=0.20	FAM208A (2.8)	SMEK2 (2.6)	ZNF350 (2.5)	SMAD7 (2.4)	ZFP36L2 (2.1)	NCOA1 (1.9)	DDB2 (1.9)	SHKBP1 (1.9)	YTHDC2 (1.9)	ENSG00000214353 (1.8)
ENSG00000188153	COL4A5 PPI subnetwork	0.09	>=0.20	THBS2 (6.6)	LINC00312 (4.5)	LOX (3.9)	CRISPLD2 (3.5)	LMCD1 (3.4)	ELN (3.4)	MFAP4 (3.1)	FBLN2 (3.1)	EFEMP1 (3.0)	CDH11 (3.0)
GO:0043034	costamere	0.09	>=0.20	SLMAP (6.0)	MSRB3 (4.7)	ENSG00000229619 (4.6)	RAPSN (2.9)	HMCN2 (2.9)	CELF1 (2.7)	IL17RD (2.5)	ADAMTSL3 (2.3)	SEMA3A (2.2)	MYBPC3 (2.2)
ENSG00000105671	DDX49 PPI subnetwork	0.09	>=0.20	RRP15 (5.3)	SRFBP1 (4.3)	ZNHIT6 (4.1)	CWC27 (3.3)	FTSJD1 (3.3)	THADA (3.0)	PNPT1 (2.9)	C3orf26 (2.9)	EIF3M (2.8)	DHODH (2.6)
ENSG00000160224	AIRE PPI subnetwork	0.09	>=0.20	ENSG00000226491 (2.4)	DENND1A (2.4)	ENSG00000250748 (2.3)	ENSG00000237887 (2.2)	CCDC88A (2.2)	RREB1 (2.1)	DNAH12 (2.0)	ENSG00000245954 (2.0)	PMFBP1 (1.9)	ZNF438 (1.9)
GO:0044449	contractile fiber part	0.09	>=0.20	RAPSN (3.8)	MYBPC3 (3.5)	ENSG00000229619 (3.4)	LMCD1 (3.2)	SLMAP (2.9)	GATA4 (1.8)	MSRB3 (1.8)	HMCN2 (1.5)	ENSG00000238018 (1.4)	LTBP4 (1.4)
MP:0006267	abnormal intercalated disc morphology	0.09	>=0.20	MYBPC3 (3.9)	SLMAP (3.8)	ENSG00000229619 (3.5)	LTBP4 (2.8)	HMCN2 (2.0)	RAPSN (1.9)	FAM208A (1.8)	DNAJC27-AS1 (1.7)	ENSG00000238018 (1.7)	TLK2 (1.6)
KEGG_GNRH_SIGNALING_PATHWAY	KEGG_GNRH_SIGNALING_PATHWAY	0.09	>=0.20	SMAD3 (3.7)	PRKCE (3.3)	RNF112 (2.8)	NCOA1 (2.6)	PITX1 (2.4)	MADD (2.2)	PTPRJ (2.1)	RTN4 (2.0)	ENSG00000229619 (2.0)	DPF3 (1.8)
GO:0001523	retinoid metabolic process	0.09	>=0.20	CHST4 (3.6)	RNU6-64 (3.2)	ENSG00000223842 (2.7)	LYPLAL1 (2.7)	HMCN2 (2.4)	ENSG00000177133 (2.3)	ZNF613 (2.3)	B4GALNT3 (2.0)	SPATA12 (1.9)	C2orf54 (1.8)
ENSG00000105325	FZR1 PPI subnetwork	0.09	>=0.20	CDKN3 (5.5)	CDCA2 (5.0)	UHRF1 (3.5)	CENPO (2.7)	HYDIN (2.6)	ENSG00000177133 (2.4)	KCTD9 (1.9)	AP1G1 (1.9)	IFT140 (1.6)	SREK1IP1 (1.6)
GO:0005635	nuclear envelope	0.09	>=0.20	NUP160 (2.9)	C3orf26 (2.7)	THADA (2.7)	PTPMT1 (2.6)	RTN4 (2.3)	KIAA0947 (2.2)	PNPT1 (2.1)	SMEK2 (1.9)	GNRH1 (1.8)	EIF3M (1.8)
ENSG00000128708	HAT1 PPI subnetwork	0.09	>=0.20	C3orf26 (2.8)	PSMC3 (2.7)	RRP15 (2.7)	DHX38 (2.4)	THADA (2.4)	TLK2 (2.3)	RPS27A (2.2)	NUP160 (2.1)	UHRF1 (2.1)	TXNL4B (2.1)
GO:0035272	exocrine system development	0.09	>=0.20	ENSG00000256746 (3.3)	ADAMTSL3 (2.6)	ADAMTS6 (2.2)	BMP5 (2.2)	EFEMP1 (2.2)	SMAD3 (2.1)	TSSK1B (2.1)	ZNF19 (2.0)	ADAMTS16 (2.0)	ENSG00000254560 (2.0)
ENSG00000115289	PCGF1 PPI subnetwork	0.09	>=0.20	SMEK2 (2.6)	TELO2 (2.4)	ANKFN1 (2.0)	ENSG00000224186 (2.0)	DENND1A (1.9)	CCDC88A (1.8)	ZFP36L2 (1.8)	TLK2 (1.8)	FAM208A (1.8)	SLMAP (1.7)
ENSG00000169398	PTK2 PPI subnetwork	0.09	>=0.20	FILIP1L (3.2)	DOCK5 (2.8)	ARHGEF3 (2.5)	SPTBN1 (2.3)	PTPRJ (2.3)	SMAD3 (2.3)	LIMK1 (2.2)	CHST4 (2.0)	SLMAP (1.9)	TWIST2 (1.8)
REACTOME_GRB2SOS_PROVIDES_LINKAGE_TO_MAPK_SIGNALING_FOR_INTERGRINS	REACTOME_GRB2SOS_PROVIDES_LINKAGE_TO_MAPK_SIGNALING_FOR_INTERGRINS	0.09	>=0.20	HP (3.7)	LTBP1 (3.5)	TAT (2.8)	SPI1 (2.7)	PTPRJ (2.5)	TLK2 (2.4)	ENSG00000233147 (2.4)	FILIP1L (2.0)	AGXT (1.8)	STAU2 (1.7)
MP:0003627	abnormal leukocyte tethering or rolling	0.09	>=0.20	PROK2 (4.0)	CAV2 (2.7)	CSGALNACT2 (2.3)	RUNX2 (2.3)	LINC00312 (2.2)	EFEMP1 (2.1)	TGFB2 (2.1)	CALB2 (2.0)	SMAD3 (2.0)	BMP2 (2.0)
GO:0071371	cellular response to gonadotropin stimulus	0.09	>=0.20	C8orf49 (7.9)	WT1-AS (6.2)	GATA4 (3.6)	RXFP2 (3.4)	ADAMTS16 (3.2)	WT1 (2.3)	BNC2 (2.2)	WBSCR28 (2.2)	ENSG00000247324 (2.1)	HAND2 (1.9)
MP:0000297	abnormal atrioventricular cushion morphology	0.09	>=0.20	BMP5 (4.6)	MCC (3.4)	BMP2 (3.2)	GATA4 (3.1)	LOX (3.1)	CDH11 (3.0)	MYBPC3 (3.0)	FILIP1L (2.9)	LMCD1 (2.5)	HAND2 (2.3)
MP:0000929	open neural tube	0.09	>=0.20	RREB1 (3.5)	WNT5A (3.4)	BMP2 (3.1)	ATXN1L (2.6)	SMAD7 (2.4)	IL17RD (2.2)	CDH11 (2.1)	BMP7 (1.9)	ZFP36L2 (1.8)	HMGA2 (1.7)
MP:0011353	expanded mesangial matrix	0.09	>=0.20	WT1-AS (6.4)	DOCK5 (3.5)	ADAMTS16 (2.7)	FILIP1L (2.4)	TMEM204 (2.4)	NR1H3 (2.2)	EFEMP1 (2.1)	PTPMT1 (2.1)	SLC39A13 (2.0)	SPATA12 (2.0)
MP:0001297	microphthalmia	0.09	>=0.20	IL17RD (3.0)	WNT5A (2.8)	MSRB3 (2.6)	TGFB2 (2.5)	FAM83B (2.4)	SEMA3A (2.3)	BMP7 (2.3)	ROBO2 (2.1)	LTBP1 (1.9)	ATXN1L (1.8)
GO:0005126	cytokine receptor binding	0.09	>=0.20	BMP2 (2.9)	SMAD3 (2.3)	WNT5A (1.6)	SMAD7 (1.6)	HMGA2 (1.5)	PTPRJ (1.5)	ENSG00000244535 (1.5)	ENSG00000249082 (1.4)	TWIST2 (1.4)	ENSG00000229619 (1.4)
ENSG00000076928	ARHGEF1 PPI subnetwork	0.09	>=0.20	SPTBN1 (3.2)	SMAD3 (2.8)	CSGALNACT2 (2.8)	YTHDC2 (2.7)	SLMAP (2.4)	SMAD7 (2.4)	PTPRJ (2.3)	ENSG00000229619 (2.2)	TLK2 (2.1)	SPSB1 (2.1)
MP:0004883	abnormal vascular wound healing	0.09	>=0.20	CAV2 (5.9)	FBLN2 (3.8)	MFAP4 (3.0)	LTBP4 (3.0)	THBS2 (2.8)	MECOM (2.7)	ADAMTS16 (2.6)	LOX (2.4)	COL8A1 (2.2)	TGFB2 (2.2)
ENSG00000131459	GFPT2 PPI subnetwork	0.09	>=0.20	PSMC3 (3.9)	MTCH2 (3.4)	CWC27 (3.2)	AP1G1 (2.8)	C3orf26 (2.7)	VAC14 (2.4)	RRP15 (2.4)	EIF3M (2.4)	DHODH (2.3)	CCDC104 (2.2)
ENSG00000163877	SNIP1 PPI subnetwork	0.09	>=0.20	IST1 (3.9)	FTSJD1 (3.7)	KBTBD4 (3.5)	CELF1 (2.9)	ZFP36L2 (2.8)	FNBP4 (2.7)	TLK2 (2.6)	KIAA0947 (2.5)	KDM4C (2.1)	MLL3 (2.0)
MP:0002962	increased urine protein level	0.09	>=0.20	WT1-AS (4.3)	DOCK5 (4.3)	DDB2 (3.7)	SLC39A13 (3.3)	MCC (2.5)	EFEMP1 (2.2)	WT1 (2.0)	ADAMTS16 (2.0)	PTPRJ (2.0)	KDM4C (1.8)
GO:0030017	sarcomere	0.1	>=0.20	MYBPC3 (4.2)	RAPSN (3.3)	LMCD1 (3.1)	ENSG00000229619 (2.9)	SLMAP (2.4)	GATA4 (2.0)	DPF3 (1.5)	TGFB2 (1.5)	ENSG00000238018 (1.5)	LTBP4 (1.5)
ENSG00000136754	ABI1 PPI subnetwork	0.1	>=0.20	C2orf54 (2.7)	SLMAP (2.4)	SMAD3 (2.3)	C2orf63 (2.3)	PITX1 (2.3)	SPTBN1 (2.2)	CCDC85A (2.1)	NCOA1 (2.0)	DLEU1 (2.0)	PTPRJ (1.9)
ENSG00000127616	SMARCA4 PPI subnetwork	0.1	>=0.20	MLL3 (3.1)	DENND1A (2.3)	TLK2 (2.2)	ENSG00000233147 (2.1)	ZFP36L2 (2.1)	FAM208A (1.9)	PDE12 (1.8)	UHRF1 (1.8)	CLEC16A (1.8)	NCOA1 (1.7)
ENSG00000012048	BRCA1 PPI subnetwork	0.1	>=0.20	UHRF1 (3.9)	CENPO (3.2)	CDCA2 (3.2)	CDKN3 (2.8)	YTHDC2 (2.4)	ZFP36L2 (2.4)	NUP160 (2.2)	DDB2 (1.8)	AP1G1 (1.7)	NCOA1 (1.5)
ENSG00000100722	ZC3H14 PPI subnetwork	0.1	>=0.20	MTIF2 (2.9)	PSMC3 (2.3)	KIAA0947 (2.1)	EIF3M (2.1)	ZNHIT6 (2.0)	CWC27 (1.9)	DHX38 (1.8)	CCDC66 (1.8)	DENND1A (1.5)	ENSG00000226491 (1.5)
ENSG00000154727	GABPA PPI subnetwork	0.1	>=0.20	MLL3 (3.0)	ANKFN1 (3.0)	CSGALNACT2 (2.8)	FAM208A (2.7)	ZNF717 (2.7)	RREB1 (2.5)	ZFP36L2 (2.3)	NCOA1 (2.1)	YTHDC2 (2.1)	KDM4C (2.1)
GO:0007431	salivary gland development	0.1	>=0.20	ENSG00000256746 (4.0)	ADAMTS6 (3.3)	ADAMTSL3 (2.6)	EFEMP1 (2.4)	ZNF19 (2.4)	ENSG00000254560 (2.1)	SMAD3 (2.0)	BMP5 (2.0)	ENSG00000228536 (1.8)	TSSK1B (1.8)
ENSG00000168593	ENSG00000168593 PPI subnetwork	0.1	>=0.20	TELO2 (3.5)	KBTBD4 (2.5)	NR1H3 (2.1)	ENSG00000247225 (2.1)	CLEC16A (1.9)	RXFP2 (1.8)	KIAA0947 (1.8)	RRP15 (1.7)	MAP2K4 (1.6)	ENSG00000224186 (1.6)
ENSG00000206440	NFKBIL1 PPI subnetwork	0.1	>=0.20	TELO2 (3.5)	KBTBD4 (2.5)	NR1H3 (2.1)	ENSG00000247225 (2.1)	CLEC16A (1.9)	RXFP2 (1.8)	KIAA0947 (1.8)	RRP15 (1.7)	MAP2K4 (1.6)	ENSG00000224186 (1.6)
MP:0000716	abnormal immune system cell morphology	0.1	>=0.20	SMAD7 (3.5)	SPI1 (2.6)	FAM159A (2.3)	ZFP36L2 (2.3)	IFT140 (2.1)	SPTBN1 (1.9)	MLL3 (1.5)	SLC39A13 (1.5)	ZNF613 (1.4)	PROK2 (1.3)
GO:0007530	sex determination	0.1	>=0.20	WT1-AS (6.6)	C8orf49 (5.1)	WT1 (4.6)	ADAMTS16 (4.5)	GATA4 (3.5)	RXFP2 (2.9)	BNC2 (2.8)	WBSCR28 (2.6)	DPF3 (2.5)	LYPLAL1 (2.4)
GO:0051058	negative regulation of small GTPase mediated signal transduction	0.1	>=0.20	FAM159A (4.7)	ENSG00000238018 (4.6)	ATXN1L (3.1)	ENSG00000228536 (2.4)	ZNF615 (2.2)	AIG1 (2.2)	ENSG00000250748 (2.2)	CLEC16A (1.9)	DNAJC27 (1.9)	STAU2 (1.8)
GO:0008239	dipeptidyl-peptidase activity	0.1	>=0.20	THBS2 (3.6)	MARVELD3 (3.3)	LOX (3.1)	GPX7 (2.9)	TMEM204 (2.6)	FBLN2 (2.3)	WT1 (2.2)	ATXN1L (2.2)	ADAMTS6 (2.1)	ENSG00000245954 (1.9)
GO:0045765	regulation of angiogenesis	0.1	>=0.20	LOX (2.9)	LMCD1 (2.9)	COL8A1 (2.9)	C8orf49 (2.9)	RXFP2 (2.7)	ENSG00000256746 (2.7)	EFR3B (2.6)	ZNF613 (2.6)	THBS2 (2.6)	TMEM204 (2.5)
ENSG00000011260	UTP18 PPI subnetwork	0.1	>=0.20	RRP15 (5.8)	ZNHIT6 (4.9)	SRFBP1 (4.6)	CWC27 (3.9)	EIF3M (3.2)	C3orf26 (3.0)	PDE12 (3.0)	THADA (2.9)	DHODH (2.9)	PNPT1 (2.8)
MP:0002644	decreased circulating triglyceride level	0.1	>=0.20	HP (4.5)	NR1H3 (4.3)	SPSB1 (3.9)	TAT (3.4)	AGXT (2.5)	RREB1 (2.3)	ENSG00000177133 (2.3)	CALB2 (2.1)	DMRT2 (1.8)	WBSCR28 (1.7)
ENSG00000184678	HIST2H2BE PPI subnetwork	0.1	>=0.20	MLL3 (2.2)	TLK2 (2.1)	CCDC66 (2.0)	DENND1A (1.9)	PDE12 (1.8)	FAM116A (1.7)	FAM208A (1.7)	IFT140 (1.6)	CLEC16A (1.5)	NUP160 (1.5)
GO:0031032	actomyosin structure organization	0.1	>=0.20	MYBPC3 (4.3)	ENSG00000229619 (3.9)	SLMAP (3.7)	LMCD1 (2.7)	GATA4 (2.6)	TGFB2 (2.5)	MSRB3 (2.3)	FILIP1L (2.0)	HAND2 (1.9)	ENSG00000238018 (1.9)
GO:0002685	regulation of leukocyte migration	0.1	>=0.20	LINC00312 (3.9)	C2orf54 (3.0)	ACP2 (2.6)	CRISPLD2 (2.6)	EFR3B (2.2)	ADAMTSL3 (2.1)	RXFP2 (2.1)	MFAP4 (2.0)	LMCD1 (2.0)	ZNF350 (2.0)
ENSG00000178209	PLEC PPI subnetwork	0.1	>=0.20	SPTBN1 (4.7)	MSRB3 (3.3)	LTBP4 (3.2)	CAV2 (3.0)	ENSG00000238018 (2.6)	DLEU1 (2.6)	RAPSN (2.4)	B4GALNT3 (2.4)	TGFB2 (2.2)	ENSG00000254349 (2.0)
MP:0004066	abnormal primitive node morphology	0.1	>=0.20	IL17RD (3.4)	DNAH12 (3.0)	EFEMP1 (3.0)	COL8A1 (3.0)	BMP7 (2.9)	ANKFN1 (2.4)	ADAMTSL3 (2.3)	HYDIN (2.3)	ENSG00000228536 (2.2)	CDH11 (2.1)
ENSG00000159692	CTBP1 PPI subnetwork	0.1	>=0.20	NCOA1 (2.8)	SMAD7 (2.2)	MLL3 (2.2)	PRKCE (2.1)	YTHDC2 (2.1)	TELO2 (2.0)	ZNF821 (1.9)	SMAD3 (1.9)	DENND1A (1.9)	ZFP36L2 (1.8)
GO:0055006	cardiac cell development	0.1	>=0.20	MYBPC3 (4.9)	GATA4 (4.1)	DPF3 (2.7)	HAND2 (2.5)	TWIST2 (2.4)	FAM208A (2.4)	SREK1IP1 (2.3)	ENSG00000247225 (2.3)	C8orf49 (2.1)	ENSG00000238018 (2.0)
GO:0055013	cardiac muscle cell development	0.1	>=0.20	MYBPC3 (4.9)	GATA4 (4.1)	DPF3 (2.7)	HAND2 (2.5)	TWIST2 (2.4)	FAM208A (2.4)	SREK1IP1 (2.3)	ENSG00000247225 (2.3)	C8orf49 (2.1)	ENSG00000238018 (2.0)
MP:0000427	abnormal hair cycle	0.1	>=0.20	PRRG4 (4.2)	FAM83B (3.3)	DOCK5 (2.4)	ENSG00000224186 (2.4)	TSSK1B (2.3)	IL17RD (2.2)	INADL (2.2)	ENSG00000249082 (2.0)	C2orf54 (2.0)	ENSG00000233147 (1.9)
GO:0005100	Rho GTPase activator activity	0.1	>=0.20	MADD (3.4)	EFR3B (3.2)	DOCK5 (3.2)	ZNF438 (2.4)	PTPRJ (2.4)	MECOM (2.4)	ZFP36L2 (2.2)	TMEM204 (2.2)	SPI1 (2.0)	LIMK1 (2.0)
MP:0005264	glomerulosclerosis	0.1	>=0.20	WT1-AS (5.8)	DOCK5 (3.4)	TMEM204 (2.6)	SLC39A13 (2.4)	C8orf49 (2.4)	ADAMTS16 (2.2)	C2orf63 (2.2)	PROK2 (2.1)	WT1 (1.8)	BNC2 (1.8)
GO:0006323	DNA packaging	0.1	>=0.20	CENPO (2.7)	PMFBP1 (2.6)	CDCA2 (2.1)	DNAH12 (2.1)	ACTRT2 (2.1)	ENSG00000233147 (2.0)	ENSG00000256746 (1.9)	C6orf195 (1.8)	SLC22A18AS (1.8)	CCDC88A (1.8)
ENSG00000186051	TAL2 PPI subnetwork	0.1	>=0.20	RNF112 (2.7)	WNT5A (2.5)	ACTRT2 (2.5)	CWC27 (2.4)	CLEC16A (2.3)	PITX1 (2.3)	ADAMTSL3 (2.3)	SRFBP1 (2.2)	MECOM (2.2)	ROBO2 (2.2)
MP:0005106	abnormal incus morphology	0.1	>=0.20	SEMA3A (4.3)	HMGA2 (4.0)	DMRT2 (3.9)	WNT5A (3.7)	TWIST2 (3.4)	COL8A1 (2.9)	LOX (2.9)	RUNX2 (2.7)	MSRB3 (2.5)	SMAD7 (2.3)
GO:0030216	keratinocyte differentiation	0.1	>=0.20	C2orf54 (4.5)	FAM83B (4.0)	ENSG00000254560 (2.9)	PRRG4 (2.2)	PMFBP1 (1.6)	ENSG00000233147 (1.6)	PITX1 (1.4)	PROK2 (1.3)	ENSG00000247324 (1.1)	ENSG00000250748 (1.1)
MP:0008082	increased single-positive T cell number	0.1	>=0.20	FILIP1L (2.7)	LTBP4 (2.5)	HYDIN (2.2)	LMCD1 (1.6)	ARHGEF3 (1.6)	LINC00486 (1.5)	NEIL2 (1.4)	WNT5A (1.4)	RET (1.3)	LTBP1 (1.3)
GO:0071103	DNA conformation change	0.1	>=0.20	CENPO (3.0)	PMFBP1 (2.3)	CCDC88A (2.2)	CDCA2 (2.1)	UHRF1 (1.9)	ENSG00000256746 (1.9)	ENSG00000233147 (1.9)	DNAH12 (1.9)	ENSG00000245954 (1.8)	DNAJC27 (1.7)
MP:0009858	abnormal cellular extravasation	0.1	>=0.20	PROK2 (5.0)	SPI1 (3.3)	CAV2 (2.9)	CRISPLD2 (2.7)	FILIP1L (2.5)	EFEMP1 (2.4)	MECOM (2.2)	LOX (2.1)	C2orf54 (2.1)	RUNX2 (1.9)
ENSG00000185619	PCGF3 PPI subnetwork	0.1	>=0.20	SMEK2 (2.5)	TELO2 (2.3)	ENSG00000224186 (2.3)	CCDC88A (2.2)	ZFP36L2 (1.9)	SREK1IP1 (1.9)	ANKFN1 (1.8)	DENND1A (1.8)	FAM208A (1.8)	TLK2 (1.6)
GO:0008376	acetylgalactosaminyltransferase activity	0.1	>=0.20	GPX7 (2.8)	CDH11 (2.7)	RET (2.5)	RNF112 (2.3)	BNC2 (2.0)	MARVELD3 (1.9)	ENSG00000247225 (1.8)	COL8A1 (1.8)	ADCY3 (1.8)	CHST4 (1.6)
ENSG00000153046	CDYL PPI subnetwork	0.1	>=0.20	CLEC16A (2.4)	IFT140 (2.4)	ZNF438 (2.3)	SREK1IP1 (2.2)	DMRT2 (2.1)	DENND1A (2.0)	ENSG00000226491 (1.7)	C6orf195 (1.7)	TELO2 (1.6)	RREB1 (1.5)
GO:0000982	RNA polymerase II core promoter proximal region sequence-specific DNA binding transcription factor activity	0.1	>=0.20	ZFP36L2 (4.9)	RREB1 (3.4)	WT1-AS (2.7)	FBLN2 (2.7)	SMEK2 (2.7)	CDH11 (2.7)	FILIP1L (2.6)	SMAD7 (2.5)	LMCD1 (2.5)	DPF3 (2.5)
ENSG00000164733	CTSB PPI subnetwork	0.1	>=0.20	NR1H3 (3.0)	HP (2.8)	PRRG4 (2.1)	PROK2 (2.0)	SPI1 (1.8)	FAM83B (1.8)	CWC27 (1.7)	PMFBP1 (1.5)	ENSG00000226491 (1.5)	SLC39A13 (1.5)
MP:0006058	decreased cerebral infarction size	0.1	>=0.20	ENSG00000226491 (3.6)	NR1H3 (2.7)	SPI1 (2.6)	ARHGEF3 (2.4)	PROK2 (2.4)	CHST4 (2.3)	EFEMP1 (2.1)	AGBL2 (2.1)	ACP2 (2.1)	ENSG00000162997 (1.9)
MP:0001236	abnormal epidermis stratum spinosum morphology	0.1	>=0.20	FAM83B (3.3)	PRRG4 (2.5)	ENSG00000245954 (2.3)	FBLN2 (2.0)	RREB1 (2.0)	CRISPLD2 (1.9)	EFEMP1 (1.8)	TWIST2 (1.7)	GPR45 (1.6)	LTBP4 (1.6)
REACTOME_SIGNALING_BY_TGF_BETA	REACTOME_SIGNALING_BY_TGF_BETA	0.1	>=0.20	SMAD7 (6.9)	SMAD3 (4.1)	SPSB1 (3.7)	ZFP36L2 (3.1)	CSGALNACT2 (2.9)	HMGA2 (2.6)	ADAMTS6 (2.6)	BMP2 (2.5)	ELN (2.4)	TGFB2 (2.2)
ENSG00000113240	CLK4 PPI subnetwork	0.1	>=0.20	EFEMP1 (2.7)	COL24A1 (2.5)	RXFP2 (2.3)	SLC39A13 (2.3)	ENSG00000256746 (2.1)	LINC00486 (2.0)	KBTBD4 (2.0)	COL8A1 (1.9)	IL17RD (1.9)	MFAP4 (1.9)
GO:0003712	transcription cofactor activity	0.1	>=0.20	SMAD7 (3.0)	TLK2 (2.8)	MLL3 (2.7)	NCOA1 (2.6)	ZNF821 (2.6)	ZFP36L2 (2.5)	DENND1A (2.3)	CELF1 (2.3)	HAND2 (2.2)	RREB1 (2.2)
GO:0035148	tube formation	0.1	>=0.20	ENSG00000250748 (3.7)	ZNF19 (3.4)	IL17RD (3.1)	TWIST2 (2.2)	BMP7 (2.1)	ENSG00000256746 (1.9)	IFT140 (1.9)	BNC2 (1.9)	ADAMTS16 (1.8)	MARVELD3 (1.8)
GO:0016407	acetyltransferase activity	0.1	>=0.20	TLK2 (3.5)	PTRHD1 (3.2)	ZNF821 (3.0)	KBTBD4 (3.0)	DLEU1 (2.7)	TSSK1B (2.5)	NCOA1 (2.5)	CELF1 (2.2)	YTHDC2 (2.2)	THADA (2.2)
REACTOME_CALCITONIN:LIKE_LIGAND_RECEPTORS	REACTOME_CALCITONIN:LIKE_LIGAND_RECEPTORS	0.1	>=0.20	RET (5.4)	TMEM204 (3.8)	CCDC85A (3.3)	CAV2 (2.6)	MARVELD3 (2.5)	HMCN2 (2.4)	DMRT2 (2.0)	LTBP4 (1.8)	BMP5 (1.7)	ENSG00000254560 (1.7)
GO:0005044	scavenger receptor activity	0.1	>=0.20	ACP2 (3.6)	NR1H3 (3.5)	CHST4 (3.3)	MFAP4 (2.8)	ELN (2.6)	WT1-AS (2.4)	HP (2.3)	LTBP4 (2.1)	BMP5 (2.0)	COL8A1 (2.0)
GO:0007565	female pregnancy	0.1	>=0.20	CRISPLD2 (2.9)	CCDC85A (2.5)	ADAMTS6 (2.2)	TWIST2 (2.1)	HMCN2 (2.1)	RXFP2 (2.0)	LINC00312 (1.9)	FAM159A (1.7)	LMCD1 (1.5)	RNU6-64 (1.4)
ENSG00000105287	PRKD2 PPI subnetwork	0.1	>=0.20	RXFP2 (3.0)	CCDC88A (2.8)	ZNF613 (2.6)	SHKBP1 (2.5)	ZNF821 (2.4)	PNPT1 (2.3)	DLEU1 (2.2)	DOCK5 (2.1)	RREB1 (2.1)	B4GALNT3 (2.1)
GO:0061387	regulation of extent of cell growth	0.1	>=0.20	ADAMTS6 (3.4)	ERC2 (2.9)	CCDC88A (2.6)	DNAJC27-AS1 (2.4)	ACTRT2 (2.3)	ADCY3 (2.3)	RNF112 (2.2)	ROBO2 (2.1)	TWIST2 (2.1)	SLC39A13 (2.1)
GO:0016570	histone modification	0.1	>=0.20	MLL3 (3.3)	TLK2 (3.0)	KBTBD4 (2.8)	ZNF438 (2.7)	FAM208A (2.6)	CELF1 (2.5)	MADD (2.4)	FNBP4 (2.2)	KIAA0947 (2.1)	DENND1A (2.0)
GO:0015629	actin cytoskeleton	0.1	>=0.20	LMCD1 (3.5)	RAPSN (3.2)	DOCK5 (3.0)	ENSG00000229619 (2.9)	FILIP1L (2.8)	SLMAP (2.3)	MSRB3 (2.3)	SPTBN1 (2.1)	RTN4 (2.1)	ENSG00000238018 (2.1)
ENSG00000101361	NOP56 PPI subnetwork	0.1	>=0.20	RRP15 (5.2)	SRFBP1 (5.0)	ZNHIT6 (4.9)	PDE12 (3.8)	EIF3M (3.6)	CWC27 (3.6)	C3orf26 (3.2)	THADA (3.2)	PNPT1 (3.2)	KIAA0947 (3.0)
ENSG00000157456	CCNB2 PPI subnetwork	0.1	>=0.20	UHRF1 (4.9)	CDKN3 (3.7)	TELO2 (3.5)	CDCA2 (3.3)	YTHDC2 (2.7)	CCDC88A (2.2)	CCDC66 (2.1)	RASGEF1A (2.0)	ENSG00000229619 (1.9)	CENPO (1.9)
ENSG00000196781	TLE1 PPI subnetwork	0.1	>=0.20	ENSG00000249082 (3.9)	PITX1 (3.3)	PDE12 (3.0)	RUNX2 (3.0)	DLEU1 (2.7)	UHRF1 (2.7)	ENSG00000224186 (2.6)	TGFB2 (2.5)	CCDC88A (2.4)	ARF4 (2.3)
GO:0044243	multicellular organismal catabolic process	0.1	>=0.20	COL24A1 (3.1)	CSGALNACT2 (2.8)	ADAMTS16 (2.8)	THBS2 (2.7)	CRISPLD2 (2.5)	ZNF438 (2.2)	LINC00312 (2.2)	SPSB1 (2.2)	ENSG00000228536 (2.0)	SPATA12 (2.0)
ENSG00000126351	THRA PPI subnetwork	0.1	>=0.20	MLL3 (4.1)	HMGA2 (3.5)	RREB1 (2.7)	DENND1A (2.5)	KIAA0947 (2.4)	CLEC16A (2.3)	ZFP36L2 (2.2)	SMAD7 (2.2)	KBTBD4 (2.2)	LTBP4 (2.0)
GO:0070461	SAGA-type complex	0.1	>=0.20	FAM208A (3.1)	KBTBD4 (2.6)	MLL3 (2.3)	CCDC66 (2.3)	STAU2 (2.3)	RUNX2 (2.2)	NCOA1 (2.1)	ZNF438 (2.0)	DENND1A (1.8)	ENSG00000224186 (1.8)
ENSG00000170734	POLH PPI subnetwork	0.1	>=0.20	CCDC66 (3.2)	CCDC88A (2.6)	DDB2 (2.3)	ENSG00000233147 (2.2)	IFT140 (2.1)	ENSG00000254560 (2.0)	COL24A1 (2.0)	DNAH12 (1.9)	SLC22A18AS (1.8)	DNAJC27 (1.8)
GO:0018105	peptidyl-serine phosphorylation	0.1	>=0.20	PTPRJ (2.3)	LIMK1 (2.2)	MLL3 (2.1)	FAM208A (2.0)	HMCN2 (2.0)	DOCK5 (1.7)	SEMA3A (1.7)	PRKCE (1.6)	YTHDC2 (1.6)	FNBP4 (1.6)
ENSG00000179041	RRS1 PPI subnetwork	0.1	>=0.20	RRP15 (5.5)	SRFBP1 (4.6)	ZNHIT6 (4.4)	PDE12 (3.6)	CWC27 (3.5)	CCDC104 (2.9)	C3orf26 (2.9)	PNPT1 (2.7)	MTIF2 (2.7)	EIF3M (2.5)
ENSG00000166747	AP1G1 PPI subnetwork	0.1	>=0.20	LIMK1 (3.1)	VAC14 (3.1)	ATXN1L (3.0)	DENND1A (2.5)	IST1 (2.4)	MARVELD3 (2.3)	MADD (2.3)	DHX38 (2.2)	AP1G1 (2.1)	KDM4C (2.0)
GO:0005923	tight junction	0.1	>=0.20	MARVELD3 (7.4)	INADL (3.4)	C2orf54 (3.3)	MECOM (2.7)	EFEMP1 (2.5)	PRRG4 (2.3)	CAV2 (2.2)	CHST4 (2.2)	ENSG00000247225 (1.8)	MSRB3 (1.8)
GO:0070160	occluding junction	0.1	>=0.20	MARVELD3 (7.4)	INADL (3.4)	C2orf54 (3.3)	MECOM (2.7)	EFEMP1 (2.5)	PRRG4 (2.3)	CAV2 (2.2)	CHST4 (2.2)	ENSG00000247225 (1.8)	MSRB3 (1.8)
GO:0003143	embryonic heart tube morphogenesis	0.1	>=0.20	C8orf49 (4.4)	GATA4 (2.9)	MCC (2.8)	SREK1IP1 (2.8)	ENSG00000256746 (2.6)	FAM116A (2.5)	HAND2 (2.5)	ZNF717 (2.2)	BMP2 (2.0)	ENSG00000224186 (1.9)
MP:0001385	pup cannibalization	0.1	>=0.20	RET (3.1)	THBS2 (2.3)	RXFP2 (2.2)	DNAH12 (2.1)	CAV2 (2.1)	PRKCE (1.9)	INADL (1.9)	ACP2 (1.9)	ADCY3 (1.8)	TMEM204 (1.8)
GO:0030010	establishment of cell polarity	0.1	>=0.20	ACTRT2 (2.8)	RASGEF1A (2.4)	IFT140 (2.3)	CRISPLD2 (2.1)	MFAP4 (2.1)	CLEC16A (2.0)	CELF1 (1.9)	ENSG00000226491 (1.8)	SLC39A13 (1.8)	INADL (1.6)
ENSG00000126749	ENSG00000126749 PPI subnetwork	0.1	>=0.20	RRP15 (5.7)	SRFBP1 (5.5)	ZNHIT6 (4.7)	EIF3M (3.9)	PDE12 (3.7)	CWC27 (3.2)	KIAA0947 (3.0)	FTSJD1 (2.9)	C3orf26 (2.8)	DHODH (2.8)
GO:0048863	stem cell differentiation	0.1	>=0.20	ENSG00000177133 (3.6)	IL17RD (2.7)	BMP7 (2.6)	DPF3 (2.0)	HMGA2 (1.9)	ACTRT2 (1.8)	ENSG00000254560 (1.8)	WNT5A (1.8)	EBF2 (1.7)	MECOM (1.6)
MP:0000470	abnormal stomach morphology	0.1	>=0.20	PITX1 (6.0)	BMP7 (4.4)	ENSG00000254560 (3.2)	BMP2 (3.0)	HAND2 (2.6)	B4GALNT3 (2.3)	MECOM (2.2)	FAM116A (2.1)	ENSG00000249082 (1.9)	ENSG00000177133 (1.9)
MP:0003233	prolonged QT interval	0.1	>=0.20	MYBPC3 (6.8)	GATA4 (2.8)	B4GALNT3 (2.8)	ENSG00000177133 (2.7)	RAPSN (2.4)	TMEM204 (2.4)	HYDIN (2.4)	BMP7 (2.4)	MECOM (2.3)	C2orf54 (1.9)
ENSG00000197903	HIST1H2BK PPI subnetwork	0.1	>=0.20	CCDC66 (2.7)	FAM116A (2.2)	NUP160 (2.2)	CWC27 (2.1)	FAM208A (2.0)	PDE12 (1.8)	ENSG00000233147 (1.6)	ENSG00000254560 (1.6)	CCDC88A (1.6)	ENSG00000245954 (1.6)
GO:0032925	regulation of activin receptor signaling pathway	0.1	>=0.20	ADAMTS6 (3.5)	HMGA2 (3.0)	FAM159A (2.8)	SPSB1 (2.6)	ZNF821 (2.4)	LINC00312 (2.4)	ATXN1L (2.3)	SLC39A13 (2.3)	EFR3B (2.2)	ENSG00000233147 (2.1)
MP:0002650	abnormal ameloblast morphology	0.1	>=0.20	COL24A1 (3.6)	RUNX2 (3.5)	PITX1 (3.2)	C2orf54 (3.2)	ENSG00000249082 (2.9)	ENSG00000226491 (2.8)	MARVELD3 (2.0)	BMP7 (2.0)	CDH11 (2.0)	ADCY3 (1.9)
GO:0016581	NuRD complex	0.1	>=0.20	ZNF821 (2.4)	FAM208A (2.4)	C6orf195 (2.2)	SHKBP1 (2.1)	GNRH1 (2.1)	CELF1 (2.0)	ENSG00000224186 (1.9)	WNT5A (1.8)	HMGA2 (1.7)	BNC2 (1.6)
GO:0030203	glycosaminoglycan metabolic process	0.1	>=0.20	ENSG00000256746 (3.3)	COL24A1 (3.2)	ENSG00000250748 (2.5)	WBSCR28 (2.3)	CCDC85A (2.1)	CSGALNACT2 (2.1)	GPX7 (2.1)	LINC00486 (2.0)	PROK2 (1.9)	ENSG00000162997 (1.9)
MP:0005590	increased vasodilation	0.1	>=0.20	CAV2 (4.3)	SLC39A13 (3.1)	LTBP4 (2.8)	ENSG00000244535 (2.8)	MFAP4 (2.4)	LMCD1 (2.4)	SPSB1 (2.3)	SMAD3 (2.2)	CCDC85A (2.1)	FILIP1L (1.8)
MP:0000556	abnormal hindlimb morphology	0.1	>=0.20	COL24A1 (4.0)	CDH11 (3.8)	BMP2 (3.6)	WNT5A (3.5)	SMAD3 (3.2)	LOX (3.2)	SEMA3A (3.1)	BMP5 (3.0)	LTBP1 (2.9)	TGFB2 (2.8)
GO:0060445	branching involved in salivary gland morphogenesis	0.1	>=0.20	ADAMTS6 (2.9)	TSSK1B (2.8)	ENSG00000256746 (2.7)	ZNF19 (2.7)	EFEMP1 (2.2)	SMAD3 (2.1)	ADAMTSL3 (2.0)	ENSG00000238018 (2.0)	FAM83B (1.8)	CAV2 (1.7)
ENSG00000082701	GSK3B PPI subnetwork	0.1	>=0.20	MAP2K4 (2.9)	SMAD3 (2.7)	ZFP36L2 (2.5)	B4GALNT3 (2.5)	BMP7 (2.3)	CELF1 (2.2)	YTHDC2 (2.2)	NCOA1 (2.1)	PTPRJ (2.1)	RTN4 (2.0)
ENSG00000080608	KIAA0020 PPI subnetwork	0.1	>=0.20	RRP15 (5.3)	ZNHIT6 (5.1)	SRFBP1 (4.3)	CWC27 (4.3)	C3orf26 (3.1)	MTIF2 (3.0)	THADA (2.9)	KIAA0947 (2.7)	DHODH (2.5)	EIF3M (2.5)
ENSG00000150990	DHX37 PPI subnetwork	0.1	>=0.20	RRP15 (5.9)	SRFBP1 (5.3)	ZNHIT6 (5.3)	CWC27 (4.1)	DHODH (3.6)	C3orf26 (3.5)	EIF3M (3.2)	KIAA0947 (3.2)	PDE12 (3.0)	THADA (2.9)
MP:0001693	failure of primitive streak formation	0.1	>=0.20	COL8A1 (3.6)	SMAD7 (3.4)	IL17RD (2.9)	CELF1 (2.5)	EFEMP1 (2.3)	TLK2 (2.3)	TGFB2 (2.2)	BMP7 (2.1)	PHLPP2 (1.9)	INADL (1.9)
GO:0005819	spindle	0.1	>=0.20	CDCA2 (7.7)	CDKN3 (7.7)	CENPO (4.3)	UHRF1 (3.7)	KCTD9 (3.2)	CCDC104 (2.3)	CCDC88A (2.0)	MAP2K4 (2.0)	DLEU1 (1.6)	SPTBN1 (1.5)
ENSG00000178952	TUFM PPI subnetwork	0.1	>=0.20	RPS27A (4.0)	MTIF2 (3.3)	YTHDC2 (3.1)	MTCH2 (2.8)	PNPT1 (2.6)	RRP15 (2.2)	CWC27 (2.1)	C3orf26 (1.9)	AIG1 (1.9)	SMEK2 (1.9)
GO:0000940	condensed chromosome outer kinetochore	0.1	>=0.20	CDCA2 (8.4)	CDKN3 (8.2)	CENPO (4.4)	UHRF1 (3.5)	DLEU1 (2.2)	KCTD9 (2.0)	GNRH1 (1.5)	DNAH12 (1.4)	ENSG00000249082 (1.4)	WT1 (1.3)
GO:0016337	cell-cell adhesion	0.1	>=0.20	MARVELD3 (4.1)	ADAMTS16 (2.2)	ANKFN1 (2.2)	COL8A1 (2.1)	DPF3 (2.1)	EFR3B (2.0)	EFEMP1 (1.9)	CRISPLD2 (1.9)	DNAJC27-AS1 (1.9)	C2orf54 (1.9)
GO:0051568	histone H3-K4 methylation	0.1	>=0.20	LINC00486 (3.2)	MLL3 (3.2)	ZNF613 (2.6)	FNBP4 (2.5)	CELF1 (2.5)	RREB1 (2.3)	RASGEF1A (2.2)	GPR45 (2.1)	MADD (2.1)	ZNF19 (1.8)
ENSG00000156374	PCGF6 PPI subnetwork	0.1	>=0.20	TELO2 (2.3)	ENSG00000224186 (2.2)	SMEK2 (2.2)	DENND1A (2.1)	CCDC88A (1.8)	ANKFN1 (1.8)	CELF1 (1.8)	FAM208A (1.6)	RREB1 (1.6)	ADAMTSL3 (1.6)
MP:0000928	incomplete cephalic closure	0.11	>=0.20	WNT5A (3.6)	IL17RD (3.5)	PITX1 (3.2)	BMP7 (3.1)	GNRH1 (2.5)	SMAD7 (2.5)	SMAD3 (2.4)	LIMK1 (2.4)	LTBP1 (2.4)	MCC (2.1)
ENSG00000187990	HIST1H2BG PPI subnetwork	0.11	>=0.20	CCDC66 (2.1)	PDE12 (2.0)	CWC27 (1.9)	NUP160 (1.9)	FAM116A (1.8)	ENSG00000233147 (1.8)	PSMC3 (1.7)	CCDC88A (1.6)	SMEK2 (1.6)	ENSG00000254560 (1.6)
ENSG00000197846	HIST1H2BF PPI subnetwork	0.11	>=0.20	CCDC66 (2.1)	PDE12 (2.0)	CWC27 (1.9)	NUP160 (1.9)	FAM116A (1.8)	ENSG00000233147 (1.8)	PSMC3 (1.7)	CCDC88A (1.6)	SMEK2 (1.6)	ENSG00000254560 (1.6)
ENSG00000180596	HIST1H2BC PPI subnetwork	0.11	>=0.20	CCDC66 (2.1)	PDE12 (2.0)	CWC27 (1.9)	NUP160 (1.9)	FAM116A (1.8)	ENSG00000233147 (1.8)	PSMC3 (1.7)	CCDC88A (1.6)	SMEK2 (1.6)	ENSG00000254560 (1.6)
ENSG00000168242	HIST1H2BI PPI subnetwork	0.11	>=0.20	CCDC66 (2.1)	PDE12 (2.0)	CWC27 (1.9)	NUP160 (1.9)	FAM116A (1.8)	ENSG00000233147 (1.8)	PSMC3 (1.7)	CCDC88A (1.6)	SMEK2 (1.6)	ENSG00000254560 (1.6)
ENSG00000064393	HIPK2 PPI subnetwork	0.11	>=0.20	SPSB1 (2.8)	ZNF350 (2.3)	ENSG00000214353 (2.2)	TLK2 (2.0)	DDB2 (2.0)	RREB1 (1.9)	ZNF613 (1.9)	LYPLAL1 (1.8)	PRRG4 (1.8)	SMAD7 (1.8)
GO:0045834	positive regulation of lipid metabolic process	0.11	>=0.20	ENSG00000214353 (3.5)	NR1H3 (3.0)	ENSG00000226491 (2.6)	ANKFN1 (2.3)	COL24A1 (2.2)	WBSCR28 (2.2)	ENSG00000238018 (2.1)	ACTRT2 (1.8)	ENSG00000223842 (1.7)	ZNF614 (1.6)
GO:0042472	inner ear morphogenesis	0.11	>=0.20	DMRT2 (3.5)	IL17RD (2.6)	B4GALNT3 (2.2)	RNU6-64 (2.1)	DNAJC27-AS1 (2.0)	INADL (2.0)	ENSG00000254560 (2.0)	HMGA2 (1.9)	MECOM (1.9)	C6orf195 (1.8)
MP:0002332	abnormal exercise endurance	0.11	>=0.20	CAV2 (4.2)	LMCD1 (3.8)	LINC00312 (3.5)	DNAJC27 (2.6)	EFEMP1 (2.5)	ENSG00000229619 (2.3)	LTBP4 (2.2)	ZNF438 (2.1)	PTPRJ (2.0)	DLEU1 (2.0)
GO:0006023	aminoglycan biosynthetic process	0.11	>=0.20	SLC39A13 (3.3)	COL24A1 (3.0)	LINC00486 (2.7)	AGBL2 (2.3)	RUNX2 (2.2)	ENSG00000256746 (2.1)	FAM208A (1.9)	PROK2 (1.9)	GPX7 (1.8)	CSGALNACT2 (1.7)
GO:0008589	regulation of smoothened signaling pathway	0.11	>=0.20	TWIST2 (3.8)	ROBO2 (3.2)	BNC2 (3.0)	ENSG00000214353 (3.0)	IFT140 (2.8)	B4GALNT3 (2.7)	MFAP4 (2.4)	AGBL2 (2.3)	GNRH1 (2.3)	EBF2 (2.1)
MP:0000121	failure of tooth eruption	0.11	>=0.20	SLC39A13 (3.5)	ENSG00000249082 (3.4)	PTPRJ (3.2)	SPI1 (3.1)	ACP2 (2.7)	SPSB1 (2.4)	AIG1 (2.3)	PITX1 (2.3)	COL24A1 (2.1)	ADAMTSL3 (1.8)
KEGG_RENIN_ANGIOTENSIN_SYSTEM	KEGG_RENIN_ANGIOTENSIN_SYSTEM	0.11	>=0.20	ENSG00000228536 (3.3)	ADAMTS16 (2.7)	TWIST2 (2.7)	ENSG00000244535 (2.5)	MFAP4 (2.2)	ENSG00000223842 (2.1)	ROBO2 (2.0)	RAPSN (2.0)	PMFBP1 (1.9)	ANKFN1 (1.9)
GO:0001078	RNA polymerase II core promoter proximal region sequence-specific DNA binding transcription factor activity involved in negative regulation of transcription	0.11	>=0.20	FAM83B (4.3)	RREB1 (3.9)	ZFP36L2 (3.5)	DPF3 (3.4)	CDH11 (3.0)	ROBO2 (2.8)	SMEK2 (2.7)	SMAD7 (2.6)	ADAMTS6 (2.4)	FTSJD1 (2.3)
GO:0016569	covalent chromatin modification	0.11	>=0.20	MLL3 (3.4)	TLK2 (3.0)	KBTBD4 (2.7)	FAM208A (2.5)	ZNF438 (2.5)	CELF1 (2.5)	MADD (2.4)	FNBP4 (2.1)	KIAA0947 (2.0)	RNU6-64 (2.0)
GO:0003690	double-stranded DNA binding	0.11	>=0.20	ZFP36L2 (4.4)	GATA4 (3.4)	SMAD7 (2.8)	UHRF1 (2.3)	BNC2 (2.3)	FAM208A (2.2)	DDB2 (2.1)	EBF2 (2.0)	LTBP4 (1.8)	ENSG00000254560 (1.8)
GO:0004402	histone acetyltransferase activity	0.11	>=0.20	NCOA1 (3.8)	KBTBD4 (3.6)	TLK2 (3.3)	ZNF438 (3.0)	THADA (3.0)	MLL3 (3.0)	FAM208A (2.9)	PTRHD1 (2.4)	ATXN1L (2.4)	NUP160 (2.3)
GO:0008353	RNA polymerase II carboxy-terminal domain kinase activity	0.11	>=0.20	KBTBD4 (2.9)	SREK1IP1 (2.9)	SRFBP1 (2.7)	ENSG00000250748 (2.5)	SMEK2 (2.4)	MTCH2 (2.3)	CWC27 (2.3)	CELF1 (2.3)	CDKN3 (2.1)	PDE12 (2.0)
GO:0016568	chromatin modification	0.11	>=0.20	TLK2 (3.9)	MLL3 (3.5)	FAM208A (2.8)	ZNF821 (2.5)	CELF1 (2.4)	DENND1A (2.3)	RNU6-64 (2.3)	FNBP4 (2.2)	ZNF438 (2.2)	MADD (2.0)
ENSG00000100146	SOX10 PPI subnetwork	0.11	>=0.20	EBF2 (4.2)	DMRT2 (2.9)	TSSK1B (2.9)	GPR45 (2.3)	ENSG00000254560 (2.3)	TWIST2 (2.3)	GPX7 (2.2)	RUNX2 (2.2)	ZNF821 (2.0)	MECOM (1.9)
GO:0060048	cardiac muscle contraction	0.11	>=0.20	MYBPC3 (4.7)	ENSG00000214353 (2.6)	B4GALNT3 (2.5)	GATA4 (2.4)	DPF3 (2.3)	FAM208A (2.2)	ENSG00000238018 (2.1)	HMCN2 (2.1)	RAPSN (1.9)	RNF112 (1.9)
GO:0010718	positive regulation of epithelial to mesenchymal transition	0.11	>=0.20	ENSG00000228536 (2.7)	LYPLAL1 (2.4)	RUNX2 (2.4)	ATXN1L (2.3)	SMAD7 (2.2)	GPX7 (2.1)	ANKFN1 (2.0)	DNAH12 (2.0)	ZNF717 (1.9)	ENSG00000214353 (1.9)
MP:0000690	absent spleen	0.11	>=0.20	WT1-AS (9.3)	WT1 (5.1)	HAND2 (4.6)	LTBP4 (3.8)	CDH11 (3.6)	FAM116A (3.1)	SEMA3A (3.0)	EFEMP1 (2.6)	CCDC104 (2.4)	ROBO2 (2.2)
ENSG00000107263	RAPGEF1 PPI subnetwork	0.11	>=0.20	SPTBN1 (2.9)	TWIST2 (2.8)	ENSG00000162997 (2.6)	SMAD3 (2.4)	ENSG00000238018 (2.1)	LMCD1 (2.1)	ZNF614 (2.1)	WT1-AS (2.0)	FAM83B (2.0)	WT1 (2.0)
GO:0005871	kinesin complex	0.11	>=0.20	MAP2K4 (4.3)	CDCA2 (3.0)	CDKN3 (2.9)	CCDC104 (2.7)	SPTBN1 (2.3)	SLC39A13 (2.3)	KCTD9 (2.2)	ENSG00000256746 (2.1)	RASGEF1A (2.1)	DNAJC27 (2.1)
GO:0001837	epithelial to mesenchymal transition	0.11	>=0.20	BMP5 (3.6)	TWIST2 (3.3)	WNT5A (2.8)	BMP2 (2.7)	CDH11 (2.7)	ELN (2.6)	ZNF717 (2.4)	FBLN2 (2.4)	FAM159A (2.4)	SPSB1 (2.3)
MP:0002357	abnormal spleen white pulp morphology	0.11	>=0.20	C6orf195 (2.2)	ARHGEF3 (2.2)	ZFP36L2 (2.1)	SPI1 (2.0)	BMP7 (2.0)	ENSG00000247324 (1.9)	TSSK1B (1.8)	SPATA12 (1.7)	NR1H3 (1.6)	STAU2 (1.6)
MP:0005292	improved glucose tolerance	0.11	>=0.20	NR1H3 (2.9)	B4GALNT3 (2.5)	FILIP1L (2.1)	HP (2.1)	SPSB1 (2.0)	CRISPLD2 (2.0)	RET (2.0)	ENSG00000229619 (1.9)	HAND2 (1.9)	TAT (1.8)
MP:0005319	abnormal enzyme/ coenzyme level	0.11	>=0.20	HP (4.0)	AGXT (3.5)	PROK2 (3.0)	SPSB1 (2.7)	ELN (2.4)	GPX7 (2.3)	TXNL4B (2.2)	FBLN2 (2.2)	CRISPLD2 (2.0)	TAT (2.0)
ENSG00000152147	GEMIN6 PPI subnetwork	0.11	>=0.20	ZNF614 (3.9)	ZNHIT6 (2.5)	C3orf26 (2.4)	PDE12 (2.4)	ENSG00000244535 (2.1)	SRFBP1 (2.0)	DLEU1 (1.9)	RRP15 (1.9)	SMAD3 (1.8)	SREK1IP1 (1.7)
MP:0001730	embryonic growth arrest	0.11	>=0.20	SMAD7 (2.9)	HAND2 (2.8)	MYBPC3 (2.3)	CENPO (2.1)	UHRF1 (2.0)	CDH11 (1.9)	ATXN1L (1.9)	DHX38 (1.8)	DPF3 (1.8)	NCOA1 (1.8)
REACTOME_CELL_JUNCTION_ORGANIZATION	REACTOME_CELL_JUNCTION_ORGANIZATION	0.11	>=0.20	MARVELD3 (4.9)	CAV2 (3.8)	INADL (3.3)	SLC39A13 (2.5)	MSRB3 (2.4)	FILIP1L (2.4)	DOCK5 (2.4)	FAM83B (2.3)	HMGA2 (2.3)	PRRG4 (2.0)
ENSG00000099624	ATP5D PPI subnetwork	0.11	>=0.20	NDUFS3 (5.5)	MTCH2 (3.1)	ARHGEF3 (2.6)	DNAJC27 (2.4)	GATA4 (1.7)	PDE12 (1.7)	FILIP1L (1.7)	ENSG00000226491 (1.6)	PTRHD1 (1.6)	WT1 (1.5)
ENSG00000135213	POM121C PPI subnetwork	0.11	>=0.20	NUP160 (3.4)	KCTD9 (3.1)	KIAA0947 (3.0)	YTHDC2 (2.9)	AP1G1 (2.8)	PNPT1 (2.2)	C3orf26 (2.2)	THADA (2.2)	CCDC66 (2.1)	CELF1 (1.8)
MP:0008723	impaired eosinophil recruitment	0.11	>=0.20	PROK2 (4.4)	CRISPLD2 (3.6)	ENSG00000229619 (2.2)	SPI1 (1.8)	ENSG00000249082 (1.7)	ENSG00000245954 (1.7)	ZNF614 (1.7)	PITX1 (1.7)	ENSG00000233147 (1.7)	LTBP1 (1.6)
ENSG00000164107	HAND2 PPI subnetwork	0.11	>=0.20	C8orf49 (6.8)	HAND2 (6.2)	MYBPC3 (3.5)	GATA4 (3.3)	RET (2.6)	RNF112 (2.1)	BMP2 (2.0)	WNT5A (2.0)	DPF3 (1.9)	CCDC85A (1.8)
GO:0007224	smoothened signaling pathway	0.11	>=0.20	ROBO2 (4.1)	IFT140 (3.4)	BNC2 (2.9)	ENSG00000214353 (2.7)	TWIST2 (2.7)	AIG1 (2.6)	AGBL2 (2.6)	B4GALNT3 (2.4)	CCDC104 (2.4)	MFAP4 (2.3)
GO:0042693	muscle cell fate commitment	0.11	>=0.20	RAPSN (7.0)	DMRT2 (3.7)	NCOA1 (3.1)	ENSG00000254349 (2.6)	LINC00486 (2.4)	COL24A1 (2.0)	ENSG00000237887 (1.9)	B4GALNT3 (1.8)	ZNF438 (1.8)	ENSG00000250748 (1.8)
ENSG00000180209	MYLPF PPI subnetwork	0.11	>=0.20	ATXN1L (3.4)	KDM4C (3.4)	CENPO (1.8)	CDCA2 (1.8)	DNAH12 (1.7)	ZNF23 (1.7)	ENSG00000226491 (1.7)	ENSG00000250748 (1.7)	PHLPP2 (1.6)	CDKN3 (1.4)
ENSG00000149091	DGKZ PPI subnetwork	0.11	>=0.20	KDM4C (3.3)	CCDC85A (3.2)	ENSG00000245954 (3.0)	ZNF438 (2.4)	PTPRJ (2.3)	TGFB2 (2.3)	YTHDC2 (2.3)	SLMAP (2.1)	FAM208A (2.1)	GPR45 (2.0)
GO:0015101	organic cation transmembrane transporter activity	0.11	>=0.20	ENSG00000247225 (4.0)	DMRT2 (3.7)	ANKFN1 (2.6)	HMCN2 (2.2)	SLC22A18AS (2.1)	ENSG00000228536 (2.1)	LYPLAL1 (2.1)	C1QTNF4 (1.6)	BNC2 (1.6)	ZNF350 (1.6)
ENSG00000140564	FURIN PPI subnetwork	0.11	>=0.20	MECOM (2.3)	SMAD7 (2.3)	PROK2 (2.2)	MSRB3 (2.2)	ELN (2.1)	ENSG00000228536 (2.0)	CRISPLD2 (2.0)	BMP7 (2.0)	CDH11 (1.8)	IL17RD (1.7)
ENSG00000120158	RCL1 PPI subnetwork	0.11	>=0.20	RRP15 (6.0)	SRFBP1 (5.4)	ZNHIT6 (5.2)	CWC27 (3.9)	C3orf26 (3.8)	EIF3M (3.6)	PDE12 (3.4)	DHODH (3.1)	THADA (3.0)	PNPT1 (2.8)
ENSG00000132170	PPARG PPI subnetwork	0.11	>=0.20	MLL3 (4.1)	NCOA1 (3.4)	DENND1A (3.0)	RREB1 (2.9)	PITX1 (2.6)	ZFP36L2 (2.5)	SPSB1 (2.3)	CLEC16A (2.2)	SMAD3 (2.2)	RAPSN (2.0)
MP:0000471	abnormal stomach epithelium morphology	0.11	>=0.20	C2orf54 (5.3)	PITX1 (5.0)	ENSG00000249082 (4.0)	BMP7 (2.6)	SMAD3 (1.9)	SHKBP1 (1.8)	STAU2 (1.7)	WNT5A (1.6)	PRRG4 (1.6)	SMEK2 (1.6)
GO:0045843	negative regulation of striated muscle tissue development	0.11	>=0.20	RAPSN (3.2)	ANKFN1 (3.0)	AIG1 (2.4)	IL17RD (2.2)	GPX7 (2.1)	TSSK1B (2.0)	SLC22A18AS (1.9)	HMCN2 (1.9)	TWIST2 (1.8)	GNRH1 (1.8)
ENSG00000100462	PRMT5 PPI subnetwork	0.11	>=0.20	RTN4 (2.1)	SHKBP1 (2.1)	ENSG00000233147 (2.1)	MSRB3 (2.0)	SPTBN1 (1.8)	IFT140 (1.7)	PSMC3 (1.7)	CCDC88A (1.7)	FILIP1L (1.7)	PDE12 (1.5)
GO:0048185	activin binding	0.11	>=0.20	HMGA2 (3.8)	SMAD7 (3.8)	SPSB1 (3.1)	LTBP1 (3.0)	TMEM204 (3.0)	LMCD1 (3.0)	ELN (2.9)	SLC39A13 (2.9)	LINC00312 (2.6)	PRKCE (2.5)
MP:0005225	abnormal vertebrae development	0.11	>=0.20	EBF2 (4.0)	ADAMTSL3 (4.0)	CDH11 (3.0)	TGFB2 (3.0)	MCC (2.5)	CCDC85A (2.3)	FBLN2 (2.3)	IL17RD (2.3)	TWIST2 (2.2)	MFAP4 (2.2)
MP:0003817	abnormal pituitary diverticulum morphology	0.11	>=0.20	BMP5 (4.3)	PITX1 (4.3)	BMP2 (3.2)	IFT140 (2.5)	ENSG00000249082 (2.3)	BMP7 (2.2)	CHST4 (2.2)	SEMA3A (2.1)	ADAMTSL3 (2.0)	ZNF19 (1.8)
KEGG_HYPERTROPHIC_CARDIOMYOPATHY_HCM	KEGG_HYPERTROPHIC_CARDIOMYOPATHY_HCM	0.11	>=0.20	MYBPC3 (6.1)	SLMAP (4.1)	ELN (3.3)	ENSG00000229619 (3.2)	RAPSN (3.1)	LTBP1 (2.8)	LMCD1 (2.7)	GATA4 (2.3)	MFAP4 (2.3)	LTBP4 (2.3)
GO:0042803	protein homodimerization activity	0.11	>=0.20	SLC22A18AS (2.6)	ZFP36L2 (2.5)	ENSG00000238018 (2.2)	HP (2.2)	TAT (2.1)	GATA4 (2.1)	C1QTNF4 (2.1)	MYBPC3 (2.0)	CAV2 (2.0)	SPI1 (1.8)
GO:0032270	positive regulation of cellular protein metabolic process	0.11	>=0.20	SMAD3 (3.3)	ADAMTSL3 (2.8)	ANKFN1 (2.4)	ENSG00000228536 (2.0)	HMGA2 (1.9)	PSMC3 (1.8)	KCTD9 (1.7)	BMP5 (1.7)	SMEK2 (1.6)	EBF2 (1.6)
ENSG00000057593	F7 PPI subnetwork	0.11	>=0.20	AGXT (4.8)	TAT (4.1)	HP (3.7)	MFAP4 (2.7)	CHST4 (2.3)	C2orf54 (2.2)	ENSG00000249082 (2.1)	ENSG00000224186 (2.1)	C6orf195 (2.1)	LTBP1 (2.0)
GO:0071824	protein-DNA complex subunit organization	0.11	>=0.20	TLK2 (2.5)	C6orf195 (2.4)	CCDC88A (2.3)	DNAH12 (2.3)	ENSG00000245954 (2.3)	ENSG00000233147 (2.3)	CENPO (2.2)	ENSG00000254560 (2.0)	ZNF615 (2.0)	CLEC16A (1.7)
REACTOME_INSULIN_RECEPTOR_SIGNALLING_CASCADE	REACTOME_INSULIN_RECEPTOR_SIGNALLING_CASCADE	0.11	>=0.20	BMP7 (2.6)	RREB1 (2.5)	SMAD3 (2.3)	DOCK5 (2.2)	TELO2 (2.2)	SPTBN1 (2.2)	LOX (2.1)	RTN4 (2.1)	TWIST2 (2.0)	INADL (2.0)
ENSG00000101336	HCK PPI subnetwork	0.11	>=0.20	SPI1 (5.2)	LIMK1 (2.9)	ZFP36L2 (2.1)	STAU2 (2.0)	DMRT2 (1.9)	SMAD7 (1.9)	PTPRJ (1.9)	HMGA2 (1.9)	LINC00486 (1.8)	SLC39A13 (1.6)
MP:0005478	decreased circulating thyroxine level	0.11	>=0.20	RREB1 (3.2)	ENSG00000247225 (2.5)	RET (2.1)	C1QTNF4 (1.9)	CCDC85A (1.9)	PRKCE (1.9)	KDM4C (1.7)	DMRT2 (1.7)	BMP2 (1.7)	ENSG00000177133 (1.6)
MP:0000379	decreased hair follicle number	0.11	>=0.20	BMP7 (4.6)	FAM83B (4.2)	MARVELD3 (4.0)	INADL (3.4)	LINC00486 (2.5)	WBSCR28 (1.9)	TWIST2 (1.8)	TGFB2 (1.7)	ENSG00000229619 (1.7)	THADA (1.7)
ENSG00000183495	EP400 PPI subnetwork	0.11	>=0.20	NDUFS3 (2.9)	KBTBD4 (2.6)	MTCH2 (2.4)	PSMC3 (2.1)	THBS2 (1.8)	PTRHD1 (1.7)	RPS27A (1.7)	ADAMTS16 (1.7)	C6orf195 (1.6)	SLC39A13 (1.6)
ENSG00000145833	DDX46 PPI subnetwork	0.11	>=0.20	DENND1A (3.0)	CWC27 (2.7)	MSRB3 (2.2)	ZNF438 (2.1)	SPI1 (2.1)	SHKBP1 (1.9)	LINC00486 (1.8)	RREB1 (1.8)	DHX38 (1.8)	LTBP4 (1.8)
ENSG00000065328	MCM10 PPI subnetwork	0.11	>=0.20	UHRF1 (5.9)	DDB2 (4.9)	NUP160 (3.8)	CENPO (3.5)	CDCA2 (3.3)	CDKN3 (2.9)	C3orf26 (2.1)	ADCY3 (1.4)	ENSG00000214353 (1.4)	PNPT1 (1.4)
ENSG00000065548	ZC3H15 PPI subnetwork	0.11	>=0.20	SRFBP1 (4.7)	RRP15 (4.7)	ZNHIT6 (4.7)	CWC27 (3.9)	PNPT1 (3.5)	PDE12 (3.4)	C3orf26 (3.1)	EIF3M (3.0)	YTHDC2 (3.0)	KIAA0947 (2.9)
ENSG00000136997	MYC PPI subnetwork	0.11	>=0.20	MLL3 (2.8)	AP1G1 (2.8)	DHX38 (2.8)	NUP160 (2.5)	THADA (2.3)	ZNF438 (2.0)	NCOA1 (2.0)	KBTBD4 (1.9)	SMAD3 (1.8)	UHRF1 (1.8)
GO:0016327	apicolateral plasma membrane	0.11	>=0.20	MARVELD3 (6.8)	C2orf54 (3.4)	INADL (3.3)	EFEMP1 (2.5)	MECOM (2.5)	CAV2 (2.4)	MSRB3 (2.2)	PRRG4 (2.2)	WT1 (2.1)	ENSG00000247225 (1.8)
ENSG00000164758	MED30 PPI subnetwork	0.11	>=0.20	TXNL4B (2.8)	SREK1IP1 (2.8)	PTRHD1 (2.6)	KBTBD4 (2.6)	SMEK2 (2.3)	KIAA0947 (2.2)	AP1G1 (2.1)	MAP2K4 (2.1)	CCDC104 (2.1)	FTSJD1 (2.1)
GO:0010453	regulation of cell fate commitment	0.11	>=0.20	LINC00486 (2.9)	ENSG00000228536 (2.9)	DNAH12 (2.5)	INADL (2.2)	COL24A1 (2.2)	FAM159A (2.1)	ENSG00000223842 (2.0)	IL17RD (2.0)	NEIL2 (2.0)	B4GALNT3 (1.9)
GO:0006776	vitamin A metabolic process	0.11	>=0.20	RNU6-64 (3.6)	ENSG00000177133 (2.6)	SPATA12 (2.5)	CHST4 (2.4)	C2orf54 (2.3)	LYPLAL1 (2.2)	ENSG00000223842 (2.1)	PMFBP1 (2.1)	B4GALNT3 (2.0)	IL17RD (2.0)
ENSG00000100347	SAMM50 PPI subnetwork	0.11	>=0.20	EBF2 (3.8)	ADAMTSL3 (3.6)	BMP7 (3.4)	GPR45 (2.6)	HMGA2 (2.6)	MTIF2 (2.5)	INADL (2.4)	ROBO2 (2.4)	DHODH (2.4)	PNPT1 (2.3)
MP:0000432	abnormal head morphology	0.11	>=0.20	BMP2 (3.0)	HMGA2 (2.6)	TGFB2 (2.4)	SMAD3 (2.4)	BMP5 (2.4)	LTBP1 (2.3)	BMP7 (2.3)	CCDC88A (2.2)	SEMA3A (2.2)	IL17RD (2.0)
ENSG00000171148	TADA3 PPI subnetwork	0.11	>=0.20	KBTBD4 (2.6)	DHODH (2.5)	PHLPP2 (2.5)	NUP160 (2.4)	ZNF19 (2.2)	FTSJD1 (2.2)	THADA (1.9)	MLL3 (1.9)	ENSG00000244535 (1.9)	VAC14 (1.9)
GO:0034446	substrate adhesion-dependent cell spreading	0.11	>=0.20	ENSG00000237887 (3.6)	C2orf63 (3.0)	ZNF717 (2.2)	MSRB3 (2.1)	ATXN1L (1.9)	WBSCR28 (1.8)	INADL (1.8)	PMFBP1 (1.7)	FILIP1L (1.7)	ACP2 (1.6)
MP:0003111	abnormal cell nucleus morphology	0.11	>=0.20	UHRF1 (5.3)	CDKN3 (5.0)	CDCA2 (4.5)	CENPO (3.6)	DDB2 (2.1)	KCTD9 (2.1)	BMP7 (1.9)	CSGALNACT2 (1.7)	ADAMTS6 (1.7)	GNRH1 (1.7)
ENSG00000196510	ANAPC7 PPI subnetwork	0.11	>=0.20	CDKN3 (7.1)	CDCA2 (5.8)	KCTD9 (4.0)	UHRF1 (3.7)	CENPO (2.7)	DLEU1 (2.7)	B4GALNT3 (2.2)	GNRH1 (2.0)	CCDC88A (2.0)	MTIF2 (1.8)
MP:0005065	abnormal neutrophil morphology	0.11	>=0.20	PROK2 (6.2)	HP (5.3)	SPI1 (4.0)	ZNF438 (3.0)	ENSG00000247225 (3.0)	CSGALNACT2 (2.8)	AGXT (2.1)	ENSG00000162997 (2.0)	FTSJD1 (1.9)	CRISPLD2 (1.8)
MP:0000410	waved hair	0.11	>=0.20	RREB1 (2.1)	FAM83B (2.0)	BMP2 (1.9)	C2orf54 (1.8)	PRRG4 (1.7)	WNT5A (1.6)	INADL (1.4)	ZNF350 (1.4)	PITX1 (1.4)	EFR3B (1.3)
ENSG00000180628	PCGF5 PPI subnetwork	0.11	>=0.20	SMEK2 (2.5)	TELO2 (2.2)	ENSG00000224186 (2.1)	CCDC88A (2.0)	SREK1IP1 (1.9)	ANKFN1 (1.8)	DENND1A (1.7)	TLK2 (1.7)	FAM208A (1.7)	CELF1 (1.7)
ENSG00000166913	YWHAB PPI subnetwork	0.11	>=0.20	MLL3 (2.7)	RTN4 (2.5)	SPTBN1 (2.4)	MAP2K4 (2.1)	ZFP36L2 (2.1)	SPSB1 (2.0)	SLMAP (1.9)	SMAD3 (1.9)	ENSG00000162997 (1.8)	ARHGEF3 (1.8)
ENSG00000115232	ITGA4 PPI subnetwork	0.11	>=0.20	COL8A1 (3.2)	CDH11 (3.1)	THBS2 (2.8)	MADD (2.5)	ACTRT2 (2.1)	LOX (2.1)	LMCD1 (2.1)	FILIP1L (2.0)	WBSCR28 (1.9)	MFAP4 (1.9)
KEGG_COMPLEMENT_AND_COAGULATION_CASCADES	KEGG_COMPLEMENT_AND_COAGULATION_CASCADES	0.11	>=0.20	AGXT (7.7)	HP (7.7)	TAT (5.6)	SPSB1 (2.3)	THBS2 (2.3)	FILIP1L (2.2)	CHST4 (2.0)	MFAP4 (1.9)	DHODH (1.9)	LTBP1 (1.7)
ENSG00000140464	PML PPI subnetwork	0.11	>=0.20	ZFP36L2 (3.5)	RREB1 (3.1)	TLK2 (2.8)	YTHDC2 (2.0)	ENSG00000214353 (1.9)	MLL3 (1.8)	SMAD3 (1.8)	SPSB1 (1.8)	SMEK2 (1.7)	CELF1 (1.7)
ENSG00000121481	RNF2 PPI subnetwork	0.11	>=0.20	KBTBD4 (2.4)	FAM208A (2.3)	ZNF614 (2.2)	SMAD7 (2.1)	PDE12 (2.0)	TLK2 (1.8)	CELF1 (1.8)	RUNX2 (1.7)	SLMAP (1.7)	CCDC88A (1.7)
KEGG_BLADDER_CANCER	KEGG_BLADDER_CANCER	0.11	>=0.20	DDB2 (2.9)	LOX (2.8)	SMAD3 (2.7)	MCC (2.5)	ENSG00000247225 (2.2)	BMP2 (2.1)	SMAD7 (2.1)	COL8A1 (2.0)	MFAP4 (2.0)	DOCK5 (1.9)
MP:0003449	abnormal intestinal goblet cell morphology	0.11	>=0.20	RNU6-64 (2.9)	CHST4 (2.8)	ENSG00000256746 (2.6)	SLC22A18AS (2.2)	ENSG00000223842 (2.1)	MFAP4 (1.9)	PHLPP2 (1.7)	FTSJD1 (1.6)	HMCN2 (1.4)	ANKFN1 (1.4)
ENSG00000071462	WBSCR22 PPI subnetwork	0.11	>=0.20	RRP15 (5.4)	SRFBP1 (5.2)	ZNHIT6 (5.2)	THADA (3.7)	PDE12 (3.5)	DHODH (3.2)	C3orf26 (3.1)	KIAA0947 (3.0)	PNPT1 (2.8)	NUP160 (2.7)
GO:0072170	metanephric tubule development	0.11	>=0.20	ENSG00000177133 (3.9)	ADAMTS16 (3.4)	ENSG00000247225 (3.2)	WBSCR28 (3.0)	TSSK1B (2.4)	ZNF615 (2.4)	MECOM (2.1)	RXFP2 (2.1)	ENSG00000228536 (2.1)	ZNF821 (2.0)
ENSG00000141101	NOB1 PPI subnetwork	0.11	>=0.20	RRP15 (5.8)	SRFBP1 (5.2)	ZNHIT6 (5.1)	C3orf26 (3.5)	CWC27 (3.4)	DHODH (3.2)	THADA (3.2)	KIAA0947 (3.0)	RPS27A (2.9)	PDE12 (2.9)
ENSG00000185507	IRF7 PPI subnetwork	0.11	>=0.20	AGBL2 (3.2)	KDM4C (3.1)	RPS27A (2.6)	NCOA1 (2.4)	THADA (2.4)	CLEC16A (2.4)	ZFP36L2 (2.4)	PHLPP2 (2.3)	KIAA0947 (2.1)	GNRH1 (2.1)
ENSG00000184967	NOC4L PPI subnetwork	0.11	>=0.20	SRFBP1 (5.8)	RRP15 (5.6)	ZNHIT6 (5.1)	CWC27 (3.5)	EIF3M (3.5)	C3orf26 (3.3)	PDE12 (3.2)	KIAA0947 (3.1)	DHODH (2.7)	THADA (2.7)
ENSG00000146109	ABT1 PPI subnetwork	0.12	>=0.20	RRP15 (6.1)	SRFBP1 (5.0)	ZNHIT6 (5.0)	CWC27 (4.6)	C3orf26 (3.6)	FTSJD1 (3.2)	DHODH (3.2)	PNPT1 (2.9)	PDE12 (2.7)	EIF3M (2.6)
GO:0030100	regulation of endocytosis	0.12	>=0.20	ENSG00000247225 (3.1)	ENSG00000245954 (3.0)	DENND1A (2.9)	ENSG00000254349 (2.7)	ENSG00000224186 (2.6)	ENSG00000229619 (2.6)	SHKBP1 (2.5)	LIMK1 (2.4)	SPI1 (2.2)	MADD (2.2)
ENSG00000124151	NCOA3 PPI subnetwork	0.12	>=0.20	ZFP36L2 (3.1)	ANKFN1 (2.8)	MCC (2.5)	C2orf54 (2.5)	SMAD7 (2.4)	MLL3 (2.3)	AGXT (2.2)	SMAD3 (2.0)	RREB1 (2.0)	DENND1A (1.9)
GO:0006730	one-carbon metabolic process	0.12	>=0.20	RNU6-64 (3.6)	MLL3 (3.0)	CELF1 (2.8)	CCDC66 (2.6)	SRFBP1 (2.5)	KDM4C (2.5)	DHODH (2.5)	FAM208A (2.2)	YTHDC2 (2.2)	TELO2 (2.2)
ENSG00000058729	RIOK2 PPI subnetwork	0.12	>=0.20	SRFBP1 (5.5)	RRP15 (5.3)	ZNHIT6 (5.0)	THADA (3.5)	C3orf26 (3.5)	CWC27 (3.4)	YTHDC2 (3.3)	PDE12 (3.3)	DHODH (2.8)	KIAA0947 (2.8)
ENSG00000125730	C3 PPI subnetwork	0.12	>=0.20	HP (6.7)	AGXT (4.7)	TAT (3.2)	WT1 (2.6)	CRISPLD2 (2.4)	THBS2 (2.3)	PROK2 (2.3)	EFEMP1 (2.3)	ENSG00000250748 (2.2)	DHODH (2.2)
MP:0005533	increased body temperature	0.12	>=0.20	ADCY3 (4.9)	NR1H3 (3.8)	HP (2.6)	RTN4 (2.4)	ENSG00000229619 (2.3)	TSSK1B (2.3)	CALB2 (2.1)	GPR45 (2.0)	PRKCE (1.9)	EBF2 (1.8)
ENSG00000186298	PPP1CC PPI subnetwork	0.12	>=0.20	CDCA2 (6.4)	CDKN3 (6.2)	CENPO (4.8)	UHRF1 (4.3)	C3orf26 (2.1)	MAP2K4 (2.0)	PTRHD1 (1.9)	NUP160 (1.8)	DLEU1 (1.7)	CCDC88A (1.6)
GO:0006363	termination of RNA polymerase I transcription	0.12	>=0.20	ZNF23 (3.2)	SMEK2 (3.0)	TXNL4B (2.9)	SRFBP1 (2.9)	DLEU1 (2.5)	ENSG00000250748 (2.4)	SREK1IP1 (2.4)	CCDC66 (2.3)	PTRHD1 (2.2)	DNAJC27-AS1 (2.2)
GO:0051015	actin filament binding	0.12	>=0.20	SPTBN1 (3.1)	PHLPP2 (2.8)	RTN4 (2.7)	ENSG00000238018 (2.5)	ENSG00000223842 (2.3)	FILIP1L (2.2)	COL8A1 (1.9)	IFT140 (1.8)	TGFB2 (1.8)	CAV2 (1.7)
KEGG_VASCULAR_SMOOTH_MUSCLE_CONTRACTION	KEGG_VASCULAR_SMOOTH_MUSCLE_CONTRACTION	0.12	>=0.20	SLMAP (5.3)	ENSG00000229619 (4.5)	FILIP1L (4.4)	TMEM204 (4.2)	MSRB3 (3.9)	CRISPLD2 (3.4)	MFAP4 (3.2)	LTBP4 (2.8)	LTBP1 (2.8)	ELN (2.6)
ENSG00000137218	FRS3 PPI subnetwork	0.12	>=0.20	TWIST2 (3.3)	ELN (3.1)	ENSG00000250748 (3.0)	IL17RD (2.8)	SMAD7 (2.8)	LOX (2.5)	SPTBN1 (2.5)	TGFB2 (2.4)	EBF2 (2.4)	BMP2 (2.4)
MP:0005164	abnormal response to injury	0.12	>=0.20	SEMA3A (4.3)	CSGALNACT2 (3.0)	SMAD3 (2.5)	BMP2 (2.2)	HP (2.2)	FILIP1L (2.1)	LOX (2.0)	DNAJC27-AS1 (2.0)	PROK2 (1.9)	HMGA2 (1.9)
GO:0032934	sterol binding	0.12	>=0.20	HP (3.3)	AGXT (3.3)	GATA4 (3.0)	ACP2 (2.8)	NR1H3 (2.8)	CAV2 (2.6)	WBSCR28 (2.5)	SPSB1 (2.3)	PRRG4 (2.0)	DHODH (1.9)
ENSG00000152944	MED21 PPI subnetwork	0.12	>=0.20	KBTBD4 (3.0)	TXNL4B (2.7)	KIAA0947 (2.5)	CLEC16A (2.4)	DENND1A (2.4)	SREK1IP1 (2.3)	MLL3 (2.3)	ZNF350 (2.2)	IST1 (2.2)	TLK2 (2.1)
ENSG00000070061	IKBKAP PPI subnetwork	0.12	>=0.20	SREK1IP1 (3.6)	ENSG00000249082 (2.7)	AP1G1 (2.3)	SRFBP1 (2.3)	ENSG00000224186 (2.2)	HAND2 (2.2)	KIAA0947 (2.1)	SMAD3 (2.1)	DLEU1 (2.1)	PDE12 (1.9)
MP:0008221	abnormal hippocampal commissure morphology	0.12	>=0.20	WNT5A (3.8)	TGFB2 (3.2)	ELN (3.1)	BMP5 (2.9)	MSRB3 (2.3)	ZNF821 (2.1)	FBLN2 (2.1)	EBF2 (2.0)	IL17RD (1.9)	ROBO2 (1.8)
GO:0003014	renal system process	0.12	>=0.20	ADAMTS16 (3.1)	RNU6-64 (3.0)	ENSG00000228536 (3.0)	ENSG00000256746 (2.5)	RXFP2 (2.5)	RET (2.3)	GNRH1 (2.3)	DMRT2 (2.2)	WBSCR28 (2.1)	ENSG00000244535 (2.1)
ENSG00000179950	PUF60 PPI subnetwork	0.12	>=0.20	MTIF2 (3.1)	RTN4 (2.9)	FNBP4 (2.6)	PNPT1 (2.6)	CCDC88A (2.4)	MLL3 (2.3)	HMGA2 (2.1)	YTHDC2 (2.1)	EFEMP1 (2.0)	CCDC66 (1.9)
ENSG00000163811	WDR43 PPI subnetwork	0.12	>=0.20	RRP15 (5.8)	ZNHIT6 (5.7)	SRFBP1 (5.6)	THADA (3.5)	C3orf26 (3.4)	DHODH (3.3)	CWC27 (3.2)	PDE12 (3.2)	TELO2 (2.8)	EIF3M (2.6)
ENSG00000169429	IL8 PPI subnetwork	0.12	>=0.20	PROK2 (4.4)	SPI1 (3.9)	LINC00312 (3.0)	FILIP1L (2.7)	ZFP36L2 (2.6)	PHLPP2 (2.4)	LTBP1 (1.9)	VAC14 (1.9)	CRISPLD2 (1.9)	BNC2 (1.8)
GO:0030036	actin cytoskeleton organization	0.12	>=0.20	DOCK5 (3.5)	SLMAP (3.1)	SHKBP1 (2.9)	MSRB3 (2.4)	SPTBN1 (2.4)	ENSG00000238018 (2.3)	FILIP1L (2.2)	STAU2 (2.2)	LINC00312 (2.2)	LMCD1 (2.1)
MP:0000961	abnormal dorsal root ganglion morphology	0.12	>=0.20	EBF2 (3.4)	LIMK1 (3.3)	HMGA2 (2.8)	TWIST2 (2.6)	LTBP4 (2.5)	BNC2 (2.3)	CCDC85A (2.2)	FBLN2 (2.1)	CDH11 (2.0)	BMP5 (1.9)
ENSG00000118972	FGF23 PPI subnetwork	0.12	>=0.20	COL24A1 (3.5)	CDH11 (3.2)	FAM83B (2.6)	MFAP4 (2.5)	TMEM204 (2.4)	DNAJC27-AS1 (2.4)	WNT5A (2.3)	TWIST2 (2.3)	C6orf195 (2.0)	LMCD1 (2.0)
MP:0000270	abnormal heart tube morphology	0.12	>=0.20	MYBPC3 (7.1)	GATA4 (5.9)	C8orf49 (5.1)	HAND2 (4.3)	IL17RD (3.5)	BMP2 (3.0)	ENSG00000256746 (3.0)	EFEMP1 (2.6)	MCC (2.4)	ACP2 (2.2)
MP:0001436	abnormal suckling behavior	0.12	>=0.20	EBF2 (4.4)	WNT5A (3.3)	MFAP4 (3.0)	TWIST2 (2.9)	ROBO2 (2.6)	PITX1 (2.6)	DMRT2 (2.4)	ACP2 (2.4)	BMP7 (2.3)	FBLN2 (2.3)
MP:0002492	decreased IgE level	0.12	>=0.20	CLEC16A (2.3)	RXFP2 (2.3)	ARHGEF3 (2.1)	PROK2 (1.7)	ENSG00000223842 (1.6)	C2orf63 (1.6)	SMAD3 (1.6)	LINC00312 (1.5)	DDB2 (1.4)	ENSG00000226491 (1.4)
MP:0005140	decreased cardiac muscle contractility	0.12	>=0.20	MYBPC3 (8.1)	GATA4 (4.4)	LMCD1 (3.4)	ENSG00000238018 (3.2)	CAV2 (3.2)	FBLN2 (2.4)	LTBP4 (2.2)	MECOM (2.2)	ELN (2.1)	ADAMTSL3 (2.0)
GO:0043588	skin development	0.12	>=0.20	FAM83B (5.5)	THBS2 (4.0)	ADAMTS16 (2.8)	CRISPLD2 (2.6)	MARVELD3 (2.4)	FBLN2 (2.3)	GPX7 (2.1)	WBSCR28 (2.1)	PRRG4 (1.9)	BMP7 (1.8)
GO:0048048	embryonic eye morphogenesis	0.12	>=0.20	ENSG00000224186 (3.8)	TWIST2 (3.2)	DPF3 (3.0)	WBSCR28 (2.6)	WNT5A (1.9)	FAM83B (1.8)	ERC2 (1.8)	ACTRT2 (1.8)	SMEK2 (1.8)	PITX1 (1.7)
GO:0051017	actin filament bundle assembly	0.12	>=0.20	ENSG00000238018 (4.0)	ACTRT2 (2.9)	ENSG00000223842 (2.8)	DOCK5 (2.8)	ENSG00000237887 (2.7)	LINC00312 (2.7)	ENSG00000229619 (2.6)	ENSG00000245954 (2.5)	PHLPP2 (2.2)	ENSG00000247324 (2.1)
REACTOME_SIGNALING_BY_INSULIN_RECEPTOR	REACTOME_SIGNALING_BY_INSULIN_RECEPTOR	0.12	>=0.20	ENSG00000247225 (3.2)	DMRT2 (2.9)	RTN4 (2.7)	LYPLAL1 (2.3)	DOCK5 (2.3)	BMP7 (2.2)	MAP2K4 (2.0)	ENSG00000177133 (1.9)	RREB1 (1.9)	RUNX2 (1.8)
MP:0003130	anal atresia	0.12	>=0.20	BMP7 (4.4)	BMP2 (4.2)	ERC2 (3.2)	ROBO2 (3.0)	MCC (3.0)	WNT5A (2.8)	TWIST2 (2.7)	HMGA2 (2.6)	PITX1 (2.5)	INADL (2.3)
MP:0003179	decreased platelet cell number	0.12	>=0.20	SPI1 (3.6)	ENSG00000233147 (3.4)	LTBP1 (3.3)	PNPT1 (1.7)	ARHGEF3 (1.6)	SMAD3 (1.6)	RREB1 (1.5)	ZFP36L2 (1.5)	CAV2 (1.3)	MADD (1.3)
REACTOME_FGFR1_LIGAND_BINDING_AND_ACTIVATION	REACTOME_FGFR1_LIGAND_BINDING_AND_ACTIVATION	0.12	>=0.20	TWIST2 (4.6)	IL17RD (4.6)	HMGA2 (3.2)	BMP7 (2.9)	INADL (2.7)	LIMK1 (2.4)	EBF2 (2.3)	CALB2 (2.3)	EFR3B (2.3)	SEMA3A (2.2)
GO:0004089	carbonate dehydratase activity	0.12	>=0.20	SLC22A18AS (4.4)	KDM4C (3.2)	PHLPP2 (2.2)	RNU6-64 (2.2)	BMP5 (2.1)	ENSG00000249082 (2.1)	LOX (2.1)	RXFP2 (1.9)	TSSK1B (1.9)	ENSG00000250748 (1.5)
ENSG00000165702	GFI1B PPI subnetwork	0.12	>=0.20	LTBP4 (3.4)	BNC2 (2.8)	ELN (2.6)	TMEM204 (2.5)	CCDC85A (2.5)	MFAP4 (2.4)	EFEMP1 (2.1)	ERC2 (2.1)	COL8A1 (2.0)	MECOM (1.9)
ENSG00000086619	ERO1LB PPI subnetwork	0.12	>=0.20	RRP15 (5.5)	SRFBP1 (4.5)	ZNHIT6 (4.2)	CWC27 (3.8)	DHODH (3.1)	C3orf26 (3.0)	THADA (2.8)	PNPT1 (2.8)	PDE12 (2.7)	EIF3M (2.7)
ENSG00000178028	DMAP1 PPI subnetwork	0.12	>=0.20	ENSG00000233147 (2.3)	DENND1A (2.0)	DNAJC27 (1.8)	CELF1 (1.7)	ENSG00000245954 (1.6)	TXNL4B (1.5)	C2orf54 (1.5)	DNAH12 (1.4)	IFT140 (1.4)	CCDC66 (1.4)
GO:0030219	megakaryocyte differentiation	0.12	>=0.20	TLK2 (2.3)	ENSG00000233147 (1.9)	ENSG00000254349 (1.9)	CSGALNACT2 (1.8)	MARVELD3 (1.8)	ZNF350 (1.5)	ZNF717 (1.5)	C6orf195 (1.4)	C2orf63 (1.4)	ZNF613 (1.4)
GO:0050900	leukocyte migration	0.12	>=0.20	PROK2 (5.2)	SPI1 (3.3)	LINC00312 (3.1)	EFR3B (2.5)	ACP2 (2.2)	CRISPLD2 (2.2)	DNAH12 (2.1)	ENSG00000229619 (1.9)	ARHGEF3 (1.8)	LOX (1.7)
GO:0060326	cell chemotaxis	0.12	>=0.20	PROK2 (3.9)	LINC00312 (3.3)	C2orf54 (3.2)	SPI1 (3.0)	ENSG00000244535 (2.8)	EFR3B (2.6)	CRISPLD2 (2.6)	ADAMTSL3 (2.5)	DNAJC27-AS1 (2.3)	DNAH12 (2.2)
REACTOME_GLUCOSE_TRANSPORT	REACTOME_GLUCOSE_TRANSPORT	0.12	>=0.20	NUP160 (3.2)	PNPT1 (2.7)	THADA (2.6)	DHODH (2.4)	CELF1 (2.3)	AP1G1 (2.3)	ZNF438 (2.1)	RRP15 (2.1)	YTHDC2 (2.1)	PDE12 (2.0)
GO:0034330	cell junction organization	0.12	>=0.20	ENSG00000238018 (3.4)	SLC39A13 (3.2)	MARVELD3 (3.1)	MSRB3 (3.0)	ENSG00000229619 (2.9)	DOCK5 (2.8)	CAV2 (2.7)	INADL (2.6)	SPTBN1 (2.5)	ZNF615 (2.4)
ENSG00000145192	AHSG PPI subnetwork	0.12	>=0.20	AGXT (5.3)	TAT (5.2)	HP (3.4)	PITX1 (3.1)	C6orf195 (2.1)	CHST4 (1.9)	COL24A1 (1.9)	ENSG00000228536 (1.8)	SMAD3 (1.8)	RREB1 (1.7)
ENSG00000198478	SH3BGRL2 PPI subnetwork	0.12	>=0.20	MARVELD3 (2.9)	CHST4 (2.9)	SLC22A18AS (2.5)	AIG1 (2.3)	ZFP36L2 (1.9)	ENSG00000237887 (1.9)	FAM83B (1.8)	DMRT2 (1.8)	KDM4C (1.8)	HYDIN (1.7)
ENSG00000054523	KIF1B PPI subnetwork	0.12	>=0.20	DENND1A (2.8)	CLEC16A (2.4)	ERC2 (2.4)	MAP2K4 (2.4)	STAU2 (2.3)	PRRG4 (2.3)	C2orf54 (2.3)	BMP7 (2.2)	NCOA1 (2.1)	ENSG00000224186 (2.1)
MP:0002566	abnormal sexual interaction	0.12	>=0.20	ROBO2 (2.8)	ZFP36L2 (2.8)	CALB2 (2.7)	ADCY3 (2.4)	B4GALNT3 (2.2)	ADAMTS6 (2.1)	SEMA3A (2.1)	EFR3B (2.0)	ENSG00000238018 (1.9)	WBSCR28 (1.8)
ENSG00000134057	CCNB1 PPI subnetwork	0.12	>=0.20	CDCA2 (4.8)	CDKN3 (4.7)	UHRF1 (3.3)	DDB2 (2.9)	KCTD9 (2.2)	CENPO (2.0)	COL24A1 (1.9)	TXNL4B (1.8)	CCDC104 (1.7)	ZNF350 (1.6)
ENSG00000197697	HIST1H2BE PPI subnetwork	0.12	>=0.20	CCDC66 (2.1)	PDE12 (2.0)	FAM116A (2.0)	CWC27 (1.9)	ENSG00000233147 (1.9)	NUP160 (1.8)	PSMC3 (1.7)	SMEK2 (1.7)	ENSG00000254560 (1.6)	CCDC88A (1.6)
MP:0000279	ventricular hypoplasia	0.12	>=0.20	ENSG00000177133 (3.7)	HAND2 (3.2)	BMP2 (2.9)	RAPSN (2.3)	DPF3 (2.2)	RREB1 (2.1)	C2orf54 (2.1)	BMP7 (2.0)	INADL (1.8)	GATA4 (1.8)
GO:0072234	metanephric nephron tubule development	0.12	>=0.20	ENSG00000177133 (3.7)	WBSCR28 (3.4)	ADAMTS16 (3.3)	ENSG00000247225 (3.2)	ZNF615 (2.4)	ENSG00000228536 (2.2)	MECOM (2.1)	TSSK1B (2.1)	C6orf195 (2.1)	DMRT2 (2.0)
GO:0072243	metanephric nephron epithelium development	0.12	>=0.20	ENSG00000177133 (3.7)	WBSCR28 (3.4)	ADAMTS16 (3.3)	ENSG00000247225 (3.2)	ZNF615 (2.4)	ENSG00000228536 (2.2)	MECOM (2.1)	TSSK1B (2.1)	C6orf195 (2.1)	DMRT2 (2.0)
MP:0004532	abnormal inner hair cell stereociliary bundle morphology	0.12	>=0.20	ADAMTS6 (3.0)	ENSG00000226491 (2.7)	ENSG00000254560 (2.5)	MSRB3 (2.5)	WBSCR28 (2.4)	ENSG00000238018 (2.3)	DENND1A (2.2)	C2orf54 (2.1)	SMEK2 (2.1)	ANKFN1 (2.0)
ENSG00000091409	ITGA6 PPI subnetwork	0.12	>=0.20	LTBP4 (3.9)	FBLN2 (3.3)	LIMK1 (2.4)	ENSG00000228536 (2.4)	CAV2 (2.2)	PTPRJ (2.2)	LTBP1 (2.2)	ENSG00000254349 (2.1)	DOCK5 (1.9)	WBSCR28 (1.9)
GO:0008645	hexose transport	0.12	>=0.20	CELF1 (2.4)	ENSG00000162997 (2.4)	PHLPP2 (2.1)	ENSG00000226491 (2.0)	ENSG00000224186 (2.0)	PROK2 (1.9)	CHST4 (1.7)	LYPLAL1 (1.7)	CRISPLD2 (1.7)	BMP5 (1.6)
GO:0015758	glucose transport	0.12	>=0.20	CELF1 (2.4)	ENSG00000162997 (2.4)	PHLPP2 (2.1)	ENSG00000226491 (2.0)	ENSG00000224186 (2.0)	PROK2 (1.9)	CHST4 (1.7)	LYPLAL1 (1.7)	CRISPLD2 (1.7)	BMP5 (1.6)
MP:0004985	decreased osteoclast cell number	0.12	>=0.20	SLC39A13 (2.6)	SPSB1 (2.6)	ADAMTSL3 (2.5)	THBS2 (2.4)	HAND2 (2.2)	ACP2 (2.1)	TMEM204 (2.0)	PRKCE (2.0)	SPI1 (2.0)	ENSG00000245954 (1.8)
ENSG00000160075	SSU72 PPI subnetwork	0.12	>=0.20	LINC00312 (4.0)	CCDC66 (2.9)	KIAA0947 (2.8)	AP1G1 (2.8)	FNBP4 (2.2)	MLL3 (2.2)	SMEK2 (2.2)	PDE12 (2.0)	SPATA12 (1.9)	ARF4 (1.8)
GO:0006367	transcription initiation from RNA polymerase II promoter	0.12	>=0.20	PTRHD1 (2.2)	ZNF615 (2.2)	SREK1IP1 (2.1)	KIAA0947 (2.1)	YTHDC2 (1.9)	C3orf26 (1.8)	FTSJD1 (1.7)	PDE12 (1.6)	TLK2 (1.6)	ZNF614 (1.6)
ENSG00000134852	CLOCK PPI subnetwork	0.12	>=0.20	KDM4C (3.4)	CSGALNACT2 (3.3)	NCOA1 (3.1)	ZNF438 (2.7)	LINC00312 (2.7)	MADD (2.6)	SLMAP (2.6)	ZNF717 (2.3)	ADAMTSL3 (2.1)	SPSB1 (2.1)
MP:0004187	cardia bifida	0.12	>=0.20	C8orf49 (5.8)	BMP2 (3.9)	KDM4C (2.4)	MAP2K4 (2.3)	MYBPC3 (2.1)	GNRH1 (2.1)	SMAD7 (2.0)	TLK2 (1.7)	SPSB1 (1.7)	CLEC16A (1.7)
ENSG00000111361	EIF2B1 PPI subnetwork	0.12	>=0.20	EIF3M (3.2)	NEIL2 (2.7)	C3orf26 (2.6)	TXNL4B (2.6)	TLK2 (2.6)	DHODH (2.5)	VAC14 (2.4)	RPS27A (2.4)	MTCH2 (2.3)	PSMC3 (2.1)
GO:0030593	neutrophil chemotaxis	0.12	>=0.20	PROK2 (4.1)	ADAMTSL3 (3.7)	C2orf54 (3.3)	SPI1 (3.2)	DNAJC27-AS1 (3.0)	ZNF438 (3.0)	ENSG00000244535 (2.2)	CHST4 (2.0)	ENSG00000228536 (2.0)	HMCN2 (1.9)
ENSG00000136250	AOAH PPI subnetwork	0.12	>=0.20	MFAP4 (4.3)	HP (3.7)	FBLN2 (3.2)	LTBP1 (2.9)	AGXT (2.9)	GNRH1 (2.8)	TGFB2 (2.5)	TAT (2.4)	C2orf54 (2.0)	ELN (1.9)
ENSG00000203813	HIST1H3H PPI subnetwork	0.12	>=0.20	CDCA2 (2.5)	UHRF1 (2.5)	ENSG00000233147 (2.1)	CELF1 (1.8)	RREB1 (1.7)	ENSG00000254560 (1.7)	CDKN3 (1.5)	ANKFN1 (1.5)	RNU6-64 (1.5)	TLK2 (1.4)
GO:0005884	actin filament	0.12	>=0.20	FILIP1L (3.9)	MSRB3 (3.5)	ENSG00000229619 (2.7)	DOCK5 (2.6)	TGFB2 (2.5)	SLMAP (2.2)	CAV2 (2.2)	LMCD1 (2.1)	MARVELD3 (2.1)	SPTBN1 (2.1)
GO:0043296	apical junction complex	0.12	>=0.20	MARVELD3 (6.9)	INADL (3.5)	C2orf54 (3.4)	MECOM (2.3)	PRRG4 (2.2)	EFEMP1 (2.2)	CAV2 (2.2)	WT1 (2.0)	MSRB3 (2.0)	CHST4 (1.9)
ENSG00000144554	FANCD2 PPI subnetwork	0.12	>=0.20	CDCA2 (2.9)	DHODH (2.5)	DENND1A (2.5)	UHRF1 (2.4)	SLC39A13 (2.2)	YTHDC2 (2.2)	CENPO (2.2)	ENSG00000238018 (2.1)	FAM208A (2.1)	MTCH2 (2.1)
ENSG00000122679	RAMP3 PPI subnetwork	0.12	>=0.20	TMEM204 (4.4)	CCDC85A (3.4)	CAV2 (3.2)	LMCD1 (3.1)	LINC00312 (2.5)	BMP5 (2.4)	C6orf195 (2.1)	KDM4C (2.0)	MCC (2.0)	MFAP4 (1.9)
ENSG00000179899	ENSG00000179899 PPI subnetwork	0.12	>=0.20	ENSG00000224186 (3.2)	SMAD7 (3.0)	PDE12 (2.3)	ZNF19 (2.1)	CCDC88A (2.0)	ADAMTS6 (2.0)	ZNF821 (1.8)	IFT140 (1.8)	UHRF1 (1.7)	KBTBD4 (1.6)
ENSG00000013503	POLR3B PPI subnetwork	0.12	>=0.20	TELO2 (2.6)	DLEU1 (2.4)	ZNHIT6 (2.4)	ENSG00000233147 (2.3)	CCDC66 (2.2)	RRP15 (2.0)	KDM4C (1.9)	SRFBP1 (1.8)	NUP160 (1.7)	PTRHD1 (1.7)
MP:0004448	abnormal presphenoid bone morphology	0.12	>=0.20	WNT5A (3.9)	SMAD7 (3.6)	BMP2 (3.0)	PITX1 (2.9)	CDH11 (2.6)	RUNX2 (2.4)	FAM83B (2.4)	C2orf63 (2.2)	MECOM (2.0)	ENSG00000223842 (2.0)
REACTOME_CYCLIN_AB1_ASSOCIATED_EVENTS_DURING_G2M_TRANSITION	REACTOME_CYCLIN_AB1_ASSOCIATED_EVENTS_DURING_G2M_TRANSITION	0.12	>=0.20	CDKN3 (8.7)	CDCA2 (6.8)	UHRF1 (4.3)	CENPO (4.0)	KCTD9 (2.4)	ADAMTS6 (1.7)	AGBL2 (1.6)	WT1 (1.6)	PTRHD1 (1.4)	DDB2 (1.3)
ENSG00000185359	HGS PPI subnetwork	0.12	>=0.20	AP1G1 (3.3)	VAC14 (3.0)	IST1 (2.6)	RREB1 (2.5)	INADL (2.3)	ZNF438 (2.3)	FAM83B (2.0)	FTSJD1 (2.0)	NCOA1 (2.0)	ENSG00000162997 (2.0)
ENSG00000140319	SRP14 PPI subnetwork	0.12	>=0.20	MSRB3 (3.0)	RPS27A (3.0)	ENSG00000229619 (2.4)	ENSG00000254349 (2.3)	MECOM (2.1)	ENSG00000233147 (2.0)	LINC00486 (1.9)	TGFB2 (1.9)	PSMC3 (1.9)	ZNHIT6 (1.8)
GO:0006024	glycosaminoglycan biosynthetic process	0.12	>=0.20	LINC00486 (3.2)	SLC39A13 (3.1)	COL24A1 (3.1)	AGBL2 (2.6)	RUNX2 (2.3)	FAM208A (2.1)	DNAH12 (1.9)	PROK2 (1.9)	GPX7 (1.8)	FAM83B (1.8)
ENSG00000105695	MAG PPI subnetwork	0.12	>=0.20	THBS2 (5.3)	GPX7 (3.8)	BMP5 (3.7)	CDH11 (3.6)	CRISPLD2 (3.5)	LOX (3.5)	FBLN2 (3.1)	TGFB2 (3.1)	ELN (2.9)	LTBP4 (2.9)
MP:0005464	abnormal platelet physiology	0.12	>=0.20	LTBP1 (5.2)	ENSG00000233147 (4.6)	DOCK5 (2.6)	SPI1 (2.6)	CSGALNACT2 (2.4)	BMP2 (2.0)	PTPRJ (1.9)	AGBL2 (1.9)	ENSG00000229619 (1.9)	TMEM204 (1.8)
GO:0009612	response to mechanical stimulus	0.12	>=0.20	DNAJC27-AS1 (2.8)	LMCD1 (2.7)	COL8A1 (2.7)	CAV2 (2.6)	TGFB2 (2.5)	FILIP1L (2.4)	THBS2 (2.4)	AGBL2 (2.3)	COL24A1 (2.1)	CDH11 (2.1)
GO:0055092	sterol homeostasis	0.12	>=0.20	ENSG00000226491 (4.8)	HMCN2 (2.9)	AGXT (2.7)	DNAH12 (2.7)	TAT (2.6)	NR1H3 (2.3)	HYDIN (2.2)	ENSG00000233147 (2.1)	ZNF19 (2.0)	TSSK1B (1.8)
GO:0042632	cholesterol homeostasis	0.12	>=0.20	ENSG00000226491 (4.8)	HMCN2 (2.9)	AGXT (2.7)	DNAH12 (2.7)	TAT (2.6)	NR1H3 (2.3)	HYDIN (2.2)	ENSG00000233147 (2.1)	ZNF19 (2.0)	TSSK1B (1.8)
ENSG00000075413	MARK3 PPI subnetwork	0.12	>=0.20	MARVELD3 (4.4)	INADL (3.3)	C2orf54 (2.8)	DOCK5 (2.7)	SHKBP1 (2.5)	MAP2K4 (2.4)	SPSB1 (2.1)	PRRG4 (1.9)	IST1 (1.9)	CDCA2 (1.9)
ENSG00000213588	ZBTB9 PPI subnetwork	0.12	>=0.20	SREK1IP1 (3.7)	TXNL4B (3.0)	PTRHD1 (2.6)	KBTBD4 (2.5)	NUP160 (2.5)	IST1 (2.4)	AP1G1 (2.4)	SMEK2 (2.2)	KIAA0947 (2.2)	CWC27 (2.2)
ENSG00000124635	HIST1H2BJ PPI subnetwork	0.13	>=0.20	CCDC66 (2.6)	ENSG00000233147 (2.1)	FAM208A (2.0)	NUP160 (2.0)	UHRF1 (1.8)	MLL3 (1.8)	IFT140 (1.6)	CCDC88A (1.6)	ENSG00000245954 (1.5)	FAM116A (1.5)
GO:0006693	prostaglandin metabolic process	0.13	>=0.20	GNRH1 (3.4)	ENSG00000254560 (2.9)	ADCY3 (2.5)	ZNF613 (2.2)	WT1 (2.1)	RXFP2 (2.1)	ZNF350 (2.0)	ENSG00000244535 (1.8)	C6orf195 (1.8)	COL24A1 (1.8)
ENSG00000165156	ZHX1 PPI subnetwork	0.13	>=0.20	STAU2 (3.6)	DNAJC27-AS1 (2.8)	FTSJD1 (2.6)	CWC27 (2.3)	ZNF613 (2.3)	SMEK2 (2.1)	IST1 (2.1)	MECOM (2.0)	CCDC88A (1.9)	TXNL4B (1.9)
ENSG00000114686	MRPL3 PPI subnetwork	0.13	>=0.20	NDUFS3 (4.8)	PTPMT1 (3.6)	PNPT1 (3.2)	EIF3M (3.0)	PTRHD1 (2.9)	MTCH2 (2.8)	NUP160 (2.8)	SLC39A13 (2.7)	ARF4 (2.4)	MADD (2.3)
ENSG00000185057	ENSG00000185057 PPI subnetwork	0.13	>=0.20	RRP15 (5.5)	SRFBP1 (5.2)	ZNHIT6 (5.0)	PDE12 (3.7)	CWC27 (3.4)	C3orf26 (3.3)	FTSJD1 (3.3)	DHODH (3.2)	EIF3M (2.9)	PNPT1 (2.7)
ENSG00000150907	FOXO1 PPI subnetwork	0.13	>=0.20	RUNX2 (2.7)	CDKN3 (2.4)	HMGA2 (2.4)	MAP2K4 (2.3)	DOCK5 (2.2)	ZFP36L2 (2.1)	SLC22A18AS (2.0)	PRKCE (1.9)	STAU2 (1.9)	CELF1 (1.8)
ENSG00000188130	MAPK12 PPI subnetwork	0.13	>=0.20	ARHGEF3 (3.1)	PRKCE (2.8)	ZFP36L2 (2.5)	LIMK1 (2.2)	ZNF821 (2.1)	DNAJC27 (2.1)	DPF3 (2.0)	C8orf49 (2.0)	HMGA2 (1.9)	SMAD7 (1.8)
ENSG00000173867	ENSG00000173867 PPI subnetwork	0.13	>=0.20	NDUFS3 (4.8)	ARF4 (3.6)	PNPT1 (3.6)	PTRHD1 (3.4)	EIF3M (3.2)	PTPMT1 (3.0)	MTCH2 (3.0)	SLC39A13 (2.4)	NUP160 (2.2)	AP1G1 (1.9)
ENSG00000213923	CSNK1E PPI subnetwork	0.13	>=0.20	ZNHIT6 (3.9)	KIAA0947 (3.7)	RRP15 (3.6)	SRFBP1 (3.5)	PDE12 (3.2)	YTHDC2 (3.1)	C3orf26 (3.1)	PNPT1 (3.0)	THADA (2.9)	DHX38 (2.7)
MP:0003087	absent allantois	0.13	>=0.20	SLC22A18AS (4.0)	IL17RD (3.6)	COL8A1 (2.6)	TGFB2 (2.4)	ANKFN1 (2.3)	EFEMP1 (2.1)	RREB1 (1.8)	SMAD7 (1.8)	ENSG00000244535 (1.8)	FBLN2 (1.6)
GO:0045667	regulation of osteoblast differentiation	0.13	>=0.20	BMP5 (2.8)	MCC (2.7)	BMP7 (2.7)	ENSG00000247324 (2.6)	SMAD7 (2.6)	WNT5A (2.6)	BMP2 (2.4)	LTBP1 (2.2)	LMCD1 (2.2)	ADAMTSL3 (2.2)
ENSG00000065833	ME1 PPI subnetwork	0.13	>=0.20	ARF4 (5.8)	AP1G1 (4.8)	IST1 (3.3)	THADA (2.6)	ENSG00000162997 (2.6)	MLL3 (2.4)	DHX38 (2.3)	EIF3M (2.2)	GPX7 (2.1)	MADD (2.1)
ENSG00000137070	IL11RA PPI subnetwork	0.13	>=0.20	FTSJD1 (2.2)	WNT5A (1.9)	RUNX2 (1.8)	BMP2 (1.8)	DNAJC27 (1.7)	PNPT1 (1.6)	SMAD3 (1.6)	PRRG4 (1.6)	ENSG00000244535 (1.6)	ENSG00000256746 (1.4)
ENSG00000145623	OSMR PPI subnetwork	0.13	>=0.20	FTSJD1 (2.2)	WNT5A (1.9)	RUNX2 (1.8)	BMP2 (1.8)	DNAJC27 (1.7)	PNPT1 (1.6)	SMAD3 (1.6)	PRRG4 (1.6)	ENSG00000244535 (1.6)	ENSG00000256746 (1.4)
MP:0000106	abnormal basisphenoid bone morphology	0.13	>=0.20	WNT5A (4.8)	CDH11 (4.6)	RUNX2 (3.4)	BNC2 (3.2)	HMGA2 (2.9)	BMP5 (2.8)	SEMA3A (2.8)	EBF2 (2.6)	ADAMTSL3 (2.3)	MECOM (2.3)
GO:0019200	carbohydrate kinase activity	0.13	>=0.20	DHODH (3.0)	ZNF438 (2.9)	ENSG00000249082 (2.3)	DENND1A (2.0)	DNAJC27-AS1 (1.9)	DNAJC27 (1.7)	AGXT (1.7)	SPSB1 (1.7)	KDM4C (1.6)	AGBL2 (1.5)
ENSG00000168061	SAC3D1 PPI subnetwork	0.13	>=0.20	IST1 (4.7)	AP1G1 (3.8)	NUP160 (3.2)	CWC27 (3.0)	ZNF821 (2.9)	ATXN1L (2.6)	C3orf26 (2.5)	DHX38 (2.3)	ZNHIT6 (2.1)	KIAA0947 (2.1)
MP:0011104	partial embryonic lethality before implantation	0.13	>=0.20	CDCA2 (4.2)	CDKN3 (4.0)	UHRF1 (3.5)	FAM208A (3.3)	FAM116A (3.2)	NR1H3 (2.7)	PDE12 (2.7)	ENSG00000254560 (2.2)	RREB1 (1.9)	RASGEF1A (1.9)
ENSG00000086827	ZW10 PPI subnetwork	0.13	>=0.20	MECOM (3.0)	CDKN3 (2.8)	UHRF1 (2.6)	CENPO (2.2)	CDCA2 (2.2)	ENSG00000245954 (2.1)	NDUFS3 (1.8)	TXNL4B (1.7)	HMGA2 (1.7)	CHST4 (1.6)
ENSG00000103152	MPG PPI subnetwork	0.13	>=0.20	ARF4 (3.3)	AP1G1 (3.1)	MTCH2 (2.9)	VAC14 (2.7)	RNU6-64 (1.9)	RTN4 (1.9)	LYPLAL1 (1.9)	MLL3 (1.7)	ENSG00000247324 (1.7)	PSMC3 (1.7)
GO:0072384	organelle transport along microtubule	0.13	>=0.20	MAP2K4 (3.2)	ENSG00000237887 (3.0)	CCDC104 (2.6)	IFT140 (2.5)	B4GALNT3 (2.4)	KIAA0947 (2.4)	TELO2 (2.3)	ENSG00000223842 (2.1)	ATXN1L (2.0)	KCTD9 (1.9)
GO:0051170	nuclear import	0.13	>=0.20	SMAD3 (2.6)	COL8A1 (2.4)	MLL3 (2.1)	ENSG00000249082 (2.1)	ATXN1L (2.0)	ENSG00000229619 (1.9)	TELO2 (1.8)	GNRH1 (1.8)	SREK1IP1 (1.8)	CELF1 (1.7)
ENSG00000010803	SCMH1 PPI subnetwork	0.13	>=0.20	ENSG00000224186 (2.3)	TELO2 (1.9)	SLMAP (1.9)	ANKFN1 (1.8)	ZFP36L2 (1.8)	ZNF615 (1.8)	SMAD7 (1.7)	CCDC88A (1.6)	ENSG00000214353 (1.6)	KBTBD4 (1.5)
GO:0034364	high-density lipoprotein particle	0.13	>=0.20	AGXT (6.9)	HP (4.9)	TAT (4.9)	NR1H3 (3.9)	GPX7 (2.3)	HMCN2 (2.2)	ENSG00000233147 (1.8)	GATA4 (1.6)	SPATA12 (1.5)	HAND2 (1.4)
MP:0008151	increased diameter of long bones	0.13	>=0.20	COL24A1 (6.7)	BMP2 (3.2)	RUNX2 (3.0)	THBS2 (2.7)	SLC39A13 (2.7)	AIG1 (2.6)	CDH11 (2.6)	GPX7 (2.4)	SEMA3A (2.3)	ENSG00000247324 (2.3)
GO:0016101	diterpenoid metabolic process	0.13	>=0.20	CHST4 (3.4)	RNU6-64 (3.1)	ENSG00000223842 (2.9)	LYPLAL1 (2.6)	ZNF613 (2.4)	HMCN2 (2.3)	ENSG00000177133 (2.2)	C2orf54 (2.1)	B4GALNT3 (2.0)	PRRG4 (1.8)
ENSG00000158022	TRIM63 PPI subnetwork	0.13	>=0.20	MYBPC3 (4.3)	RAPSN (3.5)	GATA4 (2.3)	ZNF613 (2.2)	NDUFS3 (1.9)	LMCD1 (1.7)	WT1 (1.6)	ERC2 (1.6)	LINC00312 (1.5)	STAU2 (1.4)
MP:0001554	increased circulating free fatty acid level	0.13	>=0.20	EBF2 (4.6)	CAV2 (2.8)	NR1H3 (2.7)	CALB2 (2.7)	ENSG00000229619 (2.6)	SPTBN1 (2.5)	CCDC88A (2.4)	LYPLAL1 (2.3)	SLMAP (2.1)	HP (2.0)
ENSG00000101849	TBL1X PPI subnetwork	0.13	>=0.20	DENND1A (2.8)	C6orf195 (2.4)	MLL3 (2.2)	NCOA1 (2.0)	ENSG00000254560 (1.9)	AIG1 (1.6)	ENSG00000226491 (1.5)	RREB1 (1.5)	ZNF438 (1.4)	FBLN2 (1.4)
GO:0006305	DNA alkylation	0.13	>=0.20	ZNF438 (4.2)	MLL3 (3.0)	RNU6-64 (2.8)	CCDC66 (2.6)	B4GALNT3 (2.2)	ENSG00000254560 (1.8)	C6orf195 (1.8)	RASGEF1A (1.8)	KDM4C (1.8)	NEIL2 (1.6)
GO:0006306	DNA methylation	0.13	>=0.20	ZNF438 (4.2)	MLL3 (3.0)	RNU6-64 (2.8)	CCDC66 (2.6)	B4GALNT3 (2.2)	ENSG00000254560 (1.8)	C6orf195 (1.8)	RASGEF1A (1.8)	KDM4C (1.8)	NEIL2 (1.6)
ENSG00000133740	E2F5 PPI subnetwork	0.13	>=0.20	ATXN1L (4.8)	CENPO (3.5)	UHRF1 (2.9)	CDKN3 (2.9)	CDCA2 (2.7)	YTHDC2 (2.7)	MLL3 (2.0)	ENSG00000249082 (1.9)	PHLPP2 (1.9)	NCOA1 (1.7)
ENSG00000124383	MPHOSPH10 PPI subnetwork	0.13	>=0.20	RRP15 (6.0)	SRFBP1 (5.2)	ZNHIT6 (5.0)	EIF3M (3.8)	PDE12 (3.8)	CWC27 (3.5)	C3orf26 (3.5)	DHODH (3.0)	KIAA0947 (2.9)	FTSJD1 (2.7)
ENSG00000143514	TP53BP2 PPI subnetwork	0.13	>=0.20	PRRG4 (3.4)	MCC (3.1)	ENSG00000254560 (2.9)	ERC2 (2.5)	ENSG00000177133 (2.3)	MAP2K4 (2.2)	SMAD3 (2.1)	MARVELD3 (2.0)	VAC14 (2.0)	PHLPP2 (2.0)
ENSG00000077380	DYNC1I2 PPI subnetwork	0.13	>=0.20	B4GALNT3 (3.3)	THBS2 (2.7)	COL8A1 (2.7)	ELN (2.5)	FBLN2 (2.3)	RET (2.1)	RTN4 (2.0)	CCDC104 (2.0)	EBF2 (1.9)	ZNF615 (1.8)
ENSG00000083312	TNPO1 PPI subnetwork	0.13	>=0.20	ENSG00000233147 (2.9)	CELF1 (2.4)	ZNHIT6 (2.3)	PDE12 (2.1)	TELO2 (2.0)	KCTD9 (2.0)	DLEU1 (1.9)	ENSG00000162997 (1.9)	THADA (1.9)	KIAA0947 (1.8)
ENSG00000011422	PLAUR PPI subnetwork	0.13	>=0.20	THBS2 (4.3)	LOX (3.2)	SPI1 (2.4)	SLC39A13 (2.3)	CRISPLD2 (2.3)	CDH11 (2.2)	COL8A1 (2.2)	AGXT (2.2)	CSGALNACT2 (2.0)	ADAMTS6 (2.0)
GO:0004602	glutathione peroxidase activity	0.13	>=0.20	FAM159A (2.7)	NR1H3 (2.5)	B4GALNT3 (2.3)	C1QTNF4 (1.9)	CCDC88A (1.9)	TMEM204 (1.9)	ADCY3 (1.8)	ENSG00000224186 (1.8)	SPSB1 (1.6)	CALB2 (1.4)
GO:0016638	oxidoreductase activity, acting on the CH-NH2 group of donors	0.13	>=0.20	COL8A1 (3.8)	AGXT (3.6)	THBS2 (3.4)	FBLN2 (2.6)	HP (2.6)	LYPLAL1 (2.6)	ADAMTS16 (2.5)	TAT (2.3)	ENSG00000224186 (2.2)	GPX7 (2.1)
GO:0008170	N-methyltransferase activity	0.13	>=0.20	CELF1 (3.2)	DHODH (3.1)	MLL3 (2.7)	TELO2 (2.7)	FNBP4 (2.2)	ZNF717 (2.2)	THADA (2.2)	LINC00486 (2.1)	MTIF2 (2.1)	RREB1 (2.0)
ENSG00000143520	FLG2 PPI subnetwork	0.13	>=0.20	RPS27A (2.6)	ZNF614 (2.5)	CCDC66 (2.5)	ZNHIT6 (2.5)	NUP160 (2.4)	FNBP4 (2.2)	CCDC104 (1.9)	DHX38 (1.9)	PNPT1 (1.9)	SPTBN1 (1.7)
MP:0000585	kinked tail	0.13	>=0.20	BMP7 (4.6)	IL17RD (3.6)	INADL (3.3)	ENSG00000254560 (3.3)	WNT5A (3.2)	RUNX2 (2.8)	CDH11 (2.7)	HMGA2 (2.7)	SMAD7 (2.4)	MCC (2.4)
ENSG00000107625	DDX50 PPI subnetwork	0.13	>=0.20	MAP2K4 (3.0)	NUP160 (2.9)	C3orf26 (2.8)	THADA (2.4)	EIF3M (2.3)	UHRF1 (2.3)	ZNHIT6 (2.1)	CCDC104 (1.9)	CDCA2 (1.9)	RRP15 (1.8)
ENSG00000175866	BAIAP2 PPI subnetwork	0.13	>=0.20	B4GALNT3 (3.0)	DENND1A (2.5)	CLEC16A (2.5)	MARVELD3 (2.0)	BMP7 (2.0)	SLMAP (1.9)	ENSG00000229619 (1.9)	ERC2 (1.7)	NCOA1 (1.7)	C2orf54 (1.7)
GO:0005814	centriole	0.13	>=0.20	CCDC104 (5.9)	CCDC66 (4.3)	IFT140 (3.8)	CDCA2 (3.5)	CDKN3 (3.0)	AGBL2 (2.6)	CENPO (2.5)	FAM208A (2.2)	UHRF1 (2.1)	CCDC88A (2.0)
ENSG00000203852	HIST2H3A PPI subnetwork	0.13	>=0.20	CDCA2 (2.5)	UHRF1 (2.4)	ENSG00000233147 (2.1)	ENSG00000254560 (1.8)	RREB1 (1.7)	CELF1 (1.7)	RNU6-64 (1.6)	CDKN3 (1.5)	ANKFN1 (1.4)	SLC22A18AS (1.4)
MP:0000091	short premaxilla	0.13	>=0.20	COL24A1 (5.2)	RUNX2 (3.1)	WNT5A (3.1)	NCOA1 (2.6)	C6orf195 (2.4)	CCDC88A (2.3)	ENSG00000214353 (2.2)	C2orf63 (2.1)	FAM83B (1.8)	CDH11 (1.8)
ENSG00000187778	MCRS1 PPI subnetwork	0.13	>=0.20	TLK2 (3.1)	FNBP4 (2.8)	CELF1 (2.4)	ZNF717 (2.3)	KBTBD4 (2.1)	ZNHIT6 (2.1)	ENSG00000237887 (2.1)	DHX38 (2.0)	CCDC66 (1.8)	CWC27 (1.7)
MP:0008410	increased cellular sensitivity to ultraviolet irradiation	0.13	>=0.20	DDB2 (5.4)	YTHDC2 (4.2)	KIAA0947 (2.5)	CSGALNACT2 (2.5)	CWC27 (2.4)	FAM208A (2.2)	FNBP4 (2.1)	THADA (2.0)	PDE12 (1.9)	IFT140 (1.8)
ENSG00000077809	GTF2I PPI subnetwork	0.13	>=0.20	RREB1 (2.4)	FAM208A (2.1)	SHKBP1 (1.8)	IST1 (1.7)	ENSG00000214353 (1.7)	CCDC85A (1.7)	C6orf195 (1.6)	KDM4C (1.5)	DENND1A (1.5)	COL24A1 (1.4)
ENSG00000120656	TAF12 PPI subnetwork	0.13	>=0.20	MLL3 (2.5)	TXNL4B (2.3)	PTRHD1 (2.1)	DHX38 (2.0)	FNBP4 (2.0)	C3orf26 (2.0)	ZNF23 (2.0)	ZNHIT6 (1.9)	YTHDC2 (1.9)	NUP160 (1.9)
MP:0004769	abnormal synaptic vesicle morphology	0.13	>=0.20	CALB2 (3.9)	C1QTNF4 (3.6)	NR1H3 (3.1)	DNAJC27 (2.7)	PRKCE (2.6)	ENSG00000224186 (2.4)	MADD (2.2)	LIMK1 (2.2)	ACP2 (2.1)	ERC2 (2.0)
GO:0034622	cellular macromolecular complex assembly	0.13	>=0.20	ENSG00000233147 (2.4)	CCDC88A (2.4)	CCDC66 (2.3)	DNAH12 (2.0)	C3orf26 (1.8)	C6orf195 (1.8)	SLC22A18AS (1.8)	IFT140 (1.7)	SRFBP1 (1.7)	ENSG00000237887 (1.6)
MP:0004090	abnormal sarcomere morphology	0.13	>=0.20	RAPSN (4.6)	MYBPC3 (3.9)	LTBP4 (2.6)	ENSG00000229619 (2.4)	GATA4 (2.2)	SLMAP (2.1)	LMCD1 (2.0)	MFAP4 (2.0)	ZNF614 (1.6)	RNU6-64 (1.5)
ENSG00000087586	AURKA PPI subnetwork	0.13	>=0.20	CDKN3 (4.9)	CDCA2 (4.6)	KCTD9 (3.2)	UHRF1 (2.8)	CCDC88A (2.4)	CENPO (2.1)	PTPMT1 (1.4)	DENND1A (1.4)	PMFBP1 (1.3)	HYDIN (1.3)
ENSG00000100603	SNW1 PPI subnetwork	0.13	>=0.20	DHX38 (4.3)	AP1G1 (3.2)	NUP160 (2.6)	ATXN1L (2.3)	THADA (2.3)	MLL3 (2.3)	IST1 (2.0)	CLEC16A (2.0)	VAC14 (1.8)	KIAA0947 (1.8)
GO:0010675	regulation of cellular carbohydrate metabolic process	0.13	>=0.20	ENSG00000162997 (3.8)	WBSCR28 (2.4)	ENSG00000223842 (2.3)	MLL3 (2.2)	ZNF717 (1.7)	RREB1 (1.6)	ENSG00000249082 (1.5)	TAT (1.5)	ENSG00000177133 (1.4)	HMCN2 (1.4)
GO:0016289	CoA hydrolase activity	0.13	>=0.20	PRRG4 (3.0)	AGXT (3.0)	AIG1 (2.8)	WBSCR28 (2.6)	ACTRT2 (2.3)	TAT (2.3)	DOCK5 (2.2)	C2orf54 (1.9)	LYPLAL1 (1.8)	GPR45 (1.7)
MP:0005023	abnormal wound healing	0.13	>=0.20	HP (5.0)	AGXT (4.4)	TAT (3.1)	CHST4 (2.8)	SPI1 (2.7)	SLC39A13 (2.6)	HMGA2 (2.4)	LTBP4 (2.3)	CSGALNACT2 (2.1)	LTBP1 (2.0)
GO:0003215	cardiac right ventricle morphogenesis	0.13	>=0.20	C8orf49 (7.8)	HAND2 (4.7)	ENSG00000256746 (4.0)	WT1 (3.1)	MYBPC3 (3.0)	GATA4 (3.0)	DPF3 (3.0)	ENSG00000214353 (2.9)	MCC (2.2)	ADAMTS16 (1.9)
ENSG00000165458	INPPL1 PPI subnetwork	0.13	>=0.20	DLEU1 (3.9)	CCDC88A (2.4)	SLMAP (2.3)	DOCK5 (2.2)	FAM83B (2.1)	FAM208A (1.8)	EBF2 (1.6)	RTN4 (1.6)	RXFP2 (1.6)	C1QTNF4 (1.5)
MP:0004418	small parietal bone	0.13	>=0.20	CDH11 (4.5)	COL24A1 (4.2)	HAND2 (3.8)	SEMA3A (3.7)	RUNX2 (3.6)	MCC (3.0)	BMP2 (2.9)	GPX7 (2.8)	WNT5A (2.6)	FAM159A (2.4)
ENSG00000139496	NUPL1 PPI subnetwork	0.13	>=0.20	YTHDC2 (4.0)	NUP160 (3.5)	PNPT1 (3.4)	CELF1 (3.2)	KIAA0947 (2.8)	THADA (2.7)	AP1G1 (2.6)	RRP15 (2.5)	EIF3M (2.1)	DDB2 (2.0)
GO:0046890	regulation of lipid biosynthetic process	0.13	>=0.20	ENSG00000226491 (4.2)	ANKFN1 (3.3)	ENSG00000223842 (2.8)	HYDIN (2.5)	ENSG00000238018 (2.2)	ENSG00000214353 (1.9)	ZNF614 (1.9)	GATA4 (1.8)	GNRH1 (1.8)	WBSCR28 (1.7)
ENSG00000134245	WNT2B PPI subnetwork	0.13	>=0.20	ELN (3.8)	IL17RD (3.2)	ADAMTSL3 (3.2)	BMP7 (3.1)	LTBP1 (3.1)	EBF2 (2.8)	FBLN2 (2.7)	MECOM (2.6)	ADAMTS16 (2.5)	BMP2 (2.2)
KEGG_PANCREATIC_CANCER	KEGG_PANCREATIC_CANCER	0.13	>=0.20	COL8A1 (2.8)	SPSB1 (2.5)	SMAD3 (2.1)	ZFP36L2 (1.9)	ZNF438 (1.8)	SMAD7 (1.6)	SPI1 (1.6)	CSGALNACT2 (1.5)	C2orf54 (1.5)	DOCK5 (1.5)
ENSG00000110713	NUP98 PPI subnetwork	0.13	>=0.20	CDCA2 (6.5)	CDKN3 (6.2)	CENPO (5.0)	UHRF1 (4.2)	NUP160 (2.7)	KCTD9 (2.5)	C3orf26 (2.2)	YTHDC2 (2.0)	AP1G1 (2.0)	PTRHD1 (1.6)
MP:0008713	abnormal cytokine level	0.13	>=0.20	PTPRJ (2.8)	ACP2 (2.7)	CAV2 (2.5)	PRRG4 (2.3)	RUNX2 (2.2)	SPI1 (2.2)	MECOM (2.2)	EFEMP1 (2.0)	NR1H3 (1.9)	ADAMTS16 (1.8)
GO:0043209	myelin sheath	0.13	>=0.20	DOCK5 (3.9)	SPTBN1 (3.4)	INADL (2.5)	CAV2 (2.2)	CALB2 (2.2)	C2orf54 (2.2)	LTBP4 (2.1)	BNC2 (1.9)	EFEMP1 (1.9)	KCTD9 (1.8)
ENSG00000180138	CSNK1A1L PPI subnetwork	0.13	>=0.20	BNC2 (3.5)	BMP7 (3.2)	TWIST2 (3.0)	IL17RD (2.7)	MAP2K4 (2.6)	WNT5A (2.4)	ROBO2 (2.3)	ENSG00000247324 (2.2)	EIF3M (2.2)	B4GALNT3 (2.1)
MP:0005157	holoprosencephaly	0.13	>=0.20	IL17RD (3.8)	AGBL2 (3.2)	ENSG00000254560 (2.9)	LYPLAL1 (2.4)	AIG1 (2.3)	SMAD3 (2.2)	IFT140 (2.1)	CCDC104 (1.9)	CDH11 (1.9)	ADAMTSL3 (1.8)
MP:0004779	abnormal production of surfactant	0.13	>=0.20	BMP5 (3.2)	ADCY3 (2.5)	TAT (2.4)	ENSG00000254560 (2.2)	HMCN2 (2.2)	CCDC85A (2.2)	RASGEF1A (2.2)	PRKCE (2.2)	MECOM (2.1)	FAM83B (2.0)
ENSG00000137807	KIF23 PPI subnetwork	0.13	>=0.20	ERC2 (3.7)	NCOA1 (3.0)	STAU2 (2.3)	MARVELD3 (1.9)	ENSG00000229619 (1.8)	CLEC16A (1.8)	CCDC88A (1.7)	VAC14 (1.6)	B4GALNT3 (1.6)	SHKBP1 (1.6)
MP:0005122	increased circulating thyroid-stimulating hormone level	0.13	>=0.20	MECOM (3.3)	CCDC85A (2.2)	WNT5A (2.1)	DMRT2 (1.8)	LTBP4 (1.8)	CLEC16A (1.6)	EFR3B (1.6)	ENSG00000254560 (1.5)	PMFBP1 (1.5)	DENND1A (1.4)
REACTOME_PACKAGING_OF_TELOMERE_ENDS	REACTOME_PACKAGING_OF_TELOMERE_ENDS	0.13	>=0.20	FTSJD1 (2.6)	ENSG00000233147 (2.6)	VAC14 (2.5)	ZNF23 (2.4)	TXNL4B (2.2)	ZNF19 (1.9)	ENSG00000245954 (1.8)	ZNF615 (1.7)	DNAH12 (1.7)	SLC22A18AS (1.6)
ENSG00000102226	USP11 PPI subnetwork	0.13	>=0.20	ENSG00000254349 (3.3)	SRFBP1 (2.7)	CLEC16A (2.6)	CCDC88A (1.8)	CCDC66 (1.7)	RREB1 (1.7)	ENSG00000250748 (1.6)	GPR45 (1.4)	MTIF2 (1.3)	TELO2 (1.3)
GO:0047485	protein N-terminus binding	0.13	>=0.20	MADD (2.2)	SHKBP1 (2.0)	ANKFN1 (2.0)	TLK2 (2.0)	VAC14 (1.9)	COL8A1 (1.6)	RET (1.6)	C8orf49 (1.5)	KDM4C (1.5)	RTN4 (1.5)
ENSG00000128829	EIF2AK4 PPI subnetwork	0.13	>=0.20	SRFBP1 (3.2)	KBTBD4 (3.0)	EIF3M (2.9)	RRP15 (2.7)	NUP160 (2.7)	DHX38 (2.6)	ZNF614 (2.5)	KIAA0947 (2.5)	PSMC3 (2.4)	PDE12 (2.3)
ENSG00000111602	TIMELESS PPI subnetwork	0.13	>=0.20	UHRF1 (6.2)	CENPO (3.7)	DDB2 (3.6)	NUP160 (3.5)	TELO2 (3.1)	LINC00312 (2.4)	CDKN3 (2.3)	C3orf26 (2.2)	CDCA2 (2.2)	DHX38 (2.0)
GO:0050922	negative regulation of chemotaxis	0.13	>=0.20	ENSG00000250748 (2.9)	CCDC85A (2.6)	TWIST2 (2.5)	BMP5 (2.5)	ROBO2 (2.5)	ACTRT2 (2.4)	HMGA2 (2.3)	SEMA3A (2.2)	DNAJC27-AS1 (2.1)	AGBL2 (2.1)
GO:0051918	negative regulation of fibrinolysis	0.13	>=0.20	LINC00312 (4.2)	AGXT (3.6)	HP (3.0)	COL8A1 (3.0)	TAT (3.0)	LOX (2.3)	RNU6-64 (2.2)	THBS2 (2.0)	SLC22A18AS (1.9)	FILIP1L (1.9)
GO:0048675	axon extension	0.13	>=0.20	CCDC85A (3.3)	ADAMTS6 (3.2)	ERC2 (2.6)	ENSG00000238018 (2.5)	TWIST2 (2.3)	ADCY3 (2.3)	ROBO2 (2.2)	ACTRT2 (2.1)	ENSG00000226491 (2.0)	EFR3B (2.0)
REACTOME_NEGATIVE_REGULATION_OF_FGFR_SIGNALING	REACTOME_NEGATIVE_REGULATION_OF_FGFR_SIGNALING	0.13	>=0.20	HMGA2 (3.0)	IL17RD (3.0)	TWIST2 (2.9)	ENSG00000238018 (2.7)	ENSG00000250748 (2.5)	SPTBN1 (2.5)	EBF2 (2.4)	INADL (2.4)	SMAD7 (2.4)	DOCK5 (2.4)
GO:0032320	positive regulation of Ras GTPase activity	0.13	>=0.20	ZNF438 (2.8)	EFR3B (2.7)	DOCK5 (2.4)	C2orf63 (2.4)	C2orf54 (2.3)	STAU2 (2.2)	ATXN1L (2.2)	DNAH12 (2.1)	LINC00486 (2.1)	FAM159A (2.1)
ENSG00000131652	THOC6 PPI subnetwork	0.13	>=0.20	SMEK2 (2.5)	CCDC88A (2.0)	ENSG00000224186 (2.0)	SREK1IP1 (2.0)	TLK2 (1.8)	ANKFN1 (1.8)	ZFP36L2 (1.7)	DENND1A (1.7)	CELF1 (1.7)	SLMAP (1.6)
ENSG00000101144	BMP7 PPI subnetwork	0.13	>=0.20	RET (4.1)	ENSG00000229619 (3.5)	WNT5A (3.1)	IL17RD (3.1)	SMAD7 (3.1)	TMEM204 (3.0)	LTBP1 (2.8)	BMP5 (2.7)	LINC00312 (2.7)	ZNF821 (2.5)
ENSG00000163347	CLDN1 PPI subnetwork	0.13	>=0.20	MARVELD3 (4.2)	C2orf54 (2.9)	EFEMP1 (2.8)	THBS2 (2.6)	BNC2 (2.4)	MECOM (2.4)	INADL (2.3)	LOX (2.2)	RREB1 (2.1)	CALB2 (1.9)
ENSG00000112237	CCNC PPI subnetwork	0.13	>=0.20	DENND1A (3.4)	KBTBD4 (3.3)	MLL3 (3.0)	CLEC16A (2.7)	SREK1IP1 (2.7)	NUP160 (2.7)	PTRHD1 (2.7)	KIAA0947 (2.1)	MAP2K4 (2.1)	DHX38 (2.0)
GO:0060627	regulation of vesicle-mediated transport	0.13	>=0.20	ZNF613 (3.1)	LIMK1 (3.1)	MADD (2.9)	ENSG00000162997 (2.4)	ENSG00000224186 (2.2)	CCDC88A (2.2)	ERC2 (2.2)	ENSG00000249082 (2.1)	SPI1 (2.1)	CSGALNACT2 (2.0)
MP:0000925	abnormal floor plate morphology	0.13	>=0.20	IFT140 (4.6)	CCDC104 (3.7)	NCOA1 (2.9)	WT1 (2.8)	ZNF23 (2.7)	C2orf63 (2.6)	BNC2 (2.4)	MCC (2.3)	WNT5A (2.3)	DHX38 (2.3)
MP:0000538	abnormal urinary bladder morphology	0.13	>=0.20	CRISPLD2 (3.8)	HAND2 (3.8)	RET (3.4)	COL8A1 (3.3)	MFAP4 (3.2)	FILIP1L (2.8)	BMP7 (2.8)	BNC2 (2.6)	MSRB3 (2.6)	ENSG00000229619 (2.5)
ENSG00000169306	IL1RAPL1 PPI subnetwork	0.14	>=0.20	MARVELD3 (3.3)	CHST4 (3.0)	AIG1 (2.4)	SLC22A18AS (2.2)	LTBP1 (2.1)	FAM83B (1.9)	ENSG00000233147 (1.8)	RET (1.7)	HMCN2 (1.7)	HYDIN (1.6)
GO:0006937	regulation of muscle contraction	0.14	>=0.20	ENSG00000229619 (5.8)	HMCN2 (3.4)	SLMAP (3.0)	MSRB3 (2.8)	ZNF613 (2.6)	ENSG00000214353 (2.4)	HAND2 (2.2)	FILIP1L (2.1)	MYBPC3 (2.1)	ENSG00000223842 (2.0)
ENSG00000183814	LIN9 PPI subnetwork	0.14	>=0.20	ATXN1L (3.4)	CENPO (2.7)	CDKN3 (2.5)	UHRF1 (2.4)	ENSG00000249082 (2.3)	CDCA2 (2.1)	PRRG4 (2.0)	RAPSN (2.0)	STAU2 (1.9)	ENSG00000250748 (1.8)
KEGG_ENDOMETRIAL_CANCER	KEGG_ENDOMETRIAL_CANCER	0.14	>=0.20	CELF1 (2.6)	ANKFN1 (2.2)	MLL3 (2.1)	BMP7 (2.1)	IL17RD (2.0)	ZFP36L2 (1.9)	DOCK5 (1.8)	SLMAP (1.8)	BMP2 (1.7)	EBF2 (1.7)
GO:0030018	Z disc	0.14	>=0.20	MYBPC3 (6.1)	ENSG00000229619 (4.3)	SLMAP (4.3)	GATA4 (3.2)	LMCD1 (3.0)	RAPSN (3.0)	MSRB3 (2.8)	FILIP1L (2.2)	LTBP4 (1.9)	PRRG4 (1.9)
MP:0000187	abnormal triglyceride level	0.14	>=0.20	NR1H3 (4.4)	CAV2 (4.2)	ACTRT2 (2.6)	EBF2 (2.6)	TWIST2 (2.3)	SPATA12 (2.3)	HP (2.0)	DMRT2 (1.8)	RTN4 (1.8)	SPSB1 (1.7)
GO:0030917	midbrain-hindbrain boundary development	0.14	>=0.20	C6orf195 (2.8)	DNAJC27-AS1 (2.3)	IL17RD (2.2)	ENSG00000245954 (2.0)	ACTRT2 (1.9)	ZNF615 (1.8)	RASGEF1A (1.7)	ENSG00000229619 (1.7)	ENSG00000226491 (1.7)	ZNF23 (1.7)
ENSG00000113758	DBN1 PPI subnetwork	0.14	>=0.20	FILIP1L (4.1)	MSRB3 (3.5)	SPTBN1 (3.1)	SLMAP (3.0)	PTPRJ (2.4)	ENSG00000229619 (2.2)	SHKBP1 (2.1)	RTN4 (2.0)	TGFB2 (1.9)	FAM116A (1.8)
GO:0043616	keratinocyte proliferation	0.14	>=0.20	FAM83B (5.8)	MARVELD3 (2.8)	ADAMTS6 (2.6)	ROBO2 (2.4)	HMGA2 (2.3)	RNF112 (2.3)	FAM159A (2.0)	ZNF19 (2.0)	THBS2 (1.9)	ENSG00000233147 (1.8)
GO:0005788	endoplasmic reticulum lumen	0.14	>=0.20	GPX7 (3.2)	ARF4 (2.7)	ACP2 (2.5)	LOX (2.4)	HMCN2 (2.2)	LTBP1 (2.1)	GATA4 (2.0)	TAT (1.9)	FBLN2 (1.8)	CSGALNACT2 (1.8)
MP:0003938	abnormal ear development	0.14	>=0.20	TGFB2 (4.3)	PITX1 (3.6)	BMP5 (2.7)	BMP7 (2.7)	ADAMTSL3 (2.7)	BMP2 (2.5)	ADAMTS6 (2.1)	ZNF23 (2.1)	MCC (2.1)	WNT5A (2.0)
ENSG00000174197	MGA PPI subnetwork	0.14	>=0.20	CELF1 (2.4)	KBTBD4 (2.4)	TELO2 (2.2)	FTSJD1 (2.2)	SMAD7 (2.0)	ZNF821 (1.9)	ZNF614 (1.7)	RREB1 (1.7)	FAM116A (1.7)	SRFBP1 (1.6)
GO:0048008	platelet-derived growth factor receptor signaling pathway	0.14	>=0.20	TLK2 (2.9)	ADAMTS16 (2.9)	ZNF717 (2.7)	ENSG00000224186 (2.6)	WT1 (2.4)	ATXN1L (2.4)	ENSG00000249082 (2.3)	FILIP1L (2.2)	RXFP2 (2.2)	ENSG00000256746 (2.2)
ENSG00000008838	MED24 PPI subnetwork	0.14	>=0.20	MLL3 (3.6)	RREB1 (2.8)	KIAA0947 (2.6)	CLEC16A (2.5)	DENND1A (2.5)	KBTBD4 (2.5)	TXNL4B (2.4)	PTRHD1 (2.4)	NCOA1 (2.3)	CELF1 (2.2)
ENSG00000163464	CXCR1 PPI subnetwork	0.14	>=0.20	PROK2 (6.4)	CHST4 (2.9)	SPI1 (2.7)	WNT5A (2.7)	TGFB2 (2.2)	ENSG00000244535 (2.1)	CAV2 (1.8)	BNC2 (1.7)	MCC (1.6)	DNAJC27-AS1 (1.6)
REACTOME_SYNTHESIS_OF_BILE_ACIDS_AND_BILE_SALTS_VIA_7ALPHA:HYDROXYCHOLESTEROL	REACTOME_SYNTHESIS_OF_BILE_ACIDS_AND_BILE_SALTS_VIA_7ALPHA:HYDROXYCHOLESTEROL	0.14	>=0.20	AGXT (9.2)	TAT (7.0)	HP (4.0)	NR1H3 (2.6)	SLC22A18AS (2.5)	ENSG00000224186 (1.8)	LYPLAL1 (1.8)	ANKFN1 (1.7)	ZNF613 (1.5)	SPATA12 (1.5)
ENSG00000181827	RFX7 PPI subnetwork	0.14	>=0.20	MFAP4 (4.2)	HP (3.7)	FBLN2 (3.2)	LTBP1 (3.1)	AGXT (2.9)	GNRH1 (2.8)	TAT (2.5)	TGFB2 (2.5)	C2orf54 (2.1)	NR1H3 (2.0)
GO:0034728	nucleosome organization	0.14	>=0.20	TLK2 (2.5)	DNAH12 (2.3)	ENSG00000233147 (2.3)	C6orf195 (2.1)	ENSG00000245954 (2.0)	CCDC88A (2.0)	ZNF615 (1.9)	CENPO (1.8)	ENSG00000256746 (1.8)	PMFBP1 (1.8)
GO:0030128	clathrin coat of endocytic vesicle	0.14	>=0.20	FAM83B (3.4)	RNF112 (3.3)	MAP2K4 (2.7)	DPF3 (2.6)	ADCY3 (2.3)	DENND1A (2.3)	ENSG00000247225 (2.1)	ENSG00000254349 (2.1)	ACP2 (2.1)	PRKCE (2.0)
MP:0008045	decreased NK cell number	0.14	>=0.20	ZFP36L2 (2.9)	ARHGEF3 (2.4)	FAM159A (2.3)	SMAD7 (2.3)	CCDC85A (1.8)	FAM208A (1.7)	NCOA1 (1.7)	GNRH1 (1.7)	ENSG00000254560 (1.7)	ENSG00000256746 (1.5)
ENSG00000106397	PLOD3 PPI subnetwork	0.14	>=0.20	NDUFS3 (3.0)	MTCH2 (2.7)	SLC39A13 (2.6)	PTPMT1 (2.3)	CLEC16A (2.3)	MTIF2 (2.3)	TELO2 (2.1)	SLMAP (2.0)	RPS27A (1.9)	KDM4C (1.9)
ENSG00000113594	LIFR PPI subnetwork	0.14	>=0.20	FTSJD1 (2.2)	RUNX2 (1.8)	BMP2 (1.8)	WNT5A (1.8)	SMAD3 (1.7)	DNAJC27 (1.6)	PRRG4 (1.5)	PNPT1 (1.5)	EFR3B (1.5)	ENSG00000244535 (1.4)
ENSG00000065183	WDR3 PPI subnetwork	0.14	>=0.20	RRP15 (5.8)	SRFBP1 (5.1)	ZNHIT6 (4.9)	CWC27 (3.8)	EIF3M (3.5)	C3orf26 (3.2)	PDE12 (3.2)	DHODH (2.9)	PNPT1 (2.6)	FTSJD1 (2.6)
ENSG00000092841	MYL6 PPI subnetwork	0.14	>=0.20	MSRB3 (3.3)	FILIP1L (3.2)	SLMAP (3.0)	RTN4 (2.5)	LMCD1 (2.2)	ARF4 (2.2)	CELF1 (2.1)	SPTBN1 (2.0)	CAV2 (2.0)	ENSG00000229619 (2.0)
REACTOME_MUSCLE_CONTRACTION	REACTOME_MUSCLE_CONTRACTION	0.14	>=0.20	RAPSN (3.8)	ENSG00000229619 (3.6)	SLMAP (3.4)	MSRB3 (3.3)	LMCD1 (3.1)	FILIP1L (2.5)	LTBP4 (1.7)	MFAP4 (1.6)	CRISPLD2 (1.5)	MYBPC3 (1.5)
ENSG00000162290	ENSG00000162290 PPI subnetwork	0.14	>=0.20	FNBP4 (4.2)	CELF1 (3.8)	ATXN1L (3.5)	FAM208A (3.0)	KIAA0947 (2.7)	FAM116A (2.6)	CCDC66 (2.6)	TXNL4B (2.5)	MLL3 (2.2)	NUP160 (2.2)
KEGG_RETINOL_METABOLISM	KEGG_RETINOL_METABOLISM	0.14	>=0.20	AGXT (5.1)	TAT (4.0)	AGBL2 (2.9)	CHST4 (2.6)	HP (2.4)	LYPLAL1 (2.2)	ADAMTSL3 (1.9)	ENSG00000177133 (1.9)	ENSG00000224186 (1.9)	LTBP4 (1.6)
ENSG00000101004	NINL PPI subnetwork	0.14	>=0.20	IFT140 (3.1)	ZNF438 (2.8)	AGBL2 (2.8)	ZNF19 (2.6)	ZNF615 (2.5)	ZNF821 (2.5)	MECOM (2.3)	SREK1IP1 (2.2)	HYDIN (2.1)	DHX38 (1.9)
GO:0022408	negative regulation of cell-cell adhesion	0.14	>=0.20	FAM83B (4.1)	ENSG00000247225 (3.0)	ENSG00000223842 (2.8)	ENSG00000249082 (2.5)	ENSG00000224186 (2.5)	CHST4 (2.4)	DNAH12 (2.1)	ACTRT2 (1.9)	ENSG00000250748 (1.9)	PHLPP2 (1.7)
MP:0009403	increased variability of skeletal muscle fiber size	0.14	>=0.20	RAPSN (6.4)	ELN (4.0)	EBF2 (3.1)	LTBP4 (2.4)	ENSG00000238018 (2.3)	HMCN2 (2.2)	DMRT2 (2.2)	FBLN2 (2.1)	ANKFN1 (2.1)	MFAP4 (2.0)
ENSG00000092330	TINF2 PPI subnetwork	0.14	>=0.20	VAC14 (3.4)	FTSJD1 (3.2)	TXNL4B (3.1)	AP1G1 (3.0)	PHLPP2 (2.8)	CWC27 (2.6)	CCDC66 (2.5)	YTHDC2 (2.5)	ATXN1L (2.4)	IST1 (2.3)
ENSG00000185436	IL28RA PPI subnetwork	0.14	>=0.20	FTSJD1 (2.3)	RUNX2 (1.9)	WNT5A (1.9)	ENSG00000244535 (1.8)	PRRG4 (1.7)	BMP2 (1.6)	DNAJC27 (1.6)	PNPT1 (1.5)	ENSG00000256746 (1.4)	ENSG00000228536 (1.4)
ENSG00000136824	SMC2 PPI subnetwork	0.14	>=0.20	CDCA2 (3.6)	CDKN3 (3.3)	NDUFS3 (2.6)	SLC39A13 (2.4)	MTCH2 (2.4)	MTIF2 (2.4)	UHRF1 (2.3)	SLMAP (2.1)	KDM4C (2.0)	ENSG00000238018 (1.8)
GO:0048306	calcium-dependent protein binding	0.14	>=0.20	CSGALNACT2 (2.6)	CRISPLD2 (2.5)	RASGEF1A (2.4)	TAT (2.1)	FBLN2 (1.9)	AGXT (1.9)	PROK2 (1.9)	AGBL2 (1.8)	ENSG00000228536 (1.7)	ARF4 (1.7)
ENSG00000122861	PLAU PPI subnetwork	0.14	>=0.20	THBS2 (4.7)	LOX (3.4)	HP (3.0)	HMGA2 (2.8)	PRRG4 (2.6)	GATA4 (2.5)	GPX7 (2.3)	AGXT (2.3)	ENSG00000247225 (2.1)	SEMA3A (2.0)
ENSG00000066926	FECH PPI subnetwork	0.14	>=0.20	PNPT1 (3.5)	CWC27 (3.0)	MTIF2 (2.7)	AIG1 (2.2)	ENSG00000233147 (2.2)	KIAA0947 (2.0)	ZNF438 (1.9)	EIF3M (1.8)	SREK1IP1 (1.8)	RRP15 (1.8)
GO:0046933	hydrogen ion transporting ATP synthase activity, rotational mechanism	0.14	>=0.20	NDUFS3 (4.3)	MTCH2 (2.9)	DNAJC27 (2.5)	IST1 (2.3)	ACP2 (2.3)	DMRT2 (2.2)	MADD (2.0)	ENSG00000177133 (2.0)	RTN4 (1.6)	WBSCR28 (1.6)
GO:0003229	ventricular cardiac muscle tissue development	0.14	>=0.20	MYBPC3 (6.0)	C8orf49 (4.1)	GATA4 (3.7)	ENSG00000238018 (2.9)	SLMAP (2.5)	HAND2 (2.4)	ENSG00000256746 (2.1)	DPF3 (2.1)	ENSG00000214353 (2.0)	SPATA12 (1.7)
GO:0045933	positive regulation of muscle contraction	0.14	>=0.20	C6orf195 (3.4)	ENSG00000245954 (3.3)	CRISPLD2 (2.7)	ENSG00000229619 (2.7)	ADCY3 (2.5)	GNRH1 (2.4)	ENSG00000247324 (2.4)	HMCN2 (2.2)	MSRB3 (2.1)	LINC00312 (2.1)
ENSG00000206300	ENSG00000206300 PPI subnetwork	0.14	>=0.20	RRP15 (2.9)	CWC27 (2.8)	C3orf26 (2.7)	DHX38 (2.6)	ZNHIT6 (2.6)	PSMC3 (2.5)	THADA (2.5)	SRFBP1 (2.2)	RPS27A (2.2)	CELF1 (2.1)
ENSG00000206406	CSNK2B PPI subnetwork	0.14	>=0.20	RRP15 (2.9)	CWC27 (2.8)	C3orf26 (2.7)	DHX38 (2.6)	ZNHIT6 (2.6)	PSMC3 (2.5)	THADA (2.5)	SRFBP1 (2.2)	RPS27A (2.2)	CELF1 (2.1)
ENSG00000204435	CSNK2B PPI subnetwork	0.14	>=0.20	RRP15 (2.9)	CWC27 (2.8)	C3orf26 (2.7)	DHX38 (2.6)	ZNHIT6 (2.6)	PSMC3 (2.5)	THADA (2.5)	SRFBP1 (2.2)	RPS27A (2.2)	CELF1 (2.1)
ENSG00000126778	SIX1 PPI subnetwork	0.14	>=0.20	MECOM (3.7)	RUNX2 (3.4)	PITX1 (3.0)	BMP5 (3.0)	BNC2 (2.5)	SEMA3A (2.3)	RAPSN (2.3)	MCC (2.2)	HMGA2 (2.0)	DMRT2 (1.9)
REACTOME_NUCLEAR_SIGNALING_BY_ERBB4	REACTOME_NUCLEAR_SIGNALING_BY_ERBB4	0.14	>=0.20	MCC (2.6)	ANKFN1 (2.6)	SEMA3A (2.2)	MAP2K4 (2.1)	ENSG00000238018 (2.1)	RPS27A (1.9)	ACP2 (1.8)	RREB1 (1.7)	ENSG00000177133 (1.7)	ENSG00000254560 (1.6)
ENSG00000049618	ARID1B PPI subnetwork	0.14	>=0.20	DENND1A (3.8)	ARHGEF3 (2.8)	MLL3 (2.7)	CLEC16A (2.7)	MCC (2.3)	YTHDC2 (2.1)	DHX38 (1.8)	PROK2 (1.8)	LTBP1 (1.7)	ZFP36L2 (1.6)
GO:0030016	myofibril	0.14	>=0.20	RAPSN (4.1)	MYBPC3 (3.4)	LMCD1 (3.2)	ENSG00000229619 (3.1)	SLMAP (2.7)	GATA4 (1.7)	ENSG00000238018 (1.6)	MSRB3 (1.6)	DPF3 (1.4)	FILIP1L (1.3)
ENSG00000141434	MEP1B PPI subnetwork	0.14	>=0.20	MARVELD3 (3.2)	PHLPP2 (3.0)	RET (2.0)	AGBL2 (1.8)	ENSG00000245954 (1.8)	SPI1 (1.7)	HAND2 (1.7)	LIMK1 (1.6)	SLC22A18AS (1.5)	CDH11 (1.5)
ENSG00000175592	FOSL1 PPI subnetwork	0.14	>=0.20	ZFP36L2 (3.5)	LINC00312 (3.1)	ZNF614 (2.5)	ZNF438 (2.5)	SPI1 (2.3)	AIG1 (2.0)	FILIP1L (2.0)	FAM116A (2.0)	SMAD7 (1.6)	ENSG00000244535 (1.5)
GO:0051604	protein maturation	0.14	>=0.20	ENSG00000254349 (3.6)	AIG1 (2.8)	ENSG00000223842 (2.5)	CHST4 (2.2)	ENSG00000162997 (2.1)	AGBL2 (2.0)	ADAMTS6 (1.8)	PITX1 (1.7)	ZNF23 (1.7)	THBS2 (1.7)
GO:0005089	Rho guanyl-nucleotide exchange factor activity	0.14	>=0.20	B4GALNT3 (3.5)	TMEM204 (2.7)	CCDC85A (2.7)	ENSG00000214353 (2.3)	INADL (2.3)	DOCK5 (2.1)	SPTBN1 (2.0)	LIMK1 (2.0)	C6orf195 (2.0)	PTPRJ (2.0)
MP:0005028	abnormal trophectoderm morphology	0.14	>=0.20	SMEK2 (2.9)	FAM159A (2.7)	CENPO (2.3)	FAM83B (2.1)	RREB1 (2.0)	RRP15 (2.0)	SMAD7 (1.9)	DHX38 (1.9)	ZNF614 (1.8)	RASGEF1A (1.8)
GO:0007494	midgut development	0.14	>=0.20	ENSG00000224186 (5.2)	DNAH12 (2.8)	ENSG00000254560 (2.8)	BMP5 (2.8)	AIG1 (2.3)	WT1 (2.1)	FAM159A (2.0)	BNC2 (2.0)	GPR45 (1.8)	BMP7 (1.8)
GO:0021904	dorsal/ventral neural tube patterning	0.14	>=0.20	B4GALNT3 (4.2)	PITX1 (2.7)	CCDC104 (2.4)	ZNF23 (2.4)	LYPLAL1 (2.2)	IFT140 (2.1)	ENSG00000224186 (1.9)	IL17RD (1.8)	BNC2 (1.8)	RNU6-64 (1.7)
MP:0003324	increased liver adenoma incidence	0.14	>=0.20	ZNF614 (2.5)	RXFP2 (2.4)	CCDC104 (2.4)	MTIF2 (2.3)	ZNF613 (2.3)	SMEK2 (2.1)	ZNF350 (2.1)	ENSG00000254560 (2.0)	ZNF615 (2.0)	MECOM (1.9)
ENSG00000078399	HOXA9 PPI subnetwork	0.14	>=0.20	HAND2 (3.4)	WT1 (3.3)	BNC2 (3.2)	FILIP1L (3.0)	EFEMP1 (2.7)	MECOM (2.4)	FAM116A (2.1)	ENSG00000229619 (2.1)	MCC (2.0)	ENSG00000249082 (2.0)
ENSG00000177791	MYOZ1 PPI subnetwork	0.14	>=0.20	MYBPC3 (3.5)	TGFB2 (2.7)	ENSG00000229619 (2.5)	SLMAP (2.4)	LMCD1 (2.2)	SHKBP1 (2.1)	LTBP4 (1.7)	ACTRT2 (1.7)	DPF3 (1.6)	RTN4 (1.4)
MP:0011085	complete postnatal lethality	0.14	>=0.20	WNT5A (3.1)	EBF2 (2.8)	BMP7 (2.7)	MCC (2.7)	FBLN2 (2.4)	MFAP4 (2.1)	MARVELD3 (2.1)	NCOA1 (2.0)	ERC2 (1.9)	MECOM (1.8)
REACTOME_GAP_JUNCTION_ASSEMBLY	REACTOME_GAP_JUNCTION_ASSEMBLY	0.14	>=0.20	MCC (3.9)	ENSG00000254560 (2.9)	TMEM204 (2.5)	SLC22A18AS (2.3)	GPR45 (2.2)	CAV2 (2.1)	ENSG00000254349 (2.0)	PMFBP1 (1.9)	FAM83B (1.8)	CHST4 (1.8)
MP:0000601	small liver	0.14	>=0.20	RREB1 (3.0)	MLL3 (3.0)	ZFP36L2 (2.9)	SMAD7 (2.7)	DOCK5 (2.3)	NCOA1 (2.2)	ENSG00000177133 (2.2)	KIAA0947 (2.1)	VAC14 (2.0)	FAM116A (2.0)
MP:0010024	increased total body fat amount	0.14	>=0.20	GPR45 (4.7)	RET (4.0)	CALB2 (3.6)	TWIST2 (3.1)	CCDC85A (2.6)	FBLN2 (2.3)	CAV2 (2.3)	ADAMTSL3 (2.2)	PHLPP2 (2.2)	ENSG00000247225 (2.1)
GO:0050810	regulation of steroid biosynthetic process	0.14	>=0.20	ENSG00000226491 (3.2)	ANKFN1 (3.1)	HYDIN (3.0)	GNRH1 (2.7)	GATA4 (2.2)	FAM159A (2.2)	SREK1IP1 (2.1)	C8orf49 (2.0)	GPX7 (1.6)	ZNF717 (1.6)
GO:0017002	activin-activated receptor activity	0.14	>=0.20	SMAD7 (4.6)	DMRT2 (3.5)	MCC (3.3)	PRKCE (3.0)	TMEM204 (2.7)	ZNF821 (2.4)	MECOM (2.4)	LTBP1 (2.3)	LINC00312 (2.3)	LINC00486 (2.2)
ENSG00000069248	NUP133 PPI subnetwork	0.14	>=0.20	CDCA2 (7.2)	CDKN3 (6.7)	CENPO (4.6)	UHRF1 (4.3)	KCTD9 (2.6)	NUP160 (2.1)	C3orf26 (1.7)	DDB2 (1.6)	PTRHD1 (1.6)	AP1G1 (1.5)
ENSG00000100784	RPS6KA5 PPI subnetwork	0.14	>=0.20	ZFP36L2 (2.7)	CSGALNACT2 (2.6)	ENSG00000226491 (2.0)	SMEK2 (1.8)	KDM4C (1.8)	ANKFN1 (1.7)	DLEU1 (1.5)	NCOA1 (1.5)	ENSG00000233147 (1.4)	C6orf195 (1.4)
ENSG00000113649	TCERG1 PPI subnetwork	0.14	>=0.20	DHX38 (3.0)	CELF1 (2.9)	FNBP4 (2.9)	YTHDC2 (2.4)	IST1 (2.3)	AP1G1 (2.2)	PDE12 (2.1)	SHKBP1 (2.0)	DENND1A (2.0)	VAC14 (1.7)
GO:0008138	protein tyrosine/serine/threonine phosphatase activity	0.14	>=0.20	FAM116A (3.3)	ZFP36L2 (2.5)	SMAD7 (2.2)	TSSK1B (2.1)	DNAJC27 (2.0)	C8orf49 (2.0)	PRRG4 (1.8)	ARHGEF3 (1.6)	LINC00312 (1.6)	AIG1 (1.6)
ENSG00000176102	CSTF3 PPI subnetwork	0.14	>=0.20	FNBP4 (3.5)	DHX38 (3.0)	CCDC66 (2.6)	SMEK2 (2.3)	NUP160 (2.3)	ARF4 (2.1)	CWC27 (2.1)	EIF3M (1.9)	CELF1 (1.9)	AP1G1 (1.9)
ENSG00000005961	ITGA2B PPI subnetwork	0.14	>=0.20	HP (6.2)	LTBP1 (3.9)	LOX (3.2)	SPI1 (2.8)	AGXT (2.6)	THBS2 (2.5)	TAT (2.3)	RREB1 (2.2)	SHKBP1 (2.1)	GPX7 (2.0)
MP:0001925	male infertility	0.14	>=0.20	TSSK1B (3.6)	ACTRT2 (3.3)	C8orf49 (2.8)	WBSCR28 (2.7)	PMFBP1 (2.7)	SPATA12 (2.3)	GATA4 (2.2)	BNC2 (2.0)	WT1-AS (1.8)	ZNF438 (1.5)
REACTOME_GRB2_EVENTS_IN_ERBB2_SIGNALING	REACTOME_GRB2_EVENTS_IN_ERBB2_SIGNALING	0.14	>=0.20	ENSG00000177133 (3.3)	C2orf54 (2.8)	SMAD3 (2.8)	RTN4 (2.3)	BMP2 (2.1)	SEMA3A (2.1)	HMGA2 (2.0)	CENPO (1.8)	ENSG00000238018 (1.7)	ANKFN1 (1.7)
ENSG00000182572	HIST1H3I PPI subnetwork	0.14	>=0.20	UHRF1 (2.8)	CDCA2 (2.7)	ENSG00000233147 (1.8)	CDKN3 (1.8)	ENSG00000254560 (1.8)	CELF1 (1.7)	SHKBP1 (1.5)	TLK2 (1.5)	CENPO (1.5)	ENSG00000229619 (1.4)
ENSG00000197153	HIST1H3J PPI subnetwork	0.14	>=0.20	UHRF1 (2.8)	CDCA2 (2.7)	ENSG00000233147 (1.8)	CDKN3 (1.8)	ENSG00000254560 (1.8)	CELF1 (1.7)	SHKBP1 (1.5)	TLK2 (1.5)	CENPO (1.5)	ENSG00000229619 (1.4)
ENSG00000196966	HIST1H3E PPI subnetwork	0.14	>=0.20	UHRF1 (2.8)	CDCA2 (2.7)	ENSG00000233147 (1.8)	CDKN3 (1.8)	ENSG00000254560 (1.8)	CELF1 (1.7)	SHKBP1 (1.5)	TLK2 (1.5)	CENPO (1.5)	ENSG00000229619 (1.4)
ENSG00000196532	HIST1H3C PPI subnetwork	0.14	>=0.20	UHRF1 (2.8)	CDCA2 (2.7)	ENSG00000233147 (1.8)	CDKN3 (1.8)	ENSG00000254560 (1.8)	CELF1 (1.7)	SHKBP1 (1.5)	TLK2 (1.5)	CENPO (1.5)	ENSG00000229619 (1.4)
ENSG00000124693	HIST1H3B PPI subnetwork	0.14	>=0.20	UHRF1 (2.8)	CDCA2 (2.7)	ENSG00000233147 (1.8)	CDKN3 (1.8)	ENSG00000254560 (1.8)	CELF1 (1.7)	SHKBP1 (1.5)	TLK2 (1.5)	CENPO (1.5)	ENSG00000229619 (1.4)
ENSG00000198366	HIST1H3A PPI subnetwork	0.14	>=0.20	UHRF1 (2.8)	CDCA2 (2.7)	ENSG00000233147 (1.8)	CDKN3 (1.8)	ENSG00000254560 (1.8)	CELF1 (1.7)	SHKBP1 (1.5)	TLK2 (1.5)	CENPO (1.5)	ENSG00000229619 (1.4)
ENSG00000112727	ENSG00000112727 PPI subnetwork	0.14	>=0.20	UHRF1 (2.8)	CDCA2 (2.7)	ENSG00000233147 (1.8)	CDKN3 (1.8)	ENSG00000254560 (1.8)	CELF1 (1.7)	SHKBP1 (1.5)	TLK2 (1.5)	CENPO (1.5)	ENSG00000229619 (1.4)
ENSG00000197409	HIST1H3D PPI subnetwork	0.14	>=0.20	UHRF1 (2.8)	CDCA2 (2.7)	ENSG00000233147 (1.8)	CDKN3 (1.8)	ENSG00000254560 (1.8)	CELF1 (1.7)	SHKBP1 (1.5)	TLK2 (1.5)	CENPO (1.5)	ENSG00000229619 (1.4)
ENSG00000178458	ENSG00000178458 PPI subnetwork	0.14	>=0.20	UHRF1 (2.8)	CDCA2 (2.7)	ENSG00000233147 (1.8)	CDKN3 (1.8)	ENSG00000254560 (1.8)	CELF1 (1.7)	SHKBP1 (1.5)	TLK2 (1.5)	CENPO (1.5)	ENSG00000229619 (1.4)
GO:0031060	regulation of histone methylation	0.14	>=0.20	ZNF19 (2.8)	GPR45 (2.7)	FNBP4 (2.6)	RNU6-64 (2.3)	ZNF613 (2.3)	RASGEF1A (2.2)	CELF1 (2.1)	MLL3 (1.9)	FAM159A (1.9)	KDM4C (1.8)
ENSG00000163435	ELF3 PPI subnetwork	0.14	>=0.20	ARF4 (2.2)	ENSG00000245954 (2.1)	WNT5A (1.9)	PNPT1 (1.9)	CCDC88A (1.8)	VAC14 (1.5)	CHST4 (1.5)	ENSG00000162997 (1.5)	DLEU1 (1.4)	CCDC66 (1.3)
ENSG00000016402	IL20RA PPI subnetwork	0.14	>=0.20	FTSJD1 (2.3)	WNT5A (2.0)	RUNX2 (1.9)	PNPT1 (1.7)	BMP2 (1.7)	ENSG00000244535 (1.6)	PRRG4 (1.6)	DNAJC27 (1.6)	ENSG00000228536 (1.4)	SMAD3 (1.4)
GO:0031497	chromatin assembly	0.14	>=0.20	DNAH12 (2.6)	C6orf195 (2.4)	ENSG00000245954 (2.3)	ENSG00000233147 (2.2)	CCDC88A (2.0)	CENPO (1.9)	ZNF23 (1.9)	TLK2 (1.8)	FAM159A (1.8)	SLC22A18AS (1.7)
ENSG00000071655	MBD3 PPI subnetwork	0.14	>=0.20	ENSG00000224186 (2.3)	MLL3 (2.2)	HAND2 (2.1)	DNAH12 (2.0)	ACTRT2 (2.0)	FAM208A (2.0)	CELF1 (1.9)	GNRH1 (1.8)	SLMAP (1.7)	UHRF1 (1.6)
MP:0006362	abnormal male germ cell morphology	0.14	>=0.20	C8orf49 (3.7)	C2orf63 (2.4)	GPX7 (2.4)	NEIL2 (2.3)	CRISPLD2 (2.2)	GATA4 (1.9)	SLC22A18AS (1.9)	DPF3 (1.9)	TSSK1B (1.9)	CDCA2 (1.8)
ENSG00000167711	SERPINF2 PPI subnetwork	0.14	>=0.20	HP (5.9)	AGXT (4.5)	TAT (3.1)	CRISPLD2 (2.8)	PRRG4 (2.2)	FAM83B (2.1)	CHST4 (2.0)	SEMA3A (1.7)	WT1 (1.6)	ENSG00000233147 (1.5)
ENSG00000135269	TES PPI subnetwork	0.14	>=0.20	FILIP1L (4.8)	MSRB3 (3.6)	SPI1 (3.5)	ACTRT2 (3.2)	ENSG00000229619 (3.1)	SLMAP (3.1)	DOCK5 (2.7)	LIMK1 (2.3)	TGFB2 (2.3)	BNC2 (2.1)
ENSG00000103653	CSK PPI subnetwork	0.14	>=0.20	CAV2 (3.7)	DOCK5 (3.1)	LTBP1 (3.1)	SPI1 (2.6)	HMGA2 (2.4)	SLC39A13 (2.4)	TMEM204 (2.2)	LIMK1 (2.2)	C2orf63 (2.1)	PTPRJ (2.0)
ENSG00000140332	TLE3 PPI subnetwork	0.14	>=0.20	PDE12 (2.9)	RUNX2 (2.7)	DMRT2 (2.6)	CDKN3 (2.4)	FTSJD1 (2.0)	CDCA2 (1.8)	ENSG00000245954 (1.7)	DNAH12 (1.7)	KBTBD4 (1.7)	DHX38 (1.7)
MP:0005599	increased cardiac muscle contractility	0.14	>=0.20	MYBPC3 (6.5)	SLMAP (3.6)	GATA4 (2.8)	GPR45 (2.4)	MFAP4 (2.3)	FBLN2 (2.2)	LTBP4 (2.0)	EBF2 (2.0)	DPF3 (1.9)	ELN (1.9)
ENSG00000196501	ENSG00000196501 PPI subnetwork	0.14	>=0.20	CCDC66 (2.7)	ENSG00000233147 (2.0)	NUP160 (2.0)	FAM208A (1.9)	UHRF1 (1.8)	MLL3 (1.7)	CCDC88A (1.6)	IFT140 (1.6)	DENND1A (1.5)	ENSG00000245954 (1.5)
ENSG00000072401	UBE2D1 PPI subnetwork	0.14	>=0.20	CDKN3 (6.6)	CDCA2 (5.9)	UHRF1 (3.8)	KCTD9 (2.7)	CENPO (2.5)	ENSG00000245954 (1.7)	MTIF2 (1.7)	SMAD3 (1.6)	ACTRT2 (1.6)	AP1G1 (1.5)
GO:0005104	fibroblast growth factor receptor binding	0.14	>=0.20	EBF2 (4.1)	IL17RD (3.9)	ADAMTS6 (3.7)	TWIST2 (3.6)	CCDC85A (3.3)	LOX (2.6)	HMGA2 (2.6)	SEMA3A (2.4)	SMAD7 (2.3)	EFEMP1 (2.2)
MP:0005176	eyelids fail to open	0.14	>=0.20	HAND2 (4.1)	TGFB2 (3.2)	BMP7 (3.1)	ENSG00000177133 (3.0)	ADAMTSL3 (3.0)	RET (2.9)	IL17RD (2.6)	MSRB3 (2.6)	CSGALNACT2 (2.5)	PMFBP1 (2.4)
GO:0060090	binding, bridging	0.14	>=0.20	INADL (2.7)	DLEU1 (2.6)	ENSG00000245954 (2.5)	RAPSN (2.4)	MYBPC3 (2.3)	THBS2 (1.9)	COL24A1 (1.8)	PITX1 (1.8)	RASGEF1A (1.8)	ELN (1.7)
GO:0001702	gastrulation with mouth forming second	0.14	>=0.20	C8orf49 (4.7)	IL17RD (3.2)	ENSG00000254560 (3.1)	ZNF821 (3.1)	ZNF19 (3.1)	ERC2 (2.8)	ZNF614 (2.6)	LINC00486 (2.4)	RREB1 (2.4)	DNAH12 (2.2)
MP:0001147	small testis	0.14	>=0.20	C8orf49 (3.1)	WT1-AS (2.8)	GATA4 (2.7)	CDCA2 (2.3)	KCTD9 (2.3)	PROK2 (1.9)	PITX1 (1.9)	TSSK1B (1.8)	BNC2 (1.7)	WT1 (1.5)
MP:0004229	abnormal embryonic erythropoiesis	0.14	>=0.20	ZFP36L2 (2.6)	WBSCR28 (2.4)	ZNF613 (2.1)	RREB1 (2.1)	AGBL2 (2.0)	SMAD7 (2.0)	ZNF614 (2.0)	SPI1 (1.9)	KIAA0947 (1.7)	ENSG00000229619 (1.7)
ENSG00000142453	CARM1 PPI subnetwork	0.14	>=0.20	ZFP36L2 (3.3)	DENND1A (3.2)	RREB1 (2.9)	STAU2 (2.6)	PDE12 (1.9)	CLEC16A (1.9)	DNAH12 (1.8)	NCOA1 (1.8)	CCDC88A (1.7)	CELF1 (1.5)
MP:0001156	abnormal spermatogenesis	0.14	>=0.20	WT1 (3.0)	TSSK1B (2.7)	ACTRT2 (2.6)	C8orf49 (2.3)	NEIL2 (2.1)	GATA4 (2.0)	PHLPP2 (1.9)	YTHDC2 (1.9)	DOCK5 (1.8)	GPX7 (1.8)
GO:0005496	steroid binding	0.14	>=0.20	AGXT (3.5)	GATA4 (3.4)	ENSG00000177133 (2.5)	ENSG00000247225 (2.3)	CAV2 (2.0)	ANKFN1 (2.0)	NR1H3 (2.0)	HP (2.0)	DNAH12 (1.9)	PRRG4 (1.7)
GO:0000794	condensed nuclear chromosome	0.14	>=0.20	CDKN3 (5.9)	CDCA2 (5.5)	UHRF1 (3.5)	CENPO (3.3)	IFT140 (1.7)	RNU6-64 (1.7)	C1QTNF4 (1.5)	RASGEF1A (1.4)	GPX7 (1.3)	ADCY3 (1.3)
ENSG00000103168	TAF1C PPI subnetwork	0.14	>=0.20	SRFBP1 (3.9)	ZNHIT6 (3.5)	RRP15 (3.3)	C3orf26 (3.0)	MTIF2 (2.2)	KDM4C (2.2)	EIF3M (2.2)	SMEK2 (1.8)	PRRG4 (1.8)	DHODH (1.7)
ENSG00000095794	CREM PPI subnetwork	0.14	>=0.20	TLK2 (3.0)	NCOA1 (2.5)	FAM208A (2.4)	COL24A1 (2.3)	VAC14 (2.2)	TXNL4B (2.2)	ACTRT2 (2.2)	PRKCE (2.1)	ELN (2.1)	MLL3 (2.0)
GO:0045214	sarcomere organization	0.14	>=0.20	MYBPC3 (5.3)	GATA4 (3.0)	TGFB2 (2.8)	ENSG00000238018 (2.8)	SLMAP (2.5)	ENSG00000229619 (2.5)	RNU6-64 (2.4)	ENSG00000214353 (2.0)	SLC39A13 (2.0)	DPF3 (1.8)
ENSG00000100084	HIRA PPI subnetwork	0.14	>=0.20	UHRF1 (3.3)	CLEC16A (2.7)	TLK2 (2.5)	CDKN3 (2.2)	CDCA2 (2.2)	DMRT2 (2.1)	DDB2 (2.0)	CENPO (2.0)	ZNF821 (2.0)	ENSG00000256746 (2.0)
ENSG00000165912	PACSIN3 PPI subnetwork	0.15	>=0.20	PTPRJ (3.5)	ENSG00000228536 (2.7)	LIMK1 (2.4)	SMAD3 (2.4)	ACP2 (2.4)	KCTD9 (2.1)	RXFP2 (2.1)	AP1G1 (1.8)	SLMAP (1.8)	ZNF615 (1.8)
MP:0004905	decreased uterus weight	0.15	>=0.20	CRISPLD2 (2.9)	ANKFN1 (2.6)	GATA4 (2.2)	SLC22A18AS (2.1)	TXNL4B (2.0)	C8orf49 (1.9)	ZFP36L2 (1.9)	RUNX2 (1.9)	CLEC16A (1.9)	LINC00312 (1.8)
ENSG00000185634	SHC4 PPI subnetwork	0.15	>=0.20	CHST4 (2.7)	MARVELD3 (2.7)	TMEM204 (2.6)	TWIST2 (2.4)	SMAD3 (2.4)	FAM83B (2.3)	ENSG00000237887 (2.2)	BNC2 (2.1)	KDM4C (2.0)	FBLN2 (1.7)
ENSG00000100767	PAPLN PPI subnetwork	0.15	>=0.20	BMP2 (3.3)	ENSG00000250748 (2.5)	WT1 (2.4)	KCTD9 (2.4)	ZNF438 (2.4)	DLEU1 (2.4)	ZNF717 (2.3)	BMP7 (2.3)	ENSG00000254349 (2.2)	IL17RD (2.2)
MP:0001239	abnormal epidermis stratum granulosum morphology	0.15	>=0.20	C2orf54 (3.3)	ANKFN1 (2.7)	BMP2 (2.3)	ZFP36L2 (2.1)	LTBP1 (1.9)	PRRG4 (1.8)	CRISPLD2 (1.7)	SMAD3 (1.5)	RREB1 (1.5)	FILIP1L (1.3)
GO:0016328	lateral plasma membrane	0.15	>=0.20	MARVELD3 (5.7)	INADL (3.0)	SPTBN1 (2.3)	THBS2 (2.3)	GNRH1 (2.2)	DMRT2 (2.0)	C2orf54 (2.0)	ADAMTS16 (1.9)	B4GALNT3 (1.9)	ENSG00000254560 (1.9)
ENSG00000085511	MAP3K4 PPI subnetwork	0.15	>=0.20	DOCK5 (2.4)	TLK2 (2.3)	RREB1 (2.1)	DLEU1 (2.1)	KCTD9 (2.0)	B4GALNT3 (2.0)	RTN4 (1.8)	IST1 (1.8)	ZNF821 (1.8)	RAPSN (1.7)
MP:0003720	abnormal neural tube closure	0.15	>=0.20	IL17RD (3.5)	PITX1 (3.0)	B4GALNT3 (2.6)	CLEC16A (2.5)	WNT5A (2.5)	PRKCE (2.1)	MCC (2.1)	RREB1 (1.9)	KCTD9 (1.9)	BNC2 (1.8)
ENSG00000118690	ARMC2 PPI subnetwork	0.15	>=0.20	MFAP4 (4.3)	HP (3.7)	FBLN2 (3.2)	LTBP1 (3.1)	AGXT (2.8)	GNRH1 (2.7)	TGFB2 (2.5)	TAT (2.4)	C2orf54 (2.0)	ELN (2.0)
ENSG00000169057	MECP2 PPI subnetwork	0.15	>=0.20	ZNF350 (2.9)	MLL3 (2.4)	ZNF615 (2.1)	FAM208A (2.0)	SLMAP (1.9)	SMEK2 (1.8)	ZNF614 (1.8)	ENSG00000249082 (1.7)	DNAJC27-AS1 (1.7)	FAM159A (1.6)
GO:0006692	prostanoid metabolic process	0.15	>=0.20	GNRH1 (3.9)	WT1 (2.2)	C6orf195 (2.1)	ENSG00000247225 (2.1)	CSGALNACT2 (2.1)	ADCY3 (2.0)	ENSG00000244535 (2.0)	ZNF613 (1.9)	SPATA12 (1.8)	DMRT2 (1.7)
ENSG00000015153	YAF2 PPI subnetwork	0.15	>=0.20	TELO2 (2.8)	CELF1 (2.3)	DENND1A (2.2)	ENSG00000224186 (2.1)	ZFP36L2 (2.0)	IFT140 (2.0)	SMAD7 (1.9)	SMEK2 (1.9)	RREB1 (1.7)	SMAD3 (1.7)
ENSG00000119689	DLST PPI subnetwork	0.15	>=0.20	KCTD9 (3.2)	EIF3M (2.2)	MSRB3 (2.2)	HYDIN (2.1)	ENSG00000226491 (2.0)	DPF3 (1.9)	ENSG00000229619 (1.9)	TAT (1.8)	CELF1 (1.8)	C2orf54 (1.8)
ENSG00000170312	CDK1 PPI subnetwork	0.15	>=0.20	CDKN3 (7.4)	CDCA2 (6.7)	UHRF1 (6.0)	CENPO (3.5)	DDB2 (2.7)	KCTD9 (2.7)	GNRH1 (1.7)	DLEU1 (1.6)	ZFP36L2 (1.6)	RASGEF1A (1.5)
GO:0060216	definitive hemopoiesis	0.15	>=0.20	SMEK2 (2.2)	MECOM (2.2)	MLL3 (2.2)	FAM116A (2.2)	WT1 (2.0)	LTBP1 (2.0)	DPF3 (2.0)	RREB1 (1.8)	HAND2 (1.7)	DLEU1 (1.6)
MP:0000611	jaundice	0.15	>=0.20	ZNF717 (2.0)	SLC22A18AS (1.9)	ZNF23 (1.8)	GPR45 (1.7)	ENSG00000256746 (1.6)	ENSG00000226491 (1.6)	ENSG00000247225 (1.5)	DENND1A (1.5)	DLEU1 (1.3)	NEIL2 (1.3)
ENSG00000160712	IL6R PPI subnetwork	0.15	>=0.20	FTSJD1 (2.3)	ENSG00000244535 (1.8)	RUNX2 (1.8)	SMAD3 (1.8)	DNAJC27 (1.7)	PRRG4 (1.7)	WNT5A (1.6)	BMP2 (1.6)	PNPT1 (1.6)	ENSG00000256746 (1.4)
GO:0030660	Golgi-associated vesicle membrane	0.15	>=0.20	ARF4 (5.5)	SLC39A13 (3.7)	KDM4C (3.0)	FTSJD1 (2.7)	THADA (2.2)	MADD (1.8)	AP1G1 (1.8)	DOCK5 (1.7)	MAP2K4 (1.6)	ARHGEF3 (1.5)
GO:0005811	lipid particle	0.15	>=0.20	CAV2 (5.6)	CALB2 (4.2)	NR1H3 (3.1)	TWIST2 (2.7)	RTN4 (2.5)	EBF2 (2.3)	RREB1 (2.2)	SREK1IP1 (2.2)	ENSG00000229619 (2.1)	MSRB3 (2.0)
ENSG00000078579	FGF20 PPI subnetwork	0.15	>=0.20	NDUFS3 (2.9)	MTIF2 (2.6)	MTCH2 (2.6)	C3orf26 (2.4)	PTPMT1 (2.3)	TLK2 (2.2)	SMEK2 (2.2)	FAM83B (2.1)	ADAMTSL3 (2.0)	CDH11 (1.8)
GO:0034329	cell junction assembly	0.15	>=0.20	SLC39A13 (3.5)	ENSG00000229619 (3.4)	ENSG00000238018 (3.2)	MSRB3 (3.1)	CAV2 (3.0)	MARVELD3 (3.0)	DOCK5 (2.9)	FAM83B (2.6)	ZNF615 (2.3)	SPTBN1 (2.3)
REACTOME_FGFR_LIGAND_BINDING_AND_ACTIVATION	REACTOME_FGFR_LIGAND_BINDING_AND_ACTIVATION	0.15	>=0.20	IL17RD (3.9)	TWIST2 (3.4)	BMP7 (3.0)	EBF2 (3.0)	HMGA2 (2.8)	SMAD7 (2.7)	ADAMTSL3 (2.4)	INADL (2.3)	ELN (2.3)	CCDC85A (2.1)
ENSG00000164485	IL22RA2 PPI subnetwork	0.15	>=0.20	FTSJD1 (2.3)	RUNX2 (1.8)	WNT5A (1.8)	BMP2 (1.7)	PNPT1 (1.6)	DNAJC27 (1.6)	ENSG00000244535 (1.6)	PRRG4 (1.6)	ENSG00000228536 (1.4)	SMAD3 (1.4)
ENSG00000103522	IL21R PPI subnetwork	0.15	>=0.20	FTSJD1 (2.3)	RUNX2 (1.8)	WNT5A (1.8)	BMP2 (1.7)	PNPT1 (1.6)	DNAJC27 (1.6)	ENSG00000244535 (1.6)	PRRG4 (1.6)	ENSG00000228536 (1.4)	SMAD3 (1.4)
ENSG00000123496	IL13RA2 PPI subnetwork	0.15	>=0.20	FTSJD1 (2.3)	RUNX2 (1.8)	WNT5A (1.8)	BMP2 (1.7)	PNPT1 (1.6)	DNAJC27 (1.6)	ENSG00000244535 (1.6)	PRRG4 (1.6)	ENSG00000228536 (1.4)	SMAD3 (1.4)
GO:0072378	blood coagulation, fibrin clot formation	0.15	>=0.20	ENSG00000233147 (3.7)	TAT (2.8)	AGXT (2.7)	RNU6-64 (2.6)	LINC00312 (2.4)	CHST4 (2.3)	ENSG00000237887 (2.3)	C6orf195 (2.2)	HP (2.0)	DLEU1 (1.9)
MP:0003235	abnormal alisphenoid bone morphology	0.15	>=0.20	WNT5A (4.3)	HMGA2 (4.0)	RUNX2 (3.6)	CDH11 (3.1)	ENSG00000223842 (2.7)	HAND2 (2.6)	LOX (2.5)	B4GALNT3 (2.3)	DNAJC27-AS1 (2.3)	ENSG00000177133 (2.2)
GO:0003158	endothelium development	0.15	>=0.20	TMEM204 (4.0)	MECOM (3.2)	ROBO2 (2.3)	ENSG00000249082 (2.3)	LMCD1 (2.3)	ANKFN1 (2.2)	FAM159A (2.1)	CAV2 (2.0)	ENSG00000237887 (2.0)	ENSG00000228536 (1.9)
ENSG00000130713	EXOSC2 PPI subnetwork	0.15	>=0.20	CWC27 (4.0)	SREK1IP1 (3.8)	FNBP4 (3.6)	ZNHIT6 (3.5)	FAM208A (3.5)	KIAA0947 (3.3)	RRP15 (2.8)	DHX38 (2.7)	THADA (2.6)	YTHDC2 (2.5)
ENSG00000165731	RET PPI subnetwork	0.15	>=0.20	LINC00486 (2.8)	LIMK1 (2.8)	ENSG00000226491 (2.6)	SPTBN1 (2.2)	C8orf49 (2.1)	RET (2.1)	HAND2 (2.0)	ENSG00000237887 (2.0)	MAP2K4 (2.0)	CCDC85A (1.9)
MP:0006380	abnormal spermatid morphology	0.15	>=0.20	TSSK1B (3.6)	NEIL2 (2.9)	ACTRT2 (2.8)	C8orf49 (2.7)	GATA4 (2.2)	FBLN2 (1.8)	WBSCR28 (1.8)	PROK2 (1.7)	GPR45 (1.5)	CRISPLD2 (1.4)
ENSG00000156127	BATF PPI subnetwork	0.15	>=0.20	ZFP36L2 (2.8)	AIG1 (2.7)	ZNF614 (2.2)	SMEK2 (2.2)	NCOA1 (2.1)	SPI1 (2.0)	LINC00312 (1.8)	FILIP1L (1.6)	FAM159A (1.6)	ZNF438 (1.5)
MP:0001923	reduced female fertility	0.15	>=0.20	LTBP1 (2.6)	ELN (2.5)	FAM208A (2.4)	COL8A1 (2.3)	ENSG00000256746 (2.3)	EFEMP1 (2.3)	CDH11 (2.1)	CELF1 (2.0)	ZFP36L2 (1.9)	SMAD3 (1.7)
GO:0005815	microtubule organizing center	0.15	>=0.20	CCDC104 (6.0)	CDCA2 (4.7)	CCDC66 (4.0)	CDKN3 (3.9)	IFT140 (3.3)	KCTD9 (3.0)	CENPO (2.8)	CCDC88A (2.6)	UHRF1 (2.5)	C2orf63 (2.2)
GO:0004181	metallocarboxypeptidase activity	0.15	>=0.20	MFAP4 (4.2)	COL8A1 (3.2)	HMCN2 (2.5)	CRISPLD2 (2.1)	ENSG00000226491 (2.1)	ENSG00000228536 (2.0)	GPX7 (2.0)	ELN (2.0)	FBLN2 (1.9)	HYDIN (1.9)
MP:0000926	absent floor plate	0.15	>=0.20	CCDC104 (5.4)	IFT140 (4.3)	ZNF23 (4.0)	AGBL2 (3.9)	ATXN1L (2.9)	C2orf63 (2.3)	ROBO2 (2.3)	ZNF19 (2.2)	BNC2 (2.2)	HYDIN (2.0)
ENSG00000100485	SOS2 PPI subnetwork	0.15	>=0.20	SMAD3 (2.9)	SPTBN1 (2.5)	SLC39A13 (2.3)	ENSG00000254560 (2.2)	FAM83B (2.2)	ELN (2.0)	LOX (1.8)	DNAH12 (1.8)	LTBP4 (1.8)	TMEM204 (1.8)
ENSG00000138750	NUP54 PPI subnetwork	0.15	>=0.20	NUP160 (3.5)	CELF1 (2.7)	YTHDC2 (2.6)	EIF3M (2.4)	FTSJD1 (2.4)	C3orf26 (2.3)	SHKBP1 (2.2)	THADA (2.2)	RRP15 (2.2)	VAC14 (2.0)
MP:0004783	abnormal cardinal vein morphology	0.15	>=0.20	TMEM204 (4.1)	CCDC85A (3.4)	MECOM (3.0)	ENSG00000237887 (2.9)	FBLN2 (2.3)	PRKCE (2.1)	LTBP4 (2.0)	ENSG00000244535 (1.9)	B4GALNT3 (1.7)	EFEMP1 (1.7)
ENSG00000077782	FGFR1 PPI subnetwork	0.15	>=0.20	IL17RD (3.9)	EBF2 (2.8)	BMP7 (2.6)	CDH11 (2.6)	ADAMTSL3 (2.6)	CCDC85A (2.5)	TWIST2 (2.5)	LIMK1 (2.3)	C2orf54 (2.3)	RUNX2 (1.9)
GO:0001738	morphogenesis of a polarized epithelium	0.15	>=0.20	PITX1 (2.7)	BMP7 (2.4)	MFAP4 (2.3)	ENSG00000249082 (2.1)	WNT5A (2.1)	ENSG00000250748 (2.0)	RNU6-64 (1.9)	INADL (1.9)	IL17RD (1.8)	MARVELD3 (1.8)
ENSG00000183337	BCOR PPI subnetwork	0.15	>=0.20	DENND1A (3.2)	TELO2 (2.6)	ZNF350 (2.0)	SHKBP1 (2.0)	ZNF615 (2.0)	ZNF821 (1.9)	RREB1 (1.8)	ENSG00000224186 (1.6)	ANKFN1 (1.6)	RUNX2 (1.5)
ENSG00000096060	FKBP5 PPI subnetwork	0.15	>=0.20	SPI1 (3.1)	WT1 (2.4)	ADAMTS16 (2.3)	MAP2K4 (2.2)	HYDIN (2.1)	WT1-AS (2.0)	ARHGEF3 (2.0)	GPR45 (2.0)	FAM159A (1.8)	PTPRJ (1.8)
GO:0006606	protein import into nucleus	0.15	>=0.20	SMAD3 (2.5)	COL8A1 (2.2)	ENSG00000249082 (2.0)	ATXN1L (2.0)	MLL3 (2.0)	ENSG00000229619 (1.8)	TELO2 (1.8)	ENSG00000214353 (1.8)	SREK1IP1 (1.7)	LINC00486 (1.6)
ENSG00000096433	ITPR3 PPI subnetwork	0.15	>=0.20	PRKCE (3.2)	SEMA3A (2.6)	LINC00312 (2.4)	MSRB3 (2.4)	PMFBP1 (2.3)	AIG1 (2.1)	CELF1 (2.1)	DOCK5 (1.9)	COL8A1 (1.9)	ADCY3 (1.8)
GO:0061333	renal tubule morphogenesis	0.15	>=0.20	HYDIN (3.3)	ENSG00000228536 (3.2)	ZNF19 (3.1)	B4GALNT3 (3.1)	ZNF821 (2.5)	HMGA2 (2.3)	DMRT2 (2.2)	ADAMTS16 (2.1)	LYPLAL1 (2.0)	IL17RD (2.0)
KEGG_BASAL_TRANSCRIPTION_FACTORS	KEGG_BASAL_TRANSCRIPTION_FACTORS	0.15	>=0.20	NUP160 (2.9)	SRFBP1 (2.4)	TXNL4B (2.0)	ZNF19 (1.9)	PDE12 (1.8)	ZNF438 (1.8)	EIF3M (1.8)	SREK1IP1 (1.8)	KIAA0947 (1.6)	FTSJD1 (1.5)
MP:0002059	abnormal seminal vesicle morphology	0.15	>=0.20	PITX1 (4.0)	HAND2 (3.5)	SLC22A18AS (2.9)	MECOM (2.7)	ROBO2 (2.0)	HMGA2 (1.9)	MCC (1.8)	BNC2 (1.8)	BMP5 (1.7)	ACP2 (1.7)
ENSG00000125970	RALY PPI subnetwork	0.15	>=0.20	FNBP4 (4.5)	CELF1 (3.1)	CCDC66 (3.0)	DHX38 (3.0)	IST1 (2.5)	RNU6-64 (2.4)	MTIF2 (2.4)	RTN4 (2.3)	SHKBP1 (2.2)	ZFP36L2 (2.1)
GO:0048486	parasympathetic nervous system development	0.15	>=0.20	HMCN2 (2.7)	RET (2.7)	HAND2 (2.6)	DMRT2 (2.0)	RNF112 (1.9)	AIG1 (1.7)	ZNF615 (1.6)	TWIST2 (1.6)	ENSG00000254560 (1.6)	GNRH1 (1.6)
ENSG00000158092	NCK1 PPI subnetwork	0.15	>=0.20	PRKCE (2.7)	FAM83B (2.5)	DENND1A (2.4)	LIMK1 (2.3)	FILIP1L (2.2)	C6orf195 (2.1)	RNF112 (2.0)	DOCK5 (2.0)	ZFP36L2 (1.8)	SHKBP1 (1.6)
MP:0005167	abnormal blood-brain barrier function	0.15	>=0.20	TMEM204 (5.4)	HMCN2 (2.9)	LTBP4 (2.6)	HYDIN (2.2)	CCDC85A (2.2)	PROK2 (2.1)	RET (2.1)	MECOM (2.1)	SLC22A18AS (2.0)	EFR3B (2.0)
REACTOME_FORMATION_OF_FIBRIN_CLOT_CLOTTING_CASCADE	REACTOME_FORMATION_OF_FIBRIN_CLOT_CLOTTING_CASCADE	0.15	>=0.20	AGXT (6.7)	HP (6.6)	TAT (5.0)	ENSG00000233147 (3.7)	LTBP1 (3.5)	TMEM204 (1.8)	LYPLAL1 (1.7)	LINC00312 (1.5)	DHODH (1.4)	AGBL2 (1.2)
GO:0090009	primitive streak formation	0.15	>=0.20	IL17RD (3.3)	ERC2 (3.1)	ZNF614 (3.1)	ENSG00000250748 (2.5)	ZNF19 (2.2)	ENSG00000229619 (2.0)	ENSG00000238018 (2.0)	C8orf49 (2.0)	INADL (1.9)	ADAMTS16 (1.9)
GO:0023019	signal transduction involved in regulation of gene expression	0.15	>=0.20	C8orf49 (4.3)	ENSG00000254560 (3.3)	ENSG00000256746 (2.8)	INADL (2.6)	GATA4 (2.4)	ENSG00000162997 (2.0)	ENSG00000250748 (1.8)	ENSG00000226491 (1.8)	WNT5A (1.7)	BMP2 (1.6)
ENSG00000205250	E2F4 PPI subnetwork	0.15	>=0.20	UHRF1 (3.6)	CENPO (2.7)	WT1-AS (2.7)	MLL3 (2.6)	CDCA2 (2.4)	CDKN3 (2.3)	NCOA1 (2.2)	PRRG4 (2.2)	ATXN1L (2.1)	WT1 (2.1)
ENSG00000125731	SH2D3A PPI subnetwork	0.15	>=0.20	C2orf54 (4.8)	MARVELD3 (4.8)	INADL (4.2)	DOCK5 (2.9)	PRRG4 (2.6)	SMAD3 (2.5)	CAV2 (2.3)	SPTBN1 (2.2)	MCC (2.1)	ATXN1L (2.0)
MP:0004921	decreased placenta weight	0.15	>=0.20	GPX7 (3.6)	BMP7 (3.3)	HMGA2 (3.1)	FAM83B (3.1)	HAND2 (2.6)	RREB1 (2.0)	BMP5 (2.0)	ENSG00000224186 (1.9)	FNBP4 (1.9)	ARF4 (1.9)
MP:0004014	abnormal uterine environment	0.15	>=0.20	MCC (3.4)	HAND2 (3.4)	WT1 (3.0)	B4GALNT3 (2.5)	TWIST2 (2.4)	WNT5A (2.2)	AGXT (2.1)	PITX1 (1.9)	CHST4 (1.8)	PRRG4 (1.8)
MP:0008261	arrest of male meiosis	0.15	>=0.20	C8orf49 (2.9)	KCTD9 (2.5)	ZNF438 (2.4)	CDCA2 (1.9)	C6orf195 (1.9)	CDKN3 (1.8)	GPX7 (1.8)	FAM208A (1.6)	DDB2 (1.6)	WT1 (1.5)
ENSG00000153006	SREK1IP1 PPI subnetwork	0.15	>=0.20	FNBP4 (5.1)	CWC27 (3.4)	TLK2 (2.7)	PTPMT1 (2.4)	SMEK2 (2.1)	PMFBP1 (2.1)	ANKFN1 (1.9)	DNAJC27 (1.9)	ZNF23 (1.8)	HMCN2 (1.7)
ENSG00000188687	SLC4A5 PPI subnetwork	0.15	>=0.20	PNPT1 (4.4)	PROK2 (3.0)	THADA (2.4)	FNBP4 (2.4)	NUP160 (2.0)	DLEU1 (2.0)	DNAJC27 (2.0)	CCDC66 (1.9)	C3orf26 (1.9)	KIAA0947 (1.9)
ENSG00000196226	HIST1H2BB PPI subnetwork	0.15	>=0.20	CCDC66 (2.4)	MLL3 (1.7)	NUP160 (1.7)	ENSG00000233147 (1.7)	CCDC88A (1.7)	IFT140 (1.7)	UHRF1 (1.7)	DENND1A (1.6)	ENSG00000245954 (1.6)	FAM208A (1.5)
ENSG00000015171	ZMYND11 PPI subnetwork	0.15	>=0.20	ZNF614 (3.3)	MLL3 (3.2)	ACP2 (2.4)	ZNF615 (2.3)	KIAA0947 (2.3)	TLK2 (2.2)	IFT140 (2.1)	DENND1A (2.1)	PTPMT1 (2.0)	CLEC16A (2.0)
MP:0008874	decreased physiological sensitivity to xenobiotic	0.15	>=0.20	SMAD3 (3.1)	AGXT (2.8)	PRRG4 (2.8)	BMP2 (2.6)	LTBP1 (2.4)	SEMA3A (2.4)	LINC00486 (1.9)	ENSG00000247225 (1.8)	HP (1.8)	TAT (1.8)
ENSG00000156299	TIAM1 PPI subnetwork	0.15	>=0.20	ENSG00000214353 (3.2)	ARHGEF3 (2.8)	RREB1 (2.5)	LINC00312 (2.5)	DPF3 (2.4)	WT1 (2.4)	HMCN2 (2.4)	CHST4 (2.4)	PTPRJ (2.3)	SPTBN1 (2.2)
ENSG00000153147	SMARCA5 PPI subnetwork	0.15	>=0.20	FAM208A (2.7)	NCOA1 (2.5)	DENND1A (2.5)	ENSG00000233147 (2.3)	CCDC88A (2.2)	TLK2 (2.1)	CCDC66 (1.6)	MLL3 (1.5)	ADAMTSL3 (1.5)	CWC27 (1.3)
ENSG00000109458	GAB1 PPI subnetwork	0.15	>=0.20	SPTBN1 (2.8)	FAM83B (2.1)	SMEK2 (2.1)	SMAD3 (2.1)	ENSG00000233147 (2.0)	ZFP36L2 (1.8)	MARVELD3 (1.7)	FAM159A (1.7)	EBF2 (1.7)	MAP2K4 (1.7)
ENSG00000121152	NCAPH PPI subnetwork	0.15	>=0.20	CDKN3 (3.9)	CDCA2 (3.5)	CCDC66 (3.3)	FAM208A (2.6)	IFT140 (2.6)	ROBO2 (2.3)	KCTD9 (2.3)	DMRT2 (2.1)	UHRF1 (2.1)	ENSG00000245954 (2.0)
GO:0030218	erythrocyte differentiation	0.15	>=0.20	ENSG00000254349 (2.4)	SREK1IP1 (2.2)	SMEK2 (2.2)	ENSG00000224186 (2.1)	SHKBP1 (2.0)	ZNF614 (1.9)	ZNF438 (1.8)	MLL3 (1.8)	ZFP36L2 (1.7)	NCOA1 (1.7)
MP:0003071	decreased vascular permeability	0.15	>=0.20	ELN (3.9)	TMEM204 (3.6)	DMRT2 (3.0)	FBLN2 (3.0)	MECOM (2.9)	ENSG00000256746 (2.8)	EFEMP1 (2.3)	ENSG00000223842 (2.3)	CAV2 (2.2)	CCDC85A (2.0)
GO:0000132	establishment of mitotic spindle orientation	0.15	>=0.20	KCTD9 (2.7)	B4GALNT3 (2.7)	CENPO (2.7)	COL24A1 (2.6)	C6orf195 (2.6)	ZNF350 (2.5)	SLC39A13 (2.3)	RASGEF1A (2.3)	DLEU1 (2.2)	IFT140 (2.1)
GO:0051294	establishment of spindle orientation	0.15	>=0.20	KCTD9 (2.7)	B4GALNT3 (2.7)	CENPO (2.7)	COL24A1 (2.6)	C6orf195 (2.6)	ZNF350 (2.5)	SLC39A13 (2.3)	RASGEF1A (2.3)	DLEU1 (2.2)	IFT140 (2.1)
ENSG00000175334	BANF1 PPI subnetwork	0.15	>=0.20	NUP160 (3.3)	YTHDC2 (3.2)	AP1G1 (3.0)	THADA (2.8)	KIAA0947 (2.6)	FTSJD1 (2.4)	C3orf26 (2.2)	PNPT1 (2.1)	LINC00486 (2.1)	RRP15 (2.1)
REACTOME_FRS2:MEDIATED_ACTIVATION	REACTOME_FRS2:MEDIATED_ACTIVATION	0.15	>=0.20	MAP2K4 (2.7)	SMAD3 (2.2)	RNF112 (2.2)	ENSG00000247225 (2.1)	BMP2 (2.1)	GNRH1 (1.9)	CELF1 (1.9)	ATXN1L (1.9)	SMEK2 (1.8)	EBF2 (1.7)
MP:0008973	decreased erythroid progenitor cell number	0.15	>=0.20	ZFP36L2 (3.5)	PHLPP2 (2.7)	BMP2 (2.5)	MLL3 (2.4)	LTBP1 (2.3)	SMAD3 (2.2)	RREB1 (2.2)	PNPT1 (2.1)	ENSG00000214353 (2.0)	ZNF613 (1.9)
ENSG00000158869	FCER1G PPI subnetwork	0.15	>=0.20	LTBP1 (3.1)	SPI1 (3.0)	PTPRJ (2.8)	LOX (2.7)	THBS2 (2.2)	WT1-AS (2.2)	FBLN2 (2.1)	CCDC88A (2.1)	CDH11 (1.9)	DLEU1 (1.9)
ENSG00000153201	RANBP2 PPI subnetwork	0.15	>=0.20	CDCA2 (7.1)	CDKN3 (6.6)	UHRF1 (4.8)	CENPO (4.5)	NUP160 (2.6)	KCTD9 (2.3)	DDB2 (2.0)	C3orf26 (1.8)	MAP2K4 (1.6)	AP1G1 (1.5)
ENSG00000164105	SAP30 PPI subnetwork	0.15	>=0.20	TLK2 (2.6)	SREK1IP1 (2.5)	DENND1A (2.5)	ENSG00000224186 (2.1)	ZNF438 (2.1)	DHX38 (1.9)	RXFP2 (1.9)	TXNL4B (1.9)	CWC27 (1.8)	AP1G1 (1.8)
MP:0001685	abnormal endoderm development	0.15	>=0.20	BMP2 (4.7)	GATA4 (4.6)	INADL (3.9)	CDH11 (3.0)	MCC (2.6)	MECOM (2.4)	RREB1 (2.3)	ENSG00000238018 (2.1)	SPTBN1 (2.0)	C8orf49 (1.9)
REACTOME_SEMA4D_INDUCED_CELL_MIGRATION_AND_GROWTH:CONE_COLLAPSE	REACTOME_SEMA4D_INDUCED_CELL_MIGRATION_AND_GROWTH:CONE_COLLAPSE	0.15	>=0.20	FILIP1L (3.9)	MSRB3 (2.9)	ENSG00000229619 (2.9)	C2orf54 (2.8)	SLMAP (2.8)	LMCD1 (2.5)	ARF4 (2.3)	CRISPLD2 (2.1)	FAM116A (1.9)	C6orf195 (1.9)
ENSG00000106682	EIF4H PPI subnetwork	0.15	>=0.20	EIF3M (4.9)	PTRHD1 (2.3)	ENSG00000249082 (1.9)	FTSJD1 (1.9)	KDM4C (1.7)	PROK2 (1.6)	FNBP4 (1.6)	GNRH1 (1.6)	C2orf63 (1.6)	SREK1IP1 (1.5)
GO:0051247	positive regulation of protein metabolic process	0.15	>=0.20	SMAD3 (3.1)	ADAMTSL3 (2.6)	ANKFN1 (2.4)	ENSG00000226491 (1.9)	HYDIN (1.8)	HMGA2 (1.8)	MAP2K4 (1.8)	ENSG00000223842 (1.7)	ENSG00000228536 (1.7)	RUNX2 (1.6)
MP:0005562	decreased mean corpuscular hemoglobin	0.15	>=0.20	C1QTNF4 (2.1)	DPF3 (2.1)	LTBP1 (2.0)	SHKBP1 (1.9)	RPS27A (1.8)	ENSG00000228536 (1.5)	ZNF614 (1.4)	B4GALNT3 (1.4)	VAC14 (1.4)	ENSG00000249082 (1.3)
ENSG00000168522	FNTA PPI subnetwork	0.15	>=0.20	SMAD7 (2.7)	STAU2 (2.1)	SMEK2 (2.1)	SHKBP1 (2.0)	ZNF350 (2.0)	ACTRT2 (1.9)	ZNF614 (1.8)	TXNL4B (1.7)	ANKFN1 (1.7)	TGFB2 (1.7)
GO:0016763	transferase activity, transferring pentosyl groups	0.15	>=0.20	PNPT1 (4.3)	DHODH (2.5)	ARHGEF3 (2.3)	SLC22A18AS (2.2)	TELO2 (2.2)	ENSG00000162997 (2.1)	FNBP4 (1.9)	FAM208A (1.8)	TWIST2 (1.8)	PRKCE (1.7)
ENSG00000196497	IPO4 PPI subnetwork	0.15	>=0.20	PSMC3 (4.5)	MTCH2 (3.3)	THADA (2.6)	EIF3M (2.2)	CWC27 (2.1)	AP1G1 (2.1)	MTIF2 (2.1)	RRP15 (2.0)	NDUFS3 (2.0)	NUP160 (2.0)
ENSG00000075618	FSCN1 PPI subnetwork	0.15	>=0.20	B4GALNT3 (2.7)	SPTBN1 (2.6)	ARF4 (2.5)	ENSG00000238018 (2.5)	RTN4 (2.1)	RAPSN (2.1)	SMAD7 (1.9)	KDM4C (1.8)	PDE12 (1.8)	SPSB1 (1.7)
ENSG00000188386	PPP3R2 PPI subnetwork	0.15	>=0.20	DNAJC27-AS1 (2.5)	MADD (2.3)	SLMAP (2.3)	PRKCE (2.2)	LINC00312 (2.2)	ADAMTSL3 (2.2)	ARHGEF3 (2.0)	CELF1 (1.9)	DENND1A (1.7)	DNAJC27 (1.7)
ENSG00000196498	NCOR2 PPI subnetwork	0.15	>=0.20	ZFP36L2 (4.0)	MLL3 (3.8)	NCOA1 (3.6)	RUNX2 (2.5)	SMAD3 (2.3)	DHX38 (2.3)	RREB1 (2.1)	ZNF438 (1.8)	BNC2 (1.7)	ENSG00000247225 (1.7)
ENSG00000131153	GINS2 PPI subnetwork	0.15	>=0.20	UHRF1 (6.3)	CDCA2 (3.4)	CDKN3 (3.1)	DDB2 (3.0)	NUP160 (2.9)	CENPO (2.8)	C3orf26 (2.2)	RXFP2 (1.9)	DHODH (1.7)	TELO2 (1.7)
KEGG_SYSTEMIC_LUPUS_ERYTHEMATOSUS	KEGG_SYSTEMIC_LUPUS_ERYTHEMATOSUS	0.15	>=0.20	AGXT (2.3)	ZNF23 (2.1)	DNAH12 (1.9)	HP (1.9)	ENSG00000233147 (1.7)	CLEC16A (1.5)	ENSG00000229619 (1.4)	ADAMTSL3 (1.3)	CHST4 (1.3)	MFAP4 (1.2)
GO:0048635	negative regulation of muscle organ development	0.16	>=0.20	RAPSN (3.5)	TSSK1B (2.9)	ANKFN1 (2.7)	RXFP2 (2.3)	GPX7 (2.2)	IL17RD (2.1)	ENSG00000226491 (1.9)	EFEMP1 (1.9)	RUNX2 (1.8)	BMP7 (1.8)
ENSG00000174175	SELP PPI subnetwork	0.16	>=0.20	CRISPLD2 (3.9)	PROK2 (3.6)	FBLN2 (2.9)	LTBP1 (2.7)	AGBL2 (2.6)	ENSG00000233147 (2.2)	GPX7 (1.8)	HP (1.8)	LINC00486 (1.7)	CDH11 (1.6)
GO:0042304	regulation of fatty acid biosynthetic process	0.16	>=0.20	SPATA12 (3.2)	GPR45 (3.1)	ENSG00000226491 (2.6)	ENSG00000247324 (2.3)	ZNF615 (2.3)	ENSG00000229619 (2.2)	ZNF350 (2.1)	ANKFN1 (2.1)	TSSK1B (2.0)	TAT (1.9)
ENSG00000110955	ATP5B PPI subnetwork	0.16	>=0.20	NDUFS3 (2.7)	MTCH2 (2.7)	PSMC3 (2.5)	ARF4 (2.3)	EIF3M (2.2)	MTIF2 (2.0)	DLEU1 (1.8)	DNAJC27 (1.7)	C3orf26 (1.6)	ENSG00000233147 (1.5)
ENSG00000160220	ENSG00000160220 PPI subnetwork	0.16	>=0.20	RRP15 (5.8)	ZNHIT6 (5.0)	SRFBP1 (5.0)	EIF3M (3.6)	CWC27 (3.6)	PDE12 (3.4)	C3orf26 (3.3)	DHODH (2.9)	KIAA0947 (2.9)	FTSJD1 (2.9)
REACTOME_INTRINSIC_PATHWAY	REACTOME_INTRINSIC_PATHWAY	0.16	>=0.20	AGXT (6.5)	TAT (4.6)	HP (4.4)	LTBP1 (3.8)	ENSG00000233147 (3.2)	AGBL2 (1.9)	DLEU1 (1.9)	ENSG00000237887 (1.9)	TMEM204 (1.7)	LINC00312 (1.7)
ENSG00000112062	MAPK14 PPI subnetwork	0.16	>=0.20	ZFP36L2 (3.0)	HMGA2 (2.5)	SMAD3 (2.4)	PRKCE (2.3)	SMAD7 (2.1)	STAU2 (1.8)	ARHGEF3 (1.8)	COL24A1 (1.8)	MAP2K4 (1.8)	BMP2 (1.6)
ENSG00000147099	HDAC8 PPI subnetwork	0.16	>=0.20	YTHDC2 (2.1)	MLL3 (1.9)	NCOA1 (1.9)	ENSG00000226491 (1.8)	DENND1A (1.7)	AP1G1 (1.7)	DNAH12 (1.7)	FBLN2 (1.7)	COL8A1 (1.6)	MAP2K4 (1.6)
ENSG00000132467	UTP3 PPI subnetwork	0.16	>=0.20	SRFBP1 (5.5)	ZNHIT6 (4.9)	RRP15 (4.8)	FTSJD1 (3.7)	DHODH (3.2)	PDE12 (2.7)	TELO2 (2.7)	THADA (2.4)	EIF3M (2.4)	DHX38 (2.2)
ENSG00000160867	FGFR4 PPI subnetwork	0.16	>=0.20	IL17RD (4.0)	EBF2 (3.4)	LIMK1 (2.6)	ADAMTS6 (2.4)	ENSG00000238018 (2.3)	ACTRT2 (2.3)	STAU2 (2.3)	SEMA3A (2.1)	ADAMTSL3 (2.1)	C2orf54 (2.1)
MP:0000454	abnormal jaw morphology	0.16	>=0.20	BMP2 (3.7)	RUNX2 (3.7)	PITX1 (3.5)	COL24A1 (3.5)	CDH11 (3.1)	MECOM (2.7)	DMRT2 (2.5)	ENSG00000233147 (2.3)	ADCY3 (2.2)	GPX7 (2.2)
ENSG00000143816	WNT9A PPI subnetwork	0.16	>=0.20	ELN (4.0)	IL17RD (3.4)	ADAMTSL3 (3.3)	LTBP1 (3.1)	BMP7 (2.9)	EBF2 (2.9)	FBLN2 (2.8)	MECOM (2.7)	ADAMTS16 (2.4)	COL8A1 (2.3)
ENSG00000158955	WNT9B PPI subnetwork	0.16	>=0.20	ELN (4.0)	IL17RD (3.4)	ADAMTSL3 (3.3)	LTBP1 (3.1)	BMP7 (2.9)	EBF2 (2.9)	FBLN2 (2.8)	MECOM (2.7)	ADAMTS16 (2.4)	COL8A1 (2.3)
ENSG00000105989	WNT2 PPI subnetwork	0.16	>=0.20	ELN (4.0)	IL17RD (3.4)	ADAMTSL3 (3.3)	LTBP1 (3.1)	BMP7 (2.9)	EBF2 (2.9)	FBLN2 (2.8)	MECOM (2.7)	ADAMTS16 (2.4)	COL8A1 (2.3)
ENSG00000085741	WNT11 PPI subnetwork	0.16	>=0.20	ELN (4.0)	IL17RD (3.4)	ADAMTSL3 (3.3)	LTBP1 (3.1)	BMP7 (2.9)	EBF2 (2.9)	FBLN2 (2.8)	MECOM (2.7)	ADAMTS16 (2.4)	COL8A1 (2.3)
ENSG00000169884	WNT10B PPI subnetwork	0.16	>=0.20	ELN (4.0)	IL17RD (3.4)	ADAMTSL3 (3.3)	LTBP1 (3.1)	BMP7 (2.9)	EBF2 (2.9)	FBLN2 (2.8)	MECOM (2.7)	ADAMTS16 (2.4)	COL8A1 (2.3)
ENSG00000135925	WNT10A PPI subnetwork	0.16	>=0.20	ELN (4.0)	IL17RD (3.4)	ADAMTSL3 (3.3)	LTBP1 (3.1)	BMP7 (2.9)	EBF2 (2.9)	FBLN2 (2.8)	MECOM (2.7)	ADAMTS16 (2.4)	COL8A1 (2.3)
ENSG00000075290	WNT8B PPI subnetwork	0.16	>=0.20	ELN (4.0)	IL17RD (3.4)	ADAMTSL3 (3.3)	LTBP1 (3.1)	BMP7 (2.9)	EBF2 (2.9)	FBLN2 (2.8)	MECOM (2.7)	ADAMTS16 (2.4)	COL8A1 (2.3)
ENSG00000061492	WNT8A PPI subnetwork	0.16	>=0.20	ELN (4.0)	IL17RD (3.4)	ADAMTSL3 (3.3)	LTBP1 (3.1)	BMP7 (2.9)	EBF2 (2.9)	FBLN2 (2.8)	MECOM (2.7)	ADAMTS16 (2.4)	COL8A1 (2.3)
ENSG00000171720	HDAC3 PPI subnetwork	0.16	>=0.20	ZFP36L2 (3.0)	MLL3 (3.0)	RREB1 (2.9)	SMAD3 (2.9)	NCOA1 (2.5)	ENSG00000247324 (2.2)	ZNF821 (2.0)	SMEK2 (1.7)	HAND2 (1.6)	VAC14 (1.6)
GO:0031674	I band	0.16	>=0.20	MYBPC3 (5.0)	ENSG00000229619 (3.9)	SLMAP (3.4)	LMCD1 (3.3)	RAPSN (3.2)	GATA4 (2.3)	TGFB2 (1.9)	MSRB3 (1.8)	TSSK1B (1.8)	FILIP1L (1.8)
ENSG00000148296	SURF6 PPI subnetwork	0.16	>=0.20	SRFBP1 (4.0)	RRP15 (4.0)	EIF3M (3.5)	ZNHIT6 (3.3)	C3orf26 (3.0)	PDE12 (2.7)	NUP160 (2.6)	THADA (2.6)	RPS27A (2.3)	FTSJD1 (2.0)
ENSG00000173889	PHC3 PPI subnetwork	0.16	>=0.20	C2orf54 (3.5)	ENSG00000224186 (2.8)	ENSG00000249082 (2.2)	SMAD7 (2.1)	TAT (2.0)	CCDC88A (1.9)	RREB1 (1.7)	DENND1A (1.7)	B4GALNT3 (1.7)	AGXT (1.7)
MP:0006108	abnormal hindbrain development	0.16	>=0.20	ATXN1L (3.4)	BMP7 (2.7)	ZNF19 (2.6)	IL17RD (2.1)	LYPLAL1 (2.0)	BMP2 (2.0)	HMGA2 (1.9)	LIMK1 (1.9)	SMAD7 (1.8)	RREB1 (1.7)
KEGG_CIRCADIAN_RHYTHM_MAMMAL	KEGG_CIRCADIAN_RHYTHM_MAMMAL	0.16	>=0.20	SPSB1 (3.6)	SMAD7 (2.9)	NCOA1 (2.6)	DNAJC27 (2.6)	LINC00312 (2.5)	CCDC85A (2.2)	TSSK1B (2.1)	ZFP36L2 (1.8)	RREB1 (1.8)	ATXN1L (1.8)
ENSG00000189079	ARID2 PPI subnetwork	0.16	>=0.20	PITX1 (3.2)	SHKBP1 (3.1)	MECOM (2.3)	CLEC16A (2.1)	PMFBP1 (2.0)	CCDC66 (1.9)	ZNF821 (1.8)	WT1 (1.8)	FAM116A (1.8)	TSSK1B (1.7)
MP:0001714	absent trophoblast giant cells	0.16	>=0.20	CENPO (3.1)	CDKN3 (2.6)	TLK2 (2.5)	CDCA2 (2.3)	B4GALNT3 (2.0)	INADL (2.0)	FAM83B (1.9)	MAP2K4 (1.7)	ENSG00000223842 (1.6)	UHRF1 (1.6)
ENSG00000077549	CAPZB PPI subnetwork	0.16	>=0.20	RTN4 (3.5)	SHKBP1 (2.5)	MTCH2 (2.4)	EIF3M (2.3)	RPS27A (2.2)	MYBPC3 (2.0)	MSRB3 (2.0)	IST1 (2.0)	PSMC3 (2.0)	SPTBN1 (1.9)
MP:0004091	abnormal Z lines	0.16	>=0.20	RAPSN (3.6)	ENSG00000244535 (2.2)	DENND1A (2.0)	LMCD1 (2.0)	ZNF438 (1.9)	RNF112 (1.9)	ENSG00000229619 (1.7)	CSGALNACT2 (1.6)	BMP5 (1.4)	RTN4 (1.4)
REACTOME_PEPTIDE_HORMONE_BIOSYNTHESIS	REACTOME_PEPTIDE_HORMONE_BIOSYNTHESIS	0.16	>=0.20	ENSG00000249082 (4.7)	PITX1 (4.6)	CRISPLD2 (3.0)	C8orf49 (2.5)	WBSCR28 (2.0)	AGXT (1.9)	ADAMTS6 (1.8)	RXFP2 (1.7)	GATA4 (1.7)	ENSG00000254349 (1.6)
ENSG00000165178	ENSG00000165178 PPI subnetwork	0.16	>=0.20	SPI1 (3.9)	ZNF438 (2.8)	CCDC85A (2.7)	PTPRJ (2.3)	ERC2 (2.3)	ARHGEF3 (2.1)	WT1-AS (2.1)	ZNF717 (2.1)	RNF112 (2.0)	ENSG00000245954 (2.0)
ENSG00000025770	NCAPH2 PPI subnetwork	0.16	>=0.20	CDKN3 (3.4)	UHRF1 (3.3)	CDCA2 (2.9)	DLEU1 (2.8)	KCTD9 (2.7)	C3orf26 (2.7)	ADCY3 (2.7)	CENPO (2.6)	ENSG00000228536 (2.4)	DDB2 (2.1)
GO:0008026	ATP-dependent helicase activity	0.16	>=0.20	PNPT1 (3.9)	DHX38 (3.9)	THADA (3.7)	FNBP4 (3.3)	NUP160 (3.3)	YTHDC2 (3.1)	CCDC66 (3.1)	KIAA0947 (3.0)	CWC27 (2.9)	DHODH (2.7)
GO:0070035	purine NTP-dependent helicase activity	0.16	>=0.20	PNPT1 (3.9)	DHX38 (3.9)	THADA (3.7)	FNBP4 (3.3)	NUP160 (3.3)	YTHDC2 (3.1)	CCDC66 (3.1)	KIAA0947 (3.0)	CWC27 (2.9)	DHODH (2.7)
ENSG00000132470	ITGB4 PPI subnetwork	0.16	>=0.20	CAV2 (5.8)	LTBP4 (3.5)	SPTBN1 (3.4)	ENSG00000237887 (2.9)	LTBP1 (2.5)	PTPRJ (2.3)	SMAD3 (2.3)	RTN4 (2.1)	DLEU1 (2.1)	TGFB2 (2.0)
MP:0003427	parakeratosis	0.16	>=0.20	C2orf54 (4.0)	FAM83B (3.6)	PROK2 (2.9)	PITX1 (2.0)	PRRG4 (2.0)	ZNF614 (2.0)	SLC39A13 (1.6)	TWIST2 (1.5)	FBLN2 (1.5)	DNAJC27-AS1 (1.4)
GO:0009855	determination of bilateral symmetry	0.16	>=0.20	AGBL2 (3.9)	CCDC104 (2.9)	ZNF438 (2.5)	DNAH12 (2.3)	HAND2 (2.3)	FAM116A (2.3)	IFT140 (2.2)	CCDC66 (1.9)	MCC (1.8)	ENSG00000223842 (1.8)
ENSG00000137642	SORL1 PPI subnetwork	0.16	>=0.20	CHST4 (2.9)	MARVELD3 (2.7)	PHLPP2 (2.6)	SLC22A18AS (2.6)	AIG1 (2.0)	MECOM (2.0)	ZFP36L2 (1.9)	YTHDC2 (1.9)	ENSG00000233147 (1.9)	DHX38 (1.7)
ENSG00000185499	MUC1 PPI subnetwork	0.16	>=0.20	C2orf54 (3.0)	FBLN2 (2.9)	SPTBN1 (2.6)	RREB1 (2.5)	SMAD3 (2.2)	DOCK5 (2.1)	ENSG00000254349 (2.1)	YTHDC2 (1.9)	SPSB1 (1.9)	PRKCE (1.8)
MP:0003044	impaired basement membrane formation	0.16	>=0.20	GPX7 (3.1)	FILIP1L (2.9)	LOX (2.8)	THBS2 (2.6)	FBLN2 (2.6)	WNT5A (2.5)	MSRB3 (1.9)	BMP7 (1.9)	ZNF23 (1.7)	KDM4C (1.7)
REACTOME_DEVELOPMENTAL_BIOLOGY	REACTOME_DEVELOPMENTAL_BIOLOGY	0.16	>=0.20	NCOA1 (3.0)	RTN4 (2.9)	HMGA2 (2.6)	EBF2 (2.5)	MLL3 (2.5)	BMP5 (2.4)	FILIP1L (2.4)	RAPSN (2.3)	DPF3 (2.2)	ZNF821 (2.0)
ENSG00000204209	DAXX PPI subnetwork	0.16	>=0.20	PTPRJ (3.4)	DDB2 (3.1)	CELF1 (3.0)	KBTBD4 (2.8)	ENSG00000247324 (2.4)	SMAD3 (2.3)	PRRG4 (2.1)	NCOA1 (1.8)	FNBP4 (1.8)	PSMC3 (1.8)
ENSG00000206206	DAXX PPI subnetwork	0.16	>=0.20	PTPRJ (3.4)	DDB2 (3.1)	CELF1 (3.0)	KBTBD4 (2.8)	ENSG00000247324 (2.4)	SMAD3 (2.3)	PRRG4 (2.1)	NCOA1 (1.8)	FNBP4 (1.8)	PSMC3 (1.8)
ENSG00000206279	DAXX PPI subnetwork	0.16	>=0.20	PTPRJ (3.4)	DDB2 (3.1)	CELF1 (3.0)	KBTBD4 (2.8)	ENSG00000247324 (2.4)	SMAD3 (2.3)	PRRG4 (2.1)	NCOA1 (1.8)	FNBP4 (1.8)	PSMC3 (1.8)
GO:0015749	monosaccharide transport	0.16	>=0.20	CELF1 (2.4)	ENSG00000162997 (2.4)	PHLPP2 (2.2)	ENSG00000224186 (1.9)	ENSG00000226491 (1.9)	PROK2 (1.8)	LYPLAL1 (1.8)	CHST4 (1.6)	CRISPLD2 (1.6)	ENSG00000254349 (1.6)
ENSG00000161920	MED11 PPI subnetwork	0.16	>=0.20	TXNL4B (3.7)	SREK1IP1 (2.9)	AP1G1 (2.6)	KBTBD4 (2.5)	NUP160 (2.4)	PTRHD1 (2.3)	IST1 (2.3)	KIAA0947 (2.2)	ATXN1L (2.1)	SMEK2 (2.1)
MP:0000333	decreased bone marrow cell number	0.16	>=0.20	ZFP36L2 (3.5)	SPI1 (3.3)	CLEC16A (3.3)	THADA (2.6)	ZNF614 (2.5)	DDB2 (2.3)	CHST4 (2.2)	LOX (2.1)	ZNF613 (2.1)	SLC39A13 (1.7)
ENSG00000166930	MS4A5 PPI subnetwork	0.16	>=0.20	CHST4 (3.0)	MARVELD3 (2.8)	AIG1 (2.5)	SLC22A18AS (2.4)	LTBP1 (2.2)	ENSG00000237887 (2.0)	YTHDC2 (2.0)	KDM4C (1.7)	HYDIN (1.7)	ENSG00000233147 (1.7)
ENSG00000165271	NOL6 PPI subnetwork	0.16	>=0.20	RRP15 (6.0)	SRFBP1 (5.6)	ZNHIT6 (5.4)	CWC27 (4.0)	DHODH (3.9)	C3orf26 (3.9)	PDE12 (3.2)	EIF3M (3.2)	THADA (3.0)	PNPT1 (2.9)
ENSG00000108504	ENSG00000108504 PPI subnetwork	0.16	>=0.20	UHRF1 (4.2)	CDCA2 (3.5)	CDKN3 (3.4)	YTHDC2 (3.1)	KCTD9 (2.7)	CENPO (2.4)	CCDC66 (2.2)	MTCH2 (1.9)	PSMC3 (1.8)	ENSG00000224186 (1.8)
MP:0002875	decreased erythrocyte cell number	0.16	>=0.20	BMP5 (2.0)	MLL3 (1.9)	SMAD7 (1.9)	BMP2 (1.9)	LTBP1 (1.8)	ZFP36L2 (1.7)	HMGA2 (1.7)	MAP2K4 (1.6)	RREB1 (1.6)	VAC14 (1.4)
GO:0043200	response to amino acid stimulus	0.16	>=0.20	THBS2 (4.1)	LOX (3.9)	COL8A1 (3.2)	CRISPLD2 (3.0)	MFAP4 (2.5)	ENSG00000162997 (2.4)	TWIST2 (2.3)	RNF112 (2.3)	FILIP1L (2.3)	KDM4C (2.2)
ENSG00000177301	KCNA2 PPI subnetwork	0.16	>=0.20	PRKCE (3.1)	ADCY3 (2.5)	GPR45 (2.4)	EFR3B (2.1)	INADL (2.1)	ERC2 (2.0)	HMGA2 (1.5)	C2orf54 (1.5)	RTN4 (1.5)	KDM4C (1.5)
MP:0006092	abnormal olfactory neuron morphology	0.16	>=0.20	RET (2.9)	CCDC85A (2.9)	ENSG00000245954 (2.3)	FBLN2 (2.3)	BMP7 (2.3)	CCDC66 (2.2)	ADAMTSL3 (2.1)	ADCY3 (1.9)	ZNF438 (1.9)	DMRT2 (1.8)
REACTOME_SIGNALING_BY_BMP	REACTOME_SIGNALING_BY_BMP	0.16	>=0.20	SMAD7 (5.8)	MCC (3.0)	BMP2 (2.9)	CDH11 (2.7)	HMGA2 (2.3)	BMP5 (2.3)	INADL (2.2)	TMEM204 (2.1)	ELN (2.1)	LINC00312 (2.0)
ENSG00000089094	KDM2B PPI subnetwork	0.16	>=0.20	SMEK2 (2.6)	TELO2 (2.2)	CCDC88A (2.1)	ENSG00000224186 (2.1)	SREK1IP1 (1.9)	ANKFN1 (1.8)	DENND1A (1.8)	CELF1 (1.7)	FAM208A (1.6)	ZFP36L2 (1.6)
GO:0004180	carboxypeptidase activity	0.16	>=0.20	MFAP4 (3.9)	ELN (2.8)	COL8A1 (2.7)	GPX7 (2.5)	ADAMTS16 (2.3)	ENSG00000226491 (2.2)	FBLN2 (2.1)	ACTRT2 (1.9)	PMFBP1 (1.9)	CSGALNACT2 (1.9)
ENSG00000072110	ACTN1 PPI subnetwork	0.16	>=0.20	ENSG00000229619 (3.7)	MSRB3 (2.9)	FILIP1L (2.8)	SLMAP (2.7)	MYBPC3 (2.7)	LIMK1 (2.7)	CAV2 (2.4)	LTBP1 (2.3)	SPTBN1 (2.2)	INADL (2.1)
REACTOME_REGULATION_OF_LIPID_METABOLISM_BY_PEROXISOME_PROLIFERATOR:ACTIVATED_RECEPTOR_ALPHA_PPARALPHA	REACTOME_REGULATION_OF_LIPID_METABOLISM_BY_PEROXISOME_PROLIFERATOR:ACTIVATED_RECEPTOR_ALPHA_PPARALPHA	0.16	>=0.20	MLL3 (3.6)	NCOA1 (3.3)	RREB1 (3.1)	HP (3.0)	AGXT (2.8)	MAP2K4 (2.3)	DENND1A (1.9)	CELF1 (1.9)	NR1H3 (1.8)	YTHDC2 (1.7)
REACTOME_RNA_POLYMERASE_I_PROMOTER_ESCAPE	REACTOME_RNA_POLYMERASE_I_PROMOTER_ESCAPE	0.16	>=0.20	RRP15 (3.7)	SRFBP1 (3.4)	ZNHIT6 (3.2)	TXNL4B (3.1)	ZNF23 (2.9)	C3orf26 (2.5)	THADA (2.5)	DLEU1 (2.4)	PTRHD1 (2.2)	DHX38 (2.1)
MP:0001859	kidney inflammation	0.16	>=0.20	ADAMTS16 (2.8)	PRRG4 (2.0)	FAM83B (1.9)	PHLPP2 (1.9)	DMRT2 (1.8)	SMAD7 (1.8)	RXFP2 (1.7)	LYPLAL1 (1.6)	C2orf63 (1.6)	CHST4 (1.5)
GO:0003018	vascular process in circulatory system	0.16	>=0.20	HMCN2 (3.1)	GNRH1 (3.0)	CAV2 (2.9)	CCDC85A (2.6)	ADAMTSL3 (2.3)	TMEM204 (2.1)	GPR45 (2.1)	ADCY3 (2.0)	RET (1.7)	ENSG00000226491 (1.6)
ENSG00000186716	BCR PPI subnetwork	0.16	>=0.20	SMAD3 (3.0)	RTN4 (3.0)	SHKBP1 (2.5)	SPI1 (2.5)	FAM159A (2.3)	SPTBN1 (2.3)	RREB1 (2.3)	ZFP36L2 (2.1)	ENSG00000162997 (2.1)	ENSG00000254349 (1.7)
ENSG00000185591	SP1 PPI subnetwork	0.16	>=0.20	ZFP36L2 (4.5)	RREB1 (3.3)	SMAD3 (3.0)	YTHDC2 (2.7)	CELF1 (2.4)	MLL3 (2.2)	RAPSN (2.1)	NCOA1 (2.1)	SMAD7 (2.1)	SMEK2 (2.0)
ENSG00000103510	KAT8 PPI subnetwork	0.16	>=0.20	CELF1 (2.7)	MLL3 (2.4)	MAP2K4 (2.4)	DHX38 (2.3)	ZNF438 (2.2)	ZNF717 (2.1)	PNPT1 (2.1)	FAM116A (1.9)	KBTBD4 (1.8)	GATA4 (1.8)
GO:0031526	brush border membrane	0.16	>=0.20	SLC22A18AS (3.1)	PHLPP2 (2.6)	MARVELD3 (2.6)	ENSG00000228536 (2.0)	CALB2 (2.0)	NEIL2 (1.8)	ANKFN1 (1.7)	INADL (1.6)	FAM83B (1.5)	WT1-AS (1.5)
GO:0006182	cGMP biosynthetic process	0.16	>=0.20	SLC22A18AS (3.9)	ENSG00000254560 (3.3)	GPR45 (2.9)	RNU6-64 (2.8)	HMCN2 (2.5)	ENSG00000223842 (2.2)	HYDIN (2.1)	WBSCR28 (2.1)	MYBPC3 (2.0)	WT1 (2.0)
MP:0000465	gastrointestinal hemorrhage	0.16	>=0.20	SPI1 (3.1)	HP (2.8)	FAM159A (2.6)	TMEM204 (2.2)	ENSG00000214353 (2.1)	FAM83B (2.1)	MCC (2.1)	SMEK2 (2.0)	LTBP1 (1.9)	NR1H3 (1.9)
ENSG00000127564	PKMYT1 PPI subnetwork	0.16	>=0.20	CDKN3 (4.3)	DLEU1 (3.9)	CDCA2 (3.5)	KCTD9 (2.7)	B4GALNT3 (2.2)	FAM159A (2.1)	CCDC88A (2.1)	RAPSN (1.9)	ENSG00000256746 (1.8)	NEIL2 (1.8)
ENSG00000108264	TADA2A PPI subnetwork	0.16	>=0.20	YTHDC2 (2.3)	FNBP4 (2.0)	KDM4C (1.9)	TLK2 (1.8)	PTRHD1 (1.8)	CCDC66 (1.7)	DHX38 (1.7)	MLL3 (1.7)	SRFBP1 (1.6)	ZNF438 (1.6)
ENSG00000103275	UBE2I PPI subnetwork	0.16	>=0.20	SMAD7 (2.8)	KDM4C (2.5)	CELF1 (2.4)	RREB1 (2.3)	UHRF1 (2.3)	SMAD3 (2.2)	ADAMTS16 (1.7)	BNC2 (1.7)	RNU6-64 (1.7)	LMCD1 (1.6)
ENSG00000113712	CSNK1A1 PPI subnetwork	0.16	>=0.20	YTHDC2 (3.2)	SMAD3 (2.8)	SHKBP1 (2.6)	MAP2K4 (2.6)	BMP7 (2.5)	AP1G1 (2.4)	THADA (2.2)	DOCK5 (2.2)	TLK2 (2.1)	ENSG00000229619 (2.1)
MP:0001211	wrinkled skin	0.16	>=0.20	C2orf54 (4.4)	MARVELD3 (3.9)	PRRG4 (3.1)	INADL (3.0)	BMP7 (2.5)	FAM83B (2.4)	AIG1 (2.1)	TAT (2.0)	ENSG00000254560 (1.9)	PROK2 (1.9)
GO:0090068	positive regulation of cell cycle process	0.16	>=0.20	PSMC3 (2.5)	ENSG00000228536 (2.4)	MTCH2 (2.2)	ENSG00000226491 (2.1)	C2orf54 (2.1)	ENSG00000245954 (2.1)	CCDC66 (1.9)	DDB2 (1.9)	RXFP2 (1.9)	ADAMTS6 (1.6)
GO:0007163	establishment or maintenance of cell polarity	0.16	>=0.20	ACTRT2 (2.8)	CELF1 (2.7)	INADL (2.4)	SLC39A13 (2.1)	MARVELD3 (2.1)	IFT140 (2.1)	SPTBN1 (1.9)	MFAP4 (1.9)	RASGEF1A (1.9)	ENSG00000254560 (1.8)
ENSG00000158769	F11R PPI subnetwork	0.16	>=0.20	DOCK5 (3.5)	SPTBN1 (2.4)	MARVELD3 (2.2)	LINC00312 (2.1)	EFEMP1 (2.1)	CAV2 (2.0)	INADL (1.9)	STAU2 (1.9)	CLEC16A (1.7)	THADA (1.6)
ENSG00000170027	YWHAG PPI subnetwork	0.16	>=0.20	SPTBN1 (4.3)	FNBP4 (3.4)	AP1G1 (3.0)	IST1 (2.8)	RTN4 (2.6)	CELF1 (2.6)	MLL3 (2.5)	DOCK5 (2.2)	INADL (2.1)	KIAA0947 (1.7)
ENSG00000017797	RALBP1 PPI subnetwork	0.16	>=0.20	MTIF2 (2.5)	CDKN3 (2.4)	PRKCE (2.1)	ENSG00000224186 (1.9)	PTPMT1 (1.8)	MECOM (1.8)	PTPRJ (1.8)	PSMC3 (1.7)	CELF1 (1.6)	PROK2 (1.6)
ENSG00000124641	MED20 PPI subnetwork	0.16	>=0.20	PTRHD1 (3.0)	SREK1IP1 (2.8)	KBTBD4 (2.6)	MAP2K4 (2.4)	CCDC104 (2.3)	FTSJD1 (2.3)	TXNL4B (2.2)	KIAA0947 (2.2)	AP1G1 (2.2)	ZNF350 (2.1)
GO:0003015	heart process	0.16	>=0.20	MYBPC3 (5.6)	DPF3 (2.7)	HMCN2 (2.5)	ENSG00000254349 (2.4)	SLMAP (2.3)	GATA4 (2.3)	B4GALNT3 (2.2)	ENSG00000247324 (2.1)	ADAMTSL3 (2.0)	ENSG00000214353 (2.0)
REACTOME_HEXOSE_TRANSPORT	REACTOME_HEXOSE_TRANSPORT	0.16	>=0.20	NUP160 (3.0)	THADA (2.7)	PNPT1 (2.4)	CELF1 (2.3)	DHODH (2.3)	AP1G1 (2.2)	ZNF438 (2.2)	RRP15 (2.0)	C3orf26 (2.0)	YTHDC2 (1.8)
MP:0005293	impaired glucose tolerance	0.16	>=0.20	RET (3.8)	GPR45 (3.2)	CALB2 (2.8)	MADD (2.5)	ENSG00000223842 (2.3)	LYPLAL1 (2.1)	CHST4 (2.1)	ZNF23 (2.1)	TAT (2.0)	FBLN2 (1.8)
ENSG00000129282	MRM1 PPI subnetwork	0.16	>=0.20	ARF4 (4.8)	NDUFS3 (3.7)	EIF3M (2.9)	MTCH2 (2.7)	ZNF614 (2.5)	PTPMT1 (2.5)	PNPT1 (2.4)	SLC39A13 (2.2)	PTRHD1 (2.1)	GPX7 (2.1)
GO:0004386	helicase activity	0.16	>=0.20	DHX38 (4.3)	PNPT1 (4.0)	NUP160 (3.5)	THADA (3.4)	CCDC66 (3.0)	CWC27 (3.0)	YTHDC2 (2.9)	KIAA0947 (2.8)	FNBP4 (2.8)	FAM208A (2.7)
ENSG00000121022	COPS5 PPI subnetwork	0.16	>=0.20	MAP2K4 (3.6)	RTN4 (2.3)	TLK2 (2.2)	TXNL4B (2.0)	STAU2 (1.8)	NEIL2 (1.7)	EIF3M (1.6)	RXFP2 (1.5)	ENSG00000224186 (1.4)	LYPLAL1 (1.4)
MP:0005669	increased circulating leptin level	0.16	>=0.20	GPR45 (4.4)	CCDC85A (3.6)	CALB2 (2.4)	RREB1 (2.3)	GNRH1 (2.2)	TWIST2 (2.2)	DMRT2 (2.1)	ENSG00000247225 (2.1)	CAV2 (2.1)	LINC00486 (2.1)
GO:0003777	microtubule motor activity	0.16	>=0.20	CDCA2 (4.6)	AGBL2 (4.4)	CDKN3 (4.1)	DNAH12 (4.0)	HYDIN (3.5)	IFT140 (3.1)	SPTBN1 (2.3)	CENPO (2.1)	KCTD9 (2.0)	UHRF1 (1.7)
ENSG00000119285	HEATR1 PPI subnetwork	0.16	>=0.20	RRP15 (6.0)	SRFBP1 (5.6)	ZNHIT6 (5.4)	CWC27 (3.9)	DHODH (3.5)	C3orf26 (3.3)	PDE12 (3.1)	EIF3M (3.0)	PNPT1 (2.9)	THADA (2.9)
GO:0060047	heart contraction	0.16	>=0.20	MYBPC3 (5.5)	DPF3 (2.8)	HMCN2 (2.5)	ENSG00000254349 (2.4)	SLMAP (2.3)	GATA4 (2.2)	ENSG00000247324 (2.2)	B4GALNT3 (2.2)	ENSG00000214353 (2.1)	ENSG00000238018 (2.0)
MP:0001695	abnormal gastrulation	0.16	>=0.20	MADD (2.7)	MLL3 (2.6)	IL17RD (2.5)	RREB1 (2.4)	SMAD7 (2.3)	INADL (2.3)	CDH11 (2.3)	YTHDC2 (2.1)	CELF1 (1.9)	LINC00312 (1.9)
ENSG00000100852	ARHGAP5 PPI subnetwork	0.16	>=0.20	ZFP36L2 (3.3)	SMAD3 (3.3)	FAM116A (3.1)	ZNF717 (2.8)	SMAD7 (2.7)	HMGA2 (2.6)	RTN4 (2.6)	FAM159A (2.6)	SLMAP (2.5)	PTPRJ (2.3)
ENSG00000085231	TAF9 PPI subnetwork	0.16	>=0.20	C3orf26 (2.6)	NUP160 (2.5)	TLK2 (2.4)	ZNHIT6 (2.2)	SREK1IP1 (2.2)	FTSJD1 (2.2)	CCDC66 (2.0)	YTHDC2 (1.9)	PTRHD1 (1.8)	PDE12 (1.8)
GO:0055003	cardiac myofibril assembly	0.16	>=0.20	MYBPC3 (4.8)	GATA4 (3.7)	ENSG00000214353 (2.6)	FAM208A (2.5)	HAND2 (2.4)	DPF3 (2.2)	C8orf49 (2.1)	GPX7 (1.9)	ENSG00000238018 (1.9)	GPR45 (1.9)
REACTOME_SHC:MEDIATED_CASCADE	REACTOME_SHC:MEDIATED_CASCADE	0.16	>=0.20	IL17RD (3.8)	TWIST2 (3.0)	HMGA2 (2.9)	BMP7 (2.8)	EBF2 (2.7)	SMAD7 (2.4)	DOCK5 (2.4)	INADL (2.4)	ENSG00000238018 (2.3)	ELN (2.2)
GO:0016485	protein processing	0.16	>=0.20	ENSG00000254349 (3.1)	AIG1 (3.0)	ENSG00000162997 (2.5)	CHST4 (2.4)	ADAMTS6 (2.2)	ENSG00000223842 (2.1)	ZNF23 (2.0)	AGBL2 (1.9)	THBS2 (1.9)	GPR45 (1.8)
ENSG00000187899	ENSG00000187899 PPI subnetwork	0.16	>=0.20	RRP15 (5.7)	SRFBP1 (5.3)	ZNHIT6 (5.0)	PDE12 (3.5)	EIF3M (3.5)	DHODH (3.3)	THADA (3.2)	C3orf26 (3.2)	CWC27 (3.1)	FTSJD1 (3.0)
MP:0009888	palatal shelves fail to meet at midline	0.16	>=0.20	WNT5A (5.5)	PITX1 (4.9)	DMRT2 (3.6)	COL24A1 (3.2)	SEMA3A (3.2)	ENSG00000249082 (3.1)	BMP5 (2.8)	BMP7 (2.6)	TWIST2 (2.5)	CDH11 (2.5)
MP:0000135	decreased compact bone thickness	0.16	>=0.20	COL24A1 (4.4)	LOX (3.2)	CDH11 (3.1)	WNT5A (2.7)	C6orf195 (2.6)	THBS2 (2.5)	SMAD7 (2.5)	RUNX2 (2.2)	BMP2 (2.2)	TWIST2 (1.9)
MP:0008522	abnormal lymph node germinal center morphology	0.16	>=0.20	SMAD7 (3.1)	DMRT2 (3.0)	NR1H3 (2.8)	FAM159A (2.6)	ENSG00000238018 (2.2)	RXFP2 (2.1)	SPI1 (2.1)	ENSG00000228536 (1.8)	ACTRT2 (1.6)	LYPLAL1 (1.6)
ENSG00000142949	PTPRF PPI subnetwork	0.16	>=0.20	THBS2 (3.6)	CAV2 (2.8)	ENSG00000237887 (2.7)	HMGA2 (2.7)	SPSB1 (2.6)	CCDC85A (2.5)	FBLN2 (2.5)	CDH11 (2.4)	LOX (2.3)	ATXN1L (2.2)
GO:0065004	protein-DNA complex assembly	0.16	>=0.20	DNAH12 (2.8)	ENSG00000245954 (2.5)	CCDC88A (2.3)	C6orf195 (2.3)	CENPO (2.3)	ENSG00000233147 (2.2)	ENSG00000254560 (2.0)	ZNF615 (2.0)	TLK2 (1.9)	SLC22A18AS (1.8)
ENSG00000198742	SMURF1 PPI subnetwork	0.17	>=0.20	RTN4 (3.2)	RASGEF1A (2.9)	SMAD7 (2.7)	FAM116A (2.7)	ZNF717 (2.5)	STAU2 (2.3)	FAM208A (2.2)	LINC00312 (2.2)	AIG1 (2.0)	LIMK1 (2.0)
GO:0051917	regulation of fibrinolysis	0.17	>=0.20	AGXT (4.0)	LINC00312 (3.6)	TAT (3.3)	HP (3.0)	COL8A1 (2.8)	ENSG00000224186 (2.7)	RNU6-64 (2.6)	AGBL2 (2.3)	LOX (1.9)	THBS2 (1.8)
MP:0000334	decreased granulocyte number	0.17	>=0.20	PROK2 (2.9)	SPI1 (2.8)	ENSG00000247225 (2.7)	ENSG00000245954 (2.6)	DNAJC27-AS1 (2.0)	FAM159A (2.0)	DDB2 (1.9)	ZFP36L2 (1.9)	MCC (1.8)	ENSG00000250748 (1.6)
ENSG00000132964	CDK8 PPI subnetwork	0.17	>=0.20	DENND1A (3.3)	MLL3 (3.0)	TLK2 (2.6)	NCOA1 (2.4)	MAP2K4 (2.4)	PTRHD1 (2.2)	CELF1 (2.2)	KIAA0947 (2.2)	KBTBD4 (2.2)	RREB1 (2.0)
ENSG00000153879	CEBPG PPI subnetwork	0.17	>=0.20	AIG1 (2.7)	ZNF614 (2.6)	NCOA1 (2.4)	FILIP1L (2.2)	TGFB2 (2.0)	RUNX2 (1.9)	ANKFN1 (1.8)	SMEK2 (1.7)	KDM4C (1.7)	LINC00312 (1.6)
ENSG00000196284	SUPT3H PPI subnetwork	0.17	>=0.20	MLL3 (3.1)	FAM208A (2.9)	SREK1IP1 (2.8)	NUP160 (2.4)	KBTBD4 (2.3)	YTHDC2 (2.2)	FTSJD1 (2.1)	MAP2K4 (1.8)	MADD (1.6)	SLMAP (1.5)
ENSG00000115750	TAF1B PPI subnetwork	0.17	>=0.20	SRFBP1 (3.1)	NUP160 (2.7)	ZNHIT6 (2.6)	TXNL4B (2.3)	FAM208A (2.3)	YTHDC2 (2.1)	FNBP4 (2.1)	KDM4C (2.1)	EIF3M (2.1)	KIAA0947 (2.0)
ENSG00000136271	DDX56 PPI subnetwork	0.17	>=0.20	RRP15 (5.6)	ZNHIT6 (5.1)	SRFBP1 (4.6)	CWC27 (3.9)	EIF3M (3.4)	C3orf26 (3.4)	KIAA0947 (3.2)	DHODH (3.0)	PDE12 (2.9)	PNPT1 (2.9)
ENSG00000198722	UNC13B PPI subnetwork	0.17	>=0.20	MADD (3.2)	RNF112 (2.8)	RET (2.7)	LIMK1 (2.7)	ERC2 (2.6)	PRKCE (2.6)	WBSCR28 (2.4)	CALB2 (2.4)	DENND1A (2.4)	ROBO2 (2.0)
ENSG00000124334	IL9R PPI subnetwork	0.17	>=0.20	FTSJD1 (2.2)	RUNX2 (1.9)	BMP2 (1.8)	DNAJC27 (1.7)	WNT5A (1.6)	PRRG4 (1.6)	ENSG00000244535 (1.4)	PNPT1 (1.4)	SMAD3 (1.4)	RXFP2 (1.3)
ENSG00000058272	PPP1R12A PPI subnetwork	0.17	>=0.20	SPTBN1 (3.5)	FILIP1L (3.1)	SLMAP (2.9)	MSRB3 (2.8)	RTN4 (2.6)	PSMC3 (2.6)	CSGALNACT2 (2.4)	ENSG00000229619 (2.3)	MYBPC3 (2.3)	ARF4 (2.2)
MP:0001129	impaired ovarian folliculogenesis	0.17	>=0.20	C8orf49 (4.4)	NEIL2 (3.0)	GATA4 (2.7)	CRISPLD2 (2.5)	WT1-AS (2.4)	MCC (2.4)	DPF3 (2.3)	CCDC85A (2.3)	DLEU1 (2.3)	PITX1 (2.0)
ENSG00000163516	ANKZF1 PPI subnetwork	0.17	>=0.20	PSMC3 (2.6)	FAM83B (2.3)	MAP2K4 (2.0)	ENSG00000233147 (1.9)	RASGEF1A (1.8)	KCTD9 (1.8)	ENSG00000228536 (1.7)	MADD (1.5)	RXFP2 (1.5)	CDKN3 (1.5)
ENSG00000105245	NUMBL PPI subnetwork	0.17	>=0.20	PRRG4 (2.6)	EBF2 (2.5)	PTPRJ (2.5)	NCOA1 (2.2)	FAM208A (2.2)	FAM83B (2.0)	MLL3 (2.0)	ENSG00000256746 (1.9)	ADAMTS6 (1.9)	IL17RD (1.8)
MP:0000208	decreased hematocrit	0.17	>=0.20	ENSG00000214353 (2.2)	LTBP1 (2.2)	LOX (2.0)	C2orf63 (1.9)	TMEM204 (1.8)	HP (1.7)	ACP2 (1.6)	PHLPP2 (1.6)	SMAD7 (1.4)	DHODH (1.4)
ENSG00000164045	CDC25A PPI subnetwork	0.17	>=0.20	CDCA2 (4.2)	CDKN3 (3.7)	UHRF1 (3.4)	NCOA1 (2.0)	KCTD9 (1.8)	FAM83B (1.7)	ENSG00000177133 (1.7)	CENPO (1.5)	MAP2K4 (1.5)	CELF1 (1.5)
GO:0072132	mesenchyme morphogenesis	0.17	>=0.20	ZNF19 (3.4)	IL17RD (2.7)	BMP5 (2.6)	FAM116A (2.6)	WNT5A (2.6)	ZNF717 (2.3)	ENSG00000254560 (2.2)	TMEM204 (2.1)	PITX1 (2.0)	ZNF821 (1.9)
ENSG00000007816	ENSG00000007816 PPI subnetwork	0.17	>=0.20	RRP15 (6.2)	SRFBP1 (5.4)	ZNHIT6 (5.4)	CWC27 (4.0)	C3orf26 (3.7)	EIF3M (3.4)	PDE12 (3.4)	DHODH (3.2)	THADA (2.9)	PNPT1 (2.8)
ENSG00000050748	MAPK9 PPI subnetwork	0.17	>=0.20	ZFP36L2 (4.6)	PRKCE (2.5)	ATXN1L (2.2)	SLC22A18AS (2.1)	ARHGEF3 (2.1)	SMAD7 (2.0)	SLMAP (2.0)	RREB1 (2.0)	FILIP1L (1.9)	C8orf49 (1.9)
GO:0045446	endothelial cell differentiation	0.17	>=0.20	TMEM204 (3.9)	MECOM (3.2)	ANKFN1 (2.4)	ENSG00000249082 (2.4)	ROBO2 (2.4)	LMCD1 (2.2)	CAV2 (2.0)	ENSG00000237887 (2.0)	ENSG00000228536 (1.9)	FAM159A (1.7)
ENSG00000172172	MRPL13 PPI subnetwork	0.17	>=0.20	NDUFS3 (4.1)	EIF3M (3.9)	ARF4 (3.4)	PNPT1 (3.4)	PTPMT1 (3.3)	MTCH2 (3.2)	AP1G1 (3.2)	PTRHD1 (2.7)	YTHDC2 (2.6)	PDE12 (2.3)
ENSG00000110324	IL10RA PPI subnetwork	0.17	>=0.20	FTSJD1 (2.2)	RUNX2 (1.8)	WNT5A (1.7)	PNPT1 (1.7)	ENSG00000244535 (1.6)	BMP2 (1.6)	PRRG4 (1.6)	DNAJC27 (1.6)	ENSG00000228536 (1.4)	CLEC16A (1.4)
ENSG00000142856	ITGB3BP PPI subnetwork	0.17	>=0.20	CDKN3 (7.3)	CDCA2 (7.1)	CENPO (4.6)	UHRF1 (4.4)	NUP160 (2.0)	KCTD9 (1.7)	C3orf26 (1.7)	IFT140 (1.4)	MAP2K4 (1.4)	DDB2 (1.4)
GO:0043410	positive regulation of MAPK cascade	0.17	>=0.20	SEMA3A (2.4)	AIG1 (2.3)	CCDC85A (2.0)	LINC00486 (2.0)	CHST4 (1.8)	NEIL2 (1.7)	TGFB2 (1.7)	SPSB1 (1.7)	ENSG00000214353 (1.7)	BMP5 (1.6)
GO:0009991	response to extracellular stimulus	0.17	>=0.20	C8orf49 (2.5)	BMP5 (2.2)	WNT5A (2.1)	HAND2 (2.1)	TAT (1.9)	ENSG00000224186 (1.8)	LOX (1.7)	ENSG00000249082 (1.6)	LTBP4 (1.5)	NR1H3 (1.5)
ENSG00000055044	NOP58 PPI subnetwork	0.17	>=0.20	RRP15 (6.0)	SRFBP1 (5.5)	ZNHIT6 (5.2)	PDE12 (3.9)	C3orf26 (3.6)	CWC27 (3.5)	DHODH (3.1)	KIAA0947 (3.1)	EIF3M (3.0)	THADA (2.9)
REACTOME_BIOLOGICAL_OXIDATIONS	REACTOME_BIOLOGICAL_OXIDATIONS	0.17	>=0.20	AGXT (5.0)	TAT (4.5)	HP (2.9)	EFEMP1 (2.8)	AGBL2 (2.5)	LYPLAL1 (2.3)	GATA4 (2.1)	DMRT2 (1.9)	MECOM (1.6)	ANKFN1 (1.6)
ENSG00000143702	CEP170 PPI subnetwork	0.17	>=0.20	MARVELD3 (3.0)	CHST4 (2.9)	SLC22A18AS (2.6)	ENSG00000237887 (2.1)	LTBP1 (2.0)	AIG1 (1.9)	ENSG00000233147 (1.7)	RTN4 (1.7)	ZFP36L2 (1.7)	FAM83B (1.7)
MP:0000933	abnormal rhombomere morphology	0.17	>=0.20	BMP7 (3.0)	EBF2 (2.9)	HMGA2 (2.4)	BNC2 (2.3)	DMRT2 (2.2)	IL17RD (2.1)	MCC (2.0)	ENSG00000254560 (1.9)	LIMK1 (1.9)	WNT5A (1.9)
ENSG00000165806	CASP7 PPI subnetwork	0.17	>=0.20	PRRG4 (3.1)	PTPRJ (2.9)	ATXN1L (2.6)	INADL (2.5)	SPTBN1 (2.5)	TWIST2 (2.0)	PRKCE (1.9)	LTBP4 (1.7)	ENSG00000254560 (1.7)	MAP2K4 (1.7)
MP:0003884	decreased macrophage cell number	0.17	>=0.20	RNU6-64 (2.9)	RUNX2 (2.8)	PTPRJ (2.8)	ZFP36L2 (2.5)	FILIP1L (2.5)	CCDC66 (2.4)	SPI1 (2.2)	BMP5 (2.1)	CCDC104 (2.0)	COL24A1 (1.8)
MP:0001533	abnormal skeleton physiology	0.17	>=0.20	COL24A1 (4.2)	RUNX2 (3.9)	THBS2 (3.8)	SLC39A13 (3.3)	LOX (2.7)	BMP5 (2.6)	ADCY3 (2.4)	ACP2 (2.2)	LINC00486 (2.2)	BMP2 (2.2)
ENSG00000175084	DES PPI subnetwork	0.17	>=0.20	MYBPC3 (3.6)	RAPSN (3.2)	KCTD9 (2.5)	RASGEF1A (2.3)	ELN (2.3)	PROK2 (2.1)	CSGALNACT2 (1.9)	GNRH1 (1.9)	SLMAP (1.8)	LMCD1 (1.7)
ENSG00000123066	MED13L PPI subnetwork	0.17	>=0.20	KBTBD4 (2.8)	PTRHD1 (2.6)	CCDC104 (2.5)	AP1G1 (2.4)	IST1 (2.4)	KIAA0947 (2.4)	TXNL4B (2.1)	SREK1IP1 (2.1)	SMEK2 (2.1)	NUP160 (2.0)
MP:0002447	abnormal erythrocyte morphology	0.17	>=0.20	SHKBP1 (2.6)	DPF3 (2.5)	UHRF1 (2.2)	C1QTNF4 (1.9)	ERC2 (1.7)	ENSG00000214353 (1.7)	LTBP1 (1.4)	ENSG00000226491 (1.4)	DENND1A (1.3)	SPATA12 (1.3)
GO:0001958	endochondral ossification	0.17	>=0.20	COL24A1 (3.4)	GNRH1 (2.7)	ELN (2.7)	RASGEF1A (2.6)	RNU6-64 (2.5)	BMP5 (2.5)	LTBP4 (2.4)	B4GALNT3 (2.0)	ADAMTSL3 (1.8)	BMP2 (1.8)
ENSG00000157344	ENSG00000157344 PPI subnetwork	0.17	>=0.20	RRP15 (2.9)	CCDC66 (2.6)	FNBP4 (2.4)	DHODH (2.1)	FAM208A (2.0)	HAND2 (1.8)	PNPT1 (1.8)	ENSG00000244535 (1.7)	NUP160 (1.6)	ZNF19 (1.6)
MP:0001919	abnormal reproductive system physiology	0.17	>=0.20	WT1-AS (5.0)	BNC2 (3.6)	MCC (3.4)	RUNX2 (3.2)	GATA4 (2.8)	HAND2 (2.6)	C8orf49 (2.5)	SEMA3A (2.2)	MARVELD3 (2.0)	ENSG00000223842 (1.9)
ENSG00000158796	DEDD PPI subnetwork	0.17	>=0.20	PRRG4 (3.0)	SREK1IP1 (2.7)	WT1 (2.4)	ENSG00000224186 (2.3)	ARHGEF3 (2.3)	FAM116A (2.0)	CCDC66 (1.9)	IST1 (1.9)	SHKBP1 (1.9)	CENPO (1.9)
GO:0000228	nuclear chromosome	0.17	>=0.20	UHRF1 (4.5)	CDCA2 (3.4)	CDKN3 (3.1)	FAM208A (3.0)	CENPO (2.7)	C3orf26 (2.5)	DDB2 (2.1)	NUP160 (1.9)	HAND2 (1.8)	SHKBP1 (1.8)
MP:0001340	abnormal eyelid morphology	0.17	>=0.20	FAM83B (3.3)	PTPRJ (3.0)	IL17RD (2.9)	WNT5A (2.8)	BMP7 (2.8)	KIAA0947 (2.8)	SMAD3 (2.7)	CCDC88A (2.6)	MCC (2.5)	RREB1 (2.5)
ENSG00000170759	KIF5B PPI subnetwork	0.17	>=0.20	INADL (3.4)	MARVELD3 (3.3)	SPTBN1 (2.7)	PRRG4 (2.7)	DOCK5 (2.6)	SMAD3 (2.6)	DENND1A (2.5)	C2orf54 (2.4)	PITX1 (2.0)	ENSG00000229619 (1.9)
ENSG00000156711	MAPK13 PPI subnetwork	0.17	>=0.20	ZFP36L2 (3.8)	SMAD7 (3.0)	DNAJC27 (2.7)	PRKCE (2.6)	FTSJD1 (2.4)	FILIP1L (2.2)	LIMK1 (2.0)	HMGA2 (2.0)	ZNF438 (1.9)	INADL (1.9)
ENSG00000137055	PLAA PPI subnetwork	0.17	>=0.20	KCTD9 (2.5)	TLK2 (2.0)	PTRHD1 (2.0)	ENSG00000254560 (1.8)	CCDC88A (1.8)	DNAH12 (1.8)	ANKFN1 (1.7)	ENSG00000233147 (1.7)	SLC22A18AS (1.7)	IFT140 (1.5)
GO:0003073	regulation of systemic arterial blood pressure	0.17	>=0.20	RXFP2 (2.9)	ENSG00000247324 (2.6)	TSSK1B (2.4)	HMCN2 (2.4)	SLC22A18AS (2.3)	CCDC85A (2.3)	RNU6-64 (2.3)	B4GALNT3 (2.1)	MYBPC3 (2.1)	GPR45 (2.0)
ENSG00000140262	TCF12 PPI subnetwork	0.17	>=0.20	SMAD7 (5.0)	BMP2 (3.6)	DMRT2 (2.9)	RAPSN (2.8)	ZFP36L2 (2.7)	FILIP1L (2.7)	C8orf49 (2.6)	NCOA1 (2.6)	FBLN2 (2.4)	BMP5 (2.3)
ENSG00000183405	ENSG00000183405 PPI subnetwork	0.17	>=0.20	RRP15 (6.2)	ZNHIT6 (5.3)	SRFBP1 (5.2)	PDE12 (4.0)	CWC27 (3.6)	EIF3M (3.2)	C3orf26 (3.1)	THADA (3.0)	DHODH (3.0)	FTSJD1 (3.0)
ENSG00000197249	SERPINA1 PPI subnetwork	0.17	>=0.20	HP (4.1)	CHST4 (3.1)	CSGALNACT2 (2.7)	PROK2 (2.4)	CRISPLD2 (2.3)	C6orf195 (2.2)	AGXT (2.1)	ADAMTS16 (2.1)	ENSG00000247225 (1.9)	WT1 (1.9)
REACTOME_FRS2:MEDIATED_CASCADE	REACTOME_FRS2:MEDIATED_CASCADE	0.17	>=0.20	BMP7 (2.9)	TWIST2 (2.8)	EBF2 (2.6)	IL17RD (2.5)	HMGA2 (2.4)	ENSG00000250748 (2.3)	SMAD7 (2.2)	LOX (2.1)	ACTRT2 (2.0)	ELN (1.9)
ENSG00000124789	NUP153 PPI subnetwork	0.17	>=0.20	PNPT1 (3.3)	NUP160 (2.9)	YTHDC2 (2.7)	AP1G1 (2.7)	THADA (2.7)	RRP15 (2.6)	CELF1 (2.5)	KIAA0947 (2.4)	C3orf26 (2.4)	FAM208A (1.9)
ENSG00000131724	IL13RA1 PPI subnetwork	0.17	>=0.20	FTSJD1 (2.2)	WNT5A (1.8)	DNAJC27 (1.7)	BMP2 (1.7)	RUNX2 (1.7)	ENSG00000244535 (1.7)	PNPT1 (1.6)	PRRG4 (1.5)	SMAD3 (1.4)	ENSG00000228536 (1.4)
ENSG00000203814	HIST2H2BF PPI subnetwork	0.17	>=0.20	CCDC66 (2.3)	UHRF1 (1.7)	PDE12 (1.7)	ENSG00000233147 (1.7)	ENSG00000245954 (1.7)	FAM116A (1.6)	CDCA2 (1.6)	CCDC88A (1.6)	IFT140 (1.6)	FAM208A (1.6)
ENSG00000141141	DDX52 PPI subnetwork	0.17	>=0.20	RRP15 (5.5)	SRFBP1 (5.0)	ZNHIT6 (4.6)	PDE12 (3.9)	THADA (3.5)	PNPT1 (3.1)	CWC27 (3.1)	C3orf26 (3.0)	NUP160 (3.0)	KIAA0947 (3.0)
KEGG_GLYCOSPHINGOLIPID_BIOSYNTHESIS_GANGLIO_SERIES	KEGG_GLYCOSPHINGOLIPID_BIOSYNTHESIS_GANGLIO_SERIES	0.17	>=0.20	DPF3 (2.9)	SLC22A18AS (2.5)	ACP2 (2.3)	COL24A1 (2.1)	ARHGEF3 (1.9)	DMRT2 (1.8)	BMP2 (1.8)	ZNF438 (1.7)	GPX7 (1.7)	DENND1A (1.6)
REACTOME_SNRNP_ASSEMBLY	REACTOME_SNRNP_ASSEMBLY	0.17	>=0.20	NUP160 (3.7)	RRP15 (3.4)	SRFBP1 (2.8)	ZNHIT6 (2.8)	THADA (2.7)	YTHDC2 (2.7)	C3orf26 (2.6)	PNPT1 (2.4)	PDE12 (2.1)	CCDC66 (2.0)
REACTOME_METABOLISM_OF_NON:CODING_RNA	REACTOME_METABOLISM_OF_NON:CODING_RNA	0.17	>=0.20	NUP160 (3.7)	RRP15 (3.4)	SRFBP1 (2.8)	ZNHIT6 (2.8)	THADA (2.7)	YTHDC2 (2.7)	C3orf26 (2.6)	PNPT1 (2.4)	PDE12 (2.1)	CCDC66 (2.0)
GO:0008080	N-acetyltransferase activity	0.17	>=0.20	TLK2 (3.5)	KBTBD4 (3.0)	PTRHD1 (3.0)	NCOA1 (2.9)	ZNF821 (2.7)	FAM208A (2.4)	ZNF438 (2.2)	ATXN1L (2.1)	THADA (2.1)	STAU2 (2.1)
MP:0002841	impaired skeletal muscle contractility	0.17	>=0.20	RAPSN (5.3)	ENSG00000229619 (3.3)	DPF3 (2.4)	LTBP4 (2.3)	HMCN2 (2.1)	LMCD1 (2.1)	RTN4 (1.8)	RNF112 (1.8)	ELN (1.7)	LINC00312 (1.6)
GO:0008757	S-adenosylmethionine-dependent methyltransferase activity	0.17	>=0.20	TELO2 (3.8)	DHODH (3.1)	CELF1 (2.7)	RRP15 (2.6)	THADA (2.5)	MTIF2 (2.3)	RREB1 (2.3)	MLL3 (2.3)	C3orf26 (2.2)	PNPT1 (2.1)
MP:0004024	aneuploidy	0.17	>=0.20	CDCA2 (5.4)	CDKN3 (5.1)	KCTD9 (3.2)	UHRF1 (2.9)	CENPO (2.4)	DDB2 (2.2)	FAM83B (1.7)	PDE12 (1.7)	BMP7 (1.6)	RASGEF1A (1.6)
GO:0048019	receptor antagonist activity	0.17	>=0.20	FAM83B (3.2)	C2orf54 (3.0)	IL17RD (2.6)	B4GALNT3 (1.9)	RET (1.8)	ANKFN1 (1.8)	HMGA2 (1.7)	ACP2 (1.6)	ENSG00000238018 (1.6)	PROK2 (1.6)
GO:0030547	receptor inhibitor activity	0.17	>=0.20	FAM83B (3.2)	C2orf54 (3.0)	IL17RD (2.6)	B4GALNT3 (1.9)	RET (1.8)	ANKFN1 (1.8)	HMGA2 (1.7)	ACP2 (1.6)	ENSG00000238018 (1.6)	PROK2 (1.6)
GO:0008565	protein transporter activity	0.17	>=0.20	SREK1IP1 (3.5)	DLEU1 (2.9)	CELF1 (2.6)	FAM83B (2.5)	KCTD9 (2.4)	MTCH2 (2.2)	VAC14 (2.2)	NEIL2 (2.2)	PTRHD1 (2.1)	PNPT1 (2.1)
KEGG_O_GLYCAN_BIOSYNTHESIS	KEGG_O_GLYCAN_BIOSYNTHESIS	0.17	>=0.20	CHST4 (3.5)	RNF112 (2.7)	RET (2.1)	ENSG00000224186 (2.0)	ACTRT2 (1.9)	PITX1 (1.8)	ENSG00000244535 (1.8)	HMCN2 (1.8)	TSSK1B (1.7)	ENSG00000247324 (1.6)
ENSG00000177425	PAWR PPI subnetwork	0.17	>=0.20	WT1-AS (6.5)	PHLPP2 (3.0)	MSRB3 (2.7)	AGXT (2.4)	VAC14 (2.3)	TAT (2.3)	ENSG00000254349 (2.2)	HP (2.2)	WT1 (2.0)	SPTBN1 (2.0)
ENSG00000167880	EVPL PPI subnetwork	0.17	>=0.20	C2orf54 (3.3)	PMFBP1 (2.7)	PITX1 (2.4)	FBLN2 (1.8)	PROK2 (1.7)	PRRG4 (1.6)	SPATA12 (1.2)	ENSG00000245954 (1.2)	ENSG00000228536 (1.2)	HYDIN (1.2)
ENSG00000117400	MPL PPI subnetwork	0.17	>=0.20	FTSJD1 (2.3)	WNT5A (1.8)	RUNX2 (1.8)	BMP2 (1.7)	PNPT1 (1.6)	SMAD3 (1.6)	ENSG00000244535 (1.5)	DNAJC27 (1.5)	ENSG00000228536 (1.4)	ENSG00000256746 (1.4)
ENSG00000182511	FES PPI subnetwork	0.17	>=0.20	SPI1 (2.9)	SPSB1 (2.4)	SEMA3A (2.3)	CCDC85A (2.3)	HMGA2 (2.2)	CRISPLD2 (2.0)	LTBP1 (2.0)	COL8A1 (2.0)	ZFP36L2 (1.8)	LOX (1.7)
GO:0003208	cardiac ventricle morphogenesis	0.17	>=0.20	MYBPC3 (5.3)	C8orf49 (4.5)	GATA4 (3.5)	SLMAP (2.9)	DPF3 (2.4)	ENSG00000256746 (2.3)	NEIL2 (2.3)	HAND2 (2.2)	ELN (2.1)	ENSG00000214353 (2.1)
GO:0002576	platelet degranulation	0.17	>=0.20	ENSG00000233147 (7.0)	ENSG00000229619 (3.1)	LTBP1 (2.9)	MSRB3 (2.9)	ENSG00000228536 (2.3)	HP (2.2)	TAT (2.1)	DLEU1 (1.9)	ENSG00000162997 (1.8)	SLC22A18AS (1.7)
MP:0000596	abnormal liver development	0.17	>=0.20	WT1-AS (4.8)	HAND2 (3.6)	HMGA2 (2.9)	GATA4 (2.9)	TAT (2.3)	BMP2 (2.2)	SPTBN1 (2.1)	ATXN1L (2.0)	ZFP36L2 (2.0)	SPSB1 (1.9)
ENSG00000092853	CLSPN PPI subnetwork	0.17	>=0.20	UHRF1 (6.1)	CENPO (3.5)	DDB2 (3.3)	NUP160 (2.9)	CDCA2 (2.8)	CDKN3 (2.7)	C3orf26 (2.0)	LINC00486 (1.7)	TELO2 (1.6)	THADA (1.6)
ENSG00000133703	KRAS PPI subnetwork	0.17	>=0.20	MAP2K4 (3.4)	STAU2 (2.9)	DOCK5 (2.7)	YTHDC2 (2.5)	WT1-AS (2.4)	WT1 (2.3)	BMP2 (2.2)	AP1G1 (2.1)	PRKCE (2.0)	ATXN1L (1.9)
ENSG00000119392	GLE1 PPI subnetwork	0.17	>=0.20	RRP15 (4.5)	SRFBP1 (4.2)	ZNHIT6 (3.9)	EIF3M (3.8)	CWC27 (3.7)	YTHDC2 (3.6)	AP1G1 (3.4)	C3orf26 (3.2)	DHX38 (2.8)	KIAA0947 (2.7)
REACTOME_PKB:MEDIATED_EVENTS	REACTOME_PKB:MEDIATED_EVENTS	0.17	>=0.20	MLL3 (2.6)	TELO2 (2.4)	CAV2 (2.2)	HMCN2 (2.2)	ENSG00000229619 (2.1)	ENSG00000247225 (2.0)	TLK2 (2.0)	SLC39A13 (1.9)	ACTRT2 (1.9)	ADAMTSL3 (1.8)
MP:0004057	thin myocardium compact layer	0.17	>=0.20	TLK2 (2.5)	CLEC16A (2.4)	DPF3 (2.3)	MYBPC3 (2.2)	WT1-AS (2.2)	GATA4 (2.1)	NCOA1 (1.9)	C1QTNF4 (1.9)	RREB1 (1.9)	HAND2 (1.8)
GO:0060363	cranial suture morphogenesis	0.17	>=0.20	RNU6-64 (3.4)	ENSG00000228536 (3.3)	ADAMTSL3 (3.1)	COL8A1 (2.9)	ADAMTS6 (2.6)	SPATA12 (2.3)	IL17RD (1.9)	BMP5 (1.9)	PITX1 (1.8)	CHST4 (1.8)
GO:0097094	craniofacial suture morphogenesis	0.17	>=0.20	RNU6-64 (3.4)	ENSG00000228536 (3.3)	ADAMTSL3 (3.1)	COL8A1 (2.9)	ADAMTS6 (2.6)	SPATA12 (2.3)	IL17RD (1.9)	BMP5 (1.9)	PITX1 (1.8)	CHST4 (1.8)
MP:0005011	increased eosinophil cell number	0.17	>=0.20	SPI1 (2.9)	PROK2 (2.7)	RXFP2 (2.0)	CLEC16A (1.9)	SPATA12 (1.9)	LINC00312 (1.9)	PDE12 (1.8)	BMP2 (1.8)	ENSG00000228536 (1.6)	SMAD3 (1.5)
ENSG00000082516	GEMIN5 PPI subnetwork	0.17	>=0.20	ENSG00000244535 (2.8)	C3orf26 (2.5)	EIF3M (2.3)	ZNHIT6 (2.0)	ANKFN1 (1.9)	ENSG00000214353 (1.7)	RRP15 (1.7)	PTPMT1 (1.7)	SREK1IP1 (1.6)	EFEMP1 (1.4)
ENSG00000149503	INCENP PPI subnetwork	0.17	>=0.20	CDCA2 (6.7)	CDKN3 (6.4)	UHRF1 (4.4)	CENPO (4.1)	NUP160 (2.8)	C3orf26 (2.2)	DHX38 (2.0)	PTRHD1 (2.0)	KCTD9 (1.6)	DDB2 (1.6)
ENSG00000118971	CCND2 PPI subnetwork	0.17	>=0.20	DDB2 (3.4)	SLC39A13 (3.0)	HMGA2 (2.7)	SPATA12 (2.4)	KBTBD4 (2.2)	CLEC16A (1.8)	BMP7 (1.8)	CELF1 (1.7)	UHRF1 (1.6)	LIMK1 (1.5)
ENSG00000122756	CNTFR PPI subnetwork	0.17	>=0.20	FTSJD1 (2.2)	PNPT1 (2.0)	BMP2 (1.9)	DNAJC27 (1.9)	SMAD3 (1.8)	WNT5A (1.6)	ENSG00000244535 (1.6)	RUNX2 (1.4)	TLK2 (1.4)	CLEC16A (1.3)
ENSG00000006712	PAF1 PPI subnetwork	0.17	>=0.20	SREK1IP1 (3.5)	CWC27 (3.4)	YTHDC2 (3.0)	AP1G1 (2.7)	TLK2 (2.6)	CCDC104 (2.4)	KBTBD4 (2.4)	MADD (2.3)	RNU6-64 (2.2)	PSMC3 (2.1)
ENSG00000162594	IL23R PPI subnetwork	0.17	>=0.20	FTSJD1 (2.2)	RUNX2 (1.9)	ENSG00000244535 (1.8)	WNT5A (1.7)	PRRG4 (1.6)	PNPT1 (1.6)	BMP2 (1.6)	DNAJC27 (1.5)	SMAD3 (1.4)	ENSG00000228536 (1.4)
GO:0010740	positive regulation of intracellular protein kinase cascade	0.17	>=0.20	NEIL2 (2.6)	TGFB2 (2.3)	SMAD3 (2.2)	CCDC85A (1.9)	ENSG00000214353 (1.8)	ARHGEF3 (1.8)	PTPRJ (1.7)	ZNF350 (1.6)	CAV2 (1.6)	FNBP4 (1.6)
GO:0060441	epithelial tube branching involved in lung morphogenesis	0.17	>=0.20	BMP5 (3.9)	ROBO2 (3.6)	ENSG00000226491 (3.5)	ADAMTSL3 (2.7)	ENSG00000249082 (2.6)	SPATA12 (2.6)	SEMA3A (2.4)	AGBL2 (2.2)	ZNF717 (2.2)	MECOM (1.8)
ENSG00000196374	HIST1H2BM PPI subnetwork	0.17	>=0.20	CCDC66 (3.2)	PDE12 (2.5)	NUP160 (2.3)	UHRF1 (2.0)	FAM208A (1.9)	ENSG00000233147 (1.9)	CWC27 (1.7)	CCDC88A (1.5)	RRP15 (1.5)	MLL3 (1.5)
ENSG00000175793	SFN PPI subnetwork	0.17	>=0.20	C2orf54 (4.2)	CAV2 (4.1)	INADL (3.4)	SPTBN1 (3.2)	MARVELD3 (2.7)	SMAD3 (2.5)	DOCK5 (2.5)	ZFP36L2 (2.0)	PRKCE (1.9)	CENPO (1.9)
GO:0043292	contractile fiber	0.17	>=0.20	RAPSN (4.1)	ENSG00000229619 (3.4)	LMCD1 (3.3)	MYBPC3 (3.0)	SLMAP (2.9)	MSRB3 (1.8)	HMCN2 (1.5)	GATA4 (1.5)	FILIP1L (1.5)	ENSG00000238018 (1.4)
ENSG00000104320	NBN PPI subnetwork	0.17	>=0.20	FAM208A (4.0)	THADA (3.6)	CDCA2 (3.0)	NUP160 (3.0)	C2orf63 (2.9)	YTHDC2 (2.9)	STAU2 (2.6)	DHODH (2.4)	KDM4C (2.2)	CWC27 (2.1)
ENSG00000100941	PNN PPI subnetwork	0.17	>=0.20	FNBP4 (3.4)	ENSG00000254349 (2.9)	RREB1 (2.6)	TELO2 (2.1)	KIAA0947 (2.1)	CELF1 (2.1)	ZNF23 (2.0)	FAM208A (2.0)	INADL (1.9)	CCDC66 (1.8)
ENSG00000136504	KAT7 PPI subnetwork	0.17	>=0.20	ENSG00000224186 (2.5)	GNRH1 (2.4)	KCTD9 (2.4)	CCDC66 (2.1)	STAU2 (2.0)	ENSG00000223842 (1.9)	ENSG00000233147 (1.8)	UHRF1 (1.6)	CCDC88A (1.6)	FTSJD1 (1.4)
REACTOME_SEMA4D_IN_SEMAPHORIN_SIGNALING	REACTOME_SEMA4D_IN_SEMAPHORIN_SIGNALING	0.17	>=0.20	FILIP1L (4.1)	ENSG00000229619 (3.4)	SLMAP (3.2)	MSRB3 (2.9)	LMCD1 (2.5)	CAV2 (2.4)	C2orf54 (2.3)	FAM116A (2.3)	SPTBN1 (2.2)	SLC39A13 (2.1)
ENSG00000159082	SYNJ1 PPI subnetwork	0.17	>=0.20	MADD (2.7)	DENND1A (2.5)	RNF112 (2.4)	ERC2 (2.3)	CALB2 (2.3)	ACP2 (2.2)	SLC22A18AS (2.0)	ENSG00000228536 (2.0)	ZNF717 (1.9)	ENSG00000224186 (1.7)
ENSG00000197597	ENSG00000197597 PPI subnetwork	0.17	>=0.20	CCDC66 (2.6)	ENSG00000233147 (2.1)	NUP160 (1.9)	FAM208A (1.9)	UHRF1 (1.8)	MLL3 (1.8)	IFT140 (1.7)	CCDC88A (1.6)	FAM116A (1.5)	ENSG00000245954 (1.5)
ENSG00000173156	RHOD PPI subnetwork	0.17	>=0.20	SMAD7 (2.7)	DMRT2 (2.6)	ADAMTS6 (2.6)	COL8A1 (2.2)	YTHDC2 (2.1)	TGFB2 (2.0)	EFEMP1 (2.0)	ENSG00000237887 (1.9)	MSRB3 (1.9)	SMAD3 (1.8)
MP:0001552	increased circulating triglyceride level	0.18	>=0.20	AGXT (4.8)	TAT (4.5)	HP (4.0)	CALB2 (3.0)	NR1H3 (3.0)	CAV2 (2.7)	EBF2 (2.6)	SPSB1 (2.2)	PHLPP2 (2.1)	SPTBN1 (1.6)
ENSG00000105509	HAS1 PPI subnetwork	0.18	>=0.20	CRISPLD2 (4.5)	PTRHD1 (3.7)	KCTD9 (2.7)	CSGALNACT2 (2.3)	LINC00312 (2.3)	EBF2 (2.2)	FAM116A (2.2)	EFEMP1 (2.1)	DOCK5 (2.1)	ENSG00000226491 (2.0)
ENSG00000127947	PTPN12 PPI subnetwork	0.18	>=0.20	DOCK5 (4.4)	DENND1A (2.9)	PTPRJ (2.9)	FILIP1L (2.7)	ZNF717 (1.9)	ENSG00000254349 (1.8)	CWC27 (1.6)	SPI1 (1.5)	LOX (1.5)	ADAMTS16 (1.4)
GO:0045987	positive regulation of smooth muscle contraction	0.18	>=0.20	ENSG00000229619 (2.9)	ENSG00000245954 (2.6)	ENSG00000254560 (2.6)	LINC00312 (2.4)	ADCY3 (2.3)	C6orf195 (2.2)	GNRH1 (2.0)	TXNL4B (1.9)	CRISPLD2 (1.8)	GPR45 (1.8)
ENSG00000182367	ENSG00000182367 PPI subnetwork	0.18	>=0.20	ZNF350 (3.7)	DHX38 (3.6)	AP1G1 (3.4)	NUP160 (2.8)	THADA (2.7)	FNBP4 (2.4)	ZNF615 (2.3)	KIAA0947 (2.2)	RRP15 (2.1)	FTSJD1 (2.1)
MP:0001845	abnormal inflammatory response	0.18	>=0.20	SPI1 (5.1)	HP (3.1)	PTPRJ (2.7)	PROK2 (2.6)	ARHGEF3 (2.0)	CCDC85A (1.6)	ZFP36L2 (1.6)	ADAMTS16 (1.6)	VAC14 (1.5)	RUNX2 (1.5)
MP:0003809	abnormal hair shaft morphology	0.18	>=0.20	FAM83B (4.4)	PRRG4 (3.1)	C2orf54 (2.2)	BMP7 (1.9)	MARVELD3 (1.9)	INADL (1.6)	WNT5A (1.6)	PTPMT1 (1.5)	PITX1 (1.4)	B4GALNT3 (1.3)
GO:0042176	regulation of protein catabolic process	0.18	>=0.20	ENSG00000226491 (2.7)	VAC14 (2.1)	C2orf63 (2.0)	ZNF821 (2.0)	DENND1A (1.6)	ENSG00000254349 (1.6)	ADAMTS16 (1.5)	CWC27 (1.5)	SREK1IP1 (1.4)	CCDC104 (1.4)
ENSG00000109906	ZBTB16 PPI subnetwork	0.18	>=0.20	NCOA1 (2.4)	SHKBP1 (2.1)	DENND1A (2.0)	ZFP36L2 (1.9)	TWIST2 (1.8)	CSGALNACT2 (1.8)	ENSG00000237887 (1.7)	MLL3 (1.6)	SMAD3 (1.6)	RXFP2 (1.4)
MP:0001422	abnormal drinking behavior	0.18	>=0.20	MECOM (2.9)	ENSG00000256746 (2.8)	COL24A1 (2.5)	BMP2 (2.1)	GNRH1 (1.9)	TSSK1B (1.9)	AGBL2 (1.8)	MCC (1.7)	ENSG00000229619 (1.7)	LTBP1 (1.7)
MP:0001689	incomplete somite formation	0.18	>=0.20	GATA4 (2.6)	FAM208A (2.5)	ATXN1L (2.3)	MLL3 (2.2)	KDM4C (2.1)	CLEC16A (2.1)	MSRB3 (2.1)	RREB1 (2.0)	MYBPC3 (2.0)	HMGA2 (1.9)
ENSG00000160563	MED27 PPI subnetwork	0.18	>=0.20	PTRHD1 (3.3)	TXNL4B (3.1)	SREK1IP1 (2.6)	CCDC104 (2.5)	SMEK2 (2.3)	CELF1 (2.2)	KIAA0947 (2.1)	KBTBD4 (2.1)	FTSJD1 (2.1)	NUP160 (2.0)
ENSG00000142599	RERE PPI subnetwork	0.18	>=0.20	ZNF821 (2.9)	RREB1 (2.8)	FAM159A (2.2)	BMP5 (2.2)	LTBP4 (2.1)	CDH11 (2.1)	PRKCE (1.9)	MCC (1.9)	WNT5A (1.8)	MFAP4 (1.7)
ENSG00000135144	DTX1 PPI subnetwork	0.18	>=0.20	NCOA1 (2.9)	SMEK2 (2.8)	RNU6-64 (2.4)	TLK2 (2.2)	GNRH1 (2.1)	ELN (1.9)	ENSG00000249082 (1.8)	MTIF2 (1.8)	NEIL2 (1.7)	EBF2 (1.6)
GO:0030595	leukocyte chemotaxis	0.18	>=0.20	PROK2 (4.9)	LINC00312 (3.3)	C2orf54 (3.3)	SPI1 (3.1)	ENSG00000244535 (3.0)	CRISPLD2 (2.8)	ADAMTSL3 (2.7)	DNAJC27-AS1 (2.5)	LINC00486 (2.2)	PTPRJ (2.2)
ENSG00000111615	KRR1 PPI subnetwork	0.18	>=0.20	RRP15 (6.2)	SRFBP1 (5.3)	ZNHIT6 (5.3)	CWC27 (3.9)	PDE12 (3.6)	C3orf26 (3.5)	EIF3M (3.4)	DHODH (3.3)	THADA (3.1)	KIAA0947 (2.8)
ENSG00000067048	DDX3Y PPI subnetwork	0.18	>=0.20	RRP15 (5.5)	ZNHIT6 (4.8)	SRFBP1 (4.8)	PDE12 (3.7)	CWC27 (3.6)	C3orf26 (3.5)	THADA (3.4)	DHX38 (3.1)	EIF3M (3.0)	DHODH (2.9)
MP:0001648	abnormal apoptosis	0.18	>=0.20	CDKN3 (2.6)	PDE12 (2.4)	FBLN2 (2.4)	CDCA2 (2.3)	CENPO (2.2)	UHRF1 (2.1)	COL8A1 (1.7)	PRRG4 (1.6)	DDB2 (1.5)	CALB2 (1.4)
KEGG_CYTOKINE_CYTOKINE_RECEPTOR_INTERACTION	KEGG_CYTOKINE_CYTOKINE_RECEPTOR_INTERACTION	0.18	>=0.20	PROK2 (2.3)	RUNX2 (2.1)	BMP2 (2.0)	WNT5A (2.0)	SMAD3 (1.7)	ENSG00000244535 (1.5)	MCC (1.5)	SMAD7 (1.4)	PTPRJ (1.4)	CHST4 (1.2)
ENSG00000172201	ID4 PPI subnetwork	0.18	>=0.20	RAPSN (4.3)	DMRT2 (2.8)	TMEM204 (2.7)	SMAD7 (2.5)	ZFP36L2 (2.5)	SMEK2 (2.1)	DLEU1 (2.0)	RREB1 (2.0)	BMP7 (1.9)	FILIP1L (1.8)
MP:0003043	hypoalgesia	0.18	>=0.20	COL24A1 (4.0)	ROBO2 (3.9)	GNRH1 (3.5)	PMFBP1 (2.5)	RET (2.5)	B4GALNT3 (2.3)	ENSG00000238018 (2.3)	ERC2 (2.1)	ADAMTSL3 (2.1)	PROK2 (1.9)
GO:2000736	regulation of stem cell differentiation	0.18	>=0.20	HYDIN (3.3)	ENSG00000177133 (2.5)	MECOM (2.4)	HMGA2 (2.3)	ENSG00000223842 (2.2)	ZNF19 (2.2)	IL17RD (2.0)	B4GALNT3 (2.0)	ZNF821 (2.0)	WBSCR28 (1.9)
ENSG00000182010	RTKN2 PPI subnetwork	0.18	>=0.20	MFAP4 (4.1)	HP (3.7)	FBLN2 (3.3)	LTBP1 (2.9)	AGXT (2.7)	GNRH1 (2.6)	TAT (2.5)	TGFB2 (2.3)	ELN (1.9)	COL8A1 (1.7)
ENSG00000117461	PIK3R3 PPI subnetwork	0.18	>=0.20	SPI1 (3.0)	INADL (2.6)	MARVELD3 (2.5)	TWIST2 (2.4)	CHST4 (2.4)	DOCK5 (2.0)	PRKCE (1.8)	SLC39A13 (1.8)	TMEM204 (1.6)	SHKBP1 (1.6)
REACTOME_HEMOSTASIS	REACTOME_HEMOSTASIS	0.18	>=0.20	LTBP1 (4.2)	SPI1 (3.9)	ENSG00000233147 (3.3)	HP (2.7)	PTPRJ (2.6)	TMEM204 (2.6)	MADD (2.5)	ARHGEF3 (2.3)	FILIP1L (2.2)	CAV2 (2.1)
GO:0006301	postreplication repair	0.18	>=0.20	SMEK2 (3.1)	ENSG00000254349 (2.4)	LINC00486 (2.4)	C2orf63 (2.4)	DDB2 (2.4)	ENSG00000237887 (2.4)	RNU6-64 (2.0)	PRRG4 (2.0)	UHRF1 (1.9)	CLEC16A (1.9)
GO:0009880	embryonic pattern specification	0.18	>=0.20	ENSG00000254560 (3.4)	ZNF19 (3.1)	ADAMTS6 (3.0)	ROBO2 (2.5)	ENSG00000223842 (2.4)	MECOM (2.1)	BMP2 (2.1)	RREB1 (2.0)	HMGA2 (2.0)	DNAH12 (1.9)
ENSG00000123159	GIPC1 PPI subnetwork	0.18	>=0.20	HMGA2 (2.6)	RET (2.4)	GATA4 (2.3)	DPF3 (2.3)	C8orf49 (2.2)	RREB1 (1.9)	BMP7 (1.9)	WT1 (1.8)	CCDC85A (1.8)	ENSG00000238018 (1.8)
ENSG00000087269	NOP14 PPI subnetwork	0.18	>=0.20	RRP15 (5.7)	SRFBP1 (5.4)	ZNHIT6 (5.2)	EIF3M (4.0)	PDE12 (3.8)	CWC27 (3.6)	C3orf26 (3.4)	KIAA0947 (3.3)	DHODH (3.1)	THADA (2.8)
MP:0001510	abnormal coat appearance	0.18	>=0.20	BMP7 (2.9)	FAM83B (2.3)	WNT5A (2.2)	THBS2 (1.9)	INADL (1.9)	C2orf54 (1.7)	ENSG00000223842 (1.7)	CRISPLD2 (1.6)	COL8A1 (1.6)	ENSG00000233147 (1.5)
ENSG00000186141	POLR3C PPI subnetwork	0.18	>=0.20	DLEU1 (2.8)	PTRHD1 (2.7)	ENSG00000233147 (2.5)	ZNHIT6 (2.4)	TELO2 (2.3)	NUP160 (2.0)	CCDC66 (2.0)	THADA (2.0)	ENSG00000245954 (1.9)	ENSG00000254560 (1.8)
GO:0014911	positive regulation of smooth muscle cell migration	0.18	>=0.20	FAM159A (3.5)	HYDIN (3.0)	LINC00486 (3.0)	DNAJC27 (2.6)	ENSG00000245954 (2.2)	C2orf54 (2.2)	TMEM204 (2.0)	ZNF613 (1.9)	RXFP2 (1.9)	ADAMTS16 (1.7)
MP:0002825	abnormal notochord morphology	0.18	>=0.20	IL17RD (3.8)	ENSG00000254560 (3.2)	CDH11 (3.0)	WNT5A (2.8)	MCC (2.7)	TGFB2 (2.4)	EFEMP1 (2.4)	BMP2 (2.4)	ENSG00000177133 (2.3)	EBF2 (2.2)
ENSG00000166337	TAF10 PPI subnetwork	0.18	>=0.20	PTRHD1 (3.0)	TXNL4B (2.9)	NUP160 (2.7)	KBTBD4 (2.1)	CCDC66 (1.9)	TLK2 (1.9)	CWC27 (1.9)	C3orf26 (1.9)	ENSG00000250748 (1.9)	SREK1IP1 (1.8)
GO:0045639	positive regulation of myeloid cell differentiation	0.18	>=0.20	RUNX2 (2.7)	LINC00486 (2.6)	ENSG00000233147 (2.6)	ZNF438 (2.0)	ENSG00000223842 (1.9)	ZNF614 (1.8)	HYDIN (1.8)	DNAH12 (1.6)	SMAD7 (1.4)	CSGALNACT2 (1.4)
ENSG00000138594	TMOD3 PPI subnetwork	0.18	>=0.20	SPTBN1 (3.7)	RTN4 (3.6)	FILIP1L (3.5)	MSRB3 (3.5)	ENSG00000229619 (2.6)	SLMAP (2.6)	CAV2 (2.0)	CCDC66 (1.8)	PSMC3 (1.8)	TGFB2 (1.7)
ENSG00000168924	LETM1 PPI subnetwork	0.18	>=0.20	NDUFS3 (5.2)	MTCH2 (4.4)	PTPMT1 (4.1)	LYPLAL1 (3.5)	PNPT1 (2.9)	GATA4 (2.7)	C3orf26 (2.4)	MTIF2 (2.4)	PTRHD1 (2.2)	RPS27A (2.1)
ENSG00000168214	RBPJ PPI subnetwork	0.18	>=0.20	NCOA1 (3.3)	MLL3 (2.9)	ENSG00000254560 (2.4)	ZNF438 (2.4)	ENSG00000249082 (2.2)	CLEC16A (2.0)	KDM4C (2.0)	SLMAP (1.8)	ZNF717 (1.8)	DLEU1 (1.7)
GO:0032496	response to lipopolysaccharide	0.18	>=0.20	PROK2 (4.3)	DNAJC27-AS1 (3.6)	ENSG00000226491 (2.5)	SPI1 (2.0)	ZNF438 (1.9)	HP (1.9)	ENSG00000228536 (1.9)	ARHGEF3 (1.6)	SPATA12 (1.6)	FILIP1L (1.6)
GO:0003197	endocardial cushion development	0.18	>=0.20	C8orf49 (5.7)	BMP5 (3.6)	WNT5A (2.5)	ADAMTSL3 (2.5)	ENSG00000256746 (2.4)	FAM116A (2.3)	ZNF23 (2.2)	HAND2 (2.2)	PITX1 (2.2)	ZNF717 (2.1)
GO:0060968	regulation of gene silencing	0.18	>=0.20	TLK2 (2.5)	ENSG00000250748 (2.4)	RPS27A (2.3)	ENSG00000214353 (2.1)	LINC00486 (2.1)	ENSG00000226491 (2.0)	PDE12 (2.0)	ENSG00000254349 (1.9)	CHST4 (1.9)	ENSG00000247225 (1.7)
GO:0008217	regulation of blood pressure	0.18	>=0.20	GNRH1 (4.3)	RNU6-64 (3.7)	CCDC85A (3.0)	SLC22A18AS (2.8)	ENSG00000223842 (2.6)	MYBPC3 (2.6)	ENSG00000244535 (2.5)	GPR45 (2.4)	TMEM204 (2.3)	ADCY3 (2.2)
ENSG00000129991	TNNI3 PPI subnetwork	0.18	>=0.20	MYBPC3 (7.6)	GATA4 (2.7)	LMCD1 (2.3)	RAPSN (2.0)	MECOM (1.9)	ENSG00000250748 (1.9)	SPTBN1 (1.8)	FAM159A (1.7)	BMP5 (1.6)	ENSG00000238018 (1.5)
ENSG00000148843	PDCD11 PPI subnetwork	0.18	>=0.20	RRP15 (6.1)	SRFBP1 (5.8)	ZNHIT6 (5.6)	PDE12 (4.2)	C3orf26 (3.4)	CWC27 (3.2)	DHODH (3.1)	EIF3M (3.0)	THADA (2.9)	KIAA0947 (2.8)
GO:0005922	connexon complex	0.18	>=0.20	MCC (3.9)	ENSG00000254560 (2.9)	TMEM204 (2.3)	PMFBP1 (2.2)	GPR45 (2.2)	CAV2 (2.2)	SLC22A18AS (2.1)	WT1-AS (1.9)	FAM83B (1.9)	ENSG00000224186 (1.9)
ENSG00000168556	ING2 PPI subnetwork	0.18	>=0.20	YTHDC2 (4.3)	TLK2 (3.4)	FNBP4 (2.8)	MLL3 (2.7)	KIAA0947 (2.6)	KDM4C (2.5)	CSGALNACT2 (2.4)	FAM116A (2.2)	GPX7 (1.8)	NUP160 (1.8)
GO:0031667	response to nutrient levels	0.18	>=0.20	C8orf49 (2.6)	HAND2 (2.1)	BMP5 (2.1)	WNT5A (2.1)	ENSG00000224186 (1.8)	TAT (1.7)	LOX (1.6)	LTBP4 (1.6)	TXNL4B (1.5)	NR1H3 (1.4)
GO:0031069	hair follicle morphogenesis	0.18	>=0.20	ENSG00000249082 (2.1)	ADAMTS6 (2.1)	PITX1 (2.0)	B4GALNT3 (1.7)	ENSG00000224186 (1.4)	BNC2 (1.3)	SEMA3A (1.3)	BMP7 (1.3)	PMFBP1 (1.3)	GPR45 (1.1)
ENSG00000142684	ZNF593 PPI subnetwork	0.18	>=0.20	RRP15 (5.4)	ZNHIT6 (5.2)	SRFBP1 (4.7)	CWC27 (3.9)	MTIF2 (3.4)	C3orf26 (3.2)	KIAA0947 (3.0)	PDE12 (3.0)	EIF3M (2.8)	PNPT1 (2.6)
KEGG_ARRHYTHMOGENIC_RIGHT_VENTRICULAR_CARDIOMYOPATHY_ARVC	KEGG_ARRHYTHMOGENIC_RIGHT_VENTRICULAR_CARDIOMYOPATHY_ARVC	0.18	>=0.20	LTBP1 (4.1)	SLMAP (3.6)	MYBPC3 (3.4)	INADL (3.3)	ENSG00000229619 (3.3)	ANKFN1 (3.0)	ELN (2.8)	SPTBN1 (2.7)	CAV2 (2.5)	MSRB3 (2.5)
GO:0032465	regulation of cytokinesis	0.18	>=0.20	AGBL2 (3.4)	ENSG00000245954 (3.4)	CCDC104 (3.3)	ENSG00000247225 (3.3)	DNAH12 (3.1)	DNAJC27 (3.0)	ZNF19 (2.6)	ENSG00000162997 (2.2)	ENSG00000256746 (2.0)	CENPO (1.9)
GO:0005154	epidermal growth factor receptor binding	0.18	>=0.20	AIG1 (3.4)	SEMA3A (3.0)	WBSCR28 (2.8)	HMGA2 (2.4)	ANKFN1 (2.4)	ENSG00000177133 (2.3)	LTBP1 (2.1)	SMAD3 (2.1)	RNF112 (2.0)	FAM83B (1.9)
GO:0072079	nephron tubule formation	0.18	>=0.20	HYDIN (3.4)	ENSG00000228536 (3.2)	C6orf195 (3.2)	B4GALNT3 (3.2)	ZNF19 (2.5)	INADL (2.3)	LYPLAL1 (2.3)	IL17RD (1.9)	ZNF717 (1.8)	ENSG00000177133 (1.8)
ENSG00000167110	GOLGA2 PPI subnetwork	0.18	>=0.20	MYBPC3 (3.6)	ARF4 (3.0)	RAPSN (2.5)	PROK2 (2.5)	ENSG00000226491 (2.4)	LMCD1 (2.4)	SLMAP (2.3)	ELN (2.3)	GNRH1 (2.2)	CSGALNACT2 (2.0)
GO:0007044	cell-substrate junction assembly	0.18	>=0.20	ENSG00000233147 (3.6)	CAV2 (3.2)	SLC39A13 (2.9)	ZNF615 (2.8)	GNRH1 (2.4)	INADL (2.3)	ENSG00000244535 (2.2)	ENSG00000224186 (2.1)	DOCK5 (2.1)	SLMAP (2.0)
ENSG00000159128	IFNGR2 PPI subnetwork	0.18	>=0.20	FTSJD1 (2.3)	BMP2 (1.8)	WNT5A (1.8)	RUNX2 (1.8)	PNPT1 (1.7)	SMAD3 (1.7)	PRRG4 (1.5)	ENSG00000244535 (1.5)	DNAJC27 (1.5)	RXFP2 (1.4)
MP:0001751	increased circulating luteinizing hormone level	0.18	>=0.20	C8orf49 (4.2)	ENSG00000233147 (2.8)	GATA4 (2.7)	RUNX2 (2.7)	BNC2 (2.4)	CALB2 (2.3)	KCTD9 (2.3)	CRISPLD2 (2.2)	DOCK5 (2.1)	GNRH1 (2.0)
GO:0034101	erythrocyte homeostasis	0.18	>=0.20	ENSG00000224186 (2.4)	SMEK2 (2.3)	ENSG00000254349 (2.1)	SREK1IP1 (2.1)	SHKBP1 (2.0)	DPF3 (1.7)	ENSG00000229619 (1.7)	MLL3 (1.7)	C2orf63 (1.6)	PHLPP2 (1.6)
ENSG00000116903	EXOC8 PPI subnetwork	0.18	>=0.20	SHKBP1 (2.9)	KIAA0947 (2.8)	ZNF613 (2.7)	MADD (2.5)	CCDC66 (2.5)	MAP2K4 (2.4)	CCDC104 (2.4)	CWC27 (2.2)	GNRH1 (2.0)	DNAH12 (1.9)
ENSG00000105993	DNAJB6 PPI subnetwork	0.18	>=0.20	NDUFS3 (3.3)	MTCH2 (3.0)	PTPMT1 (2.6)	NR1H3 (2.5)	SLC39A13 (2.4)	TELO2 (2.3)	MTIF2 (2.2)	KBTBD4 (2.1)	DDB2 (1.9)	ENSG00000254560 (1.9)
GO:0000302	response to reactive oxygen species	0.18	>=0.20	ENSG00000245954 (3.4)	FAM159A (2.3)	LOX (2.1)	DNAJC27-AS1 (2.0)	PROK2 (1.7)	DPF3 (1.6)	ENSG00000254349 (1.5)	COL8A1 (1.5)	FAM116A (1.5)	FILIP1L (1.4)
MP:0005441	increased urine calcium level	0.18	>=0.20	SLC22A18AS (3.8)	CAV2 (2.3)	MARVELD3 (2.1)	ENSG00000226491 (1.8)	MECOM (1.8)	ENSG00000250748 (1.8)	BNC2 (1.6)	THBS2 (1.6)	ADAMTS16 (1.5)	KDM4C (1.5)
ENSG00000105202	FBL PPI subnetwork	0.18	>=0.20	RRP15 (5.4)	ZNHIT6 (5.1)	SRFBP1 (4.8)	CWC27 (3.6)	EIF3M (3.6)	PDE12 (3.5)	C3orf26 (3.2)	PNPT1 (3.0)	NUP160 (2.9)	THADA (2.8)
ENSG00000142677	IL22RA1 PPI subnetwork	0.18	>=0.20	FTSJD1 (2.2)	PNPT1 (1.9)	RUNX2 (1.8)	WNT5A (1.7)	BMP2 (1.6)	DNAJC27 (1.6)	PRRG4 (1.6)	ENSG00000244535 (1.5)	ENSG00000228536 (1.4)	SMAD3 (1.4)
REACTOME_ORGANIC_CATIONANIONZWITTERION_TRANSPORT	REACTOME_ORGANIC_CATIONANIONZWITTERION_TRANSPORT	0.18	>=0.20	SLC22A18AS (5.9)	AGXT (2.3)	BNC2 (2.2)	ENSG00000228536 (2.0)	ANKFN1 (1.8)	LTBP4 (1.8)	CSGALNACT2 (1.7)	ENSG00000247225 (1.6)	DMRT2 (1.5)	C1QTNF4 (1.3)
ENSG00000204221	WDR46 PPI subnetwork	0.18	>=0.20	RRP15 (6.1)	SRFBP1 (5.9)	ZNHIT6 (5.3)	CWC27 (4.2)	C3orf26 (3.6)	PDE12 (3.6)	EIF3M (3.3)	DHODH (3.1)	KIAA0947 (3.0)	THADA (2.8)
ENSG00000206284	WDR46 PPI subnetwork	0.18	>=0.20	RRP15 (6.1)	SRFBP1 (5.9)	ZNHIT6 (5.3)	CWC27 (4.2)	C3orf26 (3.6)	PDE12 (3.6)	EIF3M (3.3)	DHODH (3.1)	KIAA0947 (3.0)	THADA (2.8)
ENSG00000096063	SRPK1 PPI subnetwork	0.18	>=0.20	FNBP4 (5.1)	CELF1 (2.4)	RRP15 (2.3)	CCDC66 (2.2)	SHKBP1 (2.0)	CWC27 (2.0)	IST1 (1.8)	SMEK2 (1.8)	LINC00312 (1.7)	MADD (1.7)
MP:0009172	small pancreatic islets	0.18	>=0.20	ROBO2 (2.6)	ENSG00000214353 (2.1)	MARVELD3 (2.1)	GPX7 (1.9)	LYPLAL1 (1.8)	BMP5 (1.7)	PMFBP1 (1.6)	CSGALNACT2 (1.5)	GPR45 (1.5)	TWIST2 (1.5)
MP:0002731	megacolon	0.18	>=0.20	HAND2 (3.7)	GPR45 (3.4)	CRISPLD2 (3.2)	TMEM204 (2.9)	SLC22A18AS (2.3)	FAM83B (2.3)	TSSK1B (2.0)	BMP5 (2.0)	BMP7 (1.9)	MCC (1.9)
GO:0035914	skeletal muscle cell differentiation	0.19	>=0.20	RAPSN (4.2)	TSSK1B (3.0)	HMCN2 (2.8)	ATXN1L (2.7)	ENSG00000229619 (2.5)	WBSCR28 (2.5)	ENSG00000214353 (2.4)	DMRT2 (2.4)	NCOA1 (2.1)	WT1 (2.1)
GO:0040036	regulation of fibroblast growth factor receptor signaling pathway	0.19	>=0.20	ERC2 (3.1)	IL17RD (3.0)	PRRG4 (2.8)	RXFP2 (2.7)	COL8A1 (2.6)	BMP7 (2.5)	MCC (2.2)	FAM83B (2.1)	FAM159A (2.1)	AGBL2 (2.0)
ENSG00000073614	KDM5A PPI subnetwork	0.19	>=0.20	YTHDC2 (3.5)	MLL3 (3.0)	FAM208A (2.5)	KIAA0947 (2.4)	NUP160 (2.3)	PDE12 (2.2)	FAM116A (2.2)	TLK2 (2.2)	CCDC104 (2.2)	NCOA1 (2.1)
ENSG00000131788	PIAS3 PPI subnetwork	0.19	>=0.20	SMAD7 (3.7)	RREB1 (2.4)	PTPRJ (2.4)	MLL3 (2.2)	NCOA1 (2.2)	AP1G1 (2.1)	NEIL2 (2.1)	RUNX2 (2.1)	RNU6-64 (2.1)	ZFP36L2 (2.0)
ENSG00000183020	AP2A2 PPI subnetwork	0.19	>=0.20	MADD (4.5)	AP1G1 (2.8)	C1QTNF4 (2.7)	ACP2 (2.3)	ERC2 (2.3)	DENND1A (2.3)	IST1 (2.3)	KCTD9 (2.2)	PRKCE (2.2)	GNRH1 (2.2)
MP:0001190	reddish skin	0.19	>=0.20	C2orf54 (2.9)	BMP2 (2.7)	FILIP1L (2.3)	PRRG4 (2.3)	FAM83B (2.2)	PTPRJ (2.0)	PITX1 (2.0)	PROK2 (1.8)	STAU2 (1.6)	INADL (1.6)
GO:0014704	intercalated disc	0.19	>=0.20	MYBPC3 (4.5)	GATA4 (4.1)	MSRB3 (3.7)	SPTBN1 (3.3)	SLMAP (3.1)	INADL (2.9)	ENSG00000238018 (2.6)	TGFB2 (2.4)	FILIP1L (2.2)	ENSG00000229619 (2.1)
MP:0005331	insulin resistance	0.19	>=0.20	CAV2 (4.0)	CALB2 (3.2)	SPSB1 (2.5)	SPTBN1 (2.4)	EBF2 (2.4)	GPR45 (2.3)	ENSG00000223842 (2.2)	TAT (2.2)	MLL3 (2.2)	CHST4 (2.0)
MP:0003634	abnormal glial cell morphology	0.19	>=0.20	EBF2 (3.8)	ZNF613 (3.3)	MCC (3.1)	LINC00312 (3.1)	TGFB2 (2.2)	EFEMP1 (2.1)	SMAD3 (2.0)	RNF112 (1.9)	STAU2 (1.9)	ENSG00000238018 (1.9)
GO:0005643	nuclear pore	0.19	>=0.20	NUP160 (3.9)	AP1G1 (3.6)	KCTD9 (3.2)	CELF1 (3.2)	YTHDC2 (3.1)	THADA (2.9)	RRP15 (2.5)	C3orf26 (2.4)	ATXN1L (2.3)	PNPT1 (2.2)
GO:0006109	regulation of carbohydrate metabolic process	0.19	>=0.20	ENSG00000162997 (3.6)	WBSCR28 (2.3)	ENSG00000223842 (2.3)	MLL3 (2.1)	HMCN2 (1.7)	TAT (1.6)	ZNF19 (1.6)	ZNF717 (1.6)	RREB1 (1.5)	ENSG00000249082 (1.5)
GO:0015485	cholesterol binding	0.19	>=0.20	AGXT (3.5)	GATA4 (3.4)	HP (3.3)	ACP2 (3.2)	CAV2 (2.9)	NR1H3 (2.6)	SPSB1 (2.1)	WBSCR28 (2.1)	FAM159A (1.9)	DHODH (1.8)
MP:0000603	pale liver	0.19	>=0.20	ZFP36L2 (2.6)	TLK2 (2.2)	SMAD7 (2.1)	TAT (2.0)	KCTD9 (1.9)	STAU2 (1.9)	ADCY3 (1.7)	C2orf63 (1.7)	SHKBP1 (1.7)	RREB1 (1.7)
ENSG00000130762	ARHGEF16 PPI subnetwork	0.19	>=0.20	INADL (3.5)	MARVELD3 (3.1)	DOCK5 (2.7)	ENSG00000214353 (2.7)	DENND1A (2.5)	PRRG4 (2.3)	MAP2K4 (2.3)	C2orf54 (2.2)	SPTBN1 (2.1)	CAV2 (2.0)
ENSG00000121879	PIK3CA PPI subnetwork	0.19	>=0.20	SPI1 (3.1)	ARHGEF3 (3.1)	INADL (2.6)	SPTBN1 (2.4)	TMEM204 (2.2)	SHKBP1 (2.2)	RNF112 (2.1)	TWIST2 (2.0)	ENSG00000177133 (1.9)	MARVELD3 (1.7)
ENSG00000076944	STXBP2 PPI subnetwork	0.19	>=0.20	MAP2K4 (3.3)	VAC14 (2.5)	MADD (2.5)	CSGALNACT2 (2.4)	MTCH2 (2.3)	STAU2 (2.3)	ZNF613 (2.2)	CWC27 (2.1)	ZNF614 (2.1)	RNU6-64 (1.9)
REACTOME_RETROGRADE_NEUROTROPHIN_SIGNALLING	REACTOME_RETROGRADE_NEUROTROPHIN_SIGNALLING	0.19	>=0.20	ERC2 (2.7)	MADD (2.6)	TWIST2 (2.5)	ADAMTS16 (2.4)	ENSG00000247225 (2.1)	DENND1A (2.1)	ENSG00000228536 (2.0)	CCDC104 (1.9)	ZNF613 (1.9)	FBLN2 (1.8)
GO:0042809	vitamin D receptor binding	0.19	>=0.20	TLK2 (4.4)	SREK1IP1 (2.6)	FTSJD1 (2.4)	C2orf54 (2.1)	ZNF615 (2.0)	DENND1A (2.0)	C6orf195 (1.9)	ZNF614 (1.9)	ZFP36L2 (1.8)	ENSG00000237887 (1.8)
GO:0000922	spindle pole	0.19	>=0.20	CDKN3 (7.1)	CDCA2 (6.7)	CENPO (4.4)	UHRF1 (3.6)	KCTD9 (3.0)	CCDC104 (2.3)	CCDC88A (2.2)	SPTBN1 (1.9)	DNAJC27 (1.7)	PHLPP2 (1.5)
MP:0002689	abnormal molar morphology	0.19	>=0.20	PITX1 (5.0)	COL24A1 (4.4)	RUNX2 (4.0)	ENSG00000249082 (3.9)	WNT5A (3.1)	DMRT2 (2.6)	LOX (2.6)	ENSG00000224186 (2.5)	ENSG00000177133 (2.4)	CDH11 (2.4)
ENSG00000198788	MUC2 PPI subnetwork	0.19	>=0.20	CHST4 (3.6)	MARVELD3 (3.4)	SLC22A18AS (2.8)	AIG1 (2.3)	PHLPP2 (2.1)	RET (1.9)	LTBP1 (1.8)	DMRT2 (1.8)	FTSJD1 (1.8)	HYDIN (1.7)
ENSG00000155508	CNOT8 PPI subnetwork	0.19	>=0.20	CELF1 (2.9)	UHRF1 (2.9)	NUP160 (2.7)	AP1G1 (2.6)	MLL3 (2.4)	SREK1IP1 (2.2)	FAM208A (2.1)	DHX38 (1.9)	PRRG4 (1.9)	CDKN3 (1.9)
ENSG00000125676	THOC2 PPI subnetwork	0.19	>=0.20	FNBP4 (4.6)	SMEK2 (3.2)	CELF1 (2.9)	TELO2 (2.6)	C6orf195 (2.4)	CCDC88A (2.1)	ARF4 (2.1)	ENSG00000162997 (2.0)	CWC27 (2.0)	CCDC66 (1.9)
ENSG00000163554	SPTA1 PPI subnetwork	0.19	>=0.20	CLEC16A (2.6)	LTBP4 (2.5)	ENSG00000238018 (2.3)	FILIP1L (2.2)	MARVELD3 (2.0)	RTN4 (2.0)	BNC2 (1.9)	SHKBP1 (1.8)	ENSG00000229619 (1.7)	IFT140 (1.7)
ENSG00000158417	EIF5B PPI subnetwork	0.19	>=0.20	RRP15 (4.0)	EIF3M (3.9)	ZNHIT6 (3.6)	SRFBP1 (3.3)	RPS27A (3.1)	CWC27 (2.4)	C3orf26 (2.3)	DHX38 (2.2)	PDE12 (2.1)	ENSG00000237887 (1.8)
ENSG00000116141	MARK1 PPI subnetwork	0.19	>=0.20	MARVELD3 (4.6)	INADL (3.8)	C2orf54 (3.3)	PRRG4 (3.3)	ENSG00000214353 (2.4)	MAP2K4 (2.1)	ATXN1L (2.0)	SPTBN1 (2.0)	MCC (2.0)	ZFP36L2 (1.9)
ENSG00000153774	CFDP1 PPI subnetwork	0.19	>=0.20	UHRF1 (2.7)	C3orf26 (2.7)	CWC27 (2.5)	ZNF821 (2.3)	SREK1IP1 (2.1)	PTRHD1 (2.0)	ENSG00000250748 (2.0)	TXNL4B (1.9)	CCDC104 (1.9)	ZNF19 (1.9)
GO:0002761	regulation of myeloid leukocyte differentiation	0.19	>=0.20	ENSG00000233147 (3.3)	ENSG00000177133 (2.9)	RXFP2 (2.2)	C8orf49 (2.1)	ENSG00000238018 (2.0)	ZNF19 (1.7)	PRRG4 (1.6)	RUNX2 (1.5)	ZNF438 (1.5)	SREK1IP1 (1.4)
GO:0048610	cellular process involved in reproduction	0.19	>=0.20	TSSK1B (3.3)	ACTRT2 (3.1)	SPATA12 (2.9)	C6orf195 (2.9)	PMFBP1 (2.6)	WBSCR28 (2.5)	ENSG00000237887 (2.3)	RNU6-64 (1.9)	PTRHD1 (1.8)	CCDC104 (1.7)
ENSG00000139083	ETV6 PPI subnetwork	0.19	>=0.20	DHX38 (2.6)	KBTBD4 (2.6)	TLK2 (2.6)	RNU6-64 (2.5)	ANKFN1 (2.4)	ATXN1L (2.3)	ZNF821 (2.3)	DMRT2 (2.2)	C1QTNF4 (2.0)	ENSG00000249082 (1.9)
MP:0000467	abnormal esophagus morphology	0.19	>=0.20	PITX1 (4.7)	DMRT2 (3.6)	ELN (3.3)	GNRH1 (2.7)	FAM159A (2.3)	BMP7 (2.1)	FAM83B (2.1)	ENSG00000254560 (2.0)	BMP2 (1.9)	PMFBP1 (1.9)
ENSG00000071564	TCF3 PPI subnetwork	0.19	>=0.20	RAPSN (4.5)	DMRT2 (3.1)	SMAD7 (2.6)	ZFP36L2 (2.4)	NCOA1 (2.2)	ZNF821 (2.2)	EBF2 (2.1)	WT1 (2.0)	HAND2 (2.0)	BMP2 (1.8)
ENSG00000125944	HNRNPR PPI subnetwork	0.19	>=0.20	FNBP4 (4.0)	DHX38 (2.8)	NUP160 (2.7)	CELF1 (2.7)	CCDC66 (2.5)	ZNHIT6 (2.3)	CWC27 (2.3)	RRP15 (2.2)	SMEK2 (2.2)	PSMC3 (2.0)
GO:0051050	positive regulation of transport	0.19	>=0.20	ENSG00000256746 (2.8)	ENSG00000214353 (2.5)	ENSG00000162997 (2.1)	CALB2 (2.0)	ENSG00000224186 (2.0)	MADD (1.9)	ENSG00000254349 (1.8)	RXFP2 (1.7)	MARVELD3 (1.7)	WBSCR28 (1.7)
ENSG00000135744	AGT PPI subnetwork	0.19	>=0.20	ADAMTS16 (3.0)	PMFBP1 (2.9)	PHLPP2 (2.6)	ENSG00000228536 (2.2)	MARVELD3 (2.1)	AIG1 (2.0)	RET (2.0)	MFAP4 (1.8)	COL24A1 (1.7)	WT1 (1.6)
MP:0004502	decreased incidence of chemically-induced tumors	0.19	>=0.20	WNT5A (3.4)	ENSG00000229619 (2.8)	SMAD7 (2.8)	CSGALNACT2 (2.7)	PTPRJ (2.6)	WT1 (2.2)	BNC2 (2.2)	LOX (2.2)	LINC00486 (2.2)	FILIP1L (2.1)
GO:0051090	regulation of sequence-specific DNA binding transcription factor activity	0.19	>=0.20	ZNF438 (2.3)	TLK2 (2.1)	BMP2 (2.0)	ENSG00000226491 (2.0)	SMAD7 (2.0)	MCC (1.8)	ADAMTSL3 (1.7)	TWIST2 (1.7)	CSGALNACT2 (1.7)	ZNF614 (1.7)
ENSG00000167513	CDT1 PPI subnetwork	0.19	>=0.20	UHRF1 (6.8)	CDKN3 (4.1)	CDCA2 (3.5)	DDB2 (3.4)	NUP160 (2.9)	CENPO (2.5)	MTIF2 (1.5)	TELO2 (1.5)	ADCY3 (1.4)	GPX7 (1.4)
MP:0003172	abnormal lysosome physiology	0.19	>=0.20	VAC14 (4.0)	FAM208A (2.6)	PRRG4 (2.5)	CLEC16A (2.5)	PDE12 (2.4)	LYPLAL1 (2.3)	AIG1 (2.1)	PTPRJ (2.1)	SPATA12 (1.9)	RREB1 (1.8)
ENSG00000129514	FOXA1 PPI subnetwork	0.19	>=0.20	DHODH (3.8)	DHX38 (3.6)	ATXN1L (3.4)	AP1G1 (3.1)	IST1 (3.0)	INADL (2.8)	IFT140 (2.7)	MSRB3 (2.5)	ENSG00000244535 (2.5)	GPR45 (2.4)
ENSG00000213024	NUP62 PPI subnetwork	0.19	>=0.20	AP1G1 (3.9)	YTHDC2 (3.3)	NUP160 (3.1)	THADA (3.1)	KIAA0947 (3.0)	FTSJD1 (2.4)	RRP15 (2.4)	PNPT1 (2.3)	CELF1 (2.1)	RPS27A (2.1)
ENSG00000176476	CCDC101 PPI subnetwork	0.19	>=0.20	MARVELD3 (4.4)	C2orf54 (3.8)	INADL (3.3)	DOCK5 (3.0)	PRRG4 (2.5)	CAV2 (2.4)	MCC (2.2)	KCTD9 (2.2)	ATXN1L (2.1)	AIG1 (1.8)
ENSG00000186111	PIP5K1C PPI subnetwork	0.19	>=0.20	ENSG00000229619 (4.4)	RTN4 (3.4)	ENSG00000238018 (2.9)	MSRB3 (2.8)	SPTBN1 (2.7)	FILIP1L (2.6)	SLMAP (2.6)	SPI1 (2.5)	PDE12 (2.3)	ENSG00000162997 (2.0)
MP:0003887	increased hepatocyte apoptosis	0.19	>=0.20	RNF112 (2.8)	SPSB1 (2.6)	ZFP36L2 (2.5)	AGXT (2.1)	TAT (2.1)	PTPRJ (1.9)	WT1 (1.9)	LOX (1.9)	WT1-AS (1.8)	DPF3 (1.8)
MP:0008719	impaired neutrophil recruitment	0.19	>=0.20	PROK2 (5.2)	SPI1 (4.9)	HP (2.9)	EFEMP1 (2.8)	CSGALNACT2 (2.6)	PTPRJ (2.1)	ENSG00000247225 (1.9)	CRISPLD2 (1.8)	ENSG00000238018 (1.8)	CAV2 (1.7)
ENSG00000112249	ASCC3 PPI subnetwork	0.19	>=0.20	ARHGEF3 (3.1)	NDUFS3 (2.0)	DHX38 (2.0)	PROK2 (1.9)	RREB1 (1.9)	ENSG00000229619 (1.9)	MADD (1.9)	MLL3 (1.8)	DLEU1 (1.8)	FAM208A (1.7)
ENSG00000174827	PDZK1 PPI subnetwork	0.19	>=0.20	RNU6-64 (3.7)	ANKFN1 (3.0)	ENSG00000226491 (2.3)	C1QTNF4 (2.1)	DENND1A (2.0)	SLC22A18AS (2.0)	TLK2 (1.9)	PRKCE (1.9)	LOX (1.6)	ENSG00000254560 (1.6)
ENSG00000132693	CRP PPI subnetwork	0.19	>=0.20	TAT (4.4)	HP (4.2)	AGXT (3.9)	DMRT2 (3.4)	DHODH (3.0)	CAV2 (2.6)	THBS2 (2.5)	CHST4 (2.2)	LTBP1 (2.1)	BMP5 (2.1)
MP:0002938	white spotting	0.19	>=0.20	DMRT2 (4.1)	ENSG00000254560 (3.7)	MFAP4 (2.8)	MCC (2.6)	ENSG00000228536 (2.5)	EBF2 (2.3)	BMP7 (2.2)	HMGA2 (1.9)	BNC2 (1.9)	LINC00312 (1.8)
MP:0010090	increased circulating creatine kinase level	0.19	>=0.20	RAPSN (6.2)	ENSG00000229619 (3.7)	ZNF615 (2.8)	SLMAP (2.8)	ELN (2.7)	B4GALNT3 (2.5)	LMCD1 (2.5)	LINC00312 (2.4)	FILIP1L (2.4)	HMCN2 (2.4)
GO:0016338	calcium-independent cell-cell adhesion	0.19	>=0.20	MARVELD3 (5.2)	RNU6-64 (3.1)	C2orf54 (3.0)	CHST4 (3.0)	ENSG00000254349 (2.4)	RASGEF1A (2.4)	ANKFN1 (2.4)	PRRG4 (2.3)	ENSG00000247225 (2.3)	WBSCR28 (2.2)
ENSG00000115163	CENPA PPI subnetwork	0.19	>=0.20	CDCA2 (7.6)	CDKN3 (7.4)	CENPO (5.4)	UHRF1 (4.5)	KCTD9 (1.9)	NUP160 (1.9)	C3orf26 (1.8)	PTRHD1 (1.7)	DDB2 (1.6)	MAP2K4 (1.5)
GO:0007128	meiotic prophase I	0.19	>=0.20	C6orf195 (3.8)	FAM208A (3.2)	GPR45 (2.9)	SPATA12 (2.2)	DNAJC27-AS1 (1.9)	C8orf49 (1.9)	RNU6-64 (1.8)	TSSK1B (1.8)	AGBL2 (1.6)	WBSCR28 (1.2)
ENSG00000164403	SHROOM1 PPI subnetwork	0.19	>=0.20	MARVELD3 (3.9)	INADL (3.8)	DENND1A (2.9)	ENSG00000214353 (2.7)	DOCK5 (2.7)	C2orf54 (2.5)	PRRG4 (2.2)	MAP2K4 (2.0)	CDKN3 (1.9)	CAV2 (1.9)
ENSG00000106290	TAF6 PPI subnetwork	0.19	>=0.20	NUP160 (2.7)	PDE12 (2.4)	CCDC66 (2.3)	ENSG00000233147 (2.3)	ZNHIT6 (2.0)	ZNF23 (1.9)	CCDC88A (1.7)	DHX38 (1.7)	FNBP4 (1.6)	CSGALNACT2 (1.5)
ENSG00000173418	NAA20 PPI subnetwork	0.19	>=0.20	KIAA0947 (4.0)	PNPT1 (4.0)	PSMC3 (2.7)	MTCH2 (2.6)	TLK2 (2.5)	FNBP4 (2.5)	RTN4 (2.3)	BMP2 (2.2)	EIF3M (2.0)	SPSB1 (1.9)
ENSG00000168283	BMI1 PPI subnetwork	0.19	>=0.20	CCDC88A (2.6)	SMEK2 (2.4)	TELO2 (1.9)	FAM208A (1.8)	FAM159A (1.6)	ENSG00000249082 (1.6)	IFT140 (1.6)	B4GALNT3 (1.6)	MTIF2 (1.6)	ZFP36L2 (1.5)
ENSG00000101367	MAPRE1 PPI subnetwork	0.19	>=0.20	CDCA2 (7.2)	CDKN3 (7.1)	UHRF1 (4.9)	CENPO (4.8)	KCTD9 (2.2)	PTRHD1 (2.1)	DDB2 (1.9)	NUP160 (1.8)	C3orf26 (1.6)	ATXN1L (1.5)
GO:0072175	epithelial tube formation	0.2	>=0.20	ENSG00000250748 (3.4)	IL17RD (3.1)	ZNF19 (2.9)	IFT140 (2.1)	TWIST2 (2.1)	MARVELD3 (2.1)	BNC2 (1.9)	ADAMTS16 (1.9)	BMP7 (1.8)	WNT5A (1.7)
ENSG00000196890	HIST3H2BB PPI subnetwork	0.2	>=0.20	CCDC66 (2.4)	ENSG00000233147 (2.1)	FAM208A (1.9)	NUP160 (1.9)	MLL3 (1.9)	UHRF1 (1.9)	FAM116A (1.6)	IFT140 (1.5)	CCDC88A (1.5)	ENSG00000245954 (1.4)
ENSG00000167670	CHAF1A PPI subnetwork	0.2	>=0.20	UHRF1 (3.0)	CENPO (2.9)	SHKBP1 (2.6)	CLEC16A (2.3)	CDCA2 (2.2)	CDKN3 (1.8)	ENSG00000256746 (1.4)	VAC14 (1.4)	SRFBP1 (1.4)	NUP160 (1.3)
ENSG00000164776	PHKG1 PPI subnetwork	0.2	>=0.20	ENSG00000214353 (3.0)	RET (2.4)	ENSG00000229619 (2.1)	HMCN2 (2.0)	ZNF438 (1.9)	PROK2 (1.9)	ZNF350 (1.8)	CALB2 (1.7)	ACTRT2 (1.7)	ZNF615 (1.7)
ENSG00000159113	ENSG00000159113 PPI subnetwork	0.2	>=0.20	FTSJD1 (2.2)	RUNX2 (1.8)	WNT5A (1.7)	ENSG00000244535 (1.7)	BMP2 (1.7)	PNPT1 (1.6)	DNAJC27 (1.5)	PRRG4 (1.5)	ENSG00000228536 (1.4)	RXFP2 (1.3)
MP:0002024	T cell derived lymphoma	0.2	>=0.20	UHRF1 (3.9)	DDB2 (3.3)	GPX7 (2.6)	ZFP36L2 (2.3)	C3orf26 (2.0)	CLEC16A (1.8)	NUP160 (1.8)	PITX1 (1.7)	CCDC66 (1.7)	COL8A1 (1.6)
GO:0042303	molting cycle	0.2	>=0.20	BMP7 (2.8)	C2orf54 (2.4)	ANKFN1 (2.3)	FAM83B (2.1)	PITX1 (1.7)	B4GALNT3 (1.7)	ADAMTS6 (1.7)	WNT5A (1.6)	MCC (1.5)	ROBO2 (1.5)
GO:0042633	hair cycle	0.2	>=0.20	BMP7 (2.8)	C2orf54 (2.4)	ANKFN1 (2.3)	FAM83B (2.1)	PITX1 (1.7)	B4GALNT3 (1.7)	ADAMTS6 (1.7)	WNT5A (1.6)	MCC (1.5)	ROBO2 (1.5)
ENSG00000166508	MCM7 PPI subnetwork	0.2	>=0.20	UHRF1 (4.9)	CENPO (3.1)	DDB2 (3.0)	CDCA2 (3.0)	NUP160 (2.9)	CDKN3 (2.7)	C3orf26 (2.4)	DHODH (2.0)	RASGEF1A (1.9)	YTHDC2 (1.9)
MP:0004452	abnormal pterygoid process morphology	0.2	>=0.20	CDH11 (4.7)	MECOM (4.1)	WNT5A (3.7)	EBF2 (3.7)	PITX1 (3.7)	HMGA2 (3.6)	RUNX2 (3.3)	DMRT2 (3.0)	SEMA3A (2.7)	ENSG00000249082 (2.5)
ENSG00000131746	TNS4 PPI subnetwork	0.2	>=0.20	MARVELD3 (4.4)	C2orf54 (4.4)	INADL (4.3)	DOCK5 (3.2)	SPTBN1 (2.8)	PRRG4 (2.8)	CAV2 (2.7)	ANKFN1 (1.8)	SMAD3 (1.8)	MCC (1.7)
ENSG00000156508	EEF1A1 PPI subnetwork	0.2	>=0.20	EIF3M (3.5)	PSMC3 (3.4)	RRP15 (2.6)	CWC27 (2.6)	C3orf26 (2.5)	ARF4 (2.3)	DHX38 (2.1)	ZNHIT6 (1.9)	PDE12 (1.8)	FNBP4 (1.8)
GO:0008235	metalloexopeptidase activity	0.2	>=0.20	MFAP4 (4.0)	ELN (2.3)	CRISPLD2 (2.3)	ENSG00000228536 (2.3)	HMCN2 (2.2)	PMFBP1 (2.2)	LINC00312 (2.1)	HYDIN (2.0)	GPX7 (1.9)	COL8A1 (1.8)
ENSG00000130826	DKC1 PPI subnetwork	0.2	>=0.20	RRP15 (5.7)	ZNHIT6 (5.0)	SRFBP1 (4.9)	CWC27 (4.3)	C3orf26 (3.7)	DHODH (3.2)	EIF3M (2.9)	PDE12 (2.8)	DHX38 (2.7)	THADA (2.5)
ENSG00000132703	APCS PPI subnetwork	0.2	>=0.20	HP (4.9)	AGXT (4.2)	TAT (2.9)	THBS2 (2.5)	DHODH (2.4)	ZNF19 (2.4)	CHST4 (1.8)	ACP2 (1.7)	WNT5A (1.7)	CAV2 (1.6)
MP:0005326	abnormal podocyte morphology	0.2	>=0.20	WT1-AS (7.7)	WT1 (4.4)	DOCK5 (4.3)	ADAMTS16 (3.2)	ROBO2 (3.0)	LTBP4 (2.9)	PTPRJ (2.7)	SLC39A13 (2.1)	ENSG00000244535 (2.1)	ENSG00000254349 (2.1)
ENSG00000141068	KSR1 PPI subnetwork	0.2	>=0.20	ERC2 (3.1)	DENND1A (2.8)	STAU2 (2.2)	SLMAP (2.1)	BMP7 (2.0)	B4GALNT3 (2.0)	ENSG00000177133 (1.9)	RASGEF1A (1.8)	MARVELD3 (1.7)	SMAD3 (1.7)
MP:0001676	abnormal apical ectodermal ridge morphology	0.2	>=0.20	ENSG00000254560 (4.4)	FBLN2 (3.4)	BMP7 (2.9)	TWIST2 (2.7)	FAM83B (2.5)	THBS2 (2.5)	WNT5A (2.4)	GPR45 (2.4)	ENSG00000229619 (2.2)	CDH11 (2.1)
ENSG00000064419	TNPO3 PPI subnetwork	0.2	>=0.20	TLK2 (3.2)	SMEK2 (2.7)	IST1 (2.6)	FNBP4 (2.3)	ARF4 (2.0)	PROK2 (2.0)	CELF1 (1.9)	NEIL2 (1.7)	ADCY3 (1.7)	KBTBD4 (1.7)
MP:0001858	intestinal inflammation	0.2	>=0.20	FILIP1L (2.7)	C2orf63 (2.4)	ENSG00000238018 (2.3)	ENSG00000228536 (1.9)	KDM4C (1.9)	ENSG00000229619 (1.8)	ZNF717 (1.8)	SLC39A13 (1.7)	CLEC16A (1.6)	MSRB3 (1.6)
KEGG_LEUKOCYTE_TRANSENDOTHELIAL_MIGRATION	KEGG_LEUKOCYTE_TRANSENDOTHELIAL_MIGRATION	0.2	>=0.20	MARVELD3 (3.2)	SPI1 (3.1)	TMEM204 (2.9)	FILIP1L (2.6)	LMCD1 (2.2)	MECOM (2.1)	SLC39A13 (2.0)	CRISPLD2 (1.8)	SPTBN1 (1.8)	PTPRJ (1.7)
ENSG00000176165	FOXG1 PPI subnetwork	0.2	>=0.20	SMAD7 (3.8)	ZNF19 (3.1)	SPSB1 (3.0)	ATXN1L (2.5)	MECOM (2.4)	ENSG00000214353 (2.3)	ZFP36L2 (2.3)	BMP2 (2.2)	AIG1 (2.2)	ZNF613 (2.2)
MP:0001861	lung inflammation	0.2	>=0.20	SPI1 (3.6)	LOX (2.4)	EFEMP1 (2.3)	CSGALNACT2 (2.3)	FILIP1L (2.3)	CAV2 (2.2)	SMAD3 (2.2)	NR1H3 (1.9)	ACP2 (1.9)	ZFP36L2 (1.8)
ENSG00000204197	KIFC1 PPI subnetwork	0.2	>=0.20	CDKN3 (3.9)	UHRF1 (3.4)	PSMC3 (3.1)	CDCA2 (2.4)	ENSG00000177133 (2.4)	CCDC104 (2.1)	KCTD9 (2.0)	LIMK1 (1.9)	GNRH1 (1.8)	SPTBN1 (1.7)
ENSG00000056678	ENSG00000056678 PPI subnetwork	0.2	>=0.20	CDKN3 (3.9)	UHRF1 (3.4)	PSMC3 (3.1)	CDCA2 (2.4)	ENSG00000177133 (2.4)	CCDC104 (2.1)	KCTD9 (2.0)	LIMK1 (1.9)	GNRH1 (1.8)	SPTBN1 (1.7)
MP:0006262	testis tumor	0.2	>=0.20	GATA4 (4.7)	C8orf49 (4.2)	WT1 (3.8)	ZNF613 (3.2)	DPF3 (2.8)	RPS27A (2.7)	ZNF615 (2.6)	WT1-AS (2.3)	ENSG00000238018 (2.2)	SLC22A18AS (2.0)
ENSG00000091181	IL5RA PPI subnetwork	0.2	>=0.20	FTSJD1 (2.3)	BMP2 (1.8)	RUNX2 (1.7)	WNT5A (1.6)	DNAJC27 (1.6)	PNPT1 (1.6)	ENSG00000256746 (1.5)	ENSG00000244535 (1.5)	PRRG4 (1.4)	RXFP2 (1.3)
MP:0004173	abnormal intervertebral disk morphology	0.2	>=0.20	AIG1 (3.0)	RUNX2 (2.8)	ENSG00000247225 (2.5)	SEMA3A (2.4)	COL24A1 (2.3)	COL8A1 (2.1)	TGFB2 (2.0)	ENSG00000228536 (2.0)	ADAMTSL3 (1.9)	MAP2K4 (1.7)
ENSG00000167721	TSR1 PPI subnetwork	0.2	>=0.20	RRP15 (5.2)	ZNHIT6 (4.8)	SRFBP1 (4.7)	PDE12 (4.2)	KIAA0947 (3.8)	THADA (3.2)	DHX38 (2.9)	CWC27 (2.8)	C3orf26 (2.8)	DHODH (2.8)
MP:0010029	abnormal basicranium morphology	0.2	>=0.20	BMP2 (3.8)	ELN (3.7)	RUNX2 (3.3)	BMP5 (3.3)	PITX1 (2.3)	CDH11 (2.2)	HAND2 (2.2)	MECOM (2.1)	ENSG00000229619 (2.1)	ADAMTSL3 (2.1)
GO:0045637	regulation of myeloid cell differentiation	0.2	>=0.20	ZFP36L2 (2.1)	ENSG00000223842 (1.9)	SREK1IP1 (1.8)	ENSG00000233147 (1.8)	RREB1 (1.8)	LINC00486 (1.8)	ENSG00000177133 (1.7)	ZNF438 (1.6)	NCOA1 (1.4)	SMAD7 (1.4)
REACTOME_NEF:MEDIATES_DOWN_MODULATION_OF_CELL_SURFACE_RECEPTORS_BY_RECRUITING_THEM_TO_CLATHRIN_ADAPTERS	REACTOME_NEF:MEDIATES_DOWN_MODULATION_OF_CELL_SURFACE_RECEPTORS_BY_RECRUITING_THEM_TO_CLATHRIN_ADAPTERS	0.2	>=0.20	MARVELD3 (3.8)	VAC14 (3.0)	ACP2 (3.0)	IST1 (2.9)	MADD (2.5)	TXNL4B (2.4)	ATXN1L (2.2)	ENSG00000245954 (2.2)	ADAMTS6 (2.0)	STAU2 (2.0)
ENSG00000114978	MOB1A PPI subnetwork	0.2	>=0.20	NEIL2 (2.5)	SPTBN1 (2.3)	CDKN3 (2.1)	KCTD9 (2.0)	DNAJC27 (1.8)	RTN4 (1.8)	DENND1A (1.8)	ADCY3 (1.8)	IST1 (1.7)	RNF112 (1.7)
MP:0001764	abnormal homeostasis	0.2	>=0.20	HP (3.4)	AGXT (2.6)	TAT (2.5)	LINC00312 (2.5)	CAV2 (2.3)	FBLN2 (1.9)	LMCD1 (1.9)	DHODH (1.7)	AGBL2 (1.7)	ADAMTS16 (1.7)
ENSG00000158373	HIST1H2BD PPI subnetwork	0.2	>=0.20	CCDC66 (2.7)	ENSG00000233147 (1.9)	NUP160 (1.9)	MLL3 (1.9)	UHRF1 (1.9)	FAM208A (1.8)	FAM116A (1.5)	CCDC88A (1.5)	CLEC16A (1.5)	IFT140 (1.5)
GO:0000152	nuclear ubiquitin ligase complex	0.2	>=0.20	CDKN3 (4.4)	CDCA2 (3.9)	UHRF1 (2.8)	CENPO (2.7)	MTIF2 (2.3)	DLEU1 (1.9)	ACTRT2 (1.9)	ENSG00000223842 (1.6)	C2orf63 (1.6)	THADA (1.6)
MP:0002239	abnormal nasal septum morphology	0.2	>=0.20	RUNX2 (4.9)	WNT5A (4.4)	SEMA3A (3.9)	IL17RD (3.9)	CDH11 (3.1)	HAND2 (3.1)	ENSG00000177133 (2.8)	BMP2 (2.7)	ENSG00000223842 (2.6)	B4GALNT3 (2.2)
GO:0016887	ATPase activity	0.2	>=0.20	DHX38 (3.9)	YTHDC2 (3.3)	THADA (3.3)	PNPT1 (3.2)	AP1G1 (3.1)	VAC14 (2.8)	MADD (2.7)	CCDC66 (2.5)	MTIF2 (2.5)	CWC27 (2.5)
GO:0090312	positive regulation of protein deacetylation	0.2	>=0.20	ENSG00000223842 (2.9)	MAP2K4 (2.6)	KIAA0947 (2.6)	SHKBP1 (2.3)	SMEK2 (2.3)	MLL3 (2.1)	ZNF350 (1.6)	DNAH12 (1.5)	ENSG00000228536 (1.5)	RXFP2 (1.5)
REACTOME_PPARA_ACTIVATES_GENE_EXPRESSION	REACTOME_PPARA_ACTIVATES_GENE_EXPRESSION	0.2	>=0.20	AGXT (3.1)	HP (3.1)	MLL3 (3.1)	NCOA1 (3.0)	RREB1 (2.8)	CELF1 (1.9)	MAP2K4 (1.8)	NR1H3 (1.8)	ENSG00000226491 (1.7)	GATA4 (1.7)
GO:0006334	nucleosome assembly	0.2	>=0.20	DNAH12 (2.7)	ENSG00000245954 (2.4)	ENSG00000233147 (2.2)	CCDC88A (2.0)	C6orf195 (2.0)	ZNF23 (1.9)	SLC22A18AS (1.9)	CENPO (1.8)	FAM159A (1.8)	ZNF615 (1.8)
ENSG00000151693	ASAP2 PPI subnetwork	0.2	>=0.20	ROBO2 (2.6)	ZFP36L2 (2.4)	PMFBP1 (2.3)	RNF112 (2.3)	ENSG00000226491 (2.3)	PRKCE (2.2)	TMEM204 (2.1)	PTPRJ (2.1)	ARHGEF3 (2.0)	TWIST2 (1.9)
ENSG00000188488	SERPINA5 PPI subnetwork	0.2	>=0.20	AGXT (5.1)	HP (4.3)	TAT (3.5)	RNF112 (2.7)	RNU6-64 (2.3)	FILIP1L (2.2)	ENSG00000249082 (2.0)	GPR45 (1.7)	THBS2 (1.7)	PITX1 (1.6)
ENSG00000151729	SLC25A4 PPI subnetwork	0.2	>=0.20	MYBPC3 (3.3)	SPTBN1 (3.0)	LMCD1 (2.6)	MTCH2 (2.3)	RTN4 (2.3)	ENSG00000238018 (2.0)	ENSG00000254349 (1.8)	CCDC85A (1.8)	PTPRJ (1.8)	YTHDC2 (1.8)
REACTOME_VPR:MEDIATED_NUCLEAR_IMPORT_OF_PICS	REACTOME_VPR:MEDIATED_NUCLEAR_IMPORT_OF_PICS	0.2	>=0.20	NUP160 (3.9)	YTHDC2 (3.6)	THADA (2.9)	AP1G1 (2.9)	KIAA0947 (2.7)	PNPT1 (2.6)	CELF1 (2.5)	RRP15 (2.5)	C3orf26 (2.3)	PDE12 (2.0)
GO:0019003	GDP binding	0.2	>=0.20	ARF4 (2.4)	BMP2 (2.4)	CCDC104 (2.2)	MTCH2 (2.2)	ACTRT2 (2.1)	RNU6-64 (2.1)	SLC22A18AS (1.9)	ENSG00000229619 (1.9)	RASGEF1A (1.8)	SLMAP (1.8)
ENSG00000139515	PDX1 PPI subnetwork	0.2	>=0.20	SMEK2 (2.4)	RNF112 (2.3)	DPF3 (2.3)	CHST4 (2.2)	KDM4C (2.1)	RXFP2 (2.0)	HAND2 (2.0)	RPS27A (1.9)	AGBL2 (1.9)	RTN4 (1.9)
GO:0019218	regulation of steroid metabolic process	0.2	>=0.20	ENSG00000226491 (3.4)	ANKFN1 (3.2)	FAM159A (2.7)	GNRH1 (2.2)	HYDIN (2.1)	GATA4 (2.1)	GPX7 (1.9)	ENSG00000233147 (1.8)	SREK1IP1 (1.7)	NR1H3 (1.6)
MP:0000343	altered response to myocardial infarction	0.2	>=0.20	THBS2 (3.9)	LOX (3.7)	CRISPLD2 (3.3)	MYBPC3 (3.1)	CAV2 (2.6)	COL8A1 (2.4)	PTPRJ (2.1)	LIMK1 (2.0)	ENSG00000214353 (1.9)	TGFB2 (1.8)
ENSG00000154582	TCEB1 PPI subnetwork	0.2	>=0.20	KBTBD4 (3.1)	PDE12 (2.8)	DHX38 (2.6)	ZNF821 (2.5)	KIAA0947 (2.3)	HMGA2 (2.1)	AP1G1 (2.0)	SMEK2 (2.0)	HP (2.0)	ANKFN1 (1.9)
ENSG00000206439	TNF PPI subnetwork	0.2	>=0.20	LOX (3.4)	ELN (3.2)	CDH11 (2.8)	KCTD9 (2.6)	TWIST2 (2.4)	THBS2 (2.4)	WBSCR28 (2.2)	ATXN1L (2.2)	ENSG00000162997 (2.1)	COL8A1 (2.0)
ENSG00000204490	TNF PPI subnetwork	0.2	>=0.20	LOX (3.4)	ELN (3.2)	CDH11 (2.8)	KCTD9 (2.6)	TWIST2 (2.4)	THBS2 (2.4)	WBSCR28 (2.2)	ATXN1L (2.2)	ENSG00000162997 (2.1)	COL8A1 (2.0)
ENSG00000206328	ENSG00000206328 PPI subnetwork	0.2	>=0.20	LOX (3.4)	ELN (3.2)	CDH11 (2.8)	KCTD9 (2.6)	TWIST2 (2.4)	THBS2 (2.4)	WBSCR28 (2.2)	ATXN1L (2.2)	ENSG00000162997 (2.1)	COL8A1 (2.0)
MP:0001750	increased circulating follicle stimulating hormone level	0.2	>=0.20	C8orf49 (5.4)	GATA4 (4.0)	CALB2 (3.4)	BNC2 (3.3)	RUNX2 (2.4)	SMAD7 (2.4)	SPSB1 (2.3)	DNAH12 (2.3)	CSGALNACT2 (2.0)	LINC00486 (2.0)
ENSG00000072803	FBXW11 PPI subnetwork	0.2	>=0.20	PHLPP2 (3.4)	SMAD3 (2.7)	MLL3 (2.7)	SPSB1 (2.5)	NCOA1 (2.5)	COL24A1 (2.4)	MAP2K4 (2.3)	TWIST2 (2.1)	ZNF717 (2.1)	MCC (2.0)
ENSG00000081985	IL12RB2 PPI subnetwork	0.2	>=0.20	RUNX2 (2.1)	FTSJD1 (2.1)	ENSG00000244535 (1.8)	SMAD3 (1.8)	BMP2 (1.7)	PRRG4 (1.6)	WNT5A (1.6)	ENSG00000256746 (1.4)	PNPT1 (1.4)	ENSG00000228536 (1.4)
REACTOME_P130CAS_LINKAGE_TO_MAPK_SIGNALING_FOR_INTEGRINS	REACTOME_P130CAS_LINKAGE_TO_MAPK_SIGNALING_FOR_INTEGRINS	0.2	>=0.20	HP (3.6)	LTBP1 (3.1)	ENSG00000233147 (3.0)	SPI1 (2.6)	TAT (2.4)	TMEM204 (1.9)	SLC22A18AS (1.9)	AGXT (1.8)	MAP2K4 (1.7)	LOX (1.7)
ENSG00000129347	KRI1 PPI subnetwork	0.2	>=0.20	RRP15 (5.6)	ZNHIT6 (5.1)	SRFBP1 (4.0)	C3orf26 (3.8)	THADA (3.7)	CWC27 (3.7)	DHODH (3.0)	MTIF2 (2.9)	EIF3M (2.8)	DHX38 (2.7)
ENSG00000014216	CAPN1 PPI subnetwork	0.2	>=0.20	MFAP4 (3.8)	FILIP1L (3.5)	LTBP4 (3.4)	TGFB2 (3.0)	GATA4 (2.5)	MYBPC3 (2.5)	MSRB3 (2.4)	FBLN2 (2.2)	SPTBN1 (2.2)	ELN (2.1)
ENSG00000105610	KLF1 PPI subnetwork	0.2	>=0.20	VAC14 (3.9)	CLEC16A (3.1)	NCOA1 (2.5)	C2orf63 (2.4)	ZNF821 (2.4)	DENND1A (2.3)	STAU2 (2.2)	TLK2 (2.2)	ENSG00000228536 (2.1)	FAM208A (2.0)
ENSG00000068976	PYGM PPI subnetwork	0.2	>=0.20	DNAJC27-AS1 (2.4)	ENSG00000237887 (2.1)	DENND1A (1.9)	MADD (1.8)	DHODH (1.7)	CENPO (1.7)	RXFP2 (1.7)	NCOA1 (1.6)	ACTRT2 (1.5)	DPF3 (1.5)
MP:0000455	abnormal maxilla morphology	0.2	>=0.20	CDH11 (5.4)	WNT5A (4.4)	PITX1 (3.5)	RUNX2 (3.4)	BMP2 (3.1)	BMP5 (3.1)	LOX (3.1)	IL17RD (3.0)	HAND2 (2.8)	SEMA3A (2.8)
ENSG00000163002	NUP35 PPI subnetwork	0.2	>=0.20	NUP160 (3.7)	PNPT1 (3.2)	YTHDC2 (2.9)	THADA (2.9)	KIAA0947 (2.6)	AP1G1 (2.4)	C3orf26 (2.2)	CELF1 (2.2)	RRP15 (2.1)	CCDC66 (2.0)
ENSG00000140416	TPM1 PPI subnetwork	0.2	>=0.20	FILIP1L (3.9)	ENSG00000229619 (3.7)	RAPSN (3.5)	LMCD1 (3.2)	SLMAP (3.0)	MSRB3 (2.5)	MFAP4 (2.0)	LTBP4 (1.9)	CSGALNACT2 (1.9)	FAM116A (1.8)
ENSG00000170145	SIK2 PPI subnetwork	0.2	>=0.20	B4GALNT3 (2.7)	TELO2 (2.5)	ZNF821 (2.5)	SHKBP1 (2.4)	MADD (2.2)	CLEC16A (1.9)	IFT140 (1.7)	PRRG4 (1.7)	KCTD9 (1.7)	ENSG00000256746 (1.6)
MP:0006410	abnormal common myeloid progenitor cell morphology	0.2	>=0.20	PROK2 (2.3)	SPI1 (2.1)	TGFB2 (2.1)	SMEK2 (2.0)	ENSG00000247225 (2.0)	PRKCE (1.8)	ENSG00000256746 (1.8)	LMCD1 (1.7)	RET (1.6)	UHRF1 (1.6)
ENSG00000099725	ENSG00000099725 PPI subnetwork	0.2	>=0.20	SLMAP (3.3)	CALB2 (3.0)	ENSG00000214353 (2.8)	MYBPC3 (2.6)	EBF2 (2.4)	EFR3B (2.2)	SLC22A18AS (2.1)	C1QTNF4 (2.1)	ENSG00000229619 (2.0)	ADCY3 (1.7)
MP:0002855	abnormal cochlear ganglion morphology	0.2	>=0.20	ADAMTS16 (3.7)	CCDC85A (3.1)	DPF3 (3.0)	MCC (2.8)	EBF2 (2.4)	ELN (2.2)	ENSG00000247225 (2.2)	TAT (2.1)	C1QTNF4 (2.1)	EFEMP1 (2.1)
ENSG00000139549	DHH PPI subnetwork	0.2	>=0.20	EBF2 (6.6)	ROBO2 (4.5)	TWIST2 (3.2)	WNT5A (3.0)	BNC2 (2.9)	BMP5 (2.6)	BMP7 (2.5)	C8orf49 (2.3)	CDH11 (2.2)	SMAD7 (2.2)
ENSG00000179051	RCC2 PPI subnetwork	0.2	>=0.20	CDKN3 (7.4)	CDCA2 (7.3)	CENPO (5.6)	UHRF1 (4.5)	KCTD9 (2.2)	PTRHD1 (2.0)	DDB2 (1.8)	NUP160 (1.7)	MAP2K4 (1.6)	SPTBN1 (1.5)
ENSG00000205246	RPSAP58 PPI subnetwork	0.2	>=0.20	RRP15 (4.9)	ZNHIT6 (4.1)	PSMC3 (3.7)	CWC27 (3.5)	EIF3M (3.5)	SRFBP1 (3.3)	C3orf26 (3.0)	THADA (2.8)	PDE12 (2.7)	MTCH2 (2.7)
GO:0042562	hormone binding	0.2	>=0.20	B4GALNT3 (2.8)	WT1 (2.8)	RXFP2 (2.5)	RNU6-64 (2.5)	WT1-AS (2.5)	C8orf49 (2.3)	CALB2 (2.2)	CCDC85A (2.0)	TMEM204 (1.9)	RET (1.8)
ENSG00000171311	EXOSC1 PPI subnetwork	0.2	>=0.20	CWC27 (3.8)	RRP15 (3.8)	ZNHIT6 (3.7)	THADA (3.1)	DHODH (3.1)	YTHDC2 (3.0)	DHX38 (2.9)	NUP160 (2.8)	SRFBP1 (2.5)	PNPT1 (2.4)
ENSG00000116285	ERRFI1 PPI subnetwork	0.2	>=0.20	MARVELD3 (4.2)	C2orf54 (3.9)	DOCK5 (3.1)	INADL (3.0)	ATXN1L (2.7)	SPTBN1 (2.7)	MCC (2.3)	PRRG4 (2.2)	SMAD3 (2.2)	AP1G1 (2.1)
GO:0045776	negative regulation of blood pressure	0.2	>=0.20	RET (3.2)	GNRH1 (3.1)	CCDC85A (2.4)	ENSG00000249082 (2.3)	B4GALNT3 (2.0)	HYDIN (2.0)	TSSK1B (1.9)	ZNF615 (1.9)	RNF112 (1.7)	FAM208A (1.6)
ENSG00000101189	C20orf20 PPI subnetwork	0.2	>=0.20	ZNF438 (2.3)	DENND1A (2.3)	PTRHD1 (1.9)	DNAJC27 (1.8)	CCDC66 (1.6)	IFT140 (1.6)	ENSG00000233147 (1.5)	ENSG00000245954 (1.5)	DLEU1 (1.5)	CCDC88A (1.4)
ENSG00000111752	PHC1 PPI subnetwork	0.2	>=0.20	ENSG00000224186 (2.8)	PDE12 (2.7)	SMAD7 (2.6)	B4GALNT3 (1.9)	CCDC88A (1.8)	ADAMTS6 (1.7)	UHRF1 (1.7)	ZNF19 (1.6)	FAM208A (1.5)	RREB1 (1.5)
GO:0008013	beta-catenin binding	0.2	>=0.20	MCC (3.2)	HMGA2 (2.7)	BMP7 (2.4)	IL17RD (2.4)	B4GALNT3 (2.3)	DOCK5 (2.2)	ADAMTSL3 (1.9)	CCDC85A (1.8)	RUNX2 (1.8)	TLK2 (1.8)
ENSG00000206088	ENSG00000206088 PPI subnetwork	0.2	>=0.20	CELF1 (2.6)	KDM4C (2.6)	RREB1 (2.5)	UHRF1 (2.3)	SMAD3 (2.2)	ADAMTS16 (2.1)	RNU6-64 (2.1)	SMAD7 (2.0)	SPTBN1 (2.0)	ZNF438 (1.9)
ENSG00000119888	EPCAM PPI subnetwork	0.2	>=0.20	MARVELD3 (5.0)	PHLPP2 (3.3)	CHST4 (2.3)	HYDIN (1.9)	INADL (1.7)	SLC22A18AS (1.7)	MECOM (1.6)	ENSG00000224186 (1.4)	ENSG00000226491 (1.4)	RET (1.4)
MP:0001932	abnormal spermiogenesis	0.2	>=0.20	ACTRT2 (4.1)	TSSK1B (3.4)	SPATA12 (3.0)	ZNF615 (2.6)	PMFBP1 (2.4)	SLC22A18AS (2.4)	ENSG00000177133 (1.8)	ENSG00000233147 (1.8)	GPR45 (1.7)	ADAMTS16 (1.6)
REACTOME_NUCLEAR_IMPORT_OF_REV_PROTEIN	REACTOME_NUCLEAR_IMPORT_OF_REV_PROTEIN	0.2	>=0.20	NUP160 (3.9)	THADA (3.2)	PNPT1 (3.0)	YTHDC2 (2.9)	AP1G1 (2.6)	RRP15 (2.6)	C3orf26 (2.4)	KIAA0947 (2.3)	CELF1 (2.2)	FTSJD1 (2.0)
MP:0003628	abnormal leukocyte adhesion	0.2	>=0.20	PROK2 (4.0)	CAV2 (2.8)	CSGALNACT2 (2.7)	FILIP1L (2.5)	SPI1 (2.5)	LINC00312 (2.2)	CRISPLD2 (1.9)	EFEMP1 (1.7)	PDE12 (1.7)	ENSG00000249082 (1.6)
ENSG00000125447	GGA3 PPI subnetwork	0.21	>=0.20	NCOA1 (3.8)	MAP2K4 (3.1)	ARF4 (3.0)	TLK2 (2.5)	RTN4 (2.4)	ENSG00000162997 (2.4)	FAM208A (2.1)	VAC14 (2.1)	ZNF821 (2.0)	GNRH1 (2.0)
ENSG00000144597	EAF1 PPI subnetwork	0.21	>=0.20	ZNF438 (3.1)	KBTBD4 (2.3)	CWC27 (1.9)	CCDC104 (1.7)	EFEMP1 (1.7)	ANKFN1 (1.6)	ZNF821 (1.5)	ZNHIT6 (1.4)	TLK2 (1.4)	WT1-AS (1.4)
ENSG00000120087	HOXB7 PPI subnetwork	0.21	>=0.20	TLK2 (2.4)	CLEC16A (2.3)	MLL3 (2.0)	SMEK2 (1.9)	SEMA3A (1.8)	CWC27 (1.7)	STAU2 (1.7)	ERC2 (1.7)	FAM208A (1.6)	CCDC88A (1.6)
GO:0030132	clathrin coat of coated pit	0.21	>=0.20	FAM83B (2.7)	DENND1A (2.5)	YTHDC2 (2.5)	ENSG00000254349 (2.3)	ACP2 (1.9)	SLC22A18AS (1.7)	MADD (1.6)	INADL (1.6)	CSGALNACT2 (1.6)	ENSG00000247225 (1.6)
ENSG00000124610	HIST1H1A PPI subnetwork	0.21	>=0.20	FNBP4 (2.3)	ENSG00000250748 (1.9)	CDKN3 (1.8)	ZNF23 (1.8)	CCDC104 (1.8)	ENSG00000247225 (1.7)	COL24A1 (1.7)	WT1 (1.6)	LINC00486 (1.5)	CHST4 (1.5)
REACTOME_CYTOCHROME_P450_:_ARRANGED_BY_SUBSTRATE_TYPE	REACTOME_CYTOCHROME_P450_:_ARRANGED_BY_SUBSTRATE_TYPE	0.21	>=0.20	AGXT (6.5)	TAT (5.4)	HP (3.0)	GATA4 (2.0)	CHST4 (2.0)	PRRG4 (1.9)	RXFP2 (1.9)	WT1 (1.6)	CRISPLD2 (1.6)	AGBL2 (1.6)
GO:0015026	coreceptor activity	0.21	>=0.20	ACP2 (3.5)	TMEM204 (3.1)	NR1H3 (2.3)	ENSG00000245954 (2.2)	LINC00486 (2.1)	CCDC85A (1.9)	GPX7 (1.7)	DLEU1 (1.7)	MFAP4 (1.7)	RET (1.6)
GO:0010575	positive regulation vascular endothelial growth factor production	0.21	>=0.20	C8orf49 (4.3)	PROK2 (3.4)	PMFBP1 (2.4)	ENSG00000256746 (2.3)	ZNF350 (2.2)	RNF112 (2.2)	ENSG00000226491 (2.2)	ZNF613 (2.2)	ZNF614 (2.0)	AGBL2 (1.9)
ENSG00000109819	PPARGC1A PPI subnetwork	0.21	>=0.20	MLL3 (4.2)	RREB1 (3.1)	NCOA1 (2.8)	ZFP36L2 (2.7)	THADA (2.5)	KIAA0947 (2.4)	ENSG00000226491 (2.3)	KDM4C (2.2)	ENSG00000247225 (2.2)	DHX38 (2.1)
GO:0043498	cell surface binding	0.21	>=0.20	HP (8.8)	AGXT (4.9)	TAT (4.0)	PROK2 (2.4)	DHODH (2.3)	SPSB1 (2.2)	MSRB3 (2.1)	MECOM (1.6)	CSGALNACT2 (1.6)	CHST4 (1.5)
ENSG00000182319	SGK223 PPI subnetwork	0.21	>=0.20	C2orf54 (4.5)	MARVELD3 (4.4)	INADL (3.9)	DOCK5 (3.0)	SPTBN1 (2.5)	PRRG4 (2.4)	CAV2 (2.1)	PITX1 (1.9)	ANKFN1 (1.9)	MCC (1.7)
MP:0004522	abnormal orientation of cochlear hair cell stereociliary bundles	0.21	>=0.20	ADAMTSL3 (2.8)	SEMA3A (2.7)	DENND1A (2.6)	IL17RD (2.5)	MFAP4 (2.4)	LTBP4 (2.0)	HMCN2 (1.9)	PITX1 (1.9)	BNC2 (1.8)	COL8A1 (1.7)
MP:0000748	progressive muscle weakness	0.21	>=0.20	RAPSN (2.9)	FBLN2 (2.8)	LMCD1 (2.8)	ANKFN1 (2.8)	CRISPLD2 (2.3)	ZNF23 (2.1)	ENSG00000162997 (2.1)	CSGALNACT2 (2.1)	KCTD9 (2.1)	ELN (2.0)
ENSG00000171490	RSL1D1 PPI subnetwork	0.21	>=0.20	RRP15 (5.9)	SRFBP1 (5.4)	ZNHIT6 (5.2)	CWC27 (3.7)	C3orf26 (3.7)	EIF3M (3.4)	DHODH (3.0)	KIAA0947 (2.9)	PDE12 (2.9)	THADA (2.8)
ENSG00000141552	ANAPC11 PPI subnetwork	0.21	>=0.20	CDKN3 (7.2)	CDCA2 (6.3)	UHRF1 (3.9)	KCTD9 (3.4)	CENPO (3.0)	DLEU1 (2.4)	GNRH1 (2.1)	ELN (1.9)	RNF112 (1.8)	PTRHD1 (1.7)
ENSG00000114982	KANSL3 PPI subnetwork	0.21	>=0.20	KBTBD4 (3.3)	PTRHD1 (3.1)	TXNL4B (2.6)	MAP2K4 (2.4)	SREK1IP1 (2.4)	NUP160 (2.3)	AP1G1 (2.0)	SMEK2 (1.9)	CCDC104 (1.9)	RREB1 (1.6)
MP:0004073	caudal body truncation	0.21	>=0.20	BMP7 (3.8)	IL17RD (3.2)	CDH11 (2.7)	ZNF615 (2.6)	BMP2 (2.5)	HMGA2 (2.4)	MCC (2.1)	FBLN2 (2.1)	ZNF19 (1.8)	LOX (1.7)
ENSG00000148965	SAA4 PPI subnetwork	0.21	>=0.20	MFAP4 (4.6)	HP (4.2)	LTBP1 (3.2)	AGXT (3.2)	COL8A1 (2.9)	TGFB2 (2.7)	NR1H3 (2.7)	FBLN2 (2.5)	TAT (2.4)	LTBP4 (2.0)
REACTOME_RAS_ACTIVATION_UOPN_CA2_INFUX_THROUGH_NMDA_RECEPTOR	REACTOME_RAS_ACTIVATION_UOPN_CA2_INFUX_THROUGH_NMDA_RECEPTOR	0.21	>=0.20	PRKCE (3.4)	EFR3B (2.9)	SLC22A18AS (2.1)	PHLPP2 (2.1)	DPF3 (2.1)	ERC2 (2.0)	LIMK1 (1.9)	MADD (1.8)	RASGEF1A (1.7)	CALB2 (1.7)
MP:0000681	abnormal thyroid gland morphology	0.21	>=0.20	BNC2 (2.3)	COL24A1 (2.2)	WT1-AS (2.0)	SPSB1 (2.0)	WT1 (1.9)	RASGEF1A (1.8)	HYDIN (1.8)	ACP2 (1.8)	MCC (1.7)	DENND1A (1.7)
GO:0050817	coagulation	0.21	>=0.20	ENSG00000233147 (5.4)	ENSG00000229619 (2.9)	LTBP1 (2.8)	MADD (2.3)	PTPRJ (2.2)	RNF112 (2.2)	SPI1 (2.1)	ENSG00000162997 (2.1)	TMEM204 (2.0)	FILIP1L (2.0)
GO:0031056	regulation of histone modification	0.21	>=0.20	ENSG00000223842 (3.2)	ZNF350 (3.0)	EFR3B (2.6)	MLL3 (2.4)	RXFP2 (2.3)	IFT140 (1.9)	RNU6-64 (1.8)	DNAJC27 (1.8)	KIAA0947 (1.7)	COL24A1 (1.4)
GO:0000795	synaptonemal complex	0.21	>=0.20	C6orf195 (2.9)	CDKN3 (2.7)	FAM208A (2.7)	CDCA2 (2.1)	RNU6-64 (2.1)	IFT140 (1.7)	GPX7 (1.7)	ENSG00000249082 (1.6)	UHRF1 (1.6)	WT1 (1.5)
ENSG00000126785	RHOJ PPI subnetwork	0.21	>=0.20	SPI1 (3.2)	SMAD7 (2.8)	DMRT2 (2.7)	SHKBP1 (2.6)	LIMK1 (2.3)	DOCK5 (2.1)	MAP2K4 (2.1)	ENSG00000228536 (2.0)	CSGALNACT2 (2.0)	ADAMTS6 (1.8)
ENSG00000198130	HIBCH PPI subnetwork	0.21	>=0.20	RRP15 (4.1)	ZNHIT6 (3.9)	SRFBP1 (3.7)	PNPT1 (3.7)	CWC27 (3.4)	MTIF2 (3.4)	C3orf26 (3.4)	DHODH (3.0)	PTRHD1 (2.9)	RPS27A (2.7)
ENSG00000101412	E2F1 PPI subnetwork	0.21	>=0.20	DDB2 (3.1)	MLL3 (3.1)	NUP160 (3.0)	UHRF1 (2.9)	FAM208A (2.5)	FNBP4 (2.3)	CDKN3 (2.2)	CDCA2 (1.9)	YTHDC2 (1.8)	KDM4C (1.7)
ENSG00000175054	ATR PPI subnetwork	0.21	>=0.20	UHRF1 (4.5)	CDCA2 (2.9)	YTHDC2 (2.9)	CENPO (2.8)	DDB2 (2.8)	NUP160 (2.8)	CDKN3 (2.5)	TELO2 (2.5)	C3orf26 (2.4)	PNPT1 (2.4)
REACTOME_GENERIC_TRANSCRIPTION_PATHWAY	REACTOME_GENERIC_TRANSCRIPTION_PATHWAY	0.21	>=0.20	ZNF350 (10.2)	ZNF615 (8.7)	ZNF614 (8.3)	ZNF613 (6.8)	ZNF19 (6.2)	ZNF23 (4.3)	ZNF717 (3.5)	ZNF438 (2.7)	FTSJD1 (2.0)	TXNL4B (1.6)
GO:0006775	fat-soluble vitamin metabolic process	0.21	>=0.20	LYPLAL1 (2.8)	ENSG00000223842 (2.5)	PRRG4 (2.3)	RNU6-64 (2.3)	ENSG00000177133 (2.2)	PMFBP1 (1.9)	IL17RD (1.8)	SREK1IP1 (1.7)	C8orf49 (1.6)	SPATA12 (1.6)
GO:0005901	caveola	0.21	>=0.20	CAV2 (4.5)	LTBP4 (2.5)	ENSG00000229619 (2.1)	CRISPLD2 (2.1)	C6orf195 (2.1)	SEMA3A (2.1)	CCDC88A (2.0)	MSRB3 (1.9)	MECOM (1.9)	IL17RD (1.9)
ENSG00000087263	OGFOD1 PPI subnetwork	0.21	>=0.20	AP1G1 (5.5)	IST1 (3.9)	YTHDC2 (3.7)	RXFP2 (2.8)	VAC14 (2.7)	KCTD9 (2.7)	PDE12 (2.5)	ZNF23 (2.5)	DHODH (2.4)	THADA (2.3)
GO:0016918	retinal binding	0.21	>=0.20	WT1 (3.3)	EFEMP1 (3.2)	GPX7 (3.1)	BMP7 (2.8)	CALB2 (2.7)	LYPLAL1 (2.5)	TWIST2 (2.5)	AIG1 (2.4)	WT1-AS (2.3)	IL17RD (2.2)
ENSG00000132604	TERF2 PPI subnetwork	0.21	>=0.20	TXNL4B (3.3)	YTHDC2 (3.2)	AP1G1 (3.1)	VAC14 (2.9)	DHODH (2.9)	ATXN1L (2.7)	CCDC66 (2.4)	FTSJD1 (2.4)	CWC27 (2.3)	TLK2 (2.3)
MP:0001846	increased inflammatory response	0.21	>=0.20	SPI1 (3.8)	ARHGEF3 (2.8)	ACP2 (2.5)	SPATA12 (2.4)	HP (2.2)	ENSG00000247324 (2.2)	GPX7 (2.1)	SPSB1 (2.0)	ZFP36L2 (1.8)	ENSG00000228536 (1.8)
GO:0045940	positive regulation of steroid metabolic process	0.21	>=0.20	ENSG00000233147 (3.0)	ENSG00000254560 (2.5)	COL24A1 (2.4)	ANKFN1 (2.4)	FAM159A (2.3)	ENSG00000226491 (2.2)	WBSCR28 (2.1)	ENSG00000214353 (2.0)	NR1H3 (2.0)	AGBL2 (1.9)
ENSG00000145241	CENPC1 PPI subnetwork	0.21	>=0.20	CDCA2 (7.2)	CDKN3 (7.1)	UHRF1 (4.6)	CENPO (4.6)	KCTD9 (1.8)	PTRHD1 (1.8)	CCDC88A (1.8)	MAP2K4 (1.7)	ENSG00000254560 (1.6)	NUP160 (1.5)
ENSG00000073910	FRY PPI subnetwork	0.21	>=0.20	AP1G1 (4.1)	CLEC16A (3.8)	IFT140 (2.7)	TLK2 (2.2)	RRP15 (2.2)	DHX38 (2.2)	DNAH12 (2.1)	PDE12 (1.9)	MAP2K4 (1.9)	STAU2 (1.9)
ENSG00000134470	IL15RA PPI subnetwork	0.21	>=0.20	FTSJD1 (2.1)	RUNX2 (2.0)	BMP2 (1.7)	WNT5A (1.7)	DNAJC27 (1.6)	PNPT1 (1.5)	ENSG00000244535 (1.5)	PRRG4 (1.5)	RXFP2 (1.3)	ENSG00000228536 (1.3)
GO:0048596	embryonic camera-type eye morphogenesis	0.21	>=0.20	DPF3 (3.1)	ENSG00000224186 (3.0)	TWIST2 (2.8)	ERC2 (2.2)	WBSCR28 (2.2)	FAM116A (2.2)	ENSG00000247225 (2.1)	ENSG00000250748 (2.0)	ACTRT2 (1.9)	FAM159A (1.7)
ENSG00000120693	SMAD9 PPI subnetwork	0.21	>=0.20	SMAD7 (4.4)	MCC (3.1)	MLL3 (2.9)	YTHDC2 (2.8)	LTBP1 (2.4)	SMAD3 (2.3)	RREB1 (2.2)	DOCK5 (2.1)	ADAMTS6 (2.1)	FBLN2 (1.9)
GO:0006721	terpenoid metabolic process	0.21	>=0.20	CHST4 (3.8)	ENSG00000223842 (2.7)	RNU6-64 (2.6)	LYPLAL1 (2.4)	TAT (2.3)	ZNF613 (2.1)	PRRG4 (2.0)	B4GALNT3 (1.9)	ENSG00000177133 (1.9)	HMCN2 (1.8)
GO:0006362	transcription elongation from RNA polymerase I promoter	0.21	>=0.20	TXNL4B (3.2)	ZNF23 (3.2)	SRFBP1 (3.1)	DLEU1 (2.8)	PTRHD1 (2.6)	SMEK2 (2.5)	ZNHIT6 (2.3)	RRP15 (2.2)	THADA (2.1)	CCDC66 (2.1)
ENSG00000114670	NEK11 PPI subnetwork	0.21	>=0.20	KCTD9 (2.4)	MADD (2.4)	SHKBP1 (2.2)	B4GALNT3 (2.1)	TELO2 (2.0)	IFT140 (2.0)	CLEC16A (2.0)	DLEU1 (2.0)	DOCK5 (1.9)	ZNF821 (1.9)
ENSG00000130312	MRPL34 PPI subnetwork	0.21	>=0.20	NDUFS3 (3.5)	PTPMT1 (3.5)	PTRHD1 (3.0)	EIF3M (2.6)	PNPT1 (2.5)	SLMAP (2.3)	KIAA0947 (2.3)	RRP15 (2.2)	YTHDC2 (2.1)	PDE12 (2.1)
GO:0019217	regulation of fatty acid metabolic process	0.21	>=0.20	CAV2 (2.8)	GPR45 (2.4)	ZNF350 (2.4)	ENSG00000229619 (2.4)	ENSG00000254349 (2.3)	ENSG00000162997 (2.1)	ZNF615 (1.9)	TAT (1.8)	TXNL4B (1.8)	ADAMTSL3 (1.7)
ENSG00000134255	CEPT1 PPI subnetwork	0.21	>=0.20	THADA (3.5)	RPS27A (3.0)	NDUFS3 (2.9)	PSMC3 (2.8)	MTCH2 (2.6)	MTIF2 (2.4)	TELO2 (2.2)	PNPT1 (2.2)	NUP160 (2.1)	ENSG00000238018 (1.9)
GO:0007368	determination of left/right symmetry	0.21	>=0.20	AGBL2 (4.0)	CCDC104 (2.9)	IFT140 (2.6)	HAND2 (2.4)	C8orf49 (2.0)	FAM116A (2.0)	ZNF438 (1.9)	DNAH12 (1.9)	C2orf63 (1.9)	SREK1IP1 (1.8)
ENSG00000106799	TGFBR1 PPI subnetwork	0.21	>=0.20	SMAD7 (4.3)	ADAMTS6 (2.8)	RTN4 (2.8)	HMGA2 (2.7)	SMAD3 (2.7)	ATXN1L (2.5)	BMP5 (2.4)	FAM116A (2.3)	ZFP36L2 (2.3)	IST1 (2.3)
GO:0016585	chromatin remodeling complex	0.21	>=0.20	FAM208A (4.4)	MLL3 (3.2)	DHX38 (2.8)	TLK2 (2.7)	CELF1 (2.6)	DENND1A (2.4)	SLMAP (2.3)	ZNF821 (2.3)	CWC27 (2.2)	NCOA1 (2.1)
GO:0001947	heart looping	0.21	>=0.20	C8orf49 (4.2)	GATA4 (2.9)	SREK1IP1 (2.8)	HAND2 (2.6)	MCC (2.3)	BMP2 (2.1)	ENSG00000256746 (2.1)	ZNF717 (2.1)	FAM116A (2.0)	ENSG00000224186 (1.7)
GO:0061371	determination of heart left/right asymmetry	0.21	>=0.20	C8orf49 (4.2)	GATA4 (2.9)	SREK1IP1 (2.8)	HAND2 (2.6)	MCC (2.3)	BMP2 (2.1)	ENSG00000256746 (2.1)	ZNF717 (2.1)	FAM116A (2.0)	ENSG00000224186 (1.7)
MP:0001777	abnormal body temperature homeostasis	0.21	>=0.20	CALB2 (4.2)	GPR45 (2.8)	HMCN2 (2.3)	PHLPP2 (2.3)	C8orf49 (2.1)	PRKCE (2.0)	PMFBP1 (2.0)	LIMK1 (1.8)	ZNF23 (1.8)	MFAP4 (1.7)
MP:0003721	increased tumor growth/size	0.21	>=0.20	COL8A1 (3.1)	ENSG00000245954 (2.8)	THBS2 (2.8)	TMEM204 (2.4)	ENSG00000228536 (2.2)	MFAP4 (2.1)	ENSG00000233147 (2.0)	ADAMTS6 (1.9)	ACP2 (1.9)	BNC2 (1.9)
REACTOME_MITOTIC_PROMETAPHASE	REACTOME_MITOTIC_PROMETAPHASE	0.21	>=0.20	CDCA2 (7.7)	CDKN3 (7.6)	CENPO (5.3)	UHRF1 (4.3)	KCTD9 (2.6)	MAP2K4 (2.3)	NUP160 (2.0)	C3orf26 (1.7)	DDB2 (1.6)	PTRHD1 (1.3)
MP:0003436	decreased susceptibility to induced arthritis	0.21	>=0.20	SPI1 (4.7)	PROK2 (3.6)	CSGALNACT2 (3.1)	EFEMP1 (2.7)	HP (2.3)	PTPRJ (2.1)	ENSG00000247225 (2.1)	THBS2 (2.0)	ENSG00000244535 (2.0)	HMCN2 (1.9)
GO:0019216	regulation of lipid metabolic process	0.21	>=0.20	NR1H3 (2.7)	FAM159A (2.5)	ENSG00000238018 (2.4)	ENSG00000226491 (2.4)	CAV2 (2.4)	ENSG00000214353 (2.3)	RREB1 (2.2)	ENSG00000223842 (1.9)	CALB2 (1.9)	ANKFN1 (1.9)
GO:0001829	trophectodermal cell differentiation	0.21	>=0.20	DPF3 (3.5)	FAM83B (2.7)	ENSG00000247225 (2.6)	MARVELD3 (2.4)	DOCK5 (2.3)	TLK2 (2.3)	ENSG00000177133 (2.3)	SMEK2 (2.2)	ZNF717 (2.2)	ENSG00000254560 (1.9)
ENSG00000181555	SETD2 PPI subnetwork	0.21	>=0.20	BMP5 (2.6)	CCDC104 (2.4)	FAM208A (2.4)	ENSG00000250748 (2.4)	TXNL4B (2.4)	SREK1IP1 (2.2)	MAP2K4 (2.1)	C3orf26 (2.0)	ATXN1L (2.0)	STAU2 (2.0)
MP:0008734	decreased susceptibility to endotoxin shock	0.21	>=0.20	PROK2 (4.6)	CAV2 (3.0)	EFEMP1 (2.9)	HP (2.7)	LOX (2.5)	SPSB1 (2.5)	BMP2 (2.3)	NR1H3 (2.0)	SMAD3 (2.0)	TWIST2 (1.8)
GO:0001838	embryonic epithelial tube formation	0.21	>=0.20	ENSG00000250748 (3.3)	IL17RD (3.1)	ZNF19 (3.0)	IFT140 (2.3)	TWIST2 (2.2)	MARVELD3 (2.2)	BNC2 (2.0)	ADAMTS16 (1.9)	WNT5A (1.8)	BMP7 (1.7)
MP:0003161	absent lateral semicircular canal	0.21	>=0.20	BMP5 (4.3)	SEMA3A (4.3)	PITX1 (4.1)	ADAMTSL3 (4.0)	RAPSN (3.6)	TGFB2 (2.8)	ZNF438 (2.8)	IL17RD (2.6)	BNC2 (2.5)	RUNX2 (2.5)
ENSG00000169375	SIN3A PPI subnetwork	0.21	>=0.20	DENND1A (3.3)	MLL3 (3.2)	DHX38 (3.0)	ZFP36L2 (2.8)	TLK2 (2.7)	VAC14 (2.3)	SHKBP1 (2.0)	AP1G1 (2.0)	CELF1 (1.9)	RREB1 (1.9)
MP:0002082	postnatal lethality	0.21	>=0.20	MCC (3.6)	WNT5A (3.5)	HAND2 (3.2)	BMP2 (3.2)	BMP5 (3.1)	SEMA3A (3.0)	EFEMP1 (2.5)	MLL3 (2.4)	HMGA2 (2.4)	CDH11 (2.3)
GO:0002763	positive regulation of myeloid leukocyte differentiation	0.21	>=0.20	ENSG00000233147 (3.4)	GPR45 (2.4)	ZNF438 (2.3)	PRRG4 (2.2)	RUNX2 (1.9)	EFR3B (1.9)	WBSCR28 (1.8)	ENSG00000223842 (1.8)	ENSG00000228536 (1.8)	HMCN2 (1.6)
ENSG00000062038	CDH3 PPI subnetwork	0.21	>=0.20	FAM83B (3.9)	WT1 (3.8)	DOCK5 (3.3)	BMP7 (2.9)	B4GALNT3 (2.5)	AP1G1 (2.5)	ADAMTS16 (2.4)	IST1 (2.2)	MARVELD3 (2.0)	YTHDC2 (1.8)
GO:0031331	positive regulation of cellular catabolic process	0.21	>=0.20	ENSG00000254349 (3.4)	NEIL2 (2.8)	TELO2 (2.2)	ZNF615 (2.2)	ZNF350 (2.2)	ACTRT2 (1.9)	ATXN1L (1.8)	ADAMTS16 (1.7)	KDM4C (1.7)	WBSCR28 (1.6)
MP:0001505	hunched posture	0.22	>=0.20	CALB2 (4.8)	LOX (3.0)	COL8A1 (2.8)	SPTBN1 (2.8)	FBLN2 (2.7)	DDB2 (2.5)	C1QTNF4 (2.5)	ADAMTS16 (2.3)	CCDC85A (2.3)	ELN (2.2)
MP:0005559	increased circulating glucose level	0.22	>=0.20	GPR45 (2.6)	ENSG00000223842 (2.6)	SPSB1 (2.4)	CALB2 (2.4)	RET (2.3)	CHST4 (2.3)	AGXT (2.0)	ENSG00000214353 (2.0)	HP (1.9)	ENSG00000226491 (1.8)
ENSG00000182718	ANXA2 PPI subnetwork	0.22	>=0.20	PTPRJ (3.9)	CELF1 (3.1)	ARHGEF3 (2.5)	ARF4 (2.5)	EIF3M (2.3)	SLMAP (2.3)	RTN4 (2.3)	FAM208A (2.2)	RPS27A (2.2)	FILIP1L (2.1)
REACTOME_M_PHASE	REACTOME_M_PHASE	0.22	>=0.20	CDCA2 (7.9)	CDKN3 (7.8)	CENPO (5.2)	UHRF1 (4.4)	KCTD9 (2.7)	MAP2K4 (2.1)	NUP160 (2.0)	DDB2 (1.5)	C3orf26 (1.4)	PTRHD1 (1.4)
ENSG00000131759	RARA PPI subnetwork	0.22	>=0.20	MLL3 (4.2)	NCOA1 (4.0)	RREB1 (3.9)	DENND1A (3.9)	ZFP36L2 (2.7)	SMAD3 (2.6)	ZNF350 (2.5)	ENSG00000247324 (2.3)	PTPRJ (2.0)	RAPSN (2.0)
ENSG00000128272	ATF4 PPI subnetwork	0.22	>=0.20	FILIP1L (3.2)	ZFP36L2 (2.7)	ENSG00000226491 (2.6)	LINC00312 (2.5)	TXNL4B (2.2)	NCOA1 (2.0)	ZNF438 (1.9)	TAT (1.9)	ADAMTSL3 (1.8)	COL24A1 (1.7)
GO:0031594	neuromuscular junction	0.22	>=0.20	RAPSN (7.3)	FILIP1L (2.5)	SEMA3A (2.3)	RTN4 (2.3)	TGFB2 (2.1)	NCOA1 (2.1)	B4GALNT3 (1.9)	IL17RD (1.8)	CLEC16A (1.7)	SPTBN1 (1.7)
MP:0011320	abnormal glomerular capillary morphology	0.22	>=0.20	WT1-AS (9.8)	WT1 (5.6)	LTBP4 (4.0)	DOCK5 (3.5)	EFEMP1 (3.3)	ADAMTS16 (3.2)	SLC22A18AS (2.4)	FILIP1L (2.3)	GATA4 (2.1)	C2orf63 (2.1)
ENSG00000134352	IL6ST PPI subnetwork	0.22	>=0.20	FTSJD1 (2.2)	BMP2 (2.0)	SMAD3 (2.0)	RUNX2 (1.9)	WNT5A (1.9)	ENSG00000244535 (1.7)	LTBP4 (1.6)	RXFP2 (1.5)	PRRG4 (1.5)	PNPT1 (1.3)
ENSG00000068654	POLR1A PPI subnetwork	0.22	>=0.20	RRP15 (3.6)	ZNHIT6 (3.5)	THADA (3.2)	SRFBP1 (2.8)	DHX38 (2.8)	TELO2 (2.8)	CWC27 (2.7)	EIF3M (2.7)	C3orf26 (2.5)	MTIF2 (2.2)
GO:0046580	negative regulation of Ras protein signal transduction	0.22	>=0.20	FAM159A (4.7)	ENSG00000238018 (4.2)	ATXN1L (3.2)	ENSG00000228536 (2.3)	AIG1 (2.0)	DNAJC27 (1.9)	ENSG00000247324 (1.8)	ZNF615 (1.8)	ENSG00000250748 (1.7)	STAU2 (1.7)
ENSG00000175221	MED16 PPI subnetwork	0.22	>=0.20	KBTBD4 (2.6)	TXNL4B (2.6)	KIAA0947 (2.5)	SREK1IP1 (2.4)	IST1 (2.4)	PTRHD1 (2.4)	AP1G1 (2.3)	RREB1 (2.2)	MLL3 (2.2)	MAP2K4 (2.1)
ENSG00000108510	MED13 PPI subnetwork	0.22	>=0.20	KBTBD4 (2.7)	SREK1IP1 (2.6)	IST1 (2.3)	CELF1 (2.3)	TXNL4B (2.2)	AP1G1 (2.2)	CCDC104 (2.2)	PTRHD1 (2.1)	NUP160 (1.9)	MAP2K4 (1.9)
ENSG00000138835	RGS3 PPI subnetwork	0.22	>=0.20	ENSG00000237887 (2.6)	ENSG00000254560 (2.3)	CELF1 (2.3)	B4GALNT3 (2.1)	MCC (2.0)	ROBO2 (1.9)	COL8A1 (1.9)	DPF3 (1.8)	ZNF19 (1.8)	SHKBP1 (1.7)
GO:0001104	RNA polymerase II transcription cofactor activity	0.22	>=0.20	KBTBD4 (3.1)	RREB1 (3.0)	CELF1 (2.5)	ZNF438 (2.3)	PTRHD1 (1.9)	MLL3 (1.9)	BNC2 (1.9)	ZFP36L2 (1.9)	TLK2 (1.8)	DPF3 (1.7)
MP:0000639	abnormal adrenal gland morphology	0.22	>=0.20	WT1-AS (5.9)	GATA4 (3.7)	HAND2 (2.2)	ENSG00000238018 (2.2)	CALB2 (2.2)	CHST4 (2.1)	RXFP2 (2.0)	C8orf49 (1.9)	ATXN1L (1.9)	ADAMTS16 (1.8)
GO:0000776	kinetochore	0.22	>=0.20	CDCA2 (7.8)	CDKN3 (7.5)	CENPO (5.3)	UHRF1 (4.2)	KCTD9 (2.9)	MAP2K4 (2.2)	PTRHD1 (1.8)	NUP160 (1.8)	SPTBN1 (1.6)	DDB2 (1.4)
ENSG00000206287	RING1 PPI subnetwork	0.22	>=0.20	TELO2 (2.8)	DENND1A (2.4)	SLMAP (2.0)	SMAD7 (2.0)	ENSG00000224186 (2.0)	PDE12 (1.9)	DLEU1 (1.8)	FAM208A (1.6)	FTSJD1 (1.6)	ZNF821 (1.6)
ENSG00000206215	ENSG00000206215 PPI subnetwork	0.22	>=0.20	TELO2 (2.8)	DENND1A (2.4)	SLMAP (2.0)	SMAD7 (2.0)	ENSG00000224186 (2.0)	PDE12 (1.9)	DLEU1 (1.8)	FAM208A (1.6)	FTSJD1 (1.6)	ZNF821 (1.6)
ENSG00000204227	RING1 PPI subnetwork	0.22	>=0.20	TELO2 (2.8)	DENND1A (2.4)	SLMAP (2.0)	SMAD7 (2.0)	ENSG00000224186 (2.0)	PDE12 (1.9)	DLEU1 (1.8)	FAM208A (1.6)	FTSJD1 (1.6)	ZNF821 (1.6)
REACTOME_CELL_CYCLE	REACTOME_CELL_CYCLE	0.22	>=0.20	CDCA2 (6.2)	CDKN3 (6.2)	UHRF1 (5.6)	CENPO (4.7)	DDB2 (3.1)	KCTD9 (2.6)	NUP160 (2.5)	PSMC3 (2.1)	C3orf26 (2.0)	CCDC104 (1.5)
GO:0003706	ligand-regulated transcription factor activity	0.22	>=0.20	LTBP4 (2.4)	HMGA2 (2.3)	ZFP36L2 (2.2)	SMAD3 (2.1)	RREB1 (1.9)	WT1 (1.9)	SPSB1 (1.8)	SEMA3A (1.8)	MSRB3 (1.7)	ERC2 (1.7)
ENSG00000188229	TUBB4B PPI subnetwork	0.22	>=0.20	PSMC3 (2.8)	EIF3M (2.4)	KCTD9 (2.1)	ENSG00000237887 (2.0)	ENSG00000233147 (1.9)	ZNF23 (1.9)	SPTBN1 (1.8)	NUP160 (1.6)	EFEMP1 (1.6)	DNAH12 (1.6)
ENSG00000121486	TRMT1L PPI subnetwork	0.22	>=0.20	THADA (3.5)	RPS27A (3.0)	NDUFS3 (2.9)	PSMC3 (2.8)	MTCH2 (2.6)	TELO2 (2.4)	MTIF2 (2.3)	PNPT1 (2.3)	NUP160 (2.1)	ENSG00000238018 (1.9)
ENSG00000115946	PNO1 PPI subnetwork	0.22	>=0.20	SRFBP1 (5.9)	RRP15 (5.3)	ZNHIT6 (5.1)	C3orf26 (3.7)	PDE12 (3.6)	KIAA0947 (3.6)	CWC27 (3.5)	EIF3M (3.4)	THADA (2.9)	DHODH (2.6)
ENSG00000140400	MAN2C1 PPI subnetwork	0.22	>=0.20	DLEU1 (3.1)	ENSG00000233147 (2.6)	ZNHIT6 (2.5)	ENSG00000254560 (2.1)	RRP15 (1.9)	FAM159A (1.9)	C3orf26 (1.8)	PTRHD1 (1.8)	TELO2 (1.7)	ENSG00000245954 (1.7)
ENSG00000083520	DIS3 PPI subnetwork	0.22	>=0.20	RRP15 (5.0)	ZNHIT6 (5.0)	SRFBP1 (5.0)	CWC27 (3.6)	DHODH (3.5)	THADA (3.3)	PNPT1 (3.0)	NUP160 (3.0)	C3orf26 (3.0)	DHX38 (2.9)
KEGG_ADHERENS_JUNCTION	KEGG_ADHERENS_JUNCTION	0.22	>=0.20	ANKFN1 (3.5)	SPTBN1 (3.4)	RREB1 (2.8)	DOCK5 (2.8)	CAV2 (2.7)	ZNF717 (2.6)	MSRB3 (2.4)	ATXN1L (2.3)	HMGA2 (2.2)	B4GALNT3 (2.2)
ENSG00000198265	HELZ PPI subnetwork	0.22	>=0.20	ARHGEF3 (2.4)	DENND1A (2.3)	MADD (2.2)	MLL3 (2.2)	BNC2 (2.0)	PROK2 (2.0)	ENSG00000229619 (1.8)	PDE12 (1.8)	LTBP1 (1.6)	KIAA0947 (1.6)
ENSG00000136021	SCYL2 PPI subnetwork	0.22	>=0.20	MSRB3 (2.5)	MTIF2 (2.5)	EIF3M (2.4)	RPS27A (2.3)	CCDC104 (2.1)	CCDC88A (2.0)	ENSG00000224186 (1.9)	THADA (1.8)	TLK2 (1.8)	PDE12 (1.7)
GO:0043218	compact myelin	0.22	>=0.20	DOCK5 (3.8)	EFEMP1 (3.5)	BNC2 (3.0)	CAV2 (2.8)	SPTBN1 (2.5)	CALB2 (2.0)	TXNL4B (1.8)	KCTD9 (1.8)	GNRH1 (1.7)	LTBP4 (1.7)
GO:0048864	stem cell development	0.22	>=0.20	ENSG00000177133 (4.7)	BMP7 (2.5)	ZNF717 (2.4)	IL17RD (2.2)	ENSG00000254560 (2.2)	DPF3 (2.1)	ENSG00000214353 (2.0)	SPATA12 (1.9)	ACTRT2 (1.7)	LTBP1 (1.6)
MP:0000966	decreased sensory neuron number	0.22	>=0.20	RET (3.4)	ERC2 (3.0)	PMFBP1 (3.0)	ADCY3 (2.4)	CCDC85A (2.4)	GNRH1 (2.4)	ELN (2.4)	ZNF19 (2.3)	ENSG00000254560 (2.2)	BMP7 (2.0)
ENSG00000100364	KIAA0930 PPI subnetwork	0.22	>=0.20	C2orf54 (4.1)	INADL (4.0)	MARVELD3 (3.9)	CAV2 (2.9)	DOCK5 (2.7)	SPTBN1 (2.3)	PRRG4 (2.1)	SHKBP1 (1.9)	SMAD3 (1.8)	MCC (1.8)
ENSG00000155966	AFF2 PPI subnetwork	0.22	>=0.20	SMEK2 (2.3)	ATXN1L (2.2)	ANKFN1 (2.1)	ZNF717 (2.1)	MCC (1.9)	CELF1 (1.8)	ACP2 (1.6)	SMAD7 (1.6)	TMEM204 (1.6)	PROK2 (1.5)
GO:0007599	hemostasis	0.22	>=0.20	ENSG00000233147 (5.4)	ENSG00000229619 (2.9)	LTBP1 (2.7)	MADD (2.3)	PTPRJ (2.2)	SPI1 (2.1)	RNF112 (2.1)	TMEM204 (2.0)	FILIP1L (1.9)	ENSG00000162997 (1.9)
GO:0007596	blood coagulation	0.22	>=0.20	ENSG00000233147 (5.4)	ENSG00000229619 (2.9)	LTBP1 (2.8)	MADD (2.3)	PTPRJ (2.2)	RNF112 (2.1)	SPI1 (2.1)	TMEM204 (2.0)	FILIP1L (1.9)	ENSG00000162997 (1.9)
MP:0001240	abnormal epidermis stratum corneum morphology	0.22	>=0.20	C2orf54 (2.4)	FAM83B (2.2)	ZFP36L2 (1.9)	PMFBP1 (1.8)	BMP2 (1.7)	ROBO2 (1.5)	CRISPLD2 (1.5)	ENSG00000245954 (1.5)	SMEK2 (1.5)	LTBP1 (1.5)
GO:0016500	protein-hormone receptor activity	0.22	>=0.20	C8orf49 (4.6)	ENSG00000244535 (2.7)	PMFBP1 (2.6)	GATA4 (2.5)	SREK1IP1 (2.3)	BNC2 (2.3)	DMRT2 (2.2)	MECOM (2.1)	WT1 (2.1)	RAPSN (2.0)
ENSG00000080986	NDC80 PPI subnetwork	0.22	>=0.20	CDKN3 (7.5)	CDCA2 (7.5)	CENPO (5.1)	UHRF1 (4.4)	KCTD9 (2.5)	DDB2 (2.4)	C3orf26 (2.0)	NUP160 (1.8)	PTRHD1 (1.7)	DLEU1 (1.5)
ENSG00000198517	MAFK PPI subnetwork	0.22	>=0.20	SMEK2 (2.0)	FILIP1L (2.0)	CLEC16A (1.9)	CSGALNACT2 (1.9)	TXNL4B (1.9)	TGFB2 (1.7)	ENSG00000229619 (1.6)	SMAD7 (1.6)	SPI1 (1.6)	ENSG00000224186 (1.5)
ENSG00000185736	ADARB2 PPI subnetwork	0.22	>=0.20	ZNF614 (3.0)	ZNF615 (2.9)	KIAA0947 (2.4)	DENND1A (2.3)	IFT140 (2.3)	MLL3 (2.2)	MADD (2.1)	PTPMT1 (2.1)	DHX38 (2.1)	ENSG00000238018 (2.0)
MP:0005630	increased lung weight	0.22	>=0.20	MYBPC3 (2.5)	ADAMTS16 (2.4)	EBF2 (2.3)	SMAD7 (2.2)	MECOM (2.2)	GATA4 (2.0)	FBLN2 (1.9)	NCOA1 (1.8)	GPX7 (1.7)	ENSG00000223842 (1.6)
ENSG00000178409	BEND3 PPI subnetwork	0.22	>=0.20	MLL3 (3.0)	KIAA0947 (2.9)	DENND1A (2.9)	ZNF615 (2.4)	MADD (2.4)	TELO2 (2.2)	LTBP1 (2.1)	PTPMT1 (2.0)	FNBP4 (1.9)	DHX38 (1.9)
ENSG00000066044	ELAVL1 PPI subnetwork	0.22	>=0.20	CELF1 (3.8)	RPS27A (3.3)	FNBP4 (3.2)	CCDC104 (2.9)	DNAJC27-AS1 (2.5)	NUP160 (2.5)	UHRF1 (2.0)	EIF3M (1.9)	HMGA2 (1.9)	ENSG00000233147 (1.8)
GO:0044450	microtubule organizing center part	0.22	>=0.20	CCDC104 (6.0)	CCDC66 (4.2)	IFT140 (3.7)	CDCA2 (3.6)	CDKN3 (2.8)	CCDC88A (2.6)	CENPO (2.4)	AGBL2 (2.4)	WBSCR28 (2.2)	FAM208A (2.1)
ENSG00000173011	TADA2B PPI subnetwork	0.22	>=0.20	NUP160 (2.6)	KBTBD4 (2.3)	MLL3 (2.2)	MADD (2.2)	RUNX2 (2.2)	DDB2 (2.0)	PROK2 (1.8)	TLK2 (1.8)	NDUFS3 (1.7)	FNBP4 (1.7)
ENSG00000107262	BAG1 PPI subnetwork	0.22	>=0.20	TLK2 (2.9)	CSGALNACT2 (2.6)	ENSG00000247324 (2.6)	RTN4 (2.6)	RXFP2 (2.5)	NCOA1 (2.0)	SMAD7 (2.0)	MARVELD3 (1.8)	DLEU1 (1.8)	CLEC16A (1.7)
ENSG00000141510	TP53 PPI subnetwork	0.22	>=0.20	UHRF1 (3.1)	CDKN3 (2.7)	CDCA2 (2.4)	TLK2 (2.4)	PSMC3 (2.2)	STAU2 (2.2)	ZNF821 (2.0)	CWC27 (1.8)	ZFP36L2 (1.8)	DDB2 (1.8)
GO:0046961	proton-transporting ATPase activity, rotational mechanism	0.22	>=0.20	MTCH2 (2.9)	NDUFS3 (2.8)	COL24A1 (2.4)	DNAJC27 (2.3)	STAU2 (2.2)	IST1 (2.2)	ZNF438 (2.2)	RTN4 (2.1)	ENSG00000223842 (2.1)	NEIL2 (2.0)
ENSG00000108094	CUL2 PPI subnetwork	0.22	>=0.20	AP1G1 (3.9)	ZNF821 (2.7)	SMEK2 (2.4)	DNAJC27 (2.2)	CCDC85A (2.1)	KCTD9 (2.0)	ENSG00000249082 (2.0)	YTHDC2 (1.9)	DHX38 (1.7)	IFT140 (1.7)
ENSG00000002822	MAD1L1 PPI subnetwork	0.22	>=0.20	CDCA2 (7.6)	CDKN3 (7.5)	CENPO (5.3)	UHRF1 (4.8)	KCTD9 (1.9)	DDB2 (1.9)	NUP160 (1.9)	PTRHD1 (1.8)	C3orf26 (1.7)	MAP2K4 (1.2)
ENSG00000178999	AURKB PPI subnetwork	0.22	>=0.20	CDKN3 (7.7)	CDCA2 (7.2)	CENPO (4.8)	UHRF1 (4.5)	KCTD9 (2.7)	NUP160 (1.9)	MTIF2 (1.8)	DDB2 (1.7)	CCDC88A (1.7)	MAP2K4 (1.6)
GO:0030878	thyroid gland development	0.22	>=0.20	MECOM (4.0)	PMFBP1 (2.7)	HMCN2 (2.4)	DMRT2 (2.4)	LYPLAL1 (2.0)	IFT140 (1.9)	ENSG00000249082 (1.9)	MSRB3 (1.7)	SEMA3A (1.7)	EBF2 (1.7)
ENSG00000173702	MUC13 PPI subnetwork	0.22	>=0.20	MARVELD3 (3.1)	CHST4 (2.9)	LTBP1 (2.3)	SLC22A18AS (2.3)	AIG1 (2.0)	DMRT2 (2.0)	ENSG00000237887 (1.9)	RET (1.8)	SPI1 (1.8)	RTN4 (1.8)
ENSG00000175279	APITD1 PPI subnetwork	0.22	>=0.20	CDCA2 (7.7)	CDKN3 (7.7)	CENPO (5.2)	UHRF1 (4.6)	KCTD9 (2.1)	PTRHD1 (1.9)	MAP2K4 (1.8)	DDB2 (1.7)	C3orf26 (1.7)	NUP160 (1.6)
ENSG00000096996	IL12RB1 PPI subnetwork	0.22	>=0.20	FTSJD1 (2.2)	WNT5A (2.0)	ENSG00000228536 (1.7)	BMP2 (1.6)	PNPT1 (1.6)	SMAD3 (1.5)	PRRG4 (1.4)	RXFP2 (1.4)	LINC00486 (1.4)	CLEC16A (1.3)
ENSG00000115884	SDC1 PPI subnetwork	0.22	>=0.20	COL8A1 (3.4)	MSRB3 (3.3)	SEMA3A (3.2)	THBS2 (2.7)	CRISPLD2 (2.5)	GPX7 (2.5)	CSGALNACT2 (2.5)	HP (2.3)	ENSG00000238018 (2.2)	BMP2 (2.1)
ENSG00000032514	ENSG00000032514 PPI subnetwork	0.22	>=0.20	CWC27 (3.3)	STAU2 (3.3)	MTIF2 (3.3)	MAP2K4 (2.4)	SHKBP1 (2.3)	ZNF23 (2.1)	SRFBP1 (2.1)	SREK1IP1 (2.0)	PNPT1 (2.0)	CCDC66 (1.9)
MP:0002397	abnormal bone marrow morphology	0.22	>=0.20	PTPRJ (3.2)	SPI1 (3.0)	NR1H3 (2.6)	EBF2 (2.3)	ZFP36L2 (2.2)	SMAD7 (2.2)	SLC39A13 (2.2)	ENSG00000247225 (2.0)	COL8A1 (1.6)	C2orf63 (1.4)
GO:0055010	ventricular cardiac muscle tissue morphogenesis	0.22	>=0.20	MYBPC3 (5.5)	GATA4 (3.6)	ENSG00000238018 (3.1)	SLMAP (2.6)	ENSG00000214353 (2.4)	RASGEF1A (2.0)	EBF2 (2.0)	HAND2 (1.8)	SPATA12 (1.7)	DPF3 (1.7)
GO:0007597	blood coagulation, intrinsic pathway	0.22	>=0.20	ENSG00000233147 (4.1)	TAT (3.1)	AGXT (2.8)	DLEU1 (2.4)	C6orf195 (2.4)	LTBP1 (2.3)	LINC00312 (2.2)	ENSG00000237887 (2.2)	HP (2.1)	RNU6-64 (1.8)
GO:0000793	condensed chromosome	0.22	>=0.20	CDCA2 (7.3)	CDKN3 (7.3)	CENPO (4.9)	UHRF1 (4.9)	KCTD9 (2.0)	DDB2 (1.8)	NUP160 (1.6)	C3orf26 (1.4)	YTHDC2 (1.3)	FAM208A (1.2)
GO:0005938	cell cortex	0.22	>=0.20	MSRB3 (3.4)	FILIP1L (3.3)	SPTBN1 (3.1)	TGFB2 (2.9)	CAV2 (2.6)	COL8A1 (2.5)	LMCD1 (2.5)	LINC00312 (2.4)	ENSG00000238018 (2.3)	SHKBP1 (2.2)
ENSG00000165059	PRKACG PPI subnetwork	0.22	>=0.20	SLMAP (3.3)	CALB2 (3.3)	MYBPC3 (2.6)	ENSG00000214353 (2.3)	CCDC88A (2.3)	SLC22A18AS (2.2)	EBF2 (2.0)	EFR3B (1.8)	ADCY3 (1.8)	ENSG00000229619 (1.7)
ENSG00000119535	CSF3R PPI subnetwork	0.22	>=0.20	FTSJD1 (1.9)	RUNX2 (1.8)	WNT5A (1.7)	PROK2 (1.6)	DNAJC27 (1.5)	ENSG00000228536 (1.5)	ENSG00000256746 (1.4)	PNPT1 (1.4)	PRRG4 (1.4)	CLEC16A (1.3)
GO:0090103	cochlea morphogenesis	0.22	>=0.20	RNU6-64 (4.5)	IL17RD (2.9)	HYDIN (2.2)	BMP7 (1.8)	BNC2 (1.8)	WBSCR28 (1.8)	MFAP4 (1.7)	WNT5A (1.7)	ADAMTS6 (1.6)	CDH11 (1.6)
ENSG00000198373	WWP2 PPI subnetwork	0.22	>=0.20	MCC (2.4)	ENSG00000177133 (2.1)	ADAMTS16 (2.0)	ANKFN1 (1.8)	TLK2 (1.7)	FAM208A (1.7)	DPF3 (1.7)	HAND2 (1.6)	VAC14 (1.6)	SPSB1 (1.5)
ENSG00000136243	NUPL2 PPI subnetwork	0.22	>=0.20	NUP160 (4.1)	THADA (3.0)	YTHDC2 (2.9)	PNPT1 (2.9)	AP1G1 (2.8)	CELF1 (2.6)	KIAA0947 (2.5)	C3orf26 (2.5)	DDB2 (2.1)	RRP15 (2.0)
ENSG00000111581	NUP107 PPI subnetwork	0.22	>=0.20	CDCA2 (7.1)	CDKN3 (6.7)	CENPO (5.0)	UHRF1 (4.5)	KCTD9 (2.9)	NUP160 (2.4)	C3orf26 (2.2)	PTRHD1 (1.9)	AP1G1 (1.7)	DDB2 (1.7)
ENSG00000206503	HLA-A PPI subnetwork	0.22	>=0.20	ENSG00000245954 (4.4)	MARVELD3 (3.2)	ACP2 (2.9)	VAC14 (2.4)	RXFP2 (2.4)	LIMK1 (1.9)	DENND1A (1.8)	TXNL4B (1.8)	NR1H3 (1.6)	ENSG00000224186 (1.6)
ENSG00000163346	PBXIP1 PPI subnetwork	0.22	>=0.20	FAM208A (3.6)	MLL3 (3.1)	DENND1A (2.8)	PROK2 (2.5)	PTPMT1 (2.4)	ARHGEF3 (2.3)	MADD (2.2)	DLEU1 (1.7)	RXFP2 (1.6)	DDB2 (1.6)
ENSG00000120699	EXOSC8 PPI subnetwork	0.22	>=0.20	DHODH (3.4)	CWC27 (3.3)	RRP15 (2.9)	FAM208A (2.6)	ZNHIT6 (2.5)	CCDC66 (2.4)	KDM4C (2.1)	DOCK5 (2.1)	NEIL2 (2.0)	DHX38 (2.0)
ENSG00000123064	DDX54 PPI subnetwork	0.22	>=0.20	RRP15 (5.7)	ZNHIT6 (5.6)	SRFBP1 (5.3)	CWC27 (3.9)	C3orf26 (3.5)	MTIF2 (3.5)	EIF3M (3.4)	KIAA0947 (3.3)	DHODH (3.3)	THADA (3.2)
ENSG00000090989	EXOC1 PPI subnetwork	0.22	>=0.20	KIAA0947 (5.7)	FAM208A (3.8)	MLL3 (3.8)	SPTBN1 (3.4)	CWC27 (3.3)	ARHGEF3 (3.3)	FILIP1L (2.8)	CCDC66 (2.7)	ENSG00000162997 (2.7)	WT1 (2.2)
GO:0043254	regulation of protein complex assembly	0.22	>=0.20	STAU2 (3.0)	SLMAP (2.0)	ERC2 (2.0)	SHKBP1 (1.9)	CAV2 (1.9)	RNF112 (1.9)	ZNF613 (1.7)	ARHGEF3 (1.7)	ENSG00000233147 (1.7)	SPTBN1 (1.6)
ENSG00000108604	SMARCD2 PPI subnetwork	0.22	>=0.20	MLL3 (2.8)	CLEC16A (2.6)	SHKBP1 (2.5)	STAU2 (2.4)	DENND1A (2.4)	FAM208A (2.4)	PDE12 (2.2)	ENSG00000254349 (2.0)	ENSG00000256746 (1.8)	SPI1 (1.7)
GO:0030126	COPI vesicle coat	0.22	>=0.20	ARF4 (7.3)	SLC39A13 (4.6)	AP1G1 (2.6)	THADA (2.0)	GPX7 (2.0)	KBTBD4 (1.8)	ZNF614 (1.8)	DOCK5 (1.8)	KDM4C (1.8)	NDUFS3 (1.6)
ENSG00000186184	POLR1D PPI subnetwork	0.22	>=0.20	RRP15 (3.4)	ZNHIT6 (2.9)	SRFBP1 (2.8)	ZNF23 (2.7)	TELO2 (2.4)	C3orf26 (2.3)	PTRHD1 (2.3)	TXNL4B (2.0)	CCDC66 (2.0)	DLEU1 (2.0)
GO:0002080	acrosomal membrane	0.22	>=0.20	CAV2 (4.7)	WBSCR28 (3.5)	ACTRT2 (2.9)	TSSK1B (2.7)	LTBP4 (2.2)	AIG1 (2.1)	EFEMP1 (2.0)	PROK2 (1.9)	ENSG00000228536 (1.8)	ZNF19 (1.5)
GO:0048016	inositol phosphate-mediated signaling	0.22	>=0.20	SLC22A18AS (3.1)	GPR45 (2.6)	DNAJC27-AS1 (2.3)	LINC00312 (2.2)	B4GALNT3 (2.2)	RNU6-64 (2.1)	RXFP2 (2.0)	HMCN2 (2.0)	ADCY3 (1.9)	PMFBP1 (1.8)
ENSG00000172732	MUS81 PPI subnetwork	0.22	>=0.20	CDKN3 (3.8)	CDCA2 (3.6)	UHRF1 (3.3)	C3orf26 (2.1)	THADA (2.1)	ZNHIT6 (2.0)	CCDC66 (1.8)	NUP160 (1.7)	MTIF2 (1.7)	KCTD9 (1.6)
MP:0004784	abnormal anterior cardinal vein morphology	0.22	>=0.20	SEMA3A (4.1)	MECOM (2.7)	TMEM204 (2.7)	IL17RD (2.5)	HMGA2 (2.5)	LTBP4 (2.4)	CCDC85A (2.4)	EFEMP1 (2.2)	KIAA0947 (2.2)	FILIP1L (2.0)
ENSG00000153107	ANAPC1 PPI subnetwork	0.22	>=0.20	CDKN3 (7.7)	CDCA2 (6.5)	UHRF1 (4.2)	CENPO (2.7)	KCTD9 (2.6)	DLEU1 (1.9)	RPS27A (1.8)	GNRH1 (1.7)	CCDC104 (1.6)	PTRHD1 (1.6)
GO:0043073	germ cell nucleus	0.22	>=0.20	ACTRT2 (3.6)	TSSK1B (2.7)	RNU6-64 (2.7)	SPATA12 (2.3)	FAM208A (2.1)	CDKN3 (2.1)	CDCA2 (1.9)	VAC14 (1.9)	UHRF1 (1.9)	SLC22A18AS (1.8)
GO:0047496	vesicle transport along microtubule	0.22	>=0.20	MAP2K4 (4.4)	B4GALNT3 (3.1)	ATXN1L (2.9)	ENSG00000247225 (2.7)	CCDC104 (2.7)	ENSG00000223842 (2.4)	PHLPP2 (2.1)	ENSG00000228536 (2.0)	STAU2 (2.0)	ENSG00000256746 (1.9)
GO:0014902	myotube differentiation	0.22	>=0.20	RAPSN (4.2)	TSSK1B (2.9)	HMCN2 (2.8)	ATXN1L (2.7)	DMRT2 (2.4)	WBSCR28 (2.3)	ENSG00000229619 (2.3)	ENSG00000214353 (2.3)	NCOA1 (2.2)	WT1 (2.2)
GO:0006898	receptor-mediated endocytosis	0.23	>=0.20	ENSG00000254349 (4.4)	GPR45 (3.2)	ENSG00000247324 (2.9)	ENSG00000162997 (2.5)	ENSG00000229619 (2.4)	NR1H3 (2.0)	ENSG00000245954 (2.0)	SEMA3A (1.9)	LINC00312 (1.8)	RTN4 (1.8)
ENSG00000151461	UPF2 PPI subnetwork	0.23	>=0.20	FNBP4 (4.3)	CCDC66 (2.5)	SREK1IP1 (2.4)	KIAA0947 (2.2)	FAM208A (2.2)	PNPT1 (2.1)	RRP15 (2.0)	TELO2 (2.0)	TLK2 (1.9)	ZNHIT6 (1.9)
ENSG00000163535	SGOL2 PPI subnetwork	0.23	>=0.20	CDKN3 (7.2)	CDCA2 (7.1)	CENPO (5.1)	UHRF1 (4.1)	KCTD9 (2.3)	MAP2K4 (2.2)	DDB2 (2.2)	C3orf26 (1.6)	NUP160 (1.4)	IFT140 (1.4)
MP:0005431	decreased oocyte number	0.23	>=0.20	ZNF438 (3.6)	C6orf195 (3.5)	WT1-AS (2.8)	ZNF19 (2.7)	GPR45 (2.6)	WT1 (2.5)	CHST4 (1.8)	C8orf49 (1.8)	YTHDC2 (1.7)	GNRH1 (1.7)
ENSG00000177602	GSG2 PPI subnetwork	0.23	>=0.20	THADA (3.5)	RPS27A (3.0)	NDUFS3 (2.9)	PSMC3 (2.8)	MTCH2 (2.6)	MTIF2 (2.5)	TELO2 (2.4)	PNPT1 (2.3)	NUP160 (2.0)	ENSG00000238018 (1.9)
MP:0011097	complete embryonic lethality before turning of embryo	0.23	>=0.20	C8orf49 (3.7)	RREB1 (2.3)	BMP2 (2.0)	UHRF1 (2.0)	KCTD9 (1.9)	CCDC85A (1.8)	ENSG00000244535 (1.8)	CDCA2 (1.7)	RTN4 (1.7)	TELO2 (1.6)
MP:0008277	abnormal sternum ossification	0.23	>=0.20	SEMA3A (4.1)	ADAMTSL3 (3.6)	TGFB2 (3.3)	BMP5 (3.1)	PITX1 (3.0)	DMRT2 (2.5)	CCDC85A (2.4)	MECOM (2.4)	MCC (2.4)	LTBP1 (2.3)
ENSG00000148175	STOM PPI subnetwork	0.23	>=0.20	KIAA0947 (3.3)	DENND1A (3.1)	MLL3 (2.9)	PTPMT1 (2.4)	TLK2 (2.2)	TELO2 (2.1)	ZNF614 (2.1)	CLEC16A (2.0)	ZNF615 (2.0)	IFT140 (1.7)
GO:0050708	regulation of protein secretion	0.23	>=0.20	ENSG00000256746 (3.3)	ENSG00000223842 (2.9)	ANKFN1 (2.7)	ENSG00000233147 (2.6)	PTPMT1 (2.3)	HYDIN (2.2)	RXFP2 (2.1)	ENSG00000244535 (2.1)	DNAH12 (1.9)	ZNF614 (1.9)
ENSG00000160783	PMF1 PPI subnetwork	0.23	>=0.20	CDKN3 (7.5)	CDCA2 (7.4)	CENPO (4.9)	UHRF1 (4.5)	MAP2K4 (2.0)	KCTD9 (1.9)	C3orf26 (1.8)	NUP160 (1.5)	PTRHD1 (1.5)	DDB2 (1.5)
ENSG00000064313	TAF2 PPI subnetwork	0.23	>=0.20	FTSJD1 (3.0)	FAM208A (3.0)	NUP160 (2.8)	MLL3 (2.8)	ENSG00000237887 (2.4)	KIAA0947 (2.2)	ENSG00000244535 (2.1)	ZNF23 (1.9)	YTHDC2 (1.9)	PTRHD1 (1.8)
ENSG00000137413	TAF8 PPI subnetwork	0.23	>=0.20	YTHDC2 (3.4)	MLL3 (3.2)	NUP160 (2.7)	KIAA0947 (2.4)	TLK2 (2.3)	ENSG00000237887 (2.2)	FAM208A (2.2)	CCDC104 (2.1)	SREK1IP1 (2.0)	ZNF615 (1.9)
GO:0051567	histone H3-K9 methylation	0.23	>=0.20	LINC00486 (3.7)	RNU6-64 (3.4)	GPR45 (3.1)	ZNF613 (2.5)	ZNF438 (2.3)	DLEU1 (2.2)	TELO2 (2.0)	FAM159A (2.0)	CENPO (1.9)	ZNF350 (1.6)
MP:0003270	intestinal obstruction	0.23	>=0.20	BMP2 (3.3)	BMP5 (3.0)	SLC22A18AS (2.6)	RNF112 (2.5)	RET (2.4)	ZNF615 (2.3)	MCC (2.2)	HMGA2 (2.2)	MFAP4 (2.2)	CHST4 (2.1)
ENSG00000196549	MME PPI subnetwork	0.23	>=0.20	FILIP1L (2.6)	SLC22A18AS (1.9)	AIG1 (1.8)	ENSG00000214353 (1.7)	GATA4 (1.7)	HAND2 (1.6)	ZFP36L2 (1.6)	CRISPLD2 (1.5)	RET (1.5)	FBLN2 (1.5)
GO:0009378	four-way junction helicase activity	0.23	>=0.20	CWC27 (3.3)	CCDC104 (3.3)	PNPT1 (3.1)	PSMC3 (2.7)	DHX38 (2.6)	TXNL4B (2.5)	IST1 (2.3)	MTIF2 (2.3)	NUP160 (2.2)	RRP15 (2.1)
MP:0005169	abnormal male meiosis	0.23	>=0.20	C6orf195 (3.7)	DNAJC27-AS1 (2.0)	C8orf49 (2.0)	ZNF438 (2.0)	TSSK1B (1.9)	KCTD9 (1.8)	GNRH1 (1.8)	PROK2 (1.7)	WT1 (1.7)	CDCA2 (1.5)
ENSG00000196277	GRM7 PPI subnetwork	0.23	>=0.20	DNAH12 (2.6)	RUNX2 (2.3)	MADD (2.1)	PTPRJ (2.0)	TGFB2 (2.0)	ENSG00000229619 (1.9)	RNF112 (1.9)	DOCK5 (1.8)	RTN4 (1.8)	SLC22A18AS (1.7)
ENSG00000115596	WNT6 PPI subnetwork	0.23	>=0.20	ELN (4.1)	ADAMTSL3 (3.3)	IL17RD (3.2)	LTBP1 (3.1)	EBF2 (2.9)	FBLN2 (2.8)	BMP7 (2.7)	MECOM (2.7)	TGFB2 (2.4)	COL8A1 (2.3)
GO:0044062	regulation of excretion	0.23	>=0.20	ENSG00000228536 (4.3)	ENSG00000245954 (2.9)	ENSG00000256746 (2.8)	GNRH1 (2.7)	ENSG00000247324 (2.6)	TSSK1B (2.6)	SLC22A18AS (2.4)	WBSCR28 (2.3)	RET (2.2)	COL24A1 (2.1)
GO:0016410	N-acyltransferase activity	0.23	>=0.20	TLK2 (3.7)	NCOA1 (3.0)	KBTBD4 (2.9)	ZNF821 (2.8)	STAU2 (2.5)	PTRHD1 (2.4)	CELF1 (2.2)	FAM208A (2.2)	YTHDC2 (2.2)	FAM116A (2.1)
ENSG00000165476	REEP3 PPI subnetwork	0.23	>=0.20	MARVELD3 (4.5)	INADL (4.4)	C2orf54 (3.4)	DOCK5 (2.3)	CAV2 (2.2)	SMAD3 (2.2)	SPTBN1 (2.2)	PRRG4 (2.1)	DENND1A (2.1)	ENSG00000214353 (2.1)
ENSG00000206353	SKIV2L PPI subnetwork	0.23	>=0.20	RRP15 (4.8)	SRFBP1 (3.9)	ZNHIT6 (3.9)	DHODH (3.4)	THADA (3.4)	NUP160 (3.2)	C3orf26 (2.6)	PNPT1 (2.6)	DHX38 (2.6)	KIAA0947 (2.3)
GO:0050654	chondroitin sulfate proteoglycan metabolic process	0.23	>=0.20	CSGALNACT2 (3.7)	RASGEF1A (3.7)	CRISPLD2 (3.6)	GPX7 (3.4)	COL24A1 (2.9)	EFEMP1 (2.7)	ZNF613 (2.2)	ZNF350 (2.1)	ENSG00000226491 (2.0)	BMP5 (2.0)
GO:0001893	maternal placenta development	0.23	>=0.20	COL24A1 (3.1)	THBS2 (2.5)	ADAMTS16 (2.4)	ZNF23 (2.0)	ENSG00000247225 (1.6)	C6orf195 (1.6)	TSSK1B (1.5)	WNT5A (1.4)	CSGALNACT2 (1.3)	DMRT2 (1.3)
ENSG00000141380	SS18 PPI subnetwork	0.23	>=0.20	SHKBP1 (3.1)	TLK2 (2.1)	ZNF615 (2.0)	CLEC16A (2.0)	ZNF350 (2.0)	ZNF717 (1.9)	C2orf63 (1.8)	MLL3 (1.8)	ZNF821 (1.8)	KDM4C (1.7)
ENSG00000141506	PIK3R5 PPI subnetwork	0.23	>=0.20	SPI1 (2.9)	MARVELD3 (2.7)	INADL (2.7)	TWIST2 (2.2)	TMEM204 (1.9)	SHKBP1 (1.9)	SLC39A13 (1.9)	CHST4 (1.7)	MCC (1.6)	LTBP4 (1.5)
ENSG00000197961	ZNF121 PPI subnetwork	0.23	>=0.20	THADA (3.4)	RPS27A (3.0)	NDUFS3 (2.9)	PSMC3 (2.8)	MTCH2 (2.6)	MTIF2 (2.5)	TELO2 (2.3)	PNPT1 (2.3)	NUP160 (2.0)	ENSG00000238018 (2.0)
GO:0009306	protein secretion	0.23	>=0.20	ENSG00000254349 (2.9)	ENSG00000256746 (2.9)	HYDIN (2.6)	DNAH12 (2.4)	ANKFN1 (2.3)	ARHGEF3 (2.3)	ENSG00000244535 (2.2)	PTPMT1 (2.2)	RXFP2 (2.2)	CHST4 (1.7)
MP:0000372	irregular coat pigmentation	0.23	>=0.20	BNC2 (3.6)	MCC (2.0)	TWIST2 (1.8)	ENSG00000228536 (1.8)	NEIL2 (1.8)	C6orf195 (1.6)	MFAP4 (1.5)	BMP7 (1.4)	ENSG00000223842 (1.4)	TMEM204 (1.4)
GO:0071826	ribonucleoprotein complex subunit organization	0.23	>=0.20	SRFBP1 (3.9)	ZNHIT6 (3.2)	CCDC66 (3.2)	FNBP4 (2.9)	KBTBD4 (2.7)	RPS27A (2.6)	PDE12 (2.3)	DHX38 (2.2)	RNU6-64 (2.1)	EIF3M (2.1)
GO:0031346	positive regulation of cell projection organization	0.23	>=0.20	LIMK1 (2.7)	ROBO2 (2.5)	LTBP4 (2.3)	SLC39A13 (2.2)	ERC2 (2.2)	ADAMTS6 (2.1)	ZNF615 (2.0)	ZNF19 (2.0)	DOCK5 (1.9)	FAM159A (1.9)
ENSG00000143373	ZNF687 PPI subnetwork	0.23	>=0.20	ZNF614 (3.1)	ZNF615 (2.9)	ENSG00000238018 (2.6)	KIAA0947 (2.5)	PTPMT1 (2.2)	DHX38 (2.1)	IFT140 (2.1)	MLL3 (2.0)	MADD (1.9)	DENND1A (1.8)
ENSG00000007402	CACNA2D2 PPI subnetwork	0.23	>=0.20	AGXT (3.7)	HP (3.5)	TAT (2.6)	LTBP1 (2.1)	ENSG00000233147 (2.1)	FBLN2 (1.7)	BMP5 (1.7)	DLEU1 (1.5)	KBTBD4 (1.4)	RNF112 (1.4)
ENSG00000141570	CBX8 PPI subnetwork	0.23	>=0.20	DENND1A (2.6)	TELO2 (2.4)	SMAD7 (2.3)	ZNF821 (2.1)	KBTBD4 (2.0)	ZFP36L2 (1.9)	SMEK2 (1.8)	DLEU1 (1.8)	KDM4C (1.6)	TLK2 (1.6)
GO:0042974	retinoic acid receptor binding	0.23	>=0.20	FAM208A (3.0)	MLL3 (2.8)	RUNX2 (2.6)	MADD (2.5)	SPATA12 (2.4)	NR1H3 (2.2)	ZFP36L2 (2.2)	ACP2 (1.8)	MECOM (1.7)	PITX1 (1.7)
ENSG00000123685	BATF3 PPI subnetwork	0.23	>=0.20	ZNF614 (2.6)	ENSG00000247324 (1.9)	NCOA1 (1.9)	TGFB2 (1.9)	ZFP36L2 (1.8)	FILIP1L (1.7)	KDM4C (1.7)	AIG1 (1.7)	CSGALNACT2 (1.6)	ANKFN1 (1.6)
GO:0000780	condensed nuclear chromosome, centromeric region	0.23	>=0.20	CDKN3 (7.8)	CDCA2 (7.5)	CENPO (3.8)	UHRF1 (2.8)	KCTD9 (1.9)	WT1 (1.5)	FNBP4 (1.5)	DNAJC27 (1.5)	MTIF2 (1.4)	MAP2K4 (1.3)
MP:0002655	abnormal keratinocyte morphology	0.23	>=0.20	CAV2 (3.7)	GNRH1 (2.7)	PITX1 (2.7)	ENSG00000229619 (2.6)	FAM83B (2.6)	LTBP4 (2.4)	MARVELD3 (2.4)	SLC39A13 (2.1)	ENSG00000226491 (2.1)	ENSG00000247324 (2.0)
ENSG00000163283	ALPP PPI subnetwork	0.23	>=0.20	DENND1A (3.0)	MLL3 (2.9)	TELO2 (2.9)	KIAA0947 (2.6)	CLEC16A (2.4)	IFT140 (2.3)	PTPMT1 (2.2)	ACP2 (2.1)	LTBP1 (1.9)	DHX38 (1.8)
GO:0042074	cell migration involved in gastrulation	0.23	>=0.20	LINC00486 (4.2)	RXFP2 (3.5)	IL17RD (2.8)	ENSG00000162997 (2.4)	INADL (2.4)	ENSG00000250748 (2.4)	ENSG00000226491 (2.3)	ENSG00000256746 (2.1)	CCDC85A (1.9)	ACTRT2 (1.7)
MP:0000473	abnormal stomach glandular epithelium morphology	0.23	>=0.20	B4GALNT3 (3.8)	ENSG00000177133 (3.6)	MECOM (2.4)	ROBO2 (1.9)	PITX1 (1.8)	GATA4 (1.8)	SPATA12 (1.8)	GNRH1 (1.8)	BMP5 (1.8)	ENSG00000256746 (1.7)
ENSG00000160551	TAOK1 PPI subnetwork	0.23	>=0.20	CDKN3 (7.2)	CDCA2 (7.1)	UHRF1 (4.8)	CENPO (4.7)	KCTD9 (2.5)	NUP160 (1.9)	IFT140 (1.9)	MAP2K4 (1.8)	DDB2 (1.6)	DLEU1 (1.5)
ENSG00000132507	EIF5A PPI subnetwork	0.23	>=0.20	FTSJD1 (3.3)	ZNHIT6 (2.2)	ENSG00000233147 (2.1)	TLK2 (2.1)	VAC14 (2.0)	CCDC88A (1.9)	ZNF23 (1.8)	NEIL2 (1.7)	GPR45 (1.6)	DNAH12 (1.6)
ENSG00000149269	PAK1 PPI subnetwork	0.23	>=0.20	ATXN1L (2.9)	FILIP1L (2.3)	DENND1A (1.9)	SPSB1 (1.9)	DHX38 (1.9)	PTPRJ (1.8)	MAP2K4 (1.8)	TWIST2 (1.7)	RTN4 (1.7)	DLEU1 (1.7)
ENSG00000163349	HIPK1 PPI subnetwork	0.23	>=0.20	MADD (2.2)	FNBP4 (2.2)	B4GALNT3 (2.2)	LINC00486 (2.0)	PTPRJ (2.0)	RREB1 (1.9)	HAND2 (1.9)	TLK2 (1.9)	ENSG00000214353 (1.9)	GNRH1 (1.8)
MP:0002840	abnormal lens fiber morphology	0.23	>=0.20	DOCK5 (3.3)	B4GALNT3 (2.0)	MCC (1.9)	C8orf49 (1.9)	SLC22A18AS (1.8)	FAM208A (1.8)	GNRH1 (1.8)	DPF3 (1.7)	GPR45 (1.7)	ZNF19 (1.7)
GO:0017148	negative regulation of translation	0.23	>=0.20	WT1-AS (4.2)	ENSG00000254349 (3.5)	FNBP4 (2.6)	HMGA2 (2.3)	SMEK2 (2.2)	ZNF23 (2.1)	DNAJC27-AS1 (2.1)	EIF3M (2.0)	CELF1 (2.0)	ZNF614 (2.0)
ENSG00000154764	WNT7A PPI subnetwork	0.23	>=0.20	ELN (4.2)	ADAMTSL3 (3.4)	IL17RD (3.1)	LTBP1 (3.0)	EBF2 (2.7)	FBLN2 (2.7)	BMP7 (2.6)	MECOM (2.6)	TGFB2 (2.3)	COL8A1 (2.3)
ENSG00000130177	CDC16 PPI subnetwork	0.23	>=0.20	CDKN3 (7.6)	CDCA2 (6.3)	UHRF1 (3.9)	CENPO (2.8)	KCTD9 (2.2)	HYDIN (1.8)	MTIF2 (1.5)	RASGEF1A (1.3)	FTSJD1 (1.3)	GNRH1 (1.3)
GO:0071496	cellular response to external stimulus	0.23	>=0.20	TWIST2 (2.6)	TXNL4B (2.5)	C2orf54 (2.5)	MARVELD3 (2.3)	IST1 (2.0)	SLC22A18AS (1.9)	KIAA0947 (1.8)	WNT5A (1.8)	PRRG4 (1.6)	DMRT2 (1.5)
GO:0017016	Ras GTPase binding	0.23	>=0.20	DOCK5 (4.1)	SPTBN1 (2.3)	B4GALNT3 (2.3)	CLEC16A (2.3)	MADD (2.3)	VAC14 (2.1)	ADAMTS6 (2.0)	KDM4C (1.7)	CSGALNACT2 (1.7)	CCDC88A (1.7)
GO:0000279	M phase	0.23	>=0.20	CENPO (5.3)	CDCA2 (3.6)	CDKN3 (3.1)	UHRF1 (3.0)	KCTD9 (3.0)	DLEU1 (2.5)	PTRHD1 (2.3)	CCDC88A (2.1)	FAM208A (1.9)	RNU6-64 (1.9)
ENSG00000149782	PLCB3 PPI subnetwork	0.23	>=0.20	PRKCE (3.4)	SMAD3 (2.8)	DPF3 (2.5)	C1QTNF4 (2.5)	SPTBN1 (2.3)	EFR3B (1.9)	PITX1 (1.7)	RET (1.7)	PHLPP2 (1.7)	KDM4C (1.5)
REACTOME_REGULATION_OF_GLUCOKINASE_BY_GLUCOKINASE_REGULATORY_PROTEIN	REACTOME_REGULATION_OF_GLUCOKINASE_BY_GLUCOKINASE_REGULATORY_PROTEIN	0.23	>=0.20	NUP160 (3.7)	THADA (3.1)	YTHDC2 (3.1)	PNPT1 (2.9)	KIAA0947 (2.7)	AP1G1 (2.6)	RRP15 (2.5)	CELF1 (2.4)	PDE12 (2.1)	DHX38 (2.0)
GO:0003785	actin monomer binding	0.23	>=0.20	MYBPC3 (4.8)	LMCD1 (2.9)	EBF2 (2.4)	FAM83B (2.3)	ZNF821 (1.8)	ARHGEF3 (1.8)	FAM116A (1.7)	GATA4 (1.6)	ADAMTS6 (1.6)	FBLN2 (1.6)
ENSG00000023191	RNH1 PPI subnetwork	0.23	>=0.20	MTCH2 (2.8)	NDUFS3 (2.7)	SLC39A13 (2.6)	TELO2 (2.3)	CLEC16A (1.9)	MTIF2 (1.9)	ENSG00000238018 (1.7)	PTPMT1 (1.7)	DENND1A (1.6)	ENSG00000226491 (1.6)
GO:0017038	protein import	0.23	>=0.20	ZNF717 (2.4)	COL8A1 (2.4)	TELO2 (2.2)	LYPLAL1 (2.0)	RPS27A (1.9)	SREK1IP1 (1.8)	ENSG00000229619 (1.7)	ADAMTSL3 (1.7)	DLEU1 (1.7)	LINC00486 (1.6)
REACTOME_EGFR_DOWNREGULATION	REACTOME_EGFR_DOWNREGULATION	0.23	>=0.20	DENND1A (3.2)	IL17RD (2.3)	AP1G1 (2.2)	FAM83B (2.1)	ZNF438 (2.1)	SPTBN1 (2.0)	ENSG00000223842 (2.0)	RTN4 (1.9)	NCOA1 (1.8)	ENSG00000254349 (1.8)
GO:0008016	regulation of heart contraction	0.23	>=0.20	MYBPC3 (5.1)	HMCN2 (2.7)	SLMAP (2.6)	ENSG00000247324 (2.5)	DPF3 (2.5)	ENSG00000254349 (2.3)	ADAMTSL3 (2.3)	RNF112 (2.1)	GATA4 (2.1)	B4GALNT3 (2.0)
GO:0032467	positive regulation of cytokinesis	0.23	>=0.20	ENSG00000247225 (3.0)	ENSG00000254349 (2.4)	ZNF19 (2.4)	ENSG00000237887 (2.4)	CENPO (2.4)	FAM159A (2.1)	CDCA2 (2.0)	CDKN3 (2.0)	PTRHD1 (1.8)	ENSG00000245954 (1.8)
GO:0002011	morphogenesis of an epithelial sheet	0.23	>=0.20	ZNF717 (3.7)	ADAMTS16 (2.8)	WBSCR28 (2.6)	ENSG00000250748 (2.5)	IL17RD (2.4)	ENSG00000237887 (1.9)	ROBO2 (1.9)	ZNF613 (1.8)	ERC2 (1.8)	ENSG00000247225 (1.8)
ENSG00000183305	MAGEA2B PPI subnetwork	0.23	>=0.20	MTIF2 (3.8)	THADA (3.7)	AP1G1 (2.8)	SMEK2 (2.7)	RPS27A (2.7)	RTN4 (2.7)	GNRH1 (2.6)	ADCY3 (2.4)	SPTBN1 (2.3)	PNPT1 (2.2)
ENSG00000153207	AHCTF1 PPI subnetwork	0.23	>=0.20	CDCA2 (7.5)	CDKN3 (7.4)	CENPO (5.3)	UHRF1 (4.7)	PTRHD1 (2.2)	KCTD9 (2.0)	DDB2 (2.0)	C3orf26 (1.8)	NUP160 (1.7)	MAP2K4 (1.7)
GO:0042572	retinol metabolic process	0.23	>=0.20	RNU6-64 (3.9)	B4GALNT3 (3.4)	ZNF613 (3.2)	ZNF615 (2.5)	ENSG00000177133 (2.4)	LYPLAL1 (2.3)	CHST4 (2.2)	ENSG00000223842 (2.0)	C2orf54 (1.8)	PTPMT1 (1.7)
ENSG00000138439	FAM117B PPI subnetwork	0.23	>=0.20	MARVELD3 (3.9)	INADL (3.8)	C2orf54 (3.0)	PRRG4 (2.6)	ENSG00000214353 (2.4)	DENND1A (2.2)	CAV2 (2.2)	DOCK5 (2.1)	SPTBN1 (1.9)	SLMAP (1.8)
ENSG00000142208	AKT1 PPI subnetwork	0.23	>=0.20	SLMAP (2.5)	ATXN1L (2.4)	ZFP36L2 (2.4)	NCOA1 (2.4)	MLL3 (2.4)	NEIL2 (2.3)	MYBPC3 (2.2)	SPTBN1 (2.1)	PROK2 (2.0)	AP1G1 (2.0)
MP:0008210	increased mature B cell number	0.23	>=0.20	PHLPP2 (2.4)	PRRG4 (2.4)	ARHGEF3 (2.1)	GPX7 (2.1)	FTSJD1 (2.1)	FNBP4 (2.0)	ADAMTS6 (2.0)	COL24A1 (1.9)	FILIP1L (1.8)	ZNF438 (1.8)
MP:0000292	distended pericardium	0.23	>=0.20	TGFB2 (3.0)	MECOM (2.9)	IL17RD (2.8)	HMGA2 (2.8)	ENSG00000237887 (2.2)	RREB1 (2.2)	FAM116A (2.1)	NCOA1 (2.1)	CAV2 (2.1)	ZNF19 (2.0)
MP:0001005	abnormal retinal rod cell morphology	0.23	>=0.20	PDE12 (2.5)	HYDIN (2.2)	FAM208A (2.2)	ZNF717 (2.2)	ROBO2 (2.1)	ENSG00000247225 (2.0)	FILIP1L (2.0)	ENSG00000247324 (2.0)	SLMAP (2.0)	GPX7 (2.0)
MP:0002078	abnormal glucose homeostasis	0.23	>=0.20	NR1H3 (2.9)	CAV2 (2.5)	CALB2 (2.2)	EBF2 (2.1)	LINC00312 (2.0)	LMCD1 (2.0)	HP (2.0)	ENSG00000238018 (1.9)	AGXT (1.9)	LYPLAL1 (1.6)
GO:0040001	establishment of mitotic spindle localization	0.23	>=0.20	CENPO (3.2)	KCTD9 (2.9)	DLEU1 (2.7)	ZNF350 (2.6)	RASGEF1A (2.3)	COL24A1 (2.3)	IFT140 (2.3)	C6orf195 (2.3)	CDCA2 (2.3)	SLC39A13 (2.1)
ENSG00000029725	RABEP1 PPI subnetwork	0.23	>=0.20	CCDC66 (2.7)	NCOA1 (2.4)	VAC14 (2.4)	TELO2 (2.4)	ERC2 (2.4)	CLEC16A (2.3)	MAP2K4 (2.3)	CCDC88A (2.3)	ENSG00000244535 (2.2)	SLMAP (2.1)
ENSG00000133313	CNDP2 PPI subnetwork	0.23	>=0.20	AP1G1 (2.0)	PHLPP2 (2.0)	AIG1 (2.0)	RASGEF1A (1.9)	ERC2 (1.8)	SPSB1 (1.8)	DNAJC27-AS1 (1.8)	ENSG00000247324 (1.7)	ARF4 (1.7)	FAM116A (1.7)
MP:0005168	abnormal female meiosis	0.23	>=0.20	CDKN3 (3.2)	WT1 (2.3)	C6orf195 (2.3)	CDCA2 (2.0)	GNRH1 (2.0)	GPR45 (2.0)	RNU6-64 (1.9)	LMCD1 (1.9)	ELN (1.9)	DDB2 (1.8)
ENSG00000139613	SMARCC2 PPI subnetwork	0.23	>=0.20	MLL3 (3.1)	PDE12 (2.4)	FAM208A (2.3)	UHRF1 (2.3)	NUP160 (2.2)	CLEC16A (2.2)	SMEK2 (2.1)	DLEU1 (2.0)	CCDC66 (2.0)	DHX38 (1.8)
MP:0005668	decreased circulating leptin level	0.23	>=0.20	CAV2 (4.2)	NR1H3 (4.2)	CALB2 (3.5)	HP (3.0)	ADCY3 (2.5)	RTN4 (2.4)	ZFP36L2 (2.3)	SPSB1 (2.0)	DMRT2 (2.0)	C6orf195 (1.9)
ENSG00000127527	EPS15L1 PPI subnetwork	0.23	>=0.20	DENND1A (2.9)	RTN4 (2.2)	NCOA1 (2.1)	ENSG00000233147 (2.1)	SLC22A18AS (2.0)	ENSG00000254349 (1.9)	SPTBN1 (1.9)	CCDC88A (1.9)	ENSG00000247225 (1.8)	FAM83B (1.8)
ENSG00000156313	RPGR PPI subnetwork	0.23	>=0.20	CCDC104 (4.9)	IFT140 (3.5)	YTHDC2 (3.2)	CCDC88A (3.0)	CCDC66 (2.8)	CLEC16A (2.6)	C2orf63 (2.6)	ENSG00000228536 (2.2)	ENSG00000247225 (2.0)	VAC14 (1.9)
ENSG00000075188	NUP37 PPI subnetwork	0.23	>=0.20	CDCA2 (7.2)	CDKN3 (7.0)	CENPO (5.0)	UHRF1 (4.7)	NUP160 (2.6)	KCTD9 (2.4)	C3orf26 (1.9)	PTRHD1 (1.7)	DDB2 (1.6)	MAP2K4 (1.5)
GO:0051248	negative regulation of protein metabolic process	0.23	>=0.20	ENSG00000223842 (3.6)	PSMC3 (2.3)	EIF3M (2.2)	RXFP2 (2.0)	SHKBP1 (1.9)	ENSG00000238018 (1.8)	HMGA2 (1.8)	ZNF350 (1.5)	CCDC104 (1.4)	DNAH12 (1.4)
ENSG00000177606	JUN PPI subnetwork	0.24	>=0.20	ZFP36L2 (3.8)	LINC00312 (2.8)	NCOA1 (2.8)	MLL3 (2.4)	SMAD3 (2.3)	TLK2 (2.0)	SMAD7 (1.8)	VAC14 (1.8)	RAPSN (1.7)	EBF2 (1.6)
MP:0005449	abnormal food intake	0.24	>=0.20	CALB2 (3.3)	LINC00312 (2.6)	HAND2 (2.6)	C8orf49 (2.3)	TSSK1B (2.3)	GPR45 (2.3)	DNAJC27-AS1 (2.3)	ENSG00000214353 (2.2)	CRISPLD2 (2.2)	PRKCE (2.1)
ENSG00000129757	CDKN1C PPI subnetwork	0.24	>=0.20	UHRF1 (4.9)	RAPSN (4.4)	CDCA2 (2.9)	CDKN3 (2.6)	GPX7 (2.1)	NUP160 (1.9)	ADCY3 (1.9)	HMGA2 (1.9)	SMAD7 (1.8)	DDB2 (1.8)
GO:0002237	response to molecule of bacterial origin	0.24	>=0.20	PROK2 (4.5)	DNAJC27-AS1 (3.8)	ENSG00000226491 (2.3)	SPI1 (2.3)	HP (1.8)	ZNF438 (1.8)	FILIP1L (1.7)	ENSG00000228536 (1.6)	BMP2 (1.6)	DNAH12 (1.5)
REACTOME_TRANSPORT_OF_RIBONUCLEOPROTEINS_INTO_THE_HOST_NUCLEUS	REACTOME_TRANSPORT_OF_RIBONUCLEOPROTEINS_INTO_THE_HOST_NUCLEUS	0.24	>=0.20	NUP160 (4.0)	THADA (3.2)	YTHDC2 (3.2)	AP1G1 (3.2)	PNPT1 (2.7)	CELF1 (2.7)	RRP15 (2.6)	KIAA0947 (2.5)	C3orf26 (2.2)	PDE12 (1.9)
ENSG00000184779	RPS17 PPI subnetwork	0.24	>=0.20	EIF3M (4.7)	SRFBP1 (4.6)	ZNHIT6 (4.3)	RRP15 (4.3)	PDE12 (3.4)	CWC27 (2.8)	RPS27A (2.7)	FTSJD1 (2.7)	C3orf26 (2.4)	DHX38 (2.3)
ENSG00000182774	RPS17L PPI subnetwork	0.24	>=0.20	EIF3M (4.7)	SRFBP1 (4.6)	ZNHIT6 (4.3)	RRP15 (4.3)	PDE12 (3.4)	CWC27 (2.8)	RPS27A (2.7)	FTSJD1 (2.7)	C3orf26 (2.4)	DHX38 (2.3)
ENSG00000160691	SHC1 PPI subnetwork	0.24	>=0.20	SPI1 (2.9)	SPTBN1 (2.5)	SMAD3 (2.3)	ENSG00000238018 (2.2)	NR1H3 (2.0)	PTPRJ (2.0)	TWIST2 (1.9)	ZFP36L2 (1.9)	TMEM204 (1.7)	MADD (1.7)
ENSG00000168036	CTNNB1 PPI subnetwork	0.24	>=0.20	RTN4 (2.9)	SEMA3A (2.9)	MAP2K4 (2.8)	SPTBN1 (2.7)	SMAD3 (2.6)	BMP2 (2.5)	CAV2 (2.4)	DENND1A (2.2)	HMGA2 (2.1)	MCC (2.0)
ENSG00000144895	EIF2A PPI subnetwork	0.24	>=0.20	SRFBP1 (5.0)	ZNHIT6 (4.4)	RRP15 (4.4)	PDE12 (3.5)	EIF3M (3.0)	CWC27 (2.8)	PTRHD1 (2.6)	YTHDC2 (2.5)	NUP160 (2.4)	RPS27A (2.4)
ENSG00000141026	MED9 PPI subnetwork	0.24	>=0.20	TXNL4B (3.4)	PTRHD1 (2.6)	AP1G1 (2.6)	KBTBD4 (2.5)	IST1 (2.5)	KIAA0947 (2.4)	SMEK2 (2.3)	SREK1IP1 (2.3)	MAP2K4 (2.3)	ATXN1L (2.3)
ENSG00000175197	DDIT3 PPI subnetwork	0.24	>=0.20	LINC00312 (3.2)	FILIP1L (2.5)	AIG1 (2.0)	SLC22A18AS (1.7)	LYPLAL1 (1.7)	TLK2 (1.6)	CENPO (1.6)	TSSK1B (1.6)	ENSG00000249082 (1.5)	ZFP36L2 (1.5)
MP:0005459	decreased percent body fat	0.24	>=0.20	RAPSN (3.2)	SEMA3A (2.8)	ZFP36L2 (2.2)	NR1H3 (2.1)	TELO2 (2.1)	CHST4 (2.1)	NCOA1 (1.9)	ADAMTSL3 (1.9)	ACP2 (1.7)	THADA (1.7)
GO:0006200	ATP catabolic process	0.24	>=0.20	MTIF2 (2.6)	LIMK1 (2.5)	SLMAP (2.2)	MADD (2.2)	ENSG00000244535 (2.2)	ENSG00000177133 (1.9)	NDUFS3 (1.7)	CWC27 (1.6)	SHKBP1 (1.6)	THADA (1.5)
GO:0000792	heterochromatin	0.24	>=0.20	ZNF821 (2.4)	FAM208A (2.3)	CELF1 (2.3)	CENPO (2.1)	MLL3 (1.9)	ENSG00000224186 (1.7)	SMAD7 (1.7)	UHRF1 (1.7)	KDM4C (1.7)	SHKBP1 (1.6)
ENSG00000091831	ESR1 PPI subnetwork	0.24	>=0.20	ZFP36L2 (4.0)	MLL3 (3.3)	SHKBP1 (2.4)	DHX38 (2.3)	NCOA1 (2.3)	CELF1 (2.3)	RREB1 (2.2)	CLEC16A (2.0)	SPTBN1 (1.8)	SPSB1 (1.8)
KEGG_NICOTINATE_AND_NICOTINAMIDE_METABOLISM	KEGG_NICOTINATE_AND_NICOTINAMIDE_METABOLISM	0.24	>=0.20	PROK2 (2.4)	HP (2.3)	COL8A1 (2.1)	WT1 (2.0)	CALB2 (1.9)	ENSG00000247225 (1.8)	AIG1 (1.7)	WBSCR28 (1.7)	DENND1A (1.7)	RNU6-64 (1.7)
ENSG00000155926	SLA PPI subnetwork	0.24	>=0.20	C2orf54 (2.7)	ENSG00000247324 (2.3)	C6orf195 (2.0)	BMP7 (1.9)	SLC39A13 (1.9)	CENPO (1.6)	ARHGEF3 (1.6)	IL17RD (1.6)	SPATA12 (1.5)	SPTBN1 (1.5)
ENSG00000203283	ENSG00000203283 PPI subnetwork	0.24	>=0.20	PROK2 (4.2)	CRISPLD2 (2.5)	ENSG00000245954 (2.3)	ADAMTS6 (2.3)	ZNF821 (2.2)	ZNF615 (2.2)	RUNX2 (2.0)	LINC00312 (1.8)	ZNF613 (1.8)	PTPRJ (1.8)
ENSG00000161570	CCL5 PPI subnetwork	0.24	>=0.20	PROK2 (4.2)	CRISPLD2 (2.5)	ENSG00000245954 (2.3)	ADAMTS6 (2.3)	ZNF821 (2.2)	ZNF615 (2.2)	RUNX2 (2.0)	LINC00312 (1.8)	ZNF613 (1.8)	PTPRJ (1.8)
REACTOME_EXPORT_OF_VIRAL_RIBONUCLEOPROTEINS_FROM_NUCLEUS	REACTOME_EXPORT_OF_VIRAL_RIBONUCLEOPROTEINS_FROM_NUCLEUS	0.24	>=0.20	NUP160 (3.9)	PNPT1 (3.4)	YTHDC2 (3.2)	THADA (3.0)	AP1G1 (2.7)	KIAA0947 (2.6)	RRP15 (2.5)	FTSJD1 (2.2)	CELF1 (2.1)	C3orf26 (2.0)
MP:0004830	short incisors	0.24	>=0.20	RUNX2 (4.0)	ZNF717 (3.3)	GPX7 (3.2)	THBS2 (3.2)	COL8A1 (2.9)	FBLN2 (2.7)	CDH11 (2.6)	COL24A1 (2.5)	ENSG00000245954 (2.4)	INADL (1.9)
ENSG00000020922	MRE11A PPI subnetwork	0.24	>=0.20	THADA (3.7)	NUP160 (3.5)	CDCA2 (3.0)	FAM208A (2.9)	IFT140 (2.6)	DDB2 (2.5)	UHRF1 (2.4)	CENPO (2.1)	YTHDC2 (2.0)	AP1G1 (1.9)
GO:0010638	positive regulation of organelle organization	0.24	>=0.20	MARVELD3 (3.1)	FAM83B (2.9)	ENSG00000223842 (2.3)	SHKBP1 (2.1)	CHST4 (2.0)	LINC00486 (1.9)	STAU2 (1.8)	ENSG00000233147 (1.8)	SREK1IP1 (1.6)	EFR3B (1.6)
ENSG00000148773	MKI67 PPI subnetwork	0.24	>=0.20	UHRF1 (3.7)	CDCA2 (3.6)	CDKN3 (3.6)	CCDC88A (2.3)	ENSG00000254349 (2.1)	NUP160 (2.0)	IFT140 (2.0)	FAM208A (1.8)	CELF1 (1.6)	PDE12 (1.5)
ENSG00000105011	ASF1B PPI subnetwork	0.24	>=0.20	UHRF1 (4.1)	CENPO (3.5)	DDB2 (2.8)	C3orf26 (2.8)	CDCA2 (2.7)	C2orf63 (2.6)	CDKN3 (2.5)	NUP160 (2.4)	ENSG00000226491 (1.9)	CLEC16A (1.4)
ENSG00000107611	CUBN PPI subnetwork	0.24	>=0.20	TAT (3.6)	HP (3.3)	AGXT (3.3)	MFAP4 (3.0)	GATA4 (2.8)	ENSG00000177133 (2.5)	GPR45 (2.3)	LOX (2.2)	C6orf195 (2.2)	C8orf49 (2.0)
ENSG00000120253	NUP43 PPI subnetwork	0.24	>=0.20	CDCA2 (7.3)	CDKN3 (7.0)	CENPO (5.1)	UHRF1 (4.6)	NUP160 (2.6)	KCTD9 (2.5)	C3orf26 (2.1)	DDB2 (1.7)	PTRHD1 (1.6)	MAP2K4 (1.6)
ENSG00000120800	UTP20 PPI subnetwork	0.24	>=0.20	RRP15 (6.3)	SRFBP1 (5.6)	ZNHIT6 (5.1)	DHODH (4.0)	CWC27 (3.9)	C3orf26 (3.7)	EIF3M (3.6)	PNPT1 (3.4)	PDE12 (2.9)	THADA (2.7)
GO:0003179	heart valve morphogenesis	0.24	>=0.20	C8orf49 (6.7)	ENSG00000256746 (2.9)	ZNF613 (2.8)	HAND2 (2.5)	MYBPC3 (2.4)	C6orf195 (2.3)	DNAH12 (2.1)	GATA4 (2.1)	ENSG00000223842 (2.0)	ZNF19 (1.9)
ENSG00000175390	EIF3F PPI subnetwork	0.24	>=0.20	EIF3M (4.7)	WT1 (2.6)	FNBP4 (2.5)	WT1-AS (2.3)	C2orf63 (2.1)	SLMAP (2.1)	ZNF614 (2.0)	PTRHD1 (1.9)	DHX38 (1.9)	RPS27A (1.7)
ENSG00000128833	MYO5C PPI subnetwork	0.24	>=0.20	THADA (3.4)	RPS27A (2.9)	NDUFS3 (2.9)	PSMC3 (2.8)	MTCH2 (2.6)	MTIF2 (2.5)	TELO2 (2.4)	PNPT1 (2.3)	NUP160 (2.1)	ENSG00000238018 (1.9)
ENSG00000136891	TEX10 PPI subnetwork	0.24	>=0.20	RRP15 (5.8)	SRFBP1 (5.5)	ZNHIT6 (5.3)	CWC27 (3.7)	EIF3M (3.5)	C3orf26 (3.5)	DHODH (3.3)	DHX38 (3.2)	RPS27A (3.0)	KIAA0947 (2.9)
ENSG00000130726	TRIM28 PPI subnetwork	0.24	>=0.20	ZNF350 (3.1)	ZNF19 (2.6)	ZNF614 (2.3)	SMAD3 (2.3)	ZNF613 (2.2)	FAM208A (2.1)	ZNF615 (2.1)	CELF1 (1.9)	ENSG00000254560 (1.9)	DHX38 (1.9)
ENSG00000168530	MYL1 PPI subnetwork	0.24	>=0.20	MSRB3 (4.4)	FILIP1L (4.3)	SLMAP (4.2)	LMCD1 (3.6)	ENSG00000229619 (3.2)	MYBPC3 (3.0)	MFAP4 (2.9)	LINC00312 (2.5)	HMCN2 (2.5)	CRISPLD2 (2.4)
ENSG00000185637	ENSG00000185637 PPI subnetwork	0.24	>=0.20	PSMC3 (4.2)	ARF4 (3.2)	TLK2 (2.8)	VAC14 (2.6)	CWC27 (2.3)	C3orf26 (2.3)	MTCH2 (2.3)	EIF3M (2.2)	KCTD9 (2.2)	CCDC66 (2.1)
ENSG00000172757	CFL1 PPI subnetwork	0.24	>=0.20	FILIP1L (3.8)	MSRB3 (3.1)	SLMAP (2.7)	ENSG00000229619 (2.7)	FAM116A (2.6)	ARF4 (2.3)	SHKBP1 (1.8)	TGFB2 (1.7)	RTN4 (1.7)	ZNF613 (1.7)
MP:0003704	abnormal hair follicle development	0.24	>=0.20	BMP7 (4.8)	FAM83B (4.7)	INADL (3.4)	MCC (2.7)	WNT5A (2.4)	ENSG00000245954 (2.2)	SMAD7 (2.2)	ENSG00000229619 (2.1)	C2orf54 (2.1)	ENSG00000254560 (2.0)
ENSG00000148143	ZNF462 PPI subnetwork	0.24	>=0.20	ZNF614 (3.2)	ZNF615 (3.0)	IFT140 (2.4)	KIAA0947 (2.4)	ENSG00000238018 (2.3)	DENND1A (2.3)	DHX38 (2.2)	PTPMT1 (2.1)	MLL3 (2.0)	MADD (1.9)
ENSG00000105085	MED26 PPI subnetwork	0.24	>=0.20	PTRHD1 (3.0)	TXNL4B (2.9)	SREK1IP1 (2.5)	KBTBD4 (2.5)	KIAA0947 (2.4)	NUP160 (2.2)	AP1G1 (2.1)	MAP2K4 (1.9)	FTSJD1 (1.8)	SMEK2 (1.8)
ENSG00000095319	NUP188 PPI subnetwork	0.24	>=0.20	NUP160 (3.7)	PNPT1 (3.1)	YTHDC2 (3.0)	THADA (2.7)	KIAA0947 (2.5)	C3orf26 (2.5)	RRP15 (2.3)	AP1G1 (2.2)	FTSJD1 (2.1)	CELF1 (2.1)
ENSG00000187109	NAP1L1 PPI subnetwork	0.24	>=0.20	RRP15 (2.7)	KIAA0947 (2.7)	ZNHIT6 (2.6)	CWC27 (2.5)	C3orf26 (2.5)	ENSG00000233147 (2.3)	EIF3M (1.9)	TXNL4B (1.8)	THADA (1.6)	PSMC3 (1.5)
ENSG00000078967	UBE2D4 PPI subnetwork	0.24	>=0.20	MLL3 (3.2)	RTN4 (2.3)	LIMK1 (2.2)	ATXN1L (2.1)	VAC14 (2.0)	YTHDC2 (2.0)	AP1G1 (1.9)	TLK2 (1.8)	ZNF19 (1.7)	KCTD9 (1.7)
ENSG00000102384	CENPI PPI subnetwork	0.24	>=0.20	CDKN3 (7.8)	CDCA2 (7.7)	CENPO (5.3)	UHRF1 (4.7)	KCTD9 (2.2)	PTRHD1 (2.0)	NUP160 (1.9)	MAP2K4 (1.8)	DDB2 (1.8)	C3orf26 (1.8)
MP:0003194	abnormal frequency of paradoxical sleep	0.24	>=0.20	LINC00312 (3.8)	DMRT2 (3.2)	PROK2 (2.5)	ENSG00000244535 (2.3)	BMP2 (2.0)	COL24A1 (1.9)	LMCD1 (1.7)	RPS27A (1.7)	LOX (1.6)	TSSK1B (1.6)
ENSG00000134987	WDR36 PPI subnetwork	0.24	>=0.20	RRP15 (5.8)	ZNHIT6 (5.0)	SRFBP1 (4.9)	CWC27 (3.6)	C3orf26 (3.6)	PDE12 (3.5)	DHODH (3.5)	KIAA0947 (3.2)	EIF3M (3.2)	THADA (2.9)
GO:0000790	nuclear chromatin	0.24	>=0.20	HAND2 (2.8)	FAM208A (2.7)	MLL3 (2.5)	SHKBP1 (2.4)	SMAD7 (2.3)	C3orf26 (2.0)	TLK2 (2.0)	ZFP36L2 (1.8)	KDM4C (1.8)	UHRF1 (1.8)
MP:0000633	abnormal pituitary gland morphology	0.24	>=0.20	ENSG00000249082 (5.2)	WBSCR28 (2.3)	B4GALNT3 (2.1)	GPR45 (2.1)	BMP7 (2.0)	IST1 (2.0)	FAM159A (2.0)	C6orf195 (2.0)	WNT5A (1.6)	CHST4 (1.6)
ENSG00000154839	SKA1 PPI subnetwork	0.24	>=0.20	CDKN3 (7.7)	CDCA2 (7.6)	CENPO (5.1)	UHRF1 (4.8)	KCTD9 (2.3)	PTRHD1 (2.0)	DDB2 (1.9)	NUP160 (1.9)	MAP2K4 (1.8)	C3orf26 (1.8)
ENSG00000151148	UBE3B PPI subnetwork	0.24	>=0.20	PSMC3 (7.2)	MTCH2 (4.6)	NDUFS3 (3.5)	CCDC104 (3.4)	KCTD9 (2.6)	CCDC66 (2.4)	TLK2 (2.1)	RRP15 (2.1)	KBTBD4 (2.0)	TXNL4B (1.9)
ENSG00000206212	ENSG00000206212 PPI subnetwork	0.24	>=0.20	EIF3M (4.6)	RRP15 (4.2)	ZNHIT6 (4.0)	SRFBP1 (3.6)	PDE12 (3.3)	RPS27A (3.2)	CWC27 (2.6)	DHX38 (2.3)	DHODH (1.9)	C3orf26 (1.9)
ENSG00000096150	RPS18 PPI subnetwork	0.24	>=0.20	EIF3M (4.6)	RRP15 (4.2)	ZNHIT6 (4.0)	SRFBP1 (3.6)	PDE12 (3.3)	RPS27A (3.2)	CWC27 (2.6)	DHX38 (2.3)	DHODH (1.9)	C3orf26 (1.9)
ENSG00000182498	ENSG00000182498 PPI subnetwork	0.24	>=0.20	EIF3M (4.6)	RRP15 (4.2)	ZNHIT6 (4.0)	SRFBP1 (3.6)	PDE12 (3.3)	RPS27A (3.2)	CWC27 (2.6)	DHX38 (2.3)	DHODH (1.9)	C3orf26 (1.9)
GO:0031016	pancreas development	0.24	>=0.20	ENSG00000237887 (2.6)	TSSK1B (2.5)	ENSG00000244535 (2.3)	PTRHD1 (2.3)	ZNF614 (2.0)	ROBO2 (1.7)	ENSG00000226491 (1.7)	ZNF717 (1.6)	HAND2 (1.6)	EIF3M (1.5)
GO:0004713	protein tyrosine kinase activity	0.24	>=0.20	MAP2K4 (3.8)	SMAD3 (3.2)	NCOA1 (2.5)	PRKCE (2.4)	ERC2 (2.3)	PTPRJ (2.3)	CLEC16A (1.9)	GPR45 (1.8)	LIMK1 (1.7)	ARHGEF3 (1.6)
MP:0005202	lethargy	0.24	>=0.20	EFEMP1 (2.7)	ADAMTS6 (2.3)	THBS2 (2.2)	MFAP4 (2.2)	ADAMTS16 (2.1)	LOX (2.1)	SLC22A18AS (2.0)	MYBPC3 (2.0)	MECOM (1.9)	ELN (1.8)
ENSG00000066032	CTNNA2 PPI subnetwork	0.24	>=0.20	ENSG00000229619 (3.8)	SLMAP (3.6)	DOCK5 (3.4)	TGFB2 (3.3)	ARF4 (3.2)	MSRB3 (3.2)	RTN4 (2.8)	SREK1IP1 (2.6)	DNAH12 (2.4)	LTBP1 (2.3)
ENSG00000115977	AAK1 PPI subnetwork	0.24	>=0.20	MAP2K4 (2.9)	KCTD9 (2.6)	MADD (2.3)	B4GALNT3 (2.2)	ZNF23 (2.1)	DOCK5 (2.1)	C1QTNF4 (2.0)	FNBP4 (2.0)	DLEU1 (1.8)	SHKBP1 (1.7)
REACTOME_MTOR_SIGNALLING	REACTOME_MTOR_SIGNALLING	0.24	>=0.20	MLL3 (2.7)	TELO2 (2.1)	HMCN2 (2.0)	TLK2 (2.0)	SLMAP (2.0)	SLC39A13 (2.0)	ACTRT2 (2.0)	CAV2 (2.0)	ENSG00000247225 (1.9)	ENSG00000229619 (1.7)
ENSG00000153234	NR4A2 PPI subnetwork	0.24	>=0.20	BMP5 (2.8)	MTCH2 (2.8)	PSMC3 (2.7)	KBTBD4 (2.7)	CWC27 (2.5)	FAM208A (2.4)	NDUFS3 (2.3)	SHKBP1 (2.3)	ROBO2 (2.0)	MADD (1.9)
ENSG00000103994	ZFP106 PPI subnetwork	0.24	>=0.20	DENND1A (2.8)	MLL3 (2.8)	KIAA0947 (2.7)	MADD (2.4)	TELO2 (2.1)	LTBP1 (2.1)	ZNF615 (2.0)	ACP2 (1.9)	DHX38 (1.9)	FNBP4 (1.9)
GO:0050730	regulation of peptidyl-tyrosine phosphorylation	0.24	>=0.20	LINC00486 (3.4)	ZNF717 (2.8)	EBF2 (2.6)	GPR45 (2.1)	RXFP2 (2.1)	ENSG00000256746 (1.8)	ADAMTSL3 (1.8)	ENSG00000228536 (1.6)	RUNX2 (1.6)	SMAD3 (1.5)
ENSG00000185963	BICD2 PPI subnetwork	0.24	>=0.20	ENSG00000162997 (3.6)	SPTBN1 (3.2)	CCDC88A (3.1)	ZNF613 (2.7)	CLEC16A (2.7)	ROBO2 (2.3)	MLL3 (2.3)	C2orf63 (2.0)	VAC14 (1.8)	STAU2 (1.7)
ENSG00000183684	ALYREF PPI subnetwork	0.24	>=0.20	FNBP4 (3.8)	CCDC66 (3.1)	RRP15 (3.0)	NUP160 (2.8)	DHX38 (2.7)	CWC27 (2.6)	ZNHIT6 (2.5)	DHODH (2.2)	C3orf26 (2.2)	EIF3M (1.9)
ENSG00000169047	IRS1 PPI subnetwork	0.24	>=0.20	CAV2 (2.8)	SPSB1 (2.5)	CLEC16A (2.5)	INADL (2.5)	MAP2K4 (2.4)	SPTBN1 (2.3)	MARVELD3 (2.3)	PRKCE (2.0)	ZFP36L2 (2.0)	DHX38 (1.8)
GO:0050919	negative chemotaxis	0.24	>=0.20	ROBO2 (4.1)	ERC2 (3.8)	SEMA3A (2.8)	DNAJC27-AS1 (2.6)	CCDC85A (2.5)	IL17RD (2.4)	BMP5 (2.3)	HMGA2 (2.3)	ENSG00000250748 (2.3)	AIG1 (2.2)
ENSG00000042429	MED17 PPI subnetwork	0.24	>=0.20	DENND1A (2.7)	PTRHD1 (2.5)	MLL3 (2.5)	RREB1 (2.4)	KIAA0947 (2.3)	MAP2K4 (2.2)	SREK1IP1 (2.2)	KBTBD4 (1.9)	CELF1 (1.9)	AP1G1 (1.9)
GO:0022884	macromolecule transmembrane transporter activity	0.24	>=0.20	C2orf63 (2.4)	PTPMT1 (2.3)	PTRHD1 (2.3)	DHODH (2.2)	TXNL4B (2.1)	C3orf26 (2.0)	ZNF717 (1.9)	FAM116A (1.8)	ARF4 (1.8)	MTIF2 (1.8)
GO:0008320	protein transmembrane transporter activity	0.24	>=0.20	C2orf63 (2.4)	PTPMT1 (2.3)	PTRHD1 (2.3)	DHODH (2.2)	TXNL4B (2.1)	C3orf26 (2.0)	ZNF717 (1.9)	FAM116A (1.8)	ARF4 (1.8)	MTIF2 (1.8)
MP:0000764	abnormal tongue epithelium morphology	0.24	>=0.20	PITX1 (4.9)	PRRG4 (4.2)	C2orf54 (3.7)	BMP7 (3.2)	MARVELD3 (2.9)	CAV2 (2.8)	FBLN2 (2.6)	ENSG00000224186 (2.5)	LTBP4 (2.3)	MCC (2.1)
REACTOME_DIABETES_PATHWAYS	REACTOME_DIABETES_PATHWAYS	0.24	>=0.20	ARF4 (5.1)	CSGALNACT2 (2.7)	ZNF614 (2.7)	HMGA2 (1.9)	MFAP4 (1.8)	DHODH (1.8)	TAT (1.7)	ENSG00000244535 (1.6)	LTBP4 (1.6)	WT1 (1.5)
GO:0010720	positive regulation of cell development	0.24	>=0.20	HMGA2 (2.7)	LIMK1 (2.2)	ROBO2 (2.2)	SEMA3A (2.0)	ADAMTS6 (1.9)	RTN4 (1.8)	ZNF19 (1.8)	TWIST2 (1.8)	ZNF821 (1.7)	SMAD7 (1.7)
MP:0005416	abnormal circulating protein level	0.24	>=0.20	HP (3.9)	AGXT (3.6)	TAT (3.2)	NR1H3 (2.6)	ARHGEF3 (2.0)	PTPMT1 (2.0)	CAV2 (2.0)	PITX1 (2.0)	MCC (2.0)	BMP2 (1.8)
GO:0010517	regulation of phospholipase activity	0.24	>=0.20	ENSG00000162997 (3.1)	DNAJC27 (3.1)	DNAH12 (3.0)	DNAJC27-AS1 (2.4)	GPR45 (2.4)	RNF112 (2.3)	ROBO2 (2.2)	PMFBP1 (2.1)	LINC00486 (2.1)	ADAMTSL3 (2.0)
GO:0051129	negative regulation of cellular component organization	0.24	>=0.20	RNU6-64 (2.4)	ENSG00000238018 (2.0)	SPATA12 (2.0)	SHKBP1 (1.9)	ERC2 (1.8)	ENSG00000223842 (1.7)	CENPO (1.6)	SPTBN1 (1.6)	IFT140 (1.5)	RTN4 (1.5)
REACTOME_GPCR_LIGAND_BINDING	REACTOME_GPCR_LIGAND_BINDING	0.24	>=0.20	HMCN2 (2.7)	RET (2.6)	PROK2 (2.3)	CALB2 (2.2)	BMP2 (2.1)	ENSG00000244535 (1.9)	CCDC85A (1.9)	GNRH1 (1.8)	WBSCR28 (1.8)	GPR45 (1.7)
GO:0003697	single-stranded DNA binding	0.24	>=0.20	C3orf26 (4.0)	DDB2 (3.7)	UHRF1 (3.2)	NUP160 (2.4)	ZFP36L2 (2.1)	MTIF2 (2.0)	TELO2 (2.0)	CENPO (1.9)	THADA (1.9)	DHODH (1.8)
ENSG00000198911	SREBF2 PPI subnetwork	0.24	>=0.20	CELF1 (2.9)	MLL3 (2.6)	ZFP36L2 (2.0)	CLEC16A (1.9)	TLK2 (1.9)	C2orf54 (1.9)	KBTBD4 (1.8)	SLMAP (1.7)	NCOA1 (1.6)	PITX1 (1.5)
MP:0000512	intestinal ulcer	0.24	>=0.20	CHST4 (4.1)	AGXT (3.5)	HP (2.6)	SHKBP1 (2.5)	CRISPLD2 (2.4)	SLC22A18AS (2.3)	MFAP4 (2.3)	RNU6-64 (2.0)	ANKFN1 (1.9)	TAT (1.8)
GO:0003678	DNA helicase activity	0.25	>=0.20	CWC27 (3.7)	CENPO (3.1)	NUP160 (3.1)	PNPT1 (2.9)	DHX38 (2.8)	THADA (2.6)	CCDC66 (2.5)	DHODH (2.2)	YTHDC2 (2.2)	KBTBD4 (2.1)
ENSG00000167986	DDB1 PPI subnetwork	0.25	>=0.20	KBTBD4 (3.6)	ZNF717 (3.1)	TXNL4B (2.4)	YTHDC2 (2.3)	TLK2 (2.2)	PDE12 (2.2)	IST1 (2.1)	DDB2 (2.0)	AP1G1 (2.0)	NUP160 (2.0)
MP:0001194	dermatitis	0.25	>=0.20	TWIST2 (2.6)	ENSG00000245954 (2.6)	PRRG4 (2.4)	C2orf54 (2.3)	ARHGEF3 (2.2)	ENSG00000224186 (2.2)	ENSG00000228536 (2.2)	ENSG00000226491 (1.6)	ENSG00000247324 (1.6)	HYDIN (1.6)
GO:0005529	GO:0005529	0.25	>=0.20	HP (3.5)	PROK2 (3.3)	CHST4 (2.5)	MFAP4 (2.5)	CRISPLD2 (2.4)	SPI1 (2.4)	DHODH (2.2)	AGXT (2.1)	TAT (1.9)	ENSG00000233147 (1.7)
GO:0055074	calcium ion homeostasis	0.25	>=0.20	ENSG00000256746 (2.7)	ENSG00000247225 (2.4)	GNRH1 (2.2)	HMCN2 (2.2)	EFR3B (2.1)	SLMAP (2.1)	DPF3 (2.0)	ENSG00000254349 (2.0)	ADCY3 (1.7)	RET (1.6)
MP:0011093	complete embryonic lethality at implantation	0.25	>=0.20	ZNF23 (2.6)	EFEMP1 (2.4)	ENSG00000254349 (2.1)	FTSJD1 (2.0)	ZNF350 (2.0)	WBSCR28 (2.0)	ENSG00000256746 (1.8)	VAC14 (1.8)	ZNF615 (1.8)	LTBP1 (1.8)
GO:0005911	cell-cell junction	0.25	>=0.20	MARVELD3 (4.0)	INADL (3.6)	C2orf54 (3.0)	SPTBN1 (2.9)	CAV2 (2.8)	DOCK5 (2.6)	MCC (2.5)	MSRB3 (2.5)	PRRG4 (2.4)	ENSG00000238018 (2.0)
ENSG00000196083	IL1RAP PPI subnetwork	0.25	>=0.20	PROK2 (5.2)	HP (2.5)	TWIST2 (2.4)	ENSG00000254560 (2.2)	SMEK2 (2.1)	ENSG00000226491 (2.1)	BMP2 (2.1)	EFEMP1 (2.0)	ARHGEF3 (1.8)	LMCD1 (1.8)
GO:0031669	cellular response to nutrient levels	0.25	>=0.20	ZNF19 (3.6)	MARVELD3 (2.8)	ZNF23 (2.8)	RASGEF1A (2.5)	IST1 (2.5)	TXNL4B (2.4)	C2orf54 (2.4)	ENSG00000247324 (2.4)	TLK2 (2.2)	KIAA0947 (2.0)
MP:0003402	decreased liver weight	0.25	>=0.20	BMP5 (3.3)	RAPSN (2.4)	B4GALNT3 (2.1)	MECOM (2.0)	CAV2 (2.0)	CSGALNACT2 (1.9)	TGFB2 (1.9)	KBTBD4 (1.8)	SMAD3 (1.8)	DDB2 (1.7)
GO:0005976	polysaccharide metabolic process	0.25	>=0.20	ENSG00000162997 (3.0)	NEIL2 (2.3)	CRISPLD2 (2.1)	ENSG00000250748 (1.9)	PROK2 (1.9)	ENSG00000256746 (1.9)	TAT (1.8)	BMP5 (1.8)	RPS27A (1.7)	HP (1.7)
GO:0004177	aminopeptidase activity	0.25	>=0.20	ROBO2 (2.3)	VAC14 (2.2)	MTCH2 (2.1)	ENSG00000214353 (2.0)	PMFBP1 (1.9)	MTIF2 (1.9)	SPSB1 (1.8)	ENSG00000228536 (1.7)	ADAMTS16 (1.5)	C2orf54 (1.5)
ENSG00000122122	SASH3 PPI subnetwork	0.25	>=0.20	DMRT2 (3.2)	SPSB1 (2.8)	VAC14 (2.6)	ARF4 (2.5)	MAP2K4 (2.3)	RUNX2 (2.1)	ATXN1L (1.9)	C8orf49 (1.9)	ADAMTS16 (1.9)	LINC00312 (1.8)
REACTOME_MITOTIC_M:MG1_PHASES	REACTOME_MITOTIC_M:MG1_PHASES	0.25	>=0.20	CDKN3 (6.3)	CDCA2 (5.9)	UHRF1 (5.4)	CENPO (5.0)	PSMC3 (3.4)	KCTD9 (2.4)	NUP160 (2.3)	DDB2 (2.2)	MTCH2 (2.1)	C3orf26 (2.0)
GO:0060389	pathway-restricted SMAD protein phosphorylation	0.25	>=0.20	ADAMTS6 (5.0)	SMAD7 (3.2)	ENSG00000228536 (3.0)	BMP5 (3.0)	COL8A1 (2.9)	FAM159A (2.4)	LMCD1 (2.3)	LTBP1 (2.2)	ELN (2.2)	EFEMP1 (2.2)
ENSG00000072134	EPN2 PPI subnetwork	0.25	>=0.20	IST1 (3.6)	VAC14 (3.2)	ATXN1L (2.5)	INADL (2.5)	DHX38 (2.3)	GNRH1 (2.3)	FAM83B (2.3)	TLK2 (2.2)	TXNL4B (2.1)	FTSJD1 (2.0)
MP:0005560	decreased circulating glucose level	0.25	>=0.20	TAT (3.2)	AGXT (3.2)	HP (2.9)	NR1H3 (2.7)	SPSB1 (2.5)	CALB2 (2.1)	RREB1 (2.1)	HMCN2 (1.9)	NCOA1 (1.8)	GATA4 (1.8)
ENSG00000160803	UBQLN4 PPI subnetwork	0.25	>=0.20	FBLN2 (3.8)	RET (3.4)	THBS2 (3.3)	RNF112 (3.3)	MFAP4 (3.0)	EFEMP1 (2.9)	SLC39A13 (2.5)	ENSG00000254560 (2.4)	LOX (2.3)	RUNX2 (2.2)
GO:0005721	centromeric heterochromatin	0.25	>=0.20	UHRF1 (3.5)	CENPO (3.5)	CLEC16A (3.1)	FAM208A (2.4)	DDB2 (2.4)	NUP160 (2.2)	CDCA2 (2.2)	MLL3 (1.7)	DNAJC27-AS1 (1.7)	ENSG00000238018 (1.6)
ENSG00000094880	CDC23 PPI subnetwork	0.25	>=0.20	CDKN3 (7.5)	CDCA2 (6.7)	UHRF1 (4.3)	CENPO (3.6)	KCTD9 (3.3)	KBTBD4 (2.1)	DLEU1 (1.8)	AP1G1 (1.6)	MTIF2 (1.5)	FTSJD1 (1.5)
GO:0005372	water transmembrane transporter activity	0.25	>=0.20	MECOM (3.0)	ENSG00000247225 (2.8)	ANKFN1 (2.8)	SLC22A18AS (2.7)	HP (2.3)	ENSG00000214353 (2.2)	ENSG00000177133 (2.2)	DPF3 (2.1)	DMRT2 (2.0)	PROK2 (2.0)
ENSG00000130340	SNX9 PPI subnetwork	0.25	>=0.20	FTSJD1 (4.0)	PHLPP2 (3.9)	MARVELD3 (2.8)	ENSG00000224186 (2.6)	ENSG00000250748 (2.6)	ZFP36L2 (2.5)	YTHDC2 (2.3)	RET (2.3)	ADAMTS16 (2.1)	ENSG00000254349 (2.1)
GO:0006304	DNA modification	0.25	>=0.20	ZNF438 (3.5)	ENSG00000254560 (2.5)	CCDC66 (2.4)	RNU6-64 (2.2)	TELO2 (2.0)	B4GALNT3 (2.0)	MLL3 (1.9)	VAC14 (1.8)	LINC00486 (1.8)	GPX7 (1.8)
ENSG00000196136	SERPINA3 PPI subnetwork	0.25	>=0.20	HP (2.8)	CSGALNACT2 (2.6)	C6orf195 (2.5)	CHST4 (2.4)	ENSG00000228536 (2.2)	ADAMTS16 (2.0)	ENSG00000223842 (1.8)	ZNF613 (1.7)	PROK2 (1.4)	ENSG00000226491 (1.4)
GO:0033178	proton-transporting two-sector ATPase complex, catalytic domain	0.25	>=0.20	MTCH2 (2.9)	NEIL2 (2.8)	STAU2 (2.7)	NDUFS3 (2.7)	MADD (2.6)	COL24A1 (2.2)	DNAJC27 (2.2)	ENSG00000223842 (2.0)	ZNF438 (2.0)	ENSG00000228536 (2.0)
ENSG00000130147	SH3BP4 PPI subnetwork	0.25	>=0.20	INADL (4.5)	MARVELD3 (3.9)	C2orf54 (3.3)	CAV2 (2.3)	DOCK5 (2.3)	DENND1A (2.2)	PRRG4 (2.1)	SHKBP1 (2.0)	SPTBN1 (2.0)	ANKFN1 (1.8)
MP:0004521	abnormal cochlear hair cell stereociliary bundle morphology	0.25	>=0.20	BMP7 (3.1)	DENND1A (2.5)	ENSG00000238018 (2.4)	B4GALNT3 (2.4)	HYDIN (2.2)	SEMA3A (1.9)	WBSCR28 (1.8)	SREK1IP1 (1.7)	ENSG00000254560 (1.7)	ANKFN1 (1.5)
GO:0031253	cell projection membrane	0.25	>=0.20	CALB2 (2.9)	MARVELD3 (2.7)	SLC39A13 (2.2)	TGFB2 (2.1)	EFR3B (1.8)	INADL (1.7)	IL17RD (1.7)	DPF3 (1.6)	ATXN1L (1.6)	THBS2 (1.6)
ENSG00000183474	GTF2H2C PPI subnetwork	0.25	>=0.20	CWC27 (3.9)	ZNF19 (3.8)	MTIF2 (3.8)	SREK1IP1 (3.7)	YTHDC2 (3.6)	ZNF23 (3.2)	SRFBP1 (3.0)	ZNHIT6 (2.6)	CCDC66 (2.6)	TXNL4B (2.6)
ENSG00000161888	SPC24 PPI subnetwork	0.25	>=0.20	CDKN3 (7.8)	CDCA2 (7.7)	CENPO (5.2)	UHRF1 (4.6)	KCTD9 (2.1)	PTRHD1 (2.1)	C3orf26 (1.8)	NUP160 (1.8)	MAP2K4 (1.7)	DDB2 (1.7)
GO:0031424	keratinization	0.25	>=0.20	C2orf54 (4.8)	PMFBP1 (1.9)	PRRG4 (1.7)	ENSG00000254560 (1.7)	FAM83B (1.6)	ZNF350 (1.3)	AIG1 (1.3)	PROK2 (1.2)	PITX1 (1.2)	DENND1A (1.2)
MP:0008519	thin retinal outer plexiform layer	0.25	>=0.20	COL8A1 (2.4)	ENSG00000254560 (2.3)	KDM4C (2.2)	ACTRT2 (2.1)	ENSG00000223842 (2.0)	MTCH2 (1.9)	TSSK1B (1.8)	RREB1 (1.8)	DPF3 (1.7)	ROBO2 (1.5)
ENSG00000111186	WNT5B PPI subnetwork	0.25	>=0.20	ELN (3.8)	ADAMTSL3 (2.9)	BMP7 (2.9)	LTBP1 (2.7)	EBF2 (2.7)	MECOM (2.6)	TGFB2 (2.6)	IL17RD (2.5)	FBLN2 (2.3)	RUNX2 (2.3)
ENSG00000134259	NGF PPI subnetwork	0.25	>=0.20	ENSG00000162997 (3.5)	WT1 (2.7)	GNRH1 (2.5)	ATXN1L (2.2)	TWIST2 (2.0)	ERC2 (1.8)	LIMK1 (1.8)	ADAMTS16 (1.8)	RNF112 (1.7)	MAP2K4 (1.7)
ENSG00000172399	MYOZ2 PPI subnetwork	0.25	>=0.20	MYBPC3 (7.5)	SLMAP (3.2)	GATA4 (3.1)	LMCD1 (2.4)	ENSG00000238018 (2.2)	MECOM (2.2)	ENSG00000229619 (2.1)	LTBP4 (2.1)	DPF3 (2.0)	RASGEF1A (1.6)
GO:0032155	cell division site part	0.25	>=0.20	CDKN3 (4.2)	CENPO (3.3)	SPTBN1 (2.9)	CDCA2 (2.8)	IFT140 (2.3)	UHRF1 (2.3)	KCTD9 (1.9)	ZNF615 (1.9)	COL8A1 (1.9)	C2orf54 (1.9)
GO:0032153	cell division site	0.25	>=0.20	CDKN3 (4.2)	CENPO (3.3)	SPTBN1 (2.9)	CDCA2 (2.8)	IFT140 (2.3)	UHRF1 (2.3)	KCTD9 (1.9)	ZNF615 (1.9)	COL8A1 (1.9)	C2orf54 (1.9)
REACTOME_PTM_GAMMA_CARBOXYLATION_HYPUSINE_FORMATION_AND_ARYLSULFATASE_ACTIVATION	REACTOME_PTM_GAMMA_CARBOXYLATION_HYPUSINE_FORMATION_AND_ARYLSULFATASE_ACTIVATION	0.25	>=0.20	AGXT (6.2)	TAT (5.2)	HP (3.9)	DHODH (2.6)	DNAJC27 (2.6)	ENSG00000256746 (1.8)	GPR45 (1.7)	SLC39A13 (1.7)	MCC (1.7)	AGBL2 (1.6)
GO:0045773	positive regulation of axon extension	0.25	>=0.20	ADAMTS6 (3.1)	ENSG00000226491 (2.5)	EBF2 (2.3)	LIMK1 (2.2)	ACTRT2 (2.1)	MAP2K4 (1.9)	SLC39A13 (1.9)	C6orf195 (1.8)	ADCY3 (1.8)	PTRHD1 (1.6)
MP:0001273	decreased metastatic potential	0.25	>=0.20	PROK2 (5.5)	SPI1 (3.5)	ZFP36L2 (2.5)	MFAP4 (2.1)	ARHGEF3 (2.0)	SREK1IP1 (1.9)	SMAD7 (1.9)	ADAMTSL3 (1.8)	HMGA2 (1.8)	TMEM204 (1.7)
REACTOME_NEPNS2_INTERACTS_WITH_THE_CELLULAR_EXPORT_MACHINERY	REACTOME_NEPNS2_INTERACTS_WITH_THE_CELLULAR_EXPORT_MACHINERY	0.25	>=0.20	NUP160 (3.9)	PNPT1 (3.3)	THADA (3.2)	YTHDC2 (3.0)	KIAA0947 (2.8)	AP1G1 (2.6)	RRP15 (2.5)	FTSJD1 (2.2)	C3orf26 (2.1)	CELF1 (2.1)
GO:0045649	regulation of macrophage differentiation	0.25	>=0.20	ZNF613 (3.8)	WBSCR28 (2.5)	ENSG00000162997 (1.9)	C8orf49 (1.9)	ZNF615 (1.7)	ENSG00000233147 (1.6)	C6orf195 (1.6)	ENSG00000254349 (1.6)	CRISPLD2 (1.6)	SMAD7 (1.4)
GO:0042274	ribosomal small subunit biogenesis	0.25	>=0.20	PTRHD1 (4.3)	RPS27A (3.5)	ENSG00000254349 (3.3)	ENSG00000237887 (3.2)	TLK2 (2.7)	SREK1IP1 (2.3)	SRFBP1 (2.2)	ENSG00000223842 (2.1)	PDE12 (2.1)	TSSK1B (2.0)
GO:0006360	transcription from RNA polymerase I promoter	0.25	>=0.20	ENSG00000250748 (3.3)	ZNF23 (3.2)	SRFBP1 (2.8)	ZNF19 (2.6)	TXNL4B (2.6)	THADA (2.5)	ZNHIT6 (2.4)	DNAJC27-AS1 (2.4)	TSSK1B (2.3)	SREK1IP1 (2.3)
ENSG00000085721	RRN3 PPI subnetwork	0.25	>=0.20	SRFBP1 (3.8)	C3orf26 (3.4)	ZNHIT6 (3.3)	RRP15 (3.2)	NUP160 (2.7)	DHODH (2.7)	EIF3M (2.7)	TXNL4B (2.6)	ZNF23 (2.1)	THADA (1.8)
MP:0001663	abnormal digestive system physiology	0.25	>=0.20	ENSG00000247225 (3.3)	ADAMTSL3 (2.9)	HMGA2 (2.8)	CHST4 (2.5)	B4GALNT3 (2.4)	SLC22A18AS (2.4)	DMRT2 (2.2)	BMP5 (2.1)	MECOM (2.0)	SEMA3A (1.9)
GO:0015992	proton transport	0.25	>=0.20	ENSG00000177133 (2.7)	ENSG00000247225 (2.6)	DNAJC27 (2.6)	ENSG00000223842 (2.5)	ENSG00000244535 (2.5)	NDUFS3 (2.3)	PTPMT1 (2.2)	DMRT2 (2.1)	ENSG00000226491 (1.9)	IST1 (1.9)
GO:0003207	cardiac chamber formation	0.25	>=0.20	HAND2 (4.5)	ENSG00000226491 (3.5)	MYBPC3 (3.1)	DPF3 (3.0)	ENSG00000214353 (2.9)	GATA4 (2.6)	RNU6-64 (2.3)	ENSG00000256746 (2.2)	ENSG00000238018 (2.1)	HMCN2 (2.1)
ENSG00000156970	BUB1B PPI subnetwork	0.25	>=0.20	CDKN3 (7.1)	CDCA2 (7.0)	CENPO (4.5)	UHRF1 (4.4)	KCTD9 (2.6)	PTRHD1 (2.4)	NUP160 (2.0)	C3orf26 (1.8)	DDB2 (1.6)	ZNF614 (1.5)
MP:0005201	abnormal retinal pigment epithelium morphology	0.25	>=0.20	BNC2 (3.5)	ENSG00000177133 (3.0)	ZFP36L2 (2.5)	CCDC66 (2.5)	DENND1A (2.3)	EFEMP1 (2.3)	C2orf54 (2.3)	PMFBP1 (2.3)	IL17RD (2.1)	ACP2 (2.0)
ENSG00000183856	IQGAP3 PPI subnetwork	0.25	>=0.20	PSMC3 (3.5)	RTN4 (2.5)	MTCH2 (2.4)	SLC39A13 (2.4)	INADL (2.4)	RNF112 (2.2)	NDUFS3 (2.1)	DHODH (1.9)	ACP2 (1.9)	ENSG00000238018 (1.9)
MP:0001306	small lens	0.25	>=0.20	DOCK5 (4.6)	DPF3 (3.6)	WT1 (3.2)	SEMA3A (2.3)	MCC (2.0)	DNAJC27-AS1 (1.9)	EFEMP1 (1.8)	WT1-AS (1.7)	WNT5A (1.7)	TGFB2 (1.6)
ENSG00000183943	PRKX PPI subnetwork	0.25	>=0.20	SLMAP (3.2)	CALB2 (2.8)	MYBPC3 (2.5)	EBF2 (2.3)	ENSG00000214353 (2.1)	ENSG00000229619 (1.9)	C1QTNF4 (1.9)	EFR3B (1.8)	SLC22A18AS (1.8)	CELF1 (1.8)
ENSG00000077721	UBE2A PPI subnetwork	0.25	>=0.20	DDB2 (2.5)	RNU6-64 (2.0)	CCDC66 (1.9)	THADA (1.9)	TLK2 (1.8)	CDCA2 (1.8)	KCTD9 (1.7)	GNRH1 (1.7)	DENND1A (1.6)	FAM159A (1.6)
GO:0007173	epidermal growth factor receptor signaling pathway	0.25	>=0.20	ENSG00000254349 (2.7)	ENSG00000237887 (2.6)	B4GALNT3 (2.3)	FAM83B (2.2)	DENND1A (2.0)	ZNF615 (2.0)	ENSG00000162997 (2.0)	DOCK5 (1.9)	RTN4 (1.8)	SLC22A18AS (1.8)
ENSG00000065361	ERBB3 PPI subnetwork	0.25	>=0.20	ZFP36L2 (2.4)	ARHGEF3 (2.4)	C2orf54 (2.0)	HMGA2 (1.8)	SMAD3 (1.7)	SPTBN1 (1.7)	FAM208A (1.6)	LIMK1 (1.5)	SEMA3A (1.5)	MCC (1.5)
GO:0008094	DNA-dependent ATPase activity	0.25	>=0.20	UHRF1 (3.5)	CENPO (3.5)	CCDC66 (3.4)	CWC27 (3.3)	DDB2 (3.0)	THADA (2.9)	CDCA2 (2.7)	NUP160 (2.7)	C3orf26 (2.6)	FAM208A (2.0)
GO:0031668	cellular response to extracellular stimulus	0.25	>=0.20	ZNF19 (2.9)	TWIST2 (2.8)	MARVELD3 (2.6)	ZNF23 (2.2)	C2orf54 (2.2)	IST1 (2.2)	TXNL4B (2.0)	TLK2 (1.9)	RASGEF1A (1.9)	WNT5A (1.8)
ENSG00000213741	RPS29 PPI subnetwork	0.25	>=0.20	EIF3M (5.4)	RPS27A (3.1)	SRFBP1 (2.3)	PDE12 (2.2)	ENSG00000244535 (2.2)	PTRHD1 (2.0)	ENSG00000237887 (1.8)	FTSJD1 (1.8)	ZNHIT6 (1.8)	FNBP4 (1.7)
GO:0051324	prophase	0.25	>=0.20	C6orf195 (3.7)	FAM208A (3.3)	GPR45 (2.6)	SPATA12 (2.1)	C8orf49 (1.9)	DNAJC27-AS1 (1.9)	AGBL2 (1.7)	TSSK1B (1.7)	ZNF717 (1.3)	RNU6-64 (1.3)
GO:0003714	transcription corepressor activity	0.25	>=0.20	SMAD7 (4.7)	ZNF821 (3.3)	ZFP36L2 (3.2)	NCOA1 (2.4)	ZNF350 (2.2)	MLL3 (2.1)	HAND2 (2.1)	ZNF614 (1.9)	WT1 (1.8)	WT1-AS (1.8)
GO:0007266	Rho protein signal transduction	0.25	>=0.20	ENSG00000238018 (2.6)	C6orf195 (2.6)	B4GALNT3 (2.4)	TMEM204 (2.1)	DNAJC27-AS1 (2.0)	DOCK5 (2.0)	MARVELD3 (1.9)	LIMK1 (1.9)	CCDC85A (1.8)	ENSG00000245954 (1.7)
GO:0031023	microtubule organizing center organization	0.25	>=0.20	CCDC104 (4.4)	CCDC66 (3.9)	ENSG00000245954 (3.6)	CENPO (3.0)	IFT140 (2.5)	AGBL2 (2.5)	ZNF438 (2.3)	PHLPP2 (2.2)	FAM208A (2.1)	KBTBD4 (2.0)
ENSG00000129354	AP1M2 PPI subnetwork	0.25	>=0.20	DENND1A (3.0)	RTN4 (3.0)	DOCK5 (3.0)	SPTBN1 (2.8)	IST1 (2.6)	LIMK1 (2.5)	VAC14 (2.4)	PHLPP2 (2.0)	TXNL4B (1.8)	ENSG00000162997 (1.8)
ENSG00000164404	GDF9 PPI subnetwork	0.25	>=0.20	ZNF821 (4.0)	CDKN3 (2.6)	PTPMT1 (2.4)	CRISPLD2 (2.3)	ENSG00000224186 (2.2)	ZNF614 (2.0)	TLK2 (1.9)	DLEU1 (1.8)	GPX7 (1.8)	NCOA1 (1.7)
ENSG00000115718	PROC PPI subnetwork	0.25	>=0.20	HP (5.2)	AGXT (4.2)	GATA4 (3.7)	ENSG00000233147 (3.2)	LINC00312 (3.1)	TAT (2.7)	LOX (2.1)	C8orf49 (2.1)	LMCD1 (2.1)	LTBP1 (1.9)
MP:0000367	abnormal coat/ hair morphology	0.26	>=0.20	PRRG4 (3.3)	C2orf54 (2.5)	ZNF350 (2.0)	MCC (1.8)	IL17RD (1.8)	MSRB3 (1.8)	SHKBP1 (1.8)	RREB1 (1.8)	COL8A1 (1.7)	HMGA2 (1.7)
MP:0002795	dilated cardiomyopathy	0.26	>=0.20	MYBPC3 (6.2)	SLMAP (5.0)	ENSG00000229619 (3.1)	MSRB3 (3.1)	FBLN2 (3.0)	GATA4 (3.0)	LMCD1 (2.9)	CAV2 (2.9)	LINC00312 (2.6)	LTBP1 (2.1)
ENSG00000132382	MYBBP1A PPI subnetwork	0.26	>=0.20	RPS27A (3.6)	PDE12 (3.0)	ZFP36L2 (3.0)	EIF3M (2.8)	SRFBP1 (2.6)	ZNHIT6 (2.6)	RRP15 (2.5)	DHX38 (2.3)	NUP160 (2.3)	CCDC66 (2.2)
ENSG00000214026	MRPL23 PPI subnetwork	0.26	>=0.20	NDUFS3 (4.8)	EIF3M (3.5)	PNPT1 (3.3)	PTPMT1 (3.3)	PTRHD1 (2.8)	MTCH2 (2.7)	ARF4 (2.6)	NUP160 (2.6)	PDE12 (2.4)	YTHDC2 (2.3)
ENSG00000111961	SASH1 PPI subnetwork	0.26	>=0.20	MARVELD3 (4.4)	INADL (4.3)	C2orf54 (3.3)	DOCK5 (2.3)	PRRG4 (2.2)	DENND1A (2.0)	CAV2 (2.0)	SMAD3 (1.9)	SMAD7 (1.9)	SPTBN1 (1.8)
GO:0000175	3'-5'-exoribonuclease activity	0.26	>=0.20	DHODH (3.8)	MTIF2 (3.7)	PNPT1 (2.7)	C2orf63 (2.6)	THADA (2.5)	RRP15 (2.3)	C3orf26 (2.2)	KDM4C (2.1)	CCDC66 (2.1)	SREK1IP1 (2.1)
MP:0005595	abnormal vascular smooth muscle physiology	0.26	>=0.20	ADAMTSL3 (4.6)	TMEM204 (3.7)	CRISPLD2 (3.6)	LOX (3.4)	FILIP1L (3.1)	MFAP4 (3.1)	COL8A1 (2.9)	TWIST2 (2.7)	LTBP1 (2.6)	ELN (2.4)
ENSG00000180182	MED14 PPI subnetwork	0.26	>=0.20	IST1 (2.7)	TXNL4B (2.7)	MLL3 (2.6)	RREB1 (2.4)	SMEK2 (2.3)	KIAA0947 (2.3)	CELF1 (2.2)	SREK1IP1 (2.2)	PTRHD1 (2.2)	FTSJD1 (2.1)
ENSG00000181163	NPM1 PPI subnetwork	0.26	>=0.20	FNBP4 (3.8)	EIF3M (3.2)	UHRF1 (2.3)	NUP160 (2.2)	PSMC3 (2.2)	RRP15 (2.0)	CELF1 (1.9)	YTHDC2 (1.8)	MSRB3 (1.7)	SLMAP (1.7)
GO:0005507	copper ion binding	0.26	>=0.20	THBS2 (3.2)	FBLN2 (2.7)	LOX (2.6)	HP (2.3)	COL8A1 (2.3)	MFAP4 (2.1)	LTBP4 (2.0)	GPX7 (2.0)	ADAMTS16 (1.9)	PTRHD1 (1.8)
ENSG00000120265	PCMT1 PPI subnetwork	0.26	>=0.20	ATXN1L (2.9)	PTPRJ (2.3)	AP1G1 (2.2)	ANKFN1 (2.2)	PHLPP2 (1.9)	MSRB3 (1.8)	ARF4 (1.8)	WT1-AS (1.6)	ENSG00000237887 (1.6)	CAV2 (1.5)
GO:0033674	positive regulation of kinase activity	0.26	>=0.20	PTPRJ (2.6)	DOCK5 (2.5)	PRRG4 (2.2)	ADAMTSL3 (2.2)	FAM83B (2.0)	CSGALNACT2 (2.0)	C2orf54 (1.9)	B4GALNT3 (1.8)	CAV2 (1.7)	ENSG00000249082 (1.7)
KEGG_COLORECTAL_CANCER	KEGG_COLORECTAL_CANCER	0.26	>=0.20	ZFP36L2 (3.6)	SMAD7 (2.1)	FAM159A (2.1)	SPI1 (2.0)	IL17RD (1.9)	EBF2 (1.9)	SPSB1 (1.8)	COL8A1 (1.7)	ELN (1.7)	INADL (1.6)
ENSG00000184083	FAM120C PPI subnetwork	0.26	>=0.20	ZNF615 (2.9)	ZNF614 (2.8)	KIAA0947 (2.4)	DHX38 (2.2)	DENND1A (2.2)	ENSG00000238018 (2.1)	MLL3 (2.0)	PTPMT1 (1.9)	IFT140 (1.9)	MADD (1.9)
ENSG00000154723	ATP5J PPI subnetwork	0.26	>=0.20	NDUFS3 (6.1)	MTCH2 (3.6)	ENSG00000226491 (2.4)	DLEU1 (2.4)	DNAJC27 (2.1)	PTRHD1 (2.0)	FAM159A (1.8)	MYBPC3 (1.7)	SLMAP (1.5)	ENSG00000244535 (1.4)
MP:0002950	abnormal neural crest cell migration	0.26	>=0.20	LTBP4 (3.0)	ZNF615 (2.8)	WT1 (2.7)	CCDC85A (2.5)	HMGA2 (2.5)	WNT5A (2.5)	RAPSN (2.4)	ENSG00000238018 (2.4)	BNC2 (2.4)	IL17RD (2.1)
ENSG00000156482	RPL30 PPI subnetwork	0.26	>=0.20	RRP15 (4.3)	ZNHIT6 (4.1)	PDE12 (4.0)	SRFBP1 (3.9)	EIF3M (3.2)	THADA (2.9)	CWC27 (2.6)	C3orf26 (2.1)	KIAA0947 (2.1)	PTRHD1 (2.0)
GO:0030162	regulation of proteolysis	0.26	>=0.20	FAM83B (2.7)	ENSG00000226491 (2.5)	ENSG00000254349 (2.3)	C2orf63 (2.0)	CHST4 (1.9)	CCDC104 (1.5)	NEIL2 (1.5)	SPATA12 (1.5)	HYDIN (1.4)	VAC14 (1.4)
ENSG00000188312	CENPP PPI subnetwork	0.26	>=0.20	CDCA2 (7.7)	CDKN3 (7.7)	CENPO (5.2)	UHRF1 (4.7)	KCTD9 (2.2)	PTRHD1 (1.9)	MAP2K4 (1.8)	NUP160 (1.8)	DDB2 (1.7)	C3orf26 (1.7)
GO:0007566	embryo implantation	0.26	>=0.20	ZNF23 (3.3)	ZNF19 (3.2)	NEIL2 (2.9)	RNF112 (2.8)	ENSG00000254560 (2.4)	AGBL2 (2.1)	HYDIN (2.1)	RASGEF1A (2.0)	ENSG00000247225 (2.0)	DNAJC27-AS1 (1.9)
ENSG00000112282	MED23 PPI subnetwork	0.26	>=0.20	MLL3 (2.7)	KBTBD4 (2.6)	PTRHD1 (2.5)	RREB1 (2.4)	KIAA0947 (2.3)	SMEK2 (2.2)	MAP2K4 (2.2)	COL24A1 (2.2)	NCOA1 (2.1)	CELF1 (2.0)
MP:0001672	abnormal embryogenesis/ development	0.26	>=0.20	RREB1 (2.8)	ZNF19 (2.5)	TELO2 (2.4)	DLEU1 (2.3)	HMGA2 (2.2)	ATXN1L (2.1)	CDCA2 (2.0)	TWIST2 (1.9)	SPSB1 (1.9)	WNT5A (1.9)
GO:0009164	nucleoside catabolic process	0.26	>=0.20	DLEU1 (2.7)	LYPLAL1 (2.6)	FAM116A (2.4)	ENSG00000245954 (2.4)	ENSG00000247225 (2.1)	TXNL4B (2.1)	B4GALNT3 (1.9)	AIG1 (1.8)	ZNF717 (1.7)	ENSG00000249082 (1.7)
ENSG00000141200	KIF2B PPI subnetwork	0.26	>=0.20	CDKN3 (7.7)	CDCA2 (7.7)	CENPO (5.3)	UHRF1 (4.7)	KCTD9 (2.1)	PTRHD1 (2.0)	MAP2K4 (1.9)	DDB2 (1.9)	NUP160 (1.8)	C3orf26 (1.7)
ENSG00000008083	JARID2 PPI subnetwork	0.26	>=0.20	C8orf49 (5.0)	GATA4 (4.0)	MYBPC3 (3.7)	HAND2 (3.3)	WT1 (3.3)	DPF3 (3.3)	MCC (2.6)	CCDC88A (2.1)	PRRG4 (2.0)	FAM116A (1.8)
GO:0007379	segment specification	0.26	>=0.20	ROBO2 (4.2)	EBF2 (3.9)	B4GALNT3 (3.7)	ENSG00000223842 (3.3)	RNU6-64 (3.3)	SEMA3A (2.4)	ANKFN1 (2.3)	DMRT2 (2.0)	ZNF821 (2.0)	BMP5 (1.9)
ENSG00000160255	ITGB2 PPI subnetwork	0.26	>=0.20	SPI1 (4.6)	HP (3.1)	DOCK5 (2.3)	ARHGEF3 (2.2)	AGXT (2.0)	SMAD3 (1.7)	BMP2 (1.7)	ENSG00000249082 (1.5)	LIMK1 (1.5)	TGFB2 (1.4)
ENSG00000173575	CHD2 PPI subnetwork	0.26	>=0.20	DHX38 (2.1)	KIAA0947 (2.1)	DENND1A (2.1)	IFT140 (2.0)	TLK2 (2.0)	ZNF615 (1.9)	ENSG00000238018 (1.9)	PTPMT1 (1.9)	ENSG00000226491 (1.8)	SMEK2 (1.8)
GO:0003170	heart valve development	0.26	>=0.20	C8orf49 (6.5)	ENSG00000256746 (3.0)	ENSG00000223842 (2.8)	HAND2 (2.7)	ZNF613 (2.6)	MYBPC3 (2.3)	C6orf195 (2.3)	DNAH12 (2.1)	GATA4 (2.0)	ZNF19 (2.0)
GO:0045022	early endosome to late endosome transport	0.26	>=0.20	MARVELD3 (3.6)	STAU2 (3.1)	KDM4C (2.4)	INADL (2.4)	ATXN1L (2.4)	RNU6-64 (2.3)	PRRG4 (2.3)	KCTD9 (2.3)	ZNF438 (2.1)	FTSJD1 (2.1)
ENSG00000134690	CDCA8 PPI subnetwork	0.26	>=0.20	CDKN3 (7.8)	CDCA2 (7.8)	CENPO (5.3)	UHRF1 (4.7)	KCTD9 (2.2)	PTRHD1 (1.9)	MAP2K4 (1.8)	NUP160 (1.8)	DDB2 (1.7)	C3orf26 (1.7)
ENSG00000163166	IWS1 PPI subnetwork	0.26	>=0.20	TLK2 (2.6)	SMEK2 (2.4)	SLMAP (2.2)	FNBP4 (2.0)	MADD (2.0)	ENSG00000256746 (1.9)	CCDC104 (1.9)	MARVELD3 (1.7)	ENSG00000244535 (1.6)	VAC14 (1.6)
GO:0002521	leukocyte differentiation	0.26	>=0.20	RUNX2 (2.8)	ANKFN1 (2.5)	ENSG00000228536 (2.1)	ZNF438 (2.0)	RNU6-64 (2.0)	ENSG00000244535 (1.9)	FTSJD1 (1.9)	C2orf63 (1.9)	SPI1 (1.7)	ZFP36L2 (1.6)
ENSG00000076242	MLH1 PPI subnetwork	0.26	>=0.20	NUP160 (2.9)	MTIF2 (2.9)	CCDC66 (2.8)	THADA (2.6)	CENPO (2.6)	UHRF1 (2.4)	DDB2 (2.4)	FAM208A (2.3)	ZNF438 (2.2)	CDCA2 (2.2)
MP:0001154	seminiferous tubule degeneration	0.26	>=0.20	HAND2 (2.5)	WT1 (2.1)	ZNF19 (1.9)	CCDC104 (1.9)	PHLPP2 (1.8)	CSGALNACT2 (1.8)	CALB2 (1.7)	HMCN2 (1.6)	MADD (1.6)	DPF3 (1.6)
ENSG00000105135	ILVBL PPI subnetwork	0.26	>=0.20	THADA (3.5)	RPS27A (2.9)	NDUFS3 (2.9)	PSMC3 (2.8)	MTCH2 (2.6)	MTIF2 (2.4)	PNPT1 (2.3)	NUP160 (2.2)	TELO2 (2.1)	CLEC16A (1.9)
ENSG00000164751	PEX2 PPI subnetwork	0.26	>=0.20	KBTBD4 (3.8)	ZNF717 (2.9)	AIG1 (2.4)	NR1H3 (2.1)	LYPLAL1 (2.1)	RREB1 (2.1)	C2orf63 (2.0)	AGXT (2.0)	ENSG00000245954 (1.9)	AGBL2 (1.8)
MP:0003724	increased susceptibility to induced arthritis	0.26	>=0.20	PROK2 (4.2)	ENSG00000247225 (3.1)	CRISPLD2 (2.7)	NR1H3 (2.6)	AIG1 (2.5)	SPI1 (2.5)	SPATA12 (2.4)	HP (2.4)	LINC00312 (2.3)	MECOM (2.3)
GO:0051223	regulation of protein transport	0.26	>=0.20	ENSG00000223842 (4.1)	ANKFN1 (2.9)	ENSG00000256746 (2.7)	ZNF717 (2.3)	HYDIN (2.1)	ENSG00000249082 (1.7)	PITX1 (1.7)	ATXN1L (1.6)	COL8A1 (1.5)	ENSG00000228536 (1.5)
ENSG00000124145	SDC4 PPI subnetwork	0.26	>=0.20	COL8A1 (4.8)	PTPRJ (3.3)	CRISPLD2 (3.2)	RET (2.9)	ADAMTSL3 (2.8)	ELN (2.7)	FBLN2 (2.5)	LOX (2.3)	SMAD3 (1.9)	LMCD1 (1.9)
GO:0050714	positive regulation of protein secretion	0.26	>=0.20	ENSG00000256746 (3.4)	ANKFN1 (3.1)	ENSG00000254349 (2.5)	DNAH12 (2.3)	ENSG00000223842 (2.3)	ENSG00000233147 (2.3)	RXFP2 (2.2)	LINC00486 (2.2)	ENSG00000244535 (1.8)	ZNF614 (1.8)
ENSG00000152137	HSPB8 PPI subnetwork	0.26	>=0.20	ENSG00000229619 (3.9)	MYBPC3 (3.3)	LMCD1 (3.0)	HAND2 (2.6)	RNF112 (2.6)	FBLN2 (2.1)	MSRB3 (2.0)	ELN (2.0)	ENSG00000249082 (2.0)	MFAP4 (1.9)
ENSG00000107554	DNMBP PPI subnetwork	0.26	>=0.20	RTN4 (2.9)	RASGEF1A (2.6)	LMCD1 (2.0)	SHKBP1 (1.9)	LIMK1 (1.9)	SPTBN1 (1.9)	FILIP1L (1.8)	ZNF821 (1.8)	ADAMTS6 (1.8)	CCDC88A (1.7)
MP:0005102	abnormal iris pigmentation	0.26	>=0.20	VAC14 (4.2)	BNC2 (3.1)	RAPSN (2.8)	MCC (2.6)	SLC22A18AS (2.5)	ENSG00000177133 (2.2)	ZNF438 (2.1)	THBS2 (2.0)	AIG1 (1.6)	NEIL2 (1.6)
GO:0003746	translation elongation factor activity	0.26	>=0.20	TELO2 (2.7)	SHKBP1 (2.5)	LTBP4 (2.3)	PSMC3 (2.0)	STAU2 (2.0)	ENSG00000254349 (1.9)	EIF3M (1.8)	ENSG00000224186 (1.7)	VAC14 (1.6)	ZNF717 (1.5)
ENSG00000147140	NONO PPI subnetwork	0.26	>=0.20	YTHDC2 (3.0)	ZFP36L2 (3.0)	FNBP4 (2.6)	PNPT1 (2.6)	PDE12 (2.4)	FAM208A (2.3)	EIF3M (2.2)	DHX38 (2.0)	RPS27A (2.0)	ZNF613 (2.0)
ENSG00000100162	CENPM PPI subnetwork	0.26	>=0.20	CDCA2 (7.8)	CDKN3 (7.7)	CENPO (5.3)	UHRF1 (4.5)	KCTD9 (2.2)	PTRHD1 (1.9)	NUP160 (1.9)	MAP2K4 (1.8)	DDB2 (1.7)	C3orf26 (1.7)
REACTOME_SIGNALLING_TO_ERKS	REACTOME_SIGNALLING_TO_ERKS	0.26	>=0.20	RET (2.7)	MAP2K4 (2.3)	SMAD3 (2.3)	LIMK1 (1.9)	RNF112 (1.8)	TWIST2 (1.7)	ZNF821 (1.6)	RTN4 (1.5)	ENSG00000162997 (1.5)	ADCY3 (1.5)
MP:0000837	abnormal hypothalamus morphology	0.26	>=0.20	DMRT2 (2.8)	CALB2 (2.3)	IL17RD (2.1)	NR1H3 (2.0)	GPR45 (1.9)	ENSG00000250748 (1.9)	RREB1 (1.9)	MECOM (1.8)	FBLN2 (1.7)	CCDC88A (1.7)
ENSG00000105851	PIK3CG PPI subnetwork	0.26	>=0.20	SPI1 (3.3)	INADL (2.6)	TWIST2 (2.5)	MARVELD3 (2.3)	SMAD7 (2.1)	TMEM204 (2.1)	SPTBN1 (2.0)	SHKBP1 (1.9)	MADD (1.8)	CCDC85A (1.7)
ENSG00000111652	COPS7A PPI subnetwork	0.26	>=0.20	STAU2 (2.7)	SMEK2 (2.7)	MAP2K4 (2.5)	DLEU1 (2.2)	PSMC3 (2.1)	LYPLAL1 (2.1)	NDUFS3 (1.9)	C8orf49 (1.9)	RRP15 (1.7)	ENSG00000224186 (1.6)
MP:0000733	abnormal muscle development	0.26	>=0.20	RAPSN (7.5)	EBF2 (4.5)	DMRT2 (4.4)	TWIST2 (2.8)	HMGA2 (2.7)	BNC2 (2.6)	COL8A1 (2.2)	NCOA1 (1.8)	ENSG00000214353 (1.8)	RUNX2 (1.8)
ENSG00000110244	APOA4 PPI subnetwork	0.26	>=0.20	TAT (4.0)	AGXT (4.0)	GATA4 (3.6)	C2orf54 (3.5)	HP (2.8)	PITX1 (2.6)	ENSG00000247324 (2.3)	FTSJD1 (2.2)	ENSG00000228536 (2.0)	CHST4 (2.0)
GO:2000241	regulation of reproductive process	0.26	>=0.20	TXNL4B (2.4)	ENSG00000250748 (2.3)	SRFBP1 (2.2)	WT1-AS (2.0)	SMEK2 (1.9)	LINC00486 (1.8)	RNU6-64 (1.8)	SEMA3A (1.8)	ENSG00000256746 (1.7)	ENSG00000244535 (1.7)
ENSG00000101003	GINS1 PPI subnetwork	0.26	>=0.20	UHRF1 (6.6)	CENPO (4.2)	DDB2 (3.6)	NUP160 (3.4)	TELO2 (3.1)	CDKN3 (2.8)	C3orf26 (2.5)	CDCA2 (2.3)	PRRG4 (1.9)	ENSG00000162997 (1.6)
GO:0005487	nucleocytoplasmic transporter activity	0.26	>=0.20	FNBP4 (4.0)	CCDC66 (2.5)	LINC00486 (2.4)	CELF1 (2.3)	FTSJD1 (2.2)	KIAA0947 (2.2)	ENSG00000233147 (2.1)	DDB2 (2.0)	RXFP2 (2.0)	SRFBP1 (1.9)
ENSG00000120334	CENPL PPI subnetwork	0.26	>=0.20	CDKN3 (7.8)	CDCA2 (7.7)	CENPO (5.2)	UHRF1 (4.7)	KCTD9 (2.1)	PTRHD1 (1.9)	MAP2K4 (1.9)	NUP160 (1.8)	DDB2 (1.8)	C3orf26 (1.7)
ENSG00000085840	ORC1 PPI subnetwork	0.26	>=0.20	UHRF1 (6.4)	CDKN3 (4.2)	CDCA2 (4.1)	CENPO (3.1)	NUP160 (2.9)	DDB2 (2.7)	C3orf26 (1.6)	ZNF19 (1.5)	VAC14 (1.5)	PNPT1 (1.3)
ENSG00000167842	MIS12 PPI subnetwork	0.26	>=0.20	CDKN3 (7.7)	CDCA2 (7.7)	CENPO (5.3)	UHRF1 (4.7)	KCTD9 (2.1)	PTRHD1 (2.0)	C3orf26 (1.8)	NUP160 (1.8)	DDB2 (1.7)	MAP2K4 (1.6)
ENSG00000149636	DSN1 PPI subnetwork	0.26	>=0.20	CDKN3 (7.7)	CDCA2 (7.7)	CENPO (5.3)	UHRF1 (4.7)	KCTD9 (2.1)	PTRHD1 (2.0)	C3orf26 (1.8)	NUP160 (1.8)	DDB2 (1.7)	MAP2K4 (1.6)
ENSG00000118495	PLAGL1 PPI subnetwork	0.26	>=0.20	YTHDC2 (3.2)	ATXN1L (3.0)	NCOA1 (3.0)	MCC (2.9)	LINC00486 (2.3)	MLL3 (2.3)	RREB1 (2.1)	ENSG00000228536 (1.9)	PHLPP2 (1.9)	ENSG00000244535 (1.8)
MP:0005480	increased circulating triiodothyronine level	0.26	>=0.20	PRKCE (3.2)	ADCY3 (3.0)	FAM159A (2.4)	MLL3 (2.3)	MFAP4 (2.2)	PHLPP2 (2.0)	ELN (1.9)	ENSG00000247225 (1.9)	STAU2 (1.9)	RREB1 (1.9)
ENSG00000168374	ARF4 PPI subnetwork	0.26	>=0.20	DENND1A (2.9)	MTIF2 (2.9)	TELO2 (2.7)	MTCH2 (2.5)	CLEC16A (2.4)	RPS27A (2.4)	SLC39A13 (2.2)	ADAMTS6 (2.1)	ZFP36L2 (1.9)	ENSG00000162997 (1.9)
ENSG00000116044	NFE2L2 PPI subnetwork	0.26	>=0.20	ZFP36L2 (3.4)	SPI1 (2.6)	CSGALNACT2 (2.6)	ENSG00000238018 (2.2)	CCDC85A (2.0)	DMRT2 (1.8)	FILIP1L (1.8)	SMAD7 (1.7)	ATXN1L (1.7)	MCC (1.6)
ENSG00000067369	TP53BP1 PPI subnetwork	0.26	>=0.20	YTHDC2 (3.3)	DENND1A (2.5)	CENPO (2.4)	CDCA2 (2.3)	UHRF1 (2.3)	PHLPP2 (2.1)	CCDC66 (2.0)	C6orf195 (1.9)	PRKCE (1.9)	DDB2 (1.8)
ENSG00000167977	KCTD5 PPI subnetwork	0.26	>=0.20	TLK2 (3.4)	ENSG00000223842 (2.9)	STAU2 (2.5)	ZNF438 (2.4)	SLC22A18AS (2.1)	ARF4 (2.1)	RPS27A (2.0)	MTCH2 (2.0)	ADAMTS16 (1.8)	KCTD9 (1.8)
MP:0000418	focal hair loss	0.26	>=0.20	BMP7 (3.5)	ENSG00000247324 (2.4)	DNAH12 (2.3)	LOX (2.2)	VAC14 (2.2)	ADAMTS16 (2.0)	WNT5A (2.0)	TWIST2 (2.0)	THBS2 (2.0)	ENSG00000224186 (2.0)
ENSG00000034693	PEX3 PPI subnetwork	0.26	>=0.20	AIG1 (2.7)	LIMK1 (2.5)	CCDC88A (2.4)	PTPMT1 (2.2)	NR1H3 (2.2)	SPSB1 (2.1)	DHODH (2.1)	MTCH2 (2.0)	PNPT1 (2.0)	NEIL2 (1.9)
KEGG_ONE_CARBON_POOL_BY_FOLATE	KEGG_ONE_CARBON_POOL_BY_FOLATE	0.26	>=0.20	UHRF1 (3.0)	DHODH (3.0)	AGXT (2.6)	ADCY3 (2.1)	CENPO (2.0)	DDB2 (2.0)	DLEU1 (1.9)	ENSG00000247324 (1.9)	RNF112 (1.8)	C3orf26 (1.7)
ENSG00000121989	ACVR2A PPI subnetwork	0.26	>=0.20	SMAD7 (6.0)	LTBP1 (3.8)	GATA4 (2.9)	TMEM204 (2.8)	MCC (2.8)	LINC00486 (2.7)	LMCD1 (2.6)	SPSB1 (2.5)	EFR3B (2.2)	C8orf49 (2.1)
MP:0002026	leukemia	0.26	>=0.20	FAM159A (2.4)	FAM208A (2.1)	ENSG00000238018 (2.1)	MLL3 (2.0)	DNAH12 (1.9)	ENSG00000249082 (1.8)	ENSG00000256746 (1.7)	CLEC16A (1.7)	CCDC88A (1.6)	C6orf195 (1.6)
ENSG00000125450	NUP85 PPI subnetwork	0.26	>=0.20	CDCA2 (7.0)	CDKN3 (6.8)	UHRF1 (4.8)	CENPO (4.6)	NUP160 (2.2)	KCTD9 (2.1)	MAP2K4 (1.7)	C3orf26 (1.7)	DDB2 (1.5)	PTRHD1 (1.4)
MP:0001046	abnormal enteric neuron morphology	0.26	>=0.20	RET (5.6)	ADAMTSL3 (3.7)	C8orf49 (3.2)	HAND2 (2.6)	ENSG00000226491 (2.2)	FAM83B (2.2)	BMP7 (2.1)	CRISPLD2 (2.1)	BMP2 (1.9)	TMEM204 (1.9)
ENSG00000102901	CENPT PPI subnetwork	0.26	>=0.20	CDCA2 (7.7)	CDKN3 (7.6)	CENPO (5.4)	UHRF1 (4.6)	KCTD9 (2.2)	PTRHD1 (1.9)	C3orf26 (1.9)	MAP2K4 (1.8)	DDB2 (1.8)	NUP160 (1.6)
ENSG00000115170	ACVR1 PPI subnetwork	0.26	>=0.20	SMAD7 (4.7)	RXFP2 (3.0)	MARVELD3 (2.6)	RASGEF1A (2.4)	LINC00312 (2.3)	LTBP1 (2.3)	HMGA2 (2.3)	BMP5 (2.2)	LMCD1 (2.1)	MSRB3 (2.0)
MP:0005545	abnormal lens development	0.26	>=0.20	PITX1 (5.2)	HAND2 (3.6)	IL17RD (3.1)	WNT5A (3.1)	BMP7 (3.1)	ENSG00000177133 (2.8)	RAPSN (2.8)	DPF3 (2.7)	EBF2 (2.4)	DENND1A (2.3)
ENSG00000142945	KIF2C PPI subnetwork	0.26	>=0.20	CDKN3 (7.6)	CDCA2 (7.6)	CENPO (5.2)	UHRF1 (4.5)	PTRHD1 (2.5)	KCTD9 (2.1)	MAP2K4 (2.0)	C3orf26 (1.8)	DDB2 (1.8)	NUP160 (1.7)
ENSG00000197043	ANXA6 PPI subnetwork	0.26	>=0.20	SPTBN1 (3.6)	CAV2 (2.7)	LTBP4 (2.6)	ENSG00000233147 (2.1)	GNRH1 (2.1)	RTN4 (2.1)	RPS27A (2.1)	ZNF23 (2.0)	CALB2 (1.9)	DOCK5 (1.8)
ENSG00000122952	ZWINT PPI subnetwork	0.26	>=0.20	CDCA2 (7.7)	CDKN3 (7.5)	CENPO (5.3)	UHRF1 (4.5)	KCTD9 (2.2)	PTRHD1 (1.9)	C3orf26 (1.9)	NUP160 (1.8)	MAP2K4 (1.7)	DDB2 (1.6)
MP:0003718	maternal effect	0.26	>=0.20	TWIST2 (2.5)	DLEU1 (2.2)	LTBP4 (2.1)	COL24A1 (1.9)	C6orf195 (1.9)	DPF3 (1.9)	GATA4 (1.7)	SEMA3A (1.7)	ENSG00000226491 (1.6)	ANKFN1 (1.6)
ENSG00000204133	ENSG00000204133 PPI subnetwork	0.26	>=0.20	CDKN3 (7.8)	CDCA2 (7.7)	CENPO (5.3)	UHRF1 (4.7)	KCTD9 (2.2)	PTRHD1 (1.9)	MAP2K4 (1.8)	NUP160 (1.8)	DDB2 (1.8)	C3orf26 (1.7)
ENSG00000113494	PRLR PPI subnetwork	0.26	>=0.20	FTSJD1 (2.1)	WNT5A (1.8)	ENSG00000228536 (1.6)	PRRG4 (1.5)	BMP2 (1.5)	RUNX2 (1.5)	ENSG00000244535 (1.5)	DNAJC27 (1.4)	ARHGEF3 (1.4)	ADAMTS6 (1.4)
GO:0031334	positive regulation of protein complex assembly	0.26	>=0.20	ENSG00000214353 (2.7)	STAU2 (2.6)	MARVELD3 (2.5)	FAM83B (2.1)	ENSG00000247225 (1.9)	SLMAP (1.8)	RNF112 (1.8)	AIG1 (1.7)	ENSG00000237887 (1.6)	ZNF613 (1.5)
ENSG00000174766	ENSG00000174766 PPI subnetwork	0.27	>=0.20	ZNHIT6 (4.7)	EIF3M (4.5)	RRP15 (4.3)	SRFBP1 (4.0)	PDE12 (3.6)	CWC27 (3.5)	FTSJD1 (2.6)	C3orf26 (2.6)	DHODH (2.5)	ENSG00000244535 (2.4)
ENSG00000212802	ENSG00000212802 PPI subnetwork	0.27	>=0.20	ZNHIT6 (4.7)	EIF3M (4.5)	RRP15 (4.3)	SRFBP1 (4.0)	PDE12 (3.6)	CWC27 (3.5)	FTSJD1 (2.6)	C3orf26 (2.6)	DHODH (2.5)	ENSG00000244535 (2.4)
GO:0045121	membrane raft	0.27	>=0.20	SPI1 (2.6)	CAV2 (2.6)	TMEM204 (2.5)	DOCK5 (2.5)	SLMAP (2.2)	MSRB3 (2.1)	SEMA3A (2.0)	ADCY3 (1.9)	CCDC88A (1.9)	PTPRJ (1.8)
ENSG00000100401	RANGAP1 PPI subnetwork	0.27	>=0.20	CDCA2 (6.9)	CDKN3 (6.3)	CENPO (4.8)	UHRF1 (4.8)	NUP160 (2.9)	KCTD9 (2.1)	C3orf26 (1.9)	PTRHD1 (1.8)	MAP2K4 (1.7)	DDB2 (1.5)
MP:0000180	abnormal circulating cholesterol level	0.27	>=0.20	NR1H3 (5.6)	AGXT (3.9)	TAT (3.8)	HP (3.5)	SPSB1 (2.4)	ACP2 (2.3)	AGBL2 (2.1)	C2orf63 (1.9)	PMFBP1 (1.9)	CALB2 (1.8)
KEGG_INSULIN_SIGNALING_PATHWAY	KEGG_INSULIN_SIGNALING_PATHWAY	0.27	>=0.20	CELF1 (2.9)	PTPRJ (2.3)	ENSG00000162997 (2.1)	MLL3 (2.0)	HP (1.8)	ENSG00000229619 (1.7)	SPSB1 (1.7)	ZNF613 (1.7)	NCOA1 (1.6)	CALB2 (1.6)
GO:0031581	hemidesmosome assembly	0.27	>=0.20	CAV2 (2.5)	MARVELD3 (2.5)	INADL (2.3)	ENSG00000233147 (2.2)	ZNF615 (2.2)	FAM159A (2.1)	SLC39A13 (2.0)	PRRG4 (1.9)	CSGALNACT2 (1.8)	GNRH1 (1.8)
ENSG00000170035	UBE2E3 PPI subnetwork	0.27	>=0.20	MLL3 (4.3)	SMAD7 (3.4)	SMAD3 (3.3)	RREB1 (2.8)	LINC00312 (2.6)	PTPRJ (2.5)	RASGEF1A (2.2)	ZNF821 (2.2)	PRKCE (2.1)	LMCD1 (2.1)
ENSG00000141582	CBX4 PPI subnetwork	0.27	>=0.20	SMAD7 (2.9)	TELO2 (2.4)	IFT140 (2.3)	FAM208A (2.2)	SMEK2 (2.1)	SLMAP (2.0)	CCDC88A (2.0)	CELF1 (1.9)	KBTBD4 (1.8)	FAM159A (1.8)
GO:0048483	autonomic nervous system development	0.27	>=0.20	RET (3.5)	ENSG00000237887 (3.0)	HAND2 (2.7)	SLC22A18AS (2.3)	FAM83B (2.1)	ZNF615 (2.0)	C6orf195 (2.0)	BMP7 (2.0)	RNF112 (1.8)	ENSG00000254560 (1.8)
ENSG00000215754	ENSG00000215754 PPI subnetwork	0.27	>=0.20	TAT (4.1)	AGXT (4.0)	GATA4 (3.8)	HP (3.4)	C2orf54 (3.3)	PITX1 (2.7)	ENSG00000247324 (2.4)	HAND2 (2.0)	C6orf195 (1.8)	ENSG00000228536 (1.7)
REACTOME_TRANSCRIPTION	REACTOME_TRANSCRIPTION	0.27	>=0.20	NUP160 (3.2)	ZNHIT6 (2.9)	FNBP4 (2.8)	SRFBP1 (2.7)	CELF1 (2.4)	CCDC66 (2.3)	ZNF23 (2.3)	RRP15 (2.1)	DHX38 (2.0)	TXNL4B (2.0)
ENSG00000047315	POLR2B PPI subnetwork	0.27	>=0.20	FNBP4 (3.6)	NUP160 (3.5)	DHX38 (3.0)	CCDC66 (2.7)	EIF3M (2.7)	IST1 (2.5)	CELF1 (2.4)	ZNHIT6 (2.4)	KBTBD4 (2.3)	AP1G1 (2.3)
GO:0000779	condensed chromosome, centromeric region	0.27	>=0.20	CDCA2 (8.1)	CDKN3 (7.9)	CENPO (5.2)	UHRF1 (4.3)	KCTD9 (2.8)	MAP2K4 (1.8)	NUP160 (1.8)	PTRHD1 (1.7)	MTIF2 (1.4)	ZNF821 (1.4)
GO:0010717	regulation of epithelial to mesenchymal transition	0.27	>=0.20	SPSB1 (2.7)	BMP5 (2.6)	DNAH12 (2.4)	ELN (2.3)	TWIST2 (2.2)	LMCD1 (2.2)	SMAD7 (2.1)	CDH11 (2.1)	THBS2 (2.1)	LYPLAL1 (2.0)
GO:0018205	peptidyl-lysine modification	0.27	>=0.20	TLK2 (3.6)	ZNF438 (3.6)	ZNF821 (2.7)	MLL3 (2.6)	KBTBD4 (2.5)	DENND1A (2.5)	DNAJC27 (2.0)	PTRHD1 (1.9)	LINC00486 (1.9)	ZNF717 (1.8)
GO:0007202	activation of phospholipase C activity	0.27	>=0.20	DNAJC27 (3.1)	ENSG00000162997 (2.8)	GPR45 (2.5)	DNAH12 (2.5)	ROBO2 (2.4)	ENSG00000238018 (2.3)	PMFBP1 (2.2)	DNAJC27-AS1 (2.2)	RNF112 (2.1)	RET (1.9)
ENSG00000135336	ORC3 PPI subnetwork	0.27	>=0.20	UHRF1 (6.7)	CDKN3 (3.9)	CDCA2 (3.7)	CENPO (3.5)	DDB2 (3.1)	NUP160 (2.9)	C3orf26 (1.9)	GPX7 (1.9)	PNPT1 (1.3)	SPATA12 (1.3)
GO:0006473	protein acetylation	0.27	>=0.20	KBTBD4 (2.9)	TLK2 (2.8)	MLL3 (2.7)	ZNF438 (2.6)	ZNF821 (2.5)	DENND1A (2.1)	ENSG00000237887 (1.9)	LINC00486 (1.9)	CELF1 (1.8)	KIAA0947 (1.7)
MP:0003056	abnormal hyoid bone morphology	0.27	>=0.20	TGFB2 (4.4)	BMP5 (4.3)	SEMA3A (4.0)	RUNX2 (3.6)	COL24A1 (3.6)	CDH11 (3.5)	LTBP1 (3.5)	SMAD7 (2.9)	MECOM (2.7)	WNT5A (2.5)
GO:0006892	post-Golgi vesicle-mediated transport	0.27	>=0.20	MARVELD3 (3.2)	ZNF613 (2.6)	YTHDC2 (2.5)	KDM4C (2.2)	INADL (2.0)	PHLPP2 (2.0)	DENND1A (2.0)	LYPLAL1 (2.0)	ENSG00000162997 (1.9)	FAM83B (1.9)
GO:0045666	positive regulation of neuron differentiation	0.27	>=0.20	ZNF438 (2.3)	ADAMTS6 (2.2)	ZNF821 (2.0)	ZNF23 (2.0)	ENSG00000177133 (2.0)	PMFBP1 (1.8)	HAND2 (1.6)	LMCD1 (1.6)	RET (1.6)	DPF3 (1.4)
GO:0032154	cleavage furrow	0.27	>=0.20	CDKN3 (3.8)	SPTBN1 (3.1)	CENPO (2.9)	CDCA2 (2.4)	IFT140 (2.4)	ZNF615 (2.3)	UHRF1 (2.0)	ENSG00000247225 (2.0)	ENSG00000254349 (1.9)	COL8A1 (1.7)
ENSG00000176248	ANAPC2 PPI subnetwork	0.27	>=0.20	CDKN3 (7.9)	CDCA2 (6.7)	UHRF1 (4.5)	CENPO (3.3)	KCTD9 (2.6)	MTIF2 (2.4)	DLEU1 (2.0)	RASGEF1A (1.8)	RPS27A (1.7)	IST1 (1.6)
ENSG00000126457	PRMT1 PPI subnetwork	0.27	>=0.20	ZFP36L2 (2.8)	RTN4 (2.3)	EIF3M (2.3)	C3orf26 (2.3)	CWC27 (2.2)	CCDC66 (2.2)	CELF1 (2.1)	RREB1 (2.1)	SMAD7 (2.1)	RRP15 (2.0)
MP:0001762	polyuria	0.27	>=0.20	MECOM (4.4)	ENSG00000177133 (4.2)	ADAMTS16 (3.9)	DMRT2 (3.0)	ENSG00000247225 (2.9)	SLC22A18AS (2.5)	MARVELD3 (2.1)	EFEMP1 (1.8)	WBSCR28 (1.6)	SLC39A13 (1.6)
ENSG00000117020	AKT3 PPI subnetwork	0.27	>=0.20	MLL3 (2.6)	DENND1A (2.5)	NCOA1 (2.4)	VAC14 (2.4)	KBTBD4 (2.4)	TWIST2 (2.2)	KDM4C (2.2)	SPI1 (2.0)	CELF1 (2.0)	WT1 (2.0)
GO:0048839	inner ear development	0.27	>=0.20	B4GALNT3 (2.7)	ENSG00000254560 (2.6)	SEMA3A (2.6)	DMRT2 (2.5)	CCDC85A (2.4)	IL17RD (2.4)	TGFB2 (2.3)	RNU6-64 (2.2)	ADAMTS6 (2.1)	BMP7 (2.0)
ENSG00000168685	IL7R PPI subnetwork	0.27	>=0.20	FTSJD1 (2.0)	RUNX2 (1.8)	WNT5A (1.7)	ENSG00000244535 (1.7)	ENSG00000228536 (1.6)	PNPT1 (1.4)	BMP2 (1.4)	RXFP2 (1.4)	DNAJC27 (1.4)	CLEC16A (1.4)
GO:0003735	structural constituent of ribosome	0.27	>=0.20	PTRHD1 (6.4)	NDUFS3 (4.0)	PTPMT1 (3.4)	PNPT1 (3.0)	EIF3M (2.9)	MTIF2 (2.4)	ENSG00000237887 (2.3)	C3orf26 (2.3)	SREK1IP1 (2.2)	MTCH2 (2.1)
GO:0048588	developmental cell growth	0.27	>=0.20	ADAMTS6 (3.2)	CCDC85A (2.6)	ENSG00000238018 (2.5)	ERC2 (2.4)	ACTRT2 (2.4)	ROBO2 (2.3)	RNF112 (2.2)	TWIST2 (2.2)	SLC39A13 (2.2)	TSSK1B (2.1)
GO:0044241	lipid digestion	0.27	>=0.20	ENSG00000226491 (3.3)	CHST4 (2.7)	DNAJC27 (1.9)	C6orf195 (1.8)	GATA4 (1.7)	HMCN2 (1.7)	FAM159A (1.7)	DMRT2 (1.7)	TAT (1.6)	ZNF614 (1.6)
ENSG00000031691	CENPQ PPI subnetwork	0.27	>=0.20	CDKN3 (7.8)	CDCA2 (7.8)	CENPO (5.2)	UHRF1 (4.7)	KCTD9 (2.2)	PTRHD1 (2.0)	MAP2K4 (1.9)	DDB2 (1.9)	NUP160 (1.8)	C3orf26 (1.7)
ENSG00000145391	SETD7 PPI subnetwork	0.27	>=0.20	YTHDC2 (2.3)	ENSG00000250748 (2.3)	ENSG00000226491 (2.0)	DENND1A (1.7)	LINC00486 (1.7)	ENSG00000237887 (1.7)	GPR45 (1.5)	LIMK1 (1.5)	PDE12 (1.4)	ENSG00000245954 (1.4)
ENSG00000166451	CENPN PPI subnetwork	0.27	>=0.20	CDCA2 (7.7)	CDKN3 (7.7)	CENPO (5.2)	UHRF1 (4.7)	KCTD9 (2.1)	PTRHD1 (1.9)	MAP2K4 (1.8)	NUP160 (1.8)	DDB2 (1.8)	C3orf26 (1.7)
ENSG00000113460	BRIX1 PPI subnetwork	0.27	>=0.20	RRP15 (6.0)	ZNHIT6 (5.6)	SRFBP1 (5.3)	EIF3M (4.3)	CWC27 (3.9)	C3orf26 (3.2)	MTIF2 (3.1)	PDE12 (3.0)	DHODH (2.9)	PNPT1 (2.8)
ENSG00000129170	CSRP3 PPI subnetwork	0.27	>=0.20	MYBPC3 (5.7)	RAPSN (4.4)	LMCD1 (2.7)	GATA4 (2.0)	MECOM (2.0)	ENSG00000238018 (2.0)	ENSG00000229619 (1.9)	ADAMTS6 (1.8)	EBF2 (1.8)	SLMAP (1.8)
ENSG00000111880	RNGTT PPI subnetwork	0.27	>=0.20	TXNL4B (3.2)	DHX38 (3.1)	AP1G1 (2.7)	CCDC66 (2.3)	SREK1IP1 (2.0)	RRP15 (2.0)	DLEU1 (1.9)	HMGA2 (1.9)	ENSG00000250748 (1.7)	ZNF23 (1.7)
MP:0005269	abnormal occipital bone morphology	0.27	>=0.20	RUNX2 (3.0)	ADAMTSL3 (2.8)	BMP2 (2.5)	ENSG00000214353 (2.5)	WNT5A (2.2)	C1QTNF4 (2.1)	SMAD7 (1.9)	PITX1 (1.9)	NCOA1 (1.9)	LTBP1 (1.8)
GO:0071375	cellular response to peptide hormone stimulus	0.27	>=0.20	ENSG00000223842 (2.3)	DMRT2 (2.2)	ENSG00000214353 (2.2)	NCOA1 (2.1)	CHST4 (2.0)	DOCK5 (1.9)	ENSG00000177133 (1.9)	DENND1A (1.8)	ENSG00000254349 (1.8)	RTN4 (1.8)
ENSG00000129810	SGOL1 PPI subnetwork	0.27	>=0.20	CDKN3 (7.8)	CDCA2 (7.6)	CENPO (5.2)	UHRF1 (4.7)	KCTD9 (2.3)	MAP2K4 (2.1)	PTRHD1 (1.8)	C3orf26 (1.8)	NUP160 (1.7)	DDB2 (1.7)
GO:0022618	ribonucleoprotein complex assembly	0.27	>=0.20	SRFBP1 (3.8)	ZNHIT6 (3.2)	CCDC66 (3.1)	FNBP4 (3.0)	KBTBD4 (2.8)	RPS27A (2.5)	PDE12 (2.5)	DHX38 (2.2)	EIF3M (2.1)	ZNF614 (2.1)
ENSG00000145604	SKP2 PPI subnetwork	0.27	>=0.20	UHRF1 (3.1)	CDCA2 (2.6)	PSMC3 (2.3)	CDKN3 (2.0)	C2orf63 (2.0)	WT1 (1.8)	KCTD9 (1.8)	WT1-AS (1.7)	DDB2 (1.6)	FTSJD1 (1.4)
GO:0042475	odontogenesis of dentin-containing tooth	0.27	>=0.20	BMP7 (3.2)	PITX1 (3.0)	IL17RD (2.6)	ENSG00000249082 (2.4)	ENSG00000177133 (2.4)	ZNF19 (2.2)	GNRH1 (2.2)	WNT5A (2.1)	FAM116A (2.0)	ENSG00000224186 (2.0)
GO:0070717	poly-purine tract binding	0.27	>=0.20	MTIF2 (4.7)	DNAJC27 (4.4)	CCDC88A (4.0)	C2orf63 (3.2)	FNBP4 (3.2)	SMEK2 (3.0)	STAU2 (2.9)	CCDC66 (2.3)	DHODH (2.3)	CWC27 (2.1)
ENSG00000172534	HCFC1 PPI subnetwork	0.27	>=0.20	CELF1 (3.9)	FNBP4 (3.5)	ZNF821 (2.7)	FAM208A (2.6)	TLK2 (2.3)	ZNF613 (2.2)	KIAA0947 (2.1)	BNC2 (2.1)	AP1G1 (2.0)	PHLPP2 (2.0)
MP:0010018	pulmonary vascular congestion	0.27	>=0.20	LOX (3.0)	EBF2 (3.0)	HAND2 (2.5)	CCDC85A (2.5)	ADAMTS16 (2.5)	FBLN2 (2.4)	CLEC16A (2.3)	HP (2.3)	FAM83B (2.2)	MTCH2 (2.1)
ENSG00000063046	EIF4B PPI subnetwork	0.27	>=0.20	EIF3M (5.8)	C2orf63 (2.0)	ENSG00000244535 (1.9)	FNBP4 (1.8)	PTRHD1 (1.7)	RPS27A (1.6)	PDE12 (1.6)	DHX38 (1.5)	ENSG00000254349 (1.5)	HAND2 (1.4)
REACTOME_RNA_POLYMERASE_I_TRANSCRIPTION_INITIATION	REACTOME_RNA_POLYMERASE_I_TRANSCRIPTION_INITIATION	0.27	>=0.20	ZNF23 (3.3)	RRP15 (3.2)	ZNHIT6 (3.1)	DHX38 (3.0)	THADA (3.0)	TXNL4B (2.9)	SRFBP1 (2.8)	KDM4C (2.4)	C3orf26 (2.2)	MTIF2 (2.2)
GO:0045682	regulation of epidermis development	0.27	>=0.20	FAM83B (3.8)	KCTD9 (2.7)	ENSG00000254560 (2.6)	SMEK2 (2.2)	ENSG00000247324 (2.0)	MARVELD3 (1.9)	FAM159A (1.9)	PMFBP1 (1.9)	DMRT2 (1.8)	ATXN1L (1.7)
GO:0070330	aromatase activity	0.27	>=0.20	TAT (6.8)	AGXT (5.4)	AGBL2 (2.8)	HP (2.4)	INADL (2.2)	CHST4 (2.2)	ENSG00000249082 (2.1)	MECOM (1.8)	ENSG00000247324 (1.7)	C2orf54 (1.6)
ENSG00000197905	TEAD4 PPI subnetwork	0.27	>=0.20	EBF2 (7.6)	DPF3 (2.5)	SLMAP (2.1)	ZNF614 (2.1)	KCTD9 (1.9)	C6orf195 (1.8)	FAM208A (1.8)	EFR3B (1.7)	MARVELD3 (1.7)	LYPLAL1 (1.6)
ENSG00000215719	ENSG00000215719 PPI subnetwork	0.27	>=0.20	ENSG00000237887 (3.2)	MLL3 (3.1)	TLK2 (3.0)	TXNL4B (3.0)	FTSJD1 (2.4)	FAM208A (2.3)	NUP160 (2.0)	CWC27 (2.0)	FNBP4 (2.0)	YTHDC2 (1.9)
GO:0034374	low-density lipoprotein particle remodeling	0.27	>=0.20	NR1H3 (3.8)	COL24A1 (3.6)	HYDIN (3.5)	DNAH12 (3.5)	ENSG00000226491 (3.3)	ENSG00000233147 (2.8)	ANKFN1 (2.7)	RNU6-64 (2.6)	GPX7 (2.4)	C1QTNF4 (2.2)
ENSG00000136717	BIN1 PPI subnetwork	0.27	>=0.20	ERC2 (2.7)	PRKCE (2.6)	MADD (2.5)	DENND1A (2.3)	TLK2 (2.3)	RTN4 (2.2)	SMAD3 (2.0)	C2orf63 (2.0)	CALB2 (1.9)	ENSG00000162997 (1.9)
GO:0019861	flagellum	0.27	>=0.20	AGBL2 (6.4)	ACTRT2 (5.2)	TSSK1B (4.2)	WBSCR28 (3.7)	CCDC104 (3.1)	IFT140 (2.8)	PMFBP1 (2.5)	SPATA12 (2.3)	HYDIN (2.3)	DNAH12 (2.1)
GO:0002040	sprouting angiogenesis	0.27	>=0.20	CCDC85A (3.4)	MECOM (3.1)	C6orf195 (3.0)	TMEM204 (2.9)	TWIST2 (2.7)	RNU6-64 (2.5)	ROBO2 (2.4)	SEMA3A (2.2)	LOX (2.2)	MSRB3 (2.2)
ENSG00000088205	DDX18 PPI subnetwork	0.27	>=0.20	RRP15 (6.2)	ZNHIT6 (5.6)	SRFBP1 (5.4)	CWC27 (4.0)	C3orf26 (3.7)	DHODH (3.7)	EIF3M (3.4)	PDE12 (3.2)	THADA (3.1)	DHX38 (2.9)
ENSG00000162419	GMEB1 PPI subnetwork	0.27	>=0.20	IST1 (4.2)	AP1G1 (3.1)	KIAA0947 (3.0)	ATXN1L (2.9)	LINC00486 (2.3)	ANKFN1 (2.3)	SPSB1 (2.3)	FNBP4 (2.2)	CELF1 (2.2)	LYPLAL1 (2.0)
REACTOME_CELL_CYCLE_MITOTIC	REACTOME_CELL_CYCLE_MITOTIC	0.27	>=0.20	CDKN3 (6.4)	CDCA2 (6.2)	UHRF1 (5.8)	CENPO (5.1)	DDB2 (2.9)	KCTD9 (2.8)	NUP160 (2.5)	PSMC3 (2.4)	C3orf26 (1.9)	CCDC104 (1.7)
GO:0006475	internal protein amino acid acetylation	0.27	>=0.20	KBTBD4 (3.2)	MLL3 (2.7)	ZNF438 (2.6)	TLK2 (2.5)	DENND1A (2.5)	ZNF821 (2.2)	ENSG00000237887 (2.1)	ZNF717 (2.0)	CELF1 (1.7)	LINC00486 (1.6)
GO:0001673	male germ cell nucleus	0.27	>=0.20	ACTRT2 (3.6)	SPATA12 (2.8)	TSSK1B (2.6)	CDKN3 (2.3)	RNU6-64 (2.2)	ENSG00000233147 (2.1)	CDCA2 (2.1)	YTHDC2 (1.9)	FAM208A (1.8)	VAC14 (1.8)
ENSG00000156697	UTP14A PPI subnetwork	0.27	>=0.20	ZNHIT6 (5.3)	RRP15 (4.9)	SRFBP1 (4.1)	DHODH (3.2)	NEIL2 (3.0)	C3orf26 (2.7)	RPS27A (2.6)	PDE12 (2.6)	CWC27 (2.5)	FTSJD1 (2.2)
GO:0007164	establishment of tissue polarity	0.27	>=0.20	PITX1 (2.3)	FBLN2 (2.3)	BMP7 (2.2)	ENSG00000250748 (2.2)	MFAP4 (2.1)	IL17RD (2.0)	THBS2 (2.0)	WNT5A (1.9)	BNC2 (1.8)	ERC2 (1.7)
GO:0030194	positive regulation of blood coagulation	0.27	>=0.20	RNU6-64 (3.0)	AGBL2 (2.9)	AGXT (2.6)	HP (2.6)	LINC00312 (2.4)	TAT (2.4)	LOX (2.1)	ENSG00000226491 (2.1)	ENSG00000256746 (2.1)	DNAH12 (2.1)
ENSG00000063245	EPN1 PPI subnetwork	0.27	>=0.20	MADD (2.4)	KCTD9 (2.3)	NCOA1 (2.3)	RTN4 (2.1)	IL17RD (2.1)	CSGALNACT2 (2.0)	RNF112 (2.0)	ERC2 (1.8)	GNRH1 (1.8)	IST1 (1.8)
MP:0006379	abnormal spermatocyte morphology	0.27	>=0.20	PROK2 (2.3)	DLEU1 (2.1)	C8orf49 (1.8)	GATA4 (1.8)	SPATA12 (1.6)	WT1 (1.6)	DNAH12 (1.6)	C2orf63 (1.6)	ZNF438 (1.4)	KCTD9 (1.2)
ENSG00000147162	OGT PPI subnetwork	0.27	>=0.20	DENND1A (3.9)	MLL3 (2.6)	TLK2 (2.3)	ZNF717 (2.0)	ENSG00000250748 (2.0)	KIAA0947 (2.0)	CELF1 (2.0)	ZNF821 (1.8)	TGFB2 (1.8)	ZNF438 (1.6)
GO:0045860	positive regulation of protein kinase activity	0.27	>=0.20	PTPRJ (2.6)	DOCK5 (2.5)	ADAMTSL3 (2.3)	PRRG4 (2.1)	CSGALNACT2 (2.1)	C2orf54 (2.0)	ENSG00000249082 (1.7)	CAV2 (1.6)	RNF112 (1.6)	B4GALNT3 (1.5)
GO:0051293	establishment of spindle localization	0.27	>=0.20	CENPO (3.1)	ZNF350 (3.0)	KCTD9 (2.8)	DLEU1 (2.4)	IFT140 (2.4)	C6orf195 (2.4)	SLC39A13 (2.1)	CDCA2 (2.1)	RASGEF1A (1.9)	CDKN3 (1.9)
GO:0051653	spindle localization	0.27	>=0.20	CENPO (3.1)	ZNF350 (3.0)	KCTD9 (2.8)	DLEU1 (2.4)	IFT140 (2.4)	C6orf195 (2.4)	SLC39A13 (2.1)	CDCA2 (2.1)	RASGEF1A (1.9)	CDKN3 (1.9)
ENSG00000151276	MAGI1 PPI subnetwork	0.27	>=0.20	SPSB1 (3.5)	SREK1IP1 (2.1)	FAM83B (1.9)	KDM4C (1.7)	VAC14 (1.6)	SPTBN1 (1.6)	SLC22A18AS (1.6)	MARVELD3 (1.6)	EFEMP1 (1.5)	FAM116A (1.5)
MP:0004542	impaired acrosome reaction	0.27	>=0.20	PMFBP1 (4.6)	ACTRT2 (4.6)	WBSCR28 (3.9)	SPATA12 (2.7)	TSSK1B (2.4)	COL24A1 (1.9)	EFR3B (1.9)	PTPMT1 (1.6)	C1QTNF4 (1.5)	CALB2 (1.5)
GO:0030141	secretory granule	0.27	>=0.20	HP (4.4)	LTBP1 (3.0)	ENSG00000233147 (2.7)	RET (2.4)	ACTRT2 (2.2)	CRISPLD2 (2.1)	WBSCR28 (2.1)	CAV2 (2.0)	SPSB1 (1.9)	MADD (1.9)
ENSG00000186871	ERCC6L PPI subnetwork	0.27	>=0.20	CDKN3 (7.8)	CDCA2 (7.6)	CENPO (5.2)	UHRF1 (4.7)	KCTD9 (2.4)	PTRHD1 (2.0)	DDB2 (1.9)	NUP160 (1.8)	C3orf26 (1.8)	MAP2K4 (1.8)
MP:0001065	abnormal trigeminal nerve morphology	0.27	>=0.20	HMGA2 (3.5)	PITX1 (3.5)	TGFB2 (3.5)	BMP5 (3.1)	CDH11 (3.0)	CCDC85A (2.9)	COL8A1 (2.7)	SMAD3 (2.4)	CHST4 (2.3)	MCC (2.3)
REACTOME_CHROMOSOME_MAINTENANCE	REACTOME_CHROMOSOME_MAINTENANCE	0.27	>=0.20	UHRF1 (4.5)	CDCA2 (4.1)	CDKN3 (3.8)	CENPO (3.2)	DDB2 (3.1)	C3orf26 (2.6)	NUP160 (2.4)	IFT140 (1.9)	TELO2 (1.5)	C6orf195 (1.3)
MP:0001706	abnormal left-right axis patterning	0.27	>=0.20	CCDC104 (4.9)	IFT140 (4.6)	AGBL2 (4.4)	THADA (2.4)	CCDC66 (2.3)	SREK1IP1 (2.1)	DNAJC27 (1.8)	IL17RD (1.5)	C2orf63 (1.5)	ATXN1L (1.5)
ENSG00000138092	CENPO PPI subnetwork	0.27	>=0.20	CDKN3 (7.8)	CDCA2 (7.7)	CENPO (5.3)	UHRF1 (4.6)	KCTD9 (2.2)	PTRHD1 (1.9)	MAP2K4 (1.9)	NUP160 (1.8)	C3orf26 (1.8)	DDB2 (1.7)
ENSG00000132109	TRIM21 PPI subnetwork	0.27	>=0.20	STAU2 (4.6)	MYBPC3 (3.4)	PTPRJ (2.9)	GATA4 (2.8)	MLL3 (2.7)	C8orf49 (2.7)	YTHDC2 (2.4)	ZNF615 (2.4)	ZNF350 (2.2)	PDE12 (2.2)
ENSG00000160789	LMNA PPI subnetwork	0.27	>=0.20	RTN4 (2.7)	IST1 (2.6)	ARF4 (2.5)	SLMAP (2.4)	EIF3M (2.1)	KBTBD4 (2.0)	ENSG00000229619 (2.0)	AP1G1 (1.9)	MTIF2 (1.9)	ENSG00000162997 (1.9)
GO:0072507	divalent inorganic cation homeostasis	0.27	>=0.20	ENSG00000247225 (2.4)	EFR3B (2.4)	ENSG00000256746 (2.4)	GNRH1 (2.1)	SLMAP (2.1)	ENSG00000254349 (2.0)	HMCN2 (2.0)	DPF3 (2.0)	GPR45 (1.7)	ZNF613 (1.7)
MP:0009414	skeletal muscle fiber necrosis	0.27	>=0.20	RAPSN (4.6)	SLC39A13 (3.4)	CRISPLD2 (2.6)	LMCD1 (2.5)	SLMAP (2.5)	ELN (2.5)	LTBP4 (2.2)	ENSG00000229619 (2.2)	BMP5 (2.1)	SPTBN1 (2.1)
GO:0010876	lipid localization	0.27	>=0.20	NR1H3 (2.9)	SPSB1 (2.8)	FAM159A (2.5)	ACP2 (2.2)	PTPMT1 (2.0)	AIG1 (2.0)	ADCY3 (1.8)	ENSG00000226491 (1.8)	HP (1.7)	AGXT (1.7)
GO:0008211	glucocorticoid metabolic process	0.27	>=0.20	RNU6-64 (2.9)	ENSG00000247225 (2.7)	RXFP2 (2.3)	CHST4 (2.3)	WBSCR28 (2.2)	HAND2 (2.0)	FAM159A (1.9)	PMFBP1 (1.8)	WT1 (1.8)	ADAMTS16 (1.8)
GO:0032321	positive regulation of Rho GTPase activity	0.27	>=0.20	ZNF438 (3.1)	LINC00486 (2.8)	SPATA12 (2.5)	DOCK5 (2.5)	EFR3B (2.4)	INADL (2.3)	ENSG00000247324 (2.1)	C2orf54 (2.1)	ENSG00000237887 (2.1)	MARVELD3 (2.1)
GO:0030684	preribosome	0.27	>=0.20	TELO2 (4.6)	SRFBP1 (4.1)	RRP15 (4.1)	ZNHIT6 (3.9)	PNPT1 (3.2)	CWC27 (3.0)	C3orf26 (2.9)	THADA (2.9)	MTIF2 (2.7)	KIAA0947 (2.2)
ENSG00000137486	ARRB1 PPI subnetwork	0.28	>=0.20	SPI1 (3.1)	LIMK1 (3.0)	ROBO2 (2.8)	ARHGEF3 (2.6)	PROK2 (2.5)	BMP5 (2.4)	SHKBP1 (2.2)	KIAA0947 (2.1)	IST1 (2.0)	DHX38 (2.0)
ENSG00000166848	TERF2IP PPI subnetwork	0.28	>=0.20	VAC14 (3.2)	AP1G1 (3.0)	FTSJD1 (2.6)	TXNL4B (2.5)	CWC27 (2.5)	YTHDC2 (2.4)	ATXN1L (2.3)	DHODH (2.2)	CCDC66 (2.2)	STAU2 (2.2)
GO:0004549	tRNA-specific ribonuclease activity	0.28	>=0.20	C3orf26 (3.4)	DHODH (3.2)	DNAJC27-AS1 (2.8)	SRFBP1 (2.2)	PTPMT1 (2.1)	ZNHIT6 (2.0)	PTRHD1 (2.0)	RRP15 (1.9)	DLEU1 (1.8)	THADA (1.8)
GO:0008307	structural constituent of muscle	0.28	>=0.20	RAPSN (3.0)	ENSG00000229619 (2.8)	LMCD1 (2.7)	SLMAP (2.5)	MYBPC3 (2.0)	MSRB3 (1.9)	LTBP4 (1.8)	ERC2 (1.4)	MFAP4 (1.3)	ENSG00000233147 (1.3)
ENSG00000212664	ENSG00000212664 PPI subnetwork	0.28	>=0.20	ZNHIT6 (4.1)	EIF3M (3.8)	SRFBP1 (3.6)	RRP15 (3.5)	PDE12 (2.9)	C3orf26 (2.6)	PTRHD1 (2.6)	CWC27 (2.6)	DHODH (2.3)	RPS27A (2.2)
ENSG00000166851	PLK1 PPI subnetwork	0.28	>=0.20	CDKN3 (7.5)	CDCA2 (7.1)	UHRF1 (5.3)	CENPO (5.0)	KCTD9 (2.7)	CCDC88A (1.8)	NUP160 (1.7)	PTRHD1 (1.7)	C3orf26 (1.6)	MAP2K4 (1.6)
ENSG00000204351	SKIV2L PPI subnetwork	0.28	>=0.20	RRP15 (4.9)	SRFBP1 (4.0)	ZNHIT6 (3.7)	DHODH (3.5)	THADA (3.4)	NUP160 (3.4)	C3orf26 (2.8)	PNPT1 (2.8)	DHX38 (2.5)	KIAA0947 (2.5)
ENSG00000206267	ENSG00000206267 PPI subnetwork	0.28	>=0.20	RRP15 (4.9)	SRFBP1 (4.0)	ZNHIT6 (3.7)	DHODH (3.5)	THADA (3.4)	NUP160 (3.4)	C3orf26 (2.8)	PNPT1 (2.8)	DHX38 (2.5)	KIAA0947 (2.5)
ENSG00000164091	WDR82 PPI subnetwork	0.28	>=0.20	DLEU1 (3.2)	NUP160 (2.7)	KBTBD4 (2.2)	CELF1 (2.2)	RXFP2 (1.9)	RRP15 (1.9)	THADA (1.9)	AP1G1 (1.9)	ZNF717 (1.8)	FAM208A (1.7)
GO:0006818	hydrogen transport	0.28	>=0.20	ENSG00000177133 (3.0)	DNAJC27 (2.6)	ENSG00000244535 (2.6)	ENSG00000247225 (2.5)	ENSG00000223842 (2.4)	NDUFS3 (2.3)	PTPMT1 (2.2)	ENSG00000226491 (2.1)	DMRT2 (2.1)	RNU6-64 (2.0)
ENSG00000136936	XPA PPI subnetwork	0.28	>=0.20	DDB2 (3.6)	NUP160 (2.9)	C3orf26 (2.6)	CCDC66 (2.4)	YTHDC2 (2.3)	KBTBD4 (2.2)	ENSG00000254560 (2.0)	MTIF2 (2.0)	C6orf195 (1.9)	THADA (1.9)
ENSG00000123737	EXOSC9 PPI subnetwork	0.28	>=0.20	ZNHIT6 (4.8)	RRP15 (4.6)	CWC27 (3.5)	SRFBP1 (3.4)	THADA (3.3)	DHODH (3.3)	C3orf26 (3.1)	NUP160 (3.1)	PNPT1 (2.7)	DHX38 (2.5)
ENSG00000152253	SPC25 PPI subnetwork	0.28	>=0.20	CDKN3 (7.7)	CDCA2 (7.6)	CENPO (5.1)	UHRF1 (4.6)	KCTD9 (2.2)	PTRHD1 (2.0)	MAP2K4 (1.9)	NUP160 (1.8)	C3orf26 (1.8)	DDB2 (1.7)
ENSG00000172809	RPL38 PPI subnetwork	0.28	>=0.20	EIF3M (3.4)	SRFBP1 (3.4)	PDE12 (2.9)	PTRHD1 (2.7)	RPS27A (2.5)	ENSG00000237887 (2.3)	FNBP4 (2.3)	ZNHIT6 (2.2)	ENSG00000244535 (2.1)	CCDC104 (2.0)
GO:0004065	arylsulfatase activity	0.28	>=0.20	THBS2 (3.6)	RNU6-64 (2.9)	FBLN2 (2.6)	CDH11 (2.6)	COL8A1 (2.5)	EFEMP1 (2.5)	SLC39A13 (2.5)	ENSG00000247324 (2.4)	BNC2 (2.3)	DOCK5 (2.3)
ENSG00000148053	NTRK2 PPI subnetwork	0.28	>=0.20	LIMK1 (3.6)	TWIST2 (2.7)	ARHGEF3 (2.4)	HMGA2 (2.3)	CCDC85A (2.1)	DLEU1 (2.1)	DPF3 (2.1)	EBF2 (2.0)	FBLN2 (1.7)	RET (1.6)
GO:0000775	chromosome, centromeric region	0.28	>=0.20	CDCA2 (7.6)	CDKN3 (7.2)	CENPO (5.6)	UHRF1 (4.6)	KCTD9 (2.6)	NUP160 (1.8)	DDB2 (1.7)	MAP2K4 (1.5)	C3orf26 (1.3)	PTRHD1 (1.3)
ENSG00000049246	PER3 PPI subnetwork	0.28	>=0.20	ATXN1L (3.6)	DNAJC27 (2.7)	SPSB1 (2.5)	ANKFN1 (2.4)	NCOA1 (2.3)	LINC00312 (2.2)	TSSK1B (2.0)	SLMAP (2.0)	ENSG00000226491 (1.9)	ENSG00000228536 (1.9)
ENSG00000104938	CLEC4M PPI subnetwork	0.28	>=0.20	WBSCR28 (2.1)	MARVELD3 (2.1)	PNPT1 (2.0)	SLMAP (2.0)	PROK2 (1.9)	SREK1IP1 (1.8)	DPF3 (1.7)	MTIF2 (1.7)	HYDIN (1.6)	SLC22A18AS (1.5)
ENSG00000075856	SART3 PPI subnetwork	0.28	>=0.20	HMGA2 (2.6)	ADCY3 (2.4)	IFT140 (2.0)	FNBP4 (2.0)	ENSG00000233147 (1.9)	ADAMTS6 (1.9)	ROBO2 (1.9)	NEIL2 (1.7)	B4GALNT3 (1.7)	PMFBP1 (1.7)
ENSG00000060558	GNA15 PPI subnetwork	0.28	>=0.20	HMCN2 (3.6)	PROK2 (2.9)	SEMA3A (2.9)	CRISPLD2 (2.3)	CCDC85A (2.0)	CALB2 (2.0)	LTBP1 (1.9)	PRKCE (1.8)	BNC2 (1.7)	GPR45 (1.7)
ENSG00000184863	RBM33 PPI subnetwork	0.28	>=0.20	MLL3 (2.5)	MADD (2.3)	DENND1A (2.3)	FAM208A (2.2)	PROK2 (2.2)	PDE12 (2.0)	ARHGEF3 (2.0)	LTBP1 (1.6)	ENSG00000229619 (1.6)	KBTBD4 (1.6)
MP:0003123	paternal imprinting	0.28	>=0.20	PITX1 (4.3)	BMP7 (3.4)	SLC22A18AS (3.3)	EBF2 (2.4)	ACP2 (2.0)	ENSG00000249082 (1.9)	DMRT2 (1.7)	TSSK1B (1.7)	PRRG4 (1.6)	GNRH1 (1.6)
MP:0005399	increased susceptibility to fungal infection	0.28	>=0.20	PROK2 (3.9)	CSGALNACT2 (3.0)	LOX (2.5)	SPI1 (2.5)	PMFBP1 (2.1)	HP (2.1)	WNT5A (2.0)	CRISPLD2 (1.6)	ENSG00000247225 (1.4)	THBS2 (1.4)
GO:0006403	RNA localization	0.28	>=0.20	FNBP4 (4.4)	CCDC66 (3.1)	CELF1 (2.9)	FAM208A (2.8)	AP1G1 (2.6)	SMEK2 (2.6)	YTHDC2 (2.5)	PNPT1 (2.3)	KIAA0947 (2.3)	TLK2 (2.3)
ENSG00000117697	NSL1 PPI subnetwork	0.28	>=0.20	CDCA2 (7.7)	CDKN3 (7.7)	CENPO (5.4)	UHRF1 (4.7)	KCTD9 (2.2)	PTRHD1 (1.9)	NUP160 (1.8)	DDB2 (1.8)	C3orf26 (1.7)	MAP2K4 (1.7)
ENSG00000102974	CTCF PPI subnetwork	0.28	>=0.20	FAM159A (2.8)	DLEU1 (2.3)	CDKN3 (2.2)	UHRF1 (2.1)	CDCA2 (1.8)	AP1G1 (1.8)	ZFP36L2 (1.8)	HMCN2 (1.7)	C3orf26 (1.6)	ZNF821 (1.5)
GO:0030125	clathrin vesicle coat	0.28	>=0.20	MADD (2.9)	MAP2K4 (2.9)	ENSG00000254349 (2.8)	DENND1A (2.3)	ACP2 (2.1)	FAM83B (2.0)	ENSG00000247225 (2.0)	RET (2.0)	RNF112 (1.8)	DPF3 (1.7)
GO:0018108	peptidyl-tyrosine phosphorylation	0.28	>=0.20	LINC00486 (2.8)	ZNF717 (2.6)	SMAD3 (2.2)	EBF2 (1.9)	TWIST2 (1.8)	RUNX2 (1.7)	GNRH1 (1.7)	HMGA2 (1.6)	ENSG00000223842 (1.6)	LOX (1.6)
ENSG00000138378	STAT4 PPI subnetwork	0.28	>=0.20	NCOA1 (2.8)	ARHGEF3 (2.7)	ZNF717 (2.4)	ZNF438 (2.1)	ENSG00000244535 (2.1)	MECOM (1.9)	PTPRJ (1.9)	KBTBD4 (1.8)	ZFP36L2 (1.7)	KDM4C (1.7)
GO:0015114	phosphate ion transmembrane transporter activity	0.28	>=0.20	SLC22A18AS (3.5)	ENSG00000228536 (2.5)	C6orf195 (2.4)	MARVELD3 (2.3)	DPF3 (2.3)	AGXT (2.3)	C2orf54 (2.2)	SLC39A13 (1.9)	ENSG00000254349 (1.9)	ADAMTSL3 (1.9)
ENSG00000105141	CASP14 PPI subnetwork	0.28	>=0.20	PROK2 (3.8)	PRRG4 (3.6)	SHKBP1 (2.8)	AIG1 (2.4)	SPI1 (2.3)	FILIP1L (2.2)	RUNX2 (2.0)	MAP2K4 (2.0)	STAU2 (1.9)	AP1G1 (1.9)
ENSG00000138778	CENPE PPI subnetwork	0.28	>=0.20	CDCA2 (7.8)	CDKN3 (7.7)	CENPO (5.1)	UHRF1 (4.7)	KCTD9 (2.3)	PTRHD1 (1.9)	MAP2K4 (1.8)	NUP160 (1.7)	C3orf26 (1.7)	DDB2 (1.7)
MP:0000321	increased bone marrow cell number	0.28	>=0.20	PROK2 (3.4)	SPI1 (3.0)	HP (3.0)	UHRF1 (2.6)	ZFP36L2 (2.5)	SHKBP1 (2.2)	ENSG00000245954 (1.6)	GPR45 (1.6)	SREK1IP1 (1.6)	FAM159A (1.5)
ENSG00000196911	KPNA5 PPI subnetwork	0.28	>=0.20	AP1G1 (2.6)	PNPT1 (2.6)	DHODH (2.5)	DHX38 (2.4)	THADA (2.3)	CELF1 (2.3)	C3orf26 (2.2)	TXNL4B (2.2)	YTHDC2 (2.2)	NUP160 (2.2)
ENSG00000066336	SPI1 PPI subnetwork	0.28	>=0.20	ZFP36L2 (3.2)	SMAD7 (3.0)	CSGALNACT2 (2.4)	ZNF717 (2.1)	HAND2 (2.0)	RREB1 (2.0)	FAM159A (1.9)	LINC00312 (1.8)	LIMK1 (1.7)	ZNF438 (1.7)
ENSG00000011243	AKAP8L PPI subnetwork	0.28	>=0.20	SLC39A13 (2.8)	NDUFS3 (2.7)	TELO2 (1.9)	CLEC16A (1.9)	DENND1A (1.8)	FAM208A (1.7)	SREK1IP1 (1.7)	DHODH (1.6)	YTHDC2 (1.6)	SLMAP (1.6)
ENSG00000174442	ZWILCH PPI subnetwork	0.28	>=0.20	CDCA2 (7.7)	CDKN3 (7.6)	CENPO (5.4)	UHRF1 (4.6)	KCTD9 (2.3)	MAP2K4 (1.8)	PTRHD1 (1.8)	DDB2 (1.7)	C3orf26 (1.7)	NUP160 (1.7)
ENSG00000077238	IL4R PPI subnetwork	0.28	>=0.20	FTSJD1 (2.0)	WNT5A (1.8)	HMGA2 (1.7)	RUNX2 (1.7)	BMP2 (1.7)	SMAD3 (1.7)	CLEC16A (1.6)	ENSG00000256746 (1.5)	ENSG00000228536 (1.5)	DNAJC27 (1.5)
GO:0005782	peroxisomal matrix	0.28	>=0.20	AGXT (4.9)	TAT (3.7)	MTCH2 (3.3)	NR1H3 (2.9)	HP (2.5)	SLC22A18AS (2.1)	ZNF717 (2.1)	LYPLAL1 (1.6)	ENSG00000237887 (1.5)	SHKBP1 (1.4)
GO:0031907	microbody lumen	0.28	>=0.20	AGXT (4.9)	TAT (3.7)	MTCH2 (3.3)	NR1H3 (2.9)	HP (2.5)	SLC22A18AS (2.1)	ZNF717 (2.1)	LYPLAL1 (1.6)	ENSG00000237887 (1.5)	SHKBP1 (1.4)
GO:0001945	lymph vessel development	0.28	>=0.20	ZNF19 (3.4)	ADAMTS6 (3.3)	WT1 (3.3)	TMEM204 (2.5)	TSSK1B (2.4)	SLC39A13 (2.3)	LMCD1 (1.9)	EFEMP1 (1.8)	WT1-AS (1.8)	DOCK5 (1.6)
ENSG00000147536	GINS4 PPI subnetwork	0.28	>=0.20	UHRF1 (6.8)	CENPO (3.9)	NUP160 (3.5)	DDB2 (3.2)	CDKN3 (2.5)	CDCA2 (2.4)	C3orf26 (2.1)	RXFP2 (1.9)	DHX38 (1.9)	TELO2 (1.7)
ENSG00000169020	ATP5I PPI subnetwork	0.28	>=0.20	NDUFS3 (6.2)	MTCH2 (3.2)	ENSG00000226491 (2.4)	DNAJC27 (2.2)	DLEU1 (1.9)	PTRHD1 (1.8)	MYBPC3 (1.8)	SLMAP (1.5)	WT1 (1.4)	MTIF2 (1.4)
GO:0006338	chromatin remodeling	0.28	>=0.20	TLK2 (3.7)	DENND1A (3.7)	ENSG00000256746 (2.8)	C2orf63 (2.7)	FAM208A (2.7)	RNU6-64 (2.6)	CENPO (2.5)	ZNF613 (2.4)	ENSG00000254349 (2.2)	COL24A1 (2.0)
GO:0008238	exopeptidase activity	0.28	>=0.20	MFAP4 (3.0)	PMFBP1 (2.7)	ADAMTS16 (2.7)	GPX7 (2.4)	ENSG00000228536 (2.3)	MARVELD3 (2.2)	ELN (1.9)	FBLN2 (1.9)	VAC14 (1.8)	MTCH2 (1.7)
ENSG00000119408	NEK6 PPI subnetwork	0.28	>=0.20	DHX38 (2.7)	ADCY3 (2.6)	PSMC3 (2.5)	UHRF1 (2.2)	NUP160 (2.1)	CALB2 (1.9)	PNPT1 (1.8)	THADA (1.8)	C3orf26 (1.8)	PHLPP2 (1.7)
GO:0004521	endoribonuclease activity	0.28	>=0.20	C3orf26 (2.9)	KIAA0947 (2.8)	DHODH (2.7)	ZNF438 (2.4)	CENPO (2.3)	THADA (2.2)	ZNHIT6 (1.9)	RRP15 (1.9)	NUP160 (1.8)	PDE12 (1.7)
MP:0010264	increased hepatoma incidence	0.28	>=0.20	CDKN3 (3.9)	CDCA2 (3.4)	ZFP36L2 (2.6)	SPATA12 (2.5)	CLEC16A (2.5)	EBF2 (2.1)	WBSCR28 (2.1)	MFAP4 (2.0)	RUNX2 (2.0)	DDB2 (2.0)
GO:0000123	histone acetyltransferase complex	0.28	>=0.20	KBTBD4 (4.3)	ZNF438 (3.0)	TLK2 (2.4)	FAM208A (2.4)	MLL3 (2.2)	NCOA1 (1.9)	CELF1 (1.8)	KIAA0947 (1.7)	NUP160 (1.7)	LINC00486 (1.6)
ENSG00000166025	AMOTL1 PPI subnetwork	0.28	>=0.20	CCDC66 (3.6)	MAP2K4 (3.2)	YTHDC2 (2.6)	SHKBP1 (2.6)	NCOA1 (2.3)	ENSG00000247324 (2.2)	LTBP4 (2.2)	AP1G1 (2.2)	VAC14 (2.2)	PDE12 (2.1)
GO:0070374	positive regulation of ERK1 and ERK2 cascade	0.28	>=0.20	LINC00486 (2.9)	ENSG00000228536 (2.4)	ADAMTS6 (2.2)	SEMA3A (2.1)	DNAJC27-AS1 (2.0)	CHST4 (1.9)	ADAMTSL3 (1.9)	AIG1 (1.8)	ENSG00000254349 (1.8)	NEIL2 (1.8)
KEGG_GLYCOSAMINOGLYCAN_BIOSYNTHESIS_HEPARAN_SULFATE	KEGG_GLYCOSAMINOGLYCAN_BIOSYNTHESIS_HEPARAN_SULFATE	0.28	>=0.20	SEMA3A (3.0)	ROBO2 (2.9)	ADAMTS16 (2.8)	ACP2 (2.6)	CDH11 (2.4)	WNT5A (2.2)	HMGA2 (2.0)	SLC39A13 (1.9)	RUNX2 (1.9)	GATA4 (1.9)
MP:0004401	increased cochlear outer hair cell number	0.28	>=0.20	IL17RD (2.9)	HMGA2 (2.6)	WT1 (2.6)	SEMA3A (2.5)	WT1-AS (2.4)	ENSG00000214353 (2.1)	ENSG00000177133 (2.0)	WNT5A (2.0)	BMP7 (2.0)	ADAMTS6 (2.0)
GO:0051347	positive regulation of transferase activity	0.28	>=0.20	DOCK5 (2.4)	PTPRJ (2.4)	PRRG4 (2.2)	CSGALNACT2 (2.2)	FAM83B (2.1)	ADAMTSL3 (2.0)	CAV2 (1.8)	C2orf54 (1.8)	RNF112 (1.7)	B4GALNT3 (1.6)
MP:0001299	abnormal eye distance/ position	0.28	>=0.20	RAPSN (3.6)	ENSG00000249082 (3.4)	PITX1 (2.9)	ENSG00000228536 (2.6)	ENSG00000254560 (2.4)	IL17RD (2.1)	DNAH12 (1.7)	TSSK1B (1.7)	SMEK2 (1.7)	C6orf195 (1.7)
MP:0000189	hypoglycemia	0.28	>=0.20	TAT (2.6)	ZNF615 (2.5)	AGXT (2.2)	RREB1 (1.9)	WT1-AS (1.9)	PHLPP2 (1.9)	CALB2 (1.8)	RET (1.7)	DMRT2 (1.7)	ZNF350 (1.6)
GO:0060193	positive regulation of lipase activity	0.28	>=0.20	DNAJC27 (3.3)	ENSG00000162997 (3.2)	DNAH12 (3.0)	DNAJC27-AS1 (2.9)	GPR45 (2.5)	ROBO2 (2.2)	ADAMTSL3 (2.2)	PMFBP1 (2.1)	ENSG00000228536 (2.1)	ENSG00000238018 (1.9)
ENSG00000053900	ANAPC4 PPI subnetwork	0.28	>=0.20	CDKN3 (8.3)	CDCA2 (7.0)	UHRF1 (4.2)	KCTD9 (3.0)	CENPO (2.9)	GNRH1 (2.0)	HYDIN (1.7)	DLEU1 (1.5)	RNF112 (1.5)	KBTBD4 (1.3)
GO:0008168	methyltransferase activity	0.28	>=0.20	DHODH (4.2)	TELO2 (3.7)	RRP15 (3.4)	MTIF2 (3.3)	SRFBP1 (3.1)	THADA (3.1)	TXNL4B (2.9)	PNPT1 (2.7)	ZNHIT6 (2.4)	CCDC66 (2.4)
ENSG00000143498	TAF1A PPI subnetwork	0.28	>=0.20	SRFBP1 (3.9)	RRP15 (3.6)	ZNHIT6 (3.1)	C3orf26 (2.8)	ZNF23 (2.4)	TXNL4B (2.3)	THADA (2.2)	PRRG4 (2.1)	EIF3M (2.0)	LTBP4 (2.0)
MP:0003232	abnormal forebrain development	0.28	>=0.20	SMAD7 (3.1)	RREB1 (2.6)	HMGA2 (2.6)	IL17RD (2.4)	ENSG00000254560 (2.4)	INADL (2.1)	IFT140 (2.1)	BMP7 (1.9)	ENSG00000238018 (1.8)	CDH11 (1.8)
ENSG00000064601	CTSA PPI subnetwork	0.28	>=0.20	VAC14 (3.8)	ACP2 (2.3)	IST1 (1.9)	ZNF821 (1.8)	DNAH12 (1.8)	ENSG00000250748 (1.8)	MTCH2 (1.7)	PNPT1 (1.7)	ZNF613 (1.7)	TXNL4B (1.6)
ENSG00000182979	MTA1 PPI subnetwork	0.28	>=0.20	SHKBP1 (2.8)	IFT140 (2.3)	RREB1 (2.1)	ANKFN1 (2.0)	CELF1 (2.0)	ZNF821 (2.0)	TLK2 (1.8)	ENSG00000224186 (1.8)	C3orf26 (1.7)	ADAMTSL3 (1.7)
GO:0032102	negative regulation of response to external stimulus	0.28	>=0.20	ANKFN1 (4.0)	COL24A1 (2.6)	ENSG00000244535 (2.4)	ROBO2 (2.2)	GPR45 (2.2)	BMP5 (2.1)	CALB2 (2.0)	PRKCE (2.0)	HMGA2 (2.0)	ENSG00000250748 (1.9)
ENSG00000089053	ANAPC5 PPI subnetwork	0.28	>=0.20	CDKN3 (8.1)	CDCA2 (6.7)	UHRF1 (4.1)	CENPO (3.0)	KCTD9 (2.9)	CCDC88A (1.8)	GNRH1 (1.8)	HYDIN (1.6)	DLEU1 (1.6)	ELN (1.6)
GO:0072372	primary cilium	0.28	>=0.20	CCDC104 (5.5)	AGBL2 (3.5)	IFT140 (3.4)	ENSG00000223842 (1.8)	DNAJC27 (1.8)	MADD (1.7)	LYPLAL1 (1.7)	BNC2 (1.7)	ROBO2 (1.6)	CCDC88A (1.6)
GO:0050873	brown fat cell differentiation	0.28	>=0.20	ENSG00000238018 (4.4)	CAV2 (2.6)	PROK2 (2.5)	ENSG00000177133 (2.4)	ZNF613 (2.2)	NR1H3 (2.1)	ZNF23 (2.1)	HP (1.6)	RREB1 (1.5)	CALB2 (1.4)
GO:0021983	pituitary gland development	0.28	>=0.20	ENSG00000249082 (6.5)	PITX1 (3.0)	ENSG00000224186 (2.8)	ENSG00000256746 (2.7)	ADAMTS6 (2.5)	TWIST2 (2.3)	B4GALNT3 (2.2)	WBSCR28 (1.8)	GNRH1 (1.8)	FAM116A (1.7)
ENSG00000093009	CDC45 PPI subnetwork	0.28	>=0.20	UHRF1 (6.0)	DDB2 (4.1)	NUP160 (3.4)	CENPO (3.2)	CDCA2 (2.5)	C3orf26 (2.1)	CDKN3 (2.1)	DHODH (1.6)	TELO2 (1.5)	PNPT1 (1.5)
ENSG00000123219	CENPK PPI subnetwork	0.28	>=0.20	CDCA2 (7.7)	CDKN3 (7.7)	CENPO (5.3)	UHRF1 (4.5)	KCTD9 (2.3)	PTRHD1 (1.9)	MAP2K4 (1.8)	C3orf26 (1.7)	NUP160 (1.7)	DDB2 (1.7)
GO:0004835	tubulin-tyrosine ligase activity	0.28	>=0.20	DNAH12 (4.2)	SPATA12 (3.0)	WBSCR28 (2.9)	ENSG00000224186 (2.8)	IFT140 (2.6)	ZNF23 (2.3)	TSSK1B (2.3)	C2orf63 (2.2)	HYDIN (2.2)	ZNF19 (2.1)
GO:0090311	regulation of protein deacetylation	0.28	>=0.20	KIAA0947 (2.7)	MAP2K4 (2.7)	ZNF350 (2.6)	ENSG00000223842 (2.5)	SHKBP1 (2.4)	SMEK2 (2.1)	MLL3 (2.0)	FAM159A (1.9)	RXFP2 (1.8)	SPSB1 (1.7)
GO:0019825	oxygen binding	0.28	>=0.20	AGXT (4.5)	TAT (4.1)	HP (3.0)	AGBL2 (2.4)	CRISPLD2 (2.2)	SPSB1 (2.2)	DNAH12 (2.0)	ENSG00000247225 (1.7)	TMEM204 (1.6)	GATA4 (1.6)
ENSG00000170260	ZNF212 PPI subnetwork	0.28	>=0.20	FILIP1L (3.9)	ZFP36L2 (2.7)	BMP2 (2.3)	FTSJD1 (1.9)	FAM116A (1.8)	SPSB1 (1.8)	MSRB3 (1.8)	WT1-AS (1.7)	DNAJC27 (1.7)	ENSG00000249082 (1.6)
ENSG00000153922	CHD1 PPI subnetwork	0.28	>=0.20	CWC27 (3.4)	FAM208A (3.4)	TLK2 (2.6)	MLL3 (2.3)	FNBP4 (2.2)	AP1G1 (2.2)	KBTBD4 (2.2)	CCDC104 (2.1)	NUP160 (2.1)	MADD (2.0)
REACTOME_ACTIVATION_OF_THE_PRE:REPLICATIVE_COMPLEX	REACTOME_ACTIVATION_OF_THE_PRE:REPLICATIVE_COMPLEX	0.28	>=0.20	UHRF1 (6.4)	CENPO (3.8)	NUP160 (3.7)	DDB2 (3.6)	CDKN3 (2.7)	CDCA2 (2.5)	C3orf26 (2.2)	DHODH (1.7)	TELO2 (1.5)	PNPT1 (1.4)
KEGG_AMINO_SUGAR_AND_NUCLEOTIDE_SUGAR_METABOLISM	KEGG_AMINO_SUGAR_AND_NUCLEOTIDE_SUGAR_METABOLISM	0.28	>=0.20	KDM4C (3.4)	ARF4 (3.0)	IFT140 (2.7)	PITX1 (2.1)	PMFBP1 (2.1)	ZNF438 (1.9)	MTCH2 (1.7)	ACP2 (1.6)	NR1H3 (1.6)	DHODH (1.6)
ENSG00000092847	EIF2C1 PPI subnetwork	0.28	>=0.20	MLL3 (3.9)	DNAJC27-AS1 (3.8)	HMGA2 (3.2)	CELF1 (2.8)	FNBP4 (2.3)	ATXN1L (2.2)	FAM116A (2.0)	NEIL2 (2.0)	KIAA0947 (1.7)	CCDC104 (1.6)
MP:0008866	chromosomal instability	0.28	>=0.20	UHRF1 (4.9)	CDCA2 (4.5)	CDKN3 (3.5)	DDB2 (3.0)	CENPO (2.7)	STAU2 (2.2)	BMP7 (2.2)	KCTD9 (2.1)	C3orf26 (2.0)	FAM83B (1.9)
ENSG00000000938	FGR PPI subnetwork	0.28	>=0.20	SPI1 (5.2)	ENSG00000247225 (2.4)	KIAA0947 (2.4)	ZFP36L2 (2.4)	PTPRJ (2.2)	HMGA2 (2.1)	LTBP1 (2.0)	SEMA3A (1.9)	RXFP2 (1.8)	SMAD7 (1.8)
ENSG00000100345	MYH9 PPI subnetwork	0.28	>=0.20	FILIP1L (4.3)	SLMAP (3.5)	SPTBN1 (3.0)	ENSG00000229619 (2.7)	MSRB3 (2.5)	RTN4 (2.3)	LTBP4 (1.9)	PTPRJ (1.9)	ENSG00000237887 (1.8)	ENSG00000238018 (1.8)
ENSG00000151725	MLF1IP PPI subnetwork	0.29	>=0.20	CDKN3 (7.8)	CDCA2 (7.7)	CENPO (5.1)	UHRF1 (4.5)	KCTD9 (2.2)	PTRHD1 (2.0)	C3orf26 (1.8)	MAP2K4 (1.8)	NUP160 (1.8)	DDB2 (1.6)
REACTOME_FGFR2C_LIGAND_BINDING_AND_ACTIVATION	REACTOME_FGFR2C_LIGAND_BINDING_AND_ACTIVATION	0.29	>=0.20	IL17RD (4.1)	EBF2 (3.7)	CCDC85A (2.9)	TWIST2 (2.8)	DOCK5 (2.8)	INADL (2.8)	HMGA2 (2.2)	ELN (2.2)	WNT5A (2.1)	ENSG00000214353 (2.0)
ENSG00000117601	SERPINC1 PPI subnetwork	0.29	>=0.20	AGXT (8.1)	TAT (5.9)	HP (5.3)	RNF112 (2.1)	ENSG00000224186 (1.8)	C6orf195 (1.7)	COL8A1 (1.7)	MFAP4 (1.7)	RNU6-64 (1.6)	CHST4 (1.6)
ENSG00000106546	AHR PPI subnetwork	0.29	>=0.20	IFT140 (2.4)	MLL3 (2.3)	ENSG00000237887 (2.2)	RTN4 (2.1)	WNT5A (2.0)	SMAD3 (1.8)	PTPRJ (1.7)	ENSG00000254560 (1.7)	YTHDC2 (1.6)	CELF1 (1.5)
REACTOME_FGFR1C_LIGAND_BINDING_AND_ACTIVATION	REACTOME_FGFR1C_LIGAND_BINDING_AND_ACTIVATION	0.29	>=0.20	IL17RD (4.5)	TWIST2 (4.2)	CALB2 (2.7)	HMGA2 (2.5)	INADL (2.4)	CCDC85A (2.4)	STAU2 (2.3)	DOCK5 (2.3)	LIMK1 (2.3)	BMP7 (2.2)
MP:0001008	abnormal sympathetic ganglion morphology	0.29	>=0.20	HAND2 (4.4)	RET (4.2)	ENSG00000238018 (3.0)	EBF2 (2.3)	FBLN2 (2.2)	SLC22A18AS (2.2)	MARVELD3 (2.1)	TWIST2 (2.0)	ENSG00000177133 (1.8)	ADAMTSL3 (1.7)
ENSG00000166477	LEO1 PPI subnetwork	0.29	>=0.20	KBTBD4 (3.1)	CCDC104 (2.7)	AP1G1 (2.6)	CWC27 (2.6)	MADD (2.5)	DHX38 (2.5)	ENSG00000250748 (2.2)	SREK1IP1 (2.2)	ZNHIT6 (2.1)	TLK2 (2.0)
ENSG00000151247	EIF4E PPI subnetwork	0.29	>=0.20	EIF3M (4.3)	FNBP4 (2.7)	RPS27A (2.5)	C3orf26 (2.5)	ZNHIT6 (2.5)	CWC27 (2.5)	TLK2 (2.3)	RRP15 (2.2)	CELF1 (1.9)	YTHDC2 (1.8)
ENSG00000137812	CASC5 PPI subnetwork	0.29	>=0.20	CDKN3 (7.7)	CDCA2 (7.5)	CENPO (5.1)	UHRF1 (4.7)	KCTD9 (2.1)	PTRHD1 (2.0)	NUP160 (1.8)	C3orf26 (1.8)	DDB2 (1.7)	MAP2K4 (1.7)
GO:0051233	spindle midzone	0.29	>=0.20	CDCA2 (3.8)	CDKN3 (3.7)	RTN4 (2.8)	RUNX2 (2.3)	ENSG00000162997 (2.3)	UHRF1 (2.2)	C1QTNF4 (2.2)	ENSG00000247225 (2.1)	ZNF717 (2.0)	AIG1 (1.9)
MP:0004852	decreased testis weight	0.29	>=0.20	TSSK1B (2.7)	GATA4 (2.3)	C8orf49 (2.2)	FBLN2 (2.1)	ZNF438 (2.0)	NEIL2 (1.7)	GPR45 (1.7)	WBSCR28 (1.5)	CDCA2 (1.4)	B4GALNT3 (1.4)
ENSG00000122512	PMS2 PPI subnetwork	0.29	>=0.20	DDB2 (3.6)	UHRF1 (3.2)	THADA (3.0)	TELO2 (2.8)	CENPO (2.6)	FAM208A (2.6)	IFT140 (2.6)	CCDC66 (2.5)	EFR3B (2.5)	NUP160 (2.2)
ENSG00000187953	ENSG00000187953 PPI subnetwork	0.29	>=0.20	DDB2 (3.6)	UHRF1 (3.2)	THADA (3.0)	TELO2 (2.8)	CENPO (2.6)	FAM208A (2.6)	IFT140 (2.6)	CCDC66 (2.5)	EFR3B (2.5)	NUP160 (2.2)
ENSG00000197943	PLCG2 PPI subnetwork	0.29	>=0.20	WT1-AS (3.6)	TMEM204 (2.6)	WT1 (2.6)	SPTBN1 (2.4)	DOCK5 (2.2)	SPI1 (2.1)	AIG1 (1.8)	FILIP1L (1.8)	ZFP36L2 (1.6)	INADL (1.6)
ENSG00000145425	RPS3A PPI subnetwork	0.29	>=0.20	EIF3M (4.1)	RRP15 (3.8)	SRFBP1 (3.3)	ZNHIT6 (3.1)	PDE12 (3.0)	THADA (3.0)	RPS27A (2.7)	CWC27 (2.7)	PSMC3 (2.6)	C3orf26 (2.5)
GO:0008543	fibroblast growth factor receptor signaling pathway	0.29	>=0.20	LINC00486 (2.5)	DOCK5 (2.4)	IL17RD (2.2)	RXFP2 (2.1)	TSSK1B (2.1)	ENSG00000250748 (2.1)	ACTRT2 (2.0)	CCDC85A (2.0)	ENSG00000238018 (1.9)	BMP7 (1.8)
GO:0042623	ATPase activity, coupled	0.29	>=0.20	DHX38 (3.5)	PNPT1 (3.3)	YTHDC2 (3.2)	THADA (3.2)	AP1G1 (2.9)	VAC14 (2.6)	MTIF2 (2.4)	CCDC66 (2.4)	CWC27 (2.4)	MADD (2.3)
ENSG00000153044	CENPH PPI subnetwork	0.29	>=0.20	CDKN3 (7.7)	CDCA2 (7.6)	CENPO (5.3)	UHRF1 (4.7)	KCTD9 (2.2)	PTRHD1 (2.0)	C3orf26 (1.8)	NUP160 (1.7)	MAP2K4 (1.6)	DDB2 (1.6)
ENSG00000134460	IL2RA PPI subnetwork	0.29	>=0.20	FTSJD1 (1.9)	ENSG00000244535 (1.8)	RUNX2 (1.7)	BMP2 (1.6)	SMAD3 (1.6)	PRRG4 (1.5)	ENSG00000228536 (1.5)	CLEC16A (1.5)	DNAJC27 (1.4)	WNT5A (1.4)
MP:0000823	abnormal lateral ventricle morphology	0.29	>=0.20	BNC2 (3.8)	WT1 (3.8)	IL17RD (3.1)	TWIST2 (2.8)	TAT (2.6)	WNT5A (2.6)	DENND1A (2.5)	CLEC16A (2.3)	TELO2 (2.2)	DMRT2 (2.2)
GO:2001020	regulation of response to DNA damage stimulus	0.29	>=0.20	STAU2 (2.6)	SRFBP1 (2.6)	ENSG00000254349 (2.5)	LINC00486 (2.0)	ZNF717 (1.9)	ZNF438 (1.8)	TLK2 (1.7)	CWC27 (1.6)	ZNF821 (1.6)	YTHDC2 (1.6)
ENSG00000120802	TMPO PPI subnetwork	0.29	>=0.20	PNPT1 (3.0)	TELO2 (2.9)	PDE12 (2.9)	HMGA2 (2.6)	SREK1IP1 (2.6)	CELF1 (2.3)	RTN4 (2.2)	MTIF2 (2.1)	SMEK2 (2.1)	KIAA0947 (2.0)
ENSG00000175467	SART1 PPI subnetwork	0.29	>=0.20	DHX38 (3.1)	KIAA0947 (2.9)	KBTBD4 (2.7)	NUP160 (2.5)	PDE12 (2.5)	SRFBP1 (2.4)	CWC27 (2.3)	ZNHIT6 (2.3)	RRP15 (2.1)	AP1G1 (2.0)
GO:0007015	actin filament organization	0.29	>=0.20	SHKBP1 (3.1)	ENSG00000237887 (2.8)	ENSG00000238018 (2.7)	SLMAP (2.6)	DOCK5 (2.5)	ENSG00000254349 (2.4)	LINC00312 (2.3)	ACTRT2 (2.0)	FILIP1L (2.0)	MARVELD3 (2.0)
GO:0044454	nuclear chromosome part	0.29	>=0.20	UHRF1 (4.3)	CDCA2 (3.1)	FAM208A (3.0)	CDKN3 (2.7)	DDB2 (2.3)	C3orf26 (2.2)	CENPO (2.1)	NUP160 (1.8)	SMAD7 (1.8)	HAND2 (1.7)
ENSG00000125968	ID1 PPI subnetwork	0.29	>=0.20	RAPSN (6.8)	CAV2 (3.2)	BNC2 (3.1)	DMRT2 (2.9)	RPS27A (2.3)	NCOA1 (2.3)	C1QTNF4 (2.3)	PITX1 (2.3)	FILIP1L (2.0)	MCC (2.0)
MP:0002651	abnormal sciatic nerve morphology	0.29	>=0.20	SPTBN1 (3.1)	RASGEF1A (2.4)	ENSG00000237887 (2.4)	KCTD9 (2.1)	NR1H3 (2.0)	FAM159A (2.0)	GPX7 (1.9)	EBF2 (1.9)	ADCY3 (1.8)	PITX1 (1.8)
ENSG00000112983	BRD8 PPI subnetwork	0.29	>=0.20	ZNF438 (2.9)	DENND1A (2.7)	KBTBD4 (2.1)	C3orf26 (1.8)	IFT140 (1.8)	PSMC3 (1.8)	CAV2 (1.7)	MECOM (1.6)	CWC27 (1.6)	ZNF19 (1.5)
GO:0034698	response to gonadotropin stimulus	0.29	>=0.20	C8orf49 (7.0)	WT1-AS (5.0)	GATA4 (3.2)	ADAMTS16 (2.6)	RXFP2 (2.2)	BNC2 (2.1)	KIAA0947 (2.0)	WBSCR28 (1.9)	ROBO2 (1.9)	PMFBP1 (1.8)
ENSG00000079739	PGM1 PPI subnetwork	0.29	>=0.20	CWC27 (2.8)	ZNHIT6 (2.6)	C3orf26 (2.5)	NUP160 (2.2)	NEIL2 (2.1)	MTIF2 (2.1)	EIF3M (2.0)	ENSG00000162997 (2.0)	MTCH2 (1.9)	ARF4 (1.8)
GO:0004857	enzyme inhibitor activity	0.29	>=0.20	HP (5.3)	AGXT (4.2)	TAT (2.8)	MSRB3 (2.3)	MFAP4 (2.2)	CSGALNACT2 (2.1)	ANKFN1 (1.9)	FILIP1L (1.9)	THBS2 (1.5)	CALB2 (1.4)
GO:0008361	regulation of cell size	0.29	>=0.20	CCDC85A (2.9)	CCDC88A (2.8)	ACTRT2 (2.6)	ADAMTS6 (2.3)	ERC2 (2.0)	RPS27A (2.0)	SLC39A13 (2.0)	ADCY3 (1.9)	ENSG00000226491 (1.9)	SMEK2 (1.9)
ENSG00000176386	CDC26 PPI subnetwork	0.29	>=0.20	CDKN3 (8.1)	CDCA2 (6.9)	UHRF1 (4.1)	KCTD9 (3.0)	CENPO (2.8)	GNRH1 (2.1)	HYDIN (1.9)	DLEU1 (1.6)	RNF112 (1.4)	DNAH12 (1.4)
ENSG00000165525	NEMF PPI subnetwork	0.29	>=0.20	RRP15 (3.5)	ZNHIT6 (3.4)	ZNF615 (2.7)	PDE12 (2.6)	ZNF23 (2.2)	PNPT1 (2.1)	FNBP4 (2.0)	ANKFN1 (1.9)	FTSJD1 (1.9)	ZNF438 (1.7)
GO:0030903	notochord development	0.29	>=0.20	ADAMTS6 (3.9)	IL17RD (3.1)	ZNF615 (3.1)	TGFB2 (2.3)	ENSG00000224186 (2.2)	ENSG00000245954 (2.1)	RXFP2 (1.9)	BMP5 (1.9)	INADL (1.7)	C8orf49 (1.7)
GO:0006361	transcription initiation from RNA polymerase I promoter	0.29	>=0.20	ZNF23 (3.3)	TXNL4B (3.1)	ENSG00000250748 (2.8)	SRFBP1 (2.8)	SMEK2 (2.4)	SREK1IP1 (2.3)	KDM4C (2.3)	DLEU1 (2.2)	THADA (2.2)	ZNHIT6 (2.1)
GO:0031099	regeneration	0.29	>=0.20	ENSG00000224186 (3.5)	RNF112 (2.6)	RAPSN (2.5)	ZFP36L2 (2.3)	THBS2 (2.2)	ENSG00000226491 (2.1)	TAT (2.1)	SMAD3 (1.9)	ENSG00000214353 (1.8)	HMGA2 (1.7)
ENSG00000181817	LSM10 PPI subnetwork	0.29	>=0.20	ZNF614 (3.7)	ZNF350 (2.8)	C3orf26 (2.5)	LINC00312 (2.5)	GPX7 (2.2)	TXNL4B (2.0)	PRRG4 (1.9)	PROK2 (1.8)	ENSG00000244535 (1.7)	PTPMT1 (1.6)
ENSG00000184445	KNTC1 PPI subnetwork	0.29	>=0.20	CDCA2 (7.7)	CDKN3 (7.6)	CENPO (5.4)	UHRF1 (4.6)	KCTD9 (2.3)	PTRHD1 (1.9)	MAP2K4 (1.9)	C3orf26 (1.7)	DDB2 (1.7)	NUP160 (1.6)
MP:0000136	abnormal microglial cell morphology	0.29	>=0.20	NR1H3 (3.5)	SPSB1 (3.1)	ACP2 (3.0)	CHST4 (2.9)	SLC39A13 (2.9)	SPI1 (2.8)	ANKFN1 (2.4)	MADD (2.2)	LMCD1 (2.1)	PTPRJ (2.1)
ENSG00000110321	EIF4G2 PPI subnetwork	0.29	>=0.20	RPS27A (4.6)	C2orf63 (2.8)	CCDC66 (2.6)	ARF4 (2.4)	HMCN2 (2.2)	SMEK2 (2.1)	MTIF2 (2.1)	LINC00312 (2.0)	ENSG00000245954 (1.9)	FNBP4 (1.9)
GO:0022405	hair cycle process	0.29	>=0.20	BMP7 (2.8)	C2orf54 (2.3)	ANKFN1 (2.2)	FAM83B (2.1)	PITX1 (1.7)	WNT5A (1.7)	ADAMTS6 (1.5)	B4GALNT3 (1.5)	ENSG00000233147 (1.5)	ROBO2 (1.4)
GO:0001942	hair follicle development	0.29	>=0.20	BMP7 (2.8)	C2orf54 (2.3)	ANKFN1 (2.2)	FAM83B (2.1)	PITX1 (1.7)	WNT5A (1.7)	ADAMTS6 (1.5)	B4GALNT3 (1.5)	ENSG00000233147 (1.5)	ROBO2 (1.4)
GO:0022404	molting cycle process	0.29	>=0.20	BMP7 (2.8)	C2orf54 (2.3)	ANKFN1 (2.2)	FAM83B (2.1)	PITX1 (1.7)	WNT5A (1.7)	ADAMTS6 (1.5)	B4GALNT3 (1.5)	ENSG00000233147 (1.5)	ROBO2 (1.4)
ENSG00000145649	GZMA PPI subnetwork	0.29	>=0.20	HMGA2 (2.6)	PRRG4 (2.3)	PROK2 (2.2)	DPF3 (2.1)	TGFB2 (2.0)	ENSG00000254349 (1.9)	UHRF1 (1.7)	NR1H3 (1.7)	FAM83B (1.7)	IL17RD (1.6)
ENSG00000073111	MCM2 PPI subnetwork	0.29	>=0.20	UHRF1 (5.8)	DDB2 (3.6)	NUP160 (3.5)	CDCA2 (3.3)	CDKN3 (3.2)	CENPO (3.0)	C3orf26 (2.2)	PNPT1 (1.7)	SPATA12 (1.5)	PRRG4 (1.5)
GO:0009617	response to bacterium	0.29	>=0.20	PROK2 (5.4)	HP (2.4)	ENSG00000247225 (2.3)	SPI1 (2.2)	FAM159A (2.2)	DNAJC27-AS1 (2.2)	ACTRT2 (2.1)	PMFBP1 (2.0)	ZNF438 (1.9)	HYDIN (1.9)
MP:0005350	increased susceptibility to autoimmune disorder	0.29	>=0.20	DDB2 (3.1)	ARHGEF3 (3.0)	ENSG00000245954 (2.6)	RXFP2 (2.2)	C2orf54 (2.2)	ENSG00000214353 (1.9)	ENSG00000237887 (1.9)	PRKCE (1.8)	LTBP4 (1.8)	ENSG00000256746 (1.7)
MP:0002273	abnormal pulmonary alveolus epithelial cell morphology	0.29	>=0.20	BMP5 (3.6)	TGFB2 (3.1)	ELN (2.5)	CSGALNACT2 (2.3)	CAV2 (2.3)	LOX (2.1)	PHLPP2 (2.1)	NCOA1 (2.0)	EFEMP1 (1.8)	AIG1 (1.8)
REACTOME_CELL_SURFACE_INTERACTIONS_AT_THE_VASCULAR_WALL	REACTOME_CELL_SURFACE_INTERACTIONS_AT_THE_VASCULAR_WALL	0.29	>=0.20	SPI1 (4.6)	PROK2 (3.7)	LOX (3.2)	LTBP1 (2.8)	ENSG00000177133 (2.6)	HP (2.2)	TMEM204 (2.2)	CAV2 (2.0)	FAM83B (1.9)	ENSG00000233147 (1.6)
REACTOME_COMMON_PATHWAY	REACTOME_COMMON_PATHWAY	0.29	>=0.20	HP (7.7)	AGXT (6.1)	TAT (4.8)	ENSG00000233147 (3.0)	LTBP1 (2.9)	CSGALNACT2 (1.9)	SLC22A18AS (1.8)	TLK2 (1.4)	THBS2 (1.4)	LYPLAL1 (1.3)
GO:0009395	phospholipid catabolic process	0.29	>=0.20	ENSG00000214353 (3.8)	HYDIN (3.2)	RNU6-64 (3.2)	ENSG00000254349 (2.8)	C2orf63 (2.6)	B4GALNT3 (2.6)	DNAH12 (2.4)	ZNF615 (2.4)	ENSG00000226491 (2.3)	GPX7 (2.2)
REACTOME_MITOTIC_G1:G1S_PHASES	REACTOME_MITOTIC_G1:G1S_PHASES	0.29	>=0.20	UHRF1 (5.8)	CDKN3 (4.0)	PSMC3 (3.8)	CENPO (3.6)	CDCA2 (3.4)	DDB2 (2.8)	MTCH2 (2.8)	KCTD9 (2.2)	NUP160 (1.9)	NDUFS3 (1.8)
ENSG00000117399	CDC20 PPI subnetwork	0.29	>=0.20	CDKN3 (8.0)	CDCA2 (7.5)	CENPO (4.8)	UHRF1 (4.4)	KCTD9 (2.5)	PTRHD1 (1.7)	DDB2 (1.5)	CCDC88A (1.4)	NUP160 (1.4)	MAP2K4 (1.4)
REACTOME_RNA_POL_II_CTD_PHOSPHORYLATION_AND_INTERACTION_WITH_CE	REACTOME_RNA_POL_II_CTD_PHOSPHORYLATION_AND_INTERACTION_WITH_CE	0.29	>=0.20	CWC27 (2.9)	C3orf26 (2.5)	TXNL4B (2.4)	SRFBP1 (2.2)	ENSG00000250748 (2.2)	ZNHIT6 (2.1)	CCDC66 (2.1)	SREK1IP1 (2.0)	NUP160 (1.9)	KBTBD4 (1.7)
ENSG00000160695	ENSG00000160695 PPI subnetwork	0.29	>=0.20	ZNF821 (3.2)	CLEC16A (2.8)	STAU2 (2.6)	VAC14 (2.4)	MAP2K4 (2.1)	ERC2 (1.8)	CWC27 (1.8)	THADA (1.8)	IST1 (1.7)	DHX38 (1.6)
ENSG00000083857	FAT1 PPI subnetwork	0.29	>=0.20	ATXN1L (3.9)	IST1 (3.2)	SLC39A13 (2.5)	CCDC104 (2.4)	C2orf63 (2.4)	MARVELD3 (2.3)	SLC22A18AS (2.2)	AP1G1 (2.2)	KCTD9 (2.1)	RAPSN (2.1)
GO:0008643	carbohydrate transport	0.29	>=0.20	ENSG00000226491 (2.6)	ENSG00000177133 (2.4)	PROK2 (2.3)	CRISPLD2 (2.1)	CHST4 (1.8)	CELF1 (1.7)	ENSG00000224186 (1.7)	PHLPP2 (1.6)	PDE12 (1.5)	SPATA12 (1.5)
GO:0007051	spindle organization	0.29	>=0.20	CENPO (5.0)	CDCA2 (3.4)	KCTD9 (3.2)	CDKN3 (3.1)	DLEU1 (2.7)	UHRF1 (2.7)	GNRH1 (1.9)	ENSG00000233147 (1.9)	PTRHD1 (1.8)	DNAJC27 (1.6)
GO:0055117	regulation of cardiac muscle contraction	0.29	>=0.20	MYBPC3 (3.1)	B4GALNT3 (3.1)	ENSG00000214353 (2.9)	RNF112 (2.5)	FAM159A (2.3)	C6orf195 (2.3)	INADL (2.2)	GATA4 (2.2)	HMCN2 (2.2)	KDM4C (2.2)
GO:2000242	negative regulation of reproductive process	0.29	>=0.20	WT1-AS (4.9)	WT1 (2.9)	PNPT1 (2.6)	RNU6-64 (2.2)	ENSG00000224186 (2.0)	ADAMTS16 (2.0)	DPF3 (1.8)	SRFBP1 (1.7)	ENSG00000244535 (1.7)	ZNF438 (1.6)
KEGG_ETHER_LIPID_METABOLISM	KEGG_ETHER_LIPID_METABOLISM	0.29	>=0.20	NR1H3 (3.4)	DOCK5 (3.1)	ENSG00000228536 (2.3)	ACP2 (2.2)	LTBP4 (2.0)	DLEU1 (1.9)	SPATA12 (1.8)	RNU6-64 (1.8)	CHST4 (1.7)	BMP5 (1.7)
ENSG00000100150	DEPDC5 PPI subnetwork	0.29	>=0.20	CWC27 (3.5)	RRP15 (3.1)	FNBP4 (3.0)	MTCH2 (3.0)	C3orf26 (2.5)	FAM208A (2.4)	PNPT1 (2.3)	KIAA0947 (2.3)	ZNHIT6 (2.3)	NDUFS3 (2.3)
GO:0016741	transferase activity, transferring one-carbon groups	0.29	>=0.20	DHODH (4.2)	TELO2 (3.8)	RRP15 (3.4)	MTIF2 (3.3)	THADA (3.2)	SRFBP1 (3.1)	PNPT1 (2.8)	TXNL4B (2.7)	ZNHIT6 (2.5)	CCDC66 (2.3)
GO:0001077	RNA polymerase II core promoter proximal region sequence-specific DNA binding transcription factor activity involved in positive regulation of transcription	0.29	>=0.20	WT1-AS (3.8)	ZFP36L2 (3.6)	DPF3 (3.1)	MCC (2.5)	RREB1 (2.5)	FILIP1L (2.5)	ROBO2 (2.4)	LMCD1 (2.3)	LINC00312 (2.2)	ADAMTS16 (2.2)
ENSG00000137547	MRPL15 PPI subnetwork	0.29	>=0.20	NDUFS3 (4.1)	ARF4 (3.8)	EIF3M (3.5)	PTPMT1 (3.1)	MTCH2 (3.0)	MADD (2.7)	PNPT1 (2.7)	STAU2 (2.2)	PTRHD1 (2.1)	DHX38 (2.0)
REACTOME_E2F:ENABLED_INHIBITION_OF_PRE:REPLICATION_COMPLEX_FORMATION	REACTOME_E2F:ENABLED_INHIBITION_OF_PRE:REPLICATION_COMPLEX_FORMATION	0.29	>=0.20	CDCA2 (4.6)	CDKN3 (4.1)	UHRF1 (3.8)	CENPO (3.3)	SREK1IP1 (2.3)	PDE12 (2.0)	PNPT1 (1.9)	MTIF2 (1.8)	NUP160 (1.7)	SRFBP1 (1.5)
MP:0004485	increased response of heart to induced stress	0.29	>=0.20	MYBPC3 (7.0)	GATA4 (2.8)	CCDC85A (2.5)	ADAMTSL3 (2.4)	SLC22A18AS (2.4)	SLMAP (2.3)	MECOM (2.3)	LTBP1 (2.2)	LMCD1 (2.2)	ENSG00000238018 (2.2)
GO:2000243	positive regulation of reproductive process	0.29	>=0.20	SREK1IP1 (2.5)	ENSG00000250748 (2.1)	SMEK2 (2.0)	CWC27 (2.0)	TXNL4B (2.0)	RXFP2 (1.8)	HYDIN (1.7)	SRFBP1 (1.7)	ENSG00000244535 (1.6)	BNC2 (1.6)
ENSG00000134686	PHC2 PPI subnetwork	0.29	>=0.20	CCDC88A (2.6)	FAM208A (2.0)	PDE12 (2.0)	RREB1 (2.0)	SLMAP (2.0)	ZFP36L2 (1.9)	CELF1 (1.9)	KBTBD4 (1.9)	ENSG00000224186 (1.8)	SMAD7 (1.8)
GO:0008207	C21-steroid hormone metabolic process	0.29	>=0.20	RNU6-64 (2.4)	CHST4 (2.3)	WBSCR28 (1.9)	FAM159A (1.9)	C6orf195 (1.9)	GATA4 (1.9)	PMFBP1 (1.8)	HAND2 (1.8)	NEIL2 (1.6)	GNRH1 (1.6)
ENSG00000114854	TNNC1 PPI subnetwork	0.29	>=0.20	MYBPC3 (7.2)	GATA4 (2.9)	SLMAP (2.6)	LMCD1 (2.5)	RAPSN (2.4)	MECOM (2.3)	ENSG00000238018 (2.1)	DPF3 (1.7)	WT1 (1.6)	NDUFS3 (1.5)
ENSG00000196419	XRCC6 PPI subnetwork	0.3	>=0.20	NUP160 (2.5)	UHRF1 (2.4)	DHX38 (2.3)	IFT140 (2.3)	DDB2 (2.3)	YTHDC2 (2.2)	AP1G1 (2.1)	CCDC66 (2.0)	PSMC3 (2.0)	SHKBP1 (1.9)
ENSG00000134046	MBD2 PPI subnetwork	0.3	>=0.20	ENSG00000224186 (2.8)	MLL3 (2.6)	ZNF821 (2.3)	CELF1 (2.1)	HAND2 (1.9)	ACTRT2 (1.9)	FAM159A (1.9)	GNRH1 (1.8)	RUNX2 (1.5)	DNAH12 (1.5)
GO:0007405	neuroblast proliferation	0.3	>=0.20	ROBO2 (2.2)	CCDC85A (2.0)	ENSG00000245954 (2.0)	ENSG00000214353 (1.9)	KCTD9 (1.7)	ENSG00000254560 (1.6)	ACTRT2 (1.5)	ELN (1.4)	ENSG00000249082 (1.4)	SPATA12 (1.3)
MP:0001629	abnormal heart rate	0.3	>=0.20	MYBPC3 (5.5)	ADAMTSL3 (3.7)	EBF2 (3.0)	ENSG00000238018 (2.9)	GPR45 (2.5)	ENSG00000228536 (2.4)	FAM159A (2.2)	B4GALNT3 (2.2)	CAV2 (2.2)	RET (2.0)
REACTOME_DNA_REPLICATION	REACTOME_DNA_REPLICATION	0.3	>=0.20	CDKN3 (6.1)	UHRF1 (5.9)	CDCA2 (5.7)	CENPO (5.0)	PSMC3 (3.1)	DDB2 (3.1)	NUP160 (2.7)	KCTD9 (2.3)	C3orf26 (2.2)	MTCH2 (1.9)
ENSG00000183765	CHEK2 PPI subnetwork	0.3	>=0.20	CENPO (4.4)	UHRF1 (4.3)	CDKN3 (4.1)	CDCA2 (3.6)	DDB2 (3.3)	YTHDC2 (2.6)	FAM208A (2.2)	NUP160 (2.1)	TELO2 (1.7)	CCDC88A (1.7)
ENSG00000196943	C14orf21 PPI subnetwork	0.3	>=0.20	SRFBP1 (5.9)	RRP15 (5.8)	ZNHIT6 (4.9)	CWC27 (3.6)	THADA (3.5)	RPS27A (3.5)	PDE12 (3.3)	DHODH (3.2)	C3orf26 (2.9)	MTIF2 (2.7)
ENSG00000158691	ZSCAN12 PPI subnetwork	0.3	>=0.20	ZNF614 (2.6)	ENSG00000238018 (2.6)	ZNF615 (2.5)	DENND1A (2.5)	IFT140 (2.4)	KIAA0947 (2.3)	MLL3 (2.1)	DHX38 (2.1)	MADD (2.1)	PTPMT1 (1.9)
ENSG00000151320	AKAP6 PPI subnetwork	0.3	>=0.20	ENSG00000250748 (2.7)	RREB1 (2.4)	MYBPC3 (2.4)	SPTBN1 (2.2)	DLEU1 (2.0)	FAM116A (1.8)	LIMK1 (1.8)	MSRB3 (1.7)	NR1H3 (1.7)	TLK2 (1.6)
GO:0016712	oxidoreductase activity, acting on paired donors, with incorporation or reduction of molecular oxygen, reduced flavin or flavoprotein as one donor, and incorporation of one atom of oxygen	0.3	>=0.20	TAT (7.1)	AGXT (6.0)	HP (3.4)	CHST4 (2.3)	AGBL2 (2.2)	ENSG00000247324 (1.8)	MECOM (1.6)	INADL (1.6)	C2orf54 (1.6)	RXFP2 (1.5)
ENSG00000166579	NDEL1 PPI subnetwork	0.3	>=0.20	CDKN3 (7.7)	CDCA2 (7.4)	CENPO (4.8)	UHRF1 (4.5)	ZNF614 (2.6)	KCTD9 (2.4)	PTRHD1 (2.1)	ZNF615 (1.9)	MAP2K4 (1.7)	DDB2 (1.7)
ENSG00000035928	RFC1 PPI subnetwork	0.3	>=0.20	UHRF1 (5.1)	NUP160 (3.3)	DDB2 (3.2)	CDCA2 (3.0)	CENPO (2.9)	CDKN3 (2.8)	C3orf26 (2.4)	TELO2 (2.3)	PNPT1 (2.2)	CCDC66 (1.6)
ENSG00000001167	NFYA PPI subnetwork	0.3	>=0.20	TLK2 (3.3)	DPF3 (2.7)	FAM116A (2.3)	SLMAP (2.2)	ZNF438 (2.1)	PTPRJ (2.0)	CELF1 (1.9)	PRKCE (1.8)	ENSG00000256746 (1.8)	LINC00312 (1.7)
ENSG00000127688	GAN PPI subnetwork	0.3	>=0.20	INADL (4.4)	MARVELD3 (3.7)	C2orf54 (3.2)	DOCK5 (2.7)	SHKBP1 (2.6)	SMAD3 (2.1)	SPTBN1 (2.1)	PRRG4 (2.0)	ENSG00000214353 (2.0)	CAV2 (1.9)
MP:0004756	abnormal proximal convoluted tubule morphology	0.3	>=0.20	LYPLAL1 (3.0)	PHLPP2 (2.6)	ZNF19 (2.5)	SREK1IP1 (2.3)	ZNF23 (2.3)	MECOM (2.0)	TAT (2.0)	DHODH (2.0)	ENSG00000247225 (1.9)	ENSG00000223842 (1.9)
REACTOME_GAMMA:CARBOXYLATION_TRANSPORT_AND_AMINO:TERMINAL_CLEAVAGE_OF_PROTEINS	REACTOME_GAMMA:CARBOXYLATION_TRANSPORT_AND_AMINO:TERMINAL_CLEAVAGE_OF_PROTEINS	0.3	>=0.20	AGXT (7.0)	TAT (5.7)	HP (4.3)	MFAP4 (2.0)	ZNF615 (1.9)	SLC39A13 (1.9)	AGBL2 (1.8)	DLEU1 (1.7)	GPR45 (1.7)	COL8A1 (1.6)
ENSG00000205531	NAP1L4 PPI subnetwork	0.3	>=0.20	DENND1A (3.3)	ENSG00000226491 (2.4)	ENSG00000250748 (1.9)	C1QTNF4 (1.6)	ZNF717 (1.6)	WBSCR28 (1.5)	C6orf195 (1.5)	CCDC85A (1.4)	PTPMT1 (1.3)	ENSG00000237887 (1.3)
REACTOME_HORMONE:SENSITIVE_LIPASE_HSL:MEDIATED_TRIACYLGLYCEROL_HYDROLYSIS	REACTOME_HORMONE:SENSITIVE_LIPASE_HSL:MEDIATED_TRIACYLGLYCEROL_HYDROLYSIS	0.3	>=0.20	CAV2 (7.5)	CALB2 (3.6)	ACTRT2 (2.7)	NR1H3 (2.3)	MSRB3 (2.3)	EBF2 (2.2)	PMFBP1 (2.1)	HP (1.9)	DMRT2 (1.8)	TWIST2 (1.6)
GO:0030669	clathrin-coated endocytic vesicle membrane	0.3	>=0.20	FAM83B (3.7)	RNF112 (2.8)	MAP2K4 (2.5)	PRKCE (2.3)	RET (2.2)	ENSG00000177133 (2.2)	SPSB1 (2.1)	SMAD3 (2.1)	ACP2 (2.0)	ADAMTSL3 (1.8)
ENSG00000186081	KRT5 PPI subnetwork	0.3	>=0.20	C2orf54 (4.8)	PITX1 (4.4)	ENSG00000249082 (2.7)	FBLN2 (2.1)	GPR45 (2.1)	ENSG00000228536 (2.0)	TAT (1.9)	HP (1.6)	ENSG00000224186 (1.5)	ENSG00000233147 (1.5)
ENSG00000154767	XPC PPI subnetwork	0.3	>=0.20	PSMC3 (3.9)	CCDC104 (3.6)	MTCH2 (3.2)	TXNL4B (2.5)	LINC00312 (2.4)	CCDC66 (2.0)	DDB2 (2.0)	ZNF821 (2.0)	C3orf26 (1.9)	KBTBD4 (1.9)
GO:0070613	regulation of protein processing	0.3	>=0.20	ZNF19 (3.7)	ENSG00000226491 (3.0)	THBS2 (2.9)	ENSG00000162997 (2.7)	AGBL2 (2.6)	COL8A1 (2.4)	LINC00312 (2.3)	KDM4C (2.3)	DPF3 (2.2)	ENSG00000223842 (2.0)
ENSG00000105248	CCDC94 PPI subnetwork	0.3	>=0.20	DHX38 (3.4)	AP1G1 (3.3)	THADA (2.9)	KBTBD4 (2.8)	IST1 (2.7)	ZNF350 (2.6)	ENSG00000250748 (2.3)	VAC14 (2.3)	NUP160 (2.3)	SRFBP1 (2.0)
GO:0032602	chemokine production	0.3	>=0.20	PROK2 (2.8)	HYDIN (2.6)	ZNF717 (2.3)	ARHGEF3 (2.3)	ENSG00000247225 (2.2)	PRRG4 (2.1)	DNAJC27-AS1 (1.9)	ENSG00000244535 (1.9)	FTSJD1 (1.7)	SPI1 (1.5)
GO:0050731	positive regulation of peptidyl-tyrosine phosphorylation	0.3	>=0.20	ZNF717 (3.8)	LINC00486 (3.3)	GPR45 (2.3)	EBF2 (2.2)	ENSG00000256746 (2.0)	HYDIN (1.9)	FTSJD1 (1.8)	WBSCR28 (1.6)	ZNF438 (1.5)	SMAD3 (1.5)
GO:0016573	histone acetylation	0.3	>=0.20	KBTBD4 (3.3)	ZNF438 (3.0)	TLK2 (2.7)	MLL3 (2.6)	ZNF717 (2.3)	DENND1A (2.3)	ENSG00000237887 (2.3)	ZNF821 (2.2)	LINC00486 (1.9)	KIAA0947 (1.8)
ENSG00000175595	ERCC4 PPI subnetwork	0.3	>=0.20	DDB2 (3.5)	CCDC66 (3.0)	MTIF2 (2.8)	NUP160 (2.7)	THADA (2.7)	CWC27 (2.6)	UHRF1 (2.6)	YTHDC2 (2.4)	C3orf26 (2.3)	CENPO (2.2)
GO:0070325	lipoprotein particle receptor binding	0.3	>=0.20	COL24A1 (3.9)	HP (3.3)	AGXT (3.3)	BMP2 (3.0)	TAT (2.6)	GATA4 (2.4)	ACP2 (2.2)	SEMA3A (2.1)	GPX7 (2.0)	DNAJC27 (2.0)
MP:0002833	increased heart weight	0.3	>=0.20	MYBPC3 (8.5)	SLMAP (4.3)	GATA4 (4.3)	HMCN2 (2.3)	C6orf195 (2.0)	ELN (1.8)	B4GALNT3 (1.8)	FBLN2 (1.8)	LTBP4 (1.7)	MFAP4 (1.7)
ENSG00000197555	SIPA1L1 PPI subnetwork	0.3	>=0.20	MARVELD3 (4.7)	INADL (4.1)	C2orf54 (3.3)	DOCK5 (2.2)	CAV2 (2.2)	PRRG4 (2.2)	SMAD3 (2.0)	SPTBN1 (1.9)	SPSB1 (1.9)	DENND1A (1.9)
GO:0070201	regulation of establishment of protein localization	0.3	>=0.20	ENSG00000223842 (3.4)	ENSG00000256746 (2.5)	ZNF717 (2.5)	ANKFN1 (2.4)	ENSG00000249082 (2.3)	INADL (1.9)	PITX1 (1.8)	HYDIN (1.7)	TELO2 (1.7)	RUNX2 (1.7)
ENSG00000123374	CDK2 PPI subnetwork	0.3	>=0.20	UHRF1 (6.4)	CDKN3 (4.2)	CDCA2 (4.2)	DDB2 (3.1)	CENPO (2.9)	NUP160 (2.4)	C3orf26 (2.1)	ADCY3 (2.1)	RAPSN (2.0)	ENSG00000250748 (1.7)
MP:0002500	granulomatous inflammation	0.3	>=0.20	PROK2 (2.3)	ADAMTSL3 (2.1)	ENSG00000244535 (2.1)	ENSG00000223842 (2.0)	CLEC16A (1.9)	GPR45 (1.9)	WNT5A (1.8)	ENSG00000256746 (1.8)	CSGALNACT2 (1.8)	SPI1 (1.6)
GO:0002027	regulation of heart rate	0.3	>=0.20	ENSG00000247324 (3.8)	TSSK1B (3.2)	GNRH1 (3.1)	ENSG00000238018 (2.9)	HMCN2 (2.6)	CCDC85A (2.5)	MYBPC3 (2.5)	ENSG00000245954 (2.3)	ACTRT2 (1.8)	ZNF438 (1.7)
ENSG00000151923	TIAL1 PPI subnetwork	0.3	>=0.20	MYBPC3 (7.2)	CWC27 (3.2)	GATA4 (2.9)	FAM208A (2.2)	MTIF2 (2.2)	MECOM (2.1)	CCDC104 (2.0)	ZNF615 (2.0)	RNU6-64 (1.9)	CLEC16A (1.9)
ENSG00000100994	PYGB PPI subnetwork	0.3	>=0.20	RTN4 (2.1)	ZNF23 (2.0)	ENSG00000162997 (2.0)	MADD (1.9)	DHODH (1.9)	DENND1A (1.9)	DNAJC27 (1.8)	INADL (1.8)	PMFBP1 (1.8)	STAU2 (1.8)
MP:0004696	abnormal thyroid follicle morphology	0.3	>=0.20	BMP2 (2.2)	CCDC85A (2.1)	MECOM (1.8)	ENSG00000244535 (1.8)	CAV2 (1.6)	RASGEF1A (1.5)	ADAMTSL3 (1.5)	BMP5 (1.5)	LYPLAL1 (1.4)	COL24A1 (1.3)
GO:0030663	COPI coated vesicle membrane	0.3	>=0.20	ARF4 (7.4)	SLC39A13 (4.6)	ROBO2 (1.9)	GPX7 (1.9)	MTIF2 (1.8)	KDM4C (1.8)	ZNF614 (1.7)	DOCK5 (1.6)	AP1G1 (1.6)	THADA (1.5)
ENSG00000212695	ENSG00000212695 PPI subnetwork	0.3	>=0.20	RRP15 (6.0)	SRFBP1 (5.5)	ZNHIT6 (5.4)	CWC27 (3.6)	C3orf26 (3.4)	EIF3M (3.4)	PDE12 (3.3)	DHODH (3.1)	DHX38 (2.9)	THADA (2.7)
GO:0010863	positive regulation of phospholipase C activity	0.3	>=0.20	DNAJC27 (3.0)	ENSG00000162997 (2.7)	DNAH12 (2.6)	GPR45 (2.4)	ROBO2 (2.3)	RNF112 (2.2)	DNAJC27-AS1 (2.2)	ENSG00000238018 (2.2)	PMFBP1 (2.1)	RET (1.9)
ENSG00000126218	F10 PPI subnetwork	0.3	>=0.20	AGXT (6.4)	HP (5.5)	TAT (4.4)	CHST4 (3.2)	GATA4 (2.4)	FILIP1L (2.2)	ENSG00000224186 (1.8)	SEMA3A (1.7)	GPR45 (1.6)	ENSG00000162997 (1.6)
MP:0002664	decreased circulating adrenocorticotropin level	0.3	>=0.20	ENSG00000224186 (3.0)	ZNF614 (3.0)	RXFP2 (2.9)	ZNF615 (2.3)	DMRT2 (2.1)	SMAD7 (2.1)	LOX (2.1)	ENSG00000247225 (2.1)	SMAD3 (1.8)	GNRH1 (1.8)
GO:0000777	condensed chromosome kinetochore	0.3	>=0.20	CDCA2 (8.0)	CDKN3 (7.9)	CENPO (5.2)	UHRF1 (4.3)	KCTD9 (2.9)	NUP160 (1.8)	PTRHD1 (1.8)	MAP2K4 (1.7)	C3orf26 (1.4)	DLEU1 (1.3)
ENSG00000198176	TFDP1 PPI subnetwork	0.3	>=0.20	UHRF1 (2.9)	MLL3 (2.4)	CENPO (2.1)	YTHDC2 (2.0)	SMAD7 (2.0)	CDKN3 (2.0)	STAU2 (1.9)	RAPSN (1.7)	NCOA1 (1.7)	COL8A1 (1.6)
ENSG00000068796	KIF2A PPI subnetwork	0.3	>=0.20	CDKN3 (7.6)	CDCA2 (7.6)	CENPO (5.0)	UHRF1 (4.6)	KCTD9 (1.9)	C3orf26 (1.9)	PTRHD1 (1.8)	NUP160 (1.7)	MAP2K4 (1.6)	DDB2 (1.5)
ENSG00000160094	ZNF362 PPI subnetwork	0.3	>=0.20	ZNF614 (3.2)	ZNF615 (3.2)	DHX38 (2.5)	KIAA0947 (2.4)	MLL3 (2.3)	ENSG00000238018 (2.2)	DENND1A (2.0)	PTPMT1 (2.0)	IFT140 (1.9)	SMEK2 (1.9)
ENSG00000082641	NFE2L1 PPI subnetwork	0.3	>=0.20	ZFP36L2 (4.2)	SMAD7 (2.8)	FILIP1L (2.4)	KDM4C (2.2)	BMP2 (2.2)	SPATA12 (2.0)	SPSB1 (2.0)	SPI1 (2.0)	ENSG00000244535 (2.0)	ENSG00000162997 (1.7)
GO:0045807	positive regulation of endocytosis	0.3	>=0.20	ENSG00000245954 (2.9)	ENSG00000247225 (2.7)	CSGALNACT2 (2.2)	ENSG00000162997 (2.1)	LINC00312 (2.1)	EFEMP1 (2.0)	LIMK1 (1.8)	ADAMTS16 (1.8)	COL8A1 (1.8)	CRISPLD2 (1.8)
ENSG00000148082	SHC3 PPI subnetwork	0.3	>=0.20	TWIST2 (3.3)	FBLN2 (3.0)	MARVELD3 (2.6)	ENSG00000237887 (2.6)	TMEM204 (2.5)	CHST4 (2.3)	EBF2 (2.0)	ENSG00000238018 (2.0)	FAM83B (2.0)	ZNF19 (1.8)
GO:0001726	ruffle	0.3	>=0.20	LIMK1 (3.1)	CAV2 (3.0)	SPTBN1 (2.7)	DOCK5 (2.6)	IL17RD (2.6)	ARHGEF3 (2.5)	SPI1 (2.4)	SLC39A13 (2.2)	PTPRJ (2.1)	ATXN1L (1.9)
ENSG00000186831	ENSG00000186831 PPI subnetwork	0.3	>=0.20	ZNF23 (2.9)	IST1 (2.7)	MARVELD3 (2.6)	ARF4 (2.4)	PRKCE (2.2)	EFEMP1 (2.2)	MSRB3 (2.2)	MTIF2 (2.1)	TGFB2 (2.0)	ENSG00000233147 (2.0)
ENSG00000130669	PAK4 PPI subnetwork	0.3	>=0.20	DOCK5 (3.1)	SHKBP1 (2.9)	CELF1 (2.9)	RTN4 (2.6)	RREB1 (2.4)	FAM159A (2.3)	RUNX2 (1.9)	LMCD1 (1.8)	SLMAP (1.8)	SMAD3 (1.7)
GO:0031432	titin binding	0.3	>=0.20	MYBPC3 (4.1)	COL8A1 (2.9)	TGFB2 (2.3)	DNAJC27 (1.9)	GATA4 (1.8)	DPF3 (1.7)	DNAJC27-AS1 (1.6)	ERC2 (1.5)	LMCD1 (1.4)	ENSG00000254349 (1.4)
GO:0051297	centrosome organization	0.3	>=0.20	CCDC104 (4.1)	CCDC66 (3.7)	ENSG00000245954 (3.5)	CENPO (3.1)	IFT140 (2.7)	AGBL2 (2.3)	GPR45 (2.3)	CCDC88A (2.0)	ZNF438 (1.9)	FAM208A (1.9)
MP:0003862	decreased aggression towards males	0.3	>=0.20	GPR45 (3.3)	CALB2 (3.0)	ENSG00000245954 (2.6)	RUNX2 (2.4)	SEMA3A (2.2)	TWIST2 (2.1)	HMCN2 (2.1)	SLC22A18AS (2.1)	GNRH1 (2.0)	RET (1.8)
REACTOME_PEPTIDE_LIGAND:BINDING_RECEPTORS	REACTOME_PEPTIDE_LIGAND:BINDING_RECEPTORS	0.3	>=0.20	PROK2 (2.8)	WBSCR28 (2.8)	GPR45 (2.8)	ENSG00000244535 (2.6)	RET (2.5)	TSSK1B (2.3)	GNRH1 (2.2)	HMCN2 (2.0)	CALB2 (2.0)	BMP2 (1.9)
ENSG00000181656	GPR88 PPI subnetwork	0.3	>=0.20	DENND1A (3.5)	CELF1 (3.4)	DHX38 (3.2)	AP1G1 (2.9)	SHKBP1 (2.3)	ENSG00000237887 (1.9)	FNBP4 (1.9)	SRFBP1 (1.9)	ZNF350 (1.8)	B4GALNT3 (1.8)
GO:0042312	regulation of vasodilation	0.3	>=0.20	RASGEF1A (2.7)	PRRG4 (2.3)	RET (2.2)	RNU6-64 (2.0)	TSSK1B (2.0)	FAM83B (1.8)	HMCN2 (1.7)	NEIL2 (1.7)	ENSG00000254349 (1.6)	C2orf63 (1.6)
MP:0002988	decreased urine osmolality	0.3	>=0.20	ENSG00000247225 (3.8)	ENSG00000177133 (3.8)	ADAMTS16 (3.8)	MECOM (3.6)	DMRT2 (3.2)	SLC22A18AS (2.3)	WBSCR28 (1.9)	CSGALNACT2 (1.8)	MARVELD3 (1.5)	LTBP1 (1.5)
ENSG00000091436	ENSG00000091436 PPI subnetwork	0.3	>=0.20	DLEU1 (2.6)	DOCK5 (2.5)	B4GALNT3 (2.4)	SHKBP1 (2.2)	PTPRJ (2.2)	MADD (2.1)	ZNF613 (2.0)	ZNF821 (1.9)	ENSG00000224186 (1.8)	TELO2 (1.8)
ENSG00000145220	LYAR PPI subnetwork	0.3	>=0.20	RRP15 (4.5)	SRFBP1 (4.0)	ZNHIT6 (4.0)	EIF3M (3.5)	CWC27 (2.7)	PDE12 (2.7)	C3orf26 (2.6)	NUP160 (2.6)	TELO2 (2.3)	DHODH (2.2)
MP:0000967	abnormal sensory neuron projections	0.3	>=0.20	BNC2 (4.2)	ROBO2 (3.3)	HMGA2 (3.2)	SEMA3A (2.9)	ENSG00000238018 (2.6)	MCC (2.5)	DMRT2 (2.5)	MECOM (2.4)	ADAMTSL3 (2.4)	SLC22A18AS (2.4)
GO:0001105	RNA polymerase II transcription coactivator activity	0.3	>=0.20	HAND2 (4.6)	DPF3 (3.9)	ADAMTS16 (2.5)	WT1 (2.4)	MYBPC3 (2.4)	IFT140 (2.3)	ROBO2 (2.2)	ZNF821 (2.1)	CDH11 (2.1)	ENSG00000247225 (1.9)
GO:0001190	RNA polymerase II transcription factor binding transcription factor activity involved in positive regulation of transcription	0.3	>=0.20	HAND2 (4.6)	DPF3 (3.9)	ADAMTS16 (2.5)	WT1 (2.4)	MYBPC3 (2.4)	IFT140 (2.3)	ROBO2 (2.2)	ZNF821 (2.1)	CDH11 (2.1)	ENSG00000247225 (1.9)
GO:0005801	cis-Golgi network	0.3	>=0.20	SLC39A13 (3.9)	PTRHD1 (3.1)	ARF4 (2.8)	KCTD9 (2.0)	DOCK5 (1.9)	MAP2K4 (1.8)	CCDC66 (1.6)	KIAA0947 (1.6)	LOX (1.6)	CCDC85A (1.6)
ENSG00000108592	FTSJ3 PPI subnetwork	0.3	>=0.20	RRP15 (6.0)	ZNHIT6 (5.5)	SRFBP1 (5.3)	CWC27 (4.1)	EIF3M (3.8)	MTIF2 (3.4)	C3orf26 (3.4)	KIAA0947 (2.8)	DHX38 (2.8)	DHODH (2.7)
GO:0035102	PRC1 complex	0.3	>=0.20	ENSG00000224186 (2.5)	RUNX2 (2.4)	DENND1A (2.2)	SHKBP1 (2.1)	ADAMTS6 (2.0)	FTSJD1 (1.8)	ZFP36L2 (1.8)	ZNF19 (1.8)	TLK2 (1.8)	ENSG00000247225 (1.8)
GO:0008343	adult feeding behavior	0.3	>=0.20	RNU6-64 (3.9)	ENSG00000244535 (3.3)	GNRH1 (2.6)	GPR45 (2.5)	LINC00486 (2.5)	DNAJC27-AS1 (2.4)	ZNF614 (2.4)	SPATA12 (2.3)	RET (2.2)	FAM159A (2.1)
ENSG00000182901	RGS7 PPI subnetwork	0.3	>=0.20	ENSG00000233147 (2.8)	BMP7 (2.7)	RTN4 (2.3)	CAV2 (2.2)	ENSG00000245954 (2.1)	SMEK2 (2.1)	ARF4 (2.0)	TWIST2 (2.0)	TMEM204 (1.9)	DOCK5 (1.8)
ENSG00000132182	NUP210 PPI subnetwork	0.3	>=0.20	NUP160 (3.7)	PNPT1 (3.3)	THADA (2.6)	YTHDC2 (2.6)	C3orf26 (2.3)	RRP15 (2.3)	CDCA2 (2.2)	KIAA0947 (2.1)	CELF1 (2.0)	KCTD9 (1.9)
ENSG00000149311	ATM PPI subnetwork	0.3	>=0.20	NUP160 (3.3)	DDB2 (3.3)	THADA (3.0)	UHRF1 (2.9)	YTHDC2 (2.9)	C3orf26 (2.8)	FAM208A (2.6)	CWC27 (2.6)	CENPO (2.2)	CDCA2 (2.2)
GO:0018212	peptidyl-tyrosine modification	0.3	>=0.20	ZNF717 (2.9)	LINC00486 (2.8)	SMAD3 (2.2)	RUNX2 (1.8)	TWIST2 (1.8)	EBF2 (1.8)	ENSG00000256746 (1.8)	LOX (1.7)	CCDC85A (1.7)	ENSG00000223842 (1.6)
GO:0010927	cellular component assembly involved in morphogenesis	0.3	>=0.20	AGBL2 (4.4)	CCDC104 (3.5)	IFT140 (3.3)	C2orf63 (3.2)	MYBPC3 (2.8)	ZNF23 (2.7)	ZNF19 (2.4)	FAM208A (2.1)	CCDC88A (2.0)	TXNL4B (1.8)
ENSG00000101608	MYL12A PPI subnetwork	0.3	>=0.20	ENSG00000233147 (3.0)	SPTBN1 (2.4)	KCTD9 (2.3)	RTN4 (2.2)	PSMC3 (2.1)	SMAD3 (2.0)	ENSG00000238018 (1.9)	C2orf54 (1.8)	EFEMP1 (1.7)	RPS27A (1.6)
ENSG00000165637	VDAC2 PPI subnetwork	0.3	>=0.20	FILIP1L (2.5)	MTCH2 (2.5)	MSRB3 (2.5)	SREK1IP1 (2.2)	RTN4 (2.0)	ZNF350 (2.0)	AIG1 (1.9)	SLMAP (1.9)	NDUFS3 (1.8)	ADAMTS16 (1.7)
MP:0008008	early cellular replicative senescence	0.3	>=0.20	YTHDC2 (3.2)	VAC14 (2.5)	THADA (2.4)	ZNF350 (2.1)	DENND1A (2.0)	FAM159A (2.0)	SMAD7 (2.0)	ZNF19 (1.9)	DHX38 (1.9)	FAM208A (1.8)
MP:0001876	decreased inflammatory response	0.3	>=0.20	SPI1 (4.1)	PROK2 (3.9)	RNF112 (2.4)	EFEMP1 (1.9)	LINC00312 (1.6)	ZNF613 (1.5)	THBS2 (1.3)	NEIL2 (1.3)	ENSG00000244535 (1.3)	SMAD3 (1.2)
REACTOME_ACTIVATED_TAK1_MEDIATES_P38_MAPK_ACTIVATION	REACTOME_ACTIVATED_TAK1_MEDIATES_P38_MAPK_ACTIVATION	0.3	>=0.20	CSGALNACT2 (2.7)	ZNF717 (2.6)	ENSG00000226491 (2.3)	IST1 (2.2)	SMAD3 (2.0)	RREB1 (1.9)	ANKFN1 (1.9)	ARHGEF3 (1.7)	FAM116A (1.6)	ENSG00000254349 (1.5)
GO:0015991	ATP hydrolysis coupled proton transport	0.3	>=0.20	DNAJC27 (2.8)	ENSG00000247225 (2.7)	DMRT2 (2.6)	NEIL2 (2.5)	IST1 (2.5)	ENSG00000228536 (2.5)	ENSG00000223842 (2.4)	STAU2 (2.1)	SLC22A18AS (2.1)	LYPLAL1 (1.9)
GO:0015988	energy coupled proton transport, against electrochemical gradient	0.3	>=0.20	DNAJC27 (2.8)	ENSG00000247225 (2.7)	DMRT2 (2.6)	NEIL2 (2.5)	IST1 (2.5)	ENSG00000228536 (2.5)	ENSG00000223842 (2.4)	STAU2 (2.1)	SLC22A18AS (2.1)	LYPLAL1 (1.9)
MP:0000749	muscle degeneration	0.3	>=0.20	RAPSN (6.5)	ELN (4.0)	FBLN2 (2.8)	MFAP4 (2.8)	LINC00312 (2.7)	B4GALNT3 (2.3)	ENSG00000229619 (2.3)	LMCD1 (2.3)	CSGALNACT2 (2.1)	ZNF615 (2.1)
ENSG00000121892	PDS5A PPI subnetwork	0.3	>=0.20	SMEK2 (3.5)	STAU2 (3.4)	FAM208A (3.2)	CCDC66 (2.5)	MLL3 (2.1)	CSGALNACT2 (2.0)	TLK2 (2.0)	DHX38 (1.8)	NUP160 (1.7)	CCDC85A (1.6)
MP:0000250	abnormal vasoconstriction	0.3	>=0.20	CAV2 (5.3)	CCDC85A (3.4)	TWIST2 (3.2)	TMEM204 (2.9)	FILIP1L (2.9)	HMCN2 (2.3)	BMP5 (2.1)	ADCY3 (2.0)	ZNF615 (1.9)	EBF2 (1.9)
GO:0005798	Golgi-associated vesicle	0.3	>=0.20	ARF4 (4.8)	SLC39A13 (3.0)	KDM4C (2.3)	ARHGEF3 (2.3)	FAM83B (2.0)	AP1G1 (2.0)	BNC2 (1.9)	NCOA1 (1.9)	LIMK1 (1.9)	THADA (1.8)
MP:0002914	abnormal endplate potential	0.3	>=0.20	RAPSN (7.8)	ELN (2.4)	NEIL2 (2.3)	ENSG00000254349 (2.2)	SPATA12 (2.1)	SMAD3 (2.0)	RET (2.0)	ERC2 (1.9)	HMCN2 (1.8)	RTN4 (1.7)
ENSG00000168028	RPSA PPI subnetwork	0.3	>=0.20	EIF3M (4.8)	ZNHIT6 (3.4)	RRP15 (3.3)	CWC27 (2.8)	SRFBP1 (2.8)	PSMC3 (2.7)	PDE12 (2.7)	FTSJD1 (2.5)	C3orf26 (2.1)	RPS27A (2.0)
ENSG00000072864	NDE1 PPI subnetwork	0.3	>=0.20	CDKN3 (7.9)	CDCA2 (7.6)	CENPO (5.0)	UHRF1 (4.9)	MAP2K4 (2.2)	KCTD9 (2.1)	PTRHD1 (1.9)	C3orf26 (1.8)	DDB2 (1.6)	NUP160 (1.6)
ENSG00000113916	BCL6 PPI subnetwork	0.31	>=0.20	ZFP36L2 (3.9)	KDM4C (3.1)	NCOA1 (2.8)	MLL3 (2.7)	RUNX2 (2.0)	THADA (2.0)	ENSG00000244535 (2.0)	RREB1 (1.9)	C6orf195 (1.9)	FAM159A (1.9)
GO:0051569	regulation of histone H3-K4 methylation	0.31	>=0.20	RASGEF1A (3.0)	RNU6-64 (2.5)	FNBP4 (2.4)	MLL3 (2.2)	LINC00486 (2.0)	CELF1 (2.0)	ENSG00000238018 (1.8)	ZNF19 (1.7)	GPR45 (1.7)	STAU2 (1.7)
ENSG00000163558	PRKCI PPI subnetwork	0.31	>=0.20	MAP2K4 (2.8)	INADL (2.5)	DENND1A (2.0)	SPTBN1 (1.9)	SHKBP1 (1.9)	PHLPP2 (1.8)	SMAD3 (1.8)	ENSG00000229619 (1.7)	ATXN1L (1.6)	LIMK1 (1.6)
ENSG00000146587	RBAK PPI subnetwork	0.31	>=0.20	ZNF614 (3.1)	ZNF615 (2.6)	DENND1A (2.5)	KIAA0947 (2.4)	MLL3 (2.1)	PTPMT1 (2.0)	IFT140 (2.0)	DHX38 (1.9)	SMEK2 (1.8)	MADD (1.7)
GO:0001669	acrosomal vesicle	0.31	>=0.20	ACTRT2 (7.1)	TSSK1B (5.2)	WBSCR28 (4.2)	PMFBP1 (4.0)	SPATA12 (3.0)	CAV2 (2.9)	ZNF821 (1.8)	AGBL2 (1.8)	C6orf195 (1.6)	HMCN2 (1.5)
ENSG00000136709	WDR33 PPI subnetwork	0.31	>=0.20	KIAA0947 (3.8)	ZNF614 (3.3)	PDE12 (2.5)	SMEK2 (2.4)	AP1G1 (2.3)	TXNL4B (2.1)	TLK2 (2.1)	ZNF350 (1.9)	ZNF19 (1.9)	ENSG00000162997 (1.9)
GO:0060191	regulation of lipase activity	0.31	>=0.20	DNAH12 (3.8)	DNAJC27 (3.6)	ENSG00000162997 (3.2)	PMFBP1 (2.3)	ENSG00000247324 (2.3)	DNAJC27-AS1 (2.2)	GPR45 (2.2)	ROBO2 (2.1)	SPI1 (1.9)	RXFP2 (1.8)
ENSG00000188986	COBRA1 PPI subnetwork	0.31	>=0.20	SRFBP1 (2.7)	ENSG00000250748 (2.5)	C3orf26 (2.1)	CWC27 (2.0)	DHX38 (1.9)	SMEK2 (1.8)	PSMC3 (1.8)	NUP160 (1.7)	CCDC66 (1.6)	HMGA2 (1.5)
ENSG00000143748	NVL PPI subnetwork	0.31	>=0.20	RRP15 (5.8)	ZNHIT6 (5.5)	SRFBP1 (5.3)	CWC27 (3.7)	MTIF2 (3.6)	C3orf26 (3.4)	THADA (3.2)	DHODH (3.1)	KIAA0947 (3.0)	PNPT1 (3.0)
ENSG00000101132	PFDN4 PPI subnetwork	0.31	>=0.20	UHRF1 (4.0)	DLEU1 (3.0)	CDKN3 (2.9)	B4GALNT3 (2.5)	CCDC88A (2.4)	ZNF821 (2.4)	TXNL4B (2.2)	LIMK1 (2.0)	CDCA2 (2.0)	CENPO (1.6)
ENSG00000215320	ENSG00000215320 PPI subnetwork	0.31	>=0.20	COL24A1 (3.9)	NCOA1 (3.2)	KDM4C (3.2)	RUNX2 (3.0)	ZFP36L2 (2.6)	MLL3 (2.5)	RREB1 (2.4)	ENSG00000244535 (2.3)	C6orf195 (2.1)	ENSG00000226491 (2.0)
ENSG00000121621	KIF18A PPI subnetwork	0.31	>=0.20	CDKN3 (7.8)	CDCA2 (7.5)	CENPO (5.3)	UHRF1 (4.7)	KCTD9 (2.1)	PTRHD1 (2.0)	MAP2K4 (1.9)	C3orf26 (1.8)	DDB2 (1.7)	NUP160 (1.7)
GO:0032391	photoreceptor connecting cilium	0.31	>=0.20	CCDC104 (8.7)	IFT140 (4.7)	AGBL2 (3.9)	ZNF23 (2.5)	CCDC88A (2.4)	CCDC66 (2.4)	ENSG00000228536 (2.4)	DNAJC27 (2.3)	C3orf26 (1.9)	GPR45 (1.8)
MP:0001921	reduced fertility	0.31	>=0.20	MCC (2.9)	EFR3B (2.8)	EFEMP1 (2.6)	CAV2 (2.4)	LYPLAL1 (2.2)	ADCY3 (2.1)	LOX (2.1)	VAC14 (1.9)	AIG1 (1.8)	TWIST2 (1.7)
ENSG00000142192	APP PPI subnetwork	0.31	>=0.20	SPSB1 (4.3)	C1QTNF4 (2.9)	THBS2 (2.8)	MFAP4 (2.6)	HMCN2 (2.4)	ADAMTS16 (2.4)	EFEMP1 (2.4)	FBLN2 (2.4)	RTN4 (2.3)	ACP2 (2.1)
GO:0060487	lung epithelial cell differentiation	0.31	>=0.20	ENSG00000226491 (3.7)	SPATA12 (2.9)	ENSG00000237887 (2.1)	BMP5 (1.9)	LYPLAL1 (1.9)	MECOM (1.7)	C6orf195 (1.7)	DLEU1 (1.6)	RASGEF1A (1.6)	NR1H3 (1.5)
KEGG_GLYCOSAMINOGLYCAN_DEGRADATION	KEGG_GLYCOSAMINOGLYCAN_DEGRADATION	0.31	>=0.20	ACP2 (2.9)	VAC14 (2.6)	ZNF821 (2.5)	ADCY3 (2.2)	SPATA12 (2.2)	ENSG00000223842 (2.2)	SEMA3A (2.1)	ENSG00000250748 (2.0)	ENSG00000228536 (1.8)	PMFBP1 (1.8)
GO:0006029	proteoglycan metabolic process	0.31	>=0.20	GPX7 (4.3)	COL24A1 (3.6)	RASGEF1A (3.3)	CSGALNACT2 (3.2)	ZNF613 (3.1)	CRISPLD2 (2.9)	COL8A1 (2.8)	RUNX2 (2.4)	EFEMP1 (2.4)	CDH11 (2.2)
GO:0005732	small nucleolar ribonucleoprotein complex	0.31	>=0.20	RRP15 (4.8)	SRFBP1 (4.7)	C3orf26 (3.9)	ZNHIT6 (3.8)	DHODH (3.1)	FTSJD1 (3.1)	PDE12 (2.9)	PNPT1 (2.6)	ENSG00000244535 (2.1)	CWC27 (1.9)
MP:0001847	brain inflammation	0.31	>=0.20	ACP2 (2.7)	SPI1 (2.6)	LOX (2.4)	THBS2 (2.4)	EFEMP1 (2.4)	MFAP4 (2.3)	BNC2 (2.1)	NR1H3 (1.7)	SMAD7 (1.7)	ZNF615 (1.7)
ENSG00000009413	REV3L PPI subnetwork	0.31	>=0.20	DDB2 (3.4)	UHRF1 (2.9)	CENPO (2.6)	CCDC66 (2.5)	LINC00312 (2.3)	YTHDC2 (2.2)	STAU2 (2.1)	C2orf63 (2.0)	CDCA2 (2.0)	C6orf195 (2.0)
MP:0002736	abnormal nociception after inflammation	0.31	>=0.20	ERC2 (3.5)	RET (2.8)	PRKCE (2.8)	GPR45 (2.7)	BMP2 (2.5)	ROBO2 (2.1)	SLC22A18AS (2.1)	HMGA2 (2.1)	COL24A1 (2.0)	GNRH1 (1.9)
ENSG00000185787	MORF4L1 PPI subnetwork	0.31	>=0.20	CWC27 (2.2)	ZNF821 (2.1)	DENND1A (2.1)	ZNHIT6 (2.0)	PSMC3 (1.9)	IFT140 (1.7)	C3orf26 (1.7)	CELF1 (1.5)	CCDC66 (1.5)	ZNF19 (1.5)
MP:0000373	belly spot	0.31	>=0.20	ENSG00000254560 (3.7)	BMP7 (3.3)	BNC2 (2.7)	MCC (2.7)	EBF2 (2.4)	DMRT2 (2.3)	AIG1 (2.2)	PRRG4 (2.2)	LYPLAL1 (2.2)	MFAP4 (2.1)
KEGG_PROSTATE_CANCER	KEGG_PROSTATE_CANCER	0.31	>=0.20	SPSB1 (2.8)	SMAD7 (2.3)	BMP7 (2.3)	ZFP36L2 (2.2)	EBF2 (2.1)	TWIST2 (2.0)	NCOA1 (2.0)	PRRG4 (2.0)	SLC39A13 (1.9)	ENSG00000247324 (1.9)
REACTOME_ETHANOL_OXIDATION	REACTOME_ETHANOL_OXIDATION	0.31	>=0.20	MFAP4 (3.0)	HP (2.8)	AGXT (2.7)	LTBP4 (2.5)	DMRT2 (2.5)	GATA4 (2.3)	MECOM (2.2)	ADAMTSL3 (2.0)	ENSG00000249082 (1.8)	DHODH (1.8)
MP:0005658	increased susceptibility to diet-induced obesity	0.31	>=0.20	RET (3.4)	GPR45 (3.3)	TAT (2.7)	CALB2 (2.5)	GNRH1 (2.5)	LINC00486 (2.4)	ENSG00000177133 (2.4)	CCDC85A (2.3)	COL8A1 (2.3)	DNAJC27 (2.2)
ENSG00000125485	DDX31 PPI subnetwork	0.31	>=0.20	RRP15 (5.0)	SRFBP1 (4.5)	ZNHIT6 (4.1)	C3orf26 (3.7)	DHX38 (3.0)	CWC27 (2.8)	DHODH (2.6)	THADA (2.4)	PDE12 (2.0)	TELO2 (2.0)
GO:0016459	myosin complex	0.31	>=0.20	RAPSN (3.8)	LMCD1 (2.8)	ENSG00000238018 (2.2)	ENSG00000229619 (2.1)	B4GALNT3 (1.8)	DOCK5 (1.8)	MFAP4 (1.7)	MECOM (1.6)	MYBPC3 (1.5)	EBF2 (1.5)
GO:0016884	carbon-nitrogen ligase activity, with glutamine as amido-N-donor	0.31	>=0.20	MTIF2 (3.6)	PNPT1 (3.2)	THADA (3.0)	FAM159A (2.9)	RPS27A (2.5)	MARVELD3 (2.4)	TELO2 (2.3)	NEIL2 (2.2)	MAP2K4 (2.1)	C3orf26 (2.1)
MP:0003031	acidosis	0.31	>=0.20	ADAMTS16 (3.9)	ENSG00000177133 (3.8)	ENSG00000247225 (3.6)	MECOM (2.9)	SLC39A13 (2.8)	RXFP2 (2.4)	ENSG00000224186 (2.0)	ENSG00000249082 (1.9)	NCOA1 (1.9)	DMRT2 (1.6)
GO:0043405	regulation of MAP kinase activity	0.31	>=0.20	C2orf54 (2.7)	ZNF717 (2.5)	FAM83B (2.3)	PRRG4 (2.2)	DOCK5 (2.1)	HMGA2 (2.0)	ADAMTSL3 (2.0)	TLK2 (1.9)	CSGALNACT2 (1.9)	ENSG00000223842 (1.9)
GO:0004879	ligand-activated sequence-specific DNA binding RNA polymerase II transcription factor activity	0.31	>=0.20	ENSG00000247324 (2.5)	SMAD7 (2.5)	ZFP36L2 (2.4)	SLC22A18AS (2.3)	MCC (2.2)	GATA4 (2.1)	MLL3 (2.0)	EBF2 (1.8)	MADD (1.7)	CCDC85A (1.7)
ENSG00000004897	CDC27 PPI subnetwork	0.31	>=0.20	CDKN3 (7.1)	CDCA2 (6.0)	UHRF1 (3.1)	CENPO (2.8)	KBTBD4 (2.2)	KCTD9 (2.0)	MTIF2 (1.7)	HYDIN (1.6)	GNRH1 (1.5)	DLEU1 (1.5)
ENSG00000143228	NUF2 PPI subnetwork	0.31	>=0.20	CDCA2 (7.5)	CDKN3 (7.4)	CENPO (5.1)	UHRF1 (4.4)	KCTD9 (2.2)	PTRHD1 (1.9)	DDB2 (1.9)	NUP160 (1.8)	MAP2K4 (1.7)	C3orf26 (1.5)
GO:0010948	negative regulation of cell cycle process	0.31	>=0.20	FAM208A (3.2)	LINC00486 (3.1)	RNU6-64 (2.8)	NUP160 (2.2)	CENPO (2.2)	KCTD9 (2.1)	SPATA12 (2.0)	DDB2 (2.0)	CCDC66 (1.9)	CDCA2 (1.9)
ENSG00000135365	PHF21A PPI subnetwork	0.31	>=0.20	IST1 (3.5)	HAND2 (2.9)	ZNF821 (2.7)	RNU6-64 (2.5)	FAM208A (2.3)	IFT140 (2.2)	C6orf195 (2.1)	RREB1 (2.1)	SMAD7 (2.0)	FAM116A (1.8)
MP:0008518	retinal outer nuclear layer degeneration	0.31	>=0.20	ENSG00000177133 (2.9)	TSSK1B (2.6)	RXFP2 (2.2)	PHLPP2 (2.1)	ENSG00000229619 (1.9)	EFEMP1 (1.9)	ENSG00000223842 (1.8)	COL8A1 (1.7)	TGFB2 (1.7)	DNAJC27-AS1 (1.5)
ENSG00000128513	POT1 PPI subnetwork	0.31	>=0.20	VAC14 (4.5)	ZNF23 (4.1)	FTSJD1 (4.1)	ATXN1L (3.8)	IST1 (3.8)	TXNL4B (3.6)	AP1G1 (3.2)	PHLPP2 (2.2)	ZNF821 (2.2)	DHX38 (2.1)
ENSG00000081019	RSBN1 PPI subnetwork	0.31	>=0.20	ZNF614 (3.2)	ZNF615 (2.5)	ENSG00000238018 (2.5)	MLL3 (2.3)	KIAA0947 (2.3)	IFT140 (2.1)	PTPMT1 (2.0)	DENND1A (1.9)	TELO2 (1.8)	ACP2 (1.8)
ENSG00000116584	ARHGEF2 PPI subnetwork	0.31	>=0.20	INADL (2.7)	RTN4 (2.4)	ARF4 (2.3)	PRKCE (2.1)	IFT140 (1.8)	COL8A1 (1.8)	ENSG00000238018 (1.7)	FAM116A (1.7)	YTHDC2 (1.6)	MTCH2 (1.6)
ENSG00000091127	PUS7 PPI subnetwork	0.31	>=0.20	MTIF2 (4.1)	ZNHIT6 (3.5)	CWC27 (3.4)	C3orf26 (3.4)	PNPT1 (3.0)	RRP15 (2.9)	DHODH (2.9)	SRFBP1 (2.5)	THADA (2.2)	TLK2 (2.1)
GO:0070646	protein modification by small protein removal	0.31	>=0.20	TLK2 (3.2)	DNAJC27 (3.1)	MAP2K4 (3.1)	ENSG00000245954 (2.8)	YTHDC2 (2.7)	CCDC66 (2.3)	PHLPP2 (2.2)	AP1G1 (1.9)	KIAA0947 (1.8)	ZNF23 (1.8)
MP:0008044	increased NK cell number	0.31	>=0.20	ZFP36L2 (3.3)	SPATA12 (2.9)	DDB2 (2.8)	DOCK5 (2.7)	ARHGEF3 (2.7)	GNRH1 (2.1)	CHST4 (1.9)	AIG1 (1.9)	NR1H3 (1.8)	ENSG00000247324 (1.7)
GO:0004221	ubiquitin thiolesterase activity	0.31	>=0.20	AP1G1 (3.8)	PHLPP2 (3.7)	KIAA0947 (3.7)	MAP2K4 (3.5)	TLK2 (3.4)	FNBP4 (3.2)	YTHDC2 (2.4)	MLL3 (2.4)	SLMAP (2.2)	DNAJC27 (2.2)
ENSG00000155329	ZCCHC10 PPI subnetwork	0.31	>=0.20	ZNF350 (2.9)	RRP15 (2.6)	FAM208A (2.5)	SRFBP1 (2.5)	YTHDC2 (2.5)	ZNF613 (2.3)	TLK2 (2.2)	ZNF615 (2.2)	DNAJC27-AS1 (2.1)	IST1 (2.1)
GO:0055065	metal ion homeostasis	0.31	>=0.20	ENSG00000247225 (3.4)	GNRH1 (2.3)	SLC22A18AS (2.2)	ENSG00000256746 (2.0)	COL24A1 (2.0)	EFR3B (2.0)	DPF3 (1.9)	RNF112 (1.9)	DNAJC27-AS1 (1.8)	ENSG00000254349 (1.8)
ENSG00000198223	CSF2RA PPI subnetwork	0.31	>=0.20	WNT5A (2.2)	FTSJD1 (2.1)	RUNX2 (2.1)	PRRG4 (1.7)	BMP2 (1.6)	RXFP2 (1.4)	PNPT1 (1.4)	ENSG00000244535 (1.4)	ENSG00000256746 (1.4)	DNAJC27 (1.4)
ENSG00000145715	RASA1 PPI subnetwork	0.31	>=0.20	SPTBN1 (2.6)	SMAD3 (2.2)	FAM83B (2.1)	NR1H3 (2.0)	CENPO (2.0)	LIMK1 (1.9)	ERC2 (1.8)	SMAD7 (1.8)	TMEM204 (1.8)	HMGA2 (1.8)
ENSG00000065618	COL17A1 PPI subnetwork	0.31	>=0.20	CAV2 (3.0)	LTBP4 (2.8)	SPTBN1 (2.7)	DLEU1 (2.1)	C2orf54 (2.0)	ENSG00000162997 (1.8)	FAM83B (1.8)	ENSG00000238018 (1.8)	IFT140 (1.7)	RREB1 (1.6)
MP:0006009	abnormal neuronal migration	0.31	>=0.20	FAM208A (2.6)	EFR3B (2.5)	EBF2 (2.4)	ENSG00000177133 (2.4)	HMGA2 (2.3)	LOX (2.0)	RTN4 (1.9)	DMRT2 (1.9)	ROBO2 (1.9)	ENSG00000224186 (1.8)
ENSG00000126883	NUP214 PPI subnetwork	0.31	>=0.20	PNPT1 (3.3)	NUP160 (3.2)	THADA (3.0)	KIAA0947 (2.9)	AP1G1 (2.8)	YTHDC2 (2.7)	RRP15 (2.2)	FNBP4 (2.2)	FTSJD1 (2.0)	CELF1 (2.0)
ENSG00000100284	TOM1 PPI subnetwork	0.31	>=0.20	KCTD9 (3.5)	YTHDC2 (3.4)	ENSG00000254349 (2.6)	TLK2 (2.5)	SLC22A18AS (1.9)	MADD (1.8)	ZNF23 (1.8)	CCDC88A (1.7)	ZNF350 (1.7)	RNF112 (1.6)
GO:0050829	defense response to Gram-negative bacterium	0.31	>=0.20	PROK2 (4.6)	FAM159A (3.3)	DNAJC27-AS1 (3.0)	ZNF438 (2.8)	LINC00312 (2.2)	HP (2.0)	DNAH12 (1.9)	ENSG00000245954 (1.8)	LINC00486 (1.8)	PTPRJ (1.8)
ENSG00000133026	MYH10 PPI subnetwork	0.31	>=0.20	FILIP1L (4.0)	SHKBP1 (3.1)	DOCK5 (3.1)	SPTBN1 (2.9)	PTPRJ (2.6)	SLMAP (2.6)	YTHDC2 (1.9)	RTN4 (1.9)	ZNF613 (1.8)	SMAD3 (1.8)
MP:0004704	short vertebral column	0.31	>=0.20	BMP2 (3.7)	CDH11 (3.1)	SEMA3A (2.3)	BMP5 (2.3)	LTBP4 (2.2)	ERC2 (2.2)	GPX7 (2.2)	BMP7 (2.2)	ZNF615 (2.0)	GNRH1 (2.0)
ENSG00000165417	GTF2A1 PPI subnetwork	0.31	>=0.20	C3orf26 (2.4)	TXNL4B (2.4)	YTHDC2 (2.2)	ZNF23 (2.2)	SREK1IP1 (2.2)	CCDC104 (2.0)	NUP160 (1.9)	CCDC66 (1.8)	ZNHIT6 (1.8)	C2orf63 (1.7)
ENSG00000147168	IL2RG PPI subnetwork	0.32	>=0.20	RUNX2 (1.9)	BMP2 (1.8)	SMAD3 (1.7)	PNPT1 (1.6)	WNT5A (1.6)	FTSJD1 (1.6)	PRRG4 (1.5)	ENSG00000256746 (1.3)	LINC00312 (1.3)	ENSG00000244535 (1.3)
GO:0010564	regulation of cell cycle process	0.32	>=0.20	CENPO (4.3)	DDB2 (3.2)	UHRF1 (3.2)	CDCA2 (2.6)	CDKN3 (2.3)	KCTD9 (2.2)	ENSG00000228536 (2.1)	NUP160 (2.0)	CCDC66 (1.9)	YTHDC2 (1.9)
GO:0004115	3',5'-cyclic-AMP phosphodiesterase activity	0.32	>=0.20	ADCY3 (3.1)	EBF2 (3.1)	ENSG00000229619 (2.9)	GPX7 (2.1)	EFR3B (2.0)	MYBPC3 (2.0)	BMP5 (1.9)	LIMK1 (1.9)	TWIST2 (1.7)	PRKCE (1.5)
GO:0007098	centrosome cycle	0.32	>=0.20	CCDC104 (3.8)	ENSG00000245954 (3.3)	CCDC66 (3.3)	CENPO (3.1)	IFT140 (2.7)	FAM208A (2.2)	KCTD9 (2.0)	CDCA2 (1.9)	AGBL2 (1.8)	ZNF438 (1.8)
ENSG00000119812	FAM98A PPI subnetwork	0.32	>=0.20	DENND1A (2.8)	MLL3 (2.7)	FAM208A (2.5)	MADD (2.4)	ARHGEF3 (2.0)	PDE12 (2.0)	PROK2 (1.8)	DHX38 (1.7)	RREB1 (1.7)	ENSG00000229619 (1.7)
ENSG00000176105	YES1 PPI subnetwork	0.32	>=0.20	CAV2 (3.4)	MCC (3.3)	TMEM204 (2.5)	CDH11 (2.1)	YTHDC2 (1.9)	WT1 (1.9)	HMGA2 (1.9)	LOX (1.8)	FAM83B (1.8)	ENSG00000177133 (1.7)
MP:0001874	acanthosis	0.32	>=0.20	C2orf54 (2.6)	FAM83B (2.1)	PMFBP1 (2.0)	TWIST2 (1.9)	ENSG00000233147 (1.7)	BMP2 (1.7)	PRRG4 (1.6)	PITX1 (1.5)	FILIP1L (1.5)	NEIL2 (1.5)
GO:0045177	apical part of cell	0.32	>=0.20	MARVELD3 (3.6)	C2orf54 (2.4)	ENSG00000177133 (2.1)	SLC22A18AS (2.1)	MECOM (2.0)	ADAMTS16 (1.9)	PHLPP2 (1.9)	ENSG00000247225 (1.9)	TMEM204 (1.7)	INADL (1.6)
ENSG00000164985	PSIP1 PPI subnetwork	0.32	>=0.20	NUP160 (4.0)	AP1G1 (3.5)	CELF1 (3.4)	YTHDC2 (3.0)	THADA (2.8)	KIAA0947 (2.5)	PNPT1 (2.5)	RRP15 (2.1)	DHX38 (2.0)	FTSJD1 (2.0)
MP:0001196	shiny skin	0.32	>=0.20	FAM83B (6.6)	PRRG4 (2.7)	LTBP1 (2.2)	DMRT2 (1.9)	PITX1 (1.8)	INADL (1.6)	CRISPLD2 (1.5)	C2orf54 (1.5)	SMEK2 (1.4)	TWIST2 (1.4)
ENSG00000135372	NAT10 PPI subnetwork	0.32	>=0.20	RRP15 (6.0)	SRFBP1 (5.3)	ZNHIT6 (5.1)	CWC27 (3.7)	PDE12 (3.6)	EIF3M (3.5)	DHODH (3.2)	C3orf26 (3.2)	RPS27A (3.0)	THADA (3.0)
ENSG00000006634	DBF4 PPI subnetwork	0.32	>=0.20	UHRF1 (5.9)	CENPO (3.4)	DDB2 (3.4)	NUP160 (3.0)	CDCA2 (2.7)	CDKN3 (2.3)	C3orf26 (2.2)	DHODH (1.7)	TELO2 (1.5)	LMCD1 (1.4)
MP:0000069	kyphoscoliosis	0.32	>=0.20	SLC39A13 (2.5)	C8orf49 (2.3)	THBS2 (2.3)	GATA4 (2.1)	GPX7 (2.0)	MADD (1.9)	ENSG00000177133 (1.9)	LOX (1.9)	SPTBN1 (1.8)	LYPLAL1 (1.7)
MP:0009331	absent primitive node	0.32	>=0.20	GATA4 (3.6)	INADL (2.9)	IL17RD (2.7)	BMP2 (2.6)	CCDC88A (2.3)	DLEU1 (2.2)	PMFBP1 (1.8)	ROBO2 (1.7)	MCC (1.6)	HMGA2 (1.5)
ENSG00000170871	KIAA0232 PPI subnetwork	0.32	>=0.20	HP (4.9)	TAT (4.5)	AGXT (4.4)	PITX1 (3.1)	LTBP1 (2.2)	GATA4 (2.1)	RREB1 (2.0)	ENSG00000247324 (1.6)	WBSCR28 (1.5)	C6orf195 (1.4)
MP:0002027	lung adenocarcinoma	0.32	>=0.20	DDB2 (3.8)	KCTD9 (2.9)	UHRF1 (2.4)	SPI1 (2.4)	SHKBP1 (2.3)	C2orf54 (2.2)	DOCK5 (2.1)	BMP5 (2.1)	INADL (2.0)	GPX7 (1.9)
ENSG00000138592	USP8 PPI subnetwork	0.32	>=0.20	MARVELD3 (3.7)	INADL (3.3)	C2orf54 (2.7)	PRRG4 (2.6)	DOCK5 (2.3)	SPTBN1 (2.3)	SHKBP1 (2.2)	CENPO (2.1)	DENND1A (2.1)	ENSG00000229619 (1.9)
ENSG00000197879	MYO1C PPI subnetwork	0.32	>=0.20	SPTBN1 (3.2)	FILIP1L (2.9)	TGFB2 (2.2)	C6orf195 (2.2)	SHKBP1 (2.1)	RTN4 (2.1)	SLMAP (1.9)	RPS27A (1.9)	ENSG00000229619 (1.9)	MSRB3 (1.9)
GO:0005813	centrosome	0.32	>=0.20	CCDC104 (5.7)	CDCA2 (4.8)	CDKN3 (4.0)	CCDC66 (4.0)	KCTD9 (3.2)	CENPO (3.1)	IFT140 (2.7)	CCDC88A (2.6)	UHRF1 (2.5)	PHLPP2 (1.9)
GO:0031058	positive regulation of histone modification	0.32	>=0.20	RXFP2 (2.5)	MLL3 (2.3)	EFR3B (2.3)	SHKBP1 (2.1)	IFT140 (2.1)	ENSG00000223842 (2.1)	LINC00486 (1.9)	COL24A1 (1.8)	ZNF19 (1.6)	KIAA0947 (1.6)
ENSG00000116824	CD2 PPI subnetwork	0.32	>=0.20	ENSG00000245954 (3.1)	ENSG00000214353 (3.0)	TMEM204 (2.6)	SREK1IP1 (2.4)	ENSG00000247324 (1.9)	SLC22A18AS (1.8)	SPI1 (1.8)	CSGALNACT2 (1.7)	PROK2 (1.5)	RUNX2 (1.5)
REACTOME_EICOSANOID_LIGAND:BINDING_RECEPTORS	REACTOME_EICOSANOID_LIGAND:BINDING_RECEPTORS	0.32	>=0.20	BNC2 (2.7)	HMCN2 (2.7)	GNRH1 (2.3)	CRISPLD2 (2.0)	ENSG00000250748 (2.0)	ZNF615 (1.9)	DMRT2 (1.9)	RUNX2 (1.7)	ZNF717 (1.7)	RNF112 (1.6)
ENSG00000117984	CTSD PPI subnetwork	0.32	>=0.20	ACP2 (3.3)	TSSK1B (1.9)	VAC14 (1.9)	MFAP4 (1.7)	ENSG00000254560 (1.6)	KBTBD4 (1.6)	ZNF821 (1.5)	CRISPLD2 (1.5)	LTBP4 (1.4)	TXNL4B (1.3)
ENSG00000094804	CDC6 PPI subnetwork	0.32	>=0.20	PSMC3 (4.1)	UHRF1 (4.1)	CDKN3 (3.2)	DDB2 (2.8)	CENPO (2.8)	CDCA2 (2.8)	MTCH2 (2.3)	NDUFS3 (2.2)	CCDC104 (1.9)	KCTD9 (1.9)
GO:0016471	vacuolar proton-transporting V-type ATPase complex	0.32	>=0.20	DMRT2 (3.8)	ENSG00000247225 (3.5)	COL24A1 (2.7)	ENSG00000228536 (2.6)	LYPLAL1 (2.3)	DNAJC27-AS1 (2.3)	ENSG00000244535 (2.1)	SLC22A18AS (2.0)	VAC14 (1.9)	DNAJC27 (1.9)
ENSG00000005844	ITGAL PPI subnetwork	0.32	>=0.20	SPI1 (2.9)	ARHGEF3 (2.3)	ENSG00000249082 (2.2)	C2orf54 (2.2)	TGFB2 (2.0)	COL8A1 (1.8)	ENSG00000224186 (1.7)	GPX7 (1.6)	C1QTNF4 (1.5)	FILIP1L (1.5)
ENSG00000166592	RRAD PPI subnetwork	0.32	>=0.20	PRKCE (3.8)	ENSG00000229619 (2.8)	ARHGEF3 (2.6)	CELF1 (2.6)	RTN4 (2.5)	SMAD3 (2.2)	DNAJC27-AS1 (2.1)	RAPSN (2.0)	STAU2 (2.0)	PTPRJ (1.9)
GO:0030983	mismatched DNA binding	0.32	>=0.20	DDB2 (4.8)	CCDC66 (4.2)	FAM208A (3.8)	THADA (3.6)	ZNF614 (3.0)	PNPT1 (2.5)	RNU6-64 (2.4)	NUP160 (2.2)	MTIF2 (2.2)	ENSG00000233147 (2.1)
ENSG00000188976	NOC2L PPI subnetwork	0.32	>=0.20	RRP15 (6.4)	ZNHIT6 (5.6)	SRFBP1 (5.6)	CWC27 (4.2)	C3orf26 (3.7)	KIAA0947 (3.1)	EIF3M (3.1)	DHODH (3.1)	MTIF2 (2.9)	THADA (2.7)
GO:0032269	negative regulation of cellular protein metabolic process	0.32	>=0.20	ENSG00000223842 (3.1)	PSMC3 (2.5)	EIF3M (2.2)	HMGA2 (1.9)	CWC27 (1.7)	ENSG00000238018 (1.7)	CCDC104 (1.6)	RXFP2 (1.6)	SHKBP1 (1.5)	ZNF350 (1.5)
ENSG00000109606	DHX15 PPI subnetwork	0.32	>=0.20	RRP15 (5.1)	ZNHIT6 (4.5)	SRFBP1 (4.4)	EIF3M (3.8)	CWC27 (3.6)	C3orf26 (3.3)	PDE12 (3.1)	DHX38 (3.0)	NUP160 (2.7)	KIAA0947 (2.6)
ENSG00000067177	PHKA1 PPI subnetwork	0.32	>=0.20	PROK2 (2.9)	ENSG00000214353 (2.9)	RET (2.6)	TXNL4B (2.6)	CALB2 (2.5)	SLC22A18AS (2.4)	ZNF350 (2.3)	ZNF19 (2.0)	DENND1A (1.9)	ENSG00000254349 (1.8)
GO:0055102	lipase inhibitor activity	0.32	>=0.20	HP (4.2)	CAV2 (3.3)	AGXT (3.0)	FILIP1L (2.9)	TGFB2 (2.5)	ENSG00000214353 (2.3)	C2orf54 (2.2)	TAT (2.1)	AGBL2 (2.0)	DOCK5 (1.9)
ENSG00000107295	SH3GL2 PPI subnetwork	0.32	>=0.20	ERC2 (3.2)	LIMK1 (2.9)	DENND1A (2.5)	C1QTNF4 (2.2)	RTN4 (2.1)	MADD (1.9)	DOCK5 (1.9)	PRKCE (1.7)	FBLN2 (1.6)	MAP2K4 (1.6)
ENSG00000126458	RRAS PPI subnetwork	0.32	>=0.20	KIAA0947 (3.5)	ARHGEF3 (2.8)	MAP2K4 (2.4)	DPF3 (2.2)	KDM4C (2.1)	TMEM204 (2.0)	PRKCE (2.0)	ENSG00000245954 (1.8)	SPTBN1 (1.8)	FILIP1L (1.8)
GO:0008045	motor axon guidance	0.32	>=0.20	ZNF615 (3.5)	ENSG00000254560 (3.0)	ZNF350 (3.0)	C1QTNF4 (2.9)	ENSG00000237887 (2.7)	ROBO2 (2.6)	MECOM (2.4)	HMGA2 (2.4)	PHLPP2 (2.2)	PMFBP1 (2.2)
MP:0004136	abnormal tongue muscle morphology	0.32	>=0.20	DMRT2 (3.7)	ENSG00000229619 (3.2)	RUNX2 (3.0)	FAM83B (2.5)	WNT5A (2.5)	MECOM (2.4)	EBF2 (2.4)	TGFB2 (2.0)	HAND2 (2.0)	GPX7 (1.8)
MP:0001071	abnormal facial nerve morphology	0.32	>=0.20	HMGA2 (3.8)	DMRT2 (3.5)	SEMA3A (3.3)	HAND2 (2.5)	BNC2 (2.4)	EBF2 (2.4)	TWIST2 (2.0)	WNT5A (2.0)	CCDC88A (1.8)	RET (1.8)
GO:0016709	oxidoreductase activity, acting on paired donors, with incorporation or reduction of molecular oxygen, NADH or NADPH as one donor, and incorporation of one atom of oxygen	0.32	>=0.20	AGXT (6.0)	TAT (4.0)	HP (3.7)	DNAH12 (3.1)	ANKFN1 (2.1)	TMEM204 (2.1)	LMCD1 (1.8)	PRRG4 (1.8)	C2orf54 (1.7)	CCDC85A (1.7)
GO:0005840	ribosome	0.32	>=0.20	PTRHD1 (5.7)	NDUFS3 (4.0)	PTPMT1 (3.5)	PNPT1 (3.3)	EIF3M (3.3)	C3orf26 (2.8)	SREK1IP1 (2.5)	MTIF2 (2.5)	DLEU1 (2.3)	MTCH2 (2.3)
MP:0009038	decreased inferior colliculus size	0.32	>=0.20	EBF2 (3.3)	BMP7 (3.3)	IL17RD (3.0)	DNAH12 (2.6)	ENSG00000228536 (2.5)	LIMK1 (2.4)	ACTRT2 (2.0)	ENSG00000254560 (1.9)	ZNF19 (1.9)	ENSG00000224186 (1.8)
GO:0060393	regulation of pathway-restricted SMAD protein phosphorylation	0.32	>=0.20	ADAMTS6 (3.7)	SMAD7 (3.2)	COL8A1 (2.4)	BMP5 (2.4)	TGFB2 (2.2)	ZNF821 (2.0)	ADAMTSL3 (2.0)	FAM159A (2.0)	LTBP1 (2.0)	ELN (1.9)
GO:0001736	establishment of planar polarity	0.32	>=0.20	PITX1 (2.3)	FBLN2 (2.2)	BMP7 (2.2)	IL17RD (2.0)	MFAP4 (2.0)	ENSG00000250748 (2.0)	THBS2 (2.0)	WNT5A (1.9)	BNC2 (1.8)	SLC39A13 (1.8)
MP:0000067	osteopetrosis	0.32	>=0.20	SPI1 (5.3)	SLC39A13 (4.3)	COL24A1 (4.1)	NR1H3 (3.0)	PTPRJ (2.9)	FILIP1L (2.6)	ACTRT2 (2.2)	SPATA12 (2.1)	DMRT2 (2.0)	BNC2 (1.8)
ENSG00000146963	LUC7L2 PPI subnetwork	0.32	>=0.20	RPS27A (3.2)	YTHDC2 (3.2)	CCDC88A (2.5)	ENSG00000229619 (2.5)	CWC27 (2.3)	MTIF2 (2.2)	TGFB2 (2.2)	MSRB3 (2.1)	ENSG00000224186 (2.0)	FILIP1L (1.9)
REACTOME_NEPHRIN_INTERACTIONS	REACTOME_NEPHRIN_INTERACTIONS	0.32	>=0.20	WT1 (3.7)	ROBO2 (3.5)	CHST4 (3.0)	SPTBN1 (3.0)	ENSG00000238018 (2.5)	WT1-AS (2.5)	COL8A1 (2.4)	ENSG00000237887 (2.4)	KIAA0947 (2.2)	CCDC88A (2.0)
ENSG00000170889	RPS9 PPI subnetwork	0.32	>=0.20	EIF3M (4.8)	RRP15 (4.4)	SRFBP1 (4.4)	ZNHIT6 (4.1)	PDE12 (3.7)	RPS27A (3.4)	CWC27 (2.7)	NUP160 (2.5)	KIAA0947 (2.4)	THADA (2.4)
GO:0042826	histone deacetylase binding	0.32	>=0.20	MLL3 (3.5)	SMAD3 (2.5)	SMAD7 (2.3)	SLMAP (2.3)	BMP2 (2.2)	YTHDC2 (2.2)	RUNX2 (2.2)	KDM4C (2.0)	ENSG00000237887 (1.9)	DENND1A (1.7)
GO:0050657	nucleic acid transport	0.32	>=0.20	FNBP4 (4.6)	CCDC66 (3.1)	CELF1 (2.8)	FAM208A (2.8)	SMEK2 (2.7)	AP1G1 (2.6)	YTHDC2 (2.5)	IST1 (2.4)	PNPT1 (2.3)	KIAA0947 (2.2)
GO:0050658	RNA transport	0.32	>=0.20	FNBP4 (4.6)	CCDC66 (3.1)	CELF1 (2.8)	FAM208A (2.8)	SMEK2 (2.7)	AP1G1 (2.6)	YTHDC2 (2.5)	IST1 (2.4)	PNPT1 (2.3)	KIAA0947 (2.2)
GO:0051236	establishment of RNA localization	0.32	>=0.20	FNBP4 (4.6)	CCDC66 (3.1)	CELF1 (2.8)	FAM208A (2.8)	SMEK2 (2.7)	AP1G1 (2.6)	YTHDC2 (2.5)	IST1 (2.4)	PNPT1 (2.3)	KIAA0947 (2.2)
ENSG00000160844	GATS PPI subnetwork	0.32	>=0.20	ZNF438 (3.6)	KBTBD4 (2.7)	PTRHD1 (2.6)	CWC27 (2.6)	PSMC3 (2.2)	SMEK2 (2.2)	FAM208A (2.1)	ZNF821 (2.1)	SPATA12 (2.0)	DHX38 (1.9)
REACTOME_SIGNALLING_TO_RAS	REACTOME_SIGNALLING_TO_RAS	0.32	>=0.20	RET (2.6)	SMAD3 (2.2)	TWIST2 (1.9)	ADCY3 (1.9)	ZNF821 (1.8)	SHKBP1 (1.7)	RTN4 (1.6)	IST1 (1.6)	SPSB1 (1.5)	RNF112 (1.5)
ENSG00000120837	NFYB PPI subnetwork	0.32	>=0.20	ENSG00000256746 (2.6)	ZFP36L2 (2.6)	ANKFN1 (2.2)	PDE12 (2.1)	ZNHIT6 (1.9)	SMEK2 (1.6)	C2orf63 (1.5)	DMRT2 (1.5)	LTBP1 (1.4)	PRRG4 (1.4)
ENSG00000197451	HNRNPAB PPI subnetwork	0.32	>=0.20	MYBPC3 (6.9)	GATA4 (2.9)	FAM159A (2.7)	LTBP4 (2.4)	MECOM (1.9)	FAM116A (1.8)	C8orf49 (1.8)	NDUFS3 (1.7)	LIMK1 (1.7)	DPF3 (1.6)
GO:0000118	histone deacetylase complex	0.32	>=0.20	ZNF821 (3.7)	DENND1A (2.7)	MLL3 (2.5)	CELF1 (2.3)	HMGA2 (2.1)	SHKBP1 (2.1)	HAND2 (2.0)	CWC27 (1.9)	FAM208A (1.8)	RUNX2 (1.8)
KEGG_GLYCOSAMINOGLYCAN_BIOSYNTHESIS_KERATAN_SULFATE	KEGG_GLYCOSAMINOGLYCAN_BIOSYNTHESIS_KERATAN_SULFATE	0.32	>=0.20	DLEU1 (3.0)	GPX7 (2.8)	WT1-AS (2.7)	WT1 (2.7)	DPF3 (2.6)	NEIL2 (2.4)	GATA4 (2.4)	COL24A1 (2.2)	B4GALNT3 (2.2)	PTPRJ (2.2)
ENSG00000130640	TUBGCP2 PPI subnetwork	0.32	>=0.20	NDUFS3 (3.7)	SLMAP (2.7)	MTCH2 (2.3)	PTPMT1 (2.1)	SLC39A13 (2.1)	MTIF2 (2.0)	PHLPP2 (2.0)	TELO2 (2.0)	ENSG00000226491 (1.9)	PSMC3 (1.9)
MP:0000218	increased leukocyte cell number	0.32	>=0.20	SPI1 (4.2)	ZFP36L2 (3.1)	PTPRJ (2.8)	PROK2 (2.6)	HP (1.9)	ARHGEF3 (1.8)	CHST4 (1.8)	RUNX2 (1.7)	EFEMP1 (1.7)	BMP2 (1.5)
GO:0016605	PML body	0.32	>=0.20	CSGALNACT2 (3.0)	TLK2 (2.5)	ZFP36L2 (2.4)	KDM4C (2.3)	CELF1 (2.1)	ZNF350 (2.1)	ATXN1L (2.1)	SLMAP (2.0)	RASGEF1A (2.0)	FAM208A (1.9)
ENSG00000172531	PPP1CA PPI subnetwork	0.32	>=0.20	CDCA2 (2.9)	MYBPC3 (2.5)	SLMAP (2.5)	CDKN3 (2.3)	ENSG00000254349 (2.3)	CCDC88A (2.3)	UHRF1 (2.3)	ENSG00000238018 (2.2)	CAV2 (2.1)	PHLPP2 (1.9)
MP:0005465	abnormal T-helper 1 physiology	0.32	>=0.20	ARHGEF3 (3.0)	LOX (2.3)	LINC00312 (2.1)	LMCD1 (2.0)	KDM4C (2.0)	SMAD7 (2.0)	ENSG00000249082 (1.7)	PRRG4 (1.7)	DNAJC27-AS1 (1.6)	SPI1 (1.6)
ENSG00000161800	RACGAP1 PPI subnetwork	0.32	>=0.20	CDKN3 (4.7)	CDCA2 (4.1)	CENPO (3.4)	SPTBN1 (3.0)	MARVELD3 (3.0)	C2orf54 (2.7)	UHRF1 (2.4)	INADL (2.3)	LINC00312 (2.2)	MAP2K4 (1.9)
ENSG00000185518	SV2B PPI subnetwork	0.32	>=0.20	RRP15 (3.3)	PDE12 (3.0)	SRFBP1 (2.9)	ZNHIT6 (2.6)	BNC2 (2.4)	ERC2 (2.3)	C3orf26 (2.2)	KIAA0947 (2.1)	ENSG00000254349 (2.1)	DNAJC27 (1.9)
ENSG00000155438	MKI67IP PPI subnetwork	0.32	>=0.20	RRP15 (6.1)	SRFBP1 (5.8)	ZNHIT6 (5.7)	EIF3M (4.1)	CWC27 (3.5)	C3orf26 (3.3)	PDE12 (3.1)	DHODH (3.1)	KIAA0947 (2.6)	PNPT1 (2.6)
ENSG00000115942	ORC2 PPI subnetwork	0.33	>=0.20	UHRF1 (6.1)	CDKN3 (4.8)	CDCA2 (4.7)	CENPO (3.5)	NUP160 (2.9)	DDB2 (2.4)	C3orf26 (1.9)	TXNL4B (1.7)	FTSJD1 (1.5)	MTIF2 (1.5)
GO:0060026	convergent extension	0.33	>=0.20	ADAMTS16 (2.9)	RXFP2 (2.9)	IL17RD (2.8)	ZNF615 (2.7)	ENSG00000250748 (2.6)	GPX7 (2.4)	ZNF613 (2.2)	LINC00486 (2.2)	MFAP4 (2.1)	WNT5A (2.0)
ENSG00000039123	SKIV2L2 PPI subnetwork	0.33	>=0.20	KIAA0947 (4.3)	CWC27 (3.7)	ZNHIT6 (3.5)	CCDC66 (3.2)	FNBP4 (2.6)	DHODH (2.5)	SRFBP1 (2.4)	RRP15 (2.3)	DHX38 (2.1)	KDM4C (2.1)
KEGG_TIGHT_JUNCTION	KEGG_TIGHT_JUNCTION	0.33	>=0.20	MARVELD3 (4.4)	INADL (2.9)	SPTBN1 (2.8)	ENSG00000238018 (2.7)	DOCK5 (2.6)	MECOM (2.4)	C2orf54 (2.3)	MSRB3 (2.3)	ANKFN1 (2.3)	RTN4 (1.9)
ENSG00000134014	ELP3 PPI subnetwork	0.33	>=0.20	SREK1IP1 (2.8)	RUNX2 (2.3)	KBTBD4 (2.2)	CCDC104 (1.9)	MADD (1.6)	AGBL2 (1.6)	MAP2K4 (1.6)	ARF4 (1.6)	IFT140 (1.6)	RNU6-64 (1.5)
ENSG00000107623	GDF10 PPI subnetwork	0.33	>=0.20	AGXT (3.9)	HP (3.8)	TAT (3.0)	LTBP1 (2.0)	ENSG00000233147 (1.7)	KBTBD4 (1.5)	HMGA2 (1.5)	SMAD7 (1.4)	DLEU1 (1.4)	THBS2 (1.3)
ENSG00000091428	RAPGEF4 PPI subnetwork	0.33	>=0.20	PTPMT1 (2.4)	PRKCE (2.1)	LINC00312 (2.1)	KCTD9 (2.0)	CCDC88A (1.8)	ZNF23 (1.8)	ARHGEF3 (1.7)	MTCH2 (1.7)	PTRHD1 (1.6)	SLMAP (1.6)
MP:0009232	abnormal sperm nucleus morphology	0.33	>=0.20	ACTRT2 (5.6)	TSSK1B (5.3)	PMFBP1 (5.0)	PROK2 (2.4)	WBSCR28 (1.9)	ZNF821 (1.6)	ZNF23 (1.5)	ENSG00000247324 (1.5)	MARVELD3 (1.4)	ENSG00000233147 (1.3)
MP:0000706	small thymus	0.33	>=0.20	DDB2 (2.9)	ZFP36L2 (2.6)	ANKFN1 (2.4)	MLL3 (2.3)	UHRF1 (2.2)	WBSCR28 (1.9)	NCOA1 (1.8)	RPS27A (1.7)	STAU2 (1.6)	IFT140 (1.5)
ENSG00000171608	PIK3CD PPI subnetwork	0.33	>=0.20	SPI1 (2.3)	MARVELD3 (2.3)	INADL (2.3)	TWIST2 (2.3)	TMEM204 (2.2)	MCC (2.2)	DPF3 (1.7)	SHKBP1 (1.7)	CLEC16A (1.7)	WNT5A (1.7)
ENSG00000135100	HNF1A PPI subnetwork	0.33	>=0.20	COL24A1 (3.6)	NCOA1 (3.0)	KDM4C (3.0)	RUNX2 (2.8)	ZFP36L2 (2.7)	MLL3 (2.6)	C6orf195 (2.5)	RREB1 (2.4)	ENSG00000244535 (2.1)	ROBO2 (1.9)
GO:0006607	NLS-bearing substrate import into nucleus	0.33	>=0.20	DLEU1 (4.9)	ZNF717 (3.0)	WBSCR28 (2.6)	C6orf195 (2.5)	PDE12 (2.5)	ENSG00000229619 (2.4)	KCTD9 (2.3)	CELF1 (2.0)	FAM116A (2.0)	TLK2 (1.9)
GO:0071214	cellular response to abiotic stimulus	0.33	>=0.20	PRRG4 (3.1)	DDB2 (2.9)	SREK1IP1 (2.6)	ENSG00000245954 (2.5)	ACTRT2 (2.2)	DNAJC27-AS1 (2.0)	ADAMTS16 (2.0)	RNU6-64 (2.0)	YTHDC2 (1.8)	MCC (1.5)
MP:0001829	increased activated T cell number	0.33	>=0.20	ARHGEF3 (3.7)	ENSG00000228536 (2.0)	ACP2 (2.0)	ENSG00000233147 (2.0)	ENSG00000224186 (1.7)	CLEC16A (1.6)	TGFB2 (1.6)	MCC (1.4)	LYPLAL1 (1.4)	ZNF438 (1.3)
ENSG00000007968	E2F2 PPI subnetwork	0.33	>=0.20	CELF1 (3.0)	DLEU1 (2.6)	DOCK5 (2.5)	ATXN1L (2.3)	RUNX2 (2.2)	ZNF613 (2.0)	PTRHD1 (1.9)	TXNL4B (1.9)	SMAD7 (1.7)	PROK2 (1.7)
ENSG00000159840	ZYX PPI subnetwork	0.33	>=0.20	PTPRJ (4.2)	TGFB2 (3.9)	LINC00312 (3.7)	FILIP1L (3.3)	LMCD1 (3.1)	SLMAP (3.1)	PRRG4 (2.8)	MSRB3 (2.4)	INADL (2.4)	DOCK5 (2.3)
ENSG00000131143	COX4I1 PPI subnetwork	0.33	>=0.20	PTRHD1 (5.9)	NDUFS3 (5.2)	MTCH2 (3.1)	RPS27A (2.7)	ENSG00000224186 (2.5)	ENSG00000214353 (2.3)	MTIF2 (2.2)	DNAJC27 (1.7)	PTPRJ (1.7)	DLEU1 (1.5)
ENSG00000164362	TERT PPI subnetwork	0.33	>=0.20	CCDC66 (2.7)	PNPT1 (2.3)	SMAD3 (2.1)	ENSG00000214353 (2.0)	BMP7 (1.9)	ZNF613 (1.8)	DHODH (1.8)	SHKBP1 (1.7)	IFT140 (1.7)	FAM208A (1.6)
GO:0006941	striated muscle contraction	0.33	>=0.20	RAPSN (4.0)	ENSG00000214353 (3.1)	MYBPC3 (2.6)	FAM208A (2.3)	ENSG00000238018 (2.2)	ENSG00000229619 (2.2)	DPF3 (1.9)	ZNF613 (1.8)	HMCN2 (1.7)	TSSK1B (1.7)
ENSG00000162889	MAPKAPK2 PPI subnetwork	0.33	>=0.20	MYBPC3 (3.7)	PROK2 (3.1)	SLMAP (2.6)	HAND2 (2.2)	LIMK1 (2.1)	HMGA2 (2.0)	ENSG00000229619 (1.8)	LTBP4 (1.8)	ACTRT2 (1.6)	SPI1 (1.6)
MP:0010792	abnormal stomach mucosa morphology	0.33	>=0.20	GATA4 (4.7)	B4GALNT3 (4.0)	SPATA12 (2.3)	ENSG00000177133 (2.2)	KDM4C (2.1)	LOX (2.1)	GPR45 (1.9)	FILIP1L (1.9)	PITX1 (1.8)	SPI1 (1.6)
KEGG_STARCH_AND_SUCROSE_METABOLISM	KEGG_STARCH_AND_SUCROSE_METABOLISM	0.33	>=0.20	AIG1 (2.9)	AGXT (2.7)	HP (2.5)	AGBL2 (2.3)	ENSG00000254349 (2.1)	ENSG00000250748 (1.9)	KDM4C (1.8)	RPS27A (1.8)	RTN4 (1.7)	RXFP2 (1.7)
MP:0002784	abnormal Sertoli cell morphology	0.33	>=0.20	C8orf49 (6.9)	WT1 (4.0)	GATA4 (2.8)	WT1-AS (2.7)	PROK2 (2.2)	WBSCR28 (2.2)	ERC2 (2.0)	ACTRT2 (2.0)	IL17RD (2.0)	SLC22A18AS (1.9)
ENSG00000126602	TRAP1 PPI subnetwork	0.33	>=0.20	IST1 (3.5)	CSGALNACT2 (3.3)	ATXN1L (2.5)	EIF3M (2.5)	FNBP4 (2.4)	FAM116A (2.2)	PDE12 (2.1)	SMAD3 (2.1)	DHX38 (2.1)	THADA (2.0)
ENSG00000136160	EDNRB PPI subnetwork	0.33	>=0.20	CAV2 (6.0)	TGFB2 (4.5)	FILIP1L (3.1)	C2orf54 (3.1)	DMRT2 (2.8)	MARVELD3 (2.6)	TMEM204 (2.6)	RXFP2 (2.6)	PTPRJ (2.4)	HMCN2 (2.2)
MP:0001132	absent mature ovarian follicles	0.33	>=0.20	C8orf49 (2.9)	GATA4 (2.3)	PMFBP1 (2.2)	WT1-AS (2.1)	LYPLAL1 (2.1)	WNT5A (2.1)	WBSCR28 (2.0)	LINC00312 (2.0)	NEIL2 (1.9)	FILIP1L (1.8)
ENSG00000150347	ARID5B PPI subnetwork	0.33	>=0.20	ZNF615 (2.9)	ZNF614 (2.8)	KIAA0947 (2.4)	DENND1A (2.3)	DHX38 (2.2)	IFT140 (2.1)	MADD (2.0)	PTPMT1 (2.0)	ENSG00000238018 (1.9)	MLL3 (1.9)
ENSG00000115274	INO80B PPI subnetwork	0.33	>=0.20	ZNF821 (3.6)	ZNF438 (3.0)	TLK2 (2.6)	DHX38 (2.6)	DENND1A (2.6)	FAM208A (2.5)	MLL3 (2.3)	ZNF19 (2.2)	IFT140 (2.1)	KIAA0947 (2.0)
ENSG00000067191	CACNB1 PPI subnetwork	0.33	>=0.20	ENSG00000233147 (3.0)	LIMK1 (2.6)	MLL3 (2.6)	CCDC88A (2.1)	MADD (1.9)	LTBP1 (1.8)	VAC14 (1.7)	KDM4C (1.7)	CLEC16A (1.6)	LTBP4 (1.6)
GO:0051301	cell division	0.33	>=0.20	CENPO (4.4)	KCTD9 (3.6)	CDCA2 (3.4)	CDKN3 (3.1)	UHRF1 (3.0)	CCDC104 (2.3)	CCDC88A (2.2)	DLEU1 (2.0)	ADAMTS6 (1.9)	PTRHD1 (1.6)
ENSG00000133104	SPG20 PPI subnetwork	0.33	>=0.20	TLK2 (3.5)	SHKBP1 (2.4)	ENSG00000237887 (2.2)	LTBP4 (2.1)	C3orf26 (2.1)	EIF3M (2.0)	CCDC104 (1.9)	AGBL2 (1.9)	CELF1 (1.8)	CCDC66 (1.8)
ENSG00000172766	NAA16 PPI subnetwork	0.33	>=0.20	PSMC3 (3.7)	TLK2 (3.3)	CELF1 (2.5)	DHX38 (2.5)	ZNHIT6 (2.4)	RRP15 (2.4)	RPS27A (2.2)	DHODH (2.1)	ENSG00000237887 (1.9)	CCDC104 (1.9)
ENSG00000138768	USO1 PPI subnetwork	0.33	>=0.20	ARF4 (3.2)	AP1G1 (3.1)	KDM4C (2.2)	KIAA0947 (2.2)	DHX38 (2.1)	IST1 (2.0)	TXNL4B (1.9)	MTIF2 (1.8)	CWC27 (1.8)	ZNF613 (1.7)
GO:0044242	cellular lipid catabolic process	0.33	>=0.20	AIG1 (3.7)	NR1H3 (2.9)	LYPLAL1 (2.5)	ZNF615 (2.5)	TAT (2.4)	FAM159A (2.2)	MTIF2 (1.9)	AGXT (1.7)	ENSG00000254349 (1.6)	ACP2 (1.6)
ENSG00000122705	CLTA PPI subnetwork	0.33	>=0.20	ERC2 (2.6)	ENSG00000233147 (2.6)	RTN4 (2.5)	SPTBN1 (2.5)	PTPRJ (2.4)	DOCK5 (2.4)	C1QTNF4 (2.1)	DENND1A (1.9)	MADD (1.9)	LIMK1 (1.7)
ENSG00000106829	TLE4 PPI subnetwork	0.33	>=0.20	HMGA2 (3.5)	DNAH12 (3.3)	RREB1 (3.1)	IL17RD (3.1)	PITX1 (2.8)	CDH11 (2.5)	MLL3 (2.5)	BMP7 (2.3)	MECOM (2.2)	DMRT2 (2.1)
MP:0001045	abnormal enteric ganglia morphology	0.33	>=0.20	RET (5.2)	HAND2 (4.8)	RNF112 (3.7)	RAPSN (2.9)	SLC22A18AS (2.6)	FAM83B (2.3)	IL17RD (2.2)	MCC (2.1)	CRISPLD2 (1.9)	BMP2 (1.9)
ENSG00000119729	RHOQ PPI subnetwork	0.33	>=0.20	ARF4 (3.5)	FAM83B (2.8)	PTPRJ (2.7)	DOCK5 (2.7)	WT1 (2.7)	SLC39A13 (2.7)	FILIP1L (2.3)	LTBP4 (2.1)	LIMK1 (2.1)	SPTBN1 (2.0)
ENSG00000146677	ENSG00000146677 PPI subnetwork	0.33	>=0.20	EIF3M (3.7)	ENSG00000237887 (3.0)	ATXN1L (2.8)	ENSG00000244535 (2.8)	ENSG00000238018 (2.6)	PDE12 (2.5)	PTRHD1 (2.2)	CCDC104 (1.9)	RXFP2 (1.9)	FTSJD1 (1.8)
ENSG00000174989	FBXW8 PPI subnetwork	0.33	>=0.20	MTIF2 (2.7)	TELO2 (2.6)	MTCH2 (2.4)	SLC39A13 (2.4)	CLEC16A (2.3)	DENND1A (2.2)	RPS27A (2.2)	ENSG00000162997 (2.2)	ADAMTS6 (2.0)	ZFP36L2 (1.9)
ENSG00000187735	TCEA1 PPI subnetwork	0.33	>=0.20	IST1 (2.9)	DHX38 (2.7)	CWC27 (2.5)	C3orf26 (2.3)	TXNL4B (2.2)	NUP160 (2.1)	SRFBP1 (1.9)	SREK1IP1 (1.8)	AP1G1 (1.8)	ZNF821 (1.8)
GO:0045216	cell-cell junction organization	0.33	>=0.20	FAM83B (3.1)	ATXN1L (2.8)	ENSG00000238018 (2.7)	C2orf54 (2.6)	ADAMTS6 (2.6)	MARVELD3 (2.5)	CCDC85A (2.4)	ENSG00000223842 (2.2)	INADL (2.0)	SPTBN1 (2.0)
ENSG00000117133	RPF1 PPI subnetwork	0.33	>=0.20	RRP15 (5.7)	ZNHIT6 (5.4)	SRFBP1 (4.9)	EIF3M (3.7)	CWC27 (3.6)	C3orf26 (3.3)	DHX38 (3.0)	THADA (2.9)	DHODH (2.8)	PNPT1 (2.8)
MP:0008083	decreased single-positive T cell number	0.33	>=0.20	ENSG00000245954 (3.1)	ADCY3 (2.2)	STAU2 (1.9)	DENND1A (1.7)	CENPO (1.7)	IFT140 (1.7)	BMP2 (1.6)	DNAJC27 (1.6)	ZFP36L2 (1.4)	FBLN2 (1.4)
ENSG00000141384	TAF4B PPI subnetwork	0.33	>=0.20	TXNL4B (2.7)	NUP160 (2.5)	SREK1IP1 (2.2)	CCDC104 (2.1)	KIAA0947 (2.0)	FTSJD1 (2.0)	ENSG00000250748 (1.9)	PTRHD1 (1.9)	SRFBP1 (1.8)	ZNHIT6 (1.7)
GO:0004198	calcium-dependent cysteine-type endopeptidase activity	0.33	>=0.20	C2orf54 (3.4)	PITX1 (3.2)	DNAH12 (3.1)	AGBL2 (2.7)	MECOM (2.5)	B4GALNT3 (2.5)	ENSG00000162997 (2.3)	IFT140 (2.2)	HYDIN (2.0)	ENSG00000249082 (2.0)
ENSG00000179295	PTPN11 PPI subnetwork	0.33	>=0.20	SPTBN1 (3.0)	ENSG00000238018 (2.3)	CAV2 (2.2)	PRKCE (2.2)	ZFP36L2 (2.1)	FILIP1L (2.1)	RTN4 (2.0)	PTPRJ (2.0)	SMAD3 (2.0)	SPI1 (1.8)
GO:0030119	AP-type membrane coat adaptor complex	0.33	>=0.20	MADD (3.1)	SHKBP1 (3.0)	IST1 (2.7)	ENSG00000254349 (2.3)	VAC14 (2.0)	SLC39A13 (1.9)	FAM83B (1.8)	ACP2 (1.7)	TMEM204 (1.7)	DENND1A (1.7)
ENSG00000105640	RPL18A PPI subnetwork	0.33	>=0.20	RRP15 (5.5)	ZNHIT6 (5.3)	SRFBP1 (5.1)	CWC27 (4.3)	EIF3M (3.6)	PDE12 (3.2)	C3orf26 (3.2)	RPS27A (3.0)	DHX38 (2.5)	KIAA0947 (2.5)
GO:0010907	positive regulation of glucose metabolic process	0.33	>=0.20	ENSG00000162997 (3.0)	HMCN2 (2.9)	WBSCR28 (2.9)	ZNF23 (2.0)	ENSG00000223842 (2.0)	ENSG00000250748 (1.9)	ACTRT2 (1.9)	TAT (1.8)	ENSG00000226491 (1.7)	SPATA12 (1.7)
ENSG00000163806	SPDYA PPI subnetwork	0.33	>=0.20	ENSG00000229619 (3.2)	SLMAP (3.0)	MSRB3 (2.1)	HAND2 (2.1)	SPTBN1 (2.0)	FILIP1L (1.9)	ZNF23 (1.9)	NCOA1 (1.9)	RTN4 (1.8)	CAV2 (1.8)
GO:0042310	vasoconstriction	0.33	>=0.20	HMCN2 (3.6)	ACTRT2 (3.0)	ADCY3 (3.0)	TSSK1B (2.6)	GNRH1 (2.6)	CAV2 (2.3)	ENSG00000233147 (2.2)	GPR45 (2.1)	TMEM204 (2.1)	DMRT2 (2.0)
ENSG00000116830	TTF2 PPI subnetwork	0.33	>=0.20	SMAD7 (3.5)	CDCA2 (3.0)	CDKN3 (2.9)	FAM208A (2.8)	CCDC66 (2.5)	FNBP4 (2.3)	UHRF1 (2.3)	ZNF821 (2.2)	FAM159A (2.1)	C3orf26 (2.1)
REACTOME_E2F_MEDIATED_REGULATION_OF_DNA_REPLICATION	REACTOME_E2F_MEDIATED_REGULATION_OF_DNA_REPLICATION	0.33	>=0.20	UHRF1 (7.1)	CENPO (4.6)	CDKN3 (4.4)	CDCA2 (4.2)	DDB2 (3.1)	NUP160 (2.7)	PRRG4 (1.5)	PNPT1 (1.4)	DLEU1 (1.3)	SREK1IP1 (1.3)
GO:0000226	microtubule cytoskeleton organization	0.33	>=0.20	CENPO (4.6)	KCTD9 (3.6)	CDCA2 (3.1)	DNAH12 (2.9)	IFT140 (2.8)	CDKN3 (2.5)	CCDC104 (2.4)	CCDC66 (2.4)	DLEU1 (2.2)	GNRH1 (2.2)
GO:0015682	ferric iron transport	0.33	>=0.20	ENSG00000247225 (3.4)	ENSG00000223842 (2.9)	DMRT2 (2.7)	VAC14 (2.5)	COL24A1 (2.3)	ZNF438 (2.1)	SLC22A18AS (2.1)	ENSG00000244535 (1.9)	DNAJC27-AS1 (1.9)	DNAJC27 (1.8)
GO:0033572	transferrin transport	0.33	>=0.20	ENSG00000247225 (3.4)	ENSG00000223842 (2.9)	DMRT2 (2.7)	VAC14 (2.5)	COL24A1 (2.3)	ZNF438 (2.1)	SLC22A18AS (2.1)	ENSG00000244535 (1.9)	DNAJC27-AS1 (1.9)	DNAJC27 (1.8)
MP:0001242	hyperkeratosis	0.33	>=0.20	C2orf54 (3.2)	BMP2 (2.6)	PRRG4 (2.3)	FAM83B (2.3)	THBS2 (2.1)	HMGA2 (1.7)	PTPMT1 (1.6)	PMFBP1 (1.5)	WT1-AS (1.4)	SLC39A13 (1.4)
ENSG00000000971	CFH PPI subnetwork	0.33	>=0.20	HP (5.7)	AGXT (4.1)	TAT (3.7)	DHODH (3.6)	CHST4 (3.4)	ARHGEF3 (2.9)	PROK2 (2.5)	COL24A1 (2.3)	KIAA0947 (2.0)	PITX1 (2.0)
ENSG00000124228	DDX27 PPI subnetwork	0.33	>=0.20	RRP15 (6.4)	ZNHIT6 (5.8)	SRFBP1 (4.9)	CWC27 (4.1)	C3orf26 (3.6)	EIF3M (3.4)	DHODH (3.3)	DHX38 (3.0)	THADA (2.8)	KIAA0947 (2.8)
MP:0001044	abnormal enteric nervous system morphology	0.33	>=0.20	HAND2 (4.7)	RET (4.1)	HMGA2 (3.1)	ADAMTSL3 (3.1)	RNF112 (2.5)	SLC22A18AS (2.0)	MCC (1.9)	C8orf49 (1.8)	RAPSN (1.8)	ENSG00000238018 (1.7)
GO:0004806	triglyceride lipase activity	0.33	>=0.20	ENSG00000177133 (2.5)	CHST4 (2.4)	PMFBP1 (2.1)	NR1H3 (1.7)	DMRT2 (1.7)	AGXT (1.5)	AIG1 (1.5)	EFEMP1 (1.4)	HP (1.4)	VAC14 (1.3)
GO:0042311	vasodilation	0.33	>=0.20	RET (3.2)	ADAMTSL3 (2.4)	HMCN2 (2.2)	DNAH12 (2.0)	PRRG4 (2.0)	NEIL2 (1.9)	ZNF615 (1.9)	C2orf63 (1.8)	ENSG00000226491 (1.8)	SLC22A18AS (1.7)
ENSG00000125885	MCM8 PPI subnetwork	0.33	>=0.20	UHRF1 (6.6)	CDKN3 (4.1)	CDCA2 (3.8)	CENPO (3.4)	DDB2 (3.2)	NUP160 (2.9)	C3orf26 (1.9)	GPX7 (1.9)	RASGEF1A (1.5)	GNRH1 (1.4)
ENSG00000150459	SAP18 PPI subnetwork	0.33	>=0.20	PDE12 (3.0)	RTN4 (2.5)	HAND2 (2.5)	CELF1 (2.4)	ENSG00000250748 (2.4)	ENSG00000229619 (2.3)	ZNF19 (1.7)	FAM208A (1.7)	CCDC88A (1.7)	ZNF613 (1.6)
KEGG_REGULATION_OF_ACTIN_CYTOSKELETON	KEGG_REGULATION_OF_ACTIN_CYTOSKELETON	0.33	>=0.20	DOCK5 (2.9)	PTPRJ (2.9)	SLMAP (2.8)	LIMK1 (2.7)	CAV2 (2.6)	SPTBN1 (2.4)	ENSG00000229619 (2.4)	SPI1 (2.3)	LTBP1 (2.2)	MSRB3 (2.2)
ENSG00000106344	RBM28 PPI subnetwork	0.33	>=0.20	RRP15 (6.0)	SRFBP1 (5.3)	ZNHIT6 (5.3)	CWC27 (4.5)	C3orf26 (3.6)	THADA (3.0)	MTIF2 (3.0)	EIF3M (2.9)	DHODH (2.9)	KIAA0947 (2.8)
ENSG00000133103	COG6 PPI subnetwork	0.33	>=0.20	FTSJD1 (3.2)	VAC14 (2.7)	TXNL4B (2.7)	ZNF19 (2.4)	CENPO (2.2)	ACP2 (2.1)	CLEC16A (2.0)	SLC39A13 (1.9)	SHKBP1 (1.9)	ENSG00000254560 (1.9)
ENSG00000158042	MRPL17 PPI subnetwork	0.33	>=0.20	NDUFS3 (3.8)	PTRHD1 (3.4)	PNPT1 (2.8)	VAC14 (2.6)	KIAA0947 (2.6)	C3orf26 (2.5)	DHX38 (2.2)	RRP15 (1.9)	ZNHIT6 (1.9)	AP1G1 (1.8)
ENSG00000155959	VBP1 PPI subnetwork	0.33	>=0.20	PSMC3 (2.8)	ZNF821 (2.6)	UHRF1 (2.5)	PTRHD1 (2.4)	SMEK2 (2.4)	SREK1IP1 (2.1)	TXNL4B (1.9)	C3orf26 (1.8)	LIMK1 (1.7)	FTSJD1 (1.7)
ENSG00000164330	EBF1 PPI subnetwork	0.33	>=0.20	NCOA1 (3.2)	MLL3 (3.0)	EBF2 (2.5)	ENSG00000226491 (2.5)	ZNF350 (2.4)	KDM4C (2.0)	THADA (2.0)	GPX7 (1.9)	C6orf195 (1.9)	RREB1 (1.9)
ENSG00000084463	WBP11 PPI subnetwork	0.33	>=0.20	CELF1 (3.3)	SMEK2 (2.2)	IST1 (2.1)	DHX38 (2.1)	FAM208A (2.0)	PDE12 (1.9)	ARF4 (1.8)	TLK2 (1.8)	FNBP4 (1.7)	KBTBD4 (1.7)
GO:0016460	myosin II complex	0.33	>=0.20	LMCD1 (3.0)	RAPSN (2.9)	ENSG00000229619 (2.5)	ACTRT2 (1.6)	ENSG00000238018 (1.6)	FBLN2 (1.6)	MFAP4 (1.5)	MYBPC3 (1.5)	MECOM (1.4)	SLMAP (1.2)
ENSG00000197303	ENSG00000197303 PPI subnetwork	0.33	>=0.20	EIF3M (4.4)	SRFBP1 (4.0)	RRP15 (3.7)	ZNHIT6 (3.5)	PDE12 (3.5)	RPS27A (3.0)	PTRHD1 (2.6)	CWC27 (2.5)	DHX38 (2.5)	FTSJD1 (2.3)
MP:0002237	abnormal nasal cavity morphology	0.33	>=0.20	EBF2 (3.9)	IL17RD (3.2)	PITX1 (2.9)	ADAMTSL3 (2.7)	HMGA2 (2.6)	RUNX2 (2.5)	COL24A1 (2.2)	GPX7 (2.1)	ENSG00000254560 (2.0)	WNT5A (2.0)
GO:0010518	positive regulation of phospholipase activity	0.33	>=0.20	DNAJC27 (3.2)	ENSG00000162997 (3.1)	DNAH12 (3.0)	GPR45 (2.6)	DNAJC27-AS1 (2.5)	ROBO2 (2.3)	ADAMTSL3 (2.2)	RNF112 (2.1)	LINC00486 (2.0)	PMFBP1 (2.0)
ENSG00000005884	ITGA3 PPI subnetwork	0.33	>=0.20	TGFB2 (3.0)	DOCK5 (2.9)	ACP2 (2.8)	CAV2 (2.8)	NR1H3 (2.4)	CSGALNACT2 (2.1)	LTBP4 (2.0)	FBLN2 (1.9)	EFEMP1 (1.9)	ENSG00000214353 (1.9)
ENSG00000166225	FRS2 PPI subnetwork	0.33	>=0.20	TWIST2 (3.2)	SPTBN1 (3.1)	IL17RD (3.0)	ENSG00000238018 (3.0)	BMP7 (3.0)	EBF2 (2.8)	SMAD3 (2.7)	SMAD7 (2.5)	DOCK5 (2.5)	ENSG00000250748 (2.4)
ENSG00000212981	ENSG00000212981 PPI subnetwork	0.33	>=0.20	RRP15 (5.5)	ZNHIT6 (5.1)	SRFBP1 (5.0)	EIF3M (3.4)	CWC27 (3.1)	THADA (3.0)	FTSJD1 (2.9)	PDE12 (2.8)	C3orf26 (2.7)	DHX38 (2.5)
ENSG00000075651	PLD1 PPI subnetwork	0.33	>=0.20	CAV2 (3.8)	ARF4 (3.2)	RTN4 (2.6)	PTPRJ (2.4)	WT1-AS (2.3)	DOCK5 (2.2)	FILIP1L (2.1)	ADAMTS6 (1.9)	TXNL4B (1.9)	TGFB2 (1.9)
MP:0002098	abnormal vibrissa morphology	0.33	>=0.20	HMGA2 (3.4)	FAM83B (3.4)	BMP2 (2.7)	C2orf54 (2.4)	B4GALNT3 (2.2)	PRRG4 (1.9)	LTBP1 (1.8)	WNT5A (1.6)	INADL (1.6)	CDH11 (1.5)
ENSG00000133794	ARNTL PPI subnetwork	0.33	>=0.20	CSGALNACT2 (3.4)	KDM4C (3.2)	NCOA1 (3.0)	SLMAP (2.5)	CCDC85A (2.4)	SPSB1 (2.1)	ARHGEF3 (2.1)	BMP5 (2.1)	PDE12 (2.0)	SMAD7 (2.0)
GO:0002089	lens morphogenesis in camera-type eye	0.33	>=0.20	RNU6-64 (3.7)	DPF3 (3.2)	ENSG00000249082 (2.8)	ENSG00000247324 (2.6)	SLC22A18AS (2.3)	DOCK5 (2.2)	SPATA12 (1.9)	ENSG00000238018 (1.9)	FAM83B (1.8)	TGFB2 (1.7)
MP:0008596	increased circulating interleukin-6 level	0.33	>=0.20	SPI1 (3.4)	ZFP36L2 (2.7)	CAV2 (2.3)	MADD (2.1)	CCDC85A (2.0)	NR1H3 (1.9)	PTPRJ (1.8)	COL24A1 (1.8)	ADCY3 (1.8)	ENSG00000214353 (1.7)
GO:0007589	body fluid secretion	0.33	>=0.20	ENSG00000254349 (2.6)	CAV2 (2.5)	AGBL2 (2.4)	RNU6-64 (2.1)	MARVELD3 (2.1)	FTSJD1 (2.1)	ENSG00000256746 (2.0)	CCDC85A (1.9)	CHST4 (1.8)	PMFBP1 (1.7)
MP:0002183	gliosis	0.33	>=0.20	DENND1A (3.0)	NEIL2 (2.5)	ADCY3 (2.5)	DNAJC27 (2.4)	ACP2 (2.4)	RTN4 (2.3)	SPTBN1 (2.1)	PTPMT1 (1.9)	PTPRJ (1.8)	SPSB1 (1.7)
ENSG00000185721	DRG1 PPI subnetwork	0.33	>=0.20	MTIF2 (3.5)	ZNF613 (2.7)	RPS27A (2.6)	ZNF614 (2.4)	ZNHIT6 (2.4)	RRP15 (2.3)	FNBP4 (2.2)	TLK2 (2.2)	KIAA0947 (1.9)	CWC27 (1.7)
MP:0008722	abnormal chemokine secretion	0.33	>=0.20	ENSG00000214353 (3.4)	SPI1 (3.3)	PROK2 (3.0)	ZNF438 (2.6)	FILIP1L (2.5)	ZNF613 (2.4)	HP (2.4)	LINC00312 (2.0)	ZFP36L2 (1.8)	PMFBP1 (1.6)
GO:0045744	negative regulation of G-protein coupled receptor protein signaling pathway	0.33	>=0.20	RASGEF1A (2.8)	EFR3B (2.7)	GPR45 (2.2)	HMCN2 (2.2)	ADCY3 (2.1)	CSGALNACT2 (2.1)	STAU2 (2.1)	CCDC85A (2.0)	DNAJC27 (2.0)	ENSG00000254349 (1.8)
MP:0001944	abnormal pancreas morphology	0.34	>=0.20	ROBO2 (3.6)	BMP5 (2.4)	CDH11 (2.3)	MFAP4 (2.3)	RAPSN (2.2)	EBF2 (2.1)	ZNF615 (2.1)	IFT140 (1.9)	LOX (1.8)	MCC (1.8)
GO:0031333	negative regulation of protein complex assembly	0.34	>=0.20	ZNF350 (2.3)	C6orf195 (2.3)	ENSG00000233147 (2.0)	ENSG00000238018 (2.0)	HAND2 (1.9)	B4GALNT3 (1.8)	PMFBP1 (1.8)	STAU2 (1.7)	SHKBP1 (1.6)	ENSG00000247324 (1.6)
GO:0051327	M phase of meiotic cell cycle	0.34	>=0.20	C6orf195 (3.0)	RNU6-64 (3.0)	FAM208A (2.7)	CENPO (2.6)	RASGEF1A (1.9)	SPATA12 (1.7)	C2orf63 (1.6)	ZNF438 (1.5)	CDCA2 (1.5)	EFR3B (1.4)
GO:0007126	meiosis	0.34	>=0.20	C6orf195 (3.0)	RNU6-64 (3.0)	FAM208A (2.7)	CENPO (2.6)	RASGEF1A (1.9)	SPATA12 (1.7)	C2orf63 (1.6)	ZNF438 (1.5)	CDCA2 (1.5)	EFR3B (1.4)
GO:0048485	sympathetic nervous system development	0.34	>=0.20	HAND2 (3.5)	ENSG00000238018 (3.0)	RET (2.9)	ENSG00000237887 (2.7)	FAM83B (2.7)	HYDIN (2.3)	ENSG00000233147 (2.1)	MARVELD3 (2.0)	RNF112 (1.8)	ENSG00000254560 (1.8)
GO:0055080	cation homeostasis	0.34	>=0.20	ENSG00000247225 (2.7)	GNRH1 (2.2)	ENSG00000256746 (2.1)	SLC22A18AS (2.1)	RNF112 (2.1)	ENSG00000254349 (2.0)	DPF3 (1.9)	ADCY3 (1.9)	FAM83B (1.9)	SLMAP (1.9)
ENSG00000113300	CNOT6 PPI subnetwork	0.34	>=0.20	NUP160 (2.7)	MLL3 (2.4)	CELF1 (2.3)	FNBP4 (2.3)	UHRF1 (2.1)	FAM208A (2.1)	CENPO (2.1)	CDCA2 (2.0)	THADA (2.0)	MTIF2 (1.9)
GO:0046456	icosanoid biosynthetic process	0.34	>=0.20	ENSG00000247225 (2.8)	C2orf54 (2.7)	CHST4 (2.6)	GNRH1 (2.5)	ENSG00000233147 (2.4)	CCDC88A (2.2)	CSGALNACT2 (2.0)	ENSG00000223842 (1.8)	CRISPLD2 (1.8)	SPI1 (1.6)
REACTOME_CLASS_A1_RHODOPSIN:LIKE_RECEPTORS	REACTOME_CLASS_A1_RHODOPSIN:LIKE_RECEPTORS	0.34	>=0.20	PROK2 (2.9)	GPR45 (2.6)	HMCN2 (2.5)	GNRH1 (2.3)	WBSCR28 (2.2)	ENSG00000244535 (2.1)	RET (1.9)	LINC00486 (1.7)	TSSK1B (1.7)	ADAMTSL3 (1.5)
MP:0004543	abnormal sperm physiology	0.34	>=0.20	ACTRT2 (4.6)	WBSCR28 (3.9)	PMFBP1 (3.8)	RXFP2 (2.9)	SPATA12 (2.6)	TSSK1B (2.6)	DNAJC27-AS1 (2.5)	ENSG00000233147 (1.9)	CALB2 (1.7)	ROBO2 (1.6)
ENSG00000052749	RRP12 PPI subnetwork	0.34	>=0.20	SRFBP1 (6.1)	RRP15 (5.9)	ZNHIT6 (5.6)	CWC27 (3.7)	EIF3M (3.6)	C3orf26 (3.6)	PDE12 (3.4)	PNPT1 (3.1)	KIAA0947 (2.9)	DHODH (2.5)
ENSG00000182944	EWSR1 PPI subnetwork	0.34	>=0.20	ZNF821 (2.9)	CELF1 (2.5)	CWC27 (2.3)	IST1 (2.1)	FNBP4 (2.0)	KCTD9 (1.9)	TLK2 (1.9)	DHX38 (1.8)	ENSG00000223842 (1.7)	MECOM (1.7)
MP:0000752	dystrophic muscle	0.34	>=0.20	RAPSN (6.5)	ELN (4.2)	LMCD1 (3.5)	FBLN2 (3.4)	SPTBN1 (3.0)	ANKFN1 (2.7)	SLMAP (2.6)	ENSG00000229619 (2.6)	LINC00312 (2.6)	CCDC85A (2.5)
ENSG00000085276	MECOM PPI subnetwork	0.34	>=0.20	BNC2 (2.3)	TELO2 (2.3)	RET (2.2)	ENSG00000247225 (2.1)	CLEC16A (2.1)	PITX1 (1.9)	CENPO (1.9)	NCOA1 (1.9)	ENSG00000224186 (1.8)	PTPMT1 (1.6)
ENSG00000204086	RPA4 PPI subnetwork	0.34	>=0.20	UHRF1 (5.5)	DDB2 (3.7)	CENPO (3.1)	NUP160 (3.0)	CDKN3 (2.5)	CDCA2 (2.3)	C3orf26 (2.2)	TELO2 (1.9)	GPX7 (1.8)	ENSG00000254560 (1.6)
ENSG00000095002	MSH2 PPI subnetwork	0.34	>=0.20	UHRF1 (4.1)	DDB2 (2.8)	CENPO (2.8)	THADA (2.7)	CDCA2 (2.6)	YTHDC2 (2.5)	CCDC66 (2.4)	NUP160 (2.2)	C3orf26 (2.0)	PNPT1 (1.9)
GO:0070555	response to interleukin-1	0.34	>=0.20	PROK2 (2.9)	LINC00312 (2.5)	HYDIN (2.4)	ENSG00000228536 (2.3)	PDE12 (2.3)	ARHGEF3 (2.3)	ENSG00000229619 (2.2)	ZNF717 (2.0)	DNAH12 (1.9)	CSGALNACT2 (1.8)
ENSG00000106125	FAM188B PPI subnetwork	0.34	>=0.20	LIMK1 (2.2)	LOX (2.0)	TWIST2 (1.9)	SLC39A13 (1.9)	RPS27A (1.8)	BNC2 (1.8)	ZNHIT6 (1.8)	ZNF615 (1.7)	LYPLAL1 (1.7)	CCDC66 (1.7)
GO:0005795	Golgi stack	0.34	>=0.20	DOCK5 (3.2)	ARF4 (2.9)	SLC39A13 (2.6)	CDH11 (2.0)	B4GALNT3 (2.0)	GPX7 (1.7)	FTSJD1 (1.6)	ENSG00000254349 (1.6)	CSGALNACT2 (1.6)	PITX1 (1.5)
GO:0010573	vascular endothelial growth factor production	0.34	>=0.20	C8orf49 (4.1)	PROK2 (3.3)	ZNF613 (3.3)	PMFBP1 (2.7)	ZNF614 (2.3)	AGBL2 (2.3)	ENSG00000226491 (2.3)	ENSG00000256746 (2.2)	EFEMP1 (2.2)	ZNF350 (2.2)
GO:0010574	regulation of vascular endothelial growth factor production	0.34	>=0.20	C8orf49 (4.1)	PROK2 (3.3)	ZNF613 (3.3)	PMFBP1 (2.7)	ZNF614 (2.3)	AGBL2 (2.3)	ENSG00000226491 (2.3)	ENSG00000256746 (2.2)	EFEMP1 (2.2)	ZNF350 (2.2)
GO:0007276	gamete generation	0.34	>=0.20	ACTRT2 (6.0)	TSSK1B (4.6)	WBSCR28 (3.8)	PMFBP1 (3.4)	SPATA12 (3.0)	C2orf63 (1.9)	C8orf49 (1.8)	AGBL2 (1.8)	ZNF19 (1.7)	DNAH12 (1.5)
GO:0044291	cell-cell contact zone	0.34	>=0.20	MYBPC3 (4.3)	GATA4 (4.2)	MSRB3 (4.1)	SPTBN1 (3.5)	SLMAP (3.3)	INADL (2.6)	ENSG00000238018 (2.5)	DOCK5 (2.2)	ENSG00000237887 (2.1)	ENSG00000229619 (2.0)
MP:0004765	decreased brainstem auditory evoked potential	0.34	>=0.20	ADAMTSL3 (3.1)	TGFB2 (2.9)	ELN (2.7)	GNRH1 (2.6)	BMP7 (2.6)	ENSG00000177133 (2.2)	IL17RD (2.2)	ENSG00000244535 (2.1)	ENSG00000228536 (1.9)	COL24A1 (1.8)
GO:0016861	intramolecular oxidoreductase activity, interconverting aldoses and ketoses	0.34	>=0.20	ENSG00000214353 (2.5)	KDM4C (2.4)	MTCH2 (2.3)	PMFBP1 (2.2)	ZNF438 (1.9)	SLC22A18AS (1.8)	ADCY3 (1.7)	CALB2 (1.6)	LYPLAL1 (1.5)	IST1 (1.4)
ENSG00000106399	RPA3 PPI subnetwork	0.34	>=0.20	UHRF1 (4.9)	DDB2 (4.5)	CENPO (3.8)	NUP160 (3.7)	C3orf26 (3.3)	CDKN3 (2.4)	TELO2 (2.3)	CDCA2 (2.1)	KBTBD4 (1.8)	LMCD1 (1.7)
MP:0003425	abnormal optic vesicle formation	0.34	>=0.20	COL24A1 (3.4)	SEMA3A (3.1)	BMP2 (2.8)	TGFB2 (2.5)	HMGA2 (2.5)	B4GALNT3 (2.5)	IL17RD (2.4)	ENSG00000254560 (2.3)	EBF2 (2.2)	ENSG00000214353 (2.1)
KEGG_NITROGEN_METABOLISM	KEGG_NITROGEN_METABOLISM	0.34	>=0.20	SLC22A18AS (3.7)	TAT (2.8)	AGXT (2.4)	KDM4C (2.4)	HP (1.9)	ENSG00000250748 (1.8)	LYPLAL1 (1.8)	MARVELD3 (1.7)	FAM159A (1.6)	LOX (1.5)
GO:0004364	glutathione transferase activity	0.34	>=0.20	C8orf49 (3.6)	GATA4 (3.3)	C1QTNF4 (2.7)	ENSG00000226491 (2.4)	DMRT2 (2.2)	ADCY3 (1.8)	DNAJC27-AS1 (1.8)	WBSCR28 (1.7)	WNT5A (1.7)	TWIST2 (1.7)
GO:0019827	stem cell maintenance	0.34	>=0.20	ENSG00000177133 (4.2)	DPF3 (2.5)	BMP7 (2.5)	IL17RD (2.4)	ZNF717 (2.4)	ENSG00000254560 (2.1)	ENSG00000214353 (1.7)	WBSCR28 (1.6)	DNAH12 (1.5)	ACTRT2 (1.5)
ENSG00000180530	NRIP1 PPI subnetwork	0.34	>=0.20	ZFP36L2 (3.0)	SMAD7 (2.6)	TELO2 (2.5)	ADCY3 (2.1)	SMAD3 (2.0)	CAV2 (1.8)	LIMK1 (1.8)	SEMA3A (1.8)	ZNF613 (1.8)	DNAH12 (1.8)
GO:0046930	pore complex	0.34	>=0.20	NUP160 (3.6)	KCTD9 (3.4)	CELF1 (3.4)	AP1G1 (3.3)	YTHDC2 (2.9)	ATXN1L (2.7)	THADA (2.7)	AGXT (2.6)	RRP15 (2.4)	PNPT1 (2.4)
ENSG00000159110	IFNAR2 PPI subnetwork	0.34	>=0.20	PNPT1 (2.7)	WNT5A (1.9)	FTSJD1 (1.8)	PRRG4 (1.6)	DNAJC27 (1.6)	ENSG00000244535 (1.5)	RUNX2 (1.5)	ENSG00000256746 (1.5)	BMP2 (1.5)	EFR3B (1.4)
GO:0071241	cellular response to inorganic substance	0.34	>=0.20	ENSG00000247225 (3.3)	HAND2 (3.3)	FAM83B (3.1)	ENSG00000214353 (2.8)	ENSG00000247324 (2.7)	C2orf63 (2.6)	FTSJD1 (2.4)	NEIL2 (2.0)	ZNF19 (1.9)	SPATA12 (1.8)
MP:0005657	abnormal neural plate morphology	0.34	>=0.20	SMAD7 (3.0)	IL17RD (2.7)	HMGA2 (2.3)	VAC14 (2.0)	MCC (1.9)	BMP7 (1.9)	KDM4C (1.8)	ZNF438 (1.8)	BMP2 (1.8)	ENSG00000214353 (1.8)
REACTOME_MRNA_CAPPING	REACTOME_MRNA_CAPPING	0.34	>=0.20	CWC27 (2.7)	TXNL4B (2.7)	SRFBP1 (2.4)	C3orf26 (2.4)	CCDC66 (2.3)	ZNHIT6 (2.1)	NUP160 (2.0)	ENSG00000250748 (1.9)	CCDC104 (1.8)	KBTBD4 (1.8)
MP:0001891	hydroencephaly	0.34	>=0.20	AGBL2 (3.9)	HYDIN (3.9)	DNAH12 (3.0)	IFT140 (2.9)	BNC2 (2.9)	ENSG00000214353 (2.5)	CDH11 (2.3)	IL17RD (2.2)	HMGA2 (2.2)	WNT5A (2.1)
GO:0000421	autophagic vacuole membrane	0.34	>=0.20	ZNF23 (3.6)	IST1 (3.2)	ENSG00000214353 (2.8)	KCTD9 (2.7)	NEIL2 (2.6)	ZNF821 (2.1)	PHLPP2 (1.9)	ENSG00000228536 (1.8)	DENND1A (1.7)	RNU6-64 (1.7)
GO:0006874	cellular calcium ion homeostasis	0.34	>=0.20	ENSG00000256746 (3.0)	GNRH1 (2.4)	HMCN2 (2.4)	EFR3B (2.2)	SLMAP (2.1)	ENSG00000254349 (2.0)	ENSG00000247225 (2.0)	ADCY3 (1.8)	DPF3 (1.8)	RXFP2 (1.6)
ENSG00000140992	PDPK1 PPI subnetwork	0.34	>=0.20	VAC14 (3.2)	CCDC88A (2.6)	SPI1 (2.5)	MAP2K4 (2.2)	AP1G1 (2.1)	SLC39A13 (2.0)	SHKBP1 (1.7)	FILIP1L (1.7)	STAU2 (1.6)	SMAD7 (1.6)
ENSG00000126226	PCID2 PPI subnetwork	0.34	>=0.20	DHX38 (4.6)	PSMC3 (2.9)	VAC14 (2.9)	CWC27 (2.8)	AP1G1 (2.6)	KBTBD4 (2.4)	NUP160 (2.4)	ATXN1L (2.1)	RRP15 (2.0)	KIAA0947 (1.9)
ENSG00000138297	TIMM23 PPI subnetwork	0.34	>=0.20	NDUFS3 (3.4)	DHODH (3.2)	MTIF2 (3.1)	RPS27A (2.4)	NEIL2 (2.2)	AGXT (2.0)	ENSG00000254349 (1.8)	MTCH2 (1.7)	RRP15 (1.7)	C3orf26 (1.7)
ENSG00000183091	NEB PPI subnetwork	0.34	>=0.20	ENSG00000229619 (2.4)	MYBPC3 (2.3)	SPSB1 (2.1)	ENSG00000224186 (1.7)	TGFB2 (1.7)	AGBL2 (1.6)	WT1 (1.5)	RAPSN (1.5)	AP1G1 (1.5)	LMCD1 (1.5)
ENSG00000196981	WDR5B PPI subnetwork	0.34	>=0.20	PDE12 (3.3)	NEIL2 (2.7)	FAM116A (2.5)	MTCH2 (2.4)	ARF4 (2.4)	KBTBD4 (2.4)	FAM208A (2.4)	NDUFS3 (2.3)	ZNF717 (2.2)	RXFP2 (2.1)
MP:0004046	abnormal mitosis	0.34	>=0.20	CDCA2 (8.1)	CDKN3 (7.9)	UHRF1 (5.1)	CENPO (4.3)	KCTD9 (3.7)	GNRH1 (1.6)	ZNF614 (1.6)	ADAMTS6 (1.4)	BMP7 (1.3)	DDB2 (1.3)
ENSG00000085832	EPS15 PPI subnetwork	0.34	>=0.20	RTN4 (2.9)	MAP2K4 (2.5)	RNF112 (2.4)	C2orf63 (2.3)	DENND1A (2.2)	EBF2 (2.1)	IL17RD (1.8)	SHKBP1 (1.7)	AP1G1 (1.6)	YTHDC2 (1.5)
ENSG00000133030	MPRIP PPI subnetwork	0.34	>=0.20	SPTBN1 (3.3)	SHKBP1 (2.6)	ENSG00000233147 (2.5)	DOCK5 (2.3)	ENSG00000237887 (2.2)	MARVELD3 (2.2)	ENSG00000238018 (2.1)	RTN4 (2.1)	C2orf54 (1.8)	CAV2 (1.8)
REACTOME_G1S_TRANSITION	REACTOME_G1S_TRANSITION	0.34	>=0.20	UHRF1 (5.5)	PSMC3 (4.4)	CDKN3 (3.6)	CENPO (3.2)	DDB2 (3.0)	MTCH2 (2.9)	CDCA2 (2.7)	NUP160 (2.0)	NDUFS3 (2.0)	C3orf26 (1.8)
MP:0005542	corneal vascularization	0.34	>=0.20	TMEM204 (2.5)	CAV2 (2.2)	ENSG00000256746 (2.1)	MECOM (2.0)	PROK2 (1.9)	DDB2 (1.9)	EBF2 (1.9)	DLEU1 (1.8)	FAM83B (1.8)	PRRG4 (1.7)
ENSG00000102145	GATA1 PPI subnetwork	0.34	>=0.20	ZFP36L2 (3.2)	HAND2 (2.7)	SHKBP1 (2.6)	RREB1 (2.5)	NCOA1 (2.5)	CLEC16A (2.5)	MECOM (2.3)	MLL3 (2.1)	STAU2 (1.9)	DENND1A (1.8)
ENSG00000030066	NUP160 PPI subnetwork	0.34	>=0.20	CDCA2 (7.2)	CDKN3 (7.0)	CENPO (5.0)	UHRF1 (4.7)	KCTD9 (2.4)	NUP160 (2.3)	C3orf26 (2.0)	PTRHD1 (1.6)	DDB2 (1.5)	MAP2K4 (1.5)
ENSG00000196535	MYO18A PPI subnetwork	0.34	>=0.20	INADL (2.8)	ZNF615 (2.8)	SHKBP1 (2.8)	CLEC16A (2.6)	CCDC88A (2.6)	ZNF614 (2.4)	VAC14 (2.2)	TELO2 (2.1)	PRKCE (2.0)	ZNF350 (1.9)
REACTOME_INTERACTIONS_OF_REV_WITH_HOST_CELLULAR_PROTEINS	REACTOME_INTERACTIONS_OF_REV_WITH_HOST_CELLULAR_PROTEINS	0.34	>=0.20	NUP160 (3.8)	PNPT1 (3.3)	THADA (3.2)	YTHDC2 (2.7)	AP1G1 (2.6)	C3orf26 (2.4)	RRP15 (2.3)	CELF1 (2.2)	KIAA0947 (2.2)	DHX38 (1.9)
MP:0000644	dextrocardia	0.34	>=0.20	AGBL2 (4.6)	IFT140 (4.0)	DNAH12 (3.0)	HYDIN (2.6)	SPSB1 (2.4)	LOX (2.1)	ENSG00000249082 (2.0)	ENSG00000247324 (1.7)	FAM116A (1.6)	ROBO2 (1.5)
ENSG00000211895	ENSG00000211895 PPI subnetwork	0.34	>=0.20	CAV2 (3.7)	EFEMP1 (2.8)	CCDC104 (2.5)	ELN (2.3)	CCDC66 (2.3)	RTN4 (2.1)	AP1G1 (2.0)	ARF4 (1.9)	FAM83B (1.6)	DOCK5 (1.4)
ENSG00000091140	DLD PPI subnetwork	0.34	>=0.20	MTCH2 (3.1)	ZNF614 (2.7)	ARF4 (2.5)	KCTD9 (2.4)	PDE12 (2.4)	MYBPC3 (2.3)	MTIF2 (2.3)	ADAMTS6 (2.2)	DHODH (2.2)	NDUFS3 (2.1)
GO:0030204	chondroitin sulfate metabolic process	0.34	>=0.20	CSGALNACT2 (4.1)	RASGEF1A (3.5)	COL24A1 (3.5)	ZNF613 (2.7)	CRISPLD2 (2.7)	EFEMP1 (2.7)	GPX7 (2.6)	ZNF350 (2.4)	CCDC85A (2.3)	ZNF615 (2.2)
ENSG00000174720	LARP7 PPI subnetwork	0.34	>=0.20	RRP15 (5.3)	SRFBP1 (5.1)	ZNHIT6 (4.8)	CWC27 (3.9)	MTIF2 (3.1)	C3orf26 (3.1)	PDE12 (3.1)	EIF3M (3.0)	DHX38 (2.4)	DHODH (2.3)
GO:0032924	activin receptor signaling pathway	0.34	>=0.20	ADAMTS6 (3.2)	LINC00312 (2.9)	SPSB1 (2.8)	SLC39A13 (2.5)	HMGA2 (2.4)	ZNF821 (2.2)	ENSG00000247324 (2.1)	ATXN1L (2.0)	LINC00486 (2.0)	FAM159A (1.9)
ENSG00000162772	ATF3 PPI subnetwork	0.34	>=0.20	FILIP1L (3.4)	SMAD7 (3.1)	ZFP36L2 (2.6)	MCC (1.9)	TLK2 (1.9)	ZNF438 (1.8)	TGFB2 (1.8)	LTBP4 (1.7)	BMP2 (1.7)	TXNL4B (1.4)
GO:0051321	meiotic cell cycle	0.34	>=0.20	C6orf195 (3.3)	RNU6-64 (3.0)	FAM208A (2.8)	CENPO (2.7)	RASGEF1A (1.9)	C2orf63 (1.7)	SPATA12 (1.6)	ZNF438 (1.6)	ENSG00000237887 (1.5)	CDCA2 (1.5)
ENSG00000109339	MAPK10 PPI subnetwork	0.35	>=0.20	ZFP36L2 (4.8)	PRKCE (2.8)	FILIP1L (2.5)	MAP2K4 (2.4)	DNAJC27 (2.4)	RTN4 (2.1)	LIMK1 (2.1)	ARHGEF3 (2.1)	FAM116A (2.1)	ARF4 (1.9)
REACTOME_SHC1_EVENTS_IN_ERBB4_SIGNALING	REACTOME_SHC1_EVENTS_IN_ERBB4_SIGNALING	0.35	>=0.20	SEMA3A (2.9)	BMP2 (2.8)	SMAD3 (2.6)	HMGA2 (2.2)	ENSG00000177133 (2.1)	ENSG00000238018 (1.9)	RTN4 (1.8)	PNPT1 (1.8)	RNF112 (1.7)	ZNF717 (1.7)
REACTOME_INTERACTIONS_OF_VPR_WITH_HOST_CELLULAR_PROTEINS	REACTOME_INTERACTIONS_OF_VPR_WITH_HOST_CELLULAR_PROTEINS	0.35	>=0.20	NUP160 (3.9)	YTHDC2 (3.4)	AP1G1 (2.7)	THADA (2.6)	PNPT1 (2.5)	RRP15 (2.5)	KIAA0947 (2.5)	CELF1 (2.4)	C3orf26 (2.2)	PDE12 (2.2)
MP:0005342	abnormal intestinal lipid absorption	0.35	>=0.20	CHST4 (3.0)	ENSG00000223842 (2.2)	PHLPP2 (2.0)	BMP5 (1.7)	GATA4 (1.6)	ENSG00000245954 (1.6)	ELN (1.6)	ENSG00000254349 (1.5)	C2orf54 (1.5)	MFAP4 (1.2)
GO:0044452	nucleolar part	0.35	>=0.20	RRP15 (4.1)	SRFBP1 (4.1)	DLEU1 (3.7)	C3orf26 (3.4)	ZNHIT6 (3.2)	EIF3M (2.8)	DHODH (2.7)	TXNL4B (2.4)	RPS27A (2.2)	PNPT1 (2.2)
ENSG00000116678	LEPR PPI subnetwork	0.35	>=0.20	FTSJD1 (1.9)	CLEC16A (1.7)	ENSG00000228536 (1.6)	RUNX2 (1.5)	DNAJC27 (1.5)	PNPT1 (1.5)	WNT5A (1.5)	BMP2 (1.4)	ZNF438 (1.3)	ZNF615 (1.3)
GO:0035023	regulation of Rho protein signal transduction	0.35	>=0.20	B4GALNT3 (2.7)	DOCK5 (2.7)	LIMK1 (2.7)	INADL (2.3)	ENSG00000245954 (2.3)	GNRH1 (2.2)	ZNF438 (2.1)	CCDC85A (1.9)	C6orf195 (1.7)	ENSG00000237887 (1.7)
GO:0008527	taste receptor activity	0.35	>=0.20	RXFP2 (4.0)	HYDIN (3.5)	HMCN2 (2.9)	SPATA12 (2.9)	ACTRT2 (2.6)	ADAMTS6 (2.3)	ZNF613 (1.9)	ENSG00000214353 (1.8)	CCDC88A (1.6)	LINC00486 (1.6)
ENSG00000108256	NUFIP2 PPI subnetwork	0.35	>=0.20	MLL3 (2.6)	DENND1A (2.6)	MADD (2.4)	FAM208A (2.3)	ARHGEF3 (2.2)	DHX38 (1.9)	PROK2 (1.8)	KIAA0947 (1.8)	PDE12 (1.8)	ATXN1L (1.7)
ENSG00000163191	S100A11 PPI subnetwork	0.35	>=0.20	PTPMT1 (3.0)	ENSG00000233147 (2.2)	ENSG00000254560 (2.2)	RREB1 (2.2)	TELO2 (2.0)	SLC22A18AS (2.0)	ZNF23 (2.0)	ZNF615 (1.7)	ENSG00000226491 (1.7)	ENSG00000250748 (1.6)
ENSG00000171241	SHCBP1 PPI subnetwork	0.35	>=0.20	INADL (4.3)	MARVELD3 (4.2)	C2orf54 (3.1)	DOCK5 (2.9)	CAV2 (2.3)	ENSG00000214353 (2.2)	DENND1A (2.0)	SMAD3 (1.9)	SPTBN1 (1.9)	PRRG4 (1.8)
ENSG00000108590	MED31 PPI subnetwork	0.35	>=0.20	PTRHD1 (3.9)	TXNL4B (3.2)	KBTBD4 (2.4)	ZNF821 (2.2)	SHKBP1 (2.1)	DENND1A (1.7)	CELF1 (1.7)	NCOA1 (1.6)	IST1 (1.5)	AP1G1 (1.5)
GO:0050880	regulation of blood vessel size	0.35	>=0.20	HMCN2 (3.4)	GNRH1 (2.9)	CAV2 (2.6)	TMEM204 (2.4)	ADCY3 (2.3)	RET (2.1)	GPR45 (1.9)	RNF112 (1.9)	ADAMTSL3 (1.9)	ACTRT2 (1.8)
MP:0008700	decreased interleukin-4 secretion	0.35	>=0.20	PROK2 (2.6)	ARHGEF3 (2.0)	C2orf63 (2.0)	SMAD3 (2.0)	BMP2 (1.8)	ENSG00000226491 (1.7)	THADA (1.6)	CLEC16A (1.6)	ENSG00000244535 (1.5)	DDB2 (1.5)
ENSG00000076003	MCM6 PPI subnetwork	0.35	>=0.20	UHRF1 (6.2)	CENPO (3.5)	NUP160 (3.5)	DDB2 (3.0)	CDCA2 (3.0)	CDKN3 (2.8)	C3orf26 (2.6)	ADCY3 (2.2)	PNPT1 (1.8)	TXNL4B (1.8)
GO:0000803	sex chromosome	0.35	>=0.20	TLK2 (2.6)	FAM208A (2.2)	PROK2 (2.2)	ENSG00000224186 (2.1)	ARF4 (2.0)	HYDIN (1.7)	YTHDC2 (1.7)	PITX1 (1.7)	COL24A1 (1.7)	C3orf26 (1.5)
GO:0016469	proton-transporting two-sector ATPase complex	0.35	>=0.20	NDUFS3 (3.8)	MTCH2 (3.0)	ENSG00000244535 (2.4)	ENSG00000247225 (2.4)	ENSG00000228536 (2.3)	DMRT2 (2.2)	DNAJC27 (2.2)	COL24A1 (2.1)	LYPLAL1 (2.1)	SLC22A18AS (1.8)
ENSG00000108953	YWHAE PPI subnetwork	0.35	>=0.20	RTN4 (2.7)	DENND1A (2.5)	SPTBN1 (2.5)	ARF4 (2.3)	HMGA2 (2.2)	ZFP36L2 (2.2)	CCDC88A (2.1)	CELF1 (1.7)	KCTD9 (1.7)	AGBL2 (1.6)
ENSG00000137815	RTF1 PPI subnetwork	0.35	>=0.20	CWC27 (2.9)	AP1G1 (2.8)	NUP160 (2.5)	ZNHIT6 (2.4)	KBTBD4 (2.2)	MADD (2.2)	NEIL2 (2.1)	DNAJC27-AS1 (2.1)	THADA (2.0)	ENSG00000250748 (1.9)
REACTOME_G2M_CHECKPOINTS	REACTOME_G2M_CHECKPOINTS	0.35	>=0.20	UHRF1 (5.8)	CDCA2 (4.4)	CENPO (4.3)	CDKN3 (4.3)	NUP160 (3.5)	DDB2 (3.3)	C3orf26 (2.5)	GPX7 (1.6)	PNPT1 (1.5)	YTHDC2 (1.5)
MP:0008102	lymph node hyperplasia	0.35	>=0.20	DDB2 (4.0)	ARHGEF3 (3.7)	KDM4C (3.3)	PTPRJ (2.6)	CLEC16A (2.1)	FILIP1L (1.9)	PHLPP2 (1.8)	RUNX2 (1.7)	MCC (1.7)	NCOA1 (1.5)
REACTOME_PI3KAKT_ACTIVATION	REACTOME_PI3KAKT_ACTIVATION	0.35	>=0.20	ZFP36L2 (2.5)	CLEC16A (2.2)	ELN (2.2)	ENSG00000247225 (2.1)	NCOA1 (2.0)	MLL3 (1.7)	DDB2 (1.7)	KDM4C (1.6)	SPTBN1 (1.5)	WT1-AS (1.5)
GO:0050820	positive regulation of coagulation	0.35	>=0.20	RNU6-64 (2.6)	AGXT (2.5)	HP (2.3)	AGBL2 (2.3)	TAT (2.3)	LOX (2.2)	LINC00312 (2.2)	ENSG00000256746 (2.0)	RPS27A (2.0)	ENSG00000226491 (1.8)
ENSG00000029363	BCLAF1 PPI subnetwork	0.35	>=0.20	SPTBN1 (2.7)	ENSG00000233147 (2.6)	FILIP1L (2.6)	IST1 (2.5)	RTN4 (2.3)	ARF4 (2.2)	MSRB3 (2.1)	KIAA0947 (2.0)	SHKBP1 (2.0)	FNBP4 (2.0)
ENSG00000066117	SMARCD1 PPI subnetwork	0.35	>=0.20	MLL3 (2.8)	FAM208A (2.6)	ZFP36L2 (2.5)	ENSG00000256746 (2.5)	PDE12 (2.2)	KIAA0947 (2.2)	ENSG00000229619 (2.1)	TLK2 (2.1)	SLMAP (2.1)	SHKBP1 (2.0)
REACTOME_SIGNALLING_TO_P38_VIA_RIT_AND_RIN	REACTOME_SIGNALLING_TO_P38_VIA_RIT_AND_RIN	0.35	>=0.20	RNF112 (3.6)	GNRH1 (2.6)	ERC2 (2.2)	FBLN2 (2.1)	ACTRT2 (1.8)	RTN4 (1.8)	CELF1 (1.8)	B4GALNT3 (1.8)	MTCH2 (1.8)	ELN (1.7)
ENSG00000114315	HES1 PPI subnetwork	0.35	>=0.20	SMAD7 (5.9)	MECOM (3.3)	BMP2 (3.2)	CCDC85A (3.0)	KDM4C (2.9)	FILIP1L (2.0)	B4GALNT3 (2.0)	YTHDC2 (1.9)	ZFP36L2 (1.9)	DOCK5 (1.7)
ENSG00000205022	PABPN1L PPI subnetwork	0.35	>=0.20	CWC27 (3.3)	DHX38 (2.6)	RNU6-64 (2.3)	MADD (2.1)	CLEC16A (2.0)	STAU2 (2.0)	MLL3 (1.9)	CCDC66 (1.9)	MTIF2 (1.9)	ZNHIT6 (1.8)
ENSG00000167978	SRRM2 PPI subnetwork	0.35	>=0.20	FNBP4 (3.4)	CELF1 (2.5)	YTHDC2 (2.5)	PDE12 (2.2)	ENSG00000254349 (2.2)	LINC00312 (2.0)	ARF4 (1.9)	KIAA0947 (1.8)	INADL (1.7)	MAP2K4 (1.6)
GO:0005730	nucleolus	0.35	>=0.20	SRFBP1 (5.5)	RRP15 (4.9)	ZNHIT6 (4.7)	C3orf26 (3.8)	DHODH (3.5)	EIF3M (3.0)	KIAA0947 (3.0)	CWC27 (3.0)	PNPT1 (2.8)	NUP160 (2.7)
MP:0004993	decreased bone resorption	0.35	>=0.20	COL24A1 (5.2)	SLC39A13 (3.3)	PTPRJ (3.3)	SPI1 (3.2)	CCDC88A (2.7)	RUNX2 (2.5)	RASGEF1A (2.5)	AIG1 (2.2)	ZNF350 (1.9)	B4GALNT3 (1.9)
GO:0007265	Ras protein signal transduction	0.35	>=0.20	LIMK1 (2.8)	C6orf195 (2.7)	DOCK5 (2.4)	B4GALNT3 (2.4)	CCDC85A (2.3)	SHKBP1 (2.2)	FAM159A (2.2)	ATXN1L (2.1)	ENSG00000238018 (1.9)	ZNF438 (1.9)
GO:0007099	centriole replication	0.35	>=0.20	CCDC104 (3.6)	CCDC66 (3.3)	IFT140 (2.9)	ZNF438 (2.7)	CLEC16A (2.2)	TLK2 (1.8)	DNAH12 (1.8)	ENSG00000247225 (1.8)	ENSG00000245954 (1.7)	ENSG00000256746 (1.7)
GO:0046527	glucosyltransferase activity	0.35	>=0.20	HP (2.6)	DLEU1 (2.4)	KDM4C (2.3)	ZNF717 (1.7)	SLC39A13 (1.6)	GPR45 (1.5)	ENSG00000229619 (1.5)	HMCN2 (1.4)	ZNF23 (1.3)	ADAMTS16 (1.3)
GO:0034358	plasma lipoprotein particle	0.35	>=0.20	AGXT (6.0)	HP (5.2)	TAT (4.6)	NR1H3 (4.5)	ACP2 (2.5)	GPX7 (2.3)	GATA4 (1.8)	ENSG00000226491 (1.7)	PTPMT1 (1.7)	WT1-AS (1.6)
GO:0032994	protein-lipid complex	0.35	>=0.20	AGXT (6.0)	HP (5.2)	TAT (4.6)	NR1H3 (4.5)	ACP2 (2.5)	GPX7 (2.3)	GATA4 (1.8)	ENSG00000226491 (1.7)	PTPMT1 (1.7)	WT1-AS (1.6)
REACTOME_G2M_TRANSITION	REACTOME_G2M_TRANSITION	0.35	>=0.20	CDCA2 (4.8)	CDKN3 (4.8)	CCDC104 (4.0)	CENPO (3.6)	CCDC88A (3.4)	IFT140 (3.0)	CCDC66 (2.8)	KCTD9 (2.7)	UHRF1 (2.7)	DNAH12 (2.0)
GO:0005978	glycogen biosynthetic process	0.35	>=0.20	ENSG00000162997 (3.3)	ENSG00000229619 (2.2)	HMCN2 (2.0)	LINC00312 (1.9)	ENSG00000226491 (1.9)	ZNF350 (1.6)	STAU2 (1.6)	BMP5 (1.5)	GPX7 (1.4)	FAM159A (1.4)
GO:0009250	glucan biosynthetic process	0.35	>=0.20	ENSG00000162997 (3.3)	ENSG00000229619 (2.2)	HMCN2 (2.0)	LINC00312 (1.9)	ENSG00000226491 (1.9)	ZNF350 (1.6)	STAU2 (1.6)	BMP5 (1.5)	GPX7 (1.4)	FAM159A (1.4)
ENSG00000102977	ACD PPI subnetwork	0.35	>=0.20	FTSJD1 (4.0)	ZNF23 (3.4)	GPR45 (2.8)	IST1 (2.7)	AP1G1 (2.5)	TXNL4B (2.4)	ATXN1L (2.2)	PHLPP2 (1.9)	ZNF821 (1.9)	STAU2 (1.9)
REACTOME_PI:3K_CASCADE	REACTOME_PI:3K_CASCADE	0.35	>=0.20	SPTBN1 (3.1)	SMAD7 (3.1)	ELN (2.8)	EBF2 (2.6)	TWIST2 (2.4)	BMP7 (2.4)	INADL (2.2)	NCOA1 (2.2)	BMP2 (2.0)	CCDC85A (2.0)
GO:0016197	endosomal transport	0.35	>=0.20	SMEK2 (2.7)	ATXN1L (2.7)	SHKBP1 (2.7)	MARVELD3 (2.5)	ENSG00000162997 (2.4)	IST1 (2.4)	ENSG00000256746 (2.4)	AP1G1 (2.3)	KCTD9 (2.1)	ENSG00000254349 (2.0)
ENSG00000145907	G3BP1 PPI subnetwork	0.35	>=0.20	AP1G1 (3.0)	ENSG00000214353 (3.0)	YTHDC2 (3.0)	FTSJD1 (2.9)	HMGA2 (2.6)	RREB1 (2.3)	SRFBP1 (2.3)	ZNF717 (2.1)	ENSG00000254349 (2.0)	PDE12 (2.0)
GO:0043434	response to peptide hormone stimulus	0.35	>=0.20	ENSG00000214353 (2.6)	CHST4 (2.4)	DMRT2 (2.1)	LYPLAL1 (2.0)	ENSG00000223842 (1.9)	RTN4 (1.8)	EBF2 (1.7)	NCOA1 (1.7)	ENSG00000254349 (1.3)	NR1H3 (1.3)
GO:0001755	neural crest cell migration	0.35	>=0.20	SLC22A18AS (2.8)	ZNF615 (2.8)	ENSG00000238018 (2.7)	ZNF19 (2.6)	MARVELD3 (2.6)	ENSG00000249082 (2.4)	B4GALNT3 (2.3)	BNC2 (2.0)	SEMA3A (2.0)	GNRH1 (2.0)
GO:0001653	peptide receptor activity	0.35	>=0.20	PROK2 (3.5)	GPR45 (2.9)	HMCN2 (2.9)	CCDC85A (2.8)	TMEM204 (2.6)	TSSK1B (2.0)	CRISPLD2 (2.0)	LINC00486 (1.9)	ADAMTSL3 (1.9)	CAV2 (1.9)
ENSG00000163810	TGM4 PPI subnetwork	0.35	>=0.20	MFAP4 (4.6)	HP (3.2)	AGXT (2.7)	FBLN2 (2.5)	TAT (2.3)	LTBP1 (2.2)	BMP5 (2.1)	DLEU1 (2.1)	C2orf54 (2.1)	ELN (2.0)
MP:0001900	impaired synaptic plasticity	0.35	>=0.20	PRKCE (3.9)	CALB2 (2.6)	ENSG00000247225 (2.6)	ZNF23 (2.4)	ERC2 (2.3)	IL17RD (2.3)	WNT5A (2.2)	LIMK1 (2.2)	DNAH12 (2.0)	FILIP1L (1.9)
GO:0005859	muscle myosin complex	0.35	>=0.20	RAPSN (3.4)	ENSG00000229619 (2.9)	LMCD1 (2.3)	SLMAP (1.9)	MYBPC3 (1.9)	ACTRT2 (1.6)	HMCN2 (1.5)	MFAP4 (1.5)	LTBP4 (1.5)	FBLN2 (1.4)
ENSG00000068024	HDAC4 PPI subnetwork	0.35	>=0.20	RUNX2 (3.0)	SMAD3 (2.7)	PRKCE (2.6)	MARVELD3 (2.5)	C2orf54 (2.3)	RREB1 (2.1)	MLL3 (2.1)	NCOA1 (2.0)	SHKBP1 (1.9)	DOCK5 (1.9)
ENSG00000116288	PARK7 PPI subnetwork	0.35	>=0.20	ATXN1L (2.5)	VAC14 (2.3)	KCTD9 (2.3)	ARF4 (2.1)	ENSG00000237887 (2.1)	SHKBP1 (2.0)	ACTRT2 (2.0)	HYDIN (1.7)	ENSG00000249082 (1.5)	GNRH1 (1.5)
MP:0002777	absent ovarian follicles	0.35	>=0.20	C8orf49 (3.4)	DNAH12 (2.7)	CENPO (2.5)	BNC2 (2.3)	CDCA2 (2.1)	NEIL2 (1.8)	C6orf195 (1.8)	UHRF1 (1.7)	CCDC88A (1.7)	ZNF438 (1.7)
GO:0018393	internal peptidyl-lysine acetylation	0.35	>=0.20	KBTBD4 (3.4)	ZNF438 (2.9)	TLK2 (2.7)	MLL3 (2.6)	DENND1A (2.5)	ZNF821 (2.4)	ENSG00000237887 (2.1)	ZNF717 (1.9)	LINC00486 (1.7)	CELF1 (1.7)
GO:0005680	anaphase-promoting complex	0.35	>=0.20	CDKN3 (4.5)	CDCA2 (3.5)	DLEU1 (2.3)	UHRF1 (2.2)	SLC39A13 (2.1)	KCTD9 (2.1)	PTRHD1 (1.9)	CENPO (1.9)	MTIF2 (1.8)	ACTRT2 (1.7)
REACTOME_MAP_KINASE_ACTIVATION_IN_TLR_CASCADE	REACTOME_MAP_KINASE_ACTIVATION_IN_TLR_CASCADE	0.35	>=0.20	MAP2K4 (4.0)	CSGALNACT2 (3.0)	SMAD3 (2.9)	ARHGEF3 (2.3)	SREK1IP1 (2.2)	BMP2 (2.1)	ATXN1L (2.0)	ZFP36L2 (2.0)	PRKCE (2.0)	IST1 (1.8)
ENSG00000130041	ENSG00000130041 PPI subnetwork	0.35	>=0.20	CDCA2 (6.2)	CDKN3 (6.0)	UHRF1 (3.2)	PTRHD1 (3.0)	EIF3M (2.8)	CENPO (2.7)	C3orf26 (2.0)	RPS27A (1.9)	FNBP4 (1.6)	DHX38 (1.5)
ENSG00000177954	RPS27 PPI subnetwork	0.35	>=0.20	CDCA2 (6.2)	CDKN3 (6.0)	UHRF1 (3.2)	PTRHD1 (3.0)	EIF3M (2.8)	CENPO (2.7)	C3orf26 (2.0)	RPS27A (1.9)	FNBP4 (1.6)	DHX38 (1.5)
MP:0000607	abnormal hepatocyte morphology	0.35	>=0.20	AGXT (4.0)	TAT (3.4)	HP (3.1)	NR1H3 (2.8)	MLL3 (2.4)	C2orf63 (2.2)	KIAA0947 (1.8)	ZFP36L2 (1.8)	SMAD3 (1.8)	MTIF2 (1.8)
MP:0005236	abnormal olfactory nerve morphology	0.35	>=0.20	ENSG00000214353 (3.8)	EBF2 (3.3)	TMEM204 (3.2)	IL17RD (3.2)	ADCY3 (2.8)	WNT5A (2.7)	MCC (2.5)	ADAMTSL3 (2.4)	FBLN2 (2.2)	EFR3B (2.2)
MP:0004609	vertebral fusion	0.35	>=0.20	IL17RD (4.8)	BMP7 (2.5)	CDH11 (2.4)	ENSG00000244535 (2.2)	MCC (2.1)	ZNF821 (2.1)	ENSG00000254560 (1.9)	ZNF717 (1.8)	GPX7 (1.8)	ERC2 (1.7)
REACTOME_LIPID_DIGESTION_MOBILIZATION_AND_TRANSPORT	REACTOME_LIPID_DIGESTION_MOBILIZATION_AND_TRANSPORT	0.36	>=0.20	NR1H3 (3.9)	AGXT (3.8)	HP (3.2)	TAT (3.0)	CAV2 (2.7)	ACP2 (2.2)	SPSB1 (2.1)	GATA4 (2.0)	ENSG00000226491 (1.8)	GPX7 (1.6)
GO:0030522	intracellular receptor mediated signaling pathway	0.36	>=0.20	ZNF438 (2.8)	KBTBD4 (2.7)	WT1 (2.4)	MLL3 (2.3)	NCOA1 (2.2)	TLK2 (2.2)	ATXN1L (2.1)	RREB1 (1.8)	MCC (1.7)	FAM116A (1.7)
ENSG00000165733	BMS1 PPI subnetwork	0.36	>=0.20	RRP15 (6.1)	SRFBP1 (5.9)	ZNHIT6 (5.2)	CWC27 (3.9)	EIF3M (3.7)	DHODH (3.4)	PDE12 (3.4)	C3orf26 (3.4)	KIAA0947 (2.9)	NUP160 (2.7)
ENSG00000108379	WNT3 PPI subnetwork	0.36	>=0.20	ELN (3.7)	ADAMTSL3 (3.6)	IL17RD (3.1)	BMP7 (2.9)	LTBP1 (2.8)	EBF2 (2.5)	FBLN2 (2.5)	TGFB2 (2.4)	MECOM (2.4)	BMP2 (2.3)
ENSG00000141543	EIF4A3 PPI subnetwork	0.36	>=0.20	FNBP4 (4.3)	RPS27A (3.4)	PDE12 (2.7)	EIF3M (2.3)	ENSG00000254349 (2.3)	ENSG00000238018 (2.1)	ZNF614 (2.1)	C3orf26 (2.1)	ARF4 (2.1)	RRP15 (2.1)
ENSG00000129473	BCL2L2 PPI subnetwork	0.36	>=0.20	ATXN1L (3.2)	LOX (2.3)	TWIST2 (2.3)	C2orf63 (2.3)	MARVELD3 (2.2)	AIG1 (2.2)	ZNF613 (2.0)	HMCN2 (1.9)	FAM116A (1.9)	EBF2 (1.8)
ENSG00000151090	THRB PPI subnetwork	0.36	>=0.20	RREB1 (3.0)	KBTBD4 (2.8)	MLL3 (2.8)	DENND1A (2.6)	ENSG00000249082 (2.4)	MAP2K4 (2.3)	RAPSN (2.2)	SMAD3 (1.9)	AP1G1 (1.8)	IST1 (1.8)
GO:0043567	regulation of insulin-like growth factor receptor signaling pathway	0.36	>=0.20	ENSG00000224186 (4.6)	ENSG00000249082 (4.1)	PITX1 (3.7)	WT1 (2.8)	CRISPLD2 (2.7)	WT1-AS (2.3)	ADAMTS16 (2.1)	ELN (1.9)	MFAP4 (1.8)	STAU2 (1.8)
KEGG_JAK_STAT_SIGNALING_PATHWAY	KEGG_JAK_STAT_SIGNALING_PATHWAY	0.36	>=0.20	PTPRJ (2.0)	ZFP36L2 (2.0)	CLEC16A (1.9)	ARHGEF3 (1.8)	RUNX2 (1.7)	PRRG4 (1.7)	ENSG00000244535 (1.6)	WNT5A (1.4)	FTSJD1 (1.4)	ENSG00000256746 (1.4)
MP:0003799	impaired macrophage chemotaxis	0.36	>=0.20	PTPRJ (3.4)	SLC39A13 (3.2)	SPI1 (2.7)	DDB2 (2.2)	THBS2 (2.1)	SMAD3 (2.1)	ZFP36L2 (2.0)	SMAD7 (1.9)	FILIP1L (1.9)	TWIST2 (1.7)
ENSG00000027697	IFNGR1 PPI subnetwork	0.36	>=0.20	FTSJD1 (2.2)	WNT5A (1.8)	BMP2 (1.8)	PNPT1 (1.8)	SMAD3 (1.7)	RUNX2 (1.6)	ENSG00000228536 (1.5)	PRRG4 (1.5)	ENSG00000244535 (1.4)	ENSG00000256746 (1.4)
GO:0006006	glucose metabolic process	0.36	>=0.20	ENSG00000162997 (2.6)	ENSG00000214353 (2.3)	ENSG00000223842 (2.3)	MTCH2 (2.1)	LYPLAL1 (2.1)	TAT (2.0)	DHODH (1.9)	ACTRT2 (1.8)	ENSG00000247324 (1.8)	KDM4C (1.7)
ENSG00000100294	MCAT PPI subnetwork	0.36	>=0.20	MLL3 (2.9)	DENND1A (2.6)	FAM208A (2.5)	MADD (2.4)	PDE12 (1.9)	ARHGEF3 (1.9)	LTBP1 (1.8)	PROK2 (1.7)	CELF1 (1.7)	RREB1 (1.7)
ENSG00000165732	DDX21 PPI subnetwork	0.36	>=0.20	PDE12 (2.6)	ZNHIT6 (2.6)	RRP15 (2.6)	EIF3M (2.6)	FNBP4 (2.6)	THADA (2.3)	SPATA12 (2.3)	UHRF1 (2.2)	CDCA2 (1.9)	NUP160 (1.9)
ENSG00000163541	SUCLG1 PPI subnetwork	0.36	>=0.20	MTCH2 (3.0)	NDUFS3 (2.8)	ENSG00000177133 (2.5)	PSMC3 (2.3)	DLEU1 (2.3)	ENSG00000228536 (1.9)	PNPT1 (1.8)	AP1G1 (1.8)	AIG1 (1.6)	ENSG00000238018 (1.5)
MP:0008537	increased susceptibility to induced colitis	0.36	>=0.20	PROK2 (3.3)	CRISPLD2 (1.6)	CHST4 (1.5)	MARVELD3 (1.5)	FILIP1L (1.5)	SEMA3A (1.4)	RUNX2 (1.3)	EFEMP1 (1.3)	LINC00486 (1.3)	SPI1 (1.2)
MP:0009937	abnormal neuron differentiation	0.36	>=0.20	EBF2 (4.7)	CCDC85A (2.9)	IL17RD (2.5)	HMGA2 (2.5)	RET (2.3)	ENSG00000254560 (2.1)	FBLN2 (2.0)	DMRT2 (1.8)	CDH11 (1.8)	BMP7 (1.7)
ENSG00000125798	FOXA2 PPI subnetwork	0.36	>=0.20	EBF2 (3.4)	IL17RD (3.2)	HMGA2 (2.5)	INADL (2.4)	WNT5A (2.4)	RREB1 (2.3)	MECOM (2.3)	ENSG00000250748 (1.9)	ENSG00000254560 (1.9)	MCC (1.7)
GO:0005179	hormone activity	0.36	>=0.20	RET (4.1)	CALB2 (3.5)	MYBPC3 (2.2)	WBSCR28 (2.2)	GNRH1 (2.2)	GATA4 (2.1)	BMP5 (2.0)	PITX1 (1.8)	HMCN2 (1.8)	FAM159A (1.8)
REACTOME_ASSOCIATION_OF_LICENSING_FACTORS_WITH_THE_PRE:REPLICATIVE_COMPLEX	REACTOME_ASSOCIATION_OF_LICENSING_FACTORS_WITH_THE_PRE:REPLICATIVE_COMPLEX	0.36	>=0.20	UHRF1 (4.6)	MTIF2 (2.6)	CENPO (2.5)	DDB2 (2.2)	CDCA2 (2.1)	PNPT1 (2.0)	NUP160 (1.9)	CDKN3 (1.5)	SMEK2 (1.5)	ADCY3 (1.5)
GO:0003779	actin binding	0.36	>=0.20	SPTBN1 (3.5)	LMCD1 (3.4)	FILIP1L (2.9)	MSRB3 (2.9)	CAV2 (2.6)	RAPSN (2.6)	SLMAP (2.6)	RTN4 (2.5)	DOCK5 (2.5)	ENSG00000238018 (2.3)
ENSG00000149480	MTA2 PPI subnetwork	0.36	>=0.20	FAM208A (3.8)	ZNF821 (2.6)	IFT140 (2.2)	DHX38 (2.0)	RUNX2 (1.9)	SLMAP (1.9)	CELF1 (1.9)	ENSG00000214353 (1.8)	SHKBP1 (1.8)	MLL3 (1.8)
GO:0031970	organelle envelope lumen	0.36	>=0.20	PTPMT1 (3.6)	MTCH2 (3.6)	NDUFS3 (2.7)	ENSG00000162997 (2.5)	MTIF2 (2.3)	PNPT1 (2.1)	LYPLAL1 (2.1)	DLEU1 (2.1)	WT1 (1.8)	KBTBD4 (1.7)
ENSG00000130803	ZNF317 PPI subnetwork	0.36	>=0.20	ZNF614 (2.9)	ZNF615 (2.6)	ENSG00000238018 (2.4)	DENND1A (2.4)	MLL3 (2.3)	KIAA0947 (2.3)	DHX38 (2.1)	MADD (2.1)	IFT140 (2.0)	PTPMT1 (2.0)
ENSG00000211949	ENSG00000211949 PPI subnetwork	0.36	>=0.20	MFAP4 (3.7)	HP (3.5)	NR1H3 (3.0)	FBLN2 (2.7)	LTBP1 (2.7)	AGXT (2.5)	GNRH1 (2.4)	TAT (2.2)	BMP5 (2.1)	TGFB2 (2.0)
ENSG00000154473	BUB3 PPI subnetwork	0.36	>=0.20	CDKN3 (7.7)	CDCA2 (7.4)	CENPO (4.9)	UHRF1 (4.4)	KCTD9 (2.4)	DDB2 (1.9)	PTRHD1 (1.9)	NUP160 (1.9)	C3orf26 (1.7)	MTIF2 (1.4)
ENSG00000075391	RASAL2 PPI subnetwork	0.36	>=0.20	RPS27A (3.5)	DLEU1 (3.2)	THADA (2.8)	NEIL2 (2.7)	ZNHIT6 (2.6)	PTPRJ (2.5)	MAP2K4 (2.3)	RRP15 (2.3)	PTRHD1 (2.3)	KIAA0947 (2.1)
MP:0009760	abnormal mitotic spindle morphology	0.36	>=0.20	CDCA2 (7.5)	CDKN3 (7.3)	CENPO (3.7)	UHRF1 (3.7)	KCTD9 (2.8)	GNRH1 (1.8)	RUNX2 (1.6)	AGBL2 (1.5)	ZNF821 (1.5)	IFT140 (1.3)
ENSG00000099917	MED15 PPI subnetwork	0.36	>=0.20	KBTBD4 (2.6)	FTSJD1 (2.4)	RREB1 (2.2)	SREK1IP1 (2.1)	CELF1 (2.1)	MAP2K4 (2.0)	TLK2 (2.0)	ZNF438 (1.8)	MLL3 (1.8)	IST1 (1.8)
GO:0051018	protein kinase A binding	0.36	>=0.20	TSSK1B (4.7)	MYBPC3 (4.3)	ENSG00000238018 (3.3)	SLMAP (2.8)	ENSG00000247324 (2.5)	ACTRT2 (2.4)	RNF112 (2.4)	ADAMTS6 (2.2)	GATA4 (2.1)	WBSCR28 (2.1)
GO:0007052	mitotic spindle organization	0.36	>=0.20	CENPO (4.5)	KCTD9 (4.2)	CDCA2 (3.5)	FAM159A (3.3)	CDKN3 (3.0)	DLEU1 (2.9)	RASGEF1A (2.4)	GNRH1 (2.4)	ENSG00000237887 (2.4)	UHRF1 (2.3)
ENSG00000175220	ARHGAP1 PPI subnetwork	0.36	>=0.20	ANKFN1 (2.5)	LIMK1 (2.5)	ENSG00000250748 (2.4)	FAM208A (2.3)	SPTBN1 (2.1)	CALB2 (1.8)	MLL3 (1.8)	ERC2 (1.7)	CLEC16A (1.6)	RAPSN (1.5)
ENSG00000137947	GTF2B PPI subnetwork	0.36	>=0.20	PDE12 (3.2)	EIF3M (3.1)	NUP160 (2.6)	ARF4 (2.4)	TXNL4B (2.2)	DHX38 (2.2)	SRFBP1 (2.1)	CCDC66 (2.1)	PTPMT1 (1.9)	KIAA0947 (1.9)
ENSG00000076924	XAB2 PPI subnetwork	0.36	>=0.20	KBTBD4 (3.4)	DHX38 (3.4)	CWC27 (3.3)	SRFBP1 (2.7)	NUP160 (2.6)	ZNF350 (2.3)	ZNHIT6 (2.2)	THADA (2.2)	ZNF615 (2.0)	PSMC3 (1.9)
GO:0055012	ventricular cardiac muscle cell differentiation	0.36	>=0.20	GATA4 (3.5)	SREK1IP1 (2.8)	MYBPC3 (2.6)	ENSG00000229619 (2.5)	HAND2 (2.4)	TXNL4B (2.4)	C8orf49 (2.2)	ENSG00000223842 (2.0)	ZNF19 (2.0)	ELN (1.9)
GO:0002020	protease binding	0.36	>=0.20	LOX (3.1)	HP (2.8)	FILIP1L (2.5)	AGXT (2.4)	PROK2 (2.4)	ENSG00000228536 (2.2)	LINC00312 (2.0)	ENSG00000224186 (2.0)	GATA4 (1.9)	ENSG00000249082 (1.9)
ENSG00000105176	URI1 PPI subnetwork	0.36	>=0.20	CCDC104 (2.5)	RRP15 (2.5)	DLEU1 (2.5)	C3orf26 (2.4)	DMRT2 (2.4)	CCDC66 (2.4)	FAM159A (2.4)	SHKBP1 (2.3)	PSMC3 (2.2)	ENSG00000247225 (2.0)
GO:0035150	regulation of tube size	0.36	>=0.20	HMCN2 (3.6)	GNRH1 (2.9)	CAV2 (2.6)	TMEM204 (2.4)	ADCY3 (2.3)	RET (2.1)	ENSG00000226491 (2.0)	GPR45 (2.0)	RNF112 (1.9)	ADAMTSL3 (1.8)
MP:0005621	abnormal cell physiology	0.36	>=0.20	SMAD3 (2.9)	DHX38 (2.4)	YTHDC2 (2.3)	MADD (2.3)	DDB2 (2.3)	PNPT1 (2.0)	CWC27 (2.0)	VAC14 (1.9)	KDM4C (1.8)	PTPRJ (1.7)
ENSG00000110092	CCND1 PPI subnetwork	0.36	>=0.20	DDB2 (3.0)	RTN4 (2.7)	UHRF1 (2.3)	NCOA1 (2.2)	MLL3 (2.1)	KDM4C (2.0)	YTHDC2 (1.9)	ZFP36L2 (1.9)	ZNF438 (1.9)	RREB1 (1.8)
MP:0000222	decreased neutrophil cell number	0.36	>=0.20	SPI1 (4.1)	PROK2 (4.0)	FAM159A (2.2)	HP (2.1)	CHST4 (1.8)	TWIST2 (1.8)	LOX (1.6)	PRRG4 (1.6)	HMGA2 (1.6)	ENSG00000238018 (1.5)
GO:0002042	cell migration involved in sprouting angiogenesis	0.36	>=0.20	ENSG00000238018 (2.9)	RNU6-64 (2.8)	C6orf195 (2.7)	C2orf63 (2.6)	ROBO2 (2.4)	SEMA3A (2.3)	SLC39A13 (2.0)	ENSG00000247225 (2.0)	MECOM (1.9)	CCDC85A (1.9)
GO:0004091	carboxylesterase activity	0.36	>=0.20	AGXT (3.1)	SLC22A18AS (2.5)	AIG1 (2.5)	DMRT2 (2.1)	PMFBP1 (2.0)	TXNL4B (1.8)	ANKFN1 (1.8)	RTN4 (1.7)	PHLPP2 (1.6)	ZNF615 (1.6)
GO:0000301	retrograde transport, vesicle recycling within Golgi	0.36	>=0.20	TLK2 (2.5)	ZNF350 (2.4)	CCDC66 (2.3)	ZNF438 (2.2)	KIAA0947 (2.0)	DNAJC27 (1.9)	MTIF2 (1.9)	FAM208A (1.8)	ZNF615 (1.8)	C8orf49 (1.8)
ENSG00000132603	NIP7 PPI subnetwork	0.36	>=0.20	RRP15 (6.0)	ZNHIT6 (5.6)	SRFBP1 (5.3)	CWC27 (4.3)	EIF3M (3.7)	C3orf26 (3.6)	KIAA0947 (3.1)	MTIF2 (3.0)	PDE12 (2.6)	DHODH (2.5)
GO:0051260	protein homooligomerization	0.36	>=0.20	DNAJC27-AS1 (2.7)	DLEU1 (2.5)	ENSG00000237887 (2.3)	PROK2 (2.1)	ENSG00000238018 (2.0)	RPS27A (2.0)	LYPLAL1 (1.9)	KDM4C (1.8)	STAU2 (1.7)	HP (1.7)
ENSG00000110876	SELPLG PPI subnetwork	0.36	>=0.20	ELN (3.1)	CSGALNACT2 (3.0)	CRISPLD2 (2.9)	ENSG00000250748 (2.6)	PRRG4 (2.5)	SPI1 (2.4)	FBLN2 (2.2)	LMCD1 (2.1)	CCDC88A (2.1)	ENSG00000247225 (2.0)
MP:0001929	abnormal gametogenesis	0.36	>=0.20	TSSK1B (3.0)	ENSG00000233147 (2.4)	NEIL2 (2.4)	RNU6-64 (2.2)	C8orf49 (2.2)	WT1 (2.2)	C6orf195 (2.0)	PROK2 (1.9)	GNRH1 (1.8)	KCTD9 (1.7)
ENSG00000174444	RPL4 PPI subnetwork	0.36	>=0.20	RRP15 (4.8)	ZNHIT6 (4.4)	SRFBP1 (4.2)	PDE12 (4.1)	EIF3M (3.5)	CWC27 (2.8)	RPS27A (2.6)	THADA (2.5)	C3orf26 (2.4)	KIAA0947 (2.3)
ENSG00000166710	B2M PPI subnetwork	0.36	>=0.20	ENSG00000245954 (3.1)	LIMK1 (2.7)	RXFP2 (1.7)	ENSG00000244535 (1.6)	TGFB2 (1.6)	SPI1 (1.5)	ATXN1L (1.4)	DOCK5 (1.3)	COL8A1 (1.3)	ACP2 (1.3)
ENSG00000142166	IFNAR1 PPI subnetwork	0.36	>=0.20	PNPT1 (2.1)	RUNX2 (2.0)	WNT5A (1.9)	FTSJD1 (1.8)	ENSG00000228536 (1.5)	RXFP2 (1.5)	ENSG00000256746 (1.5)	SMAD3 (1.5)	LINC00486 (1.4)	ENSG00000244535 (1.3)
REACTOME_G1_PHASE	REACTOME_G1_PHASE	0.36	>=0.20	SREK1IP1 (2.2)	UHRF1 (2.2)	DDB2 (2.2)	PITX1 (2.2)	CDCA2 (2.1)	STAU2 (2.1)	ZFP36L2 (2.0)	KCTD9 (2.0)	RAPSN (2.0)	ENSG00000250748 (1.9)
REACTOME_CYCLIN_D_ASSOCIATED_EVENTS_IN_G1	REACTOME_CYCLIN_D_ASSOCIATED_EVENTS_IN_G1	0.36	>=0.20	SREK1IP1 (2.2)	UHRF1 (2.2)	DDB2 (2.2)	PITX1 (2.2)	CDCA2 (2.1)	STAU2 (2.1)	ZFP36L2 (2.0)	KCTD9 (2.0)	RAPSN (2.0)	ENSG00000250748 (1.9)
GO:0005874	microtubule	0.36	>=0.20	CDCA2 (4.7)	CDKN3 (4.6)	DNAH12 (3.6)	AGBL2 (3.0)	CCDC104 (2.8)	CCDC88A (2.7)	IFT140 (2.6)	SPTBN1 (2.6)	KCTD9 (2.5)	UHRF1 (2.3)
ENSG00000162692	VCAM1 PPI subnetwork	0.36	>=0.20	ENSG00000247225 (2.4)	ENSG00000244535 (2.1)	ENSG00000238018 (2.0)	ARHGEF3 (1.9)	SEMA3A (1.8)	HP (1.8)	RUNX2 (1.8)	ENSG00000228536 (1.7)	ENSG00000256746 (1.7)	ACTRT2 (1.6)
GO:0018195	peptidyl-arginine modification	0.36	>=0.20	C2orf54 (3.7)	ZNF615 (3.1)	ZNF614 (3.1)	ENSG00000254560 (2.5)	C6orf195 (2.4)	ZNF438 (2.2)	ENSG00000162997 (2.2)	DHODH (2.0)	DNAJC27 (2.0)	ENSG00000249082 (2.0)
ENSG00000122884	P4HA1 PPI subnetwork	0.36	>=0.20	MTIF2 (2.7)	THADA (2.7)	TELO2 (2.7)	CLEC16A (2.6)	MTCH2 (2.6)	RPS27A (2.3)	DHX38 (2.3)	PSMC3 (2.2)	SLC39A13 (2.1)	DENND1A (2.0)
MP:0001292	abnormal lens vesicle development	0.36	>=0.20	SEMA3A (3.8)	WNT5A (3.4)	TWIST2 (3.4)	FAM83B (3.3)	DPF3 (3.0)	IL17RD (3.0)	ENSG00000254560 (2.8)	ENSG00000214353 (2.6)	FBLN2 (2.4)	DENND1A (2.2)
GO:0043535	regulation of blood vessel endothelial cell migration	0.36	>=0.20	DNAH12 (3.5)	COL8A1 (3.5)	LOX (3.0)	TMEM204 (2.9)	RNU6-64 (2.7)	CCDC85A (2.3)	C2orf63 (2.3)	AGBL2 (2.1)	SLC39A13 (2.0)	DPF3 (1.9)
ENSG00000136715	SAP130 PPI subnetwork	0.36	>=0.20	RUNX2 (3.2)	PNPT1 (2.9)	ENSG00000250748 (2.7)	SREK1IP1 (2.4)	KIAA0947 (2.2)	SPATA12 (1.9)	FNBP4 (1.6)	PTRHD1 (1.5)	IFT140 (1.5)	C3orf26 (1.5)
ENSG00000185008	ROBO2 PPI subnetwork	0.36	>=0.20	LINC00312 (2.7)	ZNF615 (2.7)	ENSG00000228536 (2.3)	BMP2 (2.3)	CDH11 (2.3)	FBLN2 (2.1)	BMP5 (2.1)	ROBO2 (2.1)	IL17RD (1.9)	CHST4 (1.9)
ENSG00000197498	RPF2 PPI subnetwork	0.36	>=0.20	RRP15 (5.9)	ZNHIT6 (5.7)	SRFBP1 (5.0)	CWC27 (4.1)	C3orf26 (3.6)	EIF3M (3.4)	MTIF2 (3.3)	DHODH (3.2)	DHX38 (2.7)	PDE12 (2.5)
ENSG00000123975	CKS2 PPI subnetwork	0.36	>=0.20	UHRF1 (2.8)	CDKN3 (2.7)	YTHDC2 (2.3)	SREK1IP1 (2.2)	VAC14 (2.2)	ZNF821 (2.2)	AP1G1 (2.1)	PHLPP2 (2.1)	CCDC104 (1.9)	MAP2K4 (1.9)
GO:0032039	integrator complex	0.36	>=0.20	NEIL2 (3.7)	CCDC66 (3.2)	PNPT1 (3.0)	DLEU1 (2.9)	THADA (2.9)	DHX38 (2.5)	FAM83B (2.1)	STAU2 (2.1)	SREK1IP1 (2.1)	PDE12 (2.1)
GO:0030299	intestinal cholesterol absorption	0.36	>=0.20	ENSG00000226491 (3.5)	C6orf195 (2.2)	DNAJC27 (2.0)	C2orf63 (2.0)	DMRT2 (2.0)	TAT (1.9)	CHST4 (1.9)	ENSG00000245954 (1.7)	GATA4 (1.7)	ZNF614 (1.6)
ENSG00000163737	PF4 PPI subnetwork	0.37	>=0.20	TGFB2 (3.6)	LINC00312 (2.6)	SMAD7 (2.6)	DOCK5 (2.5)	ENSG00000229619 (2.5)	WNT5A (2.3)	PROK2 (2.1)	TMEM204 (2.1)	SMAD3 (2.1)	ENSG00000177133 (2.0)
KEGG_CHRONIC_MYELOID_LEUKEMIA	KEGG_CHRONIC_MYELOID_LEUKEMIA	0.37	>=0.20	SPSB1 (3.2)	ZFP36L2 (3.2)	SMAD3 (3.1)	PTPRJ (2.8)	COL8A1 (2.3)	CELF1 (2.2)	DDB2 (2.2)	CSGALNACT2 (1.9)	C6orf195 (1.8)	SPTBN1 (1.7)
GO:0051048	negative regulation of secretion	0.37	>=0.20	ENSG00000238018 (3.2)	CALB2 (3.2)	GNRH1 (3.0)	CCDC85A (2.7)	ADCY3 (2.4)	ENSG00000244535 (2.4)	PROK2 (2.1)	C8orf49 (1.9)	CHST4 (1.7)	LINC00312 (1.6)
GO:0008022	protein C-terminus binding	0.37	>=0.20	C2orf63 (2.9)	ZNF615 (2.8)	IFT140 (2.6)	CELF1 (2.4)	B4GALNT3 (2.2)	YTHDC2 (2.0)	SHKBP1 (2.0)	RAPSN (2.0)	SREK1IP1 (1.8)	ELN (1.8)
REACTOME_CDO_IN_MYOGENESIS	REACTOME_CDO_IN_MYOGENESIS	0.37	>=0.20	RAPSN (8.4)	NCOA1 (3.1)	ANKFN1 (3.0)	FILIP1L (2.2)	DMRT2 (2.2)	IL17RD (2.1)	HMCN2 (1.8)	SEMA3A (1.8)	ADAMTS6 (1.7)	ZNF821 (1.6)
REACTOME_MYOGENESIS	REACTOME_MYOGENESIS	0.37	>=0.20	RAPSN (8.4)	NCOA1 (3.1)	ANKFN1 (3.0)	FILIP1L (2.2)	DMRT2 (2.2)	IL17RD (2.1)	HMCN2 (1.8)	SEMA3A (1.8)	ADAMTS6 (1.7)	ZNF821 (1.6)
GO:0019318	hexose metabolic process	0.37	>=0.20	ENSG00000162997 (2.7)	DHODH (2.1)	LYPLAL1 (2.1)	MTCH2 (2.0)	KDM4C (1.9)	WBSCR28 (1.7)	ENSG00000223842 (1.6)	TAT (1.5)	ACTRT2 (1.5)	ZNF614 (1.5)
ENSG00000106211	HSPB1 PPI subnetwork	0.37	>=0.20	ARF4 (3.7)	PNPT1 (3.2)	MSRB3 (3.0)	SLMAP (2.8)	MYBPC3 (2.0)	PRRG4 (1.9)	EIF3M (1.8)	C3orf26 (1.8)	EFEMP1 (1.7)	RTN4 (1.7)
ENSG00000112936	C7 PPI subnetwork	0.37	>=0.20	AGXT (7.6)	HP (6.4)	TAT (5.3)	CHST4 (3.2)	DHODH (2.7)	SPSB1 (2.3)	WBSCR28 (2.1)	AGBL2 (2.1)	RXFP2 (2.1)	HYDIN (1.9)
GO:0008484	sulfuric ester hydrolase activity	0.37	>=0.20	COL8A1 (2.5)	DOCK5 (2.5)	FBLN2 (2.4)	ACP2 (2.4)	AIG1 (2.4)	EFEMP1 (2.3)	YTHDC2 (2.2)	ANKFN1 (1.9)	B4GALNT3 (1.9)	ADAMTSL3 (1.9)
ENSG00000089685	BIRC5 PPI subnetwork	0.37	>=0.20	CDKN3 (7.8)	CDCA2 (7.4)	CENPO (5.3)	UHRF1 (4.9)	KCTD9 (2.0)	DDB2 (1.9)	MAP2K4 (1.9)	NUP160 (1.9)	PTRHD1 (1.8)	C3orf26 (1.6)
MP:0001158	abnormal prostate gland morphology	0.37	>=0.20	RET (2.6)	SPSB1 (2.5)	CRISPLD2 (2.3)	TWIST2 (2.0)	ACP2 (2.0)	HAND2 (1.8)	CALB2 (1.8)	BNC2 (1.8)	C1QTNF4 (1.7)	C8orf49 (1.7)
ENSG00000164327	RICTOR PPI subnetwork	0.37	>=0.20	MARVELD3 (4.2)	C2orf54 (3.5)	DHX38 (2.8)	INADL (2.6)	DENND1A (2.6)	ATXN1L (2.4)	DOCK5 (2.3)	CAV2 (2.2)	TELO2 (2.2)	VAC14 (1.9)
ENSG00000198899	MT-ATP6 PPI subnetwork	0.37	>=0.20	NDUFS3 (5.8)	PTRHD1 (2.8)	MTCH2 (2.8)	ENSG00000226491 (2.6)	DNAJC27 (2.6)	DLEU1 (2.1)	ENSG00000244535 (1.8)	MTIF2 (1.6)	MYBPC3 (1.4)	ROBO2 (1.3)
GO:0033673	negative regulation of kinase activity	0.37	>=0.20	ZNF614 (2.6)	ZNF717 (2.0)	HMGA2 (1.9)	FAM116A (1.9)	COL8A1 (1.8)	SLMAP (1.6)	ENSG00000223842 (1.6)	ENSG00000162997 (1.6)	IL17RD (1.5)	LMCD1 (1.5)
ENSG00000122484	RPAP2 PPI subnetwork	0.37	>=0.20	RRP15 (4.5)	ZNHIT6 (3.9)	SRFBP1 (3.8)	C3orf26 (3.5)	CWC27 (3.1)	DHX38 (3.1)	EIF3M (2.9)	THADA (2.8)	DHODH (2.7)	NUP160 (2.6)
GO:0005793	endoplasmic reticulum-Golgi intermediate compartment	0.37	>=0.20	ARF4 (5.6)	SLC39A13 (2.6)	ZNF613 (2.2)	ACP2 (2.2)	CSGALNACT2 (2.1)	ENSG00000162997 (2.0)	GPX7 (2.0)	LOX (1.7)	ENSG00000256746 (1.6)	TLK2 (1.4)
GO:0051259	protein oligomerization	0.37	>=0.20	DNAJC27-AS1 (2.6)	ENSG00000254349 (2.0)	ZNF613 (2.0)	DLEU1 (1.7)	DDB2 (1.7)	RPS27A (1.6)	CAV2 (1.6)	MTIF2 (1.5)	NR1H3 (1.4)	KCTD9 (1.4)
GO:0006096	glycolysis	0.37	>=0.20	ACTRT2 (3.3)	KDM4C (2.6)	ENSG00000214353 (2.6)	ZNF438 (2.5)	TSSK1B (2.3)	DNAJC27 (2.0)	C6orf195 (1.9)	CSGALNACT2 (1.9)	SPATA12 (1.7)	PMFBP1 (1.6)
ENSG00000137757	CASP5 PPI subnetwork	0.37	>=0.20	PROK2 (3.4)	SPI1 (2.9)	AIG1 (2.5)	MAP2K4 (2.5)	FAM83B (2.4)	TSSK1B (1.9)	PTPRJ (1.8)	CCDC88A (1.8)	PRRG4 (1.7)	ERC2 (1.6)
GO:0008180	signalosome	0.37	>=0.20	PSMC3 (2.9)	ARF4 (2.2)	STAU2 (2.1)	TXNL4B (2.1)	PROK2 (2.0)	NDUFS3 (1.8)	RTN4 (1.7)	NEIL2 (1.7)	CRISPLD2 (1.6)	BNC2 (1.5)
ENSG00000108270	AATF PPI subnetwork	0.37	>=0.20	RRP15 (5.8)	ZNHIT6 (5.3)	SRFBP1 (5.0)	C3orf26 (3.9)	CWC27 (3.7)	DHODH (3.7)	EIF3M (3.4)	FTSJD1 (3.3)	PNPT1 (3.2)	PDE12 (3.2)
GO:0032451	demethylase activity	0.37	>=0.20	KDM4C (3.2)	FAM208A (2.9)	AGBL2 (2.5)	TLK2 (2.2)	AGXT (2.2)	SMAD7 (2.1)	TAT (2.1)	MLL3 (2.1)	MADD (2.1)	YTHDC2 (2.1)
ENSG00000063322	MED29 PPI subnetwork	0.37	>=0.20	TXNL4B (3.4)	PTRHD1 (3.0)	KIAA0947 (2.5)	KBTBD4 (2.4)	DHX38 (2.3)	AP1G1 (2.3)	SREK1IP1 (2.2)	IST1 (2.1)	ATXN1L (2.1)	NUP160 (2.0)
ENSG00000198734	F5 PPI subnetwork	0.37	>=0.20	HP (7.1)	AGXT (4.6)	TAT (3.8)	ENSG00000233147 (2.2)	LTBP1 (2.0)	GATA4 (1.7)	PRRG4 (1.6)	RNU6-64 (1.6)	ENSG00000229619 (1.5)	PROK2 (1.5)
MP:0010107	abnormal renal reabsorbtion	0.37	>=0.20	SLC22A18AS (3.7)	ANKFN1 (2.5)	MECOM (2.2)	ADAMTS16 (2.0)	HMCN2 (1.9)	GPR45 (1.7)	RNU6-64 (1.7)	HYDIN (1.6)	MARVELD3 (1.6)	DNAH12 (1.6)
GO:0008023	transcription elongation factor complex	0.37	>=0.20	NEIL2 (2.8)	CWC27 (2.8)	KBTBD4 (2.7)	ENSG00000223842 (2.7)	COL24A1 (2.7)	FTSJD1 (2.5)	AP1G1 (2.3)	ZNHIT6 (2.2)	KCTD9 (2.2)	ZNF614 (2.2)
GO:0016486	peptide hormone processing	0.37	>=0.20	ENSG00000249082 (5.3)	ENSG00000254349 (4.0)	GPR45 (2.6)	PITX1 (2.4)	ZNF23 (2.0)	ENSG00000224186 (1.9)	WBSCR28 (1.8)	CCDC104 (1.8)	CRISPLD2 (1.7)	ADAMTS6 (1.6)
GO:0005088	Ras guanyl-nucleotide exchange factor activity	0.37	>=0.20	TMEM204 (3.4)	B4GALNT3 (2.9)	CCDC85A (2.8)	INADL (2.6)	EFR3B (2.5)	DOCK5 (2.4)	ENSG00000214353 (2.3)	LIMK1 (2.3)	TELO2 (2.3)	C6orf195 (2.3)
MP:0008280	male germ cell apoptosis	0.37	>=0.20	PROK2 (2.6)	TSSK1B (2.3)	C2orf63 (2.2)	WT1 (2.1)	SPATA12 (2.1)	KCTD9 (2.1)	ZNF438 (1.9)	NEIL2 (1.9)	WBSCR28 (1.9)	WT1-AS (1.6)
REACTOME_CELL:CELL_COMMUNICATION	REACTOME_CELL:CELL_COMMUNICATION	0.37	>=0.20	MARVELD3 (4.7)	CAV2 (3.6)	FAM83B (3.2)	WT1 (2.6)	DOCK5 (2.5)	SLC39A13 (2.5)	CHST4 (2.4)	INADL (2.4)	SPTBN1 (2.4)	MSRB3 (2.3)
GO:0072503	cellular divalent inorganic cation homeostasis	0.37	>=0.20	ENSG00000256746 (2.6)	EFR3B (2.5)	GNRH1 (2.3)	HMCN2 (2.2)	SLMAP (2.1)	ENSG00000254349 (2.0)	ENSG00000247225 (2.0)	DPF3 (1.8)	ADCY3 (1.7)	GPR45 (1.7)
GO:0031519	PcG protein complex	0.37	>=0.20	TLK2 (2.7)	FAM116A (2.2)	SLMAP (2.2)	FAM208A (2.0)	ZNF821 (2.0)	SREK1IP1 (2.0)	DENND1A (1.8)	ENSG00000247225 (1.7)	SMEK2 (1.7)	CCDC88A (1.7)
GO:0033540	fatty acid beta-oxidation using acyl-CoA oxidase	0.37	>=0.20	ZNF615 (3.4)	ZNF350 (3.0)	C2orf54 (2.9)	ZNF613 (2.3)	ANKFN1 (2.3)	AIG1 (2.2)	ENSG00000237887 (1.9)	ENSG00000224186 (1.8)	MTIF2 (1.7)	NR1H3 (1.7)
GO:0045638	negative regulation of myeloid cell differentiation	0.37	>=0.20	CRISPLD2 (2.4)	ENSG00000177133 (2.2)	ZFP36L2 (1.9)	ENSG00000233147 (1.9)	RREB1 (1.9)	EBF2 (1.9)	HYDIN (1.7)	SPSB1 (1.7)	LTBP1 (1.5)	C1QTNF4 (1.5)
GO:0050729	positive regulation of inflammatory response	0.37	>=0.20	CHST4 (3.3)	ENSG00000244535 (2.3)	ZNF717 (2.3)	PTPRJ (2.1)	EFEMP1 (2.1)	AIG1 (2.0)	PROK2 (2.0)	ZNF614 (2.0)	ENSG00000229619 (1.8)	DNAJC27-AS1 (1.8)
GO:0006940	regulation of smooth muscle contraction	0.37	>=0.20	ENSG00000229619 (4.9)	SLMAP (2.5)	ADAMTSL3 (2.5)	CRISPLD2 (2.5)	GNRH1 (2.4)	HMCN2 (2.3)	CAV2 (2.3)	ZNF613 (2.3)	ENSG00000254560 (2.3)	HAND2 (2.2)
ENSG00000002745	WNT16 PPI subnetwork	0.37	>=0.20	RUNX2 (3.5)	MLL3 (2.7)	EBF2 (2.6)	KDM4C (2.6)	NCOA1 (2.3)	ELN (2.2)	TGFB2 (2.1)	LTBP1 (2.1)	ENSG00000228536 (2.1)	BMP7 (1.9)
GO:0048285	organelle fission	0.37	>=0.20	CENPO (5.4)	CDCA2 (3.9)	KCTD9 (3.4)	CDKN3 (3.4)	UHRF1 (3.1)	DLEU1 (2.7)	PTRHD1 (2.4)	CCDC88A (1.9)	CCDC104 (1.9)	IFT140 (1.9)
GO:0033293	monocarboxylic acid binding	0.37	>=0.20	NR1H3 (4.3)	LYPLAL1 (2.8)	SPATA12 (2.3)	HP (2.3)	AGXT (2.2)	EBF2 (2.1)	ENSG00000254349 (1.9)	TAT (1.9)	CHST4 (1.8)	CALB2 (1.6)
KEGG_TYPE_II_DIABETES_MELLITUS	KEGG_TYPE_II_DIABETES_MELLITUS	0.37	>=0.20	CLEC16A (3.0)	SPI1 (2.9)	INADL (2.8)	CELF1 (2.2)	CHST4 (2.0)	MYBPC3 (1.9)	WNT5A (1.8)	RUNX2 (1.8)	CRISPLD2 (1.7)	PTPRJ (1.7)
MP:0002020	increased tumor incidence	0.37	>=0.20	DDB2 (4.6)	UHRF1 (3.2)	YTHDC2 (3.2)	CDCA2 (2.8)	NUP160 (2.2)	CDKN3 (2.0)	COL24A1 (2.0)	CENPO (2.0)	THADA (1.9)	CLEC16A (1.9)
GO:0006875	cellular metal ion homeostasis	0.37	>=0.20	ENSG00000247225 (3.0)	GNRH1 (2.8)	SLC22A18AS (2.3)	COL24A1 (2.2)	ENSG00000256746 (2.2)	EFR3B (2.1)	DNAJC27-AS1 (2.0)	ADCY3 (1.9)	HMCN2 (1.9)	RNF112 (1.9)
ENSG00000081479	LRP2 PPI subnetwork	0.37	>=0.20	HP (3.3)	AGXT (2.8)	INADL (2.7)	ACP2 (2.6)	DNAH12 (2.3)	FAM159A (2.1)	ENSG00000245954 (1.8)	ERC2 (1.8)	RNF112 (1.8)	ENSG00000177133 (1.7)
REACTOME_PLC:GAMMA1_SIGNALLING	REACTOME_PLC:GAMMA1_SIGNALLING	0.37	>=0.20	DNAJC27 (3.2)	PTPRJ (2.6)	EBF2 (2.3)	ENSG00000245954 (2.3)	DPF3 (1.9)	RNF112 (1.9)	RTN4 (1.9)	TMEM204 (1.9)	NCOA1 (1.9)	ENSG00000237887 (1.8)
MP:0001426	polydipsia	0.37	>=0.20	ENSG00000247225 (3.9)	ENSG00000177133 (3.8)	ADAMTS16 (3.6)	MECOM (2.7)	DMRT2 (2.1)	SLC22A18AS (2.0)	CHST4 (1.9)	AIG1 (1.8)	ADAMTSL3 (1.7)	HYDIN (1.7)
ENSG00000132361	KIAA0664 PPI subnetwork	0.37	>=0.20	RRP15 (4.1)	SRFBP1 (3.9)	ZNHIT6 (3.9)	CWC27 (3.5)	EIF3M (2.7)	C3orf26 (2.7)	MTIF2 (2.6)	DHX38 (2.6)	RPS27A (2.5)	DHODH (2.4)
REACTOME_MITOTIC_G2:G2M_PHASES	REACTOME_MITOTIC_G2:G2M_PHASES	0.37	>=0.20	CDCA2 (4.8)	CDKN3 (4.7)	CCDC104 (3.8)	CENPO (3.8)	CCDC88A (3.2)	UHRF1 (3.1)	IFT140 (2.9)	KCTD9 (2.6)	CCDC66 (2.4)	DDB2 (2.1)
GO:0033500	carbohydrate homeostasis	0.37	>=0.20	ZNF23 (2.8)	ZNF19 (2.8)	RET (2.7)	LYPLAL1 (2.3)	CALB2 (2.2)	HAND2 (2.2)	ENSG00000228536 (2.1)	ENSG00000226491 (1.9)	ENSG00000214353 (1.9)	WBSCR28 (1.9)
GO:0042593	glucose homeostasis	0.37	>=0.20	ZNF23 (2.8)	ZNF19 (2.8)	RET (2.7)	LYPLAL1 (2.3)	CALB2 (2.2)	HAND2 (2.2)	ENSG00000228536 (2.1)	ENSG00000226491 (1.9)	ENSG00000214353 (1.9)	WBSCR28 (1.9)
REACTOME_G_ALPHA_S_SIGNALLING_EVENTS	REACTOME_G_ALPHA_S_SIGNALLING_EVENTS	0.37	>=0.20	CALB2 (3.0)	TMEM204 (2.9)	RET (2.9)	BMP5 (2.7)	HMCN2 (2.5)	CCDC85A (2.5)	C8orf49 (2.2)	PRKCE (2.1)	DMRT2 (2.0)	BMP2 (1.9)
GO:0060479	lung cell differentiation	0.37	>=0.20	ENSG00000226491 (3.2)	SPATA12 (3.2)	ENSG00000237887 (2.4)	C6orf195 (2.0)	RASGEF1A (2.0)	LYPLAL1 (1.7)	MECOM (1.7)	BMP5 (1.7)	COL24A1 (1.6)	RREB1 (1.6)
GO:0051480	cytosolic calcium ion homeostasis	0.37	>=0.20	GNRH1 (3.1)	ENSG00000256746 (2.8)	GPR45 (2.6)	ADCY3 (2.5)	EFR3B (2.4)	HMCN2 (2.3)	ENSG00000245954 (2.1)	GPX7 (2.0)	ENSG00000162997 (1.7)	RNU6-64 (1.7)
GO:0000976	transcription regulatory region sequence-specific DNA binding	0.37	>=0.20	HAND2 (5.3)	C8orf49 (4.5)	ENSG00000177133 (3.2)	FBLN2 (3.1)	TWIST2 (3.0)	ZFP36L2 (2.9)	RREB1 (2.6)	DPF3 (2.5)	RAPSN (2.4)	ENSG00000238018 (2.3)
ENSG00000010278	CD9 PPI subnetwork	0.37	>=0.20	CAV2 (3.2)	NR1H3 (2.8)	ENSG00000214353 (2.7)	AIG1 (2.5)	SPTBN1 (2.4)	ACP2 (2.4)	SLC39A13 (2.3)	LTBP1 (2.2)	DOCK5 (2.2)	FBLN2 (2.2)
GO:0000280	nuclear division	0.37	>=0.20	CENPO (5.6)	CDCA2 (4.0)	CDKN3 (3.4)	KCTD9 (3.4)	UHRF1 (3.2)	DLEU1 (2.7)	PTRHD1 (2.3)	CCDC88A (2.1)	IFT140 (2.0)	NUP160 (1.9)
GO:0007067	mitosis	0.37	>=0.20	CENPO (5.6)	CDCA2 (4.0)	CDKN3 (3.4)	KCTD9 (3.4)	UHRF1 (3.2)	DLEU1 (2.7)	PTRHD1 (2.3)	CCDC88A (2.1)	IFT140 (2.0)	NUP160 (1.9)
GO:0033176	proton-transporting V-type ATPase complex	0.37	>=0.20	DMRT2 (3.4)	ENSG00000247225 (3.1)	COL24A1 (2.8)	STAU2 (2.3)	IST1 (2.3)	LYPLAL1 (2.2)	ENSG00000228536 (2.1)	VAC14 (2.1)	ENSG00000223842 (1.9)	RUNX2 (1.8)
MP:0003542	abnormal vascular endothelial cell development	0.37	>=0.20	TMEM204 (4.7)	ATXN1L (2.8)	FAM116A (2.1)	ENSG00000237887 (2.0)	PRKCE (1.8)	SMAD3 (1.8)	MFAP4 (1.8)	LIMK1 (1.7)	BMP2 (1.7)	FAM159A (1.5)
ENSG00000126768	TIMM17B PPI subnetwork	0.37	>=0.20	DHODH (3.7)	AGXT (2.8)	MTIF2 (2.6)	SHKBP1 (2.5)	NDUFS3 (2.3)	RPS27A (2.3)	PMFBP1 (2.1)	PTPMT1 (2.1)	TELO2 (2.1)	VAC14 (2.0)
ENSG00000159186	ENSG00000159186 PPI subnetwork	0.38	>=0.20	NDUFS3 (4.5)	ENSG00000226491 (2.5)	PTRHD1 (2.5)	SLC39A13 (2.3)	AIG1 (2.2)	ZNF350 (2.1)	MECOM (1.9)	DNAJC27 (1.8)	MTIF2 (1.8)	C1QTNF4 (1.7)
GO:0045334	clathrin-coated endocytic vesicle	0.38	>=0.20	FAM83B (3.0)	ACP2 (2.5)	RNF112 (2.2)	MAP2K4 (2.2)	ENSG00000245954 (2.0)	PRKCE (1.9)	DPF3 (1.8)	MADD (1.8)	RET (1.7)	MTCH2 (1.6)
ENSG00000179364	PACS2 PPI subnetwork	0.38	>=0.20	MARVELD3 (4.4)	INADL (4.0)	C2orf54 (3.6)	CAV2 (2.3)	DOCK5 (2.3)	PRRG4 (2.1)	SPTBN1 (2.1)	SMAD3 (2.0)	ATXN1L (1.9)	DENND1A (1.8)
REACTOME_REGULATION_OF_MITOTIC_CELL_CYCLE	REACTOME_REGULATION_OF_MITOTIC_CELL_CYCLE	0.38	>=0.20	PSMC3 (5.3)	CDKN3 (4.8)	MTCH2 (3.4)	CDCA2 (3.4)	NDUFS3 (2.6)	KCTD9 (2.6)	CCDC104 (2.3)	UHRF1 (2.3)	PTRHD1 (2.1)	AP1G1 (2.0)
REACTOME_APCC:MEDIATED_DEGRADATION_OF_CELL_CYCLE_PROTEINS	REACTOME_APCC:MEDIATED_DEGRADATION_OF_CELL_CYCLE_PROTEINS	0.38	>=0.20	PSMC3 (5.3)	CDKN3 (4.8)	MTCH2 (3.4)	CDCA2 (3.4)	NDUFS3 (2.6)	KCTD9 (2.6)	CCDC104 (2.3)	UHRF1 (2.3)	PTRHD1 (2.1)	AP1G1 (2.0)
GO:0043586	tongue development	0.38	>=0.20	ENSG00000177133 (4.2)	C2orf54 (3.7)	ENSG00000249082 (3.5)	PITX1 (3.4)	ENSG00000224186 (2.8)	RNU6-64 (2.7)	PMFBP1 (2.6)	SPATA12 (2.5)	BMP7 (2.3)	ENSG00000237887 (2.2)
REACTOME_TRANSPORT_OF_THE_SLBP_INDEPENDENT_MATURE_MRNA	REACTOME_TRANSPORT_OF_THE_SLBP_INDEPENDENT_MATURE_MRNA	0.38	>=0.20	NUP160 (3.8)	THADA (3.2)	AP1G1 (3.1)	PNPT1 (3.1)	YTHDC2 (3.0)	RRP15 (2.8)	CELF1 (2.6)	KIAA0947 (2.5)	PDE12 (2.4)	CCDC66 (2.1)
ENSG00000118181	RPS25 PPI subnetwork	0.38	>=0.20	EIF3M (4.9)	PDE12 (2.9)	RPS27A (2.5)	FNBP4 (2.1)	ZNHIT6 (1.9)	ENSG00000237887 (1.8)	ENSG00000244535 (1.6)	SRFBP1 (1.5)	ENSG00000224186 (1.5)	PTRHD1 (1.5)
ENSG00000143153	ATP1B1 PPI subnetwork	0.38	>=0.20	MSRB3 (2.7)	ENSG00000247225 (2.7)	PROK2 (2.2)	ARF4 (2.1)	PHLPP2 (1.9)	EFR3B (1.9)	CAV2 (1.9)	INADL (1.8)	SMEK2 (1.7)	RTN4 (1.7)
ENSG00000108518	PFN1 PPI subnetwork	0.38	>=0.20	SHKBP1 (2.5)	SPTBN1 (2.4)	KDM4C (2.4)	FAM116A (1.9)	ENSG00000229619 (1.9)	PROK2 (1.8)	EFEMP1 (1.8)	FILIP1L (1.7)	YTHDC2 (1.7)	CAV2 (1.6)
ENSG00000166233	ARIH1 PPI subnetwork	0.38	>=0.20	RRP15 (3.2)	ZNHIT6 (2.8)	EIF3M (2.7)	PDE12 (2.7)	B4GALNT3 (2.6)	DHODH (2.4)	CWC27 (2.4)	THADA (2.2)	C3orf26 (2.2)	FNBP4 (2.0)
REACTOME_CHYLOMICRON:MEDIATED_LIPID_TRANSPORT	REACTOME_CHYLOMICRON:MEDIATED_LIPID_TRANSPORT	0.38	>=0.20	AGXT (3.7)	HP (3.7)	TAT (3.3)	GATA4 (3.0)	GPX7 (2.3)	NR1H3 (2.2)	ENSG00000226491 (2.2)	PITX1 (2.2)	SPSB1 (2.0)	ACP2 (1.8)
MP:0002401	abnormal lymphopoiesis	0.38	>=0.20	ENSG00000247324 (3.5)	ZFP36L2 (3.4)	SPI1 (2.9)	CLEC16A (2.6)	SPATA12 (2.5)	ZNF438 (2.0)	PTPRJ (1.9)	FILIP1L (1.8)	ZNF614 (1.5)	FTSJD1 (1.5)
MP:0002641	anisopoikilocytosis	0.38	>=0.20	ENSG00000247225 (2.0)	DPF3 (1.9)	LINC00312 (1.7)	ZNF23 (1.5)	HMCN2 (1.5)	LTBP1 (1.5)	UHRF1 (1.5)	MLL3 (1.3)	C3orf26 (1.3)	C1QTNF4 (1.3)
ENSG00000104549	SQLE PPI subnetwork	0.38	>=0.20	AGXT (3.2)	TAT (2.8)	ENSG00000224186 (1.9)	HMCN2 (1.8)	ENSG00000247324 (1.8)	KDM4C (1.8)	CCDC85A (1.6)	ANKFN1 (1.5)	GPR45 (1.5)	THADA (1.4)
ENSG00000117395	EBNA1BP2 PPI subnetwork	0.38	>=0.20	RRP15 (5.5)	ZNHIT6 (5.2)	SRFBP1 (5.2)	EIF3M (4.1)	C3orf26 (3.3)	CWC27 (3.2)	DHODH (3.1)	PDE12 (3.0)	PNPT1 (2.9)	RPS27A (2.7)
GO:0006942	regulation of striated muscle contraction	0.38	>=0.20	ENSG00000214353 (3.4)	RNF112 (3.1)	HMCN2 (2.7)	RAPSN (2.7)	TSSK1B (2.6)	DPF3 (2.2)	MYBPC3 (2.2)	B4GALNT3 (2.0)	BMP5 (2.0)	FAM208A (1.9)
GO:0051028	mRNA transport	0.38	>=0.20	FNBP4 (4.4)	SMEK2 (3.3)	AP1G1 (3.1)	CCDC66 (2.9)	IST1 (2.8)	YTHDC2 (2.7)	PNPT1 (2.7)	FAM208A (2.6)	TLK2 (2.6)	CELF1 (2.5)
ENSG00000173145	NOC3L PPI subnetwork	0.38	>=0.20	RRP15 (6.1)	ZNHIT6 (5.7)	SRFBP1 (5.5)	CWC27 (4.2)	C3orf26 (4.0)	MTIF2 (3.5)	DHODH (3.2)	EIF3M (2.9)	DHX38 (2.8)	PNPT1 (2.6)
GO:0033044	regulation of chromosome organization	0.38	>=0.20	STAU2 (2.7)	ZNF19 (2.6)	IST1 (2.5)	EFR3B (2.4)	C2orf63 (2.1)	KIAA0947 (1.9)	C1QTNF4 (1.8)	FTSJD1 (1.7)	RXFP2 (1.6)	DNAJC27 (1.6)
ENSG00000196924	FLNA PPI subnetwork	0.38	>=0.20	RTN4 (3.7)	SPTBN1 (3.4)	SMAD3 (2.6)	CAV2 (2.5)	FILIP1L (2.5)	MSRB3 (2.5)	ARF4 (2.4)	PTPRJ (2.0)	SHKBP1 (1.8)	ENSG00000162997 (1.6)
ENSG00000198242	RPL23A PPI subnetwork	0.38	>=0.20	EIF3M (5.6)	RRP15 (4.2)	ZNHIT6 (4.1)	SRFBP1 (3.7)	PDE12 (3.5)	CWC27 (3.1)	C3orf26 (2.3)	RPS27A (2.2)	FNBP4 (2.2)	PTRHD1 (2.1)
GO:0016411	acylglycerol O-acyltransferase activity	0.38	>=0.20	NEIL2 (2.5)	HMCN2 (2.3)	CHST4 (2.2)	C2orf63 (1.9)	AIG1 (1.9)	PROK2 (1.8)	SLC22A18AS (1.7)	ENSG00000250748 (1.6)	CALB2 (1.4)	HMGA2 (1.3)
ENSG00000198301	SDAD1 PPI subnetwork	0.38	>=0.20	RRP15 (5.6)	SRFBP1 (5.4)	ZNHIT6 (5.3)	CWC27 (3.7)	EIF3M (3.6)	C3orf26 (3.4)	MTIF2 (3.1)	KIAA0947 (2.9)	DHODH (2.9)	DHX38 (2.7)
GO:0030532	small nuclear ribonucleoprotein complex	0.38	>=0.20	DHX38 (3.7)	ZNF614 (2.9)	THADA (2.8)	NUP160 (2.4)	C3orf26 (2.3)	CWC27 (2.2)	ATXN1L (2.1)	FTSJD1 (2.1)	RRP15 (2.0)	ZNHIT6 (1.9)
MP:0008641	increased circulating interleukin-1 beta level	0.38	>=0.20	LINC00312 (2.5)	GATA4 (2.3)	MADD (2.0)	GNRH1 (2.0)	SMAD3 (1.9)	MECOM (1.9)	BMP2 (1.9)	PNPT1 (1.8)	ENSG00000254349 (1.7)	PHLPP2 (1.5)
REACTOME_G_ALPHA_Q_SIGNALLING_EVENTS	REACTOME_G_ALPHA_Q_SIGNALLING_EVENTS	0.38	>=0.20	TMEM204 (2.5)	ADCY3 (2.3)	PRKCE (2.3)	B4GALNT3 (2.0)	GNRH1 (2.0)	HMCN2 (1.9)	ENSG00000247225 (1.9)	RNU6-64 (1.8)	CCDC85A (1.7)	RET (1.7)
ENSG00000096696	DSP PPI subnetwork	0.38	>=0.20	FAM83B (2.9)	PRRG4 (2.8)	PROK2 (2.3)	FILIP1L (2.3)	ENSG00000254560 (2.1)	C2orf54 (2.0)	MYBPC3 (1.6)	TWIST2 (1.5)	FBLN2 (1.4)	PMFBP1 (1.4)
ENSG00000071539	TRIP13 PPI subnetwork	0.38	>=0.20	C2orf54 (3.1)	NR1H3 (2.7)	LYPLAL1 (2.6)	ARHGEF3 (2.3)	PDE12 (2.2)	LINC00312 (2.0)	RNF112 (1.9)	TWIST2 (1.8)	SLC22A18AS (1.8)	TMEM204 (1.8)
MP:0001513	limb grasping	0.38	>=0.20	RTN4 (3.4)	EBF2 (3.3)	DNAJC27 (3.0)	SPTBN1 (2.8)	ROBO2 (2.2)	LIMK1 (2.2)	FBLN2 (2.1)	KCTD9 (2.1)	ERC2 (2.0)	BMP7 (2.0)
ENSG00000090776	EFNB1 PPI subnetwork	0.38	>=0.20	BMP7 (3.1)	DPF3 (2.5)	CCDC85A (2.4)	IL17RD (2.3)	MCC (2.2)	SMAD3 (2.1)	WT1 (2.1)	ADAMTS16 (2.0)	RUNX2 (1.9)	ZNF717 (1.8)
ENSG00000130520	LSM4 PPI subnetwork	0.38	>=0.20	DHX38 (5.1)	AP1G1 (3.4)	IST1 (2.9)	NUP160 (2.7)	KBTBD4 (2.7)	ZNF350 (2.6)	ATXN1L (2.3)	DHODH (2.2)	CWC27 (2.1)	PSMC3 (2.0)
ENSG00000035403	VCL PPI subnetwork	0.38	>=0.20	ARF4 (3.3)	MYBPC3 (3.2)	SLMAP (3.1)	TGFB2 (3.1)	SHKBP1 (3.0)	LIMK1 (2.7)	MSRB3 (2.5)	ENSG00000229619 (2.5)	RTN4 (2.1)	EIF3M (2.1)
ENSG00000169957	ZNF768 PPI subnetwork	0.38	>=0.20	ZNF614 (2.9)	KIAA0947 (2.7)	ZNF615 (2.7)	MLL3 (2.4)	DENND1A (2.2)	ENSG00000238018 (2.1)	PTPMT1 (1.9)	IFT140 (1.8)	DHX38 (1.8)	MADD (1.8)
GO:0035601	protein deacylation	0.38	>=0.20	SHKBP1 (2.9)	ZNF350 (2.3)	RUNX2 (2.2)	RXFP2 (2.1)	ENSG00000224186 (2.1)	GNRH1 (1.8)	ENSG00000247225 (1.7)	MLL3 (1.7)	ZNF615 (1.5)	CHST4 (1.4)
GO:0018394	peptidyl-lysine acetylation	0.38	>=0.20	KBTBD4 (3.2)	ZNF438 (3.0)	TLK2 (2.9)	MLL3 (2.6)	ZNF821 (2.5)	DENND1A (2.4)	LINC00486 (2.0)	ENSG00000237887 (1.8)	ZNF717 (1.8)	KIAA0947 (1.7)
ENSG00000002016	RAD52 PPI subnetwork	0.38	>=0.20	CENPO (3.1)	UHRF1 (3.1)	DDB2 (2.8)	CDCA2 (2.4)	NUP160 (2.3)	TELO2 (2.2)	THADA (2.2)	C3orf26 (1.9)	IFT140 (1.7)	CSGALNACT2 (1.6)
GO:0048009	insulin-like growth factor receptor signaling pathway	0.38	>=0.20	PITX1 (3.3)	ENSG00000224186 (3.0)	ENSG00000249082 (2.8)	MLL3 (2.7)	CRISPLD2 (2.6)	WT1 (2.5)	WT1-AS (2.2)	DENND1A (1.9)	ELN (1.7)	ENSG00000254349 (1.6)
MP:0004819	decreased skeletal muscle mass	0.38	>=0.20	RAPSN (7.9)	DMRT2 (5.0)	EBF2 (3.9)	SMAD3 (2.5)	CSGALNACT2 (2.4)	HMGA2 (1.9)	COL8A1 (1.9)	HMCN2 (1.7)	RNU6-64 (1.6)	BMP5 (1.5)
MP:0005578	teratozoospermia	0.38	>=0.20	ACTRT2 (5.4)	TSSK1B (4.1)	PMFBP1 (3.7)	SPATA12 (2.5)	WBSCR28 (2.0)	PTPMT1 (1.9)	GATA4 (1.9)	C8orf49 (1.8)	PROK2 (1.6)	DNAJC27 (1.6)
MP:0000715	decreased thymocyte number	0.38	>=0.20	ZFP36L2 (3.3)	ZNF438 (2.2)	WBSCR28 (1.9)	STAU2 (1.7)	SMAD7 (1.7)	SREK1IP1 (1.7)	BMP2 (1.6)	ARHGEF3 (1.5)	TMEM204 (1.5)	FAM159A (1.4)
ENSG00000184381	PLA2G6 PPI subnetwork	0.38	>=0.20	ENSG00000226491 (2.8)	CWC27 (2.1)	ZNF615 (2.1)	B4GALNT3 (2.1)	RRP15 (1.7)	C3orf26 (1.7)	WNT5A (1.4)	DNAJC27-AS1 (1.4)	PTPMT1 (1.3)	RASGEF1A (1.3)
GO:0015909	long-chain fatty acid transport	0.38	>=0.20	ENSG00000254349 (3.1)	ZNF615 (2.8)	C8orf49 (2.4)	CSGALNACT2 (2.1)	GATA4 (2.0)	ZNF350 (1.6)	SLMAP (1.6)	NR1H3 (1.5)	ZNF614 (1.5)	HYDIN (1.5)
REACTOME_PLATELET_AGGREGATION_PLUG_FORMATION	REACTOME_PLATELET_AGGREGATION_PLUG_FORMATION	0.38	>=0.20	HP (3.4)	ENSG00000233147 (3.4)	PTPRJ (3.0)	LTBP1 (2.8)	SPI1 (2.2)	AGXT (2.1)	TAT (1.8)	ENSG00000162997 (1.6)	DLEU1 (1.5)	GPR45 (1.5)
GO:0016849	phosphorus-oxygen lyase activity	0.38	>=0.20	TMEM204 (3.2)	DNAJC27 (3.1)	ENSG00000247324 (2.9)	GPR45 (2.3)	BMP5 (2.3)	EBF2 (2.2)	HYDIN (2.1)	C1QTNF4 (1.9)	LINC00312 (1.9)	ENSG00000229619 (1.9)
REACTOME_ACTIVATION_OF_CHAPERONES_BY_ATF6:ALPHA	REACTOME_ACTIVATION_OF_CHAPERONES_BY_ATF6:ALPHA	0.38	>=0.20	ZNF614 (3.7)	ZNF350 (2.7)	ARF4 (2.6)	CSGALNACT2 (2.6)	FAM116A (2.4)	DHODH (2.2)	ZNF23 (2.2)	DNAJC27 (2.1)	TXNL4B (2.1)	THADA (2.0)
ENSG00000089234	BRAP PPI subnetwork	0.38	>=0.20	RRP15 (3.2)	PTPMT1 (2.9)	EIF3M (2.7)	PDE12 (2.7)	ZNF23 (2.7)	RPS27A (2.5)	ZNHIT6 (2.3)	THADA (2.3)	MADD (2.2)	DHX38 (2.2)
GO:0006913	nucleocytoplasmic transport	0.38	>=0.20	SMEK2 (2.6)	CELF1 (2.3)	FNBP4 (2.1)	TLK2 (2.0)	ARF4 (1.9)	ENSG00000249082 (1.8)	LINC00486 (1.7)	AP1G1 (1.7)	MLL3 (1.7)	ZNF438 (1.6)
ENSG00000152256	PDK1 PPI subnetwork	0.38	>=0.20	MTCH2 (3.9)	PTPMT1 (3.6)	PNPT1 (3.6)	NDUFS3 (2.9)	CAV2 (2.8)	ACP2 (2.5)	VAC14 (2.4)	STAU2 (2.2)	LOX (2.2)	MTIF2 (2.2)
REACTOME_SIGNALING_BY_NOTCH	REACTOME_SIGNALING_BY_NOTCH	0.38	>=0.20	ENSG00000254560 (2.3)	PTPRJ (2.3)	EBF2 (2.2)	ENSG00000223842 (1.8)	BMP7 (1.6)	ENSG00000224186 (1.6)	TSSK1B (1.6)	ADCY3 (1.6)	NCOA1 (1.6)	ENSG00000237887 (1.5)
ENSG00000147854	UHRF2 PPI subnetwork	0.38	>=0.20	NUP160 (2.9)	YTHDC2 (2.7)	MLL3 (2.6)	KIAA0947 (2.0)	FAM116A (2.0)	TLK2 (2.0)	FAM208A (2.0)	ENSG00000237887 (1.8)	SRFBP1 (1.8)	TXNL4B (1.7)
ENSG00000198744	ENSG00000198744 PPI subnetwork	0.38	>=0.20	NDUFS3 (6.0)	MTCH2 (2.9)	DNAJC27 (2.6)	ENSG00000226491 (2.3)	PTRHD1 (2.3)	DLEU1 (1.9)	MYBPC3 (1.8)	ENSG00000244535 (1.7)	MTIF2 (1.7)	SLMAP (1.6)
ENSG00000005194	CIAPIN1 PPI subnetwork	0.38	>=0.20	LOX (2.7)	AIG1 (2.6)	SPTBN1 (2.5)	ATXN1L (2.4)	ELN (2.4)	THBS2 (2.2)	ADAMTSL3 (2.1)	ZNF350 (2.0)	EFEMP1 (2.0)	SLC22A18AS (1.8)
GO:0005865	striated muscle thin filament	0.38	>=0.20	RAPSN (3.9)	MYBPC3 (2.4)	LMCD1 (2.4)	ENSG00000229619 (1.4)	EBF2 (1.4)	ENSG00000250748 (1.4)	SLMAP (1.3)	ENSG00000214353 (1.3)	ZNF613 (1.2)	RASGEF1A (1.2)
MP:0001380	reduced male mating frequency	0.38	>=0.20	GPR45 (2.7)	RUNX2 (2.6)	PMFBP1 (2.2)	CCDC104 (1.9)	AIG1 (1.8)	ENSG00000223842 (1.8)	LINC00486 (1.8)	MAP2K4 (1.7)	ENSG00000254349 (1.7)	YTHDC2 (1.7)
GO:0016209	antioxidant activity	0.38	>=0.20	HP (2.9)	SPSB1 (2.1)	BMP2 (2.1)	FBLN2 (1.9)	PROK2 (1.8)	PTPMT1 (1.7)	LTBP1 (1.6)	NR1H3 (1.6)	ENSG00000177133 (1.5)	TMEM204 (1.4)
ENSG00000107186	MPDZ PPI subnetwork	0.38	>=0.20	MCC (2.6)	ENSG00000254560 (2.5)	BNC2 (2.2)	HMCN2 (2.1)	EFEMP1 (2.1)	THBS2 (2.1)	WBSCR28 (2.0)	C8orf49 (2.0)	BMP2 (2.0)	C1QTNF4 (1.9)
GO:0007588	excretion	0.38	>=0.20	ENSG00000247225 (5.4)	SLC22A18AS (4.8)	ENSG00000177133 (4.2)	HMCN2 (3.0)	ADAMTS16 (2.8)	RNU6-64 (2.6)	MECOM (2.4)	ANKFN1 (2.0)	GNRH1 (2.0)	PHLPP2 (1.9)
GO:0016052	carbohydrate catabolic process	0.38	>=0.20	ACTRT2 (2.9)	ZNF438 (2.3)	WBSCR28 (2.1)	SPATA12 (2.1)	PROK2 (2.0)	KDM4C (2.0)	PMFBP1 (1.9)	CSGALNACT2 (1.8)	ENSG00000214353 (1.8)	MTCH2 (1.8)
MP:0000864	abnormal cerebellum vermis morphology	0.38	>=0.20	EBF2 (4.7)	ENSG00000214353 (3.4)	DNAJC27-AS1 (2.8)	DPF3 (2.5)	LIMK1 (2.3)	ENSG00000256746 (2.2)	ENSG00000228536 (2.1)	ELN (2.1)	ERC2 (2.1)	CALB2 (1.9)
KEGG_GLIOMA	KEGG_GLIOMA	0.38	>=0.20	PRKCE (3.0)	SMAD3 (2.8)	PTPRJ (2.5)	BMP7 (2.2)	DDB2 (2.2)	CELF1 (1.8)	COL8A1 (1.7)	SPTBN1 (1.6)	FAM83B (1.5)	GPR45 (1.5)
MP:0008071	absent B cells	0.38	>=0.20	ZNF821 (2.6)	ENSG00000247324 (1.8)	C6orf195 (1.8)	SHKBP1 (1.8)	LTBP1 (1.8)	SPI1 (1.6)	CCDC66 (1.6)	ENSG00000238018 (1.6)	C1QTNF4 (1.6)	C3orf26 (1.5)
GO:0044344	cellular response to fibroblast growth factor stimulus	0.38	>=0.20	LINC00486 (2.9)	DOCK5 (2.7)	ACTRT2 (2.6)	RXFP2 (2.3)	IL17RD (2.2)	ENSG00000238018 (2.1)	ENSG00000250748 (2.0)	TSSK1B (2.0)	RUNX2 (1.7)	BMP7 (1.6)
GO:0071774	response to fibroblast growth factor stimulus	0.38	>=0.20	LINC00486 (2.9)	DOCK5 (2.7)	ACTRT2 (2.6)	RXFP2 (2.3)	IL17RD (2.2)	ENSG00000238018 (2.1)	ENSG00000250748 (2.0)	TSSK1B (2.0)	RUNX2 (1.7)	BMP7 (1.6)
GO:0003203	endocardial cushion morphogenesis	0.38	>=0.20	ZNF19 (3.3)	TSSK1B (2.8)	ENSG00000254560 (2.6)	WNT5A (2.3)	IL17RD (2.3)	TMEM204 (2.2)	ENSG00000245954 (2.0)	ZNF821 (2.0)	C8orf49 (2.0)	ZNF717 (1.9)
GO:0033764	steroid dehydrogenase activity, acting on the CH-OH group of donors, NAD or NADP as acceptor	0.38	>=0.20	SLC22A18AS (3.8)	AGXT (2.9)	NR1H3 (2.5)	LYPLAL1 (2.3)	MFAP4 (1.9)	FTSJD1 (1.8)	CALB2 (1.8)	SPSB1 (1.8)	ANKFN1 (1.7)	ENSG00000254560 (1.7)
MP:0000784	forebrain hypoplasia	0.38	>=0.20	ENSG00000177133 (3.5)	IL17RD (3.0)	MLL3 (2.9)	DENND1A (2.9)	BMP7 (2.2)	EBF2 (1.9)	BNC2 (1.8)	C6orf195 (1.7)	CCDC88A (1.7)	LTBP1 (1.6)
GO:0008408	3'-5' exonuclease activity	0.38	>=0.20	TELO2 (3.4)	C3orf26 (3.2)	DHODH (3.1)	THADA (3.0)	MTIF2 (2.9)	SRFBP1 (2.8)	NUP160 (2.6)	CCDC66 (2.5)	RRP15 (2.4)	NEIL2 (2.4)
MP:0006069	abnormal retinal neuronal layer morphology	0.38	>=0.20	COL8A1 (3.1)	DPF3 (2.9)	RXFP2 (2.4)	HMCN2 (2.2)	ENSG00000228536 (2.0)	BNC2 (2.0)	ROBO2 (2.0)	TGFB2 (2.0)	FILIP1L (1.9)	RTN4 (1.8)
GO:0043406	positive regulation of MAP kinase activity	0.39	>=0.20	FAM83B (2.8)	DOCK5 (2.5)	PRRG4 (2.4)	ENSG00000247225 (2.2)	C2orf54 (2.2)	TLK2 (1.8)	C8orf49 (1.7)	CSGALNACT2 (1.6)	SPI1 (1.6)	CHST4 (1.5)
MP:0000188	abnormal circulating glucose level	0.39	>=0.20	CCDC85A (2.8)	DNAH12 (2.4)	ENSG00000254349 (2.2)	PROK2 (2.2)	CALB2 (2.2)	CAV2 (1.9)	ENSG00000256746 (1.8)	ZNF717 (1.8)	LTBP4 (1.6)	MECOM (1.6)
GO:0034385	triglyceride-rich lipoprotein particle	0.39	>=0.20	HP (5.4)	AGXT (4.6)	TAT (3.5)	NR1H3 (3.4)	GPX7 (2.6)	ACP2 (2.1)	GATA4 (2.1)	ENSG00000226491 (1.9)	WT1-AS (1.8)	HAND2 (1.7)
GO:0034361	very-low-density lipoprotein particle	0.39	>=0.20	HP (5.4)	AGXT (4.6)	TAT (3.5)	NR1H3 (3.4)	GPX7 (2.6)	ACP2 (2.1)	GATA4 (2.1)	ENSG00000226491 (1.9)	WT1-AS (1.8)	HAND2 (1.7)
GO:0043021	ribonucleoprotein complex binding	0.39	>=0.20	PNPT1 (2.6)	PSMC3 (2.5)	EIF3M (2.4)	ARF4 (2.3)	DHODH (2.3)	CWC27 (2.2)	FNBP4 (2.2)	SRFBP1 (2.1)	DHX38 (2.0)	AP1G1 (1.9)
GO:0010827	regulation of glucose transport	0.39	>=0.20	CELF1 (2.9)	LINC00486 (2.4)	DNAJC27-AS1 (2.2)	ENSG00000226491 (2.2)	C3orf26 (1.9)	YTHDC2 (1.8)	NUP160 (1.7)	KIAA0947 (1.7)	TELO2 (1.6)	WT1-AS (1.6)
MP:0002563	shortened circadian period	0.39	>=0.20	RET (4.9)	CCDC85A (3.8)	HMCN2 (2.7)	MADD (2.4)	CALB2 (2.4)	RNF112 (2.0)	HAND2 (2.0)	ZFP36L2 (1.9)	SPSB1 (1.9)	RREB1 (1.8)
GO:0006690	icosanoid metabolic process	0.39	>=0.20	ENSG00000247324 (2.7)	C2orf54 (2.5)	ZNF613 (2.2)	CHST4 (2.2)	GNRH1 (2.1)	ZNF350 (1.9)	CRISPLD2 (1.9)	ENSG00000247225 (1.9)	ENSG00000233147 (1.9)	CSGALNACT2 (1.8)
GO:0003211	cardiac ventricle formation	0.39	>=0.20	HAND2 (3.5)	ENSG00000226491 (3.5)	ENSG00000214353 (3.4)	DPF3 (3.0)	MYBPC3 (2.8)	ENSG00000256746 (2.5)	GATA4 (2.4)	ENSG00000237887 (2.1)	SLC22A18AS (1.9)	ZNF821 (1.7)
GO:0046135	pyrimidine nucleoside catabolic process	0.39	>=0.20	SLC22A18AS (2.4)	HMCN2 (2.2)	ENSG00000224186 (2.1)	ENSG00000247225 (2.0)	DNAJC27-AS1 (2.0)	ENSG00000249082 (2.0)	B4GALNT3 (1.8)	ENSG00000256746 (1.8)	C2orf63 (1.7)	PRRG4 (1.7)
REACTOME_UNWINDING_OF_DNA	REACTOME_UNWINDING_OF_DNA	0.39	>=0.20	UHRF1 (7.5)	DDB2 (3.9)	CENPO (3.5)	NUP160 (3.4)	CDKN3 (3.2)	CDCA2 (2.5)	C3orf26 (2.2)	TELO2 (2.1)	ADCY3 (1.8)	GPX7 (1.8)
ENSG00000173848	NET1 PPI subnetwork	0.39	>=0.20	ARF4 (3.0)	PNPT1 (2.9)	ENSG00000177133 (2.8)	ZNF614 (2.4)	DHODH (2.4)	RRP15 (2.3)	PTPMT1 (2.2)	C3orf26 (2.2)	RPS27A (2.2)	EIF3M (2.1)
GO:0017137	Rab GTPase binding	0.39	>=0.20	MADD (2.9)	INADL (2.7)	ENSG00000224186 (2.6)	STAU2 (2.6)	DOCK5 (2.5)	MCC (2.3)	MAP2K4 (2.2)	B4GALNT3 (2.1)	ARHGEF3 (1.9)	RAPSN (1.8)
MP:0005425	increased macrophage cell number	0.39	>=0.20	SPI1 (3.7)	WT1-AS (2.5)	FILIP1L (2.4)	WT1 (2.3)	VAC14 (2.3)	CCDC88A (2.2)	HP (2.1)	PMFBP1 (2.0)	EFEMP1 (2.0)	CLEC16A (1.7)
ENSG00000137337	MDC1 PPI subnetwork	0.39	>=0.20	C8orf49 (3.9)	DDB2 (3.4)	AP1G1 (2.9)	YTHDC2 (2.7)	CDCA2 (2.7)	GNRH1 (2.4)	STAU2 (2.3)	IFT140 (2.3)	IST1 (2.1)	VAC14 (2.1)
ENSG00000206385	ENSG00000206385 PPI subnetwork	0.39	>=0.20	C8orf49 (3.9)	DDB2 (3.4)	AP1G1 (2.9)	YTHDC2 (2.7)	CDCA2 (2.7)	GNRH1 (2.4)	STAU2 (2.3)	IFT140 (2.3)	IST1 (2.1)	VAC14 (2.1)
MP:0005146	decreased circulating VLDL cholesterol level	0.39	>=0.20	GATA4 (3.8)	AGXT (3.7)	TAT (3.6)	HP (3.5)	NR1H3 (2.3)	SPSB1 (2.2)	ENSG00000226491 (2.2)	PHLPP2 (1.9)	C2orf63 (1.8)	C6orf195 (1.6)
ENSG00000051180	RAD51 PPI subnetwork	0.39	>=0.20	UHRF1 (3.7)	CENPO (3.6)	YTHDC2 (3.4)	DDB2 (3.0)	CDCA2 (3.0)	TELO2 (2.7)	CCDC66 (2.3)	CDKN3 (2.3)	NUP160 (2.3)	GPX7 (1.9)
GO:0005506	iron ion binding	0.39	>=0.20	AGXT (5.5)	HP (4.9)	TAT (4.6)	PTPMT1 (2.4)	LOX (2.1)	CRISPLD2 (1.8)	ENSG00000233147 (1.7)	LYPLAL1 (1.6)	CHST4 (1.6)	AGBL2 (1.6)
GO:0071260	cellular response to mechanical stimulus	0.39	>=0.20	ACTRT2 (2.7)	DNAJC27-AS1 (2.4)	DDB2 (2.3)	PRRG4 (2.2)	TXNL4B (2.2)	SREK1IP1 (2.0)	PROK2 (2.0)	RNU6-64 (1.9)	ARHGEF3 (1.8)	ENSG00000245954 (1.7)
ENSG00000080839	RBL1 PPI subnetwork	0.39	>=0.20	UHRF1 (3.2)	C3orf26 (2.2)	PRRG4 (2.1)	CENPO (2.1)	CDKN3 (2.1)	CDCA2 (2.0)	RAPSN (1.9)	DDB2 (1.8)	FAM116A (1.6)	ATXN1L (1.6)
ENSG00000106355	LSM5 PPI subnetwork	0.39	>=0.20	DHX38 (4.2)	NUP160 (3.5)	FNBP4 (3.0)	EIF3M (3.0)	C3orf26 (2.9)	AP1G1 (2.7)	VAC14 (2.5)	ATXN1L (2.4)	RRP15 (2.2)	TXNL4B (2.2)
ENSG00000186852	ENSG00000186852 PPI subnetwork	0.39	>=0.20	ZNF717 (2.8)	EBF2 (2.8)	TSSK1B (2.2)	ACTRT2 (2.2)	AIG1 (2.0)	ELN (2.0)	HMGA2 (1.9)	ZFP36L2 (1.7)	ZNF615 (1.7)	PMFBP1 (1.6)
GO:0060284	regulation of cell development	0.39	>=0.20	ENSG00000238018 (2.8)	LIMK1 (2.7)	HMGA2 (2.7)	SEMA3A (2.6)	EBF2 (2.2)	ZNF821 (2.0)	ELN (2.0)	ROBO2 (1.9)	BMP5 (1.8)	HAND2 (1.8)
ENSG00000121552	CSTA PPI subnetwork	0.39	>=0.20	C2orf54 (2.6)	PMFBP1 (2.0)	PRRG4 (1.9)	PROK2 (1.8)	PITX1 (1.8)	NEIL2 (1.7)	ENSG00000226491 (1.7)	ROBO2 (1.4)	DENND1A (1.3)	IL17RD (1.3)
GO:0046632	alpha-beta T cell differentiation	0.39	>=0.20	FAM159A (2.6)	CLEC16A (2.3)	ARHGEF3 (2.3)	ENSG00000177133 (2.2)	ZNF438 (2.1)	RUNX2 (1.9)	ENSG00000228536 (1.9)	ENSG00000247324 (1.8)	ANKFN1 (1.8)	ENSG00000254349 (1.7)
GO:0030261	chromosome condensation	0.39	>=0.20	ACTRT2 (6.1)	PMFBP1 (4.3)	CENPO (3.3)	TSSK1B (3.0)	CDKN3 (2.4)	CDCA2 (2.3)	ENSG00000256746 (2.3)	UHRF1 (2.3)	SPATA12 (2.1)	ENSG00000223842 (2.0)
ENSG00000160447	PKN3 PPI subnetwork	0.39	>=0.20	MADD (2.6)	RREB1 (2.3)	TELO2 (2.1)	B4GALNT3 (2.1)	SHKBP1 (2.1)	SPI1 (2.0)	PTPRJ (2.0)	MLL3 (2.0)	DOCK5 (1.9)	IFT140 (1.9)
ENSG00000131238	PPT1 PPI subnetwork	0.39	>=0.20	MTIF2 (2.9)	CLEC16A (2.7)	MTCH2 (2.6)	DENND1A (2.5)	TELO2 (2.4)	SLC39A13 (2.2)	RPS27A (2.0)	DHX38 (2.0)	ADAMTS6 (2.0)	ENSG00000162997 (2.0)
ENSG00000099942	CRKL PPI subnetwork	0.39	>=0.20	TWIST2 (2.3)	SPTBN1 (2.3)	DNAH12 (2.2)	MAP2K4 (2.2)	CRISPLD2 (2.0)	PRKCE (2.0)	TLK2 (2.0)	PRRG4 (1.9)	RUNX2 (1.9)	ADAMTS16 (1.6)
GO:0046888	negative regulation of hormone secretion	0.39	>=0.20	CALB2 (3.2)	ENSG00000244535 (2.9)	ENSG00000238018 (2.6)	DMRT2 (2.4)	ADCY3 (2.2)	C8orf49 (2.1)	B4GALNT3 (1.9)	LINC00312 (1.8)	DPF3 (1.8)	MARVELD3 (1.7)
MP:0000936	small telencephalic vesicles	0.39	>=0.20	IL17RD (4.8)	PRRG4 (2.7)	ENSG00000254560 (2.6)	DMRT2 (2.1)	MFAP4 (2.0)	DNAJC27-AS1 (2.0)	TAT (1.9)	DNAH12 (1.9)	TLK2 (1.8)	ELN (1.8)
REACTOME_FGFR4_LIGAND_BINDING_AND_ACTIVATION	REACTOME_FGFR4_LIGAND_BINDING_AND_ACTIVATION	0.39	>=0.20	IL17RD (4.7)	EBF2 (3.5)	CCDC85A (2.6)	SMAD7 (2.5)	CALB2 (2.4)	BMP7 (2.3)	TGFB2 (2.2)	TWIST2 (2.1)	LIMK1 (2.0)	INADL (2.0)
ENSG00000111276	CDKN1B PPI subnetwork	0.39	>=0.20	UHRF1 (4.2)	RTN4 (3.3)	CDKN3 (3.3)	HMGA2 (2.9)	CDCA2 (2.6)	PSMC3 (2.2)	ARF4 (2.2)	CENPO (1.9)	LIMK1 (1.9)	DDB2 (1.8)
REACTOME_DESTABILIZATION_OF_MRNA_BY_TRISTETRAPROLIN_TTP	REACTOME_DESTABILIZATION_OF_MRNA_BY_TRISTETRAPROLIN_TTP	0.39	>=0.20	FAM208A (3.5)	SREK1IP1 (3.4)	RRP15 (3.3)	DHODH (2.9)	PNPT1 (2.7)	TXNL4B (2.6)	NUP160 (2.5)	CELF1 (2.4)	FAM116A (2.4)	CWC27 (2.0)
MP:0000694	spleen hypoplasia	0.39	>=0.20	ZFP36L2 (2.0)	ADAMTS16 (1.9)	DDB2 (1.8)	GNRH1 (1.8)	ENSG00000249082 (1.7)	SMAD7 (1.7)	ENSG00000245954 (1.6)	THADA (1.5)	UHRF1 (1.5)	DMRT2 (1.4)
ENSG00000162244	RPL29 PPI subnetwork	0.39	>=0.20	PTRHD1 (3.6)	ENSG00000237887 (3.4)	EIF3M (3.4)	RPS27A (2.9)	ZNHIT6 (2.3)	ENSG00000244535 (2.2)	PDE12 (1.9)	C2orf63 (1.9)	PROK2 (1.9)	GPR45 (1.7)
REACTOME_G0_AND_EARLY_G1	REACTOME_G0_AND_EARLY_G1	0.39	>=0.20	UHRF1 (5.8)	CDKN3 (5.2)	CDCA2 (4.6)	CENPO (3.9)	ATXN1L (2.0)	NUP160 (1.8)	WT1-AS (1.7)	PDE12 (1.6)	RASGEF1A (1.5)	GNRH1 (1.4)
GO:0046777	protein autophosphorylation	0.39	>=0.20	MAP2K4 (2.2)	CCDC85A (2.2)	CLEC16A (2.1)	ENSG00000162997 (2.1)	GPR45 (2.0)	FAM83B (1.9)	TWIST2 (1.8)	LIMK1 (1.7)	SMAD3 (1.6)	FNBP4 (1.6)
MP:0000233	abnormal blood flow velocity	0.39	>=0.20	THBS2 (3.7)	CDH11 (3.1)	ELN (2.8)	LMCD1 (2.4)	FILIP1L (2.3)	TMEM204 (2.3)	NR1H3 (2.1)	ENSG00000256746 (1.9)	WBSCR28 (1.9)	ACP2 (1.8)
GO:0022626	cytosolic ribosome	0.39	>=0.20	PTRHD1 (3.8)	ENSG00000237887 (3.0)	EIF3M (2.9)	ENSG00000244535 (2.4)	RPS27A (1.9)	ZNF614 (1.9)	C2orf63 (1.8)	KDM4C (1.8)	SREK1IP1 (1.8)	ENSG00000254349 (1.7)
MP:0008535	enlarged lateral ventricles	0.39	>=0.20	MFAP4 (3.3)	CHST4 (2.8)	ZNF23 (2.7)	DHODH (2.7)	IL17RD (2.6)	PHLPP2 (2.4)	AP1G1 (2.3)	WNT5A (2.1)	LINC00486 (2.1)	BNC2 (2.0)
GO:0006282	regulation of DNA repair	0.39	>=0.20	ENSG00000254349 (3.1)	LINC00486 (2.9)	STAU2 (2.6)	ZNF821 (2.5)	SRFBP1 (2.5)	ZNF717 (2.1)	CSGALNACT2 (2.0)	ZNF438 (1.9)	RNU6-64 (1.8)	ENSG00000245954 (1.8)
GO:0090066	regulation of anatomical structure size	0.39	>=0.20	CAV2 (3.1)	RNF112 (2.3)	ENSG00000226491 (2.3)	RPS27A (2.1)	CCDC85A (2.1)	ACTRT2 (2.0)	ADAMTSL3 (2.0)	ADCY3 (1.9)	HMCN2 (1.8)	FILIP1L (1.7)
ENSG00000097046	CDC7 PPI subnetwork	0.39	>=0.20	UHRF1 (5.9)	DDB2 (4.6)	CENPO (3.3)	NUP160 (3.3)	CDCA2 (2.8)	CDKN3 (2.7)	ADCY3 (2.4)	TELO2 (2.1)	C3orf26 (1.8)	ENSG00000254560 (1.6)
GO:0043691	reverse cholesterol transport	0.39	>=0.20	ENSG00000226491 (5.0)	ENSG00000233147 (3.7)	NR1H3 (3.2)	DNAH12 (3.0)	AGBL2 (2.8)	HYDIN (2.6)	HMCN2 (2.4)	SPATA12 (2.3)	AGXT (2.0)	AIG1 (2.0)
GO:0010632	regulation of epithelial cell migration	0.39	>=0.20	ADAMTS6 (4.6)	ROBO2 (3.6)	ENSG00000228536 (3.5)	YTHDC2 (2.5)	LYPLAL1 (2.3)	SEMA3A (2.0)	ENSG00000254560 (2.0)	EFR3B (1.9)	FAM208A (1.9)	BNC2 (1.8)
ENSG00000111788	ENSG00000111788 PPI subnetwork	0.39	>=0.20	CDKN3 (5.1)	UHRF1 (4.1)	CDCA2 (3.5)	PTRHD1 (3.2)	ARHGEF3 (2.1)	STAU2 (2.0)	ENSG00000223842 (2.0)	SMEK2 (1.9)	DLEU1 (1.9)	EFR3B (1.9)
ENSG00000214826	ENSG00000214826 PPI subnetwork	0.39	>=0.20	CDKN3 (5.1)	UHRF1 (4.1)	CDCA2 (3.5)	PTRHD1 (3.2)	ARHGEF3 (2.1)	STAU2 (2.0)	ENSG00000223842 (2.0)	SMEK2 (1.9)	DLEU1 (1.9)	EFR3B (1.9)
GO:0007585	respiratory gaseous exchange	0.39	>=0.20	DLEU1 (3.3)	MECOM (2.4)	CCDC85A (2.4)	ENSG00000250748 (2.4)	PRRG4 (2.3)	ENSG00000254349 (2.2)	ARHGEF3 (2.1)	LIMK1 (2.0)	ENSG00000229619 (1.8)	DNAJC27 (1.7)
REACTOME_POST_NMDA_RECEPTOR_ACTIVATION_EVENTS	REACTOME_POST_NMDA_RECEPTOR_ACTIVATION_EVENTS	0.39	>=0.20	PRKCE (2.9)	DPF3 (2.6)	MLL3 (2.4)	RASGEF1A (2.3)	EFR3B (2.1)	B4GALNT3 (2.0)	SLC22A18AS (2.0)	MAP2K4 (1.7)	SEMA3A (1.7)	CELF1 (1.6)
REACTOME_FORMATION_OF_INCISION_COMPLEX_IN_GG:NER	REACTOME_FORMATION_OF_INCISION_COMPLEX_IN_GG:NER	0.39	>=0.20	DDB2 (4.1)	KBTBD4 (2.9)	CWC27 (2.4)	CCDC104 (2.1)	C6orf195 (2.1)	MTIF2 (2.0)	MTCH2 (2.0)	C3orf26 (2.0)	TXNL4B (1.9)	ZNF717 (1.8)
REACTOME_DUAL_INCISION_REACTION_IN_GG:NER	REACTOME_DUAL_INCISION_REACTION_IN_GG:NER	0.39	>=0.20	DDB2 (4.1)	KBTBD4 (2.9)	CWC27 (2.4)	CCDC104 (2.1)	C6orf195 (2.1)	MTIF2 (2.0)	MTCH2 (2.0)	C3orf26 (2.0)	TXNL4B (1.9)	ZNF717 (1.8)
ENSG00000198104	OR2T6 PPI subnetwork	0.39	>=0.20	HP (3.1)	TAT (2.7)	AGXT (2.7)	HMGA2 (2.4)	PITX1 (2.0)	THBS2 (2.0)	TSSK1B (1.7)	FBLN2 (1.6)	ZNF350 (1.6)	KBTBD4 (1.5)
ENSG00000105127	AKAP8 PPI subnetwork	0.39	>=0.20	SLC39A13 (3.6)	NDUFS3 (2.9)	MTCH2 (2.8)	RPS27A (2.8)	CLEC16A (2.4)	MTIF2 (2.3)	ZFP36L2 (2.2)	TELO2 (2.1)	FAM208A (2.1)	PTPMT1 (2.0)
ENSG00000166483	WEE1 PPI subnetwork	0.39	>=0.20	MAP2K4 (4.0)	YTHDC2 (3.0)	CENPO (2.9)	CDKN3 (2.5)	CDCA2 (2.3)	SPSB1 (2.0)	CAV2 (1.9)	KIAA0947 (1.9)	SREK1IP1 (1.7)	UHRF1 (1.5)
GO:0060271	cilium morphogenesis	0.39	>=0.20	AGBL2 (6.6)	CCDC104 (5.7)	IFT140 (4.6)	C2orf63 (3.4)	CCDC66 (2.9)	THADA (2.6)	ZNF23 (2.3)	ZNF19 (2.1)	DNAJC27 (1.9)	AIG1 (1.5)
GO:0052689	carboxylic ester hydrolase activity	0.39	>=0.20	NR1H3 (3.7)	AGXT (2.9)	AIG1 (2.9)	LYPLAL1 (2.5)	DHODH (2.3)	VAC14 (2.2)	TAT (2.2)	HP (2.2)	RTN4 (1.8)	ADAMTS6 (1.7)
KEGG_NON_SMALL_CELL_LUNG_CANCER	KEGG_NON_SMALL_CELL_LUNG_CANCER	0.39	>=0.20	PTPRJ (2.3)	CELF1 (1.9)	ZNF438 (1.8)	DOCK5 (1.8)	PRKCE (1.8)	KDM4C (1.7)	SMAD3 (1.7)	ZFP36L2 (1.6)	ENSG00000247324 (1.6)	ENSG00000224186 (1.6)
GO:0051052	regulation of DNA metabolic process	0.39	>=0.20	CSGALNACT2 (3.0)	YTHDC2 (3.0)	LINC00486 (2.7)	SREK1IP1 (2.5)	CWC27 (2.5)	ENSG00000256746 (2.2)	DDB2 (2.2)	CCDC66 (2.0)	ENSG00000254349 (2.0)	RNU6-64 (2.0)
ENSG00000164815	ORC5 PPI subnetwork	0.39	>=0.20	UHRF1 (6.1)	CDKN3 (4.2)	CENPO (4.1)	CDCA2 (4.0)	NUP160 (3.0)	DDB2 (2.8)	C3orf26 (1.6)	PNPT1 (1.5)	SPATA12 (1.4)	ADCY3 (1.2)
MP:0004527	abnormal outer hair cell stereociliary bundle morphology	0.39	>=0.20	ANKFN1 (4.0)	ENSG00000254560 (2.8)	DENND1A (2.3)	ENSG00000223842 (2.2)	IFT140 (2.2)	B4GALNT3 (2.2)	HYDIN (2.1)	ENSG00000238018 (2.1)	DMRT2 (1.8)	PMFBP1 (1.8)
ENSG00000105723	GSK3A PPI subnetwork	0.39	>=0.20	ARHGEF3 (2.8)	SHKBP1 (2.4)	PRKCE (2.3)	DENND1A (2.1)	LTBP4 (2.1)	PNPT1 (2.0)	STAU2 (2.0)	ACTRT2 (1.8)	FILIP1L (1.8)	RPS27A (1.8)
ENSG00000074071	MRPS34 PPI subnetwork	0.39	>=0.20	MTCH2 (3.1)	NDUFS3 (2.7)	SLC39A13 (2.6)	TELO2 (2.5)	MTIF2 (2.2)	DENND1A (2.1)	PTPMT1 (2.0)	ENSG00000238018 (1.8)	CLEC16A (1.8)	RPS27A (1.7)
REACTOME_OTHER_SEMAPHORIN_INTERACTIONS	REACTOME_OTHER_SEMAPHORIN_INTERACTIONS	0.39	>=0.20	SPI1 (3.3)	TMEM204 (3.1)	ROBO2 (3.0)	BMP5 (3.0)	SEMA3A (2.5)	NR1H3 (2.2)	BMP2 (1.8)	CHST4 (1.8)	VAC14 (1.7)	CRISPLD2 (1.7)
ENSG00000204301	NOTCH4 PPI subnetwork	0.39	>=0.20	ENSG00000237887 (2.4)	SPSB1 (2.3)	NCOA1 (2.2)	DMRT2 (2.1)	SMAD7 (2.0)	TLK2 (1.9)	ZNF438 (1.9)	CAV2 (1.8)	DPF3 (1.8)	ENSG00000223842 (1.7)
ENSG00000025800	KPNA6 PPI subnetwork	0.39	>=0.20	PNPT1 (2.8)	DHODH (2.7)	AP1G1 (2.6)	DHX38 (2.4)	PDE12 (2.3)	UHRF1 (2.3)	RRP15 (2.3)	THADA (2.2)	NUP160 (2.2)	C3orf26 (2.1)
GO:0031256	leading edge membrane	0.39	>=0.20	SLC39A13 (2.8)	THBS2 (2.6)	LIMK1 (2.6)	SPI1 (2.3)	DOCK5 (2.1)	TGFB2 (2.0)	IL17RD (1.9)	MARVELD3 (1.8)	SPTBN1 (1.8)	PRKCE (1.7)
GO:0004859	phospholipase inhibitor activity	0.4	>=0.20	CAV2 (4.0)	FILIP1L (3.0)	HP (2.9)	TGFB2 (2.7)	ENSG00000214353 (2.5)	AGBL2 (2.5)	C2orf54 (2.2)	DOCK5 (2.2)	EFEMP1 (2.1)	AGXT (1.9)
ENSG00000138190	EXOC6 PPI subnetwork	0.4	>=0.20	AP1G1 (2.6)	SHKBP1 (2.5)	DNAH12 (2.5)	ENSG00000244535 (2.0)	ERC2 (1.9)	FAM208A (1.6)	AGBL2 (1.6)	ENSG00000226491 (1.6)	PTPRJ (1.5)	ARHGEF3 (1.5)
ENSG00000114030	KPNA1 PPI subnetwork	0.4	>=0.20	ROBO2 (2.9)	KDM4C (2.4)	UHRF1 (2.1)	DLEU1 (1.9)	CDCA2 (1.9)	NCOA1 (1.7)	CELF1 (1.7)	CDKN3 (1.7)	ENSG00000162997 (1.6)	BNC2 (1.4)
GO:0042249	establishment of planar polarity of embryonic epithelium	0.4	>=0.20	MFAP4 (2.8)	THBS2 (2.6)	PITX1 (2.6)	FBLN2 (2.3)	BNC2 (2.2)	ENSG00000250748 (2.0)	LINC00486 (2.0)	WNT5A (2.0)	IL17RD (1.9)	BMP7 (1.8)
GO:0021871	forebrain regionalization	0.4	>=0.20	ENSG00000177133 (4.8)	ENSG00000250748 (2.7)	ENSG00000254560 (2.6)	ADAMTSL3 (2.3)	DENND1A (2.0)	DMRT2 (2.0)	FAM83B (1.9)	IL17RD (1.8)	DNAJC27-AS1 (1.7)	ZNF438 (1.7)
REACTOME_SIGNALING_BY_RHO_GTPASES	REACTOME_SIGNALING_BY_RHO_GTPASES	0.4	>=0.20	LIMK1 (3.5)	DOCK5 (3.0)	MADD (2.6)	ZNF438 (2.2)	CCDC85A (2.1)	PTPRJ (2.0)	DENND1A (1.9)	RREB1 (1.9)	RAPSN (1.8)	ARHGEF3 (1.8)
REACTOME_RHO_GTPASE_CYCLE	REACTOME_RHO_GTPASE_CYCLE	0.4	>=0.20	LIMK1 (3.5)	DOCK5 (3.0)	MADD (2.6)	ZNF438 (2.2)	CCDC85A (2.1)	PTPRJ (2.0)	DENND1A (1.9)	RREB1 (1.9)	RAPSN (1.8)	ARHGEF3 (1.8)
MP:0001559	hyperglycemia	0.4	>=0.20	CAV2 (3.4)	EBF2 (3.0)	CALB2 (2.8)	FBLN2 (2.3)	DMRT2 (2.1)	GNRH1 (2.1)	ENSG00000223842 (2.1)	COL8A1 (2.0)	CCDC85A (1.9)	LOX (1.9)
ENSG00000152234	ATP5A1 PPI subnetwork	0.4	>=0.20	MTCH2 (2.9)	RTN4 (2.7)	MTIF2 (2.5)	RPS27A (2.2)	MYBPC3 (2.1)	NDUFS3 (2.0)	EIF3M (1.8)	PSMC3 (1.8)	CAV2 (1.6)	FILIP1L (1.6)
REACTOME_REV:MEDIATED_NUCLEAR_EXPORT_OF_HIV:1_RNA	REACTOME_REV:MEDIATED_NUCLEAR_EXPORT_OF_HIV:1_RNA	0.4	>=0.20	NUP160 (3.7)	PNPT1 (3.3)	THADA (3.2)	YTHDC2 (2.7)	AP1G1 (2.6)	KIAA0947 (2.4)	RRP15 (2.4)	C3orf26 (2.2)	DHX38 (2.1)	CELF1 (2.1)
ENSG00000114698	PLSCR4 PPI subnetwork	0.4	>=0.20	ZNF438 (3.0)	C3orf26 (2.1)	ZNF821 (2.0)	KBTBD4 (2.0)	CWC27 (1.9)	CCDC104 (1.8)	PSMC3 (1.8)	PTRHD1 (1.7)	UHRF1 (1.5)	CCDC66 (1.5)
ENSG00000117153	KLHL12 PPI subnetwork	0.4	>=0.20	AP1G1 (4.1)	ZNF614 (2.3)	ATXN1L (2.2)	SMEK2 (2.1)	DHX38 (1.9)	IFT140 (1.8)	ZNF821 (1.8)	ZNF717 (1.7)	STAU2 (1.6)	ENSG00000229619 (1.6)
MP:0002356	abnormal spleen red pulp morphology	0.4	>=0.20	ARHGEF3 (3.7)	RUNX2 (2.7)	RXFP2 (2.3)	ENSG00000249082 (2.1)	PTPRJ (2.0)	ZNF438 (1.9)	LTBP1 (1.8)	LIMK1 (1.7)	TSSK1B (1.6)	WNT5A (1.6)
GO:0000087	M phase of mitotic cell cycle	0.4	>=0.20	CENPO (5.6)	CDCA2 (4.0)	KCTD9 (3.5)	CDKN3 (3.5)	UHRF1 (3.2)	DLEU1 (2.8)	PTRHD1 (2.3)	CCDC88A (2.2)	IFT140 (1.9)	NUP160 (1.9)
ENSG00000064995	TAF11 PPI subnetwork	0.4	>=0.20	TXNL4B (2.4)	NUP160 (2.2)	CWC27 (2.1)	ZNHIT6 (2.1)	CCDC66 (2.1)	KIAA0947 (2.0)	PDE12 (1.9)	ENSG00000250748 (1.9)	SREK1IP1 (1.9)	CCDC104 (1.8)
ENSG00000101442	ACTR5 PPI subnetwork	0.4	>=0.20	KBTBD4 (3.1)	PTRHD1 (2.9)	ZNF438 (2.8)	CWC27 (2.5)	ZNF821 (2.5)	SMEK2 (2.3)	FAM208A (2.3)	PSMC3 (2.2)	SPATA12 (2.1)	FTSJD1 (1.9)
ENSG00000197756	RPL37A PPI subnetwork	0.4	>=0.20	PTRHD1 (4.1)	EIF3M (3.8)	RPS27A (2.9)	ENSG00000237887 (2.7)	ZNHIT6 (2.7)	PDE12 (2.6)	ENSG00000244535 (2.5)	RRP15 (2.4)	ZNF614 (2.2)	SRFBP1 (1.9)
GO:0002683	negative regulation of immune system process	0.4	>=0.20	SEMA3A (2.6)	ACP2 (2.3)	LTBP1 (2.1)	CHST4 (1.9)	ADAMTS6 (1.8)	C2orf54 (1.8)	DNAJC27-AS1 (1.7)	ARHGEF3 (1.7)	ZNF614 (1.7)	PRRG4 (1.6)
ENSG00000086189	DIMT1 PPI subnetwork	0.4	>=0.20	RRP15 (4.6)	SRFBP1 (4.5)	ZNHIT6 (4.2)	THADA (4.1)	KIAA0947 (3.9)	PDE12 (3.5)	DHX38 (3.3)	EIF3M (2.9)	NUP160 (2.7)	ZNF614 (2.6)
MP:0005410	abnormal fertilization	0.4	>=0.20	ACTRT2 (6.4)	TSSK1B (4.2)	WBSCR28 (3.9)	PMFBP1 (3.6)	SPATA12 (3.0)	B4GALNT3 (1.9)	RREB1 (1.8)	PROK2 (1.6)	ENSG00000250748 (1.5)	FAM83B (1.4)
MP:0000371	diluted coat color	0.4	>=0.20	BNC2 (3.8)	SLC22A18AS (2.3)	VAC14 (2.1)	RREB1 (2.0)	C2orf54 (2.0)	ZNF438 (1.9)	LYPLAL1 (1.9)	MCC (1.9)	TMEM204 (1.8)	ENSG00000249082 (1.8)
ENSG00000143190	POU2F1 PPI subnetwork	0.4	>=0.20	SRFBP1 (3.7)	NEIL2 (2.2)	PDE12 (2.2)	BNC2 (2.1)	ANKFN1 (2.0)	C3orf26 (1.9)	SLC22A18AS (1.8)	KBTBD4 (1.8)	NUP160 (1.8)	RRP15 (1.7)
GO:0031267	small GTPase binding	0.4	>=0.20	DOCK5 (3.6)	MADD (2.5)	B4GALNT3 (2.3)	SPTBN1 (2.2)	CLEC16A (2.0)	VAC14 (2.0)	CCDC88A (1.8)	TMEM204 (1.8)	PRKCE (1.8)	ADAMTS6 (1.7)
MP:0002981	increased liver weight	0.4	>=0.20	AGXT (5.8)	TAT (3.9)	HP (2.6)	PMFBP1 (2.2)	ACP2 (2.2)	RREB1 (1.8)	AIG1 (1.8)	RTN4 (1.8)	HYDIN (1.7)	MTCH2 (1.6)
ENSG00000197969	VPS13A PPI subnetwork	0.4	>=0.20	C3orf26 (3.7)	UHRF1 (3.5)	ENSG00000162997 (2.8)	CENPO (2.7)	CDKN3 (2.5)	CDCA2 (2.2)	TELO2 (2.2)	ENSG00000254349 (2.1)	NUP160 (2.1)	PSMC3 (2.1)
GO:0010627	regulation of intracellular protein kinase cascade	0.4	>=0.20	NEIL2 (2.1)	INADL (2.1)	ARHGEF3 (2.0)	MCC (1.9)	HMGA2 (1.9)	PRRG4 (1.8)	CAV2 (1.7)	SMAD3 (1.7)	PTPRJ (1.7)	TGFB2 (1.7)
ENSG00000149557	FEZ1 PPI subnetwork	0.4	>=0.20	PNPT1 (3.4)	CCDC104 (3.3)	KDM4C (2.2)	ENSG00000254560 (2.2)	ENSG00000177133 (2.1)	RTN4 (1.9)	YTHDC2 (1.9)	TLK2 (1.9)	CWC27 (1.8)	CENPO (1.7)
ENSG00000106263	EIF3B PPI subnetwork	0.4	>=0.20	EIF3M (4.7)	ZNHIT6 (3.8)	RRP15 (3.5)	C3orf26 (3.2)	CWC27 (2.8)	DHX38 (2.7)	SRFBP1 (2.6)	FNBP4 (2.5)	PDE12 (2.3)	MTIF2 (2.0)
MP:0002718	abnormal inner cell mass morphology	0.4	>=0.20	CDCA2 (3.7)	CDKN3 (3.6)	UHRF1 (3.0)	PDE12 (2.5)	ARF4 (2.4)	CENPO (2.2)	MAP2K4 (1.9)	FAM208A (1.8)	FAM83B (1.8)	NUP160 (1.6)
REACTOME_FORMATION_OF_THE_TERNARY_COMPLEX_AND_SUBSEQUENTLY_THE_43S_COMPLEX	REACTOME_FORMATION_OF_THE_TERNARY_COMPLEX_AND_SUBSEQUENTLY_THE_43S_COMPLEX	0.4	>=0.20	EIF3M (6.0)	RPS27A (2.6)	PDE12 (2.5)	PTRHD1 (2.5)	ENSG00000237887 (1.9)	C2orf63 (1.8)	FTSJD1 (1.8)	YTHDC2 (1.5)	ENSG00000244535 (1.5)	SRFBP1 (1.5)
GO:0042445	hormone metabolic process	0.4	>=0.20	RET (2.4)	NEIL2 (1.9)	ENSG00000249082 (1.9)	PMFBP1 (1.9)	CHST4 (1.8)	GATA4 (1.8)	CRISPLD2 (1.7)	CALB2 (1.7)	HAND2 (1.7)	C8orf49 (1.6)
MP:0005171	absent coat pigmentation	0.4	>=0.20	MCC (2.6)	RNF112 (2.4)	CRISPLD2 (2.0)	CAV2 (2.0)	BNC2 (1.9)	GNRH1 (1.9)	C8orf49 (1.8)	ENSG00000228536 (1.7)	FAM83B (1.7)	DMRT2 (1.7)
ENSG00000173473	SMARCC1 PPI subnetwork	0.4	>=0.20	SHKBP1 (3.0)	PDE12 (2.7)	FAM208A (2.6)	CLEC16A (2.4)	VAC14 (2.3)	ENSG00000224186 (2.2)	ZFP36L2 (2.2)	FAM116A (2.2)	DHX38 (1.8)	UHRF1 (1.8)
ENSG00000124575	HIST1H1D PPI subnetwork	0.4	>=0.20	MYBPC3 (7.8)	GATA4 (3.4)	MECOM (2.7)	ENSG00000238018 (2.0)	LMCD1 (1.9)	ENSG00000226491 (1.7)	FAM159A (1.6)	CWC27 (1.6)	NDUFS3 (1.5)	ENSG00000250748 (1.5)
ENSG00000103343	ZNF174 PPI subnetwork	0.4	>=0.20	ZNF614 (3.7)	KIAA0947 (2.5)	ZNF615 (2.5)	DENND1A (2.4)	IFT140 (2.2)	PTPMT1 (2.2)	MLL3 (2.0)	ACP2 (1.9)	SMEK2 (1.9)	TLK2 (1.8)
ENSG00000184432	COPB2 PPI subnetwork	0.4	>=0.20	ARF4 (5.7)	MTCH2 (3.6)	AP1G1 (3.0)	PSMC3 (2.8)	NDUFS3 (2.5)	EIF3M (2.5)	IST1 (2.3)	KBTBD4 (2.1)	DHX38 (2.1)	SLC39A13 (2.0)
MP:0008597	decreased circulating interleukin-6 level	0.4	>=0.20	SPI1 (3.9)	EFEMP1 (2.8)	CAV2 (2.4)	PTPRJ (2.4)	HAND2 (2.3)	FAM159A (2.1)	TSSK1B (2.1)	CHST4 (2.1)	AIG1 (2.1)	PROK2 (2.0)
GO:0032784	regulation of transcription elongation, DNA-dependent	0.4	>=0.20	ENSG00000223842 (3.7)	ENSG00000250748 (2.7)	ENSG00000254349 (2.6)	TLK2 (1.9)	PMFBP1 (1.8)	ENSG00000226491 (1.8)	ZNF350 (1.8)	GNRH1 (1.8)	ENSG00000224186 (1.7)	ZNF821 (1.5)
ENSG00000181090	EHMT1 PPI subnetwork	0.4	>=0.20	RUNX2 (3.1)	COL24A1 (2.3)	MLL3 (2.2)	RREB1 (2.2)	ZFP36L2 (2.0)	ZNF350 (1.9)	THADA (1.9)	SHKBP1 (1.9)	TELO2 (1.8)	BMP7 (1.7)
ENSG00000139567	ACVRL1 PPI subnetwork	0.4	>=0.20	TMEM204 (4.1)	ZNF821 (2.7)	ELN (2.5)	PTPRJ (2.5)	COL8A1 (2.4)	ZNF614 (2.4)	SMAD7 (2.3)	ENSG00000254560 (2.2)	SPI1 (2.1)	SMAD3 (2.1)
ENSG00000101473	ACOT8 PPI subnetwork	0.4	>=0.20	MTCH2 (3.4)	NDUFS3 (3.0)	TELO2 (2.6)	CLEC16A (2.6)	SLC39A13 (2.5)	MTIF2 (2.1)	PTPMT1 (2.0)	KBTBD4 (2.0)	DENND1A (1.8)	PSMC3 (1.8)
GO:0060174	limb bud formation	0.4	>=0.20	SEMA3A (3.6)	ROBO2 (3.0)	COL24A1 (2.9)	TSSK1B (2.7)	ZNF821 (2.3)	ADAMTSL3 (2.2)	ADAMTS6 (2.1)	B4GALNT3 (2.0)	TGFB2 (1.9)	BMP5 (1.9)
MP:0009642	abnormal blood homeostasis	0.4	>=0.20	HP (4.2)	AGXT (3.2)	LYPLAL1 (2.2)	TAT (2.2)	NR1H3 (2.1)	DNAH12 (2.0)	FAM83B (1.9)	ANKFN1 (1.7)	TMEM204 (1.6)	PHLPP2 (1.6)
GO:0009303	rRNA transcription	0.4	>=0.20	THADA (2.8)	RPS27A (2.7)	ENSG00000233147 (2.6)	KIAA0947 (2.3)	SRFBP1 (2.3)	DNAJC27-AS1 (2.2)	DNAH12 (2.1)	ANKFN1 (2.0)	TELO2 (2.0)	SLC22A18AS (2.0)
ENSG00000171219	CDC42BPG PPI subnetwork	0.4	>=0.20	INADL (4.1)	MARVELD3 (3.9)	C2orf54 (3.3)	DOCK5 (2.7)	DENND1A (2.5)	SPTBN1 (2.3)	CAV2 (2.1)	PRRG4 (2.0)	SMAD3 (1.9)	ENSG00000214353 (1.9)
GO:0009982	pseudouridine synthase activity	0.4	>=0.20	DHODH (4.2)	RRP15 (4.1)	C3orf26 (3.4)	TELO2 (3.0)	SRFBP1 (2.5)	ZNHIT6 (2.4)	MTIF2 (2.4)	KIAA0947 (2.4)	FTSJD1 (2.2)	PNPT1 (2.0)
GO:0009434	microtubule-based flagellum	0.4	>=0.20	AGBL2 (6.2)	ACTRT2 (4.6)	TSSK1B (4.3)	WBSCR28 (4.0)	PMFBP1 (3.0)	IFT140 (2.6)	SPATA12 (2.4)	CCDC104 (2.2)	DNAH12 (2.2)	HYDIN (2.2)
GO:0051169	nuclear transport	0.4	>=0.20	SMEK2 (2.6)	CELF1 (2.3)	FNBP4 (2.1)	TLK2 (2.1)	ARF4 (1.9)	ENSG00000249082 (1.8)	AP1G1 (1.7)	MLL3 (1.7)	ZNF438 (1.7)	ENSG00000224186 (1.5)
ENSG00000159166	LAD1 PPI subnetwork	0.4	>=0.20	INADL (4.0)	MARVELD3 (4.0)	C2orf54 (2.9)	CAV2 (2.5)	DOCK5 (2.3)	DENND1A (2.2)	SPTBN1 (2.1)	PRRG4 (2.1)	ENSG00000214353 (2.0)	MCC (1.9)
GO:0019841	retinol binding	0.4	>=0.20	ENSG00000177133 (3.5)	IL17RD (3.5)	BMP7 (2.9)	ENSG00000249082 (2.6)	LYPLAL1 (2.5)	SPATA12 (2.4)	GPX7 (2.4)	CALB2 (2.3)	TWIST2 (2.3)	EBF2 (2.2)
GO:0007017	microtubule-based process	0.4	>=0.20	DNAH12 (4.8)	CENPO (4.0)	KCTD9 (3.7)	IFT140 (3.0)	CDCA2 (2.8)	AGBL2 (2.7)	CCDC104 (2.5)	CCDC66 (2.4)	CDKN3 (2.3)	CCDC88A (2.2)
GO:0043966	histone H3 acetylation	0.4	>=0.20	LINC00486 (3.4)	KBTBD4 (3.1)	TLK2 (2.2)	ZNF438 (2.2)	PTRHD1 (2.1)	ZNF19 (2.0)	ENSG00000247225 (2.0)	ZNF717 (1.9)	ZNF821 (1.9)	ENSG00000237887 (1.8)
MP:0001157	small seminal vesicle	0.4	>=0.20	C8orf49 (3.7)	NEIL2 (3.6)	GATA4 (3.3)	PITX1 (2.9)	CRISPLD2 (2.8)	DOCK5 (2.5)	ENSG00000224186 (2.4)	CALB2 (1.9)	GNRH1 (1.6)	AGBL2 (1.4)
ENSG00000108819	ENSG00000108819 PPI subnetwork	0.4	>=0.20	ADAMTS6 (3.1)	B4GALNT3 (2.8)	ENSG00000238018 (2.8)	ENSG00000249082 (2.3)	SEMA3A (2.3)	RAPSN (2.2)	HMCN2 (2.1)	ENSG00000229619 (2.1)	SPTBN1 (2.0)	RNF112 (2.0)
ENSG00000178363	CALML3 PPI subnetwork	0.4	>=0.20	DPF3 (2.7)	PROK2 (2.7)	ENSG00000214353 (2.6)	C1QTNF4 (2.6)	SLMAP (2.6)	PRKCE (2.2)	SLC22A18AS (1.9)	ARHGEF3 (1.8)	KDM4C (1.8)	ENSG00000229619 (1.7)
GO:0015078	hydrogen ion transmembrane transporter activity	0.4	>=0.20	NDUFS3 (5.1)	MTCH2 (3.0)	PTRHD1 (2.8)	ENSG00000177133 (2.5)	DNAJC27 (2.2)	COL24A1 (2.1)	IST1 (1.9)	PTPMT1 (1.9)	CLEC16A (1.5)	DMRT2 (1.4)
ENSG00000050405	LIMA1 PPI subnetwork	0.4	>=0.20	SPTBN1 (3.3)	MSRB3 (3.1)	RTN4 (2.9)	ARF4 (2.5)	SLMAP (2.4)	ENSG00000237887 (2.4)	FILIP1L (2.4)	ENSG00000233147 (2.3)	SHKBP1 (2.0)	ENSG00000162997 (1.7)
MP:0004966	abnormal inner cell mass proliferation	0.41	>=0.20	UHRF1 (3.5)	NUP160 (3.1)	PSMC3 (2.9)	STAU2 (2.8)	CDKN3 (2.8)	CDCA2 (2.6)	FAM83B (2.4)	KCTD9 (2.1)	DHX38 (2.0)	ENSG00000237887 (1.8)
ENSG00000148334	PTGES2 PPI subnetwork	0.41	>=0.20	MTIF2 (3.1)	DENND1A (2.9)	SLC39A13 (2.3)	TELO2 (2.3)	CLEC16A (2.3)	MTCH2 (2.3)	ENSG00000162997 (2.2)	ADAMTS6 (2.1)	RPS27A (2.1)	ZFP36L2 (2.0)
ENSG00000162231	NXF1 PPI subnetwork	0.41	>=0.20	FNBP4 (5.0)	IST1 (3.4)	ZNHIT6 (2.9)	CELF1 (2.9)	AP1G1 (2.7)	ARF4 (2.7)	RRP15 (2.4)	DHODH (2.3)	NUP160 (2.2)	CCDC66 (2.0)
GO:0070372	regulation of ERK1 and ERK2 cascade	0.41	>=0.20	LINC00486 (2.7)	CHST4 (2.6)	SEMA3A (2.3)	IL17RD (2.3)	ENSG00000228536 (2.2)	FTSJD1 (2.2)	ADAMTS6 (2.0)	ADAMTSL3 (2.0)	INADL (1.8)	HMGA2 (1.8)
GO:0015450	P-P-bond-hydrolysis-driven protein transmembrane transporter activity	0.41	>=0.20	PTRHD1 (2.4)	C2orf63 (2.4)	TLK2 (2.4)	ARF4 (2.3)	ENSG00000224186 (2.3)	PTPMT1 (2.2)	RRP15 (2.0)	ZNF19 (1.8)	NDUFS3 (1.7)	SREK1IP1 (1.7)
GO:0006476	protein deacetylation	0.41	>=0.20	SHKBP1 (3.0)	ENSG00000224186 (2.4)	RUNX2 (2.3)	ZNF350 (2.3)	ENSG00000247225 (2.2)	GNRH1 (2.1)	RXFP2 (1.9)	MLL3 (1.7)	KDM4C (1.6)	PDE12 (1.3)
GO:0043500	muscle adaptation	0.41	>=0.20	RAPSN (4.3)	LINC00312 (3.9)	ACTRT2 (3.3)	RNF112 (3.0)	ENSG00000247324 (2.9)	C2orf63 (2.9)	SLC22A18AS (2.8)	ENSG00000229619 (2.7)	ENSG00000223842 (2.6)	ENSG00000226491 (2.3)
ENSG00000065534	MYLK PPI subnetwork	0.41	>=0.20	RTN4 (2.5)	ENSG00000162997 (2.5)	ENSG00000229619 (2.5)	ERC2 (2.5)	GPR45 (2.3)	ZFP36L2 (2.2)	RAPSN (1.8)	TWIST2 (1.8)	CELF1 (1.6)	ENSG00000238018 (1.6)
ENSG00000073536	NLE1 PPI subnetwork	0.41	>=0.20	RRP15 (5.6)	SRFBP1 (5.4)	ZNHIT6 (5.1)	EIF3M (3.8)	CWC27 (3.6)	C3orf26 (3.0)	MTIF2 (3.0)	KIAA0947 (2.9)	DHX38 (2.8)	DHODH (2.8)
GO:0030057	desmosome	0.41	>=0.20	PRRG4 (3.5)	C2orf54 (3.1)	INADL (2.8)	MYBPC3 (2.5)	FBLN2 (2.5)	FAM83B (2.2)	SPTBN1 (2.0)	AIG1 (1.9)	B4GALNT3 (1.9)	PITX1 (1.7)
REACTOME_SYNTHESIS_OF_BILE_ACIDS_AND_BILE_SALTS	REACTOME_SYNTHESIS_OF_BILE_ACIDS_AND_BILE_SALTS	0.41	>=0.20	AGXT (8.6)	TAT (6.3)	HP (4.2)	SLC22A18AS (2.4)	PRRG4 (2.0)	MARVELD3 (1.8)	ZNF613 (1.7)	SPATA12 (1.6)	LYPLAL1 (1.5)	ENSG00000224186 (1.5)
ENSG00000136149	ENSG00000136149 PPI subnetwork	0.41	>=0.20	ZNHIT6 (4.1)	EIF3M (4.1)	RRP15 (3.9)	SRFBP1 (3.4)	PDE12 (2.7)	CWC27 (2.7)	RPS27A (2.5)	C3orf26 (2.5)	PTRHD1 (2.3)	DHODH (2.2)
MP:0004310	small otic vesicle	0.41	>=0.20	RUNX2 (4.0)	WNT5A (2.8)	MCC (2.6)	HAND2 (2.5)	BMP7 (2.4)	B4GALNT3 (2.0)	PITX1 (1.9)	BMP2 (1.8)	CDH11 (1.8)	SMAD3 (1.8)
GO:0019953	sexual reproduction	0.41	>=0.20	ACTRT2 (6.0)	TSSK1B (4.4)	WBSCR28 (4.1)	PMFBP1 (4.0)	SPATA12 (3.1)	ZNF19 (1.8)	C2orf63 (1.7)	AGBL2 (1.6)	C6orf195 (1.5)	C8orf49 (1.4)
ENSG00000116001	TIA1 PPI subnetwork	0.41	>=0.20	DHX38 (4.6)	CWC27 (3.2)	NUP160 (3.1)	TELO2 (2.6)	FNBP4 (2.4)	THADA (2.3)	ZNHIT6 (2.2)	CELF1 (2.2)	KIAA0947 (2.1)	C3orf26 (2.1)
KEGG_GALACTOSE_METABOLISM	KEGG_GALACTOSE_METABOLISM	0.41	>=0.20	KDM4C (2.2)	DENND1A (2.0)	BMP5 (1.8)	AIG1 (1.8)	RTN4 (1.8)	RXFP2 (1.7)	DHODH (1.6)	ZNF438 (1.6)	CRISPLD2 (1.6)	IFT140 (1.6)
ENSG00000100387	RBX1 PPI subnetwork	0.41	>=0.20	SREK1IP1 (2.6)	AP1G1 (2.6)	ZNF821 (2.4)	ARF4 (2.2)	HMGA2 (2.1)	PSMC3 (2.0)	FAM116A (1.9)	YTHDC2 (1.9)	C2orf63 (1.8)	SMEK2 (1.8)
ENSG00000169896	ITGAM PPI subnetwork	0.41	>=0.20	HP (5.5)	SPI1 (3.0)	NR1H3 (2.9)	CSGALNACT2 (2.8)	THBS2 (2.7)	GPX7 (2.5)	AGXT (2.0)	WT1-AS (1.9)	ENSG00000256746 (1.7)	LOX (1.6)
GO:0006007	glucose catabolic process	0.41	>=0.20	ACTRT2 (2.9)	KDM4C (2.3)	C6orf195 (2.2)	TSSK1B (2.0)	WBSCR28 (2.0)	ENSG00000214353 (2.0)	ZNF438 (2.0)	MTCH2 (1.9)	ENSG00000223842 (1.8)	CSGALNACT2 (1.8)
ENSG00000160310	PRMT2 PPI subnetwork	0.41	>=0.20	DENND1A (3.0)	MLL3 (2.7)	ENSG00000244535 (2.5)	CLEC16A (2.1)	RREB1 (2.1)	GATA4 (2.0)	ZFP36L2 (1.9)	NCOA1 (1.8)	RAPSN (1.7)	VAC14 (1.6)
ENSG00000155111	CDK19 PPI subnetwork	0.41	>=0.20	SMEK2 (3.2)	TXNL4B (3.1)	KBTBD4 (2.9)	KIAA0947 (2.7)	MAP2K4 (2.6)	IST1 (2.3)	SREK1IP1 (2.3)	AP1G1 (2.3)	PTRHD1 (2.1)	CCDC66 (2.0)
ENSG00000078304	PPP2R5C PPI subnetwork	0.41	>=0.20	MAP2K4 (3.8)	B4GALNT3 (2.2)	SHKBP1 (2.0)	ATXN1L (1.9)	CDCA2 (1.8)	YTHDC2 (1.7)	STAU2 (1.7)	PHLPP2 (1.7)	SMAD3 (1.6)	CDKN3 (1.6)
GO:0004601	peroxidase activity	0.41	>=0.20	BMP2 (2.4)	HP (2.4)	C1QTNF4 (2.1)	TMEM204 (1.9)	FBLN2 (1.8)	PROK2 (1.7)	ENSG00000256746 (1.6)	ENSG00000247225 (1.5)	C6orf195 (1.5)	GPX7 (1.5)
GO:0016684	oxidoreductase activity, acting on peroxide as acceptor	0.41	>=0.20	BMP2 (2.4)	HP (2.4)	C1QTNF4 (2.1)	TMEM204 (1.9)	FBLN2 (1.8)	PROK2 (1.7)	ENSG00000256746 (1.6)	ENSG00000247225 (1.5)	C6orf195 (1.5)	GPX7 (1.5)
GO:0071564	npBAF complex	0.41	>=0.20	SHKBP1 (3.6)	DENND1A (2.7)	CLEC16A (2.5)	NCOA1 (2.4)	MLL3 (2.3)	VAC14 (2.3)	FAM208A (1.9)	ZNF821 (1.8)	C2orf63 (1.8)	STAU2 (1.6)
KEGG_HEMATOPOIETIC_CELL_LINEAGE	KEGG_HEMATOPOIETIC_CELL_LINEAGE	0.41	>=0.20	SPI1 (3.9)	PROK2 (3.2)	ENSG00000245954 (2.3)	PTPRJ (2.1)	BMP2 (1.7)	TMEM204 (1.5)	EFR3B (1.5)	ENSG00000244535 (1.5)	ANKFN1 (1.5)	GPX7 (1.3)
ENSG00000158186	MRAS PPI subnetwork	0.41	>=0.20	ARHGEF3 (2.9)	DOCK5 (2.8)	KIAA0947 (2.6)	YTHDC2 (2.2)	SPI1 (2.1)	FAM116A (2.1)	SPTBN1 (2.1)	TMEM204 (2.0)	ZNF438 (1.9)	KDM4C (1.9)
ENSG00000198728	LDB1 PPI subnetwork	0.41	>=0.20	ZFP36L2 (3.3)	PITX1 (3.2)	MECOM (2.8)	LTBP1 (2.6)	ROBO2 (2.5)	ACTRT2 (2.2)	ZNF19 (2.2)	ZNF821 (2.2)	PRKCE (2.2)	HAND2 (2.2)
GO:0000217	DNA secondary structure binding	0.41	>=0.20	DDB2 (3.7)	THADA (2.8)	MTIF2 (2.4)	NUP160 (2.1)	ZNF614 (2.0)	CCDC66 (1.9)	CENPO (1.9)	CWC27 (1.9)	IFT140 (1.9)	ENSG00000162997 (1.8)
ENSG00000133818	RRAS2 PPI subnetwork	0.41	>=0.20	KIAA0947 (2.8)	YTHDC2 (2.8)	DOCK5 (2.6)	AP1G1 (2.6)	PRKCE (2.2)	FNBP4 (2.2)	ENSG00000254349 (2.2)	PROK2 (2.1)	KDM4C (2.0)	DPF3 (2.0)
GO:0051298	centrosome duplication	0.41	>=0.20	CCDC66 (3.3)	IFT140 (2.9)	CENPO (2.8)	CCDC104 (2.8)	CLEC16A (2.6)	SMEK2 (2.5)	ENSG00000245954 (2.4)	LINC00486 (2.2)	TELO2 (2.2)	AGBL2 (2.0)
GO:0016866	intramolecular transferase activity	0.41	>=0.20	DHODH (3.5)	RRP15 (3.0)	ENSG00000229619 (2.4)	CCDC66 (2.3)	KIAA0947 (2.2)	C3orf26 (2.1)	ZNHIT6 (1.8)	ZNF613 (1.8)	TELO2 (1.7)	SRFBP1 (1.6)
ENSG00000137054	POLR1E PPI subnetwork	0.41	>=0.20	SRFBP1 (3.2)	RRP15 (3.2)	TELO2 (3.1)	ZNHIT6 (2.9)	C3orf26 (2.7)	DHX38 (2.5)	SMEK2 (2.4)	PDE12 (2.4)	RPS27A (2.0)	CWC27 (2.0)
GO:0016922	ligand-dependent nuclear receptor binding	0.41	>=0.20	NCOA1 (3.7)	GATA4 (3.5)	KIAA0947 (3.5)	MLL3 (2.9)	DPF3 (2.3)	C8orf49 (2.2)	ENSG00000224186 (2.1)	RREB1 (2.0)	ARHGEF3 (2.0)	FAM208A (1.7)
MP:0002412	increased susceptibility to bacterial infection	0.41	>=0.20	HP (5.5)	PROK2 (4.9)	SPI1 (4.4)	PTPRJ (2.4)	ARHGEF3 (1.9)	ZNF438 (1.8)	ACP2 (1.6)	NR1H3 (1.6)	LINC00312 (1.5)	CHST4 (1.5)
GO:0045259	proton-transporting ATP synthase complex	0.41	>=0.20	NDUFS3 (5.8)	MTCH2 (3.3)	PTRHD1 (2.6)	DNAJC27 (2.4)	ENSG00000244535 (2.2)	DLEU1 (2.0)	MYBPC3 (1.9)	ENSG00000226491 (1.5)	COL8A1 (1.4)	MTIF2 (1.3)
GO:0038024	cargo receptor activity	0.41	>=0.20	HP (3.8)	ACP2 (3.6)	CHST4 (3.0)	WT1-AS (2.6)	MFAP4 (2.5)	AGXT (2.2)	NR1H3 (2.2)	ENSG00000229619 (2.2)	WT1 (2.2)	BMP5 (2.0)
ENSG00000133216	EPHB2 PPI subnetwork	0.41	>=0.20	ZNF821 (2.3)	CHST4 (2.3)	SEMA3A (2.1)	ENSG00000247324 (2.1)	FILIP1L (2.1)	SMAD3 (2.0)	HMGA2 (2.0)	TSSK1B (2.0)	ZNF23 (2.0)	FAM83B (1.8)
ENSG00000163466	ARPC2 PPI subnetwork	0.41	>=0.20	SHKBP1 (3.4)	MTCH2 (2.4)	FILIP1L (2.3)	SPTBN1 (2.2)	AP1G1 (2.0)	CELF1 (2.0)	ENSG00000233147 (1.9)	MSRB3 (1.8)	PHLPP2 (1.8)	DOCK5 (1.7)
ENSG00000102981	PARD6A PPI subnetwork	0.41	>=0.20	KCTD9 (3.1)	PRKCE (2.5)	INADL (2.4)	STAU2 (2.2)	DOCK5 (2.1)	ERC2 (2.0)	MARVELD3 (1.9)	BMP7 (1.9)	CLEC16A (1.8)	BMP5 (1.8)
ENSG00000165934	CPSF2 PPI subnetwork	0.41	>=0.20	FNBP4 (3.8)	DHX38 (3.6)	CCDC66 (2.6)	SMEK2 (2.4)	CWC27 (2.4)	NUP160 (2.4)	IST1 (2.4)	ARF4 (2.3)	AP1G1 (2.2)	PDE12 (2.0)
REACTOME_TRANSPORT_OF_THE_SLBP_DEPENDANT_MATURE_MRNA	REACTOME_TRANSPORT_OF_THE_SLBP_DEPENDANT_MATURE_MRNA	0.41	>=0.20	NUP160 (3.8)	AP1G1 (3.1)	THADA (3.1)	PNPT1 (3.0)	YTHDC2 (2.7)	CELF1 (2.5)	RRP15 (2.5)	KIAA0947 (2.3)	PDE12 (2.3)	FNBP4 (1.9)
MP:0005145	increased circulating VLDL cholesterol level	0.41	>=0.20	NR1H3 (3.6)	TAT (2.8)	HP (2.7)	AGXT (2.6)	DMRT2 (2.5)	LINC00486 (2.1)	ACP2 (2.1)	RREB1 (1.9)	ENSG00000162997 (1.7)	EBF2 (1.7)
ENSG00000099399	MAGEB2 PPI subnetwork	0.41	>=0.20	PTRHD1 (3.3)	ZNF350 (3.1)	IFT140 (2.9)	PMFBP1 (2.7)	ENSG00000244535 (2.1)	ZNF615 (1.9)	TSSK1B (1.8)	TELO2 (1.8)	CLEC16A (1.8)	ENSG00000237887 (1.8)
ENSG00000185291	IL3RA PPI subnetwork	0.41	>=0.20	FTSJD1 (2.0)	WNT5A (2.0)	BMP2 (1.9)	ARHGEF3 (1.5)	RUNX2 (1.5)	DNAJC27 (1.4)	RXFP2 (1.4)	PNPT1 (1.3)	ZNF438 (1.2)	THADA (1.2)
ENSG00000085415	SEH1L PPI subnetwork	0.41	>=0.20	CDCA2 (6.9)	CDKN3 (6.5)	CENPO (4.6)	UHRF1 (4.4)	NUP160 (2.5)	C3orf26 (2.5)	KCTD9 (2.0)	AP1G1 (2.0)	PNPT1 (1.5)	MAP2K4 (1.3)
GO:0005326	neurotransmitter transporter activity	0.41	>=0.20	AGBL2 (2.7)	BMP7 (2.3)	ENSG00000214353 (2.3)	CALB2 (2.1)	RET (2.0)	AGXT (2.0)	PRRG4 (1.9)	HAND2 (1.7)	WBSCR28 (1.7)	FAM83B (1.6)
ENSG00000082898	XPO1 PPI subnetwork	0.41	>=0.20	CDCA2 (5.3)	CDKN3 (5.0)	UHRF1 (4.0)	CENPO (3.7)	AP1G1 (3.3)	YTHDC2 (2.5)	NUP160 (2.5)	KCTD9 (2.3)	PSMC3 (2.3)	C3orf26 (1.7)
ENSG00000079841	RIMS1 PPI subnetwork	0.41	>=0.20	ERC2 (4.0)	ROBO2 (2.6)	RET (2.5)	C1QTNF4 (2.5)	MADD (2.4)	WBSCR28 (2.4)	ADAMTS16 (1.9)	RREB1 (1.9)	SPSB1 (1.9)	RASGEF1A (1.8)
MP:0001106	abnormal Schwann cell morphology	0.41	>=0.20	ENSG00000177133 (4.0)	CRISPLD2 (3.4)	RET (3.3)	SPTBN1 (3.0)	MFAP4 (2.5)	FBLN2 (2.4)	LTBP4 (2.3)	RTN4 (1.8)	ENSG00000233147 (1.8)	RASGEF1A (1.7)
REACTOME_S_PHASE	REACTOME_S_PHASE	0.41	>=0.20	UHRF1 (5.1)	PSMC3 (4.5)	DDB2 (3.8)	CDKN3 (2.9)	CENPO (2.9)	MTCH2 (2.7)	NUP160 (2.6)	C3orf26 (2.5)	NDUFS3 (2.3)	CDCA2 (2.1)
GO:0005355	glucose transmembrane transporter activity	0.41	>=0.20	PROK2 (2.6)	WBSCR28 (2.0)	ENSG00000226491 (1.9)	DENND1A (1.7)	PMFBP1 (1.7)	ENSG00000228536 (1.6)	IL17RD (1.5)	BMP7 (1.5)	ENSG00000233147 (1.5)	SPATA12 (1.4)
ENSG00000053372	MRTO4 PPI subnetwork	0.41	>=0.20	RRP15 (5.2)	ZNHIT6 (5.2)	SRFBP1 (5.2)	EIF3M (3.9)	CWC27 (3.3)	MTIF2 (3.3)	C3orf26 (2.9)	KIAA0947 (2.7)	DHX38 (2.7)	THADA (2.7)
GO:0045095	keratin filament	0.41	>=0.20	C2orf54 (1.9)	PMFBP1 (1.2)	BNC2 (1.0)	DNAH12 (0.9)	CCDC88A (0.8)	TGFB2 (0.8)	BMP7 (0.8)	TWIST2 (0.7)	LMCD1 (0.7)	FBLN2 (0.7)
ENSG00000153487	ING1 PPI subnetwork	0.41	>=0.20	CWC27 (2.8)	KBTBD4 (2.2)	C3orf26 (2.0)	EIF3M (1.9)	FAM208A (1.9)	CCDC104 (1.7)	CCDC88A (1.7)	SHKBP1 (1.7)	MLL3 (1.7)	UHRF1 (1.7)
GO:0043300	regulation of leukocyte degranulation	0.41	>=0.20	SPI1 (3.4)	RNU6-64 (3.3)	PROK2 (3.1)	CCDC88A (2.8)	ENSG00000224186 (2.2)	LIMK1 (1.9)	C2orf54 (1.9)	ENSG00000256746 (1.9)	CRISPLD2 (1.8)	C1QTNF4 (1.8)
ENSG00000142937	RPS8 PPI subnetwork	0.41	>=0.20	EIF3M (4.6)	RRP15 (4.2)	ZNHIT6 (3.7)	SRFBP1 (3.5)	PDE12 (3.0)	RPS27A (2.7)	C3orf26 (2.5)	CWC27 (2.5)	FTSJD1 (2.4)	DHX38 (2.3)
ENSG00000009335	UBE3C PPI subnetwork	0.41	>=0.20	MTCH2 (3.7)	NDUFS3 (3.3)	PSMC3 (2.8)	TELO2 (2.3)	SLMAP (2.0)	PTPMT1 (1.9)	MTIF2 (1.9)	SLC39A13 (1.9)	RPS27A (1.7)	CLEC16A (1.7)
ENSG00000162552	WNT4 PPI subnetwork	0.41	>=0.20	ADAMTSL3 (3.1)	ELN (2.7)	ENSG00000177133 (2.7)	MECOM (2.6)	LINC00486 (2.5)	LTBP1 (2.2)	ADAMTS16 (2.2)	HAND2 (2.0)	BMP2 (2.0)	LMCD1 (1.9)
ENSG00000172680	MOS PPI subnetwork	0.41	>=0.20	RAPSN (3.6)	HYDIN (2.2)	AGBL2 (2.1)	AIG1 (1.9)	RTN4 (1.9)	CALB2 (1.9)	ZNF717 (1.9)	SMAD7 (1.8)	GNRH1 (1.8)	FAM83B (1.8)
MP:0005089	decreased double-negative T cell number	0.41	>=0.20	DDB2 (2.7)	SREK1IP1 (2.6)	MLL3 (1.9)	ZFP36L2 (1.8)	MCC (1.6)	ENSG00000238018 (1.5)	C2orf63 (1.4)	CLEC16A (1.4)	ENSG00000229619 (1.4)	FAM83B (1.3)
GO:0050664	oxidoreductase activity, acting on NADH or NADPH, oxygen as acceptor	0.41	>=0.20	SPI1 (3.0)	ADAMTSL3 (3.0)	MECOM (2.7)	B4GALNT3 (2.1)	COL8A1 (2.1)	ADAMTS16 (2.0)	C6orf195 (1.6)	ENSG00000249082 (1.6)	MFAP4 (1.6)	LYPLAL1 (1.5)
ENSG00000163875	MEAF6 PPI subnetwork	0.41	>=0.20	DLEU1 (2.1)	ENSG00000245954 (1.8)	ZNF438 (1.8)	KBTBD4 (1.7)	DNAJC27 (1.7)	ENSG00000233147 (1.7)	FAM116A (1.6)	IFT140 (1.5)	CENPO (1.4)	CCDC66 (1.4)
REACTOME_REGULATION_OF_APCC_ACTIVATORS_BETWEEN_G1S_AND_EARLY_ANAPHASE	REACTOME_REGULATION_OF_APCC_ACTIVATORS_BETWEEN_G1S_AND_EARLY_ANAPHASE	0.41	>=0.20	PSMC3 (5.6)	CDKN3 (3.9)	MTCH2 (3.5)	NDUFS3 (2.8)	KCTD9 (2.7)	CDCA2 (2.5)	CCDC104 (2.5)	PTRHD1 (2.2)	AP1G1 (2.1)	UHRF1 (1.8)
ENSG00000109111	SUPT6H PPI subnetwork	0.42	>=0.20	DNAJC27-AS1 (2.9)	FAM116A (2.4)	DHX38 (2.4)	SLMAP (2.1)	VAC14 (2.0)	FAM208A (1.9)	ENSG00000237887 (1.9)	HMGA2 (1.9)	LTBP4 (1.8)	SMEK2 (1.8)
ENSG00000159251	ACTC1 PPI subnetwork	0.42	>=0.20	SLMAP (4.3)	ENSG00000229619 (3.4)	CAV2 (3.4)	FILIP1L (3.2)	MSRB3 (3.1)	SPTBN1 (3.0)	RTN4 (2.6)	GNRH1 (2.4)	LTBP4 (2.1)	MYBPC3 (2.0)
GO:0051225	spindle assembly	0.42	>=0.20	CENPO (3.2)	ENSG00000233147 (2.7)	KCTD9 (2.7)	ZNF19 (2.5)	CCDC66 (2.4)	ENSG00000237887 (2.4)	PHLPP2 (2.1)	ZNF350 (2.1)	DNAH12 (2.0)	MAP2K4 (2.0)
ENSG00000160307	S100B PPI subnetwork	0.42	>=0.20	RASGEF1A (3.5)	CALB2 (2.8)	ENSG00000214353 (2.6)	SPTBN1 (2.5)	DLEU1 (2.3)	RAPSN (2.2)	IFT140 (1.9)	ENSG00000247225 (1.6)	DOCK5 (1.5)	ZNF438 (1.4)
MP:0001683	absent mesoderm	0.42	>=0.20	SMAD7 (2.9)	MAP2K4 (2.8)	ACP2 (2.8)	NCOA1 (2.7)	CELF1 (2.7)	IL17RD (2.5)	RREB1 (2.5)	CDH11 (2.5)	WNT5A (2.3)	EFEMP1 (2.2)
ENSG00000106976	DNM1 PPI subnetwork	0.42	>=0.20	SPTBN1 (3.7)	RTN4 (3.0)	CAV2 (2.6)	ERC2 (2.6)	LIMK1 (2.4)	PHLPP2 (2.3)	MADD (2.2)	ARHGEF3 (2.1)	CALB2 (2.1)	RNF112 (2.0)
ENSG00000114812	VIPR1 PPI subnetwork	0.42	>=0.20	RET (4.5)	TMEM204 (4.0)	HAND2 (3.7)	HMCN2 (3.2)	CALB2 (2.6)	MAP2K4 (2.2)	ENSG00000254349 (2.1)	ROBO2 (2.1)	SPTBN1 (1.9)	SEMA3A (1.8)
ENSG00000163362	C1orf106 PPI subnetwork	0.42	>=0.20	INADL (3.9)	MARVELD3 (3.9)	C2orf54 (3.1)	DOCK5 (2.9)	CAV2 (2.4)	DENND1A (2.4)	SMAD3 (2.1)	SPTBN1 (2.1)	MCC (2.0)	DPF3 (1.9)
GO:0035872	nucleotide-binding domain, leucine rich repeat containing receptor signaling pathway	0.42	>=0.20	ANKFN1 (3.2)	ENSG00000254349 (2.8)	FAM116A (2.7)	ZNF438 (2.7)	ENSG00000254560 (2.5)	ENSG00000226491 (2.4)	IST1 (2.3)	ATXN1L (2.1)	ZNF717 (2.1)	RPS27A (1.9)
GO:0002753	cytoplasmic pattern recognition receptor signaling pathway	0.42	>=0.20	ANKFN1 (3.2)	ENSG00000254349 (2.8)	FAM116A (2.7)	ZNF438 (2.7)	ENSG00000254560 (2.5)	ENSG00000226491 (2.4)	IST1 (2.3)	ATXN1L (2.1)	ZNF717 (2.1)	RPS27A (1.9)
GO:0070423	nucleotide-binding oligomerization domain containing signaling pathway	0.42	>=0.20	ANKFN1 (3.2)	ENSG00000254349 (2.8)	FAM116A (2.7)	ZNF438 (2.7)	ENSG00000254560 (2.5)	ENSG00000226491 (2.4)	IST1 (2.3)	ATXN1L (2.1)	ZNF717 (2.1)	RPS27A (1.9)
MP:0001092	abnormal trigeminal ganglion morphology	0.42	>=0.20	IL17RD (2.9)	EBF2 (2.9)	BMP7 (2.8)	C6orf195 (2.6)	ZNF19 (2.5)	RAPSN (2.4)	ADAMTS16 (2.3)	WNT5A (2.1)	DNAH12 (2.0)	PITX1 (2.0)
MP:0001940	testis hypoplasia	0.42	>=0.20	CALB2 (3.8)	ENSG00000177133 (3.7)	C8orf49 (2.5)	COL8A1 (2.5)	CLEC16A (2.2)	BNC2 (2.2)	ZNF19 (2.1)	LTBP4 (1.8)	ADAMTSL3 (1.8)	WNT5A (1.8)
ENSG00000044115	CTNNA1 PPI subnetwork	0.42	>=0.20	RTN4 (3.7)	SPTBN1 (3.0)	DOCK5 (3.0)	ARF4 (3.0)	INADL (2.7)	EFEMP1 (2.2)	TGFB2 (2.1)	AP1G1 (1.8)	ENSG00000162997 (1.7)	CAV2 (1.7)
MP:0000414	alopecia	0.42	>=0.20	FAM83B (3.6)	BMP7 (2.6)	PRRG4 (2.4)	NR1H3 (2.2)	BMP2 (2.2)	ZFP36L2 (2.1)	C2orf54 (2.1)	TWIST2 (1.9)	ENSG00000229619 (1.8)	PTPMT1 (1.8)
MP:0000599	enlarged liver	0.42	>=0.20	TAT (5.0)	AGXT (4.8)	ACP2 (2.7)	HP (2.5)	PTPRJ (2.3)	DPF3 (2.2)	MADD (1.8)	C2orf63 (1.8)	DDB2 (1.6)	AIG1 (1.6)
ENSG00000165632	TAF3 PPI subnetwork	0.42	>=0.20	YTHDC2 (2.8)	KIAA0947 (2.6)	MLL3 (2.6)	NUP160 (2.5)	FAM208A (2.3)	FNBP4 (2.1)	CCDC104 (2.1)	TLK2 (2.0)	SRFBP1 (1.9)	ENSG00000237887 (1.8)
MP:0010375	increased kidney iron level	0.42	>=0.20	AGXT (3.4)	ENSG00000247225 (3.1)	TAT (2.4)	HP (1.9)	C1QTNF4 (1.7)	FAM208A (1.6)	MYBPC3 (1.4)	ZNF821 (1.4)	DHODH (1.4)	SLC22A18AS (1.4)
MP:0002816	colitis	0.42	>=0.20	ADAMTSL3 (2.5)	ARHGEF3 (2.3)	SHKBP1 (2.1)	BMP5 (1.7)	ENSG00000233147 (1.7)	RUNX2 (1.6)	GPX7 (1.6)	PITX1 (1.6)	ENSG00000247324 (1.5)	ELN (1.5)
ENSG00000205571	SMN2 PPI subnetwork	0.42	>=0.20	ZNHIT6 (2.8)	ENSG00000244535 (2.8)	C3orf26 (2.8)	RRP15 (2.6)	PTRHD1 (2.6)	CWC27 (2.5)	ZNF614 (2.2)	SRFBP1 (2.1)	FAM208A (1.6)	SHKBP1 (1.5)
ENSG00000172062	SMN1 PPI subnetwork	0.42	>=0.20	ZNHIT6 (2.8)	ENSG00000244535 (2.8)	C3orf26 (2.8)	RRP15 (2.6)	PTRHD1 (2.6)	CWC27 (2.5)	ZNF614 (2.2)	SRFBP1 (2.1)	FAM208A (1.6)	SHKBP1 (1.5)
MP:0004392	abnormal CD8-positive T cell physiology	0.42	>=0.20	PRRG4 (3.6)	PTPRJ (2.7)	DDB2 (2.2)	ZNF438 (1.8)	ACP2 (1.8)	ENSG00000245954 (1.7)	GPR45 (1.6)	SMAD7 (1.6)	ADAMTS6 (1.6)	MAP2K4 (1.6)
ENSG00000119048	UBE2B PPI subnetwork	0.42	>=0.20	CCDC66 (2.3)	THADA (1.9)	CCDC104 (1.9)	RNU6-64 (1.8)	TLK2 (1.8)	DENND1A (1.8)	COL24A1 (1.5)	PTRHD1 (1.5)	ZNHIT6 (1.5)	ENSG00000245954 (1.5)
ENSG00000169592	INO80E PPI subnetwork	0.42	>=0.20	ZNF438 (3.9)	KBTBD4 (2.8)	PTRHD1 (2.7)	CWC27 (2.5)	PSMC3 (2.3)	SPATA12 (2.2)	SMEK2 (2.2)	CCDC66 (2.1)	FAM208A (2.0)	ZNF19 (2.0)
REACTOME_CREB_PHOSPHORYLATION_THROUGH_THE_ACTIVATION_OF_RAS	REACTOME_CREB_PHOSPHORYLATION_THROUGH_THE_ACTIVATION_OF_RAS	0.42	>=0.20	PRKCE (3.0)	DPF3 (2.6)	MLL3 (2.5)	EFR3B (2.5)	RASGEF1A (2.4)	CELF1 (2.0)	SLC22A18AS (1.9)	MAP2K4 (1.9)	PHLPP2 (1.8)	KDM4C (1.7)
KEGG_THYROID_CANCER	KEGG_THYROID_CANCER	0.42	>=0.20	EBF2 (3.5)	RREB1 (2.9)	ZFP36L2 (2.8)	NR1H3 (2.2)	ENSG00000238018 (2.2)	RET (2.1)	HMGA2 (2.1)	SMAD3 (1.9)	RNF112 (1.7)	RTN4 (1.7)
ENSG00000145191	EIF2B5 PPI subnetwork	0.42	>=0.20	TXNL4B (4.1)	MTIF2 (3.7)	EIF3M (2.9)	PDE12 (2.7)	ZNHIT6 (2.5)	RPS27A (2.4)	C3orf26 (2.4)	TLK2 (2.4)	DHODH (2.2)	AP1G1 (2.1)
ENSG00000107937	GTPBP4 PPI subnetwork	0.42	>=0.20	RRP15 (5.4)	ZNHIT6 (5.3)	SRFBP1 (4.7)	EIF3M (3.9)	CWC27 (3.8)	C3orf26 (3.4)	PDE12 (3.1)	THADA (3.0)	DHX38 (2.8)	MTIF2 (2.7)
ENSG00000066933	MYO9A PPI subnetwork	0.42	>=0.20	TELO2 (2.9)	MTCH2 (2.8)	MTIF2 (2.6)	RPS27A (2.4)	DENND1A (2.4)	SLC39A13 (2.4)	NDUFS3 (2.2)	CLEC16A (2.2)	ENSG00000238018 (2.1)	ENSG00000162997 (2.1)
GO:0042059	negative regulation of epidermal growth factor receptor signaling pathway	0.42	>=0.20	ZNF613 (3.1)	ENSG00000254349 (3.1)	ZNF614 (2.9)	DENND1A (2.8)	ZNF438 (2.7)	ZNF615 (2.4)	ENSG00000233147 (2.4)	ENSG00000162997 (2.0)	SLC22A18AS (1.9)	FAM83B (1.7)
ENSG00000169727	GPS1 PPI subnetwork	0.42	>=0.20	SMEK2 (3.6)	MAP2K4 (2.6)	SREK1IP1 (2.5)	STAU2 (2.5)	RXFP2 (2.3)	KIAA0947 (1.9)	LYPLAL1 (1.5)	RRP15 (1.5)	ENSG00000229619 (1.5)	PNPT1 (1.5)
ENSG00000117713	ARID1A PPI subnetwork	0.42	>=0.20	SHKBP1 (2.7)	CLEC16A (2.5)	UHRF1 (2.4)	THADA (2.4)	MLL3 (2.3)	RXFP2 (2.3)	CCDC66 (2.1)	LTBP1 (2.1)	RUNX2 (2.0)	DHX38 (1.9)
GO:0000271	polysaccharide biosynthetic process	0.42	>=0.20	LINC00486 (2.8)	NEIL2 (2.8)	ADAMTS16 (2.2)	ENSG00000162997 (2.1)	COL24A1 (2.0)	ENSG00000223842 (1.9)	KDM4C (1.8)	GPX7 (1.8)	SLC39A13 (1.7)	C2orf54 (1.7)
GO:0021536	diencephalon development	0.42	>=0.20	ENSG00000249082 (6.3)	PITX1 (3.2)	ENSG00000224186 (2.2)	ACTRT2 (2.1)	B4GALNT3 (2.1)	ADAMTS6 (2.1)	MCC (1.8)	RXFP2 (1.8)	SEMA3A (1.6)	FAM116A (1.6)
GO:0008289	lipid binding	0.42	>=0.20	NR1H3 (3.5)	AGXT (3.1)	HP (2.6)	TAT (2.6)	CAV2 (2.4)	GATA4 (2.2)	SPTBN1 (1.7)	ENSG00000254349 (1.6)	ARHGEF3 (1.6)	EBF2 (1.4)
GO:0043392	negative regulation of DNA binding	0.42	>=0.20	ZNF821 (2.7)	EFR3B (2.6)	ZNF19 (2.5)	RPS27A (2.5)	ENSG00000247324 (2.5)	HAND2 (2.5)	SMEK2 (2.3)	NEIL2 (2.1)	DNAH12 (2.1)	IL17RD (2.0)
MP:0003992	increased mortality induced by ionizing radiation	0.42	>=0.20	DDB2 (2.9)	DNAH12 (2.9)	LTBP4 (2.8)	THADA (2.8)	LINC00486 (2.6)	BMP5 (2.6)	ROBO2 (2.3)	FAM159A (2.1)	CCDC85A (2.1)	IFT140 (2.0)
GO:0046965	retinoid X receptor binding	0.42	>=0.20	MADD (2.9)	FAM208A (2.9)	MLL3 (2.6)	RUNX2 (2.5)	ACP2 (2.4)	SPATA12 (2.2)	ZFP36L2 (2.0)	NCOA1 (2.0)	NR1H3 (2.0)	RREB1 (1.9)
GO:0008344	adult locomotory behavior	0.42	>=0.20	C1QTNF4 (3.3)	PMFBP1 (2.8)	AIG1 (2.8)	ENSG00000247225 (2.5)	ENSG00000250748 (2.4)	ENSG00000244535 (2.4)	LIMK1 (2.1)	C6orf195 (2.0)	ADCY3 (1.9)	ENSG00000254560 (1.8)
GO:0030131	clathrin adaptor complex	0.42	>=0.20	MADD (3.1)	SHKBP1 (3.1)	IST1 (2.9)	ENSG00000254349 (2.3)	VAC14 (1.9)	FAM83B (1.9)	ACP2 (1.8)	SLC39A13 (1.7)	PHLPP2 (1.7)	AP1G1 (1.7)
ENSG00000214485	ENSG00000214485 PPI subnetwork	0.42	>=0.20	RRP15 (5.8)	SRFBP1 (5.5)	ZNHIT6 (5.4)	PDE12 (3.8)	CWC27 (3.6)	DHODH (3.2)	C3orf26 (3.1)	EIF3M (3.1)	THADA (2.9)	DHX38 (2.8)
ENSG00000090060	PAPOLA PPI subnetwork	0.42	>=0.20	FNBP4 (3.8)	DHX38 (3.4)	ARF4 (2.7)	CCDC66 (2.4)	IST1 (2.3)	NUP160 (2.3)	CWC27 (2.3)	AP1G1 (2.1)	RRP15 (2.1)	KIAA0947 (2.0)
ENSG00000180871	CXCR2 PPI subnetwork	0.42	>=0.20	PROK2 (5.2)	SPI1 (3.0)	CHST4 (2.5)	WBSCR28 (1.8)	BMP2 (1.7)	BNC2 (1.6)	ENSG00000245954 (1.6)	LINC00312 (1.5)	WNT5A (1.5)	DNAJC27-AS1 (1.5)
ENSG00000163032	VSNL1 PPI subnetwork	0.42	>=0.20	FAM116A (3.1)	MADD (2.9)	STAU2 (2.4)	RTN4 (2.2)	PTPRJ (2.0)	MAP2K4 (2.0)	PMFBP1 (1.9)	ZNF615 (1.9)	INADL (1.8)	HMCN2 (1.8)
ENSG00000213416	KRTAP4-12 PPI subnetwork	0.42	>=0.20	EBF2 (2.7)	ZNF438 (2.5)	DMRT2 (2.4)	ZFP36L2 (2.3)	ZNF350 (2.2)	TELO2 (2.1)	TSSK1B (2.0)	ELN (1.9)	ACTRT2 (1.9)	CCDC104 (1.9)
ENSG00000212908	ENSG00000212908 PPI subnetwork	0.42	>=0.20	EBF2 (2.7)	ZNF438 (2.5)	DMRT2 (2.4)	ZFP36L2 (2.3)	ZNF350 (2.2)	TELO2 (2.1)	TSSK1B (2.0)	ELN (1.9)	ACTRT2 (1.9)	CCDC104 (1.9)
ENSG00000196628	TCF4 PPI subnetwork	0.42	>=0.20	SMAD7 (4.9)	BMP2 (3.1)	RAPSN (2.5)	ZNF821 (2.4)	NCOA1 (2.0)	CCDC85A (1.9)	ENSG00000245954 (1.9)	BMP5 (1.7)	PHLPP2 (1.6)	TMEM204 (1.5)
MP:0004130	abnormal muscle cell glucose uptake	0.42	>=0.20	ZNF438 (2.6)	EBF2 (2.5)	NR1H3 (2.5)	ENSG00000238018 (2.4)	TMEM204 (2.0)	CLEC16A (1.9)	ZNF350 (1.7)	ADCY3 (1.5)	KDM4C (1.5)	ZFP36L2 (1.5)
MP:0006254	thin cerebral cortex	0.42	>=0.20	ENSG00000254560 (3.1)	HMGA2 (2.4)	WNT5A (2.2)	WBSCR28 (2.1)	SEMA3A (2.1)	ENSG00000214353 (2.0)	CCDC88A (2.0)	AIG1 (2.0)	IFT140 (1.9)	ADAMTS16 (1.8)
ENSG00000121274	PAPD5 PPI subnetwork	0.42	>=0.20	CWC27 (4.1)	DHODH (4.0)	C3orf26 (3.5)	THADA (3.3)	NUP160 (3.1)	RRP15 (2.9)	TELO2 (2.8)	FAM208A (2.6)	AP1G1 (2.6)	MTIF2 (2.5)
ENSG00000161270	NPHS1 PPI subnetwork	0.42	>=0.20	WT1 (4.1)	FAM83B (3.1)	WT1-AS (2.9)	ROBO2 (2.5)	MCC (2.4)	ENSG00000233147 (2.3)	KIAA0947 (2.2)	CHST4 (2.1)	ZNF614 (2.1)	ZNF23 (2.1)
ENSG00000101096	NFATC2 PPI subnetwork	0.42	>=0.20	FAM116A (3.0)	ZNF613 (2.5)	SMAD7 (2.3)	CCDC66 (2.2)	ARF4 (2.1)	FILIP1L (2.1)	ARHGEF3 (2.0)	NCOA1 (1.8)	YTHDC2 (1.7)	PRKCE (1.6)
MP:0008173	increased follicular B cell number	0.42	>=0.20	ARHGEF3 (2.4)	FILIP1L (2.2)	ENSG00000254349 (2.1)	ENSG00000244535 (1.9)	PRRG4 (1.8)	DDB2 (1.8)	PTPRJ (1.8)	SPI1 (1.8)	BMP2 (1.5)	FTSJD1 (1.4)
ENSG00000115091	ACTR3 PPI subnetwork	0.42	>=0.20	ENSG00000233147 (3.7)	ENSG00000238018 (2.6)	CAV2 (2.6)	ADAMTS6 (2.4)	ARF4 (2.1)	FAM83B (2.0)	MARVELD3 (1.9)	SPTBN1 (1.8)	MSRB3 (1.8)	TAT (1.8)
MP:0004816	abnormal class switch recombination	0.42	>=0.20	SPI1 (2.9)	C2orf63 (2.1)	LINC00486 (1.6)	CLEC16A (1.5)	SPSB1 (1.5)	ARHGEF3 (1.5)	SMAD3 (1.4)	RNU6-64 (1.4)	LTBP4 (1.4)	ENSG00000244535 (1.3)
GO:0016514	SWI/SNF complex	0.42	>=0.20	DENND1A (3.3)	NCOA1 (2.8)	SHKBP1 (2.7)	CLEC16A (2.5)	FAM208A (2.5)	MLL3 (2.0)	C1QTNF4 (1.6)	C2orf63 (1.5)	ENSG00000256746 (1.4)	PDE12 (1.4)
MP:0009757	impaired behavioral response to morphine	0.42	>=0.20	GPR45 (3.9)	RNU6-64 (3.3)	ENSG00000224186 (3.1)	THBS2 (3.1)	CALB2 (2.9)	EFR3B (2.6)	RET (2.5)	WBSCR28 (2.5)	DNAJC27-AS1 (2.3)	ENSG00000223842 (2.2)
GO:0007204	elevation of cytosolic calcium ion concentration	0.42	>=0.20	GNRH1 (3.4)	GPR45 (2.6)	ENSG00000256746 (2.6)	ADCY3 (2.4)	HMCN2 (2.3)	EFR3B (2.1)	GPX7 (2.1)	ENSG00000245954 (1.9)	ENSG00000254349 (1.8)	TSSK1B (1.6)
GO:0006469	negative regulation of protein kinase activity	0.42	>=0.20	ZNF614 (2.6)	FAM116A (2.0)	HMGA2 (1.9)	COL8A1 (1.9)	IL17RD (1.6)	ZNF717 (1.6)	SLMAP (1.5)	FTSJD1 (1.5)	ENSG00000162997 (1.4)	ZNF438 (1.4)
ENSG00000196611	MMP1 PPI subnetwork	0.43	>=0.20	LOX (3.4)	COL24A1 (3.1)	SMAD3 (2.5)	SEMA3A (2.2)	THBS2 (2.1)	FBLN2 (2.1)	LTBP1 (2.1)	BMP2 (2.0)	AIG1 (2.0)	CHST4 (1.9)
ENSG00000105618	PRPF31 PPI subnetwork	0.43	>=0.20	DHX38 (4.4)	NUP160 (2.9)	PSMC3 (2.7)	CWC27 (2.7)	KBTBD4 (2.7)	VAC14 (2.5)	ATXN1L (2.5)	RRP15 (2.4)	AP1G1 (2.3)	C3orf26 (2.2)
GO:0035257	nuclear hormone receptor binding	0.43	>=0.20	MLL3 (2.9)	TLK2 (2.8)	RREB1 (2.6)	GATA4 (2.5)	MADD (2.4)	NCOA1 (2.4)	DENND1A (2.0)	ZNF438 (2.0)	KIAA0947 (2.0)	DHX38 (1.9)
ENSG00000143621	ILF2 PPI subnetwork	0.43	>=0.20	FNBP4 (3.9)	RRP15 (3.3)	PNPT1 (3.3)	RPS27A (3.0)	CWC27 (3.0)	ZNHIT6 (2.8)	CCDC66 (2.8)	CCDC104 (2.7)	MTIF2 (2.6)	EIF3M (2.3)
ENSG00000170248	PDCD6IP PPI subnetwork	0.43	>=0.20	ENSG00000245954 (2.9)	BMP2 (2.6)	STAU2 (2.2)	FNBP4 (2.2)	SMAD3 (2.1)	CHST4 (2.0)	DOCK5 (1.9)	ENSG00000177133 (1.8)	ENSG00000249082 (1.8)	ENSG00000162997 (1.7)
GO:0006605	protein targeting	0.43	>=0.20	ZNF717 (2.5)	ARF4 (2.4)	COL8A1 (2.3)	YTHDC2 (1.9)	MLL3 (1.8)	SMAD3 (1.7)	SLMAP (1.6)	RTN4 (1.6)	ATXN1L (1.6)	ZNF438 (1.5)
ENSG00000140350	ANP32A PPI subnetwork	0.43	>=0.20	CELF1 (3.5)	SMAD7 (3.1)	ZNF821 (3.0)	ENSG00000250748 (2.2)	MECOM (1.7)	CCDC88A (1.7)	WNT5A (1.6)	SRFBP1 (1.6)	C3orf26 (1.5)	ZFP36L2 (1.4)
ENSG00000140396	NCOA2 PPI subnetwork	0.43	>=0.20	MLL3 (3.5)	RUNX2 (3.3)	SMAD7 (3.3)	ZFP36L2 (3.0)	PRKCE (2.7)	FAM208A (2.6)	KDM4C (2.5)	ZNF717 (2.5)	B4GALNT3 (2.4)	NCOA1 (2.4)
GO:0051091	positive regulation of sequence-specific DNA binding transcription factor activity	0.43	>=0.20	ENSG00000226491 (3.0)	ZNF438 (2.6)	MCC (1.8)	CLEC16A (1.8)	CSGALNACT2 (1.8)	GPR45 (1.7)	ZNF717 (1.6)	ENSG00000223842 (1.6)	WBSCR28 (1.6)	PRKCE (1.2)
GO:0022627	cytosolic small ribosomal subunit	0.43	>=0.20	PTRHD1 (5.0)	EIF3M (2.5)	ENSG00000237887 (2.5)	C2orf63 (2.4)	PROK2 (2.0)	PDE12 (2.0)	ZNF614 (1.9)	YTHDC2 (1.9)	WT1-AS (1.7)	NDUFS3 (1.7)
REACTOME_TRAF6_MEDIATED_INDUCTION_OF_PROINFLAMMATORY_CYTOKINES	REACTOME_TRAF6_MEDIATED_INDUCTION_OF_PROINFLAMMATORY_CYTOKINES	0.43	>=0.20	SMAD3 (3.1)	MAP2K4 (2.9)	CSGALNACT2 (2.6)	BMP2 (2.3)	GNRH1 (2.1)	ZFP36L2 (2.1)	ARHGEF3 (2.0)	SREK1IP1 (1.9)	ENSG00000223842 (1.8)	SHKBP1 (1.7)
GO:0031672	A band	0.43	>=0.20	MYBPC3 (5.8)	GATA4 (3.7)	DPF3 (2.6)	RAPSN (2.1)	LMCD1 (1.9)	TSSK1B (1.7)	ERC2 (1.6)	ACTRT2 (1.6)	ENSG00000229619 (1.5)	ENSG00000238018 (1.4)
ENSG00000125651	GTF2F1 PPI subnetwork	0.43	>=0.20	FNBP4 (3.6)	NUP160 (3.2)	DHX38 (2.7)	CCDC66 (2.3)	SMEK2 (2.1)	CELF1 (2.1)	EIF3M (2.1)	PSMC3 (2.0)	IST1 (2.0)	ENSG00000250748 (1.9)
GO:0005913	cell-cell adherens junction	0.43	>=0.20	SPTBN1 (3.8)	WT1 (3.4)	DOCK5 (3.1)	GATA4 (2.9)	DPF3 (2.8)	MSRB3 (2.8)	SLMAP (2.7)	ENSG00000238018 (2.7)	RREB1 (2.7)	INADL (2.3)
GO:0009062	fatty acid catabolic process	0.43	>=0.20	AIG1 (4.9)	LYPLAL1 (2.9)	MTIF2 (2.5)	ZNF615 (2.4)	ENSG00000254349 (2.1)	ZNF350 (2.0)	TAT (1.7)	MTCH2 (1.7)	AGXT (1.7)	RPS27A (1.6)
GO:0071902	positive regulation of protein serine/threonine kinase activity	0.43	>=0.20	FAM83B (3.2)	PRRG4 (3.2)	DOCK5 (2.6)	C2orf54 (2.1)	ACTRT2 (2.1)	PTPRJ (1.8)	CSGALNACT2 (1.8)	TLK2 (1.7)	SPI1 (1.5)	INADL (1.5)
MP:0004151	decreased circulating iron level	0.43	>=0.20	B4GALNT3 (4.2)	ACP2 (3.1)	HP (2.7)	TSSK1B (2.6)	DPF3 (2.4)	NR1H3 (2.4)	GATA4 (2.3)	TAT (2.1)	ENSG00000247324 (2.0)	WT1-AS (1.9)
GO:0032508	DNA duplex unwinding	0.43	>=0.20	MTIF2 (4.1)	ENSG00000162997 (3.1)	ENSG00000254349 (2.8)	YTHDC2 (2.8)	CCDC66 (2.5)	SREK1IP1 (2.3)	CWC27 (2.2)	ENSG00000256746 (2.1)	PNPT1 (2.0)	CENPO (1.9)
GO:0032392	DNA geometric change	0.43	>=0.20	MTIF2 (4.1)	ENSG00000162997 (3.1)	ENSG00000254349 (2.8)	YTHDC2 (2.8)	CCDC66 (2.5)	SREK1IP1 (2.3)	CWC27 (2.2)	ENSG00000256746 (2.1)	PNPT1 (2.0)	CENPO (1.9)
GO:0050680	negative regulation of epithelial cell proliferation	0.43	>=0.20	ZNF717 (3.3)	SEMA3A (3.2)	COL8A1 (3.0)	MFAP4 (2.9)	ROBO2 (2.8)	ELN (2.6)	PITX1 (2.4)	MCC (2.1)	ADAMTSL3 (2.1)	LMCD1 (2.1)
MP:0003910	decreased eating behavior	0.43	>=0.20	HMCN2 (3.3)	B4GALNT3 (2.3)	ADAMTSL3 (2.2)	TSSK1B (2.1)	IL17RD (2.1)	CDH11 (1.9)	RET (1.9)	ENSG00000247225 (1.8)	GPR45 (1.8)	ACP2 (1.8)
ENSG00000106462	EZH2 PPI subnetwork	0.43	>=0.20	CCDC88A (2.4)	ENSG00000254349 (2.4)	RREB1 (2.3)	COL24A1 (2.0)	CCDC66 (1.9)	NCOA1 (1.9)	ENSG00000245954 (1.8)	C1QTNF4 (1.8)	UHRF1 (1.7)	GPX7 (1.6)
GO:0016579	protein deubiquitination	0.43	>=0.20	TLK2 (3.0)	YTHDC2 (3.0)	ENSG00000245954 (2.8)	MAP2K4 (2.5)	PHLPP2 (2.5)	ZNF23 (2.3)	FAM208A (2.2)	CCDC66 (2.2)	AP1G1 (2.1)	ENSG00000250748 (2.1)
GO:0072329	monocarboxylic acid catabolic process	0.43	>=0.20	AIG1 (5.0)	LYPLAL1 (2.9)	TAT (2.3)	MTIF2 (2.2)	ZNF615 (2.2)	ZNF350 (2.1)	AGXT (2.1)	ENSG00000254349 (1.9)	MTCH2 (1.7)	ZNF613 (1.6)
ENSG00000166197	NOLC1 PPI subnetwork	0.43	>=0.20	EIF3M (2.4)	MSRB3 (2.3)	NUP160 (2.3)	AGBL2 (2.2)	TELO2 (2.0)	CRISPLD2 (2.0)	PDE12 (2.0)	PNPT1 (2.0)	RRP15 (2.0)	CCDC66 (2.0)
ENSG00000144021	CIAO1 PPI subnetwork	0.43	>=0.20	DHX38 (3.3)	IST1 (3.0)	AP1G1 (3.0)	WT1-AS (2.7)	TELO2 (2.6)	PSMC3 (2.3)	VAC14 (2.2)	NUP160 (2.0)	ARF4 (1.8)	KBTBD4 (1.8)
ENSG00000129083	COPB1 PPI subnetwork	0.43	>=0.20	ARF4 (5.1)	SLC39A13 (3.3)	NDUFS3 (2.8)	MADD (2.4)	MTCH2 (2.3)	PSMC3 (2.2)	AP1G1 (2.2)	DNAJC27-AS1 (2.0)	GPX7 (2.0)	THBS2 (1.9)
ENSG00000088833	NSFL1C PPI subnetwork	0.43	>=0.20	TLK2 (2.9)	ARF4 (2.1)	PSMC3 (2.1)	CENPO (1.7)	C2orf63 (1.7)	MLL3 (1.6)	CDKN3 (1.5)	STAU2 (1.5)	ENSG00000229619 (1.5)	C2orf54 (1.4)
ENSG00000196961	AP2A1 PPI subnetwork	0.43	>=0.20	RTN4 (2.8)	PTPRJ (2.2)	AP1G1 (2.2)	CELF1 (2.0)	YTHDC2 (1.9)	IST1 (1.8)	SHKBP1 (1.7)	DOCK5 (1.7)	KCTD9 (1.6)	MADD (1.5)
REACTOME_TRANSPORT_OF_GLUCOSE_AND_OTHER_SUGARS_BILE_SALTS_AND_ORGANIC_ACIDS_METAL_IONS_AND_AMINE_COMPOUNDS	REACTOME_TRANSPORT_OF_GLUCOSE_AND_OTHER_SUGARS_BILE_SALTS_AND_ORGANIC_ACIDS_METAL_IONS_AND_AMINE_COMPOUNDS	0.43	>=0.20	ANKFN1 (2.4)	ACP2 (2.1)	ENSG00000177133 (1.9)	LOX (1.6)	SLC22A18AS (1.5)	BMP7 (1.4)	MARVELD3 (1.4)	ENSG00000228536 (1.4)	PMFBP1 (1.3)	ENSG00000214353 (1.3)
ENSG00000105971	CAV2 PPI subnetwork	0.43	>=0.20	CAV2 (4.2)	INADL (2.8)	FAM83B (2.0)	SMAD3 (1.9)	ENSG00000233147 (1.7)	AIG1 (1.7)	PTPRJ (1.6)	EFEMP1 (1.6)	FAM208A (1.5)	ARHGEF3 (1.5)
GO:0019900	kinase binding	0.43	>=0.20	SPTBN1 (2.7)	ZFP36L2 (2.6)	SLMAP (2.5)	SMAD3 (2.5)	ARHGEF3 (2.4)	UHRF1 (2.0)	CDKN3 (1.9)	MYBPC3 (1.8)	CELF1 (1.7)	CAV2 (1.7)
ENSG00000167306	MYO5B PPI subnetwork	0.43	>=0.20	RTN4 (2.6)	STAU2 (2.3)	THADA (2.0)	CWC27 (2.0)	FAM208A (1.8)	AP1G1 (1.8)	EIF3M (1.8)	YTHDC2 (1.8)	SHKBP1 (1.6)	KIAA0947 (1.6)
ENSG00000100612	DHRS7 PPI subnetwork	0.43	>=0.20	RPS27A (3.0)	VAC14 (2.9)	DHX38 (2.9)	SMEK2 (2.6)	KIAA0947 (2.2)	THADA (2.2)	TELO2 (2.1)	IFT140 (2.1)	DENND1A (2.0)	SPTBN1 (1.9)
GO:0006869	lipid transport	0.43	>=0.20	SPSB1 (2.7)	NR1H3 (2.4)	ENSG00000226491 (2.2)	ACP2 (2.0)	FAM159A (1.9)	AGXT (1.7)	PTPMT1 (1.7)	CHST4 (1.7)	C6orf195 (1.6)	ADCY3 (1.6)
REACTOME_ANTIGEN_PROCESSING_UBIQUITINATION__PROTEASOME_DEGRADATION	REACTOME_ANTIGEN_PROCESSING_UBIQUITINATION__PROTEASOME_DEGRADATION	0.43	>=0.20	PSMC3 (3.6)	MAP2K4 (2.9)	TLK2 (2.7)	KBTBD4 (2.6)	ARF4 (2.6)	MTCH2 (2.5)	AP1G1 (2.5)	KCTD9 (2.5)	SMAD3 (2.4)	STAU2 (1.9)
ENSG00000174775	HRAS PPI subnetwork	0.43	>=0.20	CAV2 (2.8)	PRKCE (2.7)	SPI1 (2.5)	PROK2 (2.3)	ARHGEF3 (2.2)	DOCK5 (2.1)	KIAA0947 (2.1)	TMEM204 (2.1)	KDM4C (2.0)	SMAD3 (1.8)
GO:0000287	magnesium ion binding	0.43	>=0.20	SPATA12 (2.3)	ACTRT2 (2.2)	PMFBP1 (2.0)	ADCY3 (2.0)	MTCH2 (2.0)	MAP2K4 (1.9)	PTPMT1 (1.8)	ENSG00000229619 (1.8)	LYPLAL1 (1.8)	DNAJC27 (1.7)
MP:0006072	abnormal retinal apoptosis	0.43	>=0.20	ENSG00000223842 (4.0)	DPF3 (3.8)	ROBO2 (2.8)	CALB2 (2.5)	ZNF438 (2.4)	TSSK1B (2.0)	MCC (1.9)	C1QTNF4 (1.8)	PMFBP1 (1.8)	ZFP36L2 (1.6)
ENSG00000058262	SEC61A1 PPI subnetwork	0.43	>=0.20	MTIF2 (2.6)	ARF4 (2.5)	ACP2 (1.7)	SLC39A13 (1.7)	RTN4 (1.6)	RPS27A (1.6)	KIAA0947 (1.6)	AIG1 (1.6)	HMCN2 (1.5)	EFEMP1 (1.5)
MP:0003453	abnormal keratinocyte physiology	0.43	>=0.20	FAM83B (4.7)	BMP2 (2.5)	LTBP1 (2.4)	DDB2 (2.3)	ENSG00000233147 (2.3)	SLMAP (2.2)	ENSG00000229619 (2.0)	MARVELD3 (1.9)	DOCK5 (1.8)	PITX1 (1.7)
GO:0016705	oxidoreductase activity, acting on paired donors, with incorporation or reduction of molecular oxygen	0.43	>=0.20	AGXT (5.5)	TAT (4.3)	HP (2.9)	THBS2 (2.1)	PTPMT1 (2.0)	RXFP2 (1.8)	LOX (1.8)	HAND2 (1.6)	RET (1.4)	AGBL2 (1.4)
ENSG00000124422	USP22 PPI subnetwork	0.43	>=0.20	CWC27 (3.1)	PSMC3 (2.7)	DENND1A (2.2)	MTIF2 (2.0)	PTRHD1 (1.9)	YTHDC2 (1.7)	EIF3M (1.7)	C3orf26 (1.6)	DNAJC27-AS1 (1.5)	ENSG00000244535 (1.5)
MP:0005439	decreased glycogen level	0.43	>=0.20	TAT (3.2)	HP (3.2)	CALB2 (2.7)	AGXT (2.3)	EBF2 (2.3)	TSSK1B (2.3)	ENSG00000228536 (2.2)	MYBPC3 (2.2)	CCDC85A (1.8)	ENSG00000238018 (1.8)
ENSG00000164587	RPS14 PPI subnetwork	0.43	>=0.20	EIF3M (5.2)	ZNHIT6 (3.9)	RRP15 (3.7)	SRFBP1 (3.4)	PDE12 (3.2)	RPS27A (3.0)	CWC27 (2.3)	YTHDC2 (2.1)	DHX38 (2.1)	FNBP4 (1.9)
REACTOME_METABOLISM_OF_NUCLEOTIDES	REACTOME_METABOLISM_OF_NUCLEOTIDES	0.43	>=0.20	UHRF1 (3.0)	DHODH (2.6)	DLEU1 (2.5)	ADCY3 (2.0)	ENSG00000162997 (2.0)	DOCK5 (1.9)	PNPT1 (1.9)	FTSJD1 (1.8)	DDB2 (1.8)	TELO2 (1.8)
GO:0004012	phospholipid-translocating ATPase activity	0.43	>=0.20	CSGALNACT2 (3.2)	DOCK5 (2.9)	KDM4C (2.4)	COL8A1 (2.2)	ENSG00000177133 (2.0)	PTPRJ (1.9)	FAM208A (1.8)	EFR3B (1.8)	ENSG00000245954 (1.8)	ADCY3 (1.7)
ENSG00000089737	DDX24 PPI subnetwork	0.43	>=0.20	ZNHIT6 (5.4)	RRP15 (5.4)	SRFBP1 (4.6)	C3orf26 (3.7)	EIF3M (3.6)	KIAA0947 (3.4)	CWC27 (3.1)	DHODH (3.0)	DHX38 (2.9)	THADA (2.8)
REACTOME_RNA_POLYMERASE_III_ABORTIVE_AND_RETRACTIVE_INITIATION	REACTOME_RNA_POLYMERASE_III_ABORTIVE_AND_RETRACTIVE_INITIATION	0.43	>=0.20	DLEU1 (3.6)	SRFBP1 (3.2)	NEIL2 (2.6)	ZNHIT6 (2.3)	CCDC66 (2.2)	KBTBD4 (2.2)	NUP160 (2.1)	MLL3 (2.1)	PTRHD1 (2.0)	RRP15 (2.0)
REACTOME_RNA_POLYMERASE_III_TRANSCRIPTION	REACTOME_RNA_POLYMERASE_III_TRANSCRIPTION	0.43	>=0.20	DLEU1 (3.6)	SRFBP1 (3.2)	NEIL2 (2.6)	ZNHIT6 (2.3)	CCDC66 (2.2)	KBTBD4 (2.2)	NUP160 (2.1)	MLL3 (2.1)	PTRHD1 (2.0)	RRP15 (2.0)
ENSG00000102683	SGCG PPI subnetwork	0.43	>=0.20	RAPSN (6.1)	FBLN2 (3.0)	HMCN2 (2.9)	ADAMTSL3 (2.8)	SLMAP (2.8)	LMCD1 (2.6)	MFAP4 (2.4)	FILIP1L (2.3)	ENSG00000229619 (2.2)	MSRB3 (2.1)
ENSG00000094631	HDAC6 PPI subnetwork	0.43	>=0.20	NCOA1 (2.5)	ZNF613 (1.9)	DMRT2 (1.7)	PDE12 (1.7)	SHKBP1 (1.6)	SMAD7 (1.5)	ZNF350 (1.5)	LINC00312 (1.4)	DENND1A (1.4)	CCDC88A (1.4)
GO:0009264	deoxyribonucleotide catabolic process	0.43	>=0.20	TELO2 (2.9)	FAM116A (2.7)	IFT140 (2.2)	B4GALNT3 (2.1)	LYPLAL1 (2.1)	GPX7 (2.0)	C6orf195 (1.8)	SMEK2 (1.8)	DLEU1 (1.5)	AGBL2 (1.5)
ENSG00000144285	SCN1A PPI subnetwork	0.43	>=0.20	AP1G1 (3.6)	DHX38 (3.3)	ENSG00000244535 (2.7)	FTSJD1 (2.7)	ZNF19 (2.6)	TLK2 (2.5)	IST1 (2.5)	VAC14 (2.4)	PHLPP2 (2.2)	ZNF821 (2.2)
GO:0005247	voltage-gated chloride channel activity	0.43	>=0.20	ENSG00000177133 (2.8)	LTBP4 (2.8)	ZNF23 (2.7)	CLEC16A (2.6)	C2orf54 (2.3)	EFEMP1 (2.1)	PHLPP2 (1.9)	HYDIN (1.9)	BMP7 (1.8)	MARVELD3 (1.7)
GO:0010243	response to organic nitrogen	0.43	>=0.20	RNF112 (3.8)	LOX (3.1)	COL8A1 (3.1)	ENSG00000223842 (3.1)	THBS2 (2.8)	TWIST2 (2.1)	ZNF614 (2.1)	FILIP1L (2.0)	EFEMP1 (2.0)	C2orf63 (1.9)
ENSG00000137497	NUMA1 PPI subnetwork	0.43	>=0.20	SMEK2 (3.3)	FAM208A (2.6)	STAU2 (2.4)	MADD (2.2)	ENSG00000238018 (2.1)	NEIL2 (1.9)	TLK2 (1.7)	FAM159A (1.7)	BMP5 (1.7)	KCTD9 (1.6)
ENSG00000101558	VAPA PPI subnetwork	0.43	>=0.20	EIF3M (4.1)	RRP15 (3.9)	ARF4 (3.3)	SRFBP1 (3.3)	ZNHIT6 (3.3)	SMEK2 (3.2)	PDE12 (3.0)	MTIF2 (2.9)	DHODH (2.8)	RPS27A (2.5)
ENSG00000112818	MEP1A PPI subnetwork	0.43	>=0.20	MARVELD3 (3.7)	RET (3.6)	PHLPP2 (2.5)	HMCN2 (2.4)	AGXT (2.3)	ADAMTSL3 (2.2)	BMP5 (2.2)	HAND2 (2.2)	TAT (2.2)	CALB2 (1.9)
ENSG00000088305	DNMT3B PPI subnetwork	0.43	>=0.20	UHRF1 (4.5)	CENPO (3.7)	CDCA2 (3.6)	CDKN3 (3.4)	TELO2 (2.0)	IFT140 (1.9)	RNU6-64 (1.8)	STAU2 (1.7)	NUP160 (1.7)	GPX7 (1.6)
GO:0006402	mRNA catabolic process	0.43	>=0.20	TXNL4B (4.0)	SMEK2 (3.5)	TLK2 (2.9)	FAM208A (2.8)	FNBP4 (2.7)	CWC27 (2.6)	CELF1 (2.6)	CCDC66 (2.5)	SREK1IP1 (2.4)	C2orf63 (2.4)
ENSG00000108823	SGCA PPI subnetwork	0.43	>=0.20	RAPSN (6.1)	ELN (3.7)	FBLN2 (3.4)	LOX (2.9)	LMCD1 (2.8)	MSRB3 (2.7)	GPX7 (2.6)	HMCN2 (2.5)	ADAMTSL3 (2.4)	THBS2 (2.4)
ENSG00000136044	APPL2 PPI subnetwork	0.43	>=0.20	FAM208A (4.5)	MAP2K4 (3.3)	PDE12 (2.9)	PHLPP2 (2.7)	SLMAP (2.5)	CCDC66 (2.5)	NCOA1 (2.4)	ATXN1L (2.4)	SMEK2 (2.3)	ENSG00000254349 (2.0)
ENSG00000168476	REEP4 PPI subnetwork	0.43	>=0.20	INADL (4.3)	MARVELD3 (4.1)	C2orf54 (3.0)	DENND1A (2.5)	DOCK5 (2.5)	CAV2 (2.1)	SPTBN1 (2.0)	SMAD3 (1.8)	PRRG4 (1.8)	ENSG00000214353 (1.8)
GO:0030003	cellular cation homeostasis	0.43	>=0.20	ENSG00000247225 (2.7)	GNRH1 (2.6)	EFR3B (2.3)	SLC22A18AS (2.1)	SLMAP (1.9)	DPF3 (1.9)	ENSG00000254349 (1.9)	RNF112 (1.9)	ENSG00000256746 (1.9)	ADCY3 (1.9)
ENSG00000002834	LASP1 PPI subnetwork	0.43	>=0.20	AGXT (4.0)	TAT (3.2)	HP (3.1)	MSRB3 (2.7)	PHLPP2 (2.2)	VAC14 (2.1)	IST1 (2.1)	SHKBP1 (2.1)	LOX (2.0)	ENSG00000229619 (2.0)
ENSG00000127481	UBR4 PPI subnetwork	0.43	>=0.20	TLK2 (4.0)	AP1G1 (3.2)	SMEK2 (2.8)	SREK1IP1 (2.8)	ZNF717 (2.7)	ZNF821 (2.6)	AGBL2 (2.6)	KIAA0947 (2.5)	SLMAP (2.3)	C2orf63 (2.2)
ENSG00000065526	SPEN PPI subnetwork	0.43	>=0.20	RUNX2 (3.7)	MLL3 (2.8)	THADA (2.5)	COL24A1 (2.3)	NCOA1 (2.2)	BMP7 (2.2)	RREB1 (1.9)	SHKBP1 (1.8)	MAP2K4 (1.7)	EBF2 (1.5)
GO:0004690	cyclic nucleotide-dependent protein kinase activity	0.43	>=0.20	ENSG00000162997 (2.5)	ENSG00000254349 (2.4)	SMAD3 (2.3)	BMP7 (2.0)	MSRB3 (1.9)	ZNF438 (1.7)	LYPLAL1 (1.6)	PTPRJ (1.6)	SLC39A13 (1.5)	B4GALNT3 (1.4)
REACTOME_G1S:SPECIFIC_TRANSCRIPTION	REACTOME_G1S:SPECIFIC_TRANSCRIPTION	0.43	>=0.20	UHRF1 (8.3)	CENPO (4.6)	CDKN3 (4.5)	CDCA2 (3.8)	DDB2 (3.4)	NUP160 (2.3)	RASGEF1A (2.0)	PRRG4 (1.9)	ADCY3 (1.9)	GPX7 (1.4)
ENSG00000007171	NOS2 PPI subnetwork	0.43	>=0.20	MYBPC3 (4.5)	SLMAP (2.8)	RAPSN (2.6)	CAV2 (2.6)	PROK2 (2.3)	FAM83B (2.2)	LMCD1 (1.8)	RNF112 (1.7)	ELN (1.6)	CCDC85A (1.5)
ENSG00000175550	DRAP1 PPI subnetwork	0.43	>=0.20	ATXN1L (2.7)	ZNF438 (2.4)	ENSG00000214353 (2.4)	ZNF821 (2.3)	SREK1IP1 (2.3)	IST1 (2.2)	CDKN3 (2.1)	CDCA2 (1.8)	FNBP4 (1.7)	PHLPP2 (1.7)
GO:0070371	ERK1 and ERK2 cascade	0.43	>=0.20	LINC00486 (2.8)	IL17RD (2.2)	INADL (2.1)	SEMA3A (2.0)	FTSJD1 (2.0)	FILIP1L (2.0)	ADAMTS6 (1.9)	ENSG00000254560 (1.6)	HMGA2 (1.6)	ADAMTSL3 (1.6)
ENSG00000123268	ATF1 PPI subnetwork	0.43	>=0.20	CSGALNACT2 (3.0)	NCOA1 (2.9)	FAM208A (2.6)	DNAJC27-AS1 (2.4)	PRKCE (2.0)	DENND1A (1.9)	ENSG00000228536 (1.7)	ZNF821 (1.6)	SHKBP1 (1.5)	ZNF438 (1.5)
MP:0000245	abnormal erythropoiesis	0.43	>=0.20	ZFP36L2 (3.1)	LTBP1 (2.6)	MLL3 (2.3)	NCOA1 (1.8)	SHKBP1 (1.8)	PHLPP2 (1.5)	DPF3 (1.5)	ENSG00000247225 (1.5)	RREB1 (1.5)	C1QTNF4 (1.3)
GO:0009755	hormone-mediated signaling pathway	0.43	>=0.20	ENSG00000247324 (4.1)	RXFP2 (3.1)	ENSG00000177133 (2.4)	SLC22A18AS (2.3)	ENSG00000244535 (2.1)	GATA4 (2.1)	NCOA1 (1.8)	PHLPP2 (1.7)	KBTBD4 (1.7)	FAM83B (1.5)
GO:0043178	alcohol binding	0.43	>=0.20	AGXT (3.6)	GPR45 (2.9)	HP (2.9)	RET (2.4)	C1QTNF4 (2.3)	RNU6-64 (2.1)	DHODH (1.9)	ENSG00000224186 (1.8)	ANKFN1 (1.8)	SPATA12 (1.7)
ENSG00000140307	GTF2A2 PPI subnetwork	0.43	>=0.20	C3orf26 (2.4)	ZNF23 (2.1)	CCDC66 (2.1)	ZNHIT6 (2.1)	NUP160 (2.0)	SRFBP1 (2.0)	PTRHD1 (1.8)	CCDC104 (1.8)	YTHDC2 (1.8)	SREK1IP1 (1.7)
ENSG00000204843	DCTN1 PPI subnetwork	0.43	>=0.20	AP1G1 (3.5)	CCDC88A (3.5)	STAU2 (2.6)	RTN4 (2.5)	KCTD9 (2.4)	ATXN1L (2.1)	SPTBN1 (2.1)	DHX38 (1.9)	LINC00486 (1.8)	VAC14 (1.7)
ENSG00000114503	NCBP2 PPI subnetwork	0.44	>=0.20	FNBP4 (3.9)	DHX38 (2.5)	NUP160 (2.4)	CELF1 (2.4)	CCDC66 (2.2)	CWC27 (2.1)	TELO2 (2.0)	ZNHIT6 (2.0)	ARF4 (1.9)	IST1 (1.9)
GO:0005882	intermediate filament	0.44	>=0.20	C2orf54 (2.1)	BNC2 (1.5)	PMFBP1 (1.4)	RTN4 (0.9)	CCDC88A (0.9)	DNAH12 (0.7)	FBLN2 (0.7)	THBS2 (0.6)	RNU6-64 (0.6)	ADAMTS6 (0.6)
ENSG00000178568	ERBB4 PPI subnetwork	0.44	>=0.20	ENSG00000238018 (3.5)	HMGA2 (3.0)	SPTBN1 (2.9)	SEMA3A (2.8)	FAM83B (2.8)	ADAMTSL3 (2.3)	C2orf54 (2.2)	ATXN1L (2.1)	SMAD3 (2.0)	CAV2 (2.0)
ENSG00000099331	MYO9B PPI subnetwork	0.44	>=0.20	NDUFS3 (3.2)	MTCH2 (3.0)	SLC39A13 (2.2)	MTIF2 (1.9)	PTPMT1 (1.9)	RPS27A (1.7)	SLMAP (1.7)	PSMC3 (1.6)	C1QTNF4 (1.6)	ENSG00000247225 (1.6)
ENSG00000118579	MED28 PPI subnetwork	0.44	>=0.20	KBTBD4 (3.2)	TXNL4B (3.1)	KIAA0947 (2.9)	AP1G1 (2.6)	ATXN1L (2.6)	PTRHD1 (2.5)	SMEK2 (2.2)	IST1 (2.2)	MAP2K4 (2.1)	DHX38 (1.9)
ENSG00000100346	CACNA1I PPI subnetwork	0.44	>=0.20	TAT (3.2)	HP (2.8)	AGXT (2.5)	CELF1 (2.1)	HMGA2 (2.1)	FBLN2 (1.8)	PITX1 (1.8)	DENND1A (1.7)	TSSK1B (1.7)	PMFBP1 (1.6)
GO:0030120	vesicle coat	0.44	>=0.20	ARF4 (6.4)	AP1G1 (3.6)	SLC39A13 (3.2)	KDM4C (2.9)	MADD (2.2)	MAP2K4 (2.2)	DENND1A (2.0)	CSGALNACT2 (1.9)	MLL3 (1.7)	SHKBP1 (1.6)
GO:0033180	proton-transporting V-type ATPase, V1 domain	0.44	>=0.20	STAU2 (4.2)	DMRT2 (2.9)	GNRH1 (2.4)	NEIL2 (2.3)	ENSG00000228536 (2.2)	VAC14 (2.1)	IST1 (2.1)	COL24A1 (2.1)	MADD (2.0)	KDM4C (1.9)
GO:0020037	heme binding	0.44	>=0.20	AGXT (6.1)	TAT (4.7)	HP (3.7)	AGBL2 (2.3)	WT1 (2.0)	CRISPLD2 (1.7)	CHST4 (1.7)	PTPMT1 (1.7)	LYPLAL1 (1.5)	MECOM (1.4)
KEGG_METABOLISM_OF_XENOBIOTICS_BY_CYTOCHROME_P450	KEGG_METABOLISM_OF_XENOBIOTICS_BY_CYTOCHROME_P450	0.44	>=0.20	AGXT (4.6)	TAT (3.3)	HP (3.0)	AGBL2 (2.4)	GATA4 (2.3)	LYPLAL1 (1.9)	ENSG00000224186 (1.8)	LTBP4 (1.6)	C8orf49 (1.6)	ANKFN1 (1.6)
ENSG00000188529	SRSF10 PPI subnetwork	0.44	>=0.20	RPS27A (3.6)	ENSG00000237887 (3.1)	PTRHD1 (2.3)	CCDC104 (2.1)	ADAMTS6 (2.0)	FNBP4 (1.9)	EIF3M (1.8)	RTN4 (1.8)	ZNF614 (1.7)	ENSG00000238018 (1.7)
KEGG_OOCYTE_MEIOSIS	KEGG_OOCYTE_MEIOSIS	0.44	>=0.20	CDKN3 (5.3)	CDCA2 (4.3)	CENPO (3.9)	UHRF1 (3.3)	KCTD9 (2.7)	MAP2K4 (2.4)	RTN4 (2.4)	SMAD3 (2.2)	STAU2 (1.9)	ENSG00000228536 (1.8)
ENSG00000095015	MAP3K1 PPI subnetwork	0.44	>=0.20	EIF3M (3.0)	RPS27A (2.8)	RTN4 (2.5)	PNPT1 (2.5)	TELO2 (2.2)	KIAA0947 (2.1)	THADA (2.0)	CLEC16A (2.0)	LIMK1 (1.9)	ENSG00000162997 (1.7)
ENSG00000112159	MDN1 PPI subnetwork	0.44	>=0.20	RRP15 (5.3)	ZNHIT6 (4.2)	SRFBP1 (4.1)	CWC27 (3.8)	C3orf26 (3.3)	EIF3M (3.2)	PSMC3 (3.1)	DHX38 (3.0)	MTIF2 (2.9)	PNPT1 (2.7)
ENSG00000134697	GNL2 PPI subnetwork	0.44	>=0.20	ZNHIT6 (5.2)	RRP15 (5.2)	SRFBP1 (4.9)	CWC27 (3.7)	EIF3M (3.6)	DHX38 (3.2)	KIAA0947 (3.2)	C3orf26 (3.1)	THADA (2.8)	DHODH (2.7)
REACTOME_AMINE_LIGAND:BINDING_RECEPTORS	REACTOME_AMINE_LIGAND:BINDING_RECEPTORS	0.44	>=0.20	GPR45 (3.0)	LINC00486 (2.8)	HMCN2 (2.5)	C1QTNF4 (2.3)	ADAMTS16 (2.1)	ADCY3 (2.0)	SPATA12 (1.7)	ZNF613 (1.6)	DOCK5 (1.6)	ENSG00000177133 (1.4)
ENSG00000197780	TAF13 PPI subnetwork	0.44	>=0.20	TXNL4B (3.6)	CWC27 (2.4)	NUP160 (2.2)	ZNF23 (2.0)	C3orf26 (2.0)	ENSG00000250748 (1.9)	PTRHD1 (1.9)	ZNHIT6 (1.9)	FTSJD1 (1.8)	TLK2 (1.8)
ENSG00000108559	NUP88 PPI subnetwork	0.44	>=0.20	THADA (2.7)	SHKBP1 (2.6)	NUP160 (2.6)	YTHDC2 (2.4)	VAC14 (2.4)	DENND1A (2.3)	PNPT1 (2.2)	AP1G1 (2.2)	KCTD9 (2.2)	FTSJD1 (2.1)
ENSG00000171634	BPTF PPI subnetwork	0.44	>=0.20	YTHDC2 (3.1)	CCDC104 (2.5)	FAM208A (2.3)	KIAA0947 (2.3)	NUP160 (2.2)	EBF2 (2.1)	FTSJD1 (2.1)	ENSG00000237887 (2.0)	ZNF615 (1.8)	CWC27 (1.8)
ENSG00000160741	CRTC2 PPI subnetwork	0.44	>=0.20	INADL (2.9)	MARVELD3 (2.8)	ENSG00000214353 (2.6)	DOCK5 (2.4)	AIG1 (2.0)	NCOA1 (2.0)	SPTBN1 (1.8)	TELO2 (1.8)	C2orf54 (1.7)	B4GALNT3 (1.7)
ENSG00000163162	RNF149 PPI subnetwork	0.44	>=0.20	PNPT1 (4.1)	THADA (2.6)	FNBP4 (2.5)	PROK2 (2.3)	NUP160 (2.2)	EIF3M (1.9)	CCDC66 (1.8)	DHODH (1.8)	ENSG00000237887 (1.7)	C3orf26 (1.7)
ENSG00000065559	MAP2K4 PPI subnetwork	0.44	>=0.20	MAP2K4 (3.2)	PHLPP2 (2.7)	LIMK1 (2.4)	IL17RD (2.4)	FILIP1L (2.2)	SMAD3 (2.2)	CLEC16A (2.2)	KIAA0947 (1.9)	ZFP36L2 (1.9)	ENSG00000229619 (1.8)
ENSG00000196154	S100A4 PPI subnetwork	0.44	>=0.20	ENSG00000214353 (3.4)	FBLN2 (2.8)	LMCD1 (2.7)	DOCK5 (2.1)	CCDC85A (2.1)	ENSG00000247225 (2.0)	MSRB3 (1.9)	COL8A1 (1.9)	FILIP1L (1.8)	ELN (1.7)
ENSG00000104177	MYEF2 PPI subnetwork	0.44	>=0.20	ARF4 (3.7)	PNPT1 (2.7)	MTIF2 (2.6)	MTCH2 (2.5)	NEIL2 (2.4)	ZNF614 (2.3)	CWC27 (2.3)	RTN4 (2.0)	HMGA2 (2.0)	TELO2 (2.0)
MP:0000062	increased bone mineral density	0.44	>=0.20	SLC39A13 (3.5)	SPI1 (3.4)	THBS2 (2.8)	COL24A1 (2.7)	NR1H3 (2.7)	TMEM204 (2.6)	ADCY3 (2.3)	TSSK1B (2.2)	CDH11 (2.1)	ACP2 (2.0)
GO:0032291	axon ensheathment in central nervous system	0.44	>=0.20	ENSG00000177133 (3.5)	PMFBP1 (2.3)	RNU6-64 (2.2)	WBSCR28 (2.0)	ACTRT2 (2.0)	ENSG00000228536 (1.8)	C6orf195 (1.7)	DOCK5 (1.7)	ENSG00000238018 (1.7)	SLC22A18AS (1.7)
GO:0022010	central nervous system myelination	0.44	>=0.20	ENSG00000177133 (3.5)	PMFBP1 (2.3)	RNU6-64 (2.2)	WBSCR28 (2.0)	ACTRT2 (2.0)	ENSG00000228536 (1.8)	C6orf195 (1.7)	DOCK5 (1.7)	ENSG00000238018 (1.7)	SLC22A18AS (1.7)
GO:0072376	protein activation cascade	0.44	>=0.20	CHST4 (4.7)	TAT (4.4)	AGXT (3.6)	HP (3.3)	DHODH (2.6)	ZNF19 (2.6)	WBSCR28 (2.2)	NR1H3 (2.2)	LYPLAL1 (1.9)	GPR45 (1.9)
MP:0005617	increased susceptibility to type IV hypersensitivity reaction	0.44	>=0.20	ADAMTS16 (2.8)	LINC00486 (2.7)	ELN (2.3)	ACP2 (2.3)	NR1H3 (2.1)	PNPT1 (1.9)	TSSK1B (1.8)	FBLN2 (1.8)	ENSG00000224186 (1.7)	MFAP4 (1.6)
GO:0016042	lipid catabolic process	0.44	>=0.20	AIG1 (3.7)	ZNF615 (3.5)	NR1H3 (3.4)	LYPLAL1 (2.9)	TAT (2.4)	ENSG00000254349 (2.2)	ENSG00000238018 (2.1)	AGXT (2.0)	FAM159A (2.0)	CHST4 (1.9)
REACTOME_FANCONI_ANEMIA_PATHWAY	REACTOME_FANCONI_ANEMIA_PATHWAY	0.44	>=0.20	CDCA2 (3.7)	UHRF1 (3.4)	CENPO (3.2)	DDB2 (2.7)	THADA (2.7)	FAM208A (2.5)	CCDC88A (2.4)	ENSG00000162997 (2.4)	C3orf26 (2.4)	CDKN3 (2.3)
GO:0044433	cytoplasmic vesicle part	0.44	>=0.20	PRKCE (2.8)	MADD (2.7)	AP1G1 (2.1)	CAV2 (2.1)	ROBO2 (2.0)	ARF4 (2.0)	ENSG00000233147 (1.9)	ERC2 (1.9)	IST1 (1.9)	HP (1.9)
GO:0005099	Ras GTPase activator activity	0.44	>=0.20	MADD (3.6)	DOCK5 (3.2)	DENND1A (2.9)	LIMK1 (2.2)	EFR3B (2.1)	STAU2 (1.9)	CLEC16A (1.9)	ENSG00000245954 (1.9)	MAP2K4 (1.8)	TMEM204 (1.8)
GO:0003707	steroid hormone receptor activity	0.44	>=0.20	GATA4 (3.0)	ZFP36L2 (2.9)	ENSG00000247324 (2.7)	SMAD7 (2.6)	NCOA1 (2.4)	SLC22A18AS (2.2)	MCC (2.2)	MLL3 (2.1)	ENSG00000177133 (1.9)	AGXT (1.9)
ENSG00000162946	DISC1 PPI subnetwork	0.44	>=0.20	SPTBN1 (3.9)	RTN4 (3.4)	STAU2 (3.2)	CCDC88A (3.2)	NCOA1 (2.8)	KIAA0947 (2.8)	MLL3 (2.6)	ENSG00000237887 (2.5)	CCDC104 (2.2)	ZNF613 (2.1)
ENSG00000160633	SAFB PPI subnetwork	0.44	>=0.20	FNBP4 (5.1)	YTHDC2 (3.7)	MCC (2.4)	FAM208A (2.2)	ENSG00000256746 (1.9)	BNC2 (1.8)	MECOM (1.7)	IST1 (1.6)	DNAJC27 (1.6)	MLL3 (1.6)
ENSG00000111845	PAK1IP1 PPI subnetwork	0.44	>=0.20	ZNHIT6 (5.3)	RRP15 (4.9)	SRFBP1 (4.7)	DHODH (3.6)	C3orf26 (3.1)	PDE12 (3.0)	EIF3M (2.7)	FTSJD1 (2.5)	CWC27 (2.4)	RPS27A (2.4)
REACTOME_AXON_GUIDANCE	REACTOME_AXON_GUIDANCE	0.44	>=0.20	CDH11 (2.9)	ROBO2 (2.6)	FILIP1L (2.6)	ERC2 (2.4)	RTN4 (2.4)	LTBP4 (2.3)	TGFB2 (2.3)	MFAP4 (2.1)	BMP5 (2.1)	ADAMTSL3 (2.1)
ENSG00000145386	CCNA2 PPI subnetwork	0.44	>=0.20	UHRF1 (5.2)	CDCA2 (4.0)	CDKN3 (3.8)	DDB2 (3.5)	CENPO (3.0)	PHLPP2 (1.9)	RAPSN (1.9)	ATXN1L (1.7)	NUP160 (1.7)	ZNF19 (1.6)
GO:0017127	cholesterol transporter activity	0.44	>=0.20	NR1H3 (5.2)	GATA4 (3.9)	AGXT (3.4)	HP (2.9)	ACP2 (2.6)	HMCN2 (2.2)	SPSB1 (2.1)	TAT (2.0)	C8orf49 (1.8)	RREB1 (1.6)
ENSG00000148606	POLR3A PPI subnetwork	0.44	>=0.20	ZNHIT6 (2.6)	PTRHD1 (2.6)	CCDC66 (2.6)	RRP15 (2.5)	TELO2 (2.3)	DLEU1 (2.2)	MLL3 (2.2)	THADA (2.2)	NUP160 (2.1)	ENSG00000233147 (2.0)
KEGG_CALCIUM_SIGNALING_PATHWAY	KEGG_CALCIUM_SIGNALING_PATHWAY	0.44	>=0.20	PRKCE (2.9)	SLMAP (2.6)	HMCN2 (2.4)	ENSG00000229619 (2.1)	SEMA3A (2.0)	ENSG00000214353 (2.0)	RNF112 (1.9)	ADCY3 (1.9)	C1QTNF4 (1.9)	ADAMTSL3 (1.8)
REACTOME_BILE_SALT_AND_ORGANIC_ANION_SLC_TRANSPORTERS	REACTOME_BILE_SALT_AND_ORGANIC_ANION_SLC_TRANSPORTERS	0.44	>=0.20	ENSG00000177133 (2.8)	ANKFN1 (2.2)	ENSG00000249082 (2.1)	BNC2 (1.9)	LOX (1.8)	SLC22A18AS (1.7)	DHODH (1.6)	PTPMT1 (1.6)	ENSG00000250748 (1.6)	LYPLAL1 (1.6)
REACTOME_FGFR3C_LIGAND_BINDING_AND_ACTIVATION	REACTOME_FGFR3C_LIGAND_BINDING_AND_ACTIVATION	0.44	>=0.20	EBF2 (3.9)	IL17RD (3.8)	CCDC85A (3.0)	TWIST2 (3.0)	ELN (2.8)	ENSG00000214353 (2.7)	DOCK5 (2.7)	INADL (2.4)	HMGA2 (2.4)	TSSK1B (2.2)
REACTOME_FGFR3_LIGAND_BINDING_AND_ACTIVATION	REACTOME_FGFR3_LIGAND_BINDING_AND_ACTIVATION	0.44	>=0.20	EBF2 (3.9)	IL17RD (3.8)	CCDC85A (3.0)	TWIST2 (3.0)	ELN (2.8)	ENSG00000214353 (2.7)	DOCK5 (2.7)	INADL (2.4)	HMGA2 (2.4)	TSSK1B (2.2)
ENSG00000166401	SERPINB8 PPI subnetwork	0.44	>=0.20	RAPSN (4.8)	HMCN2 (3.2)	FBLN2 (3.1)	FILIP1L (2.9)	HP (2.8)	GPX7 (2.5)	AGXT (2.3)	ROBO2 (2.2)	LINC00312 (2.2)	TAT (2.2)
GO:0003684	damaged DNA binding	0.44	>=0.20	DDB2 (3.6)	CENPO (2.8)	C3orf26 (2.7)	THADA (2.6)	UHRF1 (2.6)	CDCA2 (2.6)	FAM208A (2.4)	PRRG4 (2.4)	IFT140 (2.4)	CCDC66 (2.1)
GO:0003725	double-stranded RNA binding	0.44	>=0.20	PNPT1 (5.6)	ZNF821 (2.3)	TLK2 (2.0)	KIAA0947 (2.0)	NUP160 (1.7)	TXNL4B (1.6)	FNBP4 (1.6)	NEIL2 (1.5)	KBTBD4 (1.4)	ENSG00000247225 (1.4)
REACTOME_ENERGY_DEPENDENT_REGULATION_OF_MTOR_BY_LKB1:AMPK	REACTOME_ENERGY_DEPENDENT_REGULATION_OF_MTOR_BY_LKB1:AMPK	0.44	>=0.20	SLC39A13 (2.8)	ENSG00000254349 (2.7)	ACTRT2 (2.4)	SLMAP (2.3)	ADAMTSL3 (2.3)	ENSG00000247225 (2.2)	HMCN2 (2.2)	MLL3 (2.2)	MSRB3 (2.1)	PTPRJ (2.0)
GO:0004540	ribonuclease activity	0.44	>=0.20	C3orf26 (3.3)	DHODH (3.3)	THADA (3.1)	RRP15 (2.7)	PNPT1 (2.6)	SRFBP1 (2.6)	MTIF2 (2.4)	KIAA0947 (2.3)	NUP160 (2.3)	CWC27 (2.2)
MP:0002416	abnormal proerythroblast morphology	0.44	>=0.20	ENSG00000247225 (2.8)	DPF3 (2.3)	THBS2 (2.0)	KDM4C (1.7)	ENSG00000238018 (1.7)	CDH11 (1.7)	FAM159A (1.6)	MLL3 (1.6)	RREB1 (1.6)	ZFP36L2 (1.6)
MP:0011348	abnormal renal glomerulus basement membrane morphology	0.44	>=0.20	DDB2 (3.7)	EFEMP1 (2.9)	DOCK5 (2.5)	LTBP1 (2.5)	RNU6-64 (2.2)	CAV2 (2.1)	C2orf63 (2.0)	ENSG00000247225 (2.0)	TGFB2 (1.8)	ENSG00000177133 (1.7)
GO:0019002	GMP binding	0.44	>=0.20	SEMA3A (3.0)	ROBO2 (2.4)	ENSG00000233147 (2.0)	RXFP2 (1.9)	MCC (1.9)	ENSG00000223842 (1.9)	ENSG00000254560 (1.8)	MSRB3 (1.7)	CHST4 (1.7)	ENSG00000249082 (1.5)
MP:0009146	abnormal pancreatic acinar cell morphology	0.44	>=0.20	ZNF615 (2.6)	DNAH12 (2.6)	IFT140 (2.6)	HYDIN (2.3)	HAND2 (2.3)	AGBL2 (2.2)	ENSG00000238018 (1.8)	INADL (1.7)	RET (1.6)	FAM116A (1.6)
MP:0009400	decreased skeletal muscle fiber size	0.44	>=0.20	LMCD1 (2.8)	CSGALNACT2 (2.7)	DMRT2 (2.6)	ZNF23 (2.5)	FBLN2 (2.2)	ENSG00000250748 (2.0)	LINC00312 (2.0)	KDM4C (1.9)	CCDC85A (1.6)	ENSG00000254349 (1.6)
ENSG00000071243	ING3 PPI subnetwork	0.44	>=0.20	CWC27 (3.5)	C3orf26 (2.4)	DENND1A (2.3)	ZNF438 (2.2)	NEIL2 (2.2)	KBTBD4 (2.1)	ZNHIT6 (2.0)	IFT140 (2.0)	IST1 (2.0)	TXNL4B (1.9)
ENSG00000167601	AXL PPI subnetwork	0.44	>=0.20	DLEU1 (2.2)	ENSG00000249082 (2.1)	PTPRJ (2.0)	ENSG00000162997 (2.0)	LIMK1 (2.0)	ZNF438 (1.9)	SPTBN1 (1.8)	TLK2 (1.8)	TWIST2 (1.7)	ADCY3 (1.7)
KEGG_NON_HOMOLOGOUS_END_JOINING	KEGG_NON_HOMOLOGOUS_END_JOINING	0.44	>=0.20	CWC27 (3.9)	NUP160 (3.2)	CCDC66 (2.4)	SHKBP1 (2.3)	CLEC16A (2.2)	KBTBD4 (2.2)	YTHDC2 (2.0)	VAC14 (1.9)	THADA (1.8)	CCDC88A (1.8)
GO:0007062	sister chromatid cohesion	0.44	>=0.20	KIAA0947 (4.1)	TLK2 (3.0)	CENPO (2.4)	ENSG00000237887 (2.2)	DLEU1 (2.1)	FAM208A (2.0)	CCDC66 (1.9)	YTHDC2 (1.8)	STAU2 (1.7)	ENSG00000256746 (1.7)
GO:0007398	ectoderm development	0.44	>=0.20	LINC00486 (3.0)	ZNF19 (2.8)	PMFBP1 (2.8)	ENSG00000254560 (2.0)	IL17RD (2.0)	SPATA12 (1.9)	RREB1 (1.9)	B4GALNT3 (1.9)	ENSG00000247225 (1.8)	FAM83B (1.8)
GO:0043543	protein acylation	0.45	>=0.20	TLK2 (3.3)	KBTBD4 (2.7)	ZNF821 (2.5)	DENND1A (2.5)	LINC00486 (2.4)	MLL3 (2.1)	ZNF438 (2.0)	FAM208A (1.9)	CELF1 (1.8)	KIAA0947 (1.7)
ENSG00000039319	ZFYVE16 PPI subnetwork	0.45	>=0.20	SMAD7 (4.0)	MCC (3.3)	ZNF821 (2.9)	LINC00312 (2.4)	RET (2.2)	ATXN1L (1.9)	HAND2 (1.8)	FAM116A (1.7)	ANKFN1 (1.6)	PHLPP2 (1.5)
ENSG00000164244	PRRC1 PPI subnetwork	0.45	>=0.20	AP1G1 (3.2)	FNBP4 (3.2)	CELF1 (3.0)	KIAA0947 (3.0)	ENSG00000245954 (2.6)	KBTBD4 (2.3)	ZNF613 (2.2)	PDE12 (2.2)	ENSG00000224186 (2.2)	RREB1 (2.1)
ENSG00000140694	PARN PPI subnetwork	0.45	>=0.20	DHODH (3.2)	CWC27 (2.9)	C3orf26 (2.5)	FNBP4 (2.5)	STAU2 (2.4)	SRFBP1 (2.3)	TXNL4B (2.2)	RRP15 (2.1)	SMEK2 (2.1)	ZNHIT6 (2.0)
KEGG_PRIMARY_BILE_ACID_BIOSYNTHESIS	KEGG_PRIMARY_BILE_ACID_BIOSYNTHESIS	0.45	>=0.20	AGXT (8.1)	TAT (5.5)	HP (4.1)	SPATA12 (2.2)	SLC22A18AS (2.0)	ZNF613 (1.9)	PRRG4 (1.9)	ZNF438 (1.8)	C6orf195 (1.6)	ZNF615 (1.6)
ENSG00000170017	ALCAM PPI subnetwork	0.45	>=0.20	CAV2 (3.3)	EFEMP1 (2.8)	PTPRJ (2.4)	MSRB3 (2.0)	INADL (1.9)	RTN4 (1.9)	DMRT2 (1.8)	TGFB2 (1.8)	LOX (1.7)	LMCD1 (1.7)
KEGG_SULFUR_METABOLISM	KEGG_SULFUR_METABOLISM	0.45	>=0.20	COL24A1 (3.1)	C2orf54 (2.8)	NR1H3 (2.5)	SPATA12 (2.4)	EFEMP1 (2.4)	BMP5 (2.4)	SMAD7 (2.1)	CALB2 (2.0)	WBSCR28 (2.0)	TGFB2 (2.0)
GO:0010970	microtubule-based transport	0.45	>=0.20	KCTD9 (3.0)	CCDC104 (2.4)	B4GALNT3 (2.2)	ENSG00000237887 (2.2)	RNF112 (2.2)	CCDC88A (2.2)	MAP2K4 (2.1)	ATXN1L (2.1)	DNAJC27 (2.0)	RNU6-64 (2.0)
KEGG_VASOPRESSIN_REGULATED_WATER_REABSORPTION	KEGG_VASOPRESSIN_REGULATED_WATER_REABSORPTION	0.45	>=0.20	RTN4 (3.4)	NCOA1 (2.4)	LIMK1 (2.4)	KCTD9 (2.3)	CCDC104 (2.1)	ARF4 (2.0)	MLL3 (1.9)	PITX1 (1.8)	AP1G1 (1.7)	TXNL4B (1.7)
ENSG00000099204	ABLIM1 PPI subnetwork	0.45	>=0.20	RTN4 (3.4)	FILIP1L (3.0)	SHKBP1 (2.9)	TGFB2 (2.4)	RNF112 (2.3)	IST1 (2.3)	MARVELD3 (2.2)	ENSG00000238018 (2.2)	CAV2 (2.0)	PITX1 (1.9)
ENSG00000174996	KLC2 PPI subnetwork	0.45	>=0.20	MARVELD3 (3.4)	INADL (3.1)	SPTBN1 (2.6)	MAP2K4 (2.4)	C2orf54 (2.4)	PRRG4 (2.2)	DOCK5 (2.0)	SMAD3 (2.0)	PRKCE (1.9)	AP1G1 (1.8)
ENSG00000086232	EIF2AK1 PPI subnetwork	0.45	>=0.20	RTN4 (2.3)	NEIL2 (2.3)	DLEU1 (2.1)	CCDC88A (2.0)	KCTD9 (2.0)	ENSG00000254349 (1.9)	CALB2 (1.8)	DOCK5 (1.7)	RXFP2 (1.7)	GPR45 (1.6)
ENSG00000143437	ARNT PPI subnetwork	0.45	>=0.20	ENSG00000177133 (3.9)	ENSG00000247225 (2.9)	WNT5A (2.8)	CSGALNACT2 (2.8)	RAPSN (2.4)	PTPRJ (2.3)	MLL3 (2.0)	NCOA1 (2.0)	MECOM (2.0)	GATA4 (2.0)
MP:0004947	skin inflammation	0.45	>=0.20	SPI1 (4.7)	PTPRJ (2.8)	ZFP36L2 (2.0)	FAM83B (2.0)	ENSG00000233147 (1.8)	SHKBP1 (1.7)	COL24A1 (1.7)	ANKFN1 (1.6)	FILIP1L (1.4)	ROBO2 (1.3)
GO:0006700	C21-steroid hormone biosynthetic process	0.45	>=0.20	RNU6-64 (3.4)	FAM159A (2.1)	ADAMTS16 (1.8)	ENSG00000247225 (1.8)	PMFBP1 (1.7)	CRISPLD2 (1.5)	GPX7 (1.4)	NEIL2 (1.4)	LINC00486 (1.4)	GATA4 (1.4)
GO:0031576	G2/M transition checkpoint	0.45	>=0.20	ENSG00000254349 (4.2)	RNU6-64 (3.7)	CENPO (3.1)	MTIF2 (2.7)	STAU2 (2.1)	UHRF1 (2.0)	SPATA12 (1.9)	YTHDC2 (1.8)	CDCA2 (1.7)	ENSG00000250748 (1.6)
ENSG00000135903	PAX3 PPI subnetwork	0.45	>=0.20	EBF2 (4.8)	DMRT2 (3.1)	FBLN2 (2.3)	ATXN1L (2.2)	SHKBP1 (2.1)	ENSG00000250748 (2.1)	ELN (1.9)	VAC14 (1.8)	GNRH1 (1.8)	ZNF821 (1.7)
GO:0030837	negative regulation of actin filament polymerization	0.45	>=0.20	C6orf195 (3.6)	ZNF350 (2.9)	ENSG00000237887 (2.6)	ZNF613 (2.5)	B4GALNT3 (2.3)	INADL (2.3)	PMFBP1 (2.3)	SPATA12 (2.3)	ENSG00000247324 (2.0)	ENSG00000238018 (1.9)
ENSG00000131236	CAP1 PPI subnetwork	0.45	>=0.20	STAU2 (2.7)	THADA (2.4)	AP1G1 (2.2)	MTCH2 (2.2)	MTIF2 (1.8)	CCDC66 (1.8)	ZNHIT6 (1.8)	ENSG00000229619 (1.8)	LIMK1 (1.7)	VAC14 (1.7)
GO:0007200	phospholipase C-activating G-protein coupled receptor signaling pathway	0.45	>=0.20	DNAJC27-AS1 (2.8)	ROBO2 (2.5)	GPR45 (2.2)	SLC22A18AS (2.2)	PMFBP1 (2.1)	RNU6-64 (2.0)	RET (2.0)	LINC00486 (2.0)	EFR3B (2.0)	RXFP2 (1.9)
GO:0035770	ribonucleoprotein granule	0.45	>=0.20	CELF1 (3.2)	FAM208A (2.5)	FAM116A (2.5)	MLL3 (2.4)	AP1G1 (2.2)	C8orf49 (2.1)	ATXN1L (2.0)	KBTBD4 (2.0)	TXNL4B (1.9)	PHLPP2 (1.9)
ENSG00000189319	FAM53B PPI subnetwork	0.45	>=0.20	MARVELD3 (4.0)	INADL (4.0)	C2orf54 (3.2)	DOCK5 (2.9)	CAV2 (2.4)	SMAD3 (2.1)	PRRG4 (2.1)	DENND1A (2.0)	SPTBN1 (1.9)	DPF3 (1.6)
REACTOME_SIGNALING_BY_ERBB4	REACTOME_SIGNALING_BY_ERBB4	0.45	>=0.20	NCOA1 (3.3)	MCC (2.3)	ZFP36L2 (2.2)	SPTBN1 (2.2)	MLL3 (2.1)	ANKFN1 (2.1)	ENSG00000177133 (1.9)	PRKCE (1.7)	MAP2K4 (1.6)	ENSG00000238018 (1.6)
GO:0042044	fluid transport	0.45	>=0.20	ENSG00000233147 (3.2)	GPR45 (3.0)	DMRT2 (2.4)	DNAJC27 (2.0)	SLC22A18AS (2.0)	ENSG00000247324 (1.9)	MECOM (1.9)	ANKFN1 (1.8)	WBSCR28 (1.7)	RNF112 (1.6)
REACTOME_LIPOPROTEIN_METABOLISM	REACTOME_LIPOPROTEIN_METABOLISM	0.45	>=0.20	AGXT (4.3)	NR1H3 (4.1)	HP (3.4)	TAT (2.6)	ACP2 (2.6)	GATA4 (2.5)	SPSB1 (2.2)	ENSG00000226491 (2.2)	GPX7 (2.2)	ENSG00000233147 (1.7)
GO:0004003	ATP-dependent DNA helicase activity	0.45	>=0.20	THADA (3.2)	CENPO (3.1)	NUP160 (3.1)	YTHDC2 (3.0)	CWC27 (2.7)	CCDC66 (2.6)	UHRF1 (2.5)	CDCA2 (2.4)	ADCY3 (2.3)	PNPT1 (2.3)
ENSG00000144713	RPL32 PPI subnetwork	0.45	>=0.20	EIF3M (3.7)	PTRHD1 (3.3)	ENSG00000237887 (3.0)	RPS27A (2.7)	PDE12 (2.6)	ZNHIT6 (2.4)	SRFBP1 (2.4)	ENSG00000244535 (2.3)	C2orf63 (2.1)	SMEK2 (2.0)
ENSG00000126767	ELK1 PPI subnetwork	0.45	>=0.20	SMAD7 (5.1)	ZFP36L2 (2.8)	BMP2 (2.4)	TMEM204 (2.2)	FAM159A (2.1)	SMAD3 (2.0)	STAU2 (2.0)	BMP7 (1.9)	LOX (1.7)	CSGALNACT2 (1.6)
GO:0006081	cellular aldehyde metabolic process	0.45	>=0.20	LYPLAL1 (3.0)	TAT (2.4)	WT1 (2.1)	PTPMT1 (2.0)	DNAJC27-AS1 (1.8)	ANKFN1 (1.8)	SLC22A18AS (1.8)	AGXT (1.5)	ENSG00000177133 (1.5)	ADAMTS16 (1.5)
GO:0034375	high-density lipoprotein particle remodeling	0.45	>=0.20	ENSG00000226491 (4.0)	NR1H3 (3.4)	ENSG00000233147 (3.0)	SPATA12 (2.6)	DNAH12 (2.5)	AGBL2 (2.3)	HYDIN (2.3)	AGXT (2.3)	GPX7 (2.0)	HMCN2 (2.0)
MP:0002344	abnormal lymph node B cell domain morphology	0.45	>=0.20	CLEC16A (3.1)	PROK2 (3.0)	ZFP36L2 (2.7)	SPI1 (2.4)	PTPRJ (2.1)	NCOA1 (2.0)	RUNX2 (2.0)	RET (1.8)	ZNF717 (1.7)	SHKBP1 (1.7)
GO:0032880	regulation of protein localization	0.45	>=0.20	ENSG00000223842 (2.8)	ZNF717 (2.2)	ARHGEF3 (1.9)	HYDIN (1.8)	ANKFN1 (1.8)	ZNF438 (1.7)	RUNX2 (1.7)	DNAH12 (1.7)	INADL (1.7)	PTPRJ (1.6)
ENSG00000100109	TFIP11 PPI subnetwork	0.45	>=0.20	DHX38 (3.8)	KBTBD4 (3.0)	PSMC3 (2.5)	VAC14 (2.4)	NUP160 (2.4)	CWC27 (2.2)	AP1G1 (2.1)	TELO2 (2.0)	SRFBP1 (1.8)	IFT140 (1.7)
MP:0008703	decreased interleukin-5 secretion	0.45	>=0.20	PNPT1 (2.5)	C2orf63 (2.0)	RXFP2 (1.9)	CLEC16A (1.8)	DDB2 (1.8)	ENSG00000245954 (1.7)	BMP2 (1.7)	PROK2 (1.6)	SPATA12 (1.5)	FTSJD1 (1.5)
MP:0004726	abnormal nasal capsule morphology	0.45	>=0.20	RUNX2 (4.3)	BMP2 (3.8)	ENSG00000254560 (3.6)	CDH11 (3.1)	WNT5A (2.9)	HMGA2 (2.5)	PITX1 (2.5)	COL24A1 (2.4)	ENSG00000223842 (2.4)	ERC2 (2.1)
GO:0042805	actinin binding	0.45	>=0.20	MSRB3 (4.3)	LMCD1 (4.0)	ADAMTS16 (4.0)	FILIP1L (3.7)	ENSG00000229619 (3.5)	SLMAP (3.2)	IL17RD (2.7)	ROBO2 (2.1)	ARHGEF3 (2.1)	MFAP4 (2.1)
GO:0044042	glucan metabolic process	0.45	>=0.20	ENSG00000162997 (3.7)	ZNF350 (2.6)	HMCN2 (2.5)	ENSG00000229619 (2.5)	TAT (2.0)	ZNF613 (2.0)	LYPLAL1 (2.0)	DHODH (1.9)	CALB2 (1.7)	BMP5 (1.6)
GO:0006073	cellular glucan metabolic process	0.45	>=0.20	ENSG00000162997 (3.7)	ZNF350 (2.6)	HMCN2 (2.5)	ENSG00000229619 (2.5)	TAT (2.0)	ZNF613 (2.0)	LYPLAL1 (2.0)	DHODH (1.9)	CALB2 (1.7)	BMP5 (1.6)
GO:0071900	regulation of protein serine/threonine kinase activity	0.45	>=0.20	PRRG4 (2.9)	C2orf54 (2.6)	ZNF717 (2.3)	FAM83B (2.1)	CSGALNACT2 (2.1)	HMGA2 (2.1)	DOCK5 (2.0)	PDE12 (1.8)	CCDC88A (1.8)	ACTRT2 (1.7)
GO:0005212	structural constituent of eye lens	0.45	>=0.20	DOCK5 (3.1)	TSSK1B (2.3)	GPR45 (2.3)	HMCN2 (2.2)	ACTRT2 (2.0)	RNU6-64 (2.0)	ENSG00000249082 (1.9)	ENSG00000223842 (1.7)	ZNF613 (1.7)	ENSG00000238018 (1.7)
GO:0000910	cytokinesis	0.45	>=0.20	CCDC104 (3.8)	KCTD9 (3.3)	ENSG00000247225 (3.3)	MAP2K4 (2.7)	ENSG00000237887 (2.7)	CENPO (2.2)	ZNF615 (2.1)	ENSG00000229619 (2.0)	CDCA2 (1.9)	SREK1IP1 (1.9)
REACTOME_NFKB_AND_MAP_KINASES_ACTIVATION_MEDIATED_BY_TLR4_SIGNALING_REPERTOIRE	REACTOME_NFKB_AND_MAP_KINASES_ACTIVATION_MEDIATED_BY_TLR4_SIGNALING_REPERTOIRE	0.45	>=0.20	MAP2K4 (3.1)	SMAD3 (3.1)	CSGALNACT2 (2.8)	BMP2 (2.4)	ZFP36L2 (2.2)	ARHGEF3 (2.1)	GNRH1 (2.0)	SHKBP1 (1.8)	ENSG00000223842 (1.8)	IST1 (1.8)
ENSG00000116251	RPL22 PPI subnetwork	0.45	>=0.20	EIF3M (3.5)	RPS27A (2.7)	FNBP4 (2.7)	RRP15 (1.8)	ZNHIT6 (1.8)	PTRHD1 (1.7)	PSMC3 (1.7)	ENSG00000237887 (1.7)	ENSG00000233147 (1.6)	YTHDC2 (1.6)
ENSG00000007168	PAFAH1B1 PPI subnetwork	0.45	>=0.20	CDCA2 (7.3)	CDKN3 (7.2)	CENPO (4.9)	UHRF1 (4.3)	KCTD9 (2.5)	PTRHD1 (2.0)	C3orf26 (1.8)	CCDC88A (1.7)	NUP160 (1.7)	IFT140 (1.5)
REACTOME_FORMATION_OF_ATP_BY_CHEMIOSMOTIC_COUPLING	REACTOME_FORMATION_OF_ATP_BY_CHEMIOSMOTIC_COUPLING	0.45	>=0.20	NDUFS3 (5.9)	MTCH2 (3.0)	PTRHD1 (2.5)	DNAJC27 (2.4)	ENSG00000244535 (2.1)	ENSG00000226491 (2.0)	DLEU1 (1.9)	MYBPC3 (1.7)	MTIF2 (1.5)	SLMAP (1.5)
GO:0033059	cellular pigmentation	0.45	>=0.20	NEIL2 (1.9)	BNC2 (1.8)	ZNF19 (1.8)	ENSG00000177133 (1.8)	DENND1A (1.7)	WBSCR28 (1.7)	ENSG00000247225 (1.6)	KBTBD4 (1.5)	ZNF23 (1.5)	TXNL4B (1.4)
ENSG00000037280	FLT4 PPI subnetwork	0.45	>=0.20	TMEM204 (3.2)	HAND2 (2.9)	HMGA2 (2.7)	LOX (1.9)	PRKCE (1.9)	TWIST2 (1.9)	ENSG00000250748 (1.9)	CCDC85A (1.7)	CAV2 (1.6)	ADAMTS6 (1.6)
ENSG00000075539	FRYL PPI subnetwork	0.45	>=0.20	TELO2 (2.7)	SHKBP1 (2.3)	RREB1 (2.3)	RAPSN (2.2)	ENSG00000256746 (2.2)	RTN4 (2.1)	B4GALNT3 (1.9)	MADD (1.9)	ZNF821 (1.9)	CELF1 (1.7)
GO:0016725	oxidoreductase activity, acting on CH or CH2 groups	0.45	>=0.20	AGXT (6.3)	TAT (5.3)	HP (4.8)	DDB2 (2.3)	ANKFN1 (2.1)	UHRF1 (2.1)	CSGALNACT2 (1.6)	THADA (1.6)	HYDIN (1.6)	CDKN3 (1.5)
GO:0048484	enteric nervous system development	0.45	>=0.20	SLC22A18AS (4.1)	ENSG00000238018 (3.1)	C8orf49 (2.7)	ENSG00000249082 (2.6)	B4GALNT3 (2.5)	C6orf195 (2.4)	ZNF615 (2.1)	TSSK1B (2.0)	ENSG00000226491 (1.8)	ENSG00000237887 (1.8)
ENSG00000163938	GNL3 PPI subnetwork	0.45	>=0.20	RRP15 (5.6)	ZNHIT6 (4.8)	SRFBP1 (4.6)	EIF3M (4.4)	MTIF2 (3.5)	CWC27 (3.5)	C3orf26 (3.3)	PNPT1 (3.0)	KIAA0947 (2.7)	RPS27A (2.7)
ENSG00000101365	IDH3B PPI subnetwork	0.45	>=0.20	MTCH2 (2.7)	NDUFS3 (2.5)	TELO2 (2.4)	KBTBD4 (2.1)	DENND1A (2.0)	CLEC16A (1.9)	SLC39A13 (1.9)	PSMC3 (1.9)	PHLPP2 (1.7)	DDB2 (1.7)
REACTOME_APOPTOTIC_CLEAVAGE_OF_CELLULAR_PROTEINS	REACTOME_APOPTOTIC_CLEAVAGE_OF_CELLULAR_PROTEINS	0.45	>=0.20	SPTBN1 (3.4)	PRRG4 (2.8)	RTN4 (2.3)	IL17RD (2.3)	DOCK5 (2.2)	CAV2 (2.1)	ATXN1L (2.0)	FAM83B (1.9)	RNU6-64 (1.8)	ENSG00000245954 (1.8)
MP:0002940	variable body spotting	0.45	>=0.20	DMRT2 (3.5)	BMP5 (2.6)	TMEM204 (2.4)	CAV2 (2.3)	MCC (2.2)	ENSG00000228536 (2.2)	BMP7 (2.1)	WNT5A (2.1)	FAM83B (1.9)	FAM159A (1.7)
MP:0011110	partial preweaning lethality	0.45	>=0.20	BMP2 (3.8)	MCC (2.8)	BMP5 (2.6)	RUNX2 (2.3)	ADAMTSL3 (2.2)	CDH11 (2.0)	CCDC85A (1.9)	ZFP36L2 (1.9)	IL17RD (1.9)	KDM4C (1.9)
MP:0005172	reduced eye pigmentation	0.45	>=0.20	BNC2 (4.8)	ENSG00000177133 (3.5)	ROBO2 (2.9)	MCC (2.8)	VAC14 (2.3)	SLC22A18AS (1.9)	DENND1A (1.7)	ZNF438 (1.6)	EFR3B (1.6)	PTPRJ (1.6)
GO:0016592	mediator complex	0.45	>=0.20	PTRHD1 (3.3)	KBTBD4 (3.1)	MAP2K4 (2.8)	RREB1 (2.3)	CELF1 (2.3)	NUP160 (2.1)	FTSJD1 (1.9)	KIAA0947 (1.8)	TXNL4B (1.8)	ZNF438 (1.7)
MP:0001282	short vibrissae	0.45	>=0.20	FAM83B (2.7)	BMP7 (2.6)	FAM116A (2.6)	C2orf54 (2.6)	VAC14 (2.5)	ZNF350 (2.4)	BNC2 (2.2)	WNT5A (2.1)	TMEM204 (1.9)	WBSCR28 (1.9)
GO:0022604	regulation of cell morphogenesis	0.45	>=0.20	LIMK1 (2.3)	EFR3B (2.2)	HMGA2 (2.0)	ENSG00000238018 (2.0)	CDH11 (1.9)	ADAMTS6 (1.9)	DOCK5 (1.9)	SPTBN1 (1.8)	LOX (1.7)	THBS2 (1.6)
ENSG00000076053	RBM7 PPI subnetwork	0.46	>=0.20	ZNF821 (3.1)	CCDC104 (3.0)	KBTBD4 (2.9)	DHODH (2.5)	FAM116A (2.4)	FNBP4 (2.3)	ZNF23 (2.2)	DENND1A (2.2)	IST1 (2.0)	ADAMTSL3 (1.9)
ENSG00000132872	SYT4 PPI subnetwork	0.46	>=0.20	ERC2 (3.3)	MADD (2.7)	RET (2.5)	TELO2 (2.5)	RNF112 (2.3)	PMFBP1 (2.3)	WBSCR28 (2.3)	ROBO2 (2.1)	CSGALNACT2 (2.0)	CALB2 (2.0)
GO:0042306	regulation of protein import into nucleus	0.46	>=0.20	ATXN1L (2.7)	ZNF717 (2.6)	ENSG00000223842 (2.2)	ENSG00000177133 (2.1)	INADL (1.9)	BNC2 (1.8)	ENSG00000249082 (1.7)	TELO2 (1.7)	ENSG00000214353 (1.7)	PITX1 (1.7)
GO:0005996	monosaccharide metabolic process	0.46	>=0.20	ENSG00000162997 (3.4)	LYPLAL1 (2.2)	MTCH2 (2.2)	DHODH (2.1)	KDM4C (2.1)	ENSG00000226491 (1.8)	ENSG00000249082 (1.6)	ENSG00000214353 (1.5)	WBSCR28 (1.5)	C6orf195 (1.4)
MP:0008332	decreased lactotroph cell number	0.46	>=0.20	ENSG00000249082 (3.5)	RET (2.9)	B4GALNT3 (2.8)	PMFBP1 (2.7)	WT1-AS (2.6)	BNC2 (2.4)	PITX1 (2.3)	WT1 (2.2)	RXFP2 (2.1)	ENSG00000254560 (1.9)
GO:0090130	tissue migration	0.46	>=0.20	ADAMTS6 (3.2)	INADL (3.0)	ENSG00000256746 (2.7)	SEMA3A (2.6)	ENSG00000228536 (2.5)	DNAJC27-AS1 (2.4)	ROBO2 (2.3)	ENSG00000254560 (2.3)	LINC00486 (2.1)	ENSG00000249082 (2.0)
GO:0040014	regulation of multicellular organism growth	0.46	>=0.20	NEIL2 (2.9)	ENSG00000249082 (2.7)	B4GALNT3 (2.4)	ENSG00000254349 (2.1)	ENSG00000254560 (1.9)	ENSG00000226491 (1.9)	MLL3 (1.8)	WBSCR28 (1.7)	FAM159A (1.7)	RPS27A (1.7)
MP:0009763	increased sensitivity to induced morbidity/mortality	0.46	>=0.20	HP (5.0)	CAV2 (3.4)	TAT (2.8)	AGXT (2.8)	SPI1 (2.6)	TSSK1B (2.2)	PROK2 (1.9)	ADAMTSL3 (1.9)	MYBPC3 (1.9)	CRISPLD2 (1.9)
ENSG00000100029	PES1 PPI subnetwork	0.46	>=0.20	RRP15 (5.6)	ZNHIT6 (5.5)	SRFBP1 (5.0)	EIF3M (4.1)	CWC27 (3.9)	C3orf26 (3.4)	MTIF2 (3.0)	RPS27A (3.0)	PDE12 (3.0)	NUP160 (2.9)
ENSG00000006715	VPS41 PPI subnetwork	0.46	>=0.20	AP1G1 (2.6)	GPR45 (2.5)	VAC14 (2.4)	CLEC16A (2.3)	ACP2 (2.3)	MADD (2.0)	TSSK1B (2.0)	NCOA1 (2.0)	ZNF821 (1.9)	THADA (1.8)
ENSG00000164919	COX6C PPI subnetwork	0.46	>=0.20	NDUFS3 (5.7)	PTRHD1 (4.9)	IST1 (3.2)	BMP5 (2.9)	RPS27A (2.1)	MTCH2 (2.0)	HAND2 (1.9)	PITX1 (1.8)	FAM83B (1.8)	DNAJC27 (1.8)
ENSG00000115561	CHMP3 PPI subnetwork	0.46	>=0.20	MARVELD3 (2.9)	INADL (2.9)	C2orf54 (2.6)	CCDC104 (2.5)	IST1 (2.3)	ARF4 (2.1)	ENSG00000162997 (2.1)	ENSG00000237887 (2.0)	ZNF821 (1.8)	SHKBP1 (1.8)
GO:0007260	tyrosine phosphorylation of STAT protein	0.46	>=0.20	LINC00486 (3.3)	DNAJC27 (2.8)	GPR45 (2.7)	ZNF717 (2.5)	FTSJD1 (2.2)	ACTRT2 (2.2)	ENSG00000244535 (2.1)	WBSCR28 (2.0)	LYPLAL1 (1.7)	CAV2 (1.5)
GO:0018410	C-terminal protein amino acid modification	0.46	>=0.20	C2orf63 (3.3)	ENSG00000256746 (2.8)	ENSG00000254560 (2.2)	ENSG00000247225 (1.9)	FAM208A (1.8)	ENSG00000237887 (1.8)	ZNF23 (1.8)	ZNF717 (1.8)	YTHDC2 (1.7)	AIG1 (1.6)
ENSG00000104825	NFKBIB PPI subnetwork	0.46	>=0.20	NEIL2 (4.1)	THADA (3.2)	RPS27A (2.5)	CCDC104 (2.5)	CCDC88A (2.5)	ENSG00000162997 (2.3)	SMEK2 (2.2)	AP1G1 (2.1)	NCOA1 (2.1)	PNPT1 (2.1)
ENSG00000105258	POLR2I PPI subnetwork	0.46	>=0.20	FNBP4 (3.9)	NUP160 (3.1)	DHX38 (2.8)	CCDC66 (2.5)	IST1 (2.5)	CWC27 (2.4)	C3orf26 (2.2)	ARF4 (2.0)	KBTBD4 (2.0)	ZNHIT6 (2.0)
GO:0032587	ruffle membrane	0.46	>=0.20	SPI1 (3.6)	LIMK1 (2.8)	SPTBN1 (2.3)	IL17RD (2.3)	PTPRJ (2.3)	SMAD3 (2.2)	ARHGEF3 (2.0)	SLC39A13 (1.9)	TGFB2 (1.9)	DOCK5 (1.9)
ENSG00000173369	C1QB PPI subnetwork	0.46	>=0.20	EFEMP1 (3.2)	AGXT (2.9)	BMP5 (2.5)	CRISPLD2 (2.5)	NR1H3 (2.3)	MFAP4 (1.9)	TAT (1.7)	HP (1.7)	ENSG00000177133 (1.7)	LTBP4 (1.6)
ENSG00000110768	GTF2H1 PPI subnetwork	0.46	>=0.20	NUP160 (3.6)	CWC27 (2.7)	SRFBP1 (2.6)	KBTBD4 (2.6)	DHX38 (2.4)	TXNL4B (2.3)	EIF3M (2.2)	C3orf26 (2.2)	YTHDC2 (2.1)	ZNHIT6 (2.1)
ENSG00000175063	UBE2C PPI subnetwork	0.46	>=0.20	CDKN3 (7.0)	CDCA2 (5.7)	UHRF1 (3.9)	KCTD9 (2.6)	GNRH1 (2.5)	KBTBD4 (2.3)	CENPO (2.0)	LOX (1.5)	MTIF2 (1.4)	FTSJD1 (1.3)
ENSG00000168488	ATXN2L PPI subnetwork	0.46	>=0.20	MLL3 (3.3)	PROK2 (2.9)	ARHGEF3 (2.7)	PRRG4 (2.5)	DDB2 (2.4)	FAM208A (2.4)	FNBP4 (2.3)	MSRB3 (2.3)	LTBP1 (2.2)	CELF1 (1.9)
GO:0045823	positive regulation of heart contraction	0.46	>=0.20	ENSG00000247324 (3.8)	ENSG00000245954 (3.3)	TSSK1B (2.9)	GNRH1 (2.5)	HMCN2 (2.2)	C2orf54 (2.0)	RNF112 (2.0)	COL8A1 (2.0)	ENSG00000238018 (2.0)	MYBPC3 (1.8)
ENSG00000100385	IL2RB PPI subnetwork	0.46	>=0.20	FTSJD1 (1.8)	RUNX2 (1.6)	PNPT1 (1.6)	CLEC16A (1.5)	WNT5A (1.5)	ENSG00000228536 (1.4)	PRRG4 (1.3)	BMP2 (1.3)	DNAJC27 (1.3)	ARHGEF3 (1.3)
GO:0030031	cell projection assembly	0.46	>=0.20	AGBL2 (5.4)	IFT140 (3.8)	CCDC104 (2.9)	C2orf63 (2.4)	DNAH12 (2.4)	RPS27A (2.3)	THADA (2.2)	CCDC66 (2.0)	CHST4 (1.8)	TLK2 (1.7)
ENSG00000181222	POLR2A PPI subnetwork	0.46	>=0.20	FNBP4 (3.4)	DHX38 (3.2)	NUP160 (3.0)	IST1 (2.6)	CELF1 (2.5)	CCDC66 (2.5)	AP1G1 (2.4)	ZNHIT6 (2.4)	CWC27 (2.4)	PDE12 (2.1)
REACTOME_CREB_PHOSPHORYLATION_THROUGH_THE_ACTIVATION_OF_CAMKII	REACTOME_CREB_PHOSPHORYLATION_THROUGH_THE_ACTIVATION_OF_CAMKII	0.46	>=0.20	PRKCE (3.4)	EFR3B (2.7)	C1QTNF4 (2.4)	DPF3 (2.3)	RASGEF1A (2.2)	ENSG00000214353 (2.2)	MLL3 (2.1)	LIMK1 (2.1)	PHLPP2 (1.7)	SLC22A18AS (1.6)
ENSG00000105371	ICAM4 PPI subnetwork	0.46	>=0.20	MFAP4 (5.0)	LTBP1 (3.7)	DOCK5 (3.3)	ANKFN1 (3.2)	FBLN2 (2.9)	TGFB2 (2.8)	ADAMTSL3 (2.7)	BMP5 (2.7)	SPI1 (2.6)	ZNF350 (2.6)
ENSG00000140009	ESR2 PPI subnetwork	0.46	>=0.20	MAP2K4 (3.1)	MLL3 (2.6)	ENSG00000162997 (2.6)	ZFP36L2 (2.3)	GATA4 (2.1)	SPTBN1 (1.9)	SHKBP1 (1.9)	SMAD7 (1.8)	RREB1 (1.8)	SPSB1 (1.7)
GO:0043534	blood vessel endothelial cell migration	0.46	>=0.20	CCDC85A (4.1)	DNAH12 (3.8)	TMEM204 (2.6)	RNU6-64 (2.4)	LOX (2.4)	ATXN1L (2.4)	COL8A1 (2.2)	MECOM (2.2)	SLC39A13 (2.1)	FILIP1L (2.1)
ENSG00000198087	CD2AP PPI subnetwork	0.46	>=0.20	MLL3 (3.5)	SPI1 (2.7)	WT1 (2.7)	FAM83B (2.6)	ENSG00000162997 (2.4)	DOCK5 (2.3)	ADAMTS16 (1.9)	ARF4 (1.9)	WT1-AS (1.7)	PTRHD1 (1.7)
GO:0045295	gamma-catenin binding	0.46	>=0.20	DOCK5 (2.6)	YTHDC2 (2.5)	ADAMTS6 (2.1)	MCC (2.1)	ACP2 (2.0)	ZNF19 (2.0)	FBLN2 (1.9)	DNAJC27-AS1 (1.9)	ENSG00000245954 (1.9)	CAV2 (1.8)
ENSG00000204599	TRIM39 PPI subnetwork	0.46	>=0.20	MAP2K4 (3.4)	PMFBP1 (2.6)	ATXN1L (1.9)	ENSG00000229619 (1.8)	DPF3 (1.8)	EFR3B (1.7)	ENSG00000250748 (1.7)	TLK2 (1.5)	ENSG00000237887 (1.4)	FTSJD1 (1.4)
ENSG00000206495	TRIM39 PPI subnetwork	0.46	>=0.20	MAP2K4 (3.4)	PMFBP1 (2.6)	ATXN1L (1.9)	ENSG00000229619 (1.8)	DPF3 (1.8)	EFR3B (1.7)	ENSG00000250748 (1.7)	TLK2 (1.5)	ENSG00000237887 (1.4)	FTSJD1 (1.4)
ENSG00000206419	ENSG00000206419 PPI subnetwork	0.46	>=0.20	MAP2K4 (3.4)	PMFBP1 (2.6)	ATXN1L (1.9)	ENSG00000229619 (1.8)	DPF3 (1.8)	EFR3B (1.7)	ENSG00000250748 (1.7)	TLK2 (1.5)	ENSG00000237887 (1.4)	FTSJD1 (1.4)
MP:0004777	abnormal phospholipid level	0.46	>=0.20	AGXT (4.3)	NR1H3 (3.9)	HP (3.4)	ADCY3 (3.1)	SPSB1 (3.0)	TAT (2.9)	BMP5 (2.2)	HMGA2 (2.1)	RASGEF1A (2.0)	IL17RD (1.7)
GO:0048934	peripheral nervous system neuron differentiation	0.46	>=0.20	PMFBP1 (2.6)	ACTRT2 (2.3)	PITX1 (2.2)	ZNF19 (2.0)	ENSG00000254560 (1.8)	RNF112 (1.8)	ROBO2 (1.7)	DNAH12 (1.7)	ENSG00000224186 (1.7)	BNC2 (1.6)
GO:0048935	peripheral nervous system neuron development	0.46	>=0.20	PMFBP1 (2.6)	ACTRT2 (2.3)	PITX1 (2.2)	ZNF19 (2.0)	ENSG00000254560 (1.8)	RNF112 (1.8)	ROBO2 (1.7)	DNAH12 (1.7)	ENSG00000224186 (1.7)	BNC2 (1.6)
MP:0002675	asthenozoospermia	0.46	>=0.20	ACTRT2 (6.6)	TSSK1B (4.7)	PMFBP1 (3.8)	WBSCR28 (3.6)	DNAJC27 (1.7)	NEIL2 (1.6)	CLEC16A (1.5)	CDCA2 (1.4)	C2orf63 (1.4)	IFT140 (1.4)
MP:0008673	decreased interleukin-13 secretion	0.46	>=0.20	PROK2 (4.1)	C2orf63 (3.8)	CLEC16A (3.0)	SPATA12 (2.5)	PNPT1 (2.4)	HYDIN (2.3)	ENSG00000228536 (2.2)	TSSK1B (1.9)	DDB2 (1.8)	FTSJD1 (1.7)
ENSG00000179335	CLK3 PPI subnetwork	0.46	>=0.20	FAM208A (2.8)	MLL3 (2.6)	KIAA0947 (2.3)	FNBP4 (2.2)	PDE12 (2.0)	MADD (1.8)	CELF1 (1.8)	PROK2 (1.7)	ZFP36L2 (1.7)	LTBP1 (1.7)
GO:0046847	filopodium assembly	0.46	>=0.20	SPATA12 (3.3)	ENSG00000214353 (3.2)	LINC00486 (2.2)	ARHGEF3 (2.1)	TLK2 (2.1)	C6orf195 (1.9)	ENSG00000162997 (1.8)	ENSG00000244535 (1.7)	ZNF350 (1.6)	FAM159A (1.6)
ENSG00000132356	PRKAA1 PPI subnetwork	0.46	>=0.20	ZNF821 (2.1)	ANKFN1 (2.1)	MTIF2 (2.0)	ENSG00000247324 (2.0)	GPR45 (1.9)	ENSG00000238018 (1.9)	RREB1 (1.9)	RTN4 (1.8)	ENSG00000177133 (1.8)	C6orf195 (1.6)
ENSG00000166971	AKTIP PPI subnetwork	0.46	>=0.20	INADL (4.0)	MTIF2 (3.1)	CLEC16A (2.8)	TELO2 (2.7)	ENSG00000162997 (2.6)	THADA (2.1)	MARVELD3 (2.0)	IFT140 (2.0)	ENSG00000224186 (1.8)	B4GALNT3 (1.7)
ENSG00000130522	JUND PPI subnetwork	0.46	>=0.20	NCOA1 (2.5)	ENSG00000254560 (2.4)	FILIP1L (2.1)	LINC00312 (2.0)	SPSB1 (1.9)	COL24A1 (1.9)	ANKFN1 (1.7)	ENSG00000223842 (1.4)	RUNX2 (1.4)	ENSG00000229619 (1.4)
GO:0071843	cellular component biogenesis at cellular level	0.46	>=0.20	SRFBP1 (5.2)	ZNHIT6 (4.4)	RRP15 (3.5)	PDE12 (3.4)	C3orf26 (3.4)	CWC27 (3.2)	TELO2 (3.0)	RPS27A (2.9)	DHODH (2.9)	KIAA0947 (2.9)
GO:0016324	apical plasma membrane	0.46	>=0.20	MARVELD3 (3.7)	C2orf54 (2.8)	ADAMTS16 (2.6)	MECOM (2.1)	ENSG00000177133 (2.0)	SLC22A18AS (2.0)	PHLPP2 (1.9)	ENSG00000247225 (1.8)	TMEM204 (1.6)	HMCN2 (1.4)
REACTOME_CITRIC_ACID_CYCLE_TCA_CYCLE	REACTOME_CITRIC_ACID_CYCLE_TCA_CYCLE	0.46	>=0.20	NDUFS3 (4.7)	MTCH2 (4.5)	MTIF2 (2.6)	DNAJC27 (2.4)	PTPMT1 (2.1)	MYBPC3 (1.9)	KCTD9 (1.7)	SLMAP (1.7)	CLEC16A (1.7)	ADAMTS6 (1.6)
ENSG00000170486	KRT72 PPI subnetwork	0.46	>=0.20	HP (3.7)	AGXT (3.6)	TAT (3.2)	TSSK1B (2.2)	HMGA2 (2.1)	COL8A1 (2.0)	RREB1 (1.9)	HMCN2 (1.5)	ENSG00000223842 (1.4)	ENSG00000229619 (1.4)
ENSG00000114127	XRN1 PPI subnetwork	0.46	>=0.20	TELO2 (3.2)	NUP160 (2.9)	RRP15 (2.8)	DHX38 (2.8)	CWC27 (2.7)	C3orf26 (2.7)	FAM208A (2.5)	FNBP4 (2.4)	ZNHIT6 (2.4)	DHODH (2.3)
MP:0001192	scaly skin	0.46	>=0.20	C2orf54 (3.0)	FAM83B (2.5)	PMFBP1 (1.9)	PRRG4 (1.8)	TWIST2 (1.7)	SLC39A13 (1.5)	NEIL2 (1.4)	SHKBP1 (1.4)	PDE12 (1.3)	GPX7 (1.2)
ENSG00000075089	ACTR6 PPI subnetwork	0.46	>=0.20	CCDC104 (2.9)	CWC27 (2.9)	PSMC3 (2.7)	PTRHD1 (2.6)	ARF4 (2.4)	FAM208A (2.0)	C3orf26 (1.9)	KBTBD4 (1.9)	WT1-AS (1.8)	TLK2 (1.8)
ENSG00000157388	CACNA1D PPI subnetwork	0.46	>=0.20	PRKCE (3.3)	SMAD3 (3.0)	WBSCR28 (2.5)	MADD (2.1)	ARHGEF3 (2.1)	CELF1 (2.1)	NCOA1 (1.9)	ACTRT2 (1.8)	C2orf63 (1.7)	DNAJC27-AS1 (1.7)
ENSG00000197818	SLC9A8 PPI subnetwork	0.46	>=0.20	GATA4 (3.2)	HP (2.8)	MYBPC3 (2.8)	LTBP1 (2.6)	AGXT (2.1)	GPR45 (2.0)	ENSG00000238018 (1.9)	IFT140 (1.9)	TAT (1.9)	FAM208A (1.8)
ENSG00000035862	TIMP2 PPI subnetwork	0.46	>=0.20	CALB2 (3.5)	PROK2 (3.4)	HP (3.0)	ENSG00000250748 (2.9)	AIG1 (2.6)	HMCN2 (2.6)	THBS2 (2.3)	LYPLAL1 (2.1)	RPS27A (2.0)	SLC22A18AS (1.9)
ENSG00000120696	KBTBD7 PPI subnetwork	0.46	>=0.20	AP1G1 (4.1)	ZNF717 (3.0)	TLK2 (2.9)	C2orf63 (2.7)	SMEK2 (2.5)	STAU2 (2.4)	KIAA0947 (2.3)	DHX38 (2.2)	FAM208A (2.2)	ZNF821 (2.2)
GO:0046427	positive regulation of JAK-STAT cascade	0.46	>=0.20	LINC00486 (2.9)	GPR45 (2.5)	ENSG00000244535 (2.4)	ZNF717 (2.4)	FTSJD1 (2.2)	WBSCR28 (2.2)	DNAJC27 (2.0)	TSSK1B (1.9)	ZNF438 (1.9)	ENSG00000249082 (1.8)
ENSG00000136518	ACTL6A PPI subnetwork	0.46	>=0.20	FAM208A (3.1)	DENND1A (2.5)	FAM116A (2.2)	DHX38 (2.1)	MLL3 (2.0)	ZFP36L2 (1.9)	CCDC66 (1.8)	ZNF438 (1.6)	CCDC104 (1.5)	PSMC3 (1.5)
ENSG00000109911	ELP4 PPI subnetwork	0.47	>=0.20	SREK1IP1 (2.8)	KBTBD4 (2.7)	TXNL4B (2.4)	MADD (2.3)	CCDC104 (2.2)	EIF3M (2.1)	NUP160 (2.1)	AGBL2 (2.1)	RUNX2 (2.0)	ENSG00000224186 (2.0)
ENSG00000099800	TIMM13 PPI subnetwork	0.47	>=0.20	PTRHD1 (2.6)	PNPT1 (2.5)	PTPMT1 (2.5)	MTIF2 (2.3)	SMEK2 (2.3)	SREK1IP1 (2.2)	CDKN3 (2.2)	MTCH2 (2.1)	NDUFS3 (2.0)	PDE12 (1.8)
ENSG00000101224	CDC25B PPI subnetwork	0.47	>=0.20	CDKN3 (3.6)	CDCA2 (3.2)	UHRF1 (2.6)	CENPO (2.3)	SHKBP1 (2.1)	RASGEF1A (2.0)	ZNF821 (1.8)	CELF1 (1.7)	MAP2K4 (1.7)	NR1H3 (1.5)
ENSG00000123349	PFDN5 PPI subnetwork	0.47	>=0.20	UHRF1 (3.3)	PTRHD1 (3.2)	CDKN3 (2.9)	KCTD9 (2.5)	ZNF821 (2.5)	STAU2 (1.7)	IST1 (1.7)	PSMC3 (1.5)	VAC14 (1.4)	GNRH1 (1.4)
ENSG00000137841	PLCB2 PPI subnetwork	0.47	>=0.20	DPF3 (2.8)	NCOA1 (2.7)	PRKCE (2.5)	KDM4C (2.1)	SLMAP (1.9)	ACTRT2 (1.8)	AGBL2 (1.8)	ENSG00000245954 (1.7)	MAP2K4 (1.7)	THADA (1.6)
GO:0002886	regulation of myeloid leukocyte mediated immunity	0.47	>=0.20	SPI1 (3.4)	RNU6-64 (3.1)	CCDC88A (2.9)	PROK2 (2.8)	ENSG00000256746 (2.2)	ENSG00000224186 (2.2)	LIMK1 (1.9)	CRISPLD2 (1.8)	C2orf54 (1.7)	C1QTNF4 (1.7)
MP:0002957	intestinal adenocarcinoma	0.47	>=0.20	CENPO (2.7)	IL17RD (2.6)	ENSG00000238018 (2.6)	PHLPP2 (1.9)	UHRF1 (1.9)	SPATA12 (1.9)	EFR3B (1.8)	MARVELD3 (1.8)	SREK1IP1 (1.7)	ENSG00000228536 (1.7)
ENSG00000187325	TAF9B PPI subnetwork	0.47	>=0.20	MLL3 (2.4)	SREK1IP1 (2.0)	FAM208A (2.0)	YTHDC2 (1.9)	FTSJD1 (1.8)	SRFBP1 (1.6)	KIAA0947 (1.6)	NUP160 (1.5)	ENSG00000237887 (1.5)	ATXN1L (1.5)
ENSG00000215760	ENSG00000215760 PPI subnetwork	0.47	>=0.20	MLL3 (2.4)	SREK1IP1 (2.0)	FAM208A (2.0)	YTHDC2 (1.9)	FTSJD1 (1.8)	SRFBP1 (1.6)	KIAA0947 (1.6)	NUP160 (1.5)	ENSG00000237887 (1.5)	ATXN1L (1.5)
MP:0000913	abnormal brain development	0.47	>=0.20	ENSG00000254560 (3.6)	EBF2 (2.7)	MLL3 (2.5)	IL17RD (2.4)	NCOA1 (2.3)	SMAD3 (2.2)	IFT140 (2.0)	BMP2 (2.0)	ZNF821 (1.9)	WNT5A (1.9)
ENSG00000170653	ATF7 PPI subnetwork	0.47	>=0.20	ZFP36L2 (3.7)	NCOA1 (2.7)	KDM4C (2.3)	ZNF23 (2.2)	COL24A1 (2.0)	THADA (1.9)	MTIF2 (1.8)	ENSG00000244535 (1.8)	RUNX2 (1.7)	MLL3 (1.7)
REACTOME_FACILITATIVE_NA:INDEPENDENT_GLUCOSE_TRANSPORTERS	REACTOME_FACILITATIVE_NA:INDEPENDENT_GLUCOSE_TRANSPORTERS	0.47	>=0.20	BMP7 (3.4)	GPX7 (2.4)	ZNF717 (2.3)	HYDIN (2.1)	ACP2 (2.0)	PROK2 (2.0)	BMP5 (1.9)	ENSG00000177133 (1.8)	C1QTNF4 (1.7)	IL17RD (1.6)
GO:0022625	cytosolic large ribosomal subunit	0.47	>=0.20	ENSG00000237887 (3.1)	ENSG00000244535 (2.3)	EIF3M (2.1)	CCDC104 (2.0)	SREK1IP1 (1.7)	ZNF614 (1.7)	ENSG00000238018 (1.7)	PTRHD1 (1.6)	RASGEF1A (1.6)	RPS27A (1.6)
ENSG00000198231	DDX42 PPI subnetwork	0.47	>=0.20	IST1 (5.3)	VAC14 (3.8)	ATXN1L (3.0)	PTRHD1 (2.6)	DHX38 (2.6)	ENSG00000244535 (2.6)	INADL (2.5)	TXNL4B (2.4)	KBTBD4 (2.3)	DHODH (2.3)
ENSG00000164346	NSA2 PPI subnetwork	0.47	>=0.20	RRP15 (5.8)	ZNHIT6 (5.6)	SRFBP1 (5.4)	CWC27 (3.7)	EIF3M (3.7)	C3orf26 (3.4)	PDE12 (3.3)	KIAA0947 (3.2)	RPS27A (2.9)	MTIF2 (2.8)
ENSG00000164442	CITED2 PPI subnetwork	0.47	>=0.20	FAM83B (3.0)	DENND1A (3.0)	ENSG00000177133 (2.8)	MLL3 (2.8)	BMP7 (2.0)	TAT (2.0)	ENSG00000247225 (1.9)	ZFP36L2 (1.8)	TLK2 (1.7)	PHLPP2 (1.6)
REACTOME_ACTIVATION_OF_ATR_IN_RESPONSE_TO_REPLICATION_STRESS	REACTOME_ACTIVATION_OF_ATR_IN_RESPONSE_TO_REPLICATION_STRESS	0.47	>=0.20	UHRF1 (5.2)	CENPO (4.2)	NUP160 (3.6)	DDB2 (3.5)	CDCA2 (3.2)	CDKN3 (2.8)	C3orf26 (2.5)	TELO2 (1.8)	PNPT1 (1.6)	YTHDC2 (1.5)
GO:0044275	cellular carbohydrate catabolic process	0.47	>=0.20	ACTRT2 (2.6)	KDM4C (2.4)	ENSG00000249082 (2.1)	ZNF350 (2.0)	ENSG00000214353 (1.9)	ZNF438 (1.8)	MTCH2 (1.8)	DHODH (1.7)	CSGALNACT2 (1.6)	ENSG00000223842 (1.6)
GO:0021756	striatum development	0.47	>=0.20	ZNF23 (3.0)	AIG1 (2.6)	ENSG00000162997 (2.3)	DNAJC27 (2.3)	CCDC104 (2.2)	SREK1IP1 (2.2)	STAU2 (2.0)	ZNF613 (2.0)	ZNF614 (1.9)	KBTBD4 (1.9)
GO:0043401	steroid hormone mediated signaling pathway	0.47	>=0.20	ENSG00000247324 (3.8)	ZNF19 (2.6)	SLC22A18AS (2.6)	ENSG00000177133 (2.6)	PHLPP2 (2.1)	ANKFN1 (2.1)	SPATA12 (1.9)	C6orf195 (1.9)	NCOA1 (1.8)	ENSG00000244535 (1.7)
ENSG00000142534	RPS11 PPI subnetwork	0.47	>=0.20	EIF3M (4.9)	RRP15 (4.1)	SRFBP1 (4.0)	ZNHIT6 (3.9)	CWC27 (3.1)	DHX38 (3.0)	RPS27A (2.5)	C3orf26 (2.5)	PDE12 (2.4)	PSMC3 (2.3)
GO:0045668	negative regulation of osteoblast differentiation	0.47	>=0.20	DNAH12 (2.8)	ENSG00000247324 (2.4)	ANKFN1 (1.9)	ENSG00000245954 (1.8)	FAM159A (1.8)	CCDC104 (1.7)	BMP7 (1.7)	SMAD7 (1.6)	TSSK1B (1.5)	IL17RD (1.5)
GO:0005868	cytoplasmic dynein complex	0.47	>=0.20	SPTBN1 (2.9)	RTN4 (2.8)	CCDC104 (2.5)	B4GALNT3 (2.5)	FAM116A (2.5)	FAM208A (2.1)	PTRHD1 (2.0)	DNAH12 (2.0)	ZNF615 (1.8)	DNAJC27-AS1 (1.8)
GO:0055088	lipid homeostasis	0.47	>=0.20	ENSG00000226491 (4.8)	AGXT (2.7)	NR1H3 (2.6)	ZNF614 (2.5)	TAT (2.3)	PTPMT1 (2.2)	HMCN2 (1.9)	ENSG00000224186 (1.8)	HP (1.8)	ZNF19 (1.7)
GO:0051051	negative regulation of transport	0.47	>=0.20	GNRH1 (3.0)	CALB2 (2.7)	ENSG00000247324 (2.1)	HYDIN (2.0)	CAV2 (1.9)	LMCD1 (1.9)	LINC00312 (1.8)	SPSB1 (1.8)	C8orf49 (1.8)	CCDC85A (1.7)
MP:0001556	increased circulating HDL cholesterol level	0.47	>=0.20	NR1H3 (3.4)	SPSB1 (2.4)	AGXT (2.4)	HP (2.3)	C2orf63 (2.2)	CALB2 (1.9)	ENSG00000245954 (1.9)	ENSG00000226491 (1.9)	TWIST2 (1.9)	ENSG00000233147 (1.8)
ENSG00000138396	ENSG00000138396 PPI subnetwork	0.47	>=0.20	PTRHD1 (3.9)	EIF3M (3.9)	FNBP4 (2.8)	ENSG00000237887 (2.1)	PDE12 (1.9)	ENSG00000244535 (1.8)	ZNHIT6 (1.7)	ZNF614 (1.7)	RPS27A (1.7)	ENSG00000254349 (1.7)
ENSG00000160208	RRP1B PPI subnetwork	0.47	>=0.20	RRP15 (6.0)	ZNHIT6 (5.4)	SRFBP1 (5.2)	EIF3M (3.5)	CWC27 (3.3)	DHODH (3.1)	PDE12 (3.1)	DHX38 (3.1)	C3orf26 (3.0)	KIAA0947 (2.6)
ENSG00000184009	ACTG1 PPI subnetwork	0.47	>=0.20	SHKBP1 (2.9)	PSMC3 (2.3)	FILIP1L (2.1)	C2orf54 (2.0)	CAV2 (1.9)	ARF4 (1.9)	RTN4 (1.9)	ENSG00000237887 (1.9)	SPTBN1 (1.8)	PTPRJ (1.7)
GO:0010389	regulation of G2/M transition of mitotic cell cycle	0.47	>=0.20	RNU6-64 (3.9)	C6orf195 (3.4)	CENPO (3.2)	SREK1IP1 (3.2)	HYDIN (2.6)	UHRF1 (2.5)	ENSG00000250748 (2.4)	ENSG00000256746 (2.2)	ZNF23 (2.1)	CCDC66 (2.0)
ENSG00000125352	RNF113A PPI subnetwork	0.47	>=0.20	KBTBD4 (3.0)	ZNF350 (3.0)	TLK2 (2.8)	THADA (2.5)	C1QTNF4 (2.3)	VAC14 (2.3)	DHX38 (2.3)	ZNF615 (2.0)	IST1 (1.9)	LTBP4 (1.8)
GO:0001012	RNA polymerase II regulatory region DNA binding	0.47	>=0.20	HAND2 (5.4)	C8orf49 (3.7)	DPF3 (2.9)	ENSG00000177133 (2.6)	ENSG00000238018 (2.5)	FBLN2 (2.4)	RREB1 (2.4)	RET (2.3)	MYBPC3 (2.3)	TWIST2 (2.1)
ENSG00000138032	PPM1B PPI subnetwork	0.47	>=0.20	ARHGEF3 (2.5)	GNRH1 (2.3)	DOCK5 (2.0)	CCDC104 (1.9)	CAV2 (1.9)	FILIP1L (1.9)	RUNX2 (1.6)	WT1-AS (1.5)	PRKCE (1.4)	CALB2 (1.4)
ENSG00000113522	RAD50 PPI subnetwork	0.47	>=0.20	UHRF1 (3.7)	DDB2 (3.1)	CDCA2 (3.1)	AP1G1 (2.9)	THADA (2.8)	NUP160 (2.8)	CENPO (2.6)	YTHDC2 (2.6)	ADCY3 (2.4)	CDKN3 (2.1)
GO:0030529	ribonucleoprotein complex	0.47	>=0.20	EIF3M (3.4)	RRP15 (3.3)	PTRHD1 (3.3)	ZNHIT6 (3.1)	C3orf26 (3.1)	PNPT1 (2.9)	NDUFS3 (2.8)	CWC27 (2.8)	FNBP4 (2.5)	NUP160 (2.4)
REACTOME_APOPTOTIC_CLEAVAGE_OF_CELL_ADHESION__PROTEINS	REACTOME_APOPTOTIC_CLEAVAGE_OF_CELL_ADHESION__PROTEINS	0.47	>=0.20	FAM83B (4.2)	MARVELD3 (3.0)	PRRG4 (2.8)	INADL (2.7)	CAV2 (2.7)	ADAMTS6 (2.3)	RREB1 (2.2)	DMRT2 (2.1)	AP1G1 (1.9)	ENSG00000228536 (1.9)
MP:0003606	kidney failure	0.47	>=0.20	WT1-AS (5.5)	EFEMP1 (3.5)	DDB2 (3.5)	WBSCR28 (3.0)	PROK2 (1.9)	ENSG00000247225 (1.9)	SLC39A13 (1.8)	PTPRJ (1.7)	FILIP1L (1.7)	LYPLAL1 (1.5)
ENSG00000182180	MRPS16 PPI subnetwork	0.47	>=0.20	ZNHIT6 (3.7)	RRP15 (3.4)	SRFBP1 (3.0)	PNPT1 (2.9)	CWC27 (2.8)	C3orf26 (2.8)	DHODH (2.7)	PDE12 (2.6)	PTRHD1 (2.5)	MTIF2 (2.4)
GO:0032098	regulation of appetite	0.47	>=0.20	CALB2 (2.5)	GPR45 (2.3)	ZNF717 (2.2)	ENSG00000244535 (2.2)	SLC22A18AS (2.1)	HMCN2 (2.1)	ZNF350 (2.0)	ZNF615 (2.0)	FAM159A (2.0)	RET (1.8)
KEGG_GLYOXYLATE_AND_DICARBOXYLATE_METABOLISM	KEGG_GLYOXYLATE_AND_DICARBOXYLATE_METABOLISM	0.47	>=0.20	AGXT (3.7)	DHODH (3.3)	MTCH2 (2.7)	NR1H3 (2.4)	NDUFS3 (2.3)	TAT (2.2)	CHST4 (2.2)	ADCY3 (1.9)	ENSG00000162997 (1.9)	PTPMT1 (1.8)
GO:0008009	chemokine activity	0.47	>=0.20	NR1H3 (2.0)	ACP2 (1.9)	BMP2 (1.9)	SPI1 (1.8)	ENSG00000244535 (1.6)	ENSG00000228536 (1.4)	WNT5A (1.3)	MFAP4 (1.3)	SMAD7 (1.3)	CHST4 (1.3)
ENSG00000184937	WT1 PPI subnetwork	0.47	>=0.20	ACTRT2 (2.4)	FAM83B (2.0)	ENSG00000214353 (1.8)	TSSK1B (1.7)	PMFBP1 (1.7)	PRRG4 (1.7)	C8orf49 (1.6)	DDB2 (1.6)	BMP7 (1.5)	GATA4 (1.5)
MP:0002375	abnormal thymus medulla morphology	0.47	>=0.20	ENSG00000245954 (2.8)	SPSB1 (2.6)	ENSG00000247324 (2.4)	ADCY3 (2.4)	DDB2 (2.2)	ZFP36L2 (2.0)	ARHGEF3 (2.0)	EFR3B (1.9)	LINC00312 (1.8)	ENSG00000249082 (1.5)
GO:0043449	cellular alkene metabolic process	0.47	>=0.20	ENSG00000247324 (3.0)	ENSG00000223842 (2.7)	CHST4 (2.6)	CCDC88A (2.6)	CRISPLD2 (2.5)	C2orf54 (2.4)	ENSG00000247225 (2.4)	CSGALNACT2 (2.2)	ENSG00000233147 (2.1)	ZNF613 (1.9)
GO:0006691	leukotriene metabolic process	0.47	>=0.20	ENSG00000247324 (3.0)	ENSG00000223842 (2.7)	CHST4 (2.6)	CCDC88A (2.6)	CRISPLD2 (2.5)	C2orf54 (2.4)	ENSG00000247225 (2.4)	CSGALNACT2 (2.2)	ENSG00000233147 (2.1)	ZNF613 (1.9)
ENSG00000142541	RPL13A PPI subnetwork	0.47	>=0.20	EIF3M (5.6)	ZNHIT6 (3.1)	RPS27A (3.1)	SRFBP1 (2.9)	RRP15 (2.6)	C3orf26 (2.4)	CWC27 (2.4)	FNBP4 (2.4)	ENSG00000244535 (2.3)	ENSG00000237887 (2.1)
ENSG00000139132	FGD4 PPI subnetwork	0.47	>=0.20	RNF112 (3.4)	ENSG00000247225 (2.9)	MAP2K4 (2.4)	LIMK1 (2.3)	ERC2 (2.2)	ENSG00000177133 (2.0)	TWIST2 (1.9)	ARHGEF3 (1.9)	PRKCE (1.8)	GATA4 (1.8)
GO:0009409	response to cold	0.47	>=0.20	ZNF438 (3.2)	RPS27A (3.1)	DNAJC27-AS1 (2.9)	ENSG00000249082 (2.7)	C6orf195 (2.6)	SPATA12 (2.5)	FAM159A (2.5)	C1QTNF4 (2.3)	C2orf63 (2.2)	DPF3 (1.9)
MP:0008585	absent photoreceptor outer segment	0.47	>=0.20	SLC22A18AS (2.8)	CCDC104 (2.5)	PHLPP2 (2.3)	LINC00486 (2.0)	PMFBP1 (1.8)	DNAJC27 (1.7)	C6orf195 (1.6)	RAPSN (1.6)	BNC2 (1.5)	TSSK1B (1.5)
ENSG00000036257	CUL3 PPI subnetwork	0.47	>=0.20	AP1G1 (4.7)	TLK2 (3.7)	ZNF821 (3.5)	KCTD9 (2.6)	DHX38 (2.5)	ATXN1L (2.5)	FTSJD1 (2.5)	THADA (2.4)	SREK1IP1 (2.1)	IST1 (2.0)
ENSG00000172780	RAB43 PPI subnetwork	0.47	>=0.20	KBTBD4 (3.7)	DHX38 (3.6)	AP1G1 (3.2)	IST1 (3.1)	ZNF350 (3.0)	THADA (2.9)	VAC14 (2.6)	ENSG00000250748 (2.2)	NUP160 (2.0)	TLK2 (1.9)
GO:0021513	spinal cord dorsal/ventral patterning	0.47	>=0.20	B4GALNT3 (3.9)	ENSG00000256746 (3.1)	ENSG00000214353 (2.6)	ENSG00000224186 (2.4)	BNC2 (2.4)	ROBO2 (2.4)	ZNF615 (2.3)	IFT140 (2.1)	WBSCR28 (2.1)	GPR45 (2.0)
ENSG00000132432	SEC61G PPI subnetwork	0.47	>=0.20	CCDC104 (2.8)	CWC27 (2.6)	SHKBP1 (2.4)	SLC39A13 (2.3)	CCDC66 (2.3)	MTCH2 (2.2)	TLK2 (2.1)	ZNF613 (2.1)	DHX38 (1.8)	STAU2 (1.7)
ENSG00000168496	FEN1 PPI subnetwork	0.47	>=0.20	UHRF1 (5.1)	CENPO (4.2)	TELO2 (3.5)	CDCA2 (3.2)	DDB2 (3.2)	CDKN3 (2.8)	NUP160 (2.8)	VAC14 (2.0)	DHODH (1.7)	KCTD9 (1.7)
ENSG00000078043	PIAS2 PPI subnetwork	0.47	>=0.20	TWIST2 (2.9)	INADL (2.4)	SPSB1 (2.2)	YTHDC2 (2.1)	RNU6-64 (2.0)	BNC2 (1.9)	SMAD3 (1.9)	LIMK1 (1.8)	MLL3 (1.7)	PITX1 (1.7)
GO:0019915	lipid storage	0.47	>=0.20	NR1H3 (3.5)	ADCY3 (2.7)	ENSG00000245954 (2.6)	ACP2 (2.6)	COL24A1 (2.3)	CAV2 (2.3)	ENSG00000244535 (2.2)	ZNF717 (2.1)	ANKFN1 (2.0)	FAM159A (2.0)
GO:0060293	germ plasm	0.47	>=0.20	C8orf49 (2.9)	GATA4 (2.5)	ZNF438 (2.4)	PROK2 (2.3)	FAM208A (2.1)	DNAH12 (2.0)	SPATA12 (2.0)	IL17RD (1.7)	ADAMTSL3 (1.7)	ENSG00000214353 (1.7)
GO:0045495	pole plasm	0.47	>=0.20	C8orf49 (2.9)	GATA4 (2.5)	ZNF438 (2.4)	PROK2 (2.3)	FAM208A (2.1)	DNAH12 (2.0)	SPATA12 (2.0)	IL17RD (1.7)	ADAMTSL3 (1.7)	ENSG00000214353 (1.7)
GO:0043186	P granule	0.47	>=0.20	C8orf49 (2.9)	GATA4 (2.5)	ZNF438 (2.4)	PROK2 (2.3)	FAM208A (2.1)	DNAH12 (2.0)	SPATA12 (2.0)	IL17RD (1.7)	ADAMTSL3 (1.7)	ENSG00000214353 (1.7)
MP:0006029	abnormal sclerotome morphology	0.47	>=0.20	EBF2 (2.5)	LIMK1 (2.4)	C2orf54 (2.4)	MCC (2.3)	BMP7 (2.3)	ADAMTSL3 (1.8)	SPSB1 (1.8)	RUNX2 (1.8)	ENSG00000249082 (1.6)	CDH11 (1.6)
ENSG00000111364	DDX55 PPI subnetwork	0.47	>=0.20	RRP15 (5.6)	ZNHIT6 (5.4)	SRFBP1 (5.1)	CWC27 (3.8)	EIF3M (3.7)	MTIF2 (3.5)	C3orf26 (3.3)	KIAA0947 (3.1)	PNPT1 (2.9)	DHODH (2.8)
MP:0002090	abnormal vision	0.47	>=0.20	ENSG00000177133 (2.5)	AGXT (2.3)	LYPLAL1 (2.2)	ADCY3 (2.2)	ZNF23 (2.1)	PTPRJ (2.0)	ENSG00000224186 (2.0)	PMFBP1 (1.9)	COL8A1 (1.7)	ZNF614 (1.7)
ENSG00000160201	U2AF1 PPI subnetwork	0.47	>=0.20	FNBP4 (4.8)	CELF1 (2.9)	IST1 (2.6)	DHX38 (2.6)	CCDC66 (2.5)	NUP160 (2.4)	PSMC3 (2.0)	ARF4 (2.0)	ZNHIT6 (1.9)	CWC27 (1.8)
GO:0045907	positive regulation of vasoconstriction	0.47	>=0.20	DNAJC27-AS1 (3.9)	TSSK1B (3.8)	HMCN2 (3.3)	RNF112 (3.0)	ENSG00000233147 (2.9)	ENSG00000162997 (2.8)	CAV2 (2.7)	ENSG00000256746 (2.5)	GNRH1 (2.5)	SEMA3A (2.2)
KEGG_NOTCH_SIGNALING_PATHWAY	KEGG_NOTCH_SIGNALING_PATHWAY	0.47	>=0.20	LTBP4 (3.2)	RNU6-64 (3.1)	ZFP36L2 (2.2)	NCOA1 (1.9)	EBF2 (1.8)	LIMK1 (1.7)	ELN (1.7)	BMP7 (1.7)	SPSB1 (1.6)	HMCN2 (1.6)
GO:0015030	Cajal body	0.47	>=0.20	SRFBP1 (4.7)	C3orf26 (3.0)	NUP160 (2.5)	ZNHIT6 (2.5)	RRP15 (2.5)	KBTBD4 (2.4)	DHODH (2.3)	PDE12 (2.0)	TELO2 (1.8)	KIAA0947 (1.7)
ENSG00000164109	MAD2L1 PPI subnetwork	0.47	>=0.20	CDKN3 (6.9)	CDCA2 (6.6)	CENPO (4.7)	UHRF1 (4.4)	KCTD9 (2.5)	PTRHD1 (2.1)	CCDC88A (1.9)	NUP160 (1.9)	PSMC3 (1.8)	C3orf26 (1.8)
ENSG00000168884	TNIP2 PPI subnetwork	0.47	>=0.20	SMAD3 (3.5)	PHLPP2 (3.2)	PTPRJ (2.4)	ENSG00000254560 (2.2)	DHX38 (2.1)	ENSG00000226491 (1.9)	CLEC16A (1.8)	BMP2 (1.8)	LTBP4 (1.7)	NEIL2 (1.7)
ENSG00000198677	TTC37 PPI subnetwork	0.47	>=0.20	RRP15 (3.5)	DHX38 (3.5)	THADA (3.3)	ZNHIT6 (3.2)	YTHDC2 (3.0)	CWC27 (3.0)	DHODH (2.6)	NUP160 (2.6)	SRFBP1 (2.6)	ENSG00000223842 (2.0)
ENSG00000116213	WRAP73 PPI subnetwork	0.47	>=0.20	PSMC3 (4.1)	ARF4 (2.7)	NDUFS3 (2.7)	PNPT1 (2.5)	CALB2 (2.1)	ZNF615 (2.1)	PTRHD1 (2.1)	C3orf26 (2.1)	MTCH2 (1.9)	THADA (1.8)
ENSG00000181191	PJA1 PPI subnetwork	0.48	>=0.20	GPX7 (2.5)	KCTD9 (2.4)	TWIST2 (2.0)	ENSG00000249082 (1.9)	CDCA2 (1.9)	CDH11 (1.9)	BMP2 (1.8)	AGBL2 (1.7)	FAM116A (1.6)	RREB1 (1.6)
ENSG00000103126	AXIN1 PPI subnetwork	0.48	>=0.20	SMAD3 (2.6)	MAP2K4 (2.5)	SMAD7 (2.0)	ATXN1L (1.9)	TLK2 (1.9)	NCOA1 (1.8)	ANKFN1 (1.7)	RREB1 (1.6)	ZFP36L2 (1.6)	HAND2 (1.5)
MP:0005281	increased fatty acid level	0.48	>=0.20	ENSG00000228536 (2.8)	NR1H3 (2.7)	LYPLAL1 (2.6)	EBF2 (2.5)	SPSB1 (2.4)	ZNF615 (2.4)	ENSG00000229619 (2.3)	ENSG00000238018 (1.9)	MTCH2 (1.9)	ADCY3 (1.8)
ENSG00000170624	SGCD PPI subnetwork	0.48	>=0.20	RAPSN (6.3)	FBLN2 (2.7)	HMCN2 (2.7)	SLMAP (2.6)	ADAMTSL3 (2.5)	SPTBN1 (2.2)	LOX (2.1)	LMCD1 (2.1)	MFAP4 (2.0)	MSRB3 (2.0)
ENSG00000106683	LIMK1 PPI subnetwork	0.48	>=0.20	STAU2 (2.7)	DOCK5 (2.5)	PRRG4 (2.4)	SPSB1 (2.3)	ARF4 (1.9)	ENSG00000254560 (1.8)	SMAD3 (1.8)	SHKBP1 (1.7)	MAP2K4 (1.6)	CCDC88A (1.6)
ENSG00000139842	CUL4A PPI subnetwork	0.48	>=0.20	AP1G1 (3.1)	CCDC66 (2.9)	TXNL4B (2.8)	KBTBD4 (2.2)	SMEK2 (2.2)	NDUFS3 (1.9)	PDE12 (1.7)	MAP2K4 (1.7)	INADL (1.7)	DDB2 (1.6)
ENSG00000137710	RDX PPI subnetwork	0.48	>=0.20	ADAMTSL3 (2.7)	ENSG00000247225 (2.4)	TMEM204 (2.3)	SEMA3A (2.3)	COL8A1 (2.2)	PTPRJ (2.1)	TGFB2 (2.1)	CCDC85A (2.1)	ROBO2 (2.1)	DPF3 (2.0)
REACTOME_CELL:CELL_JUNCTION_ORGANIZATION	REACTOME_CELL:CELL_JUNCTION_ORGANIZATION	0.48	>=0.20	MARVELD3 (4.9)	WT1 (3.1)	C2orf54 (3.0)	INADL (3.0)	CCDC85A (2.5)	FAM83B (2.5)	PRRG4 (2.3)	CHST4 (2.1)	BMP7 (2.1)	WT1-AS (2.0)
ENSG00000131269	ABCB7 PPI subnetwork	0.48	>=0.20	MTCH2 (3.2)	NDUFS3 (3.0)	SLC39A13 (2.3)	TELO2 (2.3)	PTPMT1 (2.3)	MTIF2 (2.2)	CLEC16A (2.2)	RPS27A (1.8)	PSMC3 (1.6)	NR1H3 (1.5)
GO:0032642	regulation of chemokine production	0.48	>=0.20	PROK2 (3.0)	ZNF717 (2.6)	HYDIN (2.5)	DNAJC27-AS1 (2.2)	ENSG00000247225 (2.1)	ARHGEF3 (1.9)	ENSG00000244535 (1.9)	SPI1 (1.7)	ENSG00000226491 (1.7)	FTSJD1 (1.7)
GO:0016591	DNA-directed RNA polymerase II, holoenzyme	0.48	>=0.20	CWC27 (3.5)	NUP160 (3.0)	SREK1IP1 (2.7)	CCDC66 (2.7)	ENSG00000250748 (2.3)	C3orf26 (2.2)	CCDC104 (2.0)	KBTBD4 (1.9)	YTHDC2 (1.8)	PTRHD1 (1.8)
