## Supplementary material for "Comprehensive genome-wide association study of different forms of hernia identifies more than 80 associated loci": Fadista Supplementary Material: SupplementaryTable5.xlsx (part 2 of 3)

### Sheet: GENESETS inguinal (continued)
Original gene set ID	Original gene set description	Nominal P value	False discovery rate	Reconstituted gene set Z score gene 1	Reconstituted gene set Z score gene 2	Reconstituted gene set Z score gene 3	Reconstituted gene set Z score gene 4	Reconstituted gene set Z score gene 5	Reconstituted gene set Z score gene 6	Reconstituted gene set Z score gene 7	Reconstituted gene set Z score gene 8	Reconstituted gene set Z score gene 9	Reconstituted gene set Z score gene 10
ENSG00000001626	CFTR PPI subnetwork	0.48	>=0.20	CHST4 (3.5)	RTN4 (2.6)	MADD (2.5)	RET (2.3)	LTBP1 (2.0)	ENSG00000249082 (2.0)	ARF4 (2.0)	CALB2 (1.9)	AP1G1 (1.6)	PTPRJ (1.6)
ENSG00000164924	YWHAZ PPI subnetwork	0.48	>=0.20	RTN4 (3.7)	SPTBN1 (3.5)	AP1G1 (2.3)	PSMC3 (2.0)	INADL (2.0)	DOCK5 (1.9)	VAC14 (1.9)	SHKBP1 (1.8)	DHX38 (1.7)	KIAA0947 (1.6)
GO:0046966	thyroid hormone receptor binding	0.48	>=0.20	TLK2 (3.3)	KIAA0947 (3.2)	MLL3 (3.0)	MAP2K4 (2.4)	FNBP4 (2.1)	KBTBD4 (2.0)	ZNF350 (1.9)	C2orf54 (1.9)	DHX38 (1.8)	RREB1 (1.8)
ENSG00000107758	PPP3CB PPI subnetwork	0.48	>=0.20	MADD (2.7)	SLMAP (2.7)	PRKCE (2.5)	LINC00312 (2.4)	ENSG00000229619 (2.4)	DNAJC27 (2.3)	ELN (2.1)	EFR3B (2.0)	MYBPC3 (2.0)	NCOA1 (2.0)
MP:0001081	abnormal cranial ganglia morphology	0.48	>=0.20	HMGA2 (3.7)	HAND2 (3.3)	ENSG00000254560 (3.1)	ENSG00000238018 (2.6)	SEMA3A (2.6)	MCC (2.5)	CENPO (2.3)	RET (1.9)	SMAD3 (1.7)	DOCK5 (1.6)
GO:0071383	cellular response to steroid hormone stimulus	0.48	>=0.20	ENSG00000177133 (2.4)	ENSG00000247324 (2.3)	SPATA12 (2.2)	FAM83B (2.0)	ENSG00000228536 (2.0)	NCOA1 (1.9)	SLC22A18AS (1.9)	B4GALNT3 (1.7)	MCC (1.7)	GATA4 (1.6)
MP:0002625	heart left ventricle hypertrophy	0.48	>=0.20	MYBPC3 (10.2)	GATA4 (3.4)	SLMAP (3.0)	CAV2 (2.4)	FBLN2 (2.4)	ENSG00000238018 (2.3)	B4GALNT3 (1.9)	DPF3 (1.6)	SPTBN1 (1.6)	MECOM (1.5)
ENSG00000142676	RPL11 PPI subnetwork	0.48	>=0.20	ZNHIT6 (4.6)	RRP15 (4.4)	SRFBP1 (4.0)	PDE12 (3.5)	EIF3M (3.4)	CWC27 (2.7)	THADA (2.4)	DHX38 (2.4)	C3orf26 (2.3)	KIAA0947 (2.2)
ENSG00000132424	PNISR PPI subnetwork	0.48	>=0.20	FNBP4 (5.7)	CCDC66 (2.8)	CWC27 (2.7)	FAM208A (2.5)	ZNF615 (2.0)	KIAA0947 (1.9)	ZNF614 (1.7)	NR1H3 (1.7)	ZNF350 (1.7)	ZNF717 (1.7)
ENSG00000120659	TNFSF11 PPI subnetwork	0.48	>=0.20	TWIST2 (3.4)	WNT5A (3.1)	BMP2 (2.9)	SPSB1 (2.9)	SEMA3A (2.4)	SLC39A13 (2.4)	RASGEF1A (2.2)	LOX (2.2)	CHST4 (2.1)	CLEC16A (2.0)
ENSG00000186676	ENSG00000186676 PPI subnetwork	0.48	>=0.20	PSMC3 (5.0)	EIF3M (3.4)	ARF4 (2.7)	MTCH2 (2.7)	CWC27 (2.5)	SHKBP1 (2.3)	NDUFS3 (2.2)	DHX38 (2.1)	C3orf26 (1.6)	ADAMTSL3 (1.6)
ENSG00000110237	ARHGEF17 PPI subnetwork	0.48	>=0.20	MARVELD3 (3.9)	INADL (3.7)	C2orf54 (3.3)	DOCK5 (2.8)	CAV2 (2.3)	SMAD3 (2.2)	DENND1A (2.2)	SPTBN1 (2.0)	PRRG4 (1.9)	MCC (1.7)
GO:0009266	response to temperature stimulus	0.48	>=0.20	ENSG00000249082 (3.2)	RET (3.1)	RPS27A (2.7)	PROK2 (2.6)	DNAJC27-AS1 (2.6)	ENSG00000224186 (2.3)	ENSG00000229619 (2.2)	TSSK1B (2.1)	NEIL2 (1.9)	MTIF2 (1.8)
GO:0015149	hexose transmembrane transporter activity	0.48	>=0.20	PROK2 (2.3)	ENSG00000226491 (2.2)	WBSCR28 (1.9)	BMP7 (1.6)	PMFBP1 (1.5)	ZNF717 (1.5)	ENSG00000228536 (1.4)	PHLPP2 (1.4)	IL17RD (1.4)	SPATA12 (1.3)
MP:0004835	abnormal miniature endplate potential	0.48	>=0.20	RAPSN (7.3)	AIG1 (2.7)	SEMA3A (2.4)	ENSG00000250748 (2.0)	ENSG00000254349 (2.0)	EFR3B (1.9)	SPATA12 (1.8)	COL8A1 (1.8)	LTBP4 (1.8)	NEIL2 (1.6)
GO:0016896	exoribonuclease activity, producing 5'-phosphomonoesters	0.48	>=0.20	MTIF2 (3.6)	DHODH (3.6)	PNPT1 (2.9)	THADA (2.8)	SREK1IP1 (2.7)	FAM208A (2.5)	FNBP4 (2.4)	RRP15 (2.2)	SRFBP1 (2.2)	C2orf63 (2.2)
ENSG00000153140	CETN3 PPI subnetwork	0.48	>=0.20	DDB2 (3.6)	YTHDC2 (3.1)	KCTD9 (2.9)	CENPO (2.9)	UHRF1 (2.6)	MTCH2 (2.3)	CDCA2 (2.3)	PSMC3 (2.3)	NUP160 (2.2)	CDKN3 (2.2)
GO:0015935	small ribosomal subunit	0.48	>=0.20	PTRHD1 (6.3)	NDUFS3 (3.6)	PTPMT1 (3.3)	PNPT1 (3.1)	EIF3M (2.5)	C3orf26 (2.4)	SREK1IP1 (2.2)	ENSG00000237887 (2.1)	MTCH2 (2.0)	DLEU1 (2.0)
ENSG00000135597	REPS1 PPI subnetwork	0.48	>=0.20	MARVELD3 (2.9)	SPI1 (2.6)	DMRT2 (2.6)	RET (2.4)	ENSG00000233147 (2.1)	DNAH12 (2.0)	DHX38 (1.7)	DOCK5 (1.6)	DENND1A (1.6)	ENSG00000254560 (1.6)
ENSG00000141232	TOB1 PPI subnetwork	0.48	>=0.20	SMAD7 (4.8)	BMP2 (3.4)	ZFP36L2 (2.5)	ATXN1L (2.2)	FAM116A (2.0)	NEIL2 (2.0)	GATA4 (1.9)	ENSG00000224186 (1.7)	DOCK5 (1.6)	PROK2 (1.6)
MP:0005333	decreased heart rate	0.48	>=0.20	MYBPC3 (4.9)	ELN (3.3)	SLMAP (3.2)	CCDC85A (2.2)	EFR3B (2.1)	ADAMTSL3 (2.1)	RREB1 (2.0)	CAV2 (2.0)	COL8A1 (1.9)	CDH11 (1.9)
GO:0000165	MAPK cascade	0.48	>=0.20	MAP2K4 (2.4)	SMAD3 (2.1)	INADL (2.0)	DOCK5 (2.0)	SPSB1 (1.9)	GNRH1 (1.9)	FAM83B (1.8)	MCC (1.8)	FILIP1L (1.7)	ENSG00000223842 (1.7)
ENSG00000204319	ENSG00000204319 PPI subnetwork	0.48	>=0.20	HP (4.9)	AGXT (3.7)	TAT (3.4)	CHST4 (2.8)	PITX1 (2.2)	MFAP4 (2.0)	ARHGEF3 (1.8)	HMCN2 (1.7)	LTBP1 (1.7)	C2orf54 (1.6)
ENSG00000119203	CPSF3 PPI subnetwork	0.48	>=0.20	FNBP4 (3.5)	DHX38 (3.0)	CCDC66 (2.4)	NUP160 (2.4)	SMEK2 (2.3)	PSMC3 (2.2)	IST1 (2.2)	RRP15 (2.1)	ARF4 (2.0)	CELF1 (1.9)
ENSG00000175575	PAAF1 PPI subnetwork	0.48	>=0.20	PSMC3 (7.1)	MTCH2 (4.9)	NDUFS3 (3.5)	CCDC104 (2.6)	CWC27 (2.3)	DHX38 (2.1)	EIF3M (1.8)	KCTD9 (1.8)	SHKBP1 (1.7)	TLK2 (1.7)
MP:0002730	head shaking	0.48	>=0.20	FAM159A (2.5)	ENSG00000256746 (2.4)	STAU2 (2.3)	ZNF438 (2.2)	SEMA3A (2.1)	MECOM (2.0)	ADAMTS6 (2.0)	PRKCE (1.9)	B4GALNT3 (1.8)	ZNF821 (1.8)
ENSG00000139190	VAMP1 PPI subnetwork	0.48	>=0.20	MADD (3.2)	IST1 (2.1)	SMAD3 (1.7)	RET (1.7)	ENSG00000233147 (1.7)	NEIL2 (1.7)	ADCY3 (1.6)	ENSG00000229619 (1.6)	GPR45 (1.6)	ENSG00000228536 (1.5)
ENSG00000125630	POLR1B PPI subnetwork	0.48	>=0.20	SRFBP1 (3.8)	ZNHIT6 (3.7)	RRP15 (3.7)	TELO2 (3.6)	EIF3M (3.2)	CWC27 (3.1)	C3orf26 (2.8)	THADA (2.7)	PSMC3 (2.3)	NUP160 (2.2)
REACTOME_APC:CDC20_MEDIATED_DEGRADATION_OF_NEK2A	REACTOME_APC:CDC20_MEDIATED_DEGRADATION_OF_NEK2A	0.48	>=0.20	CDKN3 (5.8)	CDCA2 (4.7)	UHRF1 (2.9)	KCTD9 (2.8)	HYDIN (2.0)	MTIF2 (1.9)	EIF3M (1.8)	GNRH1 (1.8)	FTSJD1 (1.7)	ANKFN1 (1.6)
REACTOME_TRANSFERRIN_ENDOCYTOSIS_AND_RECYCLING	REACTOME_TRANSFERRIN_ENDOCYTOSIS_AND_RECYCLING	0.48	>=0.20	DMRT2 (3.3)	VAC14 (2.9)	ENSG00000247225 (2.6)	COL24A1 (2.3)	ENSG00000223842 (1.9)	IST1 (1.8)	SLC22A18AS (1.7)	ZNF438 (1.7)	RTN4 (1.7)	ENSG00000228536 (1.6)
ENSG00000105289	TJP3 PPI subnetwork	0.48	>=0.20	SPTBN1 (2.7)	MARVELD3 (2.7)	FAM83B (2.6)	RET (2.5)	RREB1 (2.2)	PRRG4 (1.9)	MCC (1.9)	MSRB3 (1.9)	CHST4 (1.9)	SREK1IP1 (1.8)
ENSG00000130382	MLLT1 PPI subnetwork	0.48	>=0.20	ZNF821 (2.8)	SHKBP1 (2.6)	C2orf63 (2.6)	SREK1IP1 (2.0)	TLK2 (1.9)	DENND1A (1.6)	ANKFN1 (1.5)	MLL3 (1.5)	GATA4 (1.5)	FTSJD1 (1.5)
GO:0008017	microtubule binding	0.48	>=0.20	CDKN3 (4.0)	CDCA2 (3.7)	KCTD9 (2.7)	SPTBN1 (2.4)	CENPO (2.2)	C1QTNF4 (2.1)	EFR3B (1.9)	CCDC104 (1.8)	ENSG00000249082 (1.8)	ZNF821 (1.8)
GO:0003727	single-stranded RNA binding	0.48	>=0.20	CCDC88A (3.5)	MTIF2 (3.0)	DNAJC27 (2.6)	FNBP4 (2.4)	DHODH (2.4)	C2orf63 (2.2)	ZFP36L2 (2.1)	FILIP1L (2.1)	KDM4C (1.9)	TWIST2 (1.8)
ENSG00000166582	CENPV PPI subnetwork	0.48	>=0.20	ZNF614 (3.0)	ZNF615 (2.8)	KIAA0947 (2.4)	ENSG00000238018 (2.3)	DENND1A (2.2)	DHX38 (2.1)	MLL3 (2.1)	MADD (1.9)	ACP2 (1.9)	IFT140 (1.7)
GO:0019894	kinesin binding	0.48	>=0.20	IST1 (3.1)	KCTD9 (2.9)	SPSB1 (2.9)	ATXN1L (2.6)	EFR3B (2.4)	AP1G1 (2.3)	VAC14 (2.2)	PHLPP2 (2.0)	TXNL4B (2.0)	ENSG00000245954 (1.9)
GO:0008528	G-protein coupled peptide receptor activity	0.48	>=0.20	PROK2 (3.7)	HMCN2 (3.0)	GPR45 (2.8)	CCDC85A (2.7)	TMEM204 (2.3)	TSSK1B (2.0)	CRISPLD2 (2.0)	CAV2 (1.9)	LINC00486 (1.9)	ENSG00000244535 (1.9)
MP:0010019	liver vascular congestion	0.48	>=0.20	CCDC85A (4.0)	EBF2 (2.9)	ANKFN1 (2.4)	BMP2 (2.1)	LOX (2.1)	ZNF615 (2.0)	LINC00486 (1.8)	PNPT1 (1.8)	RUNX2 (1.7)	DNAH12 (1.5)
GO:0005977	glycogen metabolic process	0.48	>=0.20	ENSG00000162997 (3.7)	ENSG00000229619 (2.6)	HMCN2 (2.6)	ZNF350 (2.4)	TAT (2.1)	ZNF613 (2.0)	LYPLAL1 (2.0)	DHODH (1.9)	CALB2 (1.7)	ZNF615 (1.6)
ENSG00000134250	NOTCH2 PPI subnetwork	0.48	>=0.20	LTBP4 (2.8)	EBF2 (2.2)	ELN (2.1)	ZNF438 (2.1)	NCOA1 (2.1)	RNU6-64 (2.0)	SPSB1 (1.9)	ZFP36L2 (1.8)	HMCN2 (1.7)	LIMK1 (1.5)
GO:0051427	hormone receptor binding	0.48	>=0.20	GATA4 (3.8)	MYBPC3 (2.9)	TLK2 (2.8)	MADD (2.7)	MLL3 (2.6)	RREB1 (2.6)	DHX38 (2.3)	WT1-AS (1.9)	MAP2K4 (1.9)	SMAD7 (1.9)
ENSG00000162928	PEX13 PPI subnetwork	0.48	>=0.20	AIG1 (4.1)	KBTBD4 (3.9)	MTIF2 (2.9)	STAU2 (2.3)	ZNF717 (2.2)	DLEU1 (2.1)	LIMK1 (2.0)	LYPLAL1 (2.0)	DENND1A (1.8)	PNPT1 (1.7)
REACTOME_PEPTIDE_CHAIN_ELONGATION	REACTOME_PEPTIDE_CHAIN_ELONGATION	0.48	>=0.20	PTRHD1 (3.9)	EIF3M (3.7)	ENSG00000237887 (2.9)	ENSG00000244535 (2.4)	RPS27A (2.2)	ENSG00000224186 (1.9)	KDM4C (1.9)	TSSK1B (1.8)	ZNF614 (1.8)	FTSJD1 (1.8)
ENSG00000158402	CDC25C PPI subnetwork	0.48	>=0.20	CDKN3 (6.2)	CDCA2 (5.3)	UHRF1 (3.9)	CENPO (3.0)	MAP2K4 (2.3)	STAU2 (2.2)	CCDC85A (1.9)	KCTD9 (1.9)	RASGEF1A (1.8)	DDB2 (1.7)
MP:0004859	abnormal synaptic plasticity	0.48	>=0.20	RASGEF1A (2.9)	BNC2 (2.9)	TGFB2 (2.9)	ZNF19 (2.8)	PRKCE (2.7)	COL8A1 (2.5)	ADAMTS6 (2.4)	SEMA3A (2.3)	C1QTNF4 (2.3)	CALB2 (2.2)
ENSG00000156603	MED19 PPI subnetwork	0.48	>=0.20	PTRHD1 (3.2)	TXNL4B (2.7)	KBTBD4 (2.4)	MAP2K4 (2.3)	SREK1IP1 (2.3)	NUP160 (2.0)	IST1 (2.0)	ZNF438 (2.0)	KIAA0947 (1.9)	FTSJD1 (1.8)
ENSG00000097007	ABL1 PPI subnetwork	0.48	>=0.20	LIMK1 (3.5)	ZFP36L2 (2.9)	PRKCE (2.4)	PTPRJ (2.1)	FILIP1L (2.1)	SPI1 (2.0)	SHKBP1 (2.0)	C6orf195 (2.0)	ELN (1.9)	STAU2 (1.8)
ENSG00000142875	PRKACB PPI subnetwork	0.48	>=0.20	SLMAP (2.8)	CCDC88A (2.7)	ENSG00000214353 (2.7)	EBF2 (2.7)	CALB2 (2.5)	DPF3 (2.3)	MYBPC3 (2.2)	LTBP4 (2.0)	BMP7 (1.9)	SLC22A18AS (1.8)
MP:0001052	abnormal muscle innervation	0.48	>=0.20	RAPSN (6.4)	BMP7 (3.0)	RET (3.0)	SEMA3A (2.8)	IL17RD (2.7)	B4GALNT3 (2.3)	HMGA2 (2.3)	CDH11 (2.2)	BMP5 (1.8)	SLC22A18AS (1.8)
KEGG_ALDOSTERONE_REGULATED_SODIUM_REABSORPTION	KEGG_ALDOSTERONE_REGULATED_SODIUM_REABSORPTION	0.48	>=0.20	MECOM (4.1)	ENSG00000177133 (3.7)	ENSG00000247225 (3.4)	ADAMTS16 (3.1)	DPF3 (2.3)	EFEMP1 (1.9)	SPSB1 (1.8)	CHST4 (1.7)	NCOA1 (1.6)	LINC00486 (1.6)
GO:0071248	cellular response to metal ion	0.48	>=0.20	HAND2 (3.5)	C2orf63 (2.9)	FAM83B (2.7)	ENSG00000247225 (2.6)	ENSG00000214353 (2.5)	SPATA12 (2.5)	FTSJD1 (2.4)	ZNF19 (2.1)	ENSG00000247324 (1.9)	NEIL2 (1.8)
ENSG00000140575	IQGAP1 PPI subnetwork	0.49	>=0.20	SPTBN1 (3.7)	RTN4 (3.6)	PTPRJ (3.2)	ENSG00000238018 (2.5)	SHKBP1 (2.3)	CELF1 (2.1)	GNRH1 (2.0)	MSRB3 (1.9)	YTHDC2 (1.9)	ARF4 (1.8)
ENSG00000138794	CASP6 PPI subnetwork	0.49	>=0.20	PTPRJ (2.8)	PRRG4 (2.8)	MAP2K4 (2.6)	SPSB1 (2.5)	AP1G1 (2.2)	ENSG00000254560 (2.1)	INADL (2.0)	MSRB3 (1.7)	FILIP1L (1.6)	PROK2 (1.6)
ENSG00000108100	CCNY PPI subnetwork	0.49	>=0.20	CELF1 (3.8)	NUP160 (3.8)	ENSG00000162997 (2.9)	AP1G1 (2.9)	ENSG00000224186 (2.4)	FNBP4 (2.2)	IST1 (2.2)	WT1 (2.1)	STAU2 (2.1)	ZNF717 (2.0)
ENSG00000163399	ATP1A1 PPI subnetwork	0.49	>=0.20	PHLPP2 (2.8)	AIG1 (2.7)	IST1 (2.3)	DOCK5 (2.2)	PTPRJ (1.9)	MTCH2 (1.8)	LOX (1.8)	WT1 (1.7)	AP1G1 (1.7)	ENSG00000247225 (1.6)
GO:0009065	glutamine family amino acid catabolic process	0.49	>=0.20	ENSG00000214353 (3.2)	DNAJC27 (3.0)	AGBL2 (2.7)	C6orf195 (2.7)	ENSG00000256746 (2.6)	LYPLAL1 (2.1)	ENSG00000162997 (2.0)	DLEU1 (1.9)	WBSCR28 (1.8)	PROK2 (1.8)
REACTOME_CELL_CYCLE_CHECKPOINTS	REACTOME_CELL_CYCLE_CHECKPOINTS	0.49	>=0.20	PSMC3 (4.5)	UHRF1 (4.4)	CDKN3 (4.1)	DDB2 (3.4)	CDCA2 (3.3)	MTCH2 (3.0)	CENPO (2.8)	NDUFS3 (2.2)	NUP160 (2.2)	C3orf26 (2.1)
ENSG00000013573	DDX11 PPI subnetwork	0.49	>=0.20	CDKN3 (4.8)	UHRF1 (3.9)	CDCA2 (3.6)	PTRHD1 (3.0)	STAU2 (2.4)	DLEU1 (2.2)	EFR3B (2.0)	SMEK2 (1.8)	SLMAP (1.8)	CENPO (1.8)
GO:0050879	multicellular organismal movement	0.49	>=0.20	RAPSN (4.8)	NEIL2 (3.1)	AIG1 (2.6)	FAM208A (2.5)	ZNF613 (2.4)	HMCN2 (2.3)	ZNF614 (2.3)	ENSG00000214353 (2.1)	RNU6-64 (2.0)	CCDC88A (2.0)
GO:0050881	musculoskeletal movement	0.49	>=0.20	RAPSN (4.8)	NEIL2 (3.1)	AIG1 (2.6)	FAM208A (2.5)	ZNF613 (2.4)	HMCN2 (2.3)	ZNF614 (2.3)	ENSG00000214353 (2.1)	RNU6-64 (2.0)	CCDC88A (2.0)
KEGG_ALPHA_LINOLENIC_ACID_METABOLISM	KEGG_ALPHA_LINOLENIC_ACID_METABOLISM	0.49	>=0.20	NR1H3 (3.0)	GATA4 (3.0)	CHST4 (2.6)	C8orf49 (2.0)	LYPLAL1 (2.0)	ENSG00000229619 (1.8)	ACP2 (1.4)	LTBP4 (1.3)	FTSJD1 (1.3)	LTBP1 (1.2)
GO:0018214	protein carboxylation	0.49	>=0.20	TAT (4.1)	ZNF615 (3.3)	AGXT (3.3)	AGBL2 (2.8)	GPR45 (2.1)	DNAH12 (2.0)	ENSG00000233147 (2.0)	DLEU1 (1.9)	HP (1.8)	HYDIN (1.8)
GO:0017187	peptidyl-glutamic acid carboxylation	0.49	>=0.20	TAT (4.1)	ZNF615 (3.3)	AGXT (3.3)	AGBL2 (2.8)	GPR45 (2.1)	DNAH12 (2.0)	ENSG00000233147 (2.0)	DLEU1 (1.9)	HP (1.8)	HYDIN (1.8)
GO:0000977	RNA polymerase II regulatory region sequence-specific DNA binding	0.49	>=0.20	HAND2 (5.6)	C8orf49 (3.6)	FBLN2 (2.8)	ENSG00000177133 (2.8)	DPF3 (2.5)	ENSG00000238018 (2.5)	RREB1 (2.4)	RET (2.4)	MYBPC3 (2.4)	ENSG00000247225 (2.0)
ENSG00000120616	EPC1 PPI subnetwork	0.49	>=0.20	UHRF1 (2.5)	SPATA12 (2.2)	C3orf26 (1.9)	PSMC3 (1.9)	NUP160 (1.9)	ENSG00000247225 (1.9)	KBTBD4 (1.8)	CWC27 (1.8)	ZNF438 (1.8)	DENND1A (1.8)
GO:0046906	tetrapyrrole binding	0.49	>=0.20	AGXT (5.9)	TAT (4.5)	HP (3.6)	AGBL2 (2.0)	WT1 (1.8)	LYPLAL1 (1.8)	CRISPLD2 (1.8)	CHST4 (1.8)	C6orf195 (1.7)	PTPMT1 (1.7)
GO:0031055	chromatin remodeling at centromere	0.49	>=0.20	CENPO (4.1)	ENSG00000254349 (2.8)	C6orf195 (2.4)	CDCA2 (2.4)	CCDC88A (2.3)	UHRF1 (2.3)	COL24A1 (2.2)	TXNL4B (2.1)	CDKN3 (2.0)	ENSG00000233147 (2.0)
ENSG00000076604	TRAF4 PPI subnetwork	0.49	>=0.20	TELO2 (2.8)	IFT140 (2.4)	THADA (2.3)	SLC39A13 (2.3)	LTBP1 (2.1)	CELF1 (2.0)	ENSG00000238018 (1.9)	GPR45 (1.7)	ACP2 (1.7)	ENSG00000233147 (1.7)
GO:0010543	regulation of platelet activation	0.49	>=0.20	ENSG00000233147 (4.7)	LINC00312 (4.2)	ENSG00000162997 (2.8)	DNAJC27-AS1 (2.2)	ZNF614 (1.8)	PMFBP1 (1.6)	PROK2 (1.5)	FAM208A (1.5)	GPX7 (1.5)	ZNF438 (1.4)
ENSG00000155657	TTN PPI subnetwork	0.49	>=0.20	LMCD1 (3.4)	MYBPC3 (3.4)	COL8A1 (2.4)	TGFB2 (2.1)	ENSG00000229619 (2.1)	MSRB3 (2.0)	ERC2 (2.0)	FILIP1L (1.6)	SPTBN1 (1.6)	CELF1 (1.5)
REACTOME_FORMATION_OF_A_POOL_OF_FREE_40S_SUBUNITS	REACTOME_FORMATION_OF_A_POOL_OF_FREE_40S_SUBUNITS	0.49	>=0.20	EIF3M (5.1)	PTRHD1 (2.9)	ENSG00000237887 (2.7)	ENSG00000244535 (2.4)	RPS27A (2.3)	C2orf63 (1.9)	PDE12 (1.8)	ZNF717 (1.6)	FTSJD1 (1.6)	TSSK1B (1.6)
ENSG00000167085	PHB PPI subnetwork	0.49	>=0.20	EIF3M (2.9)	MYBPC3 (2.8)	SLMAP (2.6)	MTIF2 (2.6)	PSMC3 (2.2)	GATA4 (2.1)	MTCH2 (1.8)	SPTBN1 (1.7)	UHRF1 (1.7)	COL8A1 (1.7)
ENSG00000164687	FABP5 PPI subnetwork	0.49	>=0.20	ERC2 (3.2)	AIG1 (2.4)	HMGA2 (2.3)	RNF112 (2.0)	ZNF19 (2.0)	FTSJD1 (1.9)	ENSG00000223842 (1.9)	FNBP4 (1.9)	ENSG00000224186 (1.8)	DENND1A (1.7)
ENSG00000119953	SMNDC1 PPI subnetwork	0.49	>=0.20	RRP15 (4.1)	THADA (3.3)	DHX38 (3.1)	CWC27 (3.0)	FNBP4 (2.9)	ZNHIT6 (2.5)	EIF3M (2.4)	PNPT1 (2.3)	NUP160 (2.2)	RPS27A (2.1)
GO:0030149	sphingolipid catabolic process	0.49	>=0.20	FAM159A (3.0)	PMFBP1 (2.9)	ENSG00000226491 (2.8)	ZNF615 (2.5)	CSGALNACT2 (2.4)	GPX7 (2.3)	VAC14 (2.2)	ACP2 (2.0)	ZNF438 (2.0)	ENSG00000247324 (2.0)
GO:0046466	membrane lipid catabolic process	0.49	>=0.20	FAM159A (3.0)	PMFBP1 (2.9)	ENSG00000226491 (2.8)	ZNF615 (2.5)	CSGALNACT2 (2.4)	GPX7 (2.3)	VAC14 (2.2)	ACP2 (2.0)	ZNF438 (2.0)	ENSG00000247324 (2.0)
GO:0030553	cGMP binding	0.49	>=0.20	SEMA3A (2.7)	ROBO2 (2.3)	ENSG00000233147 (2.1)	RXFP2 (1.9)	DPF3 (1.7)	MSRB3 (1.7)	ENSG00000223842 (1.7)	ENSG00000249082 (1.6)	CHST4 (1.6)	MCC (1.6)
GO:0030118	clathrin coat	0.49	>=0.20	MADD (3.7)	IST1 (3.0)	SHKBP1 (2.6)	ENSG00000254349 (2.3)	AP1G1 (2.3)	DENND1A (1.8)	PHLPP2 (1.7)	ACP2 (1.6)	ENSG00000247225 (1.6)	SMEK2 (1.5)
ENSG00000186468	RPS23 PPI subnetwork	0.49	>=0.20	EIF3M (5.4)	PDE12 (2.8)	ENSG00000237887 (2.2)	FNBP4 (2.0)	RPS27A (2.0)	ZNHIT6 (1.7)	EFEMP1 (1.6)	YTHDC2 (1.6)	ENSG00000244535 (1.5)	ENSG00000229619 (1.4)
ENSG00000136738	STAM PPI subnetwork	0.49	>=0.20	DENND1A (3.3)	IL17RD (2.6)	PTPRJ (1.9)	CCDC88A (1.8)	STAU2 (1.8)	GNRH1 (1.7)	ENSG00000162997 (1.6)	VAC14 (1.6)	NCOA1 (1.5)	ZNF613 (1.4)
GO:0060041	retina development in camera-type eye	0.49	>=0.20	DPF3 (3.4)	LINC00486 (2.9)	TSSK1B (2.8)	C6orf195 (2.4)	PHLPP2 (2.2)	ENSG00000247225 (2.1)	MLL3 (2.1)	ENSG00000247324 (2.0)	CALB2 (2.0)	ROBO2 (2.0)
GO:0015697	quaternary ammonium group transport	0.49	>=0.20	ENSG00000247225 (3.3)	ZNF615 (3.0)	ENSG00000254349 (2.9)	ZNF350 (2.7)	PHLPP2 (2.4)	ZNF613 (2.2)	AIG1 (2.1)	PRRG4 (2.1)	ENSG00000247324 (2.0)	LYPLAL1 (2.0)
ENSG00000107242	PIP5K1B PPI subnetwork	0.49	>=0.20	SLMAP (4.9)	ENSG00000229619 (4.7)	MSRB3 (3.8)	CCDC88A (3.1)	LTBP1 (2.6)	CELF1 (2.6)	FILIP1L (2.5)	RTN4 (2.2)	LMCD1 (2.1)	MTIF2 (2.1)
ENSG00000091651	ORC6 PPI subnetwork	0.49	>=0.20	UHRF1 (6.1)	CENPO (3.7)	CDCA2 (3.6)	CDKN3 (3.4)	NUP160 (3.2)	DDB2 (2.9)	C3orf26 (2.6)	RASGEF1A (2.0)	PNPT1 (1.5)	DHODH (1.2)
GO:0008194	UDP-glycosyltransferase activity	0.49	>=0.20	CHST4 (2.9)	SLC39A13 (2.6)	ADAMTS16 (2.6)	GPR45 (2.1)	HMCN2 (1.9)	GPX7 (1.8)	PTPRJ (1.6)	LOX (1.6)	FAM159A (1.5)	SMAD7 (1.5)
ENSG00000172660	TAF15 PPI subnetwork	0.49	>=0.20	FNBP4 (4.7)	CELF1 (2.9)	NUP160 (2.7)	DHX38 (2.7)	PSMC3 (2.5)	IST1 (2.0)	YTHDC2 (1.9)	ARF4 (1.7)	SMEK2 (1.6)	CCDC104 (1.6)
ENSG00000172301	C17orf79 PPI subnetwork	0.49	>=0.20	LINC00486 (2.1)	CCDC88A (2.0)	TELO2 (2.0)	DENND1A (2.0)	C2orf54 (1.8)	C1QTNF4 (1.7)	PTPMT1 (1.6)	ENSG00000226491 (1.6)	DNAH12 (1.5)	DMRT2 (1.5)
KEGG_RIBOSOME	KEGG_RIBOSOME	0.49	>=0.20	PTRHD1 (4.4)	EIF3M (3.5)	ENSG00000237887 (3.3)	ENSG00000244535 (2.6)	RPS27A (1.9)	ZNF614 (1.7)	C2orf63 (1.7)	TSSK1B (1.6)	ENSG00000224186 (1.6)	KDM4C (1.6)
REACTOME_TRANSPORT_OF_MATURE_MRNA_DERIVED_FROM_AN_INTRONLESS_TRANSCRIPT	REACTOME_TRANSPORT_OF_MATURE_MRNA_DERIVED_FROM_AN_INTRONLESS_TRANSCRIPT	0.49	>=0.20	NUP160 (3.7)	THADA (3.5)	AP1G1 (3.2)	PNPT1 (2.9)	YTHDC2 (2.9)	KIAA0947 (2.7)	RRP15 (2.6)	CELF1 (2.5)	PDE12 (2.3)	DHX38 (2.2)
GO:0007050	cell cycle arrest	0.49	>=0.20	DDB2 (3.4)	CENPO (3.3)	KCTD9 (2.5)	UHRF1 (2.4)	CDCA2 (1.9)	PSMC3 (1.8)	CCDC66 (1.8)	CDKN3 (1.8)	MTCH2 (1.7)	KBTBD4 (1.7)
REACTOME_ACTIVATION_OF_THE_AP:1_FAMILY_OF_TRANSCRIPTION_FACTORS	REACTOME_ACTIVATION_OF_THE_AP:1_FAMILY_OF_TRANSCRIPTION_FACTORS	0.49	>=0.20	LIMK1 (2.5)	PRKCE (2.0)	MAP2K4 (1.9)	RNF112 (1.9)	HAND2 (1.8)	FILIP1L (1.8)	FAM116A (1.8)	DNAJC27-AS1 (1.8)	CSGALNACT2 (1.7)	RET (1.5)
REACTOME_CYCLIN_ACDK2:ASSOCIATED_EVENTS_AT_S_PHASE_ENTRY	REACTOME_CYCLIN_ACDK2:ASSOCIATED_EVENTS_AT_S_PHASE_ENTRY	0.49	>=0.20	PSMC3 (6.0)	MTCH2 (3.9)	NDUFS3 (2.9)	CCDC104 (2.6)	KCTD9 (2.1)	FAM83B (1.9)	CDKN3 (1.8)	EIF3M (1.7)	PTRHD1 (1.7)	AP1G1 (1.7)
GO:0031514	motile cilium	0.49	>=0.20	AGBL2 (5.5)	CCDC104 (4.9)	IFT140 (3.5)	KBTBD4 (2.9)	ZNF23 (2.3)	DNAH12 (2.2)	LYPLAL1 (2.1)	AIG1 (1.7)	PTRHD1 (1.6)	HYDIN (1.6)
GO:0008135	translation factor activity, nucleic acid binding	0.49	>=0.20	EIF3M (5.0)	PSMC3 (2.9)	MTIF2 (2.6)	RPS27A (2.3)	SMEK2 (2.1)	C3orf26 (2.0)	ZNHIT6 (2.0)	CWC27 (2.0)	CCDC66 (2.0)	FNBP4 (1.9)
GO:0010744	positive regulation of macrophage derived foam cell differentiation	0.49	>=0.20	COL24A1 (3.6)	ENSG00000223842 (3.1)	EBF2 (2.7)	DNAH12 (2.7)	ENSG00000228536 (2.6)	ENSG00000244535 (2.5)	ANKFN1 (2.2)	ZNF438 (2.1)	RNU6-64 (2.0)	ENSG00000226491 (1.8)
ENSG00000152556	PFKM PPI subnetwork	0.49	>=0.20	ENSG00000233147 (3.1)	LIMK1 (2.4)	ANKFN1 (2.1)	SPTBN1 (1.9)	KDM4C (1.8)	DPF3 (1.7)	INADL (1.7)	RTN4 (1.6)	ENSG00000228536 (1.6)	CCDC85A (1.5)
MP:0002874	decreased hemoglobin content	0.49	>=0.20	RPS27A (2.7)	TMEM204 (1.9)	ZNF614 (1.7)	SMAD7 (1.7)	DLEU1 (1.7)	ACP2 (1.6)	ENSG00000214353 (1.5)	C2orf63 (1.5)	TSSK1B (1.3)	ENSG00000223842 (1.3)
ENSG00000144744	UBA3 PPI subnetwork	0.49	>=0.20	MAP2K4 (4.4)	ZNF821 (3.2)	PNPT1 (2.6)	VAC14 (2.4)	CCDC66 (2.3)	C2orf63 (2.3)	SLMAP (2.3)	TLK2 (2.1)	FAM208A (2.0)	ZNF23 (2.0)
MP:0006030	abnormal otic vesicle development	0.49	>=0.20	RUNX2 (4.3)	WNT5A (3.2)	BMP7 (2.8)	BMP2 (2.8)	SMAD3 (2.5)	PITX1 (2.4)	HMGA2 (2.3)	IL17RD (2.2)	DMRT2 (2.1)	BMP5 (2.0)
ENSG00000196235	SUPT5H PPI subnetwork	0.49	>=0.20	CWC27 (4.2)	ZNHIT6 (4.0)	RRP15 (3.5)	NUP160 (3.4)	SRFBP1 (3.4)	DHX38 (3.2)	SMEK2 (3.2)	C3orf26 (3.2)	KIAA0947 (2.5)	EIF3M (2.4)
REACTOME_IRON_UPTAKE_AND_TRANSPORT	REACTOME_IRON_UPTAKE_AND_TRANSPORT	0.49	>=0.20	VAC14 (2.9)	DMRT2 (2.6)	NR1H3 (2.6)	COL24A1 (2.5)	ENSG00000223842 (2.4)	SLC22A18AS (2.4)	ENSG00000247225 (2.3)	ACP2 (1.9)	PHLPP2 (1.9)	IST1 (1.9)
REACTOME_RIBOSOMAL_SCANNING_AND_START_CODON_RECOGNITION	REACTOME_RIBOSOMAL_SCANNING_AND_START_CODON_RECOGNITION	0.49	>=0.20	EIF3M (6.1)	RPS27A (3.1)	PTRHD1 (2.3)	FNBP4 (2.1)	C2orf63 (2.1)	PDE12 (2.1)	ENSG00000244535 (2.0)	FTSJD1 (1.4)	ZNHIT6 (1.4)	ZNF614 (1.3)
GO:0016604	nuclear body	0.49	>=0.20	FNBP4 (3.8)	SMEK2 (2.9)	KBTBD4 (2.8)	TLK2 (2.6)	CCDC66 (2.5)	SRFBP1 (2.5)	CELF1 (2.5)	KIAA0947 (2.5)	DHX38 (2.4)	IST1 (2.0)
ENSG00000132341	RAN PPI subnetwork	0.49	>=0.20	AP1G1 (3.4)	THADA (3.2)	YTHDC2 (3.1)	PNPT1 (3.0)	TELO2 (2.3)	NUP160 (2.3)	CELF1 (2.1)	DHX38 (2.1)	RRP15 (1.9)	VAC14 (1.8)
GO:0005184	neuropeptide hormone activity	0.49	>=0.20	RET (7.3)	CALB2 (4.8)	HAND2 (2.9)	GNRH1 (2.4)	DNAH12 (2.3)	WBSCR28 (2.1)	CCDC85A (2.0)	PRKCE (1.9)	ACTRT2 (1.9)	BMP2 (1.8)
ENSG00000178184	PARD6G PPI subnetwork	0.49	>=0.20	INADL (4.0)	ATXN1L (2.8)	SEMA3A (2.4)	IST1 (2.1)	ROBO2 (1.8)	ENSG00000245954 (1.8)	WT1 (1.7)	BMP7 (1.7)	DOCK5 (1.7)	PHLPP2 (1.6)
GO:0008209	androgen metabolic process	0.49	>=0.20	ANKFN1 (3.7)	ENSG00000254560 (2.9)	PMFBP1 (2.0)	CHST4 (1.9)	ENSG00000226491 (1.9)	ADAMTS16 (1.8)	GATA4 (1.6)	SLC22A18AS (1.5)	TAT (1.5)	AGXT (1.4)
ENSG00000175073	VCPIP1 PPI subnetwork	0.49	>=0.20	KCTD9 (2.7)	PSMC3 (2.6)	TLK2 (2.3)	CSGALNACT2 (1.9)	BMP2 (1.9)	DOCK5 (1.5)	PTRHD1 (1.5)	GATA4 (1.4)	C6orf195 (1.4)	ENSG00000224186 (1.4)
MP:0009838	abnormal sperm axoneme morphology	0.49	>=0.20	AGBL2 (5.9)	ACTRT2 (3.9)	DNAH12 (3.8)	PMFBP1 (3.3)	DNAJC27-AS1 (2.5)	WBSCR28 (2.3)	IFT140 (1.8)	B4GALNT3 (1.8)	HYDIN (1.7)	DPF3 (1.5)
REACTOME_VIRAL_MRNA_TRANSLATION	REACTOME_VIRAL_MRNA_TRANSLATION	0.49	>=0.20	PTRHD1 (4.1)	EIF3M (3.4)	ENSG00000237887 (3.0)	ENSG00000244535 (2.5)	RPS27A (2.2)	C2orf63 (2.0)	ZNF614 (1.8)	KDM4C (1.8)	IL17RD (1.7)	TSSK1B (1.7)
GO:0007076	mitotic chromosome condensation	0.49	>=0.20	CENPO (4.2)	C6orf195 (3.7)	KIAA0947 (3.0)	CDCA2 (2.5)	GNRH1 (2.5)	UHRF1 (2.4)	KCTD9 (2.2)	CDKN3 (2.2)	ADCY3 (2.0)	RNU6-64 (2.0)
GO:0000315	organellar large ribosomal subunit	0.49	>=0.20	PTRHD1 (4.2)	NDUFS3 (3.5)	PTPMT1 (2.8)	MTIF2 (2.7)	LYPLAL1 (2.4)	PNPT1 (1.9)	MTCH2 (1.9)	B4GALNT3 (1.9)	FAM116A (1.7)	KIAA0947 (1.6)
GO:0005762	mitochondrial large ribosomal subunit	0.49	>=0.20	PTRHD1 (4.2)	NDUFS3 (3.5)	PTPMT1 (2.8)	MTIF2 (2.7)	LYPLAL1 (2.4)	PNPT1 (1.9)	MTCH2 (1.9)	B4GALNT3 (1.9)	FAM116A (1.7)	KIAA0947 (1.6)
ENSG00000198873	GRK5 PPI subnetwork	0.49	>=0.20	CAV2 (4.2)	DMRT2 (3.2)	ENSG00000233147 (2.1)	EFEMP1 (2.1)	EBF2 (1.9)	DPF3 (1.9)	AIG1 (1.9)	TWIST2 (1.8)	CALB2 (1.8)	GPR45 (1.7)
GO:0044445	cytosolic part	0.49	>=0.20	PTRHD1 (3.6)	EIF3M (2.5)	KIAA0947 (2.3)	KDM4C (2.1)	PSMC3 (2.0)	RPS27A (1.9)	ENSG00000237887 (1.8)	ZNF614 (1.7)	C2orf63 (1.7)	NDUFS3 (1.7)
ENSG00000168066	SF1 PPI subnetwork	0.49	>=0.20	FNBP4 (3.1)	DHX38 (2.9)	CELF1 (2.8)	SPI1 (2.7)	VAC14 (2.5)	SHKBP1 (2.2)	CWC27 (2.1)	YTHDC2 (2.1)	CCDC66 (2.0)	IST1 (1.8)
GO:0010769	regulation of cell morphogenesis involved in differentiation	0.49	>=0.20	ADAMTS6 (2.6)	HMGA2 (2.5)	LIMK1 (2.4)	RNF112 (2.0)	MAP2K4 (2.0)	CDH11 (1.9)	RTN4 (1.8)	TWIST2 (1.8)	EFR3B (1.7)	C1QTNF4 (1.6)
ENSG00000114026	OGG1 PPI subnetwork	0.49	>=0.20	DDB2 (4.2)	ADAMTS16 (2.3)	RET (2.0)	CCDC66 (1.9)	DNAH12 (1.9)	THADA (1.8)	FTSJD1 (1.8)	CCDC104 (1.7)	MTIF2 (1.6)	CLEC16A (1.5)
GO:0030317	sperm motility	0.49	>=0.20	ACTRT2 (9.1)	TSSK1B (5.3)	PMFBP1 (4.1)	AGBL2 (3.6)	WBSCR28 (3.5)	ENSG00000162997 (2.2)	SPATA12 (1.9)	DNAH12 (1.9)	DNAJC27-AS1 (1.8)	ZNF438 (1.7)
GO:0006826	iron ion transport	0.49	>=0.20	RNF112 (2.5)	ENSG00000247225 (2.3)	VAC14 (2.3)	ENSG00000223842 (2.1)	DMRT2 (2.1)	ZNF438 (1.9)	PTPMT1 (1.7)	ENSG00000244535 (1.7)	DNAJC27 (1.7)	C2orf63 (1.7)
ENSG00000065609	SNAP91 PPI subnetwork	0.49	>=0.20	ENSG00000162997 (2.7)	SPTBN1 (2.4)	KCTD9 (2.3)	ACP2 (2.3)	EBF2 (2.2)	TWIST2 (2.1)	YTHDC2 (2.0)	AP1G1 (2.0)	ELN (2.0)	FAM159A (1.9)
GO:0031018	endocrine pancreas development	0.49	>=0.20	ENSG00000244535 (3.1)	ENSG00000237887 (3.1)	TSSK1B (2.6)	PTRHD1 (2.1)	C6orf195 (2.0)	ZNF614 (1.9)	ENSG00000223842 (1.8)	PDE12 (1.8)	EIF3M (1.7)	GPR45 (1.6)
MP:0009789	decreased susceptibility to bacterial infection induced morbidity/mortality	0.49	>=0.20	HP (5.0)	PROK2 (4.6)	AIG1 (3.3)	SPI1 (2.7)	AGXT (2.1)	PRRG4 (1.9)	ENSG00000244535 (1.9)	ZNF23 (1.8)	TSSK1B (1.7)	TAT (1.6)
ENSG00000184897	H1FX PPI subnetwork	0.49	>=0.20	EIF3M (2.6)	FNBP4 (2.5)	NUP160 (2.1)	MSRB3 (2.1)	DHX38 (2.0)	UHRF1 (2.0)	AGBL2 (1.8)	PSMC3 (1.8)	CCDC88A (1.8)	RRP15 (1.7)
REACTOME_CDC20PHOSPHO:APCC_MEDIATED_DEGRADATION_OF_CYCLIN_A	REACTOME_CDC20PHOSPHO:APCC_MEDIATED_DEGRADATION_OF_CYCLIN_A	0.49	>=0.20	PSMC3 (5.8)	MTCH2 (3.9)	CDKN3 (3.2)	NDUFS3 (3.1)	CCDC104 (2.4)	KCTD9 (2.3)	PTRHD1 (2.1)	AP1G1 (2.1)	EIF3M (2.0)	CDCA2 (1.7)
ENSG00000067533	RRP15 PPI subnetwork	0.5	>=0.20	ZNHIT6 (5.1)	RRP15 (4.9)	SRFBP1 (4.6)	EIF3M (3.6)	C3orf26 (3.2)	PDE12 (3.0)	CWC27 (2.8)	MTIF2 (2.6)	DHODH (2.5)	FTSJD1 (2.3)
REACTOME_TRANSPORT_OF_MATURE_MRNA_DERIVED_FROM_AN_INTRON:CONTAINING_TRANSCRIPT	REACTOME_TRANSPORT_OF_MATURE_MRNA_DERIVED_FROM_AN_INTRON:CONTAINING_TRANSCRIPT	0.5	>=0.20	FNBP4 (4.6)	IST1 (3.2)	PNPT1 (3.1)	NUP160 (3.1)	CELF1 (3.0)	RRP15 (2.9)	AP1G1 (2.8)	THADA (2.5)	DHODH (2.5)	CCDC66 (2.4)
MP:0006043	decreased apoptosis	0.5	>=0.20	DDB2 (3.6)	ZFP36L2 (2.6)	COL8A1 (2.0)	CSGALNACT2 (2.0)	TWIST2 (1.9)	FILIP1L (1.9)	FAM83B (1.8)	LOX (1.6)	WNT5A (1.5)	ENSG00000254560 (1.4)
GO:0010830	regulation of myotube differentiation	0.5	>=0.20	ENSG00000238018 (3.5)	ENSG00000229619 (2.5)	RAPSN (2.4)	HAND2 (2.3)	GATA4 (2.1)	ENSG00000214353 (2.0)	SLMAP (1.9)	WBSCR28 (1.8)	ENSG00000237887 (1.8)	PMFBP1 (1.7)
GO:0046034	ATP metabolic process	0.5	>=0.20	ENSG00000177133 (2.5)	MADD (2.4)	MTIF2 (2.3)	ENSG00000244535 (2.2)	VAC14 (2.2)	DNAJC27 (2.1)	SLMAP (2.1)	LIMK1 (2.1)	CLEC16A (2.0)	AP1G1 (2.0)
GO:0090307	spindle assembly involved in mitosis	0.5	>=0.20	ENSG00000237887 (3.2)	NEIL2 (2.7)	ZNF19 (2.6)	RASGEF1A (2.5)	CENPO (2.4)	KCTD9 (2.2)	IFT140 (2.2)	FAM159A (2.2)	CDCA2 (2.0)	ENSG00000245954 (1.9)
GO:0015934	large ribosomal subunit	0.5	>=0.20	PTRHD1 (4.7)	EIF3M (3.1)	NDUFS3 (3.1)	ENSG00000237887 (2.2)	MTIF2 (2.1)	KIAA0947 (2.0)	ENSG00000244535 (1.9)	PTPMT1 (1.9)	C3orf26 (1.9)	SREK1IP1 (1.9)
ENSG00000085063	CD59 PPI subnetwork	0.5	>=0.20	TAT (4.0)	AGXT (4.0)	ENSG00000256746 (2.6)	HP (2.5)	SPATA12 (2.2)	SPSB1 (2.2)	ENSG00000247324 (2.0)	PTPRJ (1.8)	CHST4 (1.8)	MARVELD3 (1.7)
ENSG00000171208	NETO2 PPI subnetwork	0.5	>=0.20	PNPT1 (2.9)	FTSJD1 (2.8)	RXFP2 (2.7)	C2orf63 (2.5)	MAP2K4 (2.3)	DNAJC27-AS1 (2.2)	SREK1IP1 (2.1)	PTRHD1 (2.0)	TSSK1B (2.0)	SMEK2 (1.8)
ENSG00000129315	CCNT1 PPI subnetwork	0.5	>=0.20	CWC27 (3.0)	KIAA0947 (2.9)	DHX38 (2.7)	SREK1IP1 (2.3)	NUP160 (2.3)	ZNHIT6 (2.1)	SMEK2 (2.0)	ENSG00000249082 (1.8)	YTHDC2 (1.8)	C3orf26 (1.7)
ENSG00000151224	MAT1A PPI subnetwork	0.5	>=0.20	PSMC3 (3.9)	RRP15 (3.4)	MTCH2 (3.2)	THADA (2.7)	ZNHIT6 (2.5)	DHX38 (2.5)	VAC14 (2.5)	CWC27 (2.4)	AP1G1 (2.4)	EIF3M (2.3)
GO:0016746	transferase activity, transferring acyl groups	0.5	>=0.20	MTCH2 (3.0)	PTPMT1 (2.6)	AIG1 (2.3)	DHODH (2.1)	RTN4 (2.0)	KCTD9 (2.0)	HP (1.9)	C2orf63 (1.8)	YTHDC2 (1.8)	PROK2 (1.7)
REACTOME_ACTIVATION_OF_APCC_AND_APCCCDC20_MEDIATED_DEGRADATION_OF_MITOTIC_PROTEINS	REACTOME_ACTIVATION_OF_APCC_AND_APCCCDC20_MEDIATED_DEGRADATION_OF_MITOTIC_PROTEINS	0.5	>=0.20	PSMC3 (5.6)	MTCH2 (3.9)	CDKN3 (3.8)	NDUFS3 (2.9)	KCTD9 (2.3)	CDCA2 (2.3)	PTRHD1 (2.1)	CCDC104 (2.1)	AP1G1 (2.0)	EIF3M (2.0)
ENSG00000114126	TFDP2 PPI subnetwork	0.5	>=0.20	CENPO (3.4)	UHRF1 (3.0)	RNU6-64 (2.5)	PDE12 (2.2)	SHKBP1 (2.2)	CDCA2 (2.0)	CDKN3 (2.0)	RAPSN (1.9)	NCOA1 (1.9)	PRRG4 (1.7)
ENSG00000111245	MYL2 PPI subnetwork	0.5	>=0.20	MYBPC3 (4.6)	RAPSN (3.3)	SLMAP (2.9)	PROK2 (2.6)	LMCD1 (2.0)	FAM83B (1.9)	ELN (1.8)	BMP5 (1.8)	RNF112 (1.6)	ENSG00000224186 (1.6)
MP:0001501	abnormal sleep pattern	0.5	>=0.20	CALB2 (4.0)	LINC00312 (3.2)	DNAJC27 (2.3)	PMFBP1 (2.3)	WNT5A (2.3)	ADCY3 (2.1)	LOX (2.0)	FBLN2 (1.9)	CAV2 (1.8)	TAT (1.7)
MP:0001006	abnormal retinal cone cell morphology	0.5	>=0.20	DPF3 (2.9)	ROBO2 (2.7)	ENSG00000254560 (2.3)	C1QTNF4 (2.3)	HYDIN (2.1)	ENSG00000247324 (2.0)	PHLPP2 (2.0)	RXFP2 (1.9)	ENSG00000226491 (1.7)	ENSG00000244535 (1.6)
MP:0001325	abnormal retina morphology	0.5	>=0.20	TGFB2 (4.1)	MCC (3.2)	EFEMP1 (3.0)	DPF3 (2.9)	COL8A1 (2.6)	ENSG00000177133 (2.4)	BMP7 (2.4)	ROBO2 (1.9)	MFAP4 (1.9)	DENND1A (1.8)
ENSG00000124172	ATP5E PPI subnetwork	0.5	>=0.20	NDUFS3 (6.1)	DNAJC27 (2.7)	MTCH2 (2.6)	ENSG00000226491 (2.0)	MYBPC3 (1.8)	MTIF2 (1.6)	DLEU1 (1.6)	PTRHD1 (1.5)	SLMAP (1.4)	ENSG00000244535 (1.4)
GO:0050321	tau-protein kinase activity	0.5	>=0.20	STAU2 (2.6)	GPR45 (2.0)	SHKBP1 (2.0)	TLK2 (2.0)	CLEC16A (1.9)	SLMAP (1.9)	FAM159A (1.8)	ZNF614 (1.7)	TWIST2 (1.7)	FAM83B (1.6)
ENSG00000173545	ZNF622 PPI subnetwork	0.5	>=0.20	SRFBP1 (5.7)	RRP15 (5.5)	ZNHIT6 (5.1)	C3orf26 (3.4)	CWC27 (3.3)	EIF3M (3.2)	MTIF2 (3.1)	DHODH (3.0)	KIAA0947 (2.9)	PNPT1 (2.5)
MP:0000703	abnormal thymus morphology	0.5	>=0.20	ENSG00000247324 (3.4)	RUNX2 (3.0)	ACP2 (2.3)	SPSB1 (1.9)	SMEK2 (1.8)	ENSG00000214353 (1.7)	DDB2 (1.7)	FBLN2 (1.6)	C2orf63 (1.6)	ZFP36L2 (1.6)
GO:0005085	guanyl-nucleotide exchange factor activity	0.5	>=0.20	TMEM204 (3.5)	MADD (2.7)	ENSG00000214353 (2.6)	TELO2 (2.6)	CCDC85A (2.5)	B4GALNT3 (2.4)	EFR3B (2.3)	INADL (2.3)	PRKCE (2.3)	SPTBN1 (2.3)
ENSG00000048828	FAM120A PPI subnetwork	0.5	>=0.20	AP1G1 (4.9)	IST1 (3.4)	RTN4 (3.1)	ARF4 (2.5)	CHST4 (2.3)	PHLPP2 (2.1)	SMEK2 (2.0)	SLC39A13 (1.8)	MADD (1.8)	C2orf63 (1.8)
GO:0044447	axoneme part	0.5	>=0.20	AGBL2 (7.0)	CCDC104 (4.9)	IFT140 (4.2)	HYDIN (3.6)	ACTRT2 (3.4)	DNAH12 (2.9)	TSSK1B (1.9)	WBSCR28 (1.7)	CCDC66 (1.7)	ZNF615 (1.5)
GO:0051348	negative regulation of transferase activity	0.5	>=0.20	ZNF614 (2.8)	STAU2 (2.1)	ZNF717 (2.0)	FAM116A (1.9)	HMGA2 (1.8)	COL8A1 (1.8)	SLMAP (1.6)	PDE12 (1.6)	FAM208A (1.5)	IL17RD (1.5)
GO:0003009	skeletal muscle contraction	0.5	>=0.20	RAPSN (4.0)	ACTRT2 (2.7)	ZNF613 (2.4)	ENSG00000229619 (2.3)	NEIL2 (2.3)	ZNF614 (2.2)	HMCN2 (2.1)	ZNF438 (1.9)	SPATA12 (1.9)	FAM208A (1.9)
GO:0048475	coated membrane	0.5	>=0.20	ARF4 (4.8)	AP1G1 (3.8)	MADD (3.4)	SLC39A13 (3.0)	IST1 (2.5)	SHKBP1 (2.3)	DENND1A (2.2)	KDM4C (2.0)	THADA (1.8)	CSGALNACT2 (1.6)
GO:0030117	membrane coat	0.5	>=0.20	ARF4 (4.8)	AP1G1 (3.8)	MADD (3.4)	SLC39A13 (3.0)	IST1 (2.5)	SHKBP1 (2.3)	DENND1A (2.2)	KDM4C (2.0)	THADA (1.8)	CSGALNACT2 (1.6)
ENSG00000069869	NEDD4 PPI subnetwork	0.5	>=0.20	C2orf63 (2.7)	SLC22A18AS (2.6)	RTN4 (2.5)	SPSB1 (2.4)	SREK1IP1 (2.3)	ARF4 (2.3)	LINC00486 (2.1)	NCOA1 (2.0)	STAU2 (1.8)	MARVELD3 (1.6)
GO:0016363	nuclear matrix	0.5	>=0.20	CCDC66 (3.5)	ZNF613 (3.1)	FAM208A (2.8)	CWC27 (2.6)	SHKBP1 (2.6)	UHRF1 (2.6)	ZNF615 (2.5)	SMEK2 (2.3)	SMAD7 (2.2)	NUP160 (2.0)
MP:0002687	oligozoospermia	0.5	>=0.20	ACTRT2 (2.9)	CDCA2 (2.5)	CCDC104 (2.3)	UHRF1 (2.1)	TSSK1B (1.8)	RUNX2 (1.8)	CDKN3 (1.7)	PROK2 (1.6)	CLEC16A (1.6)	LINC00312 (1.6)
GO:0021511	spinal cord patterning	0.5	>=0.20	B4GALNT3 (3.4)	ENSG00000224186 (2.9)	SPATA12 (2.5)	GPR45 (2.3)	ENSG00000214353 (2.1)	WBSCR28 (2.0)	ENSG00000256746 (2.0)	GPX7 (1.8)	ZNF615 (1.7)	ZNF438 (1.7)
MP:0002423	abnormal mast cell physiology	0.5	>=0.20	SPI1 (2.8)	ENSG00000256746 (2.2)	CCDC88A (1.9)	CLEC16A (1.8)	DMRT2 (1.7)	PMFBP1 (1.7)	ENSG00000223842 (1.6)	DOCK5 (1.6)	PROK2 (1.6)	WT1-AS (1.5)
KEGG_LINOLEIC_ACID_METABOLISM	KEGG_LINOLEIC_ACID_METABOLISM	0.5	>=0.20	TAT (4.7)	AGXT (4.5)	CHST4 (4.5)	HP (3.4)	GATA4 (2.3)	ANKFN1 (1.8)	LYPLAL1 (1.7)	DNAH12 (1.4)	DLEU1 (1.4)	MFAP4 (1.4)
MP:0010373	myeloid hyperplasia	0.5	>=0.20	SPI1 (3.0)	MLL3 (2.3)	ENSG00000250748 (2.2)	BMP2 (2.0)	ARHGEF3 (1.8)	DMRT2 (1.8)	GPX7 (1.7)	PTPRJ (1.6)	PTPMT1 (1.6)	FAM159A (1.5)
ENSG00000138293	NCOA4 PPI subnetwork	0.5	>=0.20	NR1H3 (2.7)	CAV2 (2.7)	ZNF350 (2.5)	SLC22A18AS (2.4)	RET (2.3)	NCOA1 (2.2)	SMAD7 (2.0)	SMAD3 (1.9)	ZNF438 (1.9)	RNU6-64 (1.6)
ENSG00000182872	RBM10 PPI subnetwork	0.5	>=0.20	FNBP4 (2.7)	TELO2 (2.2)	EIF3M (2.1)	ENSG00000244535 (1.8)	MAP2K4 (1.8)	DHX38 (1.7)	VAC14 (1.7)	RTN4 (1.6)	SHKBP1 (1.5)	TLK2 (1.4)
ENSG00000020577	SAMD4A PPI subnetwork	0.5	>=0.20	MARVELD3 (4.0)	INADL (3.6)	C2orf54 (3.0)	DOCK5 (2.6)	PRRG4 (2.5)	CAV2 (2.0)	SPTBN1 (1.9)	DENND1A (1.8)	AIG1 (1.7)	THBS2 (1.6)
GO:0046470	phosphatidylcholine metabolic process	0.5	>=0.20	ENSG00000233147 (3.5)	HYDIN (3.0)	DNAH12 (2.9)	AGBL2 (2.7)	ADAMTS6 (2.3)	NR1H3 (2.1)	CHST4 (2.0)	TAT (2.0)	DNAJC27 (2.0)	VAC14 (1.9)
REACTOME_ACTIVATION_OF_THE_MRNA_UPON_BINDING_OF_THE_CAP:BINDING_COMPLEX_AND_EIFS_AND_SUBSEQUENT_BINDING_TO_43S	REACTOME_ACTIVATION_OF_THE_MRNA_UPON_BINDING_OF_THE_CAP:BINDING_COMPLEX_AND_EIFS_AND_SUBSEQUENT_BINDING_TO_43S	0.5	>=0.20	EIF3M (5.9)	RPS27A (2.8)	PTRHD1 (2.1)	C2orf63 (2.0)	ENSG00000244535 (1.9)	PDE12 (1.9)	FNBP4 (1.8)	FTSJD1 (1.4)	ZNF614 (1.4)	ENSG00000249082 (1.4)
ENSG00000170860	LSM3 PPI subnetwork	0.5	>=0.20	NUP160 (2.8)	DHX38 (2.7)	ZNF613 (2.7)	FTSJD1 (2.6)	MLL3 (2.6)	C3orf26 (2.5)	EIF3M (2.4)	DHODH (2.2)	PTRHD1 (2.2)	THADA (2.0)
GO:0006275	regulation of DNA replication	0.5	>=0.20	LINC00486 (3.4)	CSGALNACT2 (3.1)	DNAJC27-AS1 (2.4)	COL24A1 (2.4)	ENSG00000256746 (2.3)	CWC27 (2.2)	RXFP2 (2.0)	SREK1IP1 (2.0)	TWIST2 (1.8)	BMP5 (1.8)
REACTOME_GTP_HYDROLYSIS_AND_JOINING_OF_THE_60S_RIBOSOMAL_SUBUNIT	REACTOME_GTP_HYDROLYSIS_AND_JOINING_OF_THE_60S_RIBOSOMAL_SUBUNIT	0.5	>=0.20	EIF3M (5.4)	RPS27A (3.1)	PTRHD1 (2.7)	ENSG00000244535 (2.4)	ENSG00000237887 (2.2)	FNBP4 (2.2)	C2orf63 (2.1)	PDE12 (1.8)	ZNHIT6 (1.7)	ENSG00000224186 (1.6)
GO:0070306	lens fiber cell differentiation	0.5	>=0.20	RNU6-64 (3.3)	ENSG00000214353 (3.0)	C2orf54 (2.3)	TGFB2 (2.1)	GPR45 (2.0)	TSSK1B (1.9)	COL24A1 (1.9)	SLC39A13 (1.9)	ZNF717 (1.9)	RPS27A (1.7)
GO:0005858	axonemal dynein complex	0.5	>=0.20	AGBL2 (7.7)	HYDIN (6.2)	DNAH12 (5.2)	IFT140 (3.1)	GPR45 (1.9)	ENSG00000254560 (1.8)	ZNF615 (1.8)	ACTRT2 (1.7)	CCDC104 (1.7)	C2orf54 (1.6)
REACTOME_EUKARYOTIC_TRANSLATION_ELONGATION	REACTOME_EUKARYOTIC_TRANSLATION_ELONGATION	0.5	>=0.20	EIF3M (3.8)	PTRHD1 (3.7)	ENSG00000237887 (3.0)	ENSG00000244535 (2.2)	RPS27A (2.0)	ENSG00000224186 (1.9)	FTSJD1 (1.8)	KDM4C (1.8)	TSSK1B (1.8)	ZNF614 (1.7)
ENSG00000156976	EIF4A2 PPI subnetwork	0.5	>=0.20	EIF3M (5.6)	ENSG00000244535 (2.3)	DHX38 (2.2)	PTRHD1 (2.0)	RPS27A (2.0)	FNBP4 (1.9)	PDE12 (1.9)	WT1-AS (1.8)	C2orf63 (1.7)	FTSJD1 (1.6)
MP:0008143	abnormal dendrite morphology	0.5	>=0.20	CAV2 (3.5)	ERC2 (3.2)	TGFB2 (2.8)	RTN4 (2.7)	GPR45 (2.6)	CCDC85A (2.5)	NCOA1 (2.4)	SEMA3A (2.3)	RAPSN (2.3)	KBTBD4 (2.1)
GO:0046365	monosaccharide catabolic process	0.5	>=0.20	ACTRT2 (2.6)	KDM4C (2.5)	TSSK1B (2.0)	ZNF717 (2.0)	ZNF438 (1.9)	ENSG00000249082 (1.9)	MTCH2 (1.9)	C6orf195 (1.9)	SPATA12 (1.9)	ENSG00000214353 (1.8)
ENSG00000004700	RECQL PPI subnetwork	0.5	>=0.20	CENPO (3.2)	CDCA2 (3.1)	NUP160 (2.9)	CCDC66 (2.9)	UHRF1 (2.9)	DDB2 (2.8)	FAM208A (2.4)	THADA (2.4)	TELO2 (2.0)	C2orf63 (2.0)
GO:0030165	PDZ domain binding	0.5	>=0.20	ENSG00000177133 (3.5)	ELN (2.5)	SMAD7 (2.3)	LTBP1 (2.2)	MECOM (2.2)	ADAMTSL3 (2.1)	PITX1 (2.1)	CDH11 (2.1)	BMP7 (2.0)	EFR3B (1.8)
GO:0016790	thiolester hydrolase activity	0.5	>=0.20	AP1G1 (3.5)	PHLPP2 (3.3)	KIAA0947 (3.2)	MAP2K4 (3.1)	TLK2 (2.9)	PNPT1 (2.3)	SLMAP (2.3)	MTIF2 (2.3)	YTHDC2 (2.2)	WT1 (1.9)
ENSG00000100697	DICER1 PPI subnetwork	0.5	>=0.20	MYBPC3 (4.1)	MTIF2 (3.4)	ENSG00000233147 (2.7)	C8orf49 (2.7)	CCDC88A (2.7)	GATA4 (2.5)	KIAA0947 (2.0)	NEIL2 (2.0)	ENSG00000254560 (1.9)	ZNF614 (1.7)
ENSG00000138442	WDR12 PPI subnetwork	0.5	>=0.20	RRP15 (5.6)	ZNHIT6 (5.1)	SRFBP1 (4.5)	CWC27 (4.0)	EIF3M (4.0)	DHX38 (3.4)	C3orf26 (3.3)	DHODH (3.0)	MTIF2 (3.0)	KIAA0947 (2.9)
ENSG00000121031	ENSG00000121031 PPI subnetwork	0.5	>=0.20	YTHDC2 (2.8)	DHX38 (2.8)	PNPT1 (2.6)	SHKBP1 (2.4)	UHRF1 (2.3)	RTN4 (2.2)	NUP160 (2.1)	MTIF2 (2.0)	RPS27A (2.0)	IFT140 (1.9)
ENSG00000170876	TMEM43 PPI subnetwork	0.5	>=0.20	ARF4 (3.3)	NEIL2 (2.7)	PRRG4 (2.3)	TSSK1B (1.9)	MECOM (1.9)	ENSG00000249082 (1.9)	RTN4 (1.8)	PITX1 (1.8)	GPR45 (1.8)	WT1 (1.6)
GO:0007030	Golgi organization	0.5	>=0.20	ZNF613 (3.4)	SLC39A13 (2.8)	CCDC66 (2.5)	ENSG00000245954 (2.2)	ARF4 (2.2)	KBTBD4 (2.1)	ATXN1L (2.1)	GNRH1 (1.9)	ZNF438 (1.9)	TXNL4B (1.9)
GO:0048041	focal adhesion assembly	0.5	>=0.20	ENSG00000224186 (2.9)	DOCK5 (2.5)	ZNF615 (2.3)	ZNF350 (2.3)	ZNF717 (2.1)	FILIP1L (2.1)	FAM208A (2.1)	AGBL2 (2.1)	ENSG00000250748 (2.0)	SLC39A13 (2.0)
MP:0002359	abnormal spleen germinal center morphology	0.5	>=0.20	CHST4 (3.7)	NR1H3 (2.4)	FAM159A (2.2)	SPSB1 (2.0)	THADA (2.0)	SMAD3 (1.9)	BNC2 (1.8)	SLC22A18AS (1.7)	C6orf195 (1.7)	LTBP4 (1.5)
GO:0005669	transcription factor TFIID complex	0.5	>=0.20	YTHDC2 (3.8)	NUP160 (2.5)	ZNF615 (2.2)	SRFBP1 (2.0)	MLL3 (1.9)	CSGALNACT2 (1.8)	FAM208A (1.7)	DDB2 (1.4)	CCDC66 (1.4)	ZNF438 (1.4)
ENSG00000102804	TSC22D1 PPI subnetwork	0.5	>=0.20	NDUFS3 (3.5)	PNPT1 (3.1)	DHX38 (2.7)	NUP160 (2.7)	ARF4 (2.6)	MTCH2 (2.5)	ENSG00000162997 (2.5)	RPS27A (2.3)	C3orf26 (2.3)	SLC39A13 (2.1)
GO:0000387	spliceosomal snRNP assembly	0.5	>=0.20	SRFBP1 (3.3)	ZNF614 (2.9)	ZNHIT6 (2.7)	KBTBD4 (2.3)	C3orf26 (2.2)	HYDIN (2.1)	TELO2 (2.1)	RNU6-64 (2.0)	RRP15 (1.8)	ENSG00000244535 (1.8)
GO:0016010	dystrophin-associated glycoprotein complex	0.5	>=0.20	RAPSN (6.3)	ADAMTSL3 (3.7)	SLMAP (3.4)	SPTBN1 (2.7)	ENSG00000238018 (2.6)	ELN (2.5)	HMCN2 (2.5)	MSRB3 (2.4)	LMCD1 (2.2)	CAV2 (2.1)
ENSG00000175895	PLEKHF2 PPI subnetwork	0.5	>=0.20	ENSG00000233147 (2.4)	PRRG4 (2.3)	IST1 (2.1)	IFT140 (2.0)	ENSG00000249082 (2.0)	KIAA0947 (2.0)	ZNF614 (2.0)	ACTRT2 (2.0)	TWIST2 (1.9)	ANKFN1 (1.8)
MP:0003957	abnormal nitric oxide homeostasis	0.5	>=0.20	CAV2 (3.9)	NR1H3 (3.1)	EFEMP1 (2.7)	HP (2.6)	PTPRJ (2.4)	ENSG00000254349 (2.2)	ACP2 (2.2)	RUNX2 (2.0)	LOX (2.0)	ADCY3 (1.9)
ENSG00000154162	CDH12 PPI subnetwork	0.5	>=0.20	MFAP4 (5.2)	LTBP1 (3.4)	HP (3.0)	FBLN2 (2.8)	TGFB2 (2.6)	AGXT (2.4)	COL8A1 (2.4)	GNRH1 (2.3)	BMP5 (2.2)	LTBP4 (2.0)
MP:0004771	increased anti-single stranded DNA antibody level	0.5	>=0.20	DDB2 (5.1)	C2orf63 (2.5)	MCC (2.3)	PITX1 (2.0)	SMAD3 (1.9)	ENSG00000250748 (1.8)	EFEMP1 (1.7)	TWIST2 (1.7)	FILIP1L (1.5)	ZFP36L2 (1.5)
MP:0002118	abnormal lipid homeostasis	0.51	>=0.20	HP (4.7)	AGXT (4.2)	NR1H3 (3.5)	TAT (3.0)	CAV2 (2.5)	SPSB1 (2.4)	MTCH2 (2.3)	RREB1 (1.8)	ACP2 (1.7)	LYPLAL1 (1.5)
ENSG00000161960	EIF4A1 PPI subnetwork	0.51	>=0.20	PSMC3 (4.9)	EIF3M (4.8)	MTCH2 (3.0)	RPS27A (2.4)	NDUFS3 (2.2)	RRP15 (2.1)	AP1G1 (2.1)	PNPT1 (1.9)	IST1 (1.7)	CCDC104 (1.7)
REACTOME_INTEGRIN_ALPHAIIB_BETA3_SIGNALING	REACTOME_INTEGRIN_ALPHAIIB_BETA3_SIGNALING	0.51	>=0.20	HP (3.3)	SPI1 (2.9)	PTPRJ (2.4)	PRKCE (2.0)	ENSG00000254349 (1.9)	AGXT (1.8)	TMEM204 (1.7)	LOX (1.7)	DENND1A (1.6)	ENSG00000162997 (1.6)
ENSG00000117748	RPA2 PPI subnetwork	0.51	>=0.20	UHRF1 (4.9)	NUP160 (4.0)	DDB2 (3.9)	CENPO (2.8)	C3orf26 (2.3)	KBTBD4 (2.2)	CDKN3 (2.1)	CDCA2 (2.0)	TELO2 (1.8)	YTHDC2 (1.6)
ENSG00000067900	ROCK1 PPI subnetwork	0.51	>=0.20	FILIP1L (4.0)	RTN4 (2.8)	SLMAP (2.5)	TGFB2 (2.5)	HAND2 (2.1)	CELF1 (2.0)	C6orf195 (1.9)	CCDC88A (1.9)	GATA4 (1.9)	ARF4 (1.7)
MP:0009243	hairpin sperm flagellum	0.51	>=0.20	DNAJC27-AS1 (3.3)	ENSG00000247225 (3.0)	TSSK1B (2.5)	WBSCR28 (2.3)	DNAH12 (1.8)	MECOM (1.8)	SPATA12 (1.8)	PMFBP1 (1.7)	ACTRT2 (1.6)	NR1H3 (1.6)
GO:0071855	neuropeptide receptor binding	0.51	>=0.20	CALB2 (3.9)	GNRH1 (3.6)	ENSG00000249082 (3.0)	BMP2 (2.9)	ENSG00000228536 (2.5)	WBSCR28 (2.1)	B4GALNT3 (2.1)	RET (2.1)	ERC2 (2.0)	RNU6-64 (1.9)
ENSG00000196365	LONP1 PPI subnetwork	0.51	>=0.20	SHKBP1 (2.9)	MLL3 (2.4)	HYDIN (2.1)	ENSG00000250748 (2.1)	PSMC3 (2.0)	IFT140 (1.8)	CLEC16A (1.7)	SPATA12 (1.6)	ADAMTS16 (1.5)	RRP15 (1.4)
GO:0031625	ubiquitin protein ligase binding	0.51	>=0.20	SMAD3 (2.8)	SMAD7 (2.4)	ZFP36L2 (2.2)	PDE12 (2.1)	IFT140 (2.1)	TLK2 (1.9)	AP1G1 (1.9)	VAC14 (1.6)	DPF3 (1.5)	RAPSN (1.5)
ENSG00000211660	ENSG00000211660 PPI subnetwork	0.51	>=0.20	NR1H3 (3.4)	SPI1 (2.7)	ACP2 (2.5)	DMRT2 (1.6)	ENSG00000223842 (1.6)	CRISPLD2 (1.6)	DNAJC27 (1.4)	HYDIN (1.4)	RXFP2 (1.3)	WBSCR28 (1.3)
ENSG00000211653	ENSG00000211653 PPI subnetwork	0.51	>=0.20	NR1H3 (3.4)	SPI1 (2.7)	ACP2 (2.5)	DMRT2 (1.6)	ENSG00000223842 (1.6)	CRISPLD2 (1.6)	DNAJC27 (1.4)	HYDIN (1.4)	RXFP2 (1.3)	WBSCR28 (1.3)
GO:0016836	hydro-lyase activity	0.51	>=0.20	KDM4C (3.2)	DHODH (2.6)	AIG1 (2.6)	PHLPP2 (2.2)	LYPLAL1 (2.2)	SLC22A18AS (2.1)	ENSG00000249082 (2.0)	DLEU1 (1.9)	TAT (1.8)	MTCH2 (1.7)
GO:0022613	ribonucleoprotein complex biogenesis	0.51	>=0.20	SRFBP1 (5.3)	ZNHIT6 (4.4)	RRP15 (3.5)	C3orf26 (3.3)	PDE12 (3.3)	CWC27 (3.3)	RPS27A (3.1)	KIAA0947 (3.0)	TELO2 (2.9)	DHODH (2.8)
GO:0048305	immunoglobulin secretion	0.51	>=0.20	NEIL2 (3.6)	RXFP2 (2.9)	ZNF615 (2.5)	GPR45 (2.2)	ARHGEF3 (2.1)	ENSG00000233147 (2.1)	KBTBD4 (1.9)	DNAJC27-AS1 (1.9)	FTSJD1 (1.8)	ZNF614 (1.7)
GO:0004497	monooxygenase activity	0.51	>=0.20	AGXT (5.8)	TAT (4.5)	HP (2.8)	C2orf54 (2.3)	DNAH12 (2.1)	RET (1.8)	ELN (1.7)	CRISPLD2 (1.7)	AGBL2 (1.6)	THBS2 (1.5)
ENSG00000162191	UBXN1 PPI subnetwork	0.51	>=0.20	AP1G1 (2.4)	ATXN1L (2.2)	SMEK2 (2.1)	CSGALNACT2 (2.1)	KCTD9 (1.9)	TLK2 (1.9)	PSMC3 (1.8)	ENSG00000254349 (1.8)	VAC14 (1.7)	KIAA0947 (1.6)
MP:0001924	infertility	0.51	>=0.20	ACTRT2 (2.5)	ADAMTS16 (2.5)	BNC2 (2.4)	DDB2 (1.9)	TWIST2 (1.8)	TSSK1B (1.8)	EFR3B (1.8)	LTBP4 (1.7)	WBSCR28 (1.6)	ENSG00000256746 (1.5)
ENSG00000130479	MAP1S PPI subnetwork	0.51	>=0.20	FNBP4 (3.5)	AP1G1 (3.5)	KIAA0947 (3.2)	CELF1 (3.1)	YTHDC2 (2.9)	ENSG00000245954 (2.6)	KBTBD4 (2.5)	RREB1 (2.2)	MLL3 (2.2)	ARF4 (2.2)
REACTOME_TRANSLATION_INITIATION_COMPLEX_FORMATION	REACTOME_TRANSLATION_INITIATION_COMPLEX_FORMATION	0.51	>=0.20	EIF3M (6.0)	RPS27A (2.8)	PDE12 (2.1)	PTRHD1 (2.1)	FNBP4 (2.0)	C2orf63 (2.0)	ENSG00000244535 (2.0)	FTSJD1 (1.4)	SRFBP1 (1.4)	ZNHIT6 (1.3)
MP:0008470	abnormal spleen B cell follicle morphology	0.51	>=0.20	PTPRJ (2.9)	SPI1 (2.5)	PITX1 (2.1)	ARHGEF3 (2.1)	CHST4 (2.0)	ENSG00000247324 (2.0)	LTBP4 (1.9)	ADAMTS16 (1.6)	ENSG00000249082 (1.6)	SHKBP1 (1.4)
ENSG00000182541	LIMK2 PPI subnetwork	0.51	>=0.20	PTPRJ (3.3)	FAM208A (3.1)	NCOA1 (2.7)	B4GALNT3 (2.7)	DOCK5 (2.6)	MLL3 (2.5)	SHKBP1 (2.4)	PRRG4 (2.4)	MADD (2.2)	SLMAP (2.1)
ENSG00000134058	CDK7 PPI subnetwork	0.51	>=0.20	NUP160 (2.9)	SRFBP1 (2.3)	C3orf26 (2.3)	DDB2 (2.2)	KBTBD4 (1.9)	CWC27 (1.8)	EIF3M (1.8)	CELF1 (1.7)	YTHDC2 (1.6)	ZNHIT6 (1.6)
GO:0001676	long-chain fatty acid metabolic process	0.51	>=0.20	ENSG00000237887 (3.5)	ZNF350 (3.5)	PRRG4 (2.8)	AGBL2 (2.7)	ENSG00000254349 (2.7)	ENSG00000247225 (2.6)	DLEU1 (2.3)	PTPMT1 (2.2)	DOCK5 (2.0)	WBSCR28 (1.8)
ENSG00000154415	PPP1R3A PPI subnetwork	0.51	>=0.20	SLMAP (3.5)	ZNF350 (2.9)	MSRB3 (2.6)	FILIP1L (2.5)	SHKBP1 (2.3)	PTPRJ (2.2)	ZNF613 (2.0)	EFR3B (1.9)	ZNF615 (1.8)	KDM4C (1.8)
GO:0005200	structural constituent of cytoskeleton	0.51	>=0.20	FBLN2 (2.9)	PMFBP1 (2.6)	SPATA12 (2.5)	ACTRT2 (2.5)	MYBPC3 (2.3)	ENSG00000233147 (2.3)	TSSK1B (2.2)	CAV2 (2.1)	TGFB2 (1.9)	GPR45 (1.6)
ENSG00000105810	CDK6 PPI subnetwork	0.51	>=0.20	DDB2 (2.6)	UHRF1 (2.6)	RAPSN (2.1)	KCTD9 (2.0)	RUNX2 (1.9)	RTN4 (1.7)	CLEC16A (1.7)	ADCY3 (1.6)	CDCA2 (1.6)	DHX38 (1.6)
GO:0006635	fatty acid beta-oxidation	0.51	>=0.20	AIG1 (4.6)	ZNF615 (3.0)	LYPLAL1 (2.8)	MTIF2 (2.5)	ZNF350 (2.3)	ZNF613 (2.0)	ENSG00000254349 (1.9)	PHLPP2 (1.9)	STAU2 (1.6)	MTCH2 (1.6)
REACTOME_SIGNALING_BY_FGFR	REACTOME_SIGNALING_BY_FGFR	0.51	>=0.20	NCOA1 (3.4)	SPTBN1 (3.3)	SMAD7 (2.7)	EBF2 (2.6)	BMP7 (2.3)	INADL (2.3)	DOCK5 (2.2)	ELN (2.2)	ZFP36L2 (2.1)	ENSG00000238018 (2.0)
ENSG00000124782	RREB1 PPI subnetwork	0.51	>=0.20	ZNF614 (3.1)	ZNF615 (2.6)	KIAA0947 (2.5)	SMEK2 (2.3)	DENND1A (2.3)	ZNF821 (2.3)	IFT140 (2.1)	PTPMT1 (2.0)	MADD (1.9)	ACP2 (1.8)
GO:0071305	cellular response to vitamin D	0.51	>=0.20	ZNF19 (3.2)	SLC22A18AS (3.1)	THBS2 (2.6)	ENSG00000256746 (2.4)	DNAH12 (2.4)	BNC2 (2.0)	MARVELD3 (1.9)	SPATA12 (1.7)	DLEU1 (1.7)	WT1 (1.5)
ENSG00000015479	MATR3 PPI subnetwork	0.51	>=0.20	RPS27A (3.6)	SPTBN1 (2.5)	PTPRJ (2.3)	ENSG00000244535 (2.1)	DHX38 (2.1)	EIF3M (2.0)	FNBP4 (2.0)	RTN4 (1.9)	ARF4 (1.9)	IFT140 (1.9)
REACTOME_CYCLIN_E_ASSOCIATED_EVENTS_DURING_G1S_TRANSITION	REACTOME_CYCLIN_E_ASSOCIATED_EVENTS_DURING_G1S_TRANSITION	0.51	>=0.20	PSMC3 (6.1)	MTCH2 (3.8)	NDUFS3 (2.9)	CCDC104 (2.4)	KCTD9 (1.9)	EIF3M (1.8)	AP1G1 (1.6)	FAM83B (1.6)	PTRHD1 (1.5)	CDKN3 (1.5)
ENSG00000063244	U2AF2 PPI subnetwork	0.51	>=0.20	FNBP4 (5.5)	CELF1 (3.3)	NUP160 (2.8)	IST1 (2.6)	DHX38 (2.4)	ARF4 (2.3)	EIF3M (2.1)	PSMC3 (2.0)	CCDC66 (2.0)	AP1G1 (1.9)
ENSG00000181856	SLC2A4 PPI subnetwork	0.51	>=0.20	MSRB3 (2.6)	CAV2 (2.4)	ENSG00000162997 (2.1)	SLC39A13 (2.0)	TELO2 (1.8)	INADL (1.8)	LTBP4 (1.7)	ENSG00000229619 (1.7)	SHKBP1 (1.7)	CELF1 (1.6)
ENSG00000124788	ATXN1 PPI subnetwork	0.51	>=0.20	DENND1A (3.7)	NCOA1 (3.6)	FNBP4 (3.6)	MLL3 (3.3)	CELF1 (2.4)	MAP2K4 (2.3)	ZNF821 (2.2)	TLK2 (2.2)	VAC14 (2.0)	MADD (1.9)
GO:0016747	transferase activity, transferring acyl groups other than amino-acyl groups	0.51	>=0.20	MTCH2 (2.8)	AIG1 (2.4)	NEIL2 (2.3)	PTPMT1 (2.1)	KCTD9 (2.1)	TLK2 (2.1)	DHODH (2.1)	KBTBD4 (2.0)	FAM116A (1.9)	RTN4 (1.9)
MP:0000383	abnormal hair follicle orientation	0.51	>=0.20	FAM83B (4.2)	PRRG4 (2.7)	RREB1 (2.6)	BMP7 (2.6)	WNT5A (2.5)	STAU2 (2.5)	INADL (2.4)	PITX1 (2.1)	MARVELD3 (2.0)	FAM116A (1.9)
ENSG00000074211	PPP2R2C PPI subnetwork	0.51	>=0.20	EIF3M (3.7)	C3orf26 (2.9)	RRP15 (2.4)	KIAA0947 (2.4)	THADA (2.3)	TELO2 (2.2)	RPS27A (2.1)	PHLPP2 (2.1)	PNPT1 (2.1)	C2orf54 (1.9)
MP:0011049	impaired adaptive thermogenesis	0.51	>=0.20	CAV2 (4.4)	ADCY3 (2.5)	CALB2 (2.4)	ENSG00000247225 (2.3)	GPR45 (2.2)	RREB1 (2.1)	ENSG00000214353 (2.0)	MLL3 (1.7)	FNBP4 (1.7)	EBF2 (1.7)
ENSG00000148498	PARD3 PPI subnetwork	0.51	>=0.20	INADL (3.1)	MARVELD3 (3.0)	DOCK5 (2.6)	PRRG4 (2.6)	SPTBN1 (2.4)	MCC (2.2)	C2orf54 (1.9)	SMAD3 (1.9)	BMP7 (1.8)	PRKCE (1.8)
MP:0004261	abnormal embryonic neuroepithelium morphology	0.51	>=0.20	HMGA2 (2.7)	IL17RD (2.6)	ZNF19 (2.3)	CCDC104 (2.2)	ATXN1L (2.1)	DENND1A (2.0)	AP1G1 (2.0)	LIMK1 (1.9)	VAC14 (1.9)	HYDIN (1.9)
MP:0009643	abnormal urine homeostasis	0.51	>=0.20	MARVELD3 (2.9)	ADAMTS16 (2.9)	SLC22A18AS (2.9)	ENSG00000177133 (2.7)	PHLPP2 (2.7)	MECOM (1.8)	LTBP1 (1.8)	AGXT (1.8)	PMFBP1 (1.5)	FAM83B (1.2)
REACTOME_SIGNAL_TRANSDUCTION_BY_L1	REACTOME_SIGNAL_TRANSDUCTION_BY_L1	0.51	>=0.20	ROBO2 (2.3)	RTN4 (2.3)	VAC14 (2.1)	ENSG00000228536 (2.0)	ENSG00000250748 (2.0)	DOCK5 (1.7)	ANKFN1 (1.7)	PRKCE (1.6)	DENND1A (1.6)	SPI1 (1.5)
REACTOME_NF:KB_IS_ACTIVATED_AND_SIGNALS_SURVIVAL	REACTOME_NF:KB_IS_ACTIVATED_AND_SIGNALS_SURVIVAL	0.51	>=0.20	TWIST2 (3.1)	EBF2 (2.5)	GNRH1 (2.3)	FNBP4 (2.2)	SMAD3 (2.1)	ENSG00000223842 (2.1)	PRRG4 (1.9)	TGFB2 (1.9)	NEIL2 (1.7)	ENSG00000238018 (1.6)
ENSG00000142871	CYR61 PPI subnetwork	0.51	>=0.20	DENND1A (3.3)	RPS27A (2.7)	MTCH2 (2.7)	SLC39A13 (2.6)	TELO2 (2.6)	NDUFS3 (2.3)	MTIF2 (2.3)	CLEC16A (2.2)	ADAMTS6 (2.1)	PTPMT1 (2.1)
ENSG00000078269	SYNJ2 PPI subnetwork	0.51	>=0.20	C2orf54 (3.9)	ENSG00000249082 (3.3)	INADL (3.1)	MARVELD3 (2.9)	ARHGEF3 (2.0)	PRRG4 (1.8)	ENSG00000214353 (1.7)	LIMK1 (1.7)	SHKBP1 (1.6)	AIG1 (1.6)
ENSG00000173281	PPP1R3B PPI subnetwork	0.51	>=0.20	DHODH (3.5)	C2orf54 (2.8)	ZNF350 (2.6)	STAU2 (2.4)	INADL (2.3)	ENSG00000214353 (2.3)	ZNF615 (1.9)	DPF3 (1.9)	ZNF23 (1.9)	RET (1.8)
ENSG00000124507	PACSIN1 PPI subnetwork	0.51	>=0.20	MADD (3.9)	C2orf63 (3.0)	MLL3 (2.3)	GNRH1 (2.1)	DNAJC27 (2.1)	AP1G1 (2.0)	DLEU1 (2.0)	WBSCR28 (2.0)	NCOA1 (2.0)	LIMK1 (1.9)
GO:0045777	positive regulation of blood pressure	0.51	>=0.20	GNRH1 (4.2)	ENSG00000247324 (3.8)	GPR45 (3.2)	TSSK1B (2.7)	RXFP2 (2.6)	RET (2.1)	HMCN2 (2.0)	DMRT2 (2.0)	TAT (1.9)	WBSCR28 (1.8)
REACTOME_INSULIN_RECEPTOR_RECYCLING	REACTOME_INSULIN_RECEPTOR_RECYCLING	0.51	>=0.20	DMRT2 (3.6)	ENSG00000247225 (3.0)	ENSG00000223842 (2.5)	LYPLAL1 (2.4)	COL24A1 (2.3)	IST1 (2.0)	MAP2K4 (1.8)	STAU2 (1.7)	VAC14 (1.6)	DNAJC27 (1.6)
ENSG00000041357	PSMA4 PPI subnetwork	0.51	>=0.20	PSMC3 (5.6)	MTCH2 (3.5)	EIF3M (3.1)	NDUFS3 (2.7)	RRP15 (2.6)	CWC27 (2.6)	AP1G1 (2.1)	CCDC104 (1.8)	FTSJD1 (1.7)	LINC00312 (1.6)
MP:0001263	weight loss	0.51	>=0.20	PROK2 (2.9)	HP (2.8)	CAV2 (2.3)	ELN (2.2)	LTBP1 (2.2)	CRISPLD2 (2.1)	BMP2 (2.1)	TXNL4B (2.0)	AGXT (2.0)	PMFBP1 (1.9)
GO:0045063	T-helper 1 cell differentiation	0.51	>=0.20	CLEC16A (2.9)	NEIL2 (2.4)	ZNF613 (2.3)	ZNF438 (2.3)	DENND1A (2.3)	PDE12 (1.8)	ENSG00000254349 (1.8)	HMCN2 (1.6)	ENSG00000214353 (1.5)	SPATA12 (1.5)
ENSG00000215305	VPS16 PPI subnetwork	0.51	>=0.20	MAP2K4 (3.9)	THADA (2.8)	STAU2 (2.8)	ZNF821 (2.6)	VAC14 (2.5)	CLEC16A (2.1)	IST1 (2.1)	CWC27 (2.1)	ATXN1L (1.9)	ERC2 (1.9)
ENSG00000132849	INADL PPI subnetwork	0.51	>=0.20	ENSG00000177133 (3.9)	ENSG00000254560 (3.2)	EFR3B (2.8)	RNF112 (2.4)	ENSG00000224186 (2.3)	DPF3 (2.0)	MARVELD3 (2.0)	ENSG00000214353 (2.0)	DNAJC27 (1.9)	PHLPP2 (1.9)
ENSG00000171401	KRT13 PPI subnetwork	0.51	>=0.20	HP (4.5)	AGXT (4.2)	TAT (4.0)	LTBP1 (2.0)	PITX1 (1.8)	GATA4 (1.7)	GPR45 (1.6)	RREB1 (1.5)	ENSG00000226491 (1.5)	ENSG00000228536 (1.4)
MP:0000005	increased brown adipose tissue amount	0.51	>=0.20	DMRT2 (4.4)	CAV2 (4.0)	RAPSN (3.9)	ENSG00000238018 (3.2)	EBF2 (2.9)	ENSG00000247225 (2.6)	CALB2 (2.3)	TAT (2.1)	RNU6-64 (2.1)	GNRH1 (2.1)
GO:0005753	mitochondrial proton-transporting ATP synthase complex	0.52	>=0.20	NDUFS3 (6.0)	MTCH2 (3.4)	PTRHD1 (2.7)	DNAJC27 (2.4)	ENSG00000244535 (2.1)	MYBPC3 (2.1)	DLEU1 (1.9)	ENSG00000226491 (1.7)	SLMAP (1.6)	MTIF2 (1.4)
ENSG00000084623	EIF3I PPI subnetwork	0.52	>=0.20	EIF3M (5.4)	PDE12 (3.0)	SMEK2 (2.2)	RPS27A (2.1)	MCC (1.9)	ZNF614 (1.7)	FNBP4 (1.7)	PTRHD1 (1.7)	ENSG00000237887 (1.7)	MECOM (1.6)
GO:0008277	regulation of G-protein coupled receptor protein signaling pathway	0.52	>=0.20	RASGEF1A (2.7)	CCDC85A (2.6)	EFR3B (2.6)	HMCN2 (2.2)	ENSG00000254349 (2.1)	ADCY3 (2.1)	C2orf63 (2.0)	CSGALNACT2 (1.9)	ENSG00000233147 (1.9)	NEIL2 (1.8)
GO:0001818	negative regulation of cytokine production	0.52	>=0.20	ENSG00000223842 (2.6)	RXFP2 (2.6)	ARHGEF3 (2.4)	NR1H3 (2.1)	ACP2 (1.9)	DNAJC27-AS1 (1.5)	ENSG00000228536 (1.5)	PNPT1 (1.5)	RPS27A (1.4)	SPATA12 (1.4)
MP:0002743	glomerulonephritis	0.52	>=0.20	WT1-AS (3.4)	SPI1 (2.9)	PTPRJ (2.8)	NR1H3 (2.7)	DDB2 (2.6)	ARHGEF3 (2.3)	SPSB1 (1.9)	ACP2 (1.9)	CCDC85A (1.9)	EFEMP1 (1.9)
ENSG00000109917	ZNF259 PPI subnetwork	0.52	>=0.20	SMEK2 (3.5)	WBSCR28 (3.0)	ENSG00000224186 (2.5)	EIF3M (2.0)	ZNF717 (2.0)	IST1 (1.8)	GPX7 (1.7)	DLEU1 (1.7)	FAM208A (1.5)	CCDC104 (1.4)
GO:0006636	unsaturated fatty acid biosynthetic process	0.52	>=0.20	ENSG00000247225 (3.0)	C2orf54 (2.7)	CHST4 (2.3)	ENSG00000233147 (2.3)	GNRH1 (2.3)	CSGALNACT2 (1.9)	CCDC88A (1.9)	ENSG00000247324 (1.9)	RNF112 (1.8)	ENSG00000223842 (1.8)
ENSG00000139197	PEX5 PPI subnetwork	0.52	>=0.20	AIG1 (3.3)	NR1H3 (2.4)	MTIF2 (2.2)	PTPMT1 (2.0)	KBTBD4 (1.9)	MTCH2 (1.9)	ZNF614 (1.9)	ZNF615 (1.8)	CCDC88A (1.7)	SREK1IP1 (1.7)
REACTOME_TELOMERE_MAINTENANCE	REACTOME_TELOMERE_MAINTENANCE	0.52	>=0.20	UHRF1 (3.8)	DDB2 (3.2)	C3orf26 (2.7)	NUP160 (2.6)	CDCA2 (2.4)	CENPO (2.1)	ENSG00000233147 (2.1)	DHODH (1.9)	CDKN3 (1.8)	IFT140 (1.8)
MP:0008450	retinal photoreceptor degeneration	0.52	>=0.20	ENSG00000223842 (2.5)	KDM4C (2.4)	DENND1A (1.9)	CSGALNACT2 (1.9)	COL8A1 (1.8)	PMFBP1 (1.8)	PHLPP2 (1.8)	TSSK1B (1.7)	ENSG00000177133 (1.6)	SMEK2 (1.6)
GO:0007029	endoplasmic reticulum organization	0.52	>=0.20	AIG1 (3.1)	C6orf195 (2.7)	ACTRT2 (2.4)	DNAJC27 (2.0)	ENSG00000254349 (2.0)	ENSG00000229619 (1.9)	B4GALNT3 (1.7)	RNF112 (1.5)	SREK1IP1 (1.5)	ENSG00000256746 (1.5)
GO:0042439	ethanolamine-containing compound metabolic process	0.52	>=0.20	HYDIN (3.6)	CHST4 (2.9)	AGBL2 (2.2)	ANKFN1 (2.1)	ENSG00000233147 (2.1)	ENSG00000228536 (2.1)	DNAJC27 (2.0)	DNAH12 (2.0)	ZNF615 (1.9)	ADAMTS6 (1.9)
ENSG00000153827	TRIP12 PPI subnetwork	0.52	>=0.20	RTN4 (3.3)	MTCH2 (2.8)	ADAMTS6 (2.6)	PSMC3 (2.6)	ADCY3 (2.5)	SLMAP (2.3)	CELF1 (2.2)	EIF3M (2.0)	LIMK1 (1.9)	HAND2 (1.8)
ENSG00000100030	MAPK1 PPI subnetwork	0.52	>=0.20	ZFP36L2 (3.8)	MAP2K4 (2.7)	RTN4 (2.5)	SPTBN1 (2.5)	RREB1 (2.4)	PRKCE (2.4)	C8orf49 (2.3)	SMAD3 (2.2)	FILIP1L (2.1)	ARHGEF3 (2.0)
ENSG00000128266	GNAZ PPI subnetwork	0.52	>=0.20	ENSG00000233147 (3.2)	ADCY3 (2.9)	B4GALNT3 (2.5)	ZNF614 (2.0)	C2orf63 (1.9)	SPI1 (1.9)	CCDC88A (1.9)	RASGEF1A (1.6)	ENSG00000177133 (1.4)	SLMAP (1.4)
ENSG00000122218	COPA PPI subnetwork	0.52	>=0.20	ARF4 (6.8)	AP1G1 (3.6)	SLC39A13 (2.6)	NDUFS3 (2.6)	EIF3M (2.5)	IST1 (2.4)	PSMC3 (2.3)	ROBO2 (2.1)	GPX7 (2.1)	VAC14 (2.0)
ENSG00000163539	CLASP2 PPI subnetwork	0.52	>=0.20	CDKN3 (7.2)	CDCA2 (7.2)	CENPO (4.6)	UHRF1 (4.3)	KCTD9 (2.4)	MAP2K4 (2.3)	NUP160 (1.9)	ERC2 (1.8)	PTRHD1 (1.7)	C3orf26 (1.7)
MP:0003953	abnormal hormone level	0.52	>=0.20	LOX (3.5)	GPR45 (3.2)	KCTD9 (2.8)	GNRH1 (2.5)	FBLN2 (2.4)	CALB2 (2.4)	CRISPLD2 (2.2)	PROK2 (2.1)	MADD (2.0)	CCDC85A (1.8)
GO:0000236	mitotic prometaphase	0.52	>=0.20	CENPO (5.7)	CDCA2 (3.7)	CDKN3 (3.2)	KCTD9 (2.9)	UHRF1 (2.7)	PTRHD1 (2.1)	NUP160 (2.0)	ENSG00000245954 (2.0)	MAP2K4 (1.8)	C3orf26 (1.7)
ENSG00000185214	ENSG00000185214 PPI subnetwork	0.52	>=0.20	AP1G1 (3.9)	TLK2 (3.4)	KIAA0947 (2.8)	ZNF717 (2.5)	SMEK2 (2.4)	ZNF821 (2.2)	DHX38 (1.9)	MLL3 (1.9)	IFT140 (1.9)	STAU2 (1.8)
ENSG00000091129	NRCAM PPI subnetwork	0.52	>=0.20	SPTBN1 (3.5)	EFR3B (2.9)	MCC (2.7)	RNF112 (2.6)	ENSG00000237887 (2.5)	LINC00312 (2.3)	ERC2 (2.0)	DNAJC27 (1.9)	KDM4C (1.8)	ARHGEF3 (1.7)
REACTOME_INFLUENZA_LIFE_CYCLE	REACTOME_INFLUENZA_LIFE_CYCLE	0.52	>=0.20	EIF3M (3.5)	PTRHD1 (3.5)	YTHDC2 (2.6)	PNPT1 (2.6)	NUP160 (2.6)	RRP15 (2.2)	ENSG00000237887 (2.2)	PDE12 (2.2)	RPS27A (2.2)	KIAA0947 (2.1)
ENSG00000143878	RHOB PPI subnetwork	0.52	>=0.20	CLEC16A (3.0)	FAM116A (3.0)	STAU2 (2.5)	SPTBN1 (2.4)	YTHDC2 (2.4)	FILIP1L (2.3)	LIMK1 (2.2)	KCTD9 (2.1)	CAV2 (2.1)	SHKBP1 (2.0)
GO:0045652	regulation of megakaryocyte differentiation	0.52	>=0.20	ENSG00000233147 (2.3)	ENSG00000254349 (2.0)	COL24A1 (1.8)	ZNF350 (1.7)	CCDC88A (1.7)	ZNF717 (1.6)	TLK2 (1.5)	KDM4C (1.5)	DNAH12 (1.4)	PRKCE (1.3)
ENSG00000160584	SIK3 PPI subnetwork	0.52	>=0.20	SHKBP1 (3.0)	SPI1 (2.4)	B4GALNT3 (2.1)	FAM116A (2.1)	TELO2 (2.0)	MADD (2.0)	RREB1 (2.0)	KCTD9 (1.9)	ENSG00000256746 (1.8)	FNBP4 (1.8)
GO:0033177	proton-transporting two-sector ATPase complex, proton-transporting domain	0.52	>=0.20	NDUFS3 (4.2)	ENSG00000244535 (3.2)	PTRHD1 (2.7)	MTCH2 (2.5)	ENSG00000247225 (2.4)	ZNF19 (2.1)	CLEC16A (2.0)	LYPLAL1 (1.8)	DMRT2 (1.8)	SLC22A18AS (1.7)
GO:0071814	protein-lipid complex binding	0.52	>=0.20	HP (3.6)	AGXT (3.1)	NR1H3 (2.7)	TAT (2.6)	CHST4 (2.2)	DNAH12 (2.1)	TMEM204 (2.0)	LOX (2.0)	CCDC85A (1.9)	COL24A1 (1.8)
GO:0071813	lipoprotein particle binding	0.52	>=0.20	HP (3.6)	AGXT (3.1)	NR1H3 (2.7)	TAT (2.6)	CHST4 (2.2)	DNAH12 (2.1)	TMEM204 (2.0)	LOX (2.0)	CCDC85A (1.9)	COL24A1 (1.8)
ENSG00000117594	HSD11B1 PPI subnetwork	0.52	>=0.20	DHX38 (4.5)	RRP15 (3.3)	ENSG00000223842 (3.1)	THADA (2.9)	YTHDC2 (2.9)	SRFBP1 (2.8)	DHODH (2.6)	CWC27 (2.6)	VAC14 (2.6)	SREK1IP1 (2.5)
ENSG00000158874	APOA2 PPI subnetwork	0.52	>=0.20	C2orf54 (3.8)	HP (3.6)	TAT (3.5)	AGXT (3.3)	GATA4 (3.0)	ENSG00000247324 (2.9)	PITX1 (2.6)	MFAP4 (2.4)	NR1H3 (2.1)	IFT140 (2.1)
GO:0030864	cortical actin cytoskeleton	0.52	>=0.20	ENSG00000238018 (4.0)	ENSG00000237887 (3.7)	C2orf54 (3.0)	LINC00312 (2.9)	MARVELD3 (2.7)	INADL (2.5)	MYBPC3 (2.2)	SPTBN1 (2.1)	PHLPP2 (2.0)	COL8A1 (2.0)
MP:0001231	abnormal epidermis stratum basale morphology	0.52	>=0.20	MARVELD3 (3.2)	FAM83B (3.1)	PRRG4 (2.1)	BMP2 (2.0)	NR1H3 (1.9)	SLC39A13 (1.9)	SMAD3 (1.8)	ELN (1.7)	LTBP4 (1.6)	COL24A1 (1.6)
ENSG00000104969	SGTA PPI subnetwork	0.52	>=0.20	THBS2 (2.9)	RNF112 (2.6)	EFEMP1 (2.5)	RAPSN (2.5)	CCDC104 (2.4)	CDH11 (2.2)	ZNF614 (2.1)	LOX (1.9)	ZNF615 (1.7)	SLC39A13 (1.7)
MP:0001973	increased thermal nociceptive threshold	0.52	>=0.20	RET (4.3)	GNRH1 (2.8)	FBLN2 (2.7)	BMP7 (2.6)	ZNF717 (2.5)	ERC2 (2.5)	ROBO2 (2.2)	CRISPLD2 (1.9)	ENSG00000214353 (1.9)	RUNX2 (1.9)
ENSG00000156973	PDE6D PPI subnetwork	0.52	>=0.20	CCDC104 (3.0)	DNAJC27-AS1 (2.6)	FAM116A (2.3)	LINC00312 (2.2)	DNAH12 (2.2)	CCDC88A (2.1)	SMEK2 (1.9)	ENSG00000247324 (1.9)	ENSG00000245954 (1.8)	CAV2 (1.6)
GO:0016893	endonuclease activity, active with either ribo- or deoxyribonucleic acids and producing 5'-phosphomonoesters	0.52	>=0.20	C3orf26 (2.9)	KIAA0947 (2.7)	CENPO (2.3)	PTPMT1 (2.1)	KBTBD4 (2.1)	RRP15 (1.9)	PNPT1 (1.9)	ZNF438 (1.9)	THADA (1.8)	DNAJC27-AS1 (1.8)
ENSG00000109103	UNC119 PPI subnetwork	0.52	>=0.20	CALB2 (3.4)	CCDC85A (2.8)	PTRHD1 (2.4)	DLEU1 (2.3)	CCDC88A (1.9)	ACP2 (1.9)	PTPRJ (1.8)	CHST4 (1.8)	LINC00486 (1.5)	GPX7 (1.4)
ENSG00000083093	PALB2 PPI subnetwork	0.52	>=0.20	GATA4 (3.2)	HP (3.0)	MYBPC3 (2.9)	LTBP1 (2.4)	AGXT (2.1)	VAC14 (2.1)	GPR45 (2.0)	HAND2 (1.9)	DPF3 (1.7)	TAT (1.6)
GO:0001637	G-protein coupled chemoattractant receptor activity	0.52	>=0.20	PROK2 (4.6)	ENSG00000245954 (3.2)	ZNF350 (2.4)	LINC00312 (2.4)	TMEM204 (2.3)	FAM159A (1.9)	ZNF613 (1.7)	DLEU1 (1.6)	CRISPLD2 (1.6)	RNF112 (1.5)
GO:0004950	chemokine receptor activity	0.52	>=0.20	PROK2 (4.6)	ENSG00000245954 (3.2)	ZNF350 (2.4)	LINC00312 (2.4)	TMEM204 (2.3)	FAM159A (1.9)	ZNF613 (1.7)	DLEU1 (1.6)	CRISPLD2 (1.6)	RNF112 (1.5)
ENSG00000124762	CDKN1A PPI subnetwork	0.52	>=0.20	UHRF1 (5.6)	CDKN3 (4.0)	DDB2 (3.8)	CDCA2 (3.5)	PSMC3 (2.7)	CENPO (2.6)	FAM83B (2.3)	NCOA1 (2.3)	RAPSN (2.1)	PRRG4 (1.9)
GO:0051592	response to calcium ion	0.52	>=0.20	FAM159A (4.1)	FILIP1L (2.3)	TSSK1B (2.3)	C2orf63 (2.2)	HMCN2 (2.2)	SLC39A13 (2.1)	THBS2 (2.1)	SLC22A18AS (1.8)	COL24A1 (1.7)	STAU2 (1.7)
GO:0046112	nucleobase biosynthetic process	0.52	>=0.20	DHODH (3.6)	ATXN1L (3.6)	IST1 (2.8)	DLEU1 (2.6)	FTSJD1 (2.6)	ZNF23 (2.5)	TXNL4B (2.5)	TELO2 (2.3)	ENSG00000162997 (2.2)	ENSG00000245954 (2.2)
ENSG00000156802	ATAD2 PPI subnetwork	0.52	>=0.20	CDKN3 (2.8)	CDCA2 (2.5)	FNBP4 (2.4)	UHRF1 (2.2)	NUP160 (2.2)	ENSG00000250748 (2.1)	DHX38 (2.1)	ENSG00000233147 (1.8)	LIMK1 (1.7)	CELF1 (1.7)
ENSG00000100568	VTI1B PPI subnetwork	0.52	>=0.20	CCDC104 (2.2)	SHKBP1 (2.0)	MARVELD3 (1.9)	MAP2K4 (1.8)	NR1H3 (1.8)	CSGALNACT2 (1.8)	SPI1 (1.5)	ARF4 (1.5)	ZNF350 (1.4)	ANKFN1 (1.4)
GO:0006954	inflammatory response	0.52	>=0.20	PROK2 (4.6)	ACP2 (2.4)	CHST4 (2.3)	SPI1 (2.1)	ENSG00000244535 (2.1)	PMFBP1 (2.1)	DNAJC27-AS1 (1.9)	HP (1.9)	NR1H3 (1.9)	ENSG00000223842 (1.7)
ENSG00000134333	LDHA PPI subnetwork	0.52	>=0.20	LTBP1 (2.9)	ANKFN1 (2.1)	SPTBN1 (1.9)	SMAD7 (1.9)	KDM4C (1.8)	ENSG00000233147 (1.8)	ENSG00000177133 (1.8)	CCDC104 (1.7)	MSRB3 (1.7)	CCDC85A (1.6)
ENSG00000111859	NEDD9 PPI subnetwork	0.52	>=0.20	SMAD7 (3.9)	SMAD3 (3.0)	ZFP36L2 (2.8)	LIMK1 (2.7)	CAV2 (2.6)	FILIP1L (2.6)	DOCK5 (2.2)	MAP2K4 (2.1)	ENSG00000244535 (2.0)	ATXN1L (1.9)
REACTOME_TRANSPORT_OF_MATURE_MRNAS_DERIVED_FROM_INTRONLESS_TRANSCRIPTS	REACTOME_TRANSPORT_OF_MATURE_MRNAS_DERIVED_FROM_INTRONLESS_TRANSCRIPTS	0.52	>=0.20	NUP160 (3.8)	THADA (3.4)	AP1G1 (3.2)	PNPT1 (2.9)	YTHDC2 (2.6)	KIAA0947 (2.6)	CELF1 (2.5)	RRP15 (2.3)	PDE12 (2.2)	CENPO (2.0)
ENSG00000172116	CD8B PPI subnetwork	0.52	>=0.20	ENSG00000245954 (3.9)	ACP2 (3.3)	DMRT2 (2.0)	ZNF438 (1.9)	PTPMT1 (1.9)	ADAMTS6 (1.7)	NR1H3 (1.5)	ARHGEF3 (1.5)	RNU6-64 (1.5)	WBSCR28 (1.4)
ENSG00000103035	PSMD7 PPI subnetwork	0.52	>=0.20	PSMC3 (6.4)	MTCH2 (4.6)	NDUFS3 (3.4)	CCDC104 (2.4)	AP1G1 (2.3)	EIF3M (2.2)	ARF4 (2.1)	KCTD9 (1.9)	PTRHD1 (1.8)	KBTBD4 (1.7)
REACTOME_PI3K_EVENTS_IN_ERBB2_SIGNALING	REACTOME_PI3K_EVENTS_IN_ERBB2_SIGNALING	0.52	>=0.20	NCOA1 (2.7)	ZFP36L2 (2.6)	CLEC16A (2.5)	SPTBN1 (2.5)	ENSG00000177133 (2.3)	ELN (2.1)	PRKCE (2.0)	BMP2 (1.9)	SMAD7 (1.9)	MLL3 (1.7)
MP:0000652	enlarged sebaceous gland	0.52	>=0.20	ENSG00000233147 (1.7)	WBSCR28 (1.7)	BMP7 (1.6)	LINC00312 (1.5)	ZNF717 (1.5)	PMFBP1 (1.5)	LIMK1 (1.5)	WT1-AS (1.5)	BNC2 (1.4)	TSSK1B (1.4)
ENSG00000132664	POLR3F PPI subnetwork	0.53	>=0.20	DLEU1 (4.4)	SRFBP1 (3.5)	KBTBD4 (3.1)	PTRHD1 (3.0)	NUP160 (2.7)	ZNF23 (2.6)	ZNHIT6 (2.4)	SMEK2 (2.4)	PDE12 (2.2)	KDM4C (2.2)
ENSG00000130332	LSM7 PPI subnetwork	0.53	>=0.20	DHX38 (2.9)	ZNF350 (2.6)	NUP160 (2.5)	KBTBD4 (2.4)	CWC27 (2.4)	C3orf26 (2.2)	ATXN1L (2.1)	RRP15 (2.1)	ZNF614 (2.1)	PSMC3 (2.0)
REACTOME_APCCCDC20_MEDIATED_DEGRADATION_OF_CYCLIN_B	REACTOME_APCCCDC20_MEDIATED_DEGRADATION_OF_CYCLIN_B	0.53	>=0.20	CDKN3 (5.7)	CDCA2 (4.2)	KCTD9 (2.6)	UHRF1 (2.4)	HYDIN (2.3)	MTIF2 (1.8)	GNRH1 (1.7)	RPS27A (1.6)	EIF3M (1.6)	FTSJD1 (1.6)
ENSG00000125952	MAX PPI subnetwork	0.53	>=0.20	FAM116A (2.7)	MLL3 (2.6)	CELF1 (2.6)	IFT140 (2.5)	KBTBD4 (1.8)	TLK2 (1.8)	SMEK2 (1.7)	ZNF821 (1.6)	PTPRJ (1.5)	RREB1 (1.5)
ENSG00000145592	RPL37 PPI subnetwork	0.53	>=0.20	PTRHD1 (3.7)	EIF3M (3.6)	ENSG00000237887 (3.0)	SREK1IP1 (2.3)	ZNHIT6 (2.3)	ENSG00000244535 (2.2)	RPS27A (2.2)	PDE12 (2.0)	FTSJD1 (1.9)	SRFBP1 (1.9)
ENSG00000145675	PIK3R1 PPI subnetwork	0.53	>=0.20	SPI1 (3.4)	PRKCE (2.6)	DOCK5 (2.6)	ENSG00000238018 (2.5)	PTPRJ (2.4)	SMAD3 (2.4)	SPTBN1 (2.4)	ENSG00000247324 (2.0)	SMAD7 (2.0)	MADD (1.8)
GO:0001727	lipid kinase activity	0.53	>=0.20	LIMK1 (3.9)	KDM4C (2.8)	CLEC16A (2.2)	MLL3 (2.0)	MADD (2.0)	MAP2K4 (2.0)	ENSG00000226491 (2.0)	MCC (2.0)	SLC39A13 (1.8)	SHKBP1 (1.7)
ENSG00000149016	TUT1 PPI subnetwork	0.53	>=0.20	AP1G1 (3.3)	FNBP4 (3.3)	KIAA0947 (3.1)	CELF1 (3.0)	YTHDC2 (2.8)	ENSG00000245954 (2.6)	KBTBD4 (2.3)	ZNF613 (2.2)	RREB1 (2.1)	MLL3 (2.1)
GO:0009881	photoreceptor activity	0.53	>=0.20	C2orf54 (2.3)	HMCN2 (1.9)	PHLPP2 (1.9)	RTN4 (1.9)	RXFP2 (1.8)	ENSG00000228536 (1.8)	MADD (1.8)	ENSG00000177133 (1.7)	CSGALNACT2 (1.7)	RAPSN (1.7)
ENSG00000142539	SPIB PPI subnetwork	0.53	>=0.20	VAC14 (3.3)	CSGALNACT2 (2.7)	FTSJD1 (2.3)	PHLPP2 (2.2)	TLK2 (2.0)	FAM159A (2.0)	ZFP36L2 (2.0)	PRKCE (1.8)	ZNF821 (1.8)	YTHDC2 (1.7)
GO:0006897	endocytosis	0.53	>=0.20	ENSG00000254349 (3.5)	DENND1A (3.1)	MADD (2.7)	LIMK1 (2.6)	SHKBP1 (2.6)	ENSG00000247225 (2.1)	KDM4C (2.1)	ACP2 (1.9)	SPI1 (1.9)	PTPRJ (1.7)
GO:0010324	membrane invagination	0.53	>=0.20	ENSG00000254349 (3.5)	DENND1A (3.1)	MADD (2.7)	LIMK1 (2.6)	SHKBP1 (2.6)	ENSG00000247225 (2.1)	KDM4C (2.1)	ACP2 (1.9)	SPI1 (1.9)	PTPRJ (1.7)
GO:0021955	central nervous system neuron axonogenesis	0.53	>=0.20	ADAMTS6 (2.6)	ENSG00000250748 (2.5)	MAP2K4 (2.5)	BNC2 (2.4)	NCOA1 (2.3)	IL17RD (2.1)	ERC2 (2.1)	DENND1A (2.0)	ZNF717 (1.8)	SPATA12 (1.8)
ENSG00000072518	MARK2 PPI subnetwork	0.53	>=0.20	SHKBP1 (2.9)	SPI1 (2.6)	C8orf49 (2.4)	ARHGEF3 (2.1)	RTN4 (2.1)	PROK2 (2.0)	NCOA1 (1.9)	CELF1 (1.8)	PRRG4 (1.6)	MAP2K4 (1.6)
ENSG00000148180	GSN PPI subnetwork	0.53	>=0.20	FILIP1L (4.3)	SLMAP (3.2)	MSRB3 (3.1)	PTPRJ (2.6)	LMCD1 (2.6)	FAM116A (2.5)	RTN4 (2.4)	TGFB2 (2.4)	CAV2 (2.3)	ENSG00000229619 (2.2)
ENSG00000114107	CEP70 PPI subnetwork	0.53	>=0.20	KBTBD4 (3.5)	ZNF350 (3.3)	ZNF614 (3.0)	CCDC104 (2.9)	ZNF19 (2.4)	ZNF613 (2.2)	CCDC66 (2.1)	ZNF821 (2.1)	TLK2 (2.0)	SRFBP1 (2.0)
REACTOME_APCCCDC20_MEDIATED_DEGRADATION_OF_MITOTIC_PROTEINS	REACTOME_APCCCDC20_MEDIATED_DEGRADATION_OF_MITOTIC_PROTEINS	0.53	>=0.20	PSMC3 (5.6)	MTCH2 (3.9)	CDKN3 (3.5)	NDUFS3 (3.0)	KCTD9 (2.2)	CCDC104 (2.1)	PTRHD1 (2.1)	EIF3M (2.0)	AP1G1 (2.0)	CDCA2 (1.9)
ENSG00000104325	DECR1 PPI subnetwork	0.53	>=0.20	MYBPC3 (7.7)	SLMAP (3.5)	GATA4 (3.4)	NDUFS3 (3.1)	MTCH2 (2.3)	DPF3 (2.3)	LMCD1 (2.1)	MTIF2 (1.7)	ENSG00000238018 (1.7)	MECOM (1.6)
ENSG00000134480	CCNH PPI subnetwork	0.53	>=0.20	NUP160 (3.8)	C3orf26 (2.9)	SRFBP1 (2.5)	CWC27 (2.3)	ZNHIT6 (2.2)	TXNL4B (2.2)	ENSG00000250748 (2.0)	TELO2 (2.0)	CELF1 (2.0)	EIF3M (1.8)
ENSG00000106299	WASL PPI subnetwork	0.53	>=0.20	CAV2 (4.1)	SPTBN1 (2.7)	C2orf63 (2.4)	SHKBP1 (2.2)	STAU2 (2.2)	RTN4 (1.9)	CHST4 (1.9)	SPSB1 (1.8)	ARHGEF3 (1.8)	SLC22A18AS (1.7)
ENSG00000173801	JUP PPI subnetwork	0.53	>=0.20	FAM83B (4.2)	MCC (2.5)	INADL (2.3)	DPF3 (2.2)	ZNF19 (2.1)	GATA4 (2.1)	DOCK5 (1.9)	B4GALNT3 (1.9)	SPTBN1 (1.7)	FBLN2 (1.7)
MP:0008553	increased circulating tumor necrosis factor level	0.53	>=0.20	NR1H3 (3.2)	PTPRJ (3.0)	FILIP1L (2.6)	ARHGEF3 (2.6)	SMAD3 (2.5)	SPI1 (2.5)	ACP2 (2.3)	CAV2 (2.1)	ADCY3 (1.9)	LINC00312 (1.9)
ENSG00000106052	TAX1BP1 PPI subnetwork	0.53	>=0.20	RASGEF1A (2.9)	NCOA1 (2.6)	NEIL2 (2.4)	PRRG4 (2.0)	C1QTNF4 (2.0)	ANKFN1 (1.9)	TGFB2 (1.9)	CLEC16A (1.8)	SLMAP (1.8)	ARHGEF3 (1.8)
ENSG00000157020	SEC13 PPI subnetwork	0.53	>=0.20	CDKN3 (6.9)	CDCA2 (6.8)	CENPO (4.8)	UHRF1 (4.2)	ARF4 (2.0)	AP1G1 (2.0)	KCTD9 (1.7)	NUP160 (1.6)	DDB2 (1.6)	PTRHD1 (1.5)
GO:0006891	intra-Golgi vesicle-mediated transport	0.53	>=0.20	ZNF613 (2.9)	SLC39A13 (2.7)	ARF4 (2.7)	ZNF350 (2.6)	CCDC66 (2.3)	ZNF23 (2.2)	KDM4C (2.2)	KBTBD4 (2.1)	DNAJC27-AS1 (2.0)	FNBP4 (1.9)
ENSG00000130810	PPAN PPI subnetwork	0.53	>=0.20	RRP15 (5.7)	ZNHIT6 (5.5)	SRFBP1 (4.8)	PDE12 (3.6)	EIF3M (3.4)	CWC27 (2.9)	DHODH (2.8)	C3orf26 (2.8)	DHX38 (2.7)	RPS27A (2.4)
GO:0030145	manganese ion binding	0.53	>=0.20	PMFBP1 (3.4)	YTHDC2 (2.4)	ATXN1L (2.3)	TXNL4B (2.2)	HP (1.9)	MTIF2 (1.8)	FAM83B (1.8)	RET (1.8)	NR1H3 (1.7)	BNC2 (1.7)
ENSG00000115963	RND3 PPI subnetwork	0.53	>=0.20	INADL (4.5)	MARVELD3 (3.9)	C2orf54 (3.4)	DOCK5 (2.6)	SPTBN1 (2.4)	PRRG4 (2.1)	DENND1A (2.1)	CAV2 (2.1)	ENSG00000214353 (1.9)	ATXN1L (1.8)
MP:0000336	decreased mast cell number	0.53	>=0.20	ENSG00000228536 (2.9)	CAV2 (2.0)	FBLN2 (1.9)	ZNF717 (1.9)	PROK2 (1.8)	CSGALNACT2 (1.8)	ENSG00000233147 (1.6)	MADD (1.6)	PMFBP1 (1.5)	EFEMP1 (1.4)
GO:0035326	enhancer binding	0.53	>=0.20	ZFP36L2 (2.9)	TWIST2 (2.9)	ENSG00000247225 (2.6)	FBLN2 (2.6)	HAND2 (2.4)	ZNF717 (2.4)	ENSG00000177133 (2.4)	BMP7 (2.2)	DPF3 (2.1)	WNT5A (2.0)
ENSG00000150760	DOCK1 PPI subnetwork	0.53	>=0.20	ATXN1L (2.9)	TLK2 (2.5)	SPSB1 (2.4)	TMEM204 (2.3)	LYPLAL1 (2.2)	ZNF438 (2.2)	DENND1A (2.2)	WT1 (2.0)	MARVELD3 (1.8)	PTPRJ (1.8)
GO:0043235	receptor complex	0.53	>=0.20	ACP2 (3.0)	SPI1 (2.7)	RAPSN (2.6)	COL8A1 (2.5)	ANKFN1 (2.3)	ENSG00000244535 (2.0)	SEMA3A (2.0)	ELN (2.0)	SPTBN1 (1.9)	INADL (1.7)
GO:0001047	core promoter binding	0.53	>=0.20	MECOM (3.4)	ENSG00000214353 (2.7)	ENSG00000228536 (2.5)	ENSG00000177133 (2.3)	ZFP36L2 (2.3)	ELN (2.2)	ADAMTS6 (2.2)	CELF1 (2.1)	RREB1 (2.1)	EBF2 (2.0)
MP:0003890	abnormal embryonic-extraembryonic boundary morphology	0.53	>=0.20	SMAD7 (3.0)	IL17RD (2.9)	HYDIN (2.7)	CELF1 (2.6)	MLL3 (2.4)	MTIF2 (2.2)	ZNF614 (2.0)	BMP7 (2.0)	BMP2 (1.9)	ENSG00000177133 (1.8)
GO:0000956	nuclear-transcribed mRNA catabolic process	0.53	>=0.20	TXNL4B (4.0)	SMEK2 (3.1)	FAM208A (2.8)	CELF1 (2.6)	TLK2 (2.6)	FNBP4 (2.6)	CWC27 (2.5)	SREK1IP1 (2.4)	CCDC66 (2.4)	FAM116A (2.3)
ENSG00000213044	ENSG00000213044 PPI subnetwork	0.53	>=0.20	HP (5.0)	TAT (4.3)	AGXT (4.1)	PITX1 (2.9)	GATA4 (2.1)	RREB1 (1.9)	NR1H3 (1.9)	LTBP1 (1.8)	ENSG00000247324 (1.7)	ENSG00000226491 (1.5)
GO:0071347	cellular response to interleukin-1	0.53	>=0.20	PROK2 (2.9)	KDM4C (2.0)	HYDIN (2.0)	TGFB2 (1.9)	C2orf54 (1.8)	SPATA12 (1.7)	MYBPC3 (1.6)	PDE12 (1.5)	ENSG00000244535 (1.4)	ENSG00000224186 (1.4)
ENSG00000213672	NCKIPSD PPI subnetwork	0.53	>=0.20	DENND1A (2.3)	ZNF438 (2.2)	RREB1 (2.2)	FILIP1L (2.2)	C2orf63 (2.1)	DNAH12 (2.1)	LIMK1 (2.0)	TLK2 (2.0)	ATXN1L (1.9)	RNF112 (1.8)
ENSG00000159348	CYB5R1 PPI subnetwork	0.53	>=0.20	AP1G1 (2.7)	AIG1 (2.4)	ATXN1L (2.3)	RTN4 (2.1)	MAP2K4 (2.0)	CALB2 (1.7)	ENSG00000228536 (1.7)	CSGALNACT2 (1.6)	AGBL2 (1.6)	ZNF350 (1.4)
MP:0005179	decreased circulating cholesterol level	0.53	>=0.20	TAT (5.2)	AGXT (4.9)	HP (3.5)	NR1H3 (2.8)	RAPSN (2.4)	RREB1 (2.4)	SPSB1 (2.2)	GATA4 (2.1)	AIG1 (1.6)	ENSG00000177133 (1.6)
GO:0006885	regulation of pH	0.53	>=0.20	DMRT2 (2.8)	ENSG00000177133 (2.5)	RNF112 (2.2)	GPR45 (2.2)	B4GALNT3 (2.1)	DNAJC27 (2.1)	WBSCR28 (2.0)	GNRH1 (1.9)	ENSG00000247324 (1.8)	ENSG00000256746 (1.7)
MP:0000039	abnormal otic capsule morphology	0.53	>=0.20	SEMA3A (4.0)	COL24A1 (3.8)	RUNX2 (3.5)	GPX7 (2.8)	WNT5A (2.6)	BMP5 (2.5)	CDH11 (2.4)	ADAMTSL3 (2.3)	HMGA2 (2.2)	MCC (2.2)
MP:0008789	abnormal olfactory epithelium morphology	0.53	>=0.20	DMRT2 (3.6)	EBF2 (3.4)	PITX1 (3.2)	ENSG00000254560 (2.5)	FBLN2 (2.4)	ADAMTSL3 (2.1)	CCDC88A (2.0)	SEMA3A (2.0)	HMGA2 (1.9)	BMP7 (1.8)
ENSG00000164305	CASP3 PPI subnetwork	0.53	>=0.20	PTPRJ (2.6)	TGFB2 (2.4)	AP1G1 (2.3)	YTHDC2 (2.3)	MAP2K4 (2.2)	FAM208A (2.1)	SPSB1 (2.1)	LTBP4 (2.0)	ATXN1L (2.0)	ELN (1.9)
REACTOME_RNA_POLYMERASE_II_HIV:1_PROMOTER_ESCAPE	REACTOME_RNA_POLYMERASE_II_HIV:1_PROMOTER_ESCAPE	0.53	>=0.20	NUP160 (2.6)	C3orf26 (2.6)	TXNL4B (2.5)	ZNHIT6 (2.2)	SREK1IP1 (2.1)	CCDC66 (2.0)	SRFBP1 (1.9)	CWC27 (1.9)	PTRHD1 (1.9)	CCDC104 (1.8)
REACTOME_HIV:1_TRANSCRIPTION_INITIATION	REACTOME_HIV:1_TRANSCRIPTION_INITIATION	0.53	>=0.20	NUP160 (2.6)	C3orf26 (2.6)	TXNL4B (2.5)	ZNHIT6 (2.2)	SREK1IP1 (2.1)	CCDC66 (2.0)	SRFBP1 (1.9)	CWC27 (1.9)	PTRHD1 (1.9)	CCDC104 (1.8)
REACTOME_RNA_POLYMERASE_II_TRANSCRIPTION_PRE:INITIATION_AND_PROMOTER_OPENING	REACTOME_RNA_POLYMERASE_II_TRANSCRIPTION_PRE:INITIATION_AND_PROMOTER_OPENING	0.53	>=0.20	NUP160 (2.6)	C3orf26 (2.6)	TXNL4B (2.5)	ZNHIT6 (2.2)	SREK1IP1 (2.1)	CCDC66 (2.0)	SRFBP1 (1.9)	CWC27 (1.9)	PTRHD1 (1.9)	CCDC104 (1.8)
REACTOME_RNA_POLYMERASE_II_PROMOTER_ESCAPE	REACTOME_RNA_POLYMERASE_II_PROMOTER_ESCAPE	0.53	>=0.20	NUP160 (2.6)	C3orf26 (2.6)	TXNL4B (2.5)	ZNHIT6 (2.2)	SREK1IP1 (2.1)	CCDC66 (2.0)	SRFBP1 (1.9)	CWC27 (1.9)	PTRHD1 (1.9)	CCDC104 (1.8)
REACTOME_RNA_POLYMERASE_II_TRANSCRIPTION_INITIATION	REACTOME_RNA_POLYMERASE_II_TRANSCRIPTION_INITIATION	0.53	>=0.20	NUP160 (2.6)	C3orf26 (2.6)	TXNL4B (2.5)	ZNHIT6 (2.2)	SREK1IP1 (2.1)	CCDC66 (2.0)	SRFBP1 (1.9)	CWC27 (1.9)	PTRHD1 (1.9)	CCDC104 (1.8)
REACTOME_RNA_POLYMERASE_II_TRANSCRIPTION_INITIATION_AND_PROMOTER_CLEARANCE	REACTOME_RNA_POLYMERASE_II_TRANSCRIPTION_INITIATION_AND_PROMOTER_CLEARANCE	0.53	>=0.20	NUP160 (2.6)	C3orf26 (2.6)	TXNL4B (2.5)	ZNHIT6 (2.2)	SREK1IP1 (2.1)	CCDC66 (2.0)	SRFBP1 (1.9)	CWC27 (1.9)	PTRHD1 (1.9)	CCDC104 (1.8)
ENSG00000118194	TNNT2 PPI subnetwork	0.53	>=0.20	MYBPC3 (6.2)	SLMAP (3.5)	ENSG00000229619 (2.0)	RAPSN (1.9)	PROK2 (1.8)	ARHGEF3 (1.7)	ENSG00000226491 (1.6)	ENSG00000250748 (1.6)	GATA4 (1.6)	ELN (1.6)
REACTOME_APCCCDH1_MEDIATED_DEGRADATION_OF_CDC20_AND_OTHER_APCCCDH1_TARGETED_PROTEINS_IN_LATE_MITOSISEARLY_G1	REACTOME_APCCCDH1_MEDIATED_DEGRADATION_OF_CDC20_AND_OTHER_APCCCDH1_TARGETED_PROTEINS_IN_LATE_MITOSISEARLY_G1	0.53	>=0.20	PSMC3 (5.7)	MTCH2 (3.9)	NDUFS3 (3.0)	CDKN3 (3.0)	KCTD9 (2.3)	CCDC104 (2.1)	AP1G1 (2.0)	CDCA2 (1.9)	PTRHD1 (1.8)	EIF3M (1.8)
ENSG00000179632	MAF1 PPI subnetwork	0.53	>=0.20	DLEU1 (4.0)	ENSG00000177133 (3.3)	PTRHD1 (3.0)	ZNHIT6 (2.7)	RRP15 (2.5)	SRFBP1 (2.4)	TELO2 (2.4)	NUP160 (2.1)	THADA (1.9)	DHODH (1.7)
ENSG00000166716	ZNF592 PPI subnetwork	0.53	>=0.20	ZNF614 (3.3)	ZNF615 (3.1)	ENSG00000238018 (2.1)	KIAA0947 (2.1)	DHX38 (2.0)	IFT140 (2.0)	PTPMT1 (1.9)	MLL3 (1.8)	MADD (1.8)	DENND1A (1.7)
MP:0001951	abnormal breathing pattern	0.53	>=0.20	PITX1 (3.9)	HAND2 (3.4)	WNT5A (2.7)	RET (2.6)	BMP7 (2.5)	FAM83B (2.4)	MCC (2.3)	ANKFN1 (2.0)	GPR45 (1.9)	TSSK1B (1.8)
GO:0030863	cortical cytoskeleton	0.53	>=0.20	ENSG00000238018 (4.3)	SPTBN1 (2.9)	FILIP1L (2.5)	LMCD1 (2.5)	LINC00312 (2.5)	ENSG00000229619 (2.3)	TGFB2 (2.3)	WT1 (1.9)	PMFBP1 (1.9)	MARVELD3 (1.8)
ENSG00000179262	RAD23A PPI subnetwork	0.53	>=0.20	CCDC66 (3.5)	PSMC3 (3.0)	CSGALNACT2 (2.4)	GNRH1 (2.1)	ZNF350 (2.0)	IL17RD (1.9)	PDE12 (1.8)	MSRB3 (1.8)	ZNF717 (1.7)	MTIF2 (1.5)
ENSG00000075884	ARHGAP15 PPI subnetwork	0.53	>=0.20	RRP15 (5.3)	SRFBP1 (4.7)	ZNHIT6 (4.5)	CWC27 (4.2)	MTIF2 (3.8)	PNPT1 (3.4)	DHX38 (3.3)	EIF3M (2.9)	THADA (2.7)	C3orf26 (2.7)
ENSG00000133895	MEN1 PPI subnetwork	0.53	>=0.20	KDM4C (2.3)	TGFB2 (2.3)	MCC (2.1)	NEIL2 (2.0)	ZFP36L2 (2.0)	PHLPP2 (2.0)	CELF1 (2.0)	ZNF717 (1.7)	LTBP4 (1.5)	DDB2 (1.5)
GO:0019320	hexose catabolic process	0.53	>=0.20	ACTRT2 (2.8)	KDM4C (2.5)	C6orf195 (2.0)	TSSK1B (1.9)	ENSG00000214353 (1.9)	ZNF438 (1.8)	SPATA12 (1.7)	MTCH2 (1.7)	ZNF717 (1.7)	ENSG00000249082 (1.7)
MP:0002813	microcytosis	0.53	>=0.20	ZNF614 (2.0)	LTBP1 (1.8)	DPF3 (1.7)	ENSG00000214353 (1.6)	PHLPP2 (1.4)	LINC00312 (1.4)	PROK2 (1.3)	SMEK2 (1.3)	CCDC85A (1.3)	KDM4C (1.2)
ENSG00000137656	BUD13 PPI subnetwork	0.53	>=0.20	IST1 (3.5)	AP1G1 (3.0)	KBTBD4 (2.8)	TLK2 (2.5)	SRFBP1 (2.4)	ZNF350 (2.4)	DHX38 (2.3)	THADA (2.2)	VAC14 (2.1)	ZNF821 (2.0)
GO:0000245	spliceosomal complex assembly	0.53	>=0.20	FNBP4 (3.5)	ZNF613 (3.3)	CCDC66 (3.2)	ZNF350 (2.8)	SMEK2 (2.8)	RPS27A (2.8)	TLK2 (2.4)	ZNHIT6 (2.4)	DNAJC27 (2.3)	CWC27 (2.0)
ENSG00000090339	ICAM1 PPI subnetwork	0.53	>=0.20	CAV2 (2.8)	EFEMP1 (2.4)	PTPRJ (2.2)	CSGALNACT2 (2.1)	HP (1.8)	LMCD1 (1.8)	INADL (1.7)	SPI1 (1.5)	SPSB1 (1.4)	ENSG00000162997 (1.4)
ENSG00000011405	PIK3C2A PPI subnetwork	0.53	>=0.20	MYBPC3 (4.7)	DPF3 (3.3)	RAPSN (3.0)	INADL (2.5)	SPI1 (2.4)	SLMAP (2.2)	DNAJC27-AS1 (2.0)	FAM83B (2.0)	LTBP4 (2.0)	ZFP36L2 (1.5)
MP:0005309	increased circulating ammonia level	0.53	>=0.20	TAT (4.3)	HP (4.2)	AGXT (4.1)	PHLPP2 (2.7)	C2orf54 (2.2)	PROK2 (2.1)	DNAH12 (1.7)	WT1 (1.7)	SLC22A18AS (1.6)	ENSG00000224186 (1.5)
GO:0008227	G-protein coupled amine receptor activity	0.53	>=0.20	GPR45 (2.8)	HMCN2 (2.8)	SPATA12 (2.0)	ENSG00000162997 (2.0)	LINC00486 (1.9)	ZNF613 (1.7)	HAND2 (1.7)	C1QTNF4 (1.7)	RET (1.7)	ADCY3 (1.6)
ENSG00000147010	SH3KBP1 PPI subnetwork	0.53	>=0.20	MLL3 (2.8)	VAC14 (2.5)	NCOA1 (2.4)	ENSG00000162997 (2.4)	MAP2K4 (2.3)	FAM83B (2.2)	MECOM (2.0)	RTN4 (2.0)	SPTBN1 (2.0)	SPI1 (1.9)
MP:0000780	abnormal corpus callosum morphology	0.53	>=0.20	ROBO2 (3.0)	EBF2 (2.8)	IL17RD (2.8)	SLC22A18AS (2.1)	ZNF821 (2.0)	ERC2 (1.9)	WNT5A (1.9)	LTBP4 (1.8)	PRKCE (1.7)	CHST4 (1.7)
ENSG00000120705	ETF1 PPI subnetwork	0.53	>=0.20	FTSJD1 (3.4)	EIF3M (3.2)	PTRHD1 (2.5)	YTHDC2 (2.3)	RPS27A (2.3)	PDE12 (2.2)	ZNHIT6 (2.2)	ENSG00000224186 (2.1)	ZNF23 (2.0)	DHX38 (2.0)
ENSG00000031698	SARS PPI subnetwork	0.53	>=0.20	ARF4 (2.4)	NEIL2 (2.3)	VAC14 (2.1)	SPATA12 (2.1)	KDM4C (2.1)	RTN4 (1.9)	THADA (1.8)	MTIF2 (1.8)	ENSG00000229619 (1.7)	C2orf54 (1.6)
GO:0090179	planar cell polarity pathway involved in neural tube closure	0.53	>=0.20	LINC00486 (3.7)	IL17RD (2.5)	MFAP4 (2.5)	BNC2 (2.4)	ENSG00000250748 (2.3)	PITX1 (2.1)	ADAMTS16 (2.1)	THBS2 (2.0)	MARVELD3 (1.8)	ERC2 (1.8)
GO:0090178	regulation of establishment of planar polarity involved in neural tube closure	0.53	>=0.20	LINC00486 (3.7)	IL17RD (2.5)	MFAP4 (2.5)	BNC2 (2.4)	ENSG00000250748 (2.3)	PITX1 (2.1)	ADAMTS16 (2.1)	THBS2 (2.0)	MARVELD3 (1.8)	ERC2 (1.8)
MP:0008279	arrest of spermiogenesis	0.53	>=0.20	TSSK1B (2.2)	MAP2K4 (2.1)	ANKFN1 (2.0)	RASGEF1A (1.9)	GATA4 (1.7)	SEMA3A (1.7)	CRISPLD2 (1.7)	C8orf49 (1.7)	CELF1 (1.7)	SPATA12 (1.6)
MP:0006264	decreased systemic arterial systolic blood pressure	0.53	>=0.20	TMEM204 (3.1)	COL24A1 (2.4)	ENSG00000247225 (2.2)	THBS2 (2.0)	FILIP1L (1.9)	ZFP36L2 (1.7)	TAT (1.7)	WT1-AS (1.7)	AGXT (1.6)	SLC22A18AS (1.5)
GO:0005504	fatty acid binding	0.53	>=0.20	NR1H3 (4.5)	LYPLAL1 (2.7)	SPATA12 (2.7)	AGXT (2.5)	HP (2.4)	TAT (1.8)	EBF2 (1.7)	AIG1 (1.6)	GATA4 (1.6)	RUNX2 (1.6)
ENSG00000147601	TERF1 PPI subnetwork	0.53	>=0.20	TLK2 (3.3)	ATXN1L (2.7)	STAU2 (2.5)	SMEK2 (2.4)	IST1 (2.1)	VAC14 (2.0)	ENSG00000250748 (1.9)	TWIST2 (1.7)	CWC27 (1.7)	NEIL2 (1.6)
GO:0042119	neutrophil activation	0.53	>=0.20	PROK2 (3.3)	ENSG00000238018 (3.2)	ZNF350 (2.6)	RNU6-64 (2.4)	SPI1 (2.2)	C6orf195 (2.1)	MADD (2.0)	ENSG00000247324 (2.0)	RUNX2 (1.9)	ZNF613 (1.7)
GO:0042976	activation of Janus kinase activity	0.53	>=0.20	ENSG00000249082 (3.1)	DNAJC27-AS1 (2.5)	PRRG4 (2.4)	LYPLAL1 (2.3)	ZNF717 (2.3)	INADL (2.3)	FAM159A (2.2)	ZNF438 (2.1)	ENSG00000229619 (2.0)	HMCN2 (1.9)
GO:0051023	regulation of immunoglobulin secretion	0.53	>=0.20	NEIL2 (3.1)	ENSG00000223842 (2.5)	ENSG00000233147 (2.5)	RXFP2 (2.4)	GPR45 (2.4)	ZNF615 (2.4)	TXNL4B (1.9)	PTPMT1 (1.9)	LINC00312 (1.8)	DNAH12 (1.8)
ENSG00000099381	SETD1A PPI subnetwork	0.53	>=0.20	CELF1 (4.4)	RASGEF1A (2.2)	ZNF717 (2.1)	ZNHIT6 (2.1)	KBTBD4 (2.1)	ENSG00000250748 (2.0)	C3orf26 (2.0)	AP1G1 (1.8)	EIF3M (1.8)	ENSG00000254349 (1.7)
GO:0031345	negative regulation of cell projection organization	0.53	>=0.20	ERC2 (3.2)	ENSG00000256746 (2.7)	RNF112 (2.5)	AIG1 (2.2)	ADCY3 (2.1)	LIMK1 (2.0)	EFEMP1 (2.0)	RTN4 (2.0)	RET (1.9)	RUNX2 (1.9)
ENSG00000165494	PCF11 PPI subnetwork	0.53	>=0.20	FNBP4 (4.1)	DHX38 (2.7)	CELF1 (2.6)	NUP160 (2.5)	IST1 (2.3)	ARF4 (2.2)	CCDC66 (2.2)	PSMC3 (2.1)	KBTBD4 (2.0)	AP1G1 (1.8)
REACTOME_L13A:MEDIATED_TRANSLATIONAL_SILENCING_OF_CERULOPLASMIN_EXPRESSION	REACTOME_L13A:MEDIATED_TRANSLATIONAL_SILENCING_OF_CERULOPLASMIN_EXPRESSION	0.53	>=0.20	EIF3M (5.4)	RPS27A (2.8)	PTRHD1 (2.6)	ENSG00000244535 (2.4)	ENSG00000237887 (2.1)	C2orf63 (2.1)	FNBP4 (2.1)	ENSG00000224186 (1.8)	PDE12 (1.8)	ZNHIT6 (1.5)
REACTOME_3_:UTR:MEDIATED_TRANSLATIONAL_REGULATION	REACTOME_3_:UTR:MEDIATED_TRANSLATIONAL_REGULATION	0.53	>=0.20	EIF3M (5.4)	RPS27A (2.8)	PTRHD1 (2.6)	ENSG00000244535 (2.4)	ENSG00000237887 (2.1)	C2orf63 (2.1)	FNBP4 (2.1)	ENSG00000224186 (1.8)	PDE12 (1.8)	ZNHIT6 (1.5)
GO:0032680	regulation of tumor necrosis factor production	0.53	>=0.20	PTPRJ (2.6)	ENSG00000247225 (2.4)	ZNF717 (2.2)	SPI1 (2.1)	PROK2 (2.0)	TSSK1B (2.0)	NR1H3 (2.0)	ZNF438 (1.9)	ACP2 (1.8)	DNAJC27-AS1 (1.8)
GO:0032640	tumor necrosis factor production	0.53	>=0.20	PTPRJ (2.6)	ENSG00000247225 (2.4)	ZNF717 (2.2)	SPI1 (2.1)	PROK2 (2.0)	TSSK1B (2.0)	NR1H3 (2.0)	ZNF438 (1.9)	ACP2 (1.8)	DNAJC27-AS1 (1.8)
ENSG00000110367	DDX6 PPI subnetwork	0.53	>=0.20	DHX38 (3.5)	DLEU1 (2.5)	ATXN1L (2.5)	FTSJD1 (2.4)	AP1G1 (2.3)	PTRHD1 (2.3)	ZNHIT6 (2.3)	TXNL4B (2.3)	NEIL2 (2.1)	MLL3 (2.1)
ENSG00000104738	MCM4 PPI subnetwork	0.53	>=0.20	UHRF1 (5.7)	DDB2 (3.8)	NUP160 (3.3)	CDKN3 (3.1)	CENPO (3.0)	CDCA2 (2.8)	MTIF2 (2.3)	RASGEF1A (2.1)	ADCY3 (1.9)	C3orf26 (1.8)
ENSG00000114353	GNAI2 PPI subnetwork	0.54	>=0.20	PROK2 (3.5)	DMRT2 (3.1)	SPSB1 (2.8)	ENSG00000233147 (2.4)	CAV2 (2.0)	CRISPLD2 (2.0)	ENSG00000162997 (1.8)	C8orf49 (1.7)	ENSG00000250748 (1.7)	TMEM204 (1.6)
ENSG00000105364	MRPL4 PPI subnetwork	0.54	>=0.20	NDUFS3 (4.0)	PNPT1 (2.8)	DHX38 (2.7)	EIF3M (2.7)	NUP160 (2.7)	MADD (2.6)	AP1G1 (2.5)	VAC14 (2.3)	PTRHD1 (2.2)	PSMC3 (2.2)
ENSG00000166411	IDH3A PPI subnetwork	0.54	>=0.20	PSMC3 (5.0)	MTCH2 (4.3)	NDUFS3 (3.8)	MTIF2 (2.4)	EIF3M (2.2)	DHX38 (2.2)	RPS27A (2.0)	AP1G1 (2.0)	KCTD9 (2.0)	ENSG00000162997 (1.9)
REACTOME_GLYCOGEN_BREAKDOWN_GLYCOGENOLYSIS	REACTOME_GLYCOGEN_BREAKDOWN_GLYCOGENOLYSIS	0.54	>=0.20	CALB2 (3.1)	HP (2.9)	ENSG00000214353 (2.8)	DPF3 (2.6)	KDM4C (2.5)	STAU2 (2.4)	INADL (2.4)	ENSG00000229619 (2.1)	DHODH (2.1)	IST1 (1.8)
ENSG00000173402	DAG1 PPI subnetwork	0.54	>=0.20	RAPSN (5.2)	CAV2 (4.1)	ENSG00000237887 (2.9)	ELN (2.9)	SPTBN1 (2.9)	LINC00312 (2.6)	CCDC85A (2.5)	LTBP4 (2.4)	FBLN2 (2.1)	LMCD1 (1.9)
MP:0002640	reticulocytosis	0.54	>=0.20	DPF3 (2.1)	ENSG00000247225 (1.6)	C6orf195 (1.6)	SPATA12 (1.5)	LINC00312 (1.5)	C1QTNF4 (1.4)	HMGA2 (1.3)	ZNF614 (1.3)	AGXT (1.2)	DDB2 (1.2)
ENSG00000079246	XRCC5 PPI subnetwork	0.54	>=0.20	YTHDC2 (3.0)	PNPT1 (2.7)	IFT140 (2.6)	UHRF1 (2.6)	NUP160 (2.5)	TELO2 (2.4)	CWC27 (2.2)	CCDC66 (2.0)	DHX38 (2.0)	DDB2 (1.9)
ENSG00000185658	BRWD1 PPI subnetwork	0.54	>=0.20	AP1G1 (4.0)	KIAA0947 (3.2)	C2orf63 (2.6)	STAU2 (2.6)	SMEK2 (2.5)	TLK2 (2.5)	MADD (2.3)	MLL3 (2.3)	ZNF821 (2.1)	ZNF23 (2.1)
ENSG00000139921	TMX1 PPI subnetwork	0.54	>=0.20	SHKBP1 (2.2)	PNPT1 (2.1)	KCTD9 (2.1)	MADD (2.1)	TELO2 (2.0)	RREB1 (1.7)	CLEC16A (1.7)	FNBP4 (1.6)	ARHGEF3 (1.6)	MLL3 (1.6)
GO:0034440	lipid oxidation	0.54	>=0.20	AIG1 (4.1)	LYPLAL1 (3.1)	ZNF615 (2.7)	ZNF350 (2.5)	MTIF2 (2.4)	ZNF613 (2.3)	ENSG00000162997 (2.2)	ENSG00000254349 (2.2)	RPS27A (2.0)	TAT (1.9)
GO:0051320	S phase	0.54	>=0.20	CENPO (3.1)	DDB2 (2.9)	UHRF1 (2.7)	NUP160 (2.4)	PSMC3 (2.2)	C3orf26 (2.1)	RPS27A (2.1)	LINC00312 (2.0)	C6orf195 (1.9)	TXNL4B (1.7)
ENSG00000108826	MRPL27 PPI subnetwork	0.54	>=0.20	PNPT1 (3.2)	RRP15 (3.1)	NDUFS3 (3.1)	EIF3M (3.0)	ZNHIT6 (2.8)	KIAA0947 (2.7)	C3orf26 (2.6)	NUP160 (2.5)	FNBP4 (2.2)	DHODH (2.2)
GO:0043407	negative regulation of MAP kinase activity	0.54	>=0.20	HMGA2 (2.5)	IL17RD (2.3)	CCDC88A (2.2)	ZNF717 (2.2)	ZNF614 (2.1)	ZNF23 (2.1)	DENND1A (1.9)	ENSG00000256746 (1.9)	FTSJD1 (1.9)	ENSG00000244535 (1.8)
ENSG00000113263	ITK PPI subnetwork	0.54	>=0.20	ENSG00000245954 (2.6)	SMEK2 (2.3)	MARVELD3 (1.9)	CHST4 (1.7)	SREK1IP1 (1.6)	RTN4 (1.6)	SPI1 (1.5)	ACP2 (1.4)	FAM159A (1.3)	PMFBP1 (1.2)
ENSG00000171735	CAMTA1 PPI subnetwork	0.54	>=0.20	GATA4 (3.1)	HP (2.8)	MYBPC3 (2.7)	AGXT (2.5)	LTBP1 (2.3)	KIAA0947 (2.1)	VAC14 (1.9)	HAND2 (1.9)	FAM208A (1.8)	GPR45 (1.8)
ENSG00000122140	MRPS2 PPI subnetwork	0.54	>=0.20	DHODH (4.6)	PNPT1 (3.9)	RPS27A (3.6)	C3orf26 (3.3)	PTRHD1 (2.8)	MTIF2 (2.7)	RRP15 (2.7)	CLEC16A (2.6)	CWC27 (2.6)	DNAJC27 (2.6)
GO:0007183	SMAD protein complex assembly	0.54	>=0.20	ZNF19 (2.9)	LINC00486 (2.8)	ZNF350 (2.6)	FTSJD1 (2.6)	ATXN1L (2.4)	ZNF613 (2.2)	ENSG00000228536 (2.0)	PTPMT1 (1.9)	ENSG00000237887 (1.9)	SMAD7 (1.7)
GO:0030049	muscle filament sliding	0.54	>=0.20	RAPSN (3.4)	ENSG00000229619 (2.3)	ACTRT2 (2.2)	ENSG00000214353 (1.7)	ZNF613 (1.7)	LMCD1 (1.6)	DNAJC27-AS1 (1.5)	ZNF615 (1.5)	ENSG00000238018 (1.3)	RNU6-64 (1.3)
GO:0033275	actin-myosin filament sliding	0.54	>=0.20	RAPSN (3.4)	ENSG00000229619 (2.3)	ACTRT2 (2.2)	ENSG00000214353 (1.7)	ZNF613 (1.7)	LMCD1 (1.6)	DNAJC27-AS1 (1.5)	ZNF615 (1.5)	ENSG00000238018 (1.3)	RNU6-64 (1.3)
ENSG00000132305	IMMT PPI subnetwork	0.54	>=0.20	AIG1 (2.5)	LYPLAL1 (2.4)	TELO2 (2.2)	NDUFS3 (2.2)	GPR45 (2.1)	ZNF438 (2.0)	STAU2 (1.9)	TXNL4B (1.8)	ZNF821 (1.8)	RNF112 (1.8)
GO:0019229	regulation of vasoconstriction	0.54	>=0.20	HMCN2 (3.7)	ACTRT2 (3.1)	ADCY3 (2.9)	DNAJC27-AS1 (2.8)	TSSK1B (2.7)	GNRH1 (2.7)	GPR45 (2.6)	RNF112 (2.6)	DMRT2 (2.6)	CAV2 (2.4)
MP:0008478	increased spleen white pulp amount	0.54	>=0.20	HP (2.7)	RUNX2 (2.4)	AGXT (2.0)	CHST4 (2.0)	SMAD3 (1.7)	EFR3B (1.7)	ZNF438 (1.7)	COL24A1 (1.6)	RASGEF1A (1.6)	ENSG00000249082 (1.6)
ENSG00000113555	PCDH12 PPI subnetwork	0.54	>=0.20	MYBPC3 (7.6)	GATA4 (3.4)	SLMAP (3.4)	NDUFS3 (3.1)	MTCH2 (2.6)	DPF3 (2.3)	LMCD1 (1.9)	MTIF2 (1.7)	ENSG00000214353 (1.6)	MECOM (1.5)
ENSG00000188342	GTF2F2 PPI subnetwork	0.54	>=0.20	FNBP4 (3.8)	NUP160 (3.3)	SMEK2 (2.9)	CWC27 (2.6)	DHX38 (2.5)	CELF1 (2.5)	CCDC66 (2.4)	EIF3M (2.1)	ZNHIT6 (2.1)	IST1 (2.0)
ENSG00000147403	RPL10 PPI subnetwork	0.54	>=0.20	RRP15 (4.9)	SRFBP1 (4.8)	ZNHIT6 (4.8)	EIF3M (3.7)	PDE12 (3.3)	CWC27 (3.3)	C3orf26 (2.7)	RPS27A (2.6)	DHODH (2.5)	YTHDC2 (2.4)
GO:0055067	monovalent inorganic cation homeostasis	0.54	>=0.20	WBSCR28 (3.0)	ENSG00000228536 (2.6)	DMRT2 (2.4)	ENSG00000245954 (2.4)	INADL (2.1)	ENSG00000177133 (2.1)	MECOM (2.0)	ENSG00000247225 (2.0)	GNRH1 (1.9)	ENSG00000237887 (1.8)
ENSG00000106571	GLI3 PPI subnetwork	0.54	>=0.20	ENSG00000214353 (3.0)	MAP2K4 (2.9)	CELF1 (2.8)	ENSG00000177133 (2.4)	ATXN1L (2.4)	AIG1 (2.1)	VAC14 (2.0)	EBF2 (2.0)	FAM116A (1.9)	ZNF438 (1.9)
ENSG00000163960	UBXN7 PPI subnetwork	0.54	>=0.20	STAU2 (2.8)	YTHDC2 (2.8)	KIAA0947 (2.8)	AP1G1 (2.6)	TLK2 (2.6)	SMEK2 (2.5)	CSGALNACT2 (2.4)	CCDC104 (2.1)	IFT140 (2.1)	KCTD9 (2.0)
GO:0050433	regulation of catecholamine secretion	0.54	>=0.20	TSSK1B (4.4)	RET (3.9)	SLC22A18AS (3.5)	GPR45 (3.3)	ZNF717 (2.7)	RNU6-64 (2.7)	LINC00312 (2.5)	HMCN2 (2.1)	MADD (2.0)	ENSG00000229619 (2.0)
REACTOME_SWITCHING_OF_ORIGINS_TO_A_POST:REPLICATIVE_STATE	REACTOME_SWITCHING_OF_ORIGINS_TO_A_POST:REPLICATIVE_STATE	0.54	>=0.20	PSMC3 (5.9)	MTCH2 (3.7)	NDUFS3 (3.1)	UHRF1 (2.6)	DDB2 (2.3)	CCDC104 (2.0)	CDKN3 (1.9)	AP1G1 (1.8)	FAM83B (1.7)	SHKBP1 (1.6)
REACTOME_ORC1_REMOVAL_FROM_CHROMATIN	REACTOME_ORC1_REMOVAL_FROM_CHROMATIN	0.54	>=0.20	PSMC3 (5.9)	MTCH2 (3.7)	NDUFS3 (3.1)	UHRF1 (2.6)	DDB2 (2.3)	CCDC104 (2.0)	CDKN3 (1.9)	AP1G1 (1.8)	FAM83B (1.7)	SHKBP1 (1.6)
GO:0005164	tumor necrosis factor receptor binding	0.54	>=0.20	ARHGEF3 (3.0)	DDB2 (2.5)	CHST4 (2.2)	ZNF438 (2.2)	RUNX2 (2.1)	SMAD3 (2.1)	BNC2 (2.0)	RASGEF1A (1.8)	THADA (1.8)	ZNF350 (1.7)
ENSG00000171863	RPS7 PPI subnetwork	0.54	>=0.20	EIF3M (5.6)	RRP15 (4.2)	ZNHIT6 (4.0)	SRFBP1 (4.0)	RPS27A (3.4)	PDE12 (3.1)	CWC27 (2.8)	DHX38 (2.7)	C3orf26 (2.5)	FTSJD1 (2.5)
MP:0002421	abnormal cell-mediated immunity	0.54	>=0.20	NR1H3 (4.4)	SPATA12 (3.2)	ENSG00000162997 (2.9)	PROK2 (2.3)	ARHGEF3 (2.3)	SPI1 (2.3)	COL24A1 (1.9)	ACP2 (1.9)	SEMA3A (1.9)	ZFP36L2 (1.6)
GO:0045111	intermediate filament cytoskeleton	0.54	>=0.20	C2orf54 (1.9)	BNC2 (1.6)	PMFBP1 (1.2)	RTN4 (0.9)	TGFB2 (0.8)	CCDC88A (0.8)	DNAH12 (0.6)	FILIP1L (0.6)	RNU6-64 (0.6)	WNT5A (0.6)
ENSG00000168907	PLA2G4F PPI subnetwork	0.54	>=0.20	HP (4.3)	AGXT (4.2)	TAT (3.9)	PITX1 (3.0)	LTBP1 (2.3)	GATA4 (1.9)	RREB1 (1.9)	WBSCR28 (1.6)	ENSG00000247324 (1.6)	GPR45 (1.6)
REACTOME_PHOSPHOLIPASE_C:MEDIATED_CASCADE	REACTOME_PHOSPHOLIPASE_C:MEDIATED_CASCADE	0.54	>=0.20	ADAMTSL3 (3.1)	EBF2 (3.1)	BMP7 (2.8)	SMAD7 (2.6)	IL17RD (2.6)	ENSG00000237887 (2.5)	SPTBN1 (2.4)	TWIST2 (2.3)	INADL (2.2)	DNAJC27 (2.0)
ENSG00000167768	KRT1 PPI subnetwork	0.54	>=0.20	PRRG4 (4.2)	C2orf54 (3.8)	AGXT (3.4)	HP (2.9)	TAT (2.2)	PITX1 (2.2)	MYBPC3 (2.1)	ROBO2 (2.0)	MCC (1.9)	FAM83B (1.8)
GO:0051101	regulation of DNA binding	0.54	>=0.20	ZNF350 (4.6)	HAND2 (3.6)	ZNF821 (3.5)	ZNF615 (3.2)	ZNF614 (3.1)	ZNF19 (2.4)	SMAD7 (2.3)	ENSG00000247324 (2.2)	PITX1 (1.9)	NEIL2 (1.8)
ENSG00000115816	CEBPZ PPI subnetwork	0.54	>=0.20	RRP15 (5.8)	ZNHIT6 (5.4)	SRFBP1 (5.1)	CWC27 (4.0)	C3orf26 (3.6)	EIF3M (3.3)	DHODH (3.1)	DHX38 (3.1)	PDE12 (2.9)	THADA (2.8)
ENSG00000121390	PSPC1 PPI subnetwork	0.54	>=0.20	FNBP4 (3.2)	CELF1 (3.1)	YTHDC2 (3.0)	TLK2 (2.4)	CWC27 (2.0)	ZNF438 (1.6)	PDE12 (1.6)	RASGEF1A (1.6)	MLL3 (1.5)	INADL (1.5)
MP:0003156	abnormal leukocyte migration	0.54	>=0.20	PROK2 (3.8)	ARHGEF3 (3.1)	SPI1 (3.1)	FILIP1L (2.4)	CAV2 (2.2)	TMEM204 (2.0)	PTPRJ (1.7)	ZNF438 (1.7)	ADAMTSL3 (1.5)	THADA (1.4)
ENSG00000138107	ACTR1A PPI subnetwork	0.54	>=0.20	ENSG00000238018 (3.7)	IST1 (3.0)	SPTBN1 (2.8)	TXNL4B (2.3)	RTN4 (2.2)	KCTD9 (2.2)	ZNF615 (2.1)	RNF112 (2.1)	PSMC3 (2.0)	ZNF438 (2.0)
GO:0048029	monosaccharide binding	0.54	>=0.20	SPI1 (2.4)	DHODH (2.4)	SHKBP1 (2.4)	ZNF614 (2.3)	AGXT (2.1)	HP (1.9)	VAC14 (1.9)	BMP7 (1.9)	RTN4 (1.8)	CALB2 (1.7)
GO:0048232	male gamete generation	0.54	>=0.20	ACTRT2 (6.1)	TSSK1B (4.4)	WBSCR28 (4.0)	PMFBP1 (3.6)	SPATA12 (3.4)	AGBL2 (2.1)	C8orf49 (1.7)	C2orf63 (1.5)	PROK2 (1.5)	DNAH12 (1.4)
GO:0007283	spermatogenesis	0.54	>=0.20	ACTRT2 (6.1)	TSSK1B (4.4)	WBSCR28 (4.0)	PMFBP1 (3.6)	SPATA12 (3.4)	AGBL2 (2.1)	C8orf49 (1.7)	C2orf63 (1.5)	PROK2 (1.5)	DNAH12 (1.4)
ENSG00000075673	ATP12A PPI subnetwork	0.54	>=0.20	PNPT1 (2.1)	DLEU1 (2.0)	AIG1 (1.9)	TELO2 (1.9)	ENSG00000214353 (1.7)	DDB2 (1.7)	ENSG00000229619 (1.7)	ENSG00000250748 (1.5)	SLMAP (1.4)	CWC27 (1.3)
ENSG00000140988	RPS2 PPI subnetwork	0.54	>=0.20	EIF3M (5.4)	RPS27A (3.3)	ZNHIT6 (2.9)	RRP15 (2.8)	SRFBP1 (2.8)	FTSJD1 (2.6)	PDE12 (2.3)	C3orf26 (2.1)	CWC27 (1.8)	KIAA0947 (1.8)
ENSG00000184363	PKP3 PPI subnetwork	0.54	>=0.20	INADL (4.4)	MARVELD3 (3.4)	C2orf54 (3.3)	PRRG4 (2.7)	CAV2 (2.4)	DOCK5 (2.3)	DENND1A (2.1)	FBLN2 (1.9)	SPTBN1 (1.8)	ATXN1L (1.7)
GO:0034097	response to cytokine stimulus	0.54	>=0.20	PNPT1 (2.7)	LINC00312 (2.2)	PROK2 (1.7)	ARHGEF3 (1.6)	FTSJD1 (1.6)	CCDC85A (1.5)	PRKCE (1.5)	FAM159A (1.4)	ENSG00000244535 (1.4)	CHST4 (1.3)
ENSG00000205813	ENSG00000205813 PPI subnetwork	0.54	>=0.20	HP (4.3)	AGXT (4.2)	TAT (3.9)	PITX1 (2.8)	LTBP1 (2.2)	GATA4 (1.9)	RREB1 (1.9)	WBSCR28 (1.6)	ENSG00000247324 (1.6)	GPR45 (1.6)
ENSG00000109272	PF4V1 PPI subnetwork	0.54	>=0.20	HP (4.3)	AGXT (4.2)	TAT (3.9)	PITX1 (2.8)	LTBP1 (2.2)	GATA4 (1.9)	RREB1 (1.9)	WBSCR28 (1.6)	ENSG00000247324 (1.6)	GPR45 (1.6)
ENSG00000153563	CD8A PPI subnetwork	0.54	>=0.20	ENSG00000245954 (4.2)	HAND2 (1.5)	ENSG00000214353 (1.5)	WBSCR28 (1.5)	FAM208A (1.4)	FAM159A (1.4)	ACP2 (1.4)	ZNF438 (1.3)	GNRH1 (1.3)	C2orf54 (1.1)
GO:0060076	excitatory synapse	0.54	>=0.20	ERC2 (4.5)	WNT5A (2.6)	RASGEF1A (2.6)	ENSG00000214353 (2.5)	GPR45 (2.4)	CDH11 (2.1)	ENSG00000238018 (2.1)	DMRT2 (2.0)	PRKCE (1.9)	CAV2 (1.8)
GO:0030902	hindbrain development	0.54	>=0.20	MCC (3.0)	C1QTNF4 (2.6)	HAND2 (2.1)	MLL3 (2.0)	ENSG00000237887 (1.8)	ANKFN1 (1.7)	EBF2 (1.7)	ERC2 (1.5)	MECOM (1.4)	INADL (1.3)
ENSG00000136108	CKAP2 PPI subnetwork	0.54	>=0.20	AGXT (4.0)	HP (3.9)	TAT (2.7)	LTBP1 (2.2)	BMP5 (2.0)	NR1H3 (1.8)	RNF112 (1.8)	BMP2 (1.7)	ENSG00000233147 (1.6)	CCDC66 (1.6)
ENSG00000174547	MRPL11 PPI subnetwork	0.54	>=0.20	NDUFS3 (3.9)	PTPMT1 (3.6)	MTCH2 (2.8)	SLC39A13 (2.4)	PNPT1 (2.4)	PTRHD1 (2.3)	STAU2 (1.8)	DNAJC27-AS1 (1.8)	VAC14 (1.6)	LYPLAL1 (1.6)
ENSG00000121774	KHDRBS1 PPI subnetwork	0.54	>=0.20	SPI1 (3.4)	TELO2 (2.7)	TLK2 (2.1)	CELF1 (1.9)	ENSG00000245954 (1.9)	RTN4 (1.8)	ZNF438 (1.7)	MLL3 (1.6)	PTPRJ (1.6)	ENSG00000247324 (1.5)
ENSG00000198793	MTOR PPI subnetwork	0.54	>=0.20	MLL3 (3.7)	IFT140 (3.4)	TELO2 (3.2)	CLEC16A (3.0)	DENND1A (2.3)	CAV2 (2.1)	KIAA0947 (2.1)	SPSB1 (2.0)	DHX38 (1.9)	PTPRJ (1.7)
GO:0005758	mitochondrial intermembrane space	0.54	>=0.20	PTPMT1 (4.1)	MTCH2 (3.5)	NDUFS3 (3.0)	MTIF2 (2.6)	ENSG00000162997 (2.5)	PNPT1 (2.4)	LYPLAL1 (1.8)	PDE12 (1.7)	DLEU1 (1.6)	DHODH (1.6)
MP:0002546	mydriasis	0.54	>=0.20	HAND2 (4.2)	TGFB2 (3.6)	ADAMTSL3 (3.0)	ROBO2 (2.7)	C6orf195 (2.7)	ENSG00000214353 (2.6)	SEMA3A (2.6)	DPF3 (2.5)	COL8A1 (2.4)	ZNF19 (2.3)
GO:0014075	response to amine stimulus	0.54	>=0.20	THBS2 (3.1)	LOX (3.0)	COL8A1 (2.7)	ENSG00000223842 (2.6)	RNF112 (2.4)	CRISPLD2 (2.3)	ENSG00000162997 (2.2)	DNAH12 (2.2)	C2orf63 (2.1)	HYDIN (2.1)
ENSG00000095637	SORBS1 PPI subnetwork	0.55	>=0.20	WT1 (2.6)	CRISPLD2 (2.6)	MSRB3 (2.4)	DOCK5 (2.3)	HMCN2 (2.1)	SHKBP1 (2.1)	SPI1 (2.0)	ZNF717 (1.8)	DENND1A (1.7)	ENSG00000229619 (1.7)
REACTOME_CLASS_I_MHC_MEDIATED_ANTIGEN_PROCESSING__PRESENTATION	REACTOME_CLASS_I_MHC_MEDIATED_ANTIGEN_PROCESSING__PRESENTATION	0.55	>=0.20	ARF4 (4.1)	PSMC3 (3.5)	AP1G1 (2.8)	MTCH2 (2.3)	KCTD9 (2.2)	YTHDC2 (2.1)	SMAD3 (2.1)	TLK2 (2.0)	SLMAP (1.9)	KBTBD4 (1.9)
ENSG00000198824	CHAMP1 PPI subnetwork	0.55	>=0.20	FNBP4 (3.5)	AP1G1 (3.2)	CELF1 (2.9)	KIAA0947 (2.8)	ENSG00000245954 (2.5)	ENSG00000224186 (2.4)	YTHDC2 (2.4)	ZNF613 (2.3)	RREB1 (2.3)	KBTBD4 (2.3)
GO:0070670	response to interleukin-4	0.55	>=0.20	NEIL2 (2.8)	ENSG00000254349 (2.5)	AGBL2 (2.5)	PMFBP1 (2.4)	ZNF19 (2.4)	RNU6-64 (2.0)	ENSG00000228536 (1.7)	ENSG00000244535 (1.6)	BMP7 (1.6)	ENSG00000245954 (1.5)
ENSG00000182004	SNRPE PPI subnetwork	0.55	>=0.20	FNBP4 (3.9)	NUP160 (2.7)	DHX38 (2.6)	ZNHIT6 (2.3)	CELF1 (2.2)	RRP15 (2.2)	IST1 (2.0)	KBTBD4 (2.0)	CCDC66 (1.9)	PSMC3 (1.9)
GO:0006509	membrane protein ectodomain proteolysis	0.55	>=0.20	RPS27A (3.0)	PTPRJ (2.9)	ENSG00000228536 (2.7)	ZNF615 (2.6)	ACP2 (2.5)	ZNF350 (2.4)	WBSCR28 (2.3)	LINC00486 (2.3)	DOCK5 (2.2)	ENSG00000247225 (2.1)
ENSG00000007392	LUC7L PPI subnetwork	0.55	>=0.20	DHX38 (4.5)	TELO2 (3.4)	CWC27 (3.1)	KIAA0947 (2.8)	NUP160 (2.6)	THADA (2.4)	PSMC3 (2.3)	IFT140 (2.2)	FNBP4 (2.2)	KBTBD4 (2.2)
MP:0000820	abnormal choroid plexus morphology	0.55	>=0.20	ENSG00000177133 (4.1)	IL17RD (3.0)	EBF2 (3.0)	ENSG00000214353 (2.6)	AGBL2 (1.9)	C6orf195 (1.9)	ENSG00000245954 (1.8)	LIMK1 (1.8)	BMP7 (1.7)	LTBP1 (1.7)
ENSG00000115286	NDUFS7 PPI subnetwork	0.55	>=0.20	NDUFS3 (5.8)	MTCH2 (4.2)	PTRHD1 (3.2)	PTPMT1 (3.1)	SLMAP (2.1)	ZNF615 (1.9)	WT1-AS (1.5)	SREK1IP1 (1.5)	C6orf195 (1.4)	WT1 (1.4)
GO:0034453	microtubule anchoring	0.55	>=0.20	KCTD9 (4.1)	CENPO (3.5)	CCDC88A (3.2)	CDCA2 (3.0)	GNRH1 (2.9)	DLEU1 (2.9)	ENSG00000245954 (2.7)	DNAH12 (2.6)	YTHDC2 (2.4)	PTRHD1 (2.4)
ENSG00000197386	HTT PPI subnetwork	0.55	>=0.20	MLL3 (2.7)	STAU2 (2.7)	RNF112 (2.6)	CCDC66 (2.5)	ZNF821 (2.3)	TSSK1B (2.2)	SMEK2 (1.9)	CCDC104 (1.8)	DENND1A (1.8)	AIG1 (1.8)
ENSG00000004975	DVL2 PPI subnetwork	0.55	>=0.20	ATXN1L (3.1)	IL17RD (3.1)	VAC14 (2.9)	MSRB3 (2.4)	BMP7 (2.4)	TLK2 (2.0)	RREB1 (1.8)	TGFB2 (1.8)	STAU2 (1.7)	PDE12 (1.6)
ENSG00000012061	ERCC1 PPI subnetwork	0.55	>=0.20	C3orf26 (3.0)	CWC27 (2.9)	MTCH2 (2.8)	NUP160 (2.8)	KBTBD4 (2.8)	DDB2 (2.8)	MTIF2 (2.7)	YTHDC2 (2.6)	UHRF1 (2.2)	PSMC3 (2.2)
ENSG00000171475	WIPF2 PPI subnetwork	0.55	>=0.20	SPI1 (2.8)	DENND1A (2.7)	TLK2 (2.6)	CELF1 (2.6)	SHKBP1 (2.5)	CWC27 (2.2)	PTPRJ (2.0)	VAC14 (1.9)	FNBP4 (1.9)	ENSG00000254349 (1.9)
GO:0004993	serotonin receptor activity	0.55	>=0.20	RET (3.1)	LINC00486 (2.9)	GPR45 (2.7)	ADAMTS16 (2.3)	WT1-AS (2.0)	SPATA12 (1.9)	DOCK5 (1.9)	ADCY3 (1.7)	SPSB1 (1.6)	MECOM (1.6)
ENSG00000162923	WDR26 PPI subnetwork	0.55	>=0.20	KBTBD4 (3.0)	KDM4C (2.5)	IFT140 (2.4)	KIAA0947 (2.3)	ZNF717 (2.2)	MADD (2.0)	NUP160 (1.8)	ARF4 (1.8)	AP1G1 (1.7)	IST1 (1.6)
GO:0032386	regulation of intracellular transport	0.55	>=0.20	ENSG00000223842 (3.1)	ATXN1L (2.4)	SLMAP (2.4)	ENSG00000229619 (2.2)	ENSG00000249082 (1.8)	COL8A1 (1.7)	INADL (1.7)	ENSG00000177133 (1.6)	CSGALNACT2 (1.5)	ELN (1.5)
ENSG00000145901	TNIP1 PPI subnetwork	0.55	>=0.20	SMAD3 (2.8)	ENSG00000250748 (2.1)	RASGEF1A (1.7)	RPS27A (1.7)	LMCD1 (1.6)	MAP2K4 (1.5)	GNRH1 (1.5)	FAM159A (1.5)	FAM83B (1.5)	NEIL2 (1.4)
GO:0023021	termination of signal transduction	0.55	>=0.20	RASGEF1A (2.8)	CSGALNACT2 (2.5)	DNAJC27 (2.1)	C2orf63 (2.1)	CCDC85A (1.9)	WBSCR28 (1.9)	ADCY3 (1.9)	ENSG00000223842 (1.7)	FAM159A (1.7)	STAU2 (1.6)
GO:0007140	male meiosis	0.55	>=0.20	RNU6-64 (2.6)	ZNF438 (2.5)	DNAH12 (2.3)	COL24A1 (1.9)	RASGEF1A (1.8)	DNAJC27-AS1 (1.6)	C6orf195 (1.6)	GPX7 (1.5)	ZNF23 (1.3)	WT1 (1.3)
ENSG00000206156	ENSG00000206156 PPI subnetwork	0.55	>=0.20	RASGEF1A (2.9)	FAM116A (2.1)	IFT140 (1.8)	C2orf54 (1.8)	RTN4 (1.5)	AIG1 (1.5)	KCTD9 (1.4)	RAPSN (1.4)	ENSG00000247324 (1.4)	ADAMTS6 (1.4)
ENSG00000110169	HPX PPI subnetwork	0.55	>=0.20	HP (3.9)	AGXT (3.8)	TAT (3.5)	PITX1 (2.9)	LTBP1 (2.3)	GATA4 (2.0)	RREB1 (2.0)	ENSG00000247324 (1.6)	WBSCR28 (1.6)	GPR45 (1.5)
ENSG00000078808	SDF4 PPI subnetwork	0.55	>=0.20	AIG1 (2.5)	RXFP2 (2.2)	SREK1IP1 (2.1)	LYPLAL1 (2.0)	PNPT1 (2.0)	SLMAP (1.8)	ENSG00000214353 (1.7)	TELO2 (1.7)	B4GALNT3 (1.7)	PROK2 (1.6)
ENSG00000006125	AP2B1 PPI subnetwork	0.55	>=0.20	IST1 (3.1)	YTHDC2 (2.9)	MADD (2.6)	AP1G1 (2.6)	EFR3B (2.5)	KCTD9 (2.4)	VAC14 (2.3)	PTPRJ (2.3)	ATXN1L (2.1)	C2orf63 (2.0)
ENSG00000188994	ZNF292 PPI subnetwork	0.55	>=0.20	HP (4.3)	AGXT (4.2)	TAT (3.9)	PITX1 (2.9)	LTBP1 (2.2)	GATA4 (1.9)	RREB1 (1.8)	WBSCR28 (1.7)	ENSG00000247324 (1.6)	GPR45 (1.5)
GO:0000819	sister chromatid segregation	0.55	>=0.20	CENPO (4.9)	CDCA2 (3.9)	CDKN3 (3.1)	UHRF1 (2.9)	KCTD9 (2.9)	KIAA0947 (2.8)	DLEU1 (2.6)	ZNF821 (1.8)	PTRHD1 (1.8)	IFT140 (1.8)
REACTOME_MG1_TRANSITION	REACTOME_MG1_TRANSITION	0.55	>=0.20	PSMC3 (5.3)	UHRF1 (4.2)	MTCH2 (3.5)	CENPO (2.7)	NDUFS3 (2.6)	DDB2 (2.2)	CDKN3 (2.2)	C3orf26 (2.1)	NUP160 (1.9)	PTRHD1 (1.6)
REACTOME_DNA_REPLICATION_PRE:INITIATION	REACTOME_DNA_REPLICATION_PRE:INITIATION	0.55	>=0.20	PSMC3 (5.3)	UHRF1 (4.2)	MTCH2 (3.5)	CENPO (2.7)	NDUFS3 (2.6)	DDB2 (2.2)	CDKN3 (2.2)	C3orf26 (2.1)	NUP160 (1.9)	PTRHD1 (1.6)
GO:0005929	cilium	0.55	>=0.20	AGBL2 (7.7)	CCDC104 (4.9)	IFT140 (4.9)	DNAH12 (3.6)	HYDIN (3.4)	CCDC66 (2.2)	DNAJC27 (2.1)	C2orf63 (1.8)	WBSCR28 (1.6)	ZNF23 (1.3)
ENSG00000139352	ASCL1 PPI subnetwork	0.55	>=0.20	ROBO2 (2.8)	CCDC88A (2.3)	FAM208A (2.2)	SEMA3A (2.0)	ADAMTS6 (2.0)	YTHDC2 (1.9)	MLL3 (1.9)	FAM116A (1.7)	PRKCE (1.7)	BMP2 (1.5)
ENSG00000117118	SDHB PPI subnetwork	0.55	>=0.20	MYBPC3 (8.6)	GATA4 (3.0)	DPF3 (2.3)	ENSG00000238018 (2.3)	MECOM (2.3)	NDUFS3 (1.6)	ARF4 (1.6)	MTIF2 (1.5)	SPTBN1 (1.5)	WT1 (1.5)
GO:0034405	response to fluid shear stress	0.55	>=0.20	ENSG00000162997 (2.5)	RPS27A (2.5)	DPF3 (2.3)	LMCD1 (2.1)	ADAMTSL3 (2.0)	FILIP1L (2.0)	ZNF821 (2.0)	LYPLAL1 (1.9)	TMEM204 (1.8)	COL8A1 (1.8)
REACTOME_DEADENYLATION:DEPENDENT_MRNA_DECAY	REACTOME_DEADENYLATION:DEPENDENT_MRNA_DECAY	0.55	>=0.20	FAM208A (3.4)	TXNL4B (3.3)	ATXN1L (2.8)	DHODH (2.6)	FAM116A (2.6)	CELF1 (2.5)	DHX38 (2.4)	AP1G1 (2.3)	FNBP4 (2.3)	SMEK2 (2.2)
GO:0034367	macromolecular complex remodeling	0.55	>=0.20	NR1H3 (3.7)	ENSG00000226491 (3.5)	DNAH12 (2.7)	ENSG00000233147 (2.5)	COL24A1 (2.5)	GPX7 (2.4)	HYDIN (2.4)	HP (2.3)	AGXT (2.3)	ANKFN1 (2.2)
GO:0034369	plasma lipoprotein particle remodeling	0.55	>=0.20	NR1H3 (3.7)	ENSG00000226491 (3.5)	DNAH12 (2.7)	ENSG00000233147 (2.5)	COL24A1 (2.5)	GPX7 (2.4)	HYDIN (2.4)	HP (2.3)	AGXT (2.3)	ANKFN1 (2.2)
GO:0034368	protein-lipid complex remodeling	0.55	>=0.20	NR1H3 (3.7)	ENSG00000226491 (3.5)	DNAH12 (2.7)	ENSG00000233147 (2.5)	COL24A1 (2.5)	GPX7 (2.4)	HYDIN (2.4)	HP (2.3)	AGXT (2.3)	ANKFN1 (2.2)
ENSG00000174405	LIG4 PPI subnetwork	0.55	>=0.20	CWC27 (3.2)	YTHDC2 (2.5)	CCDC66 (2.2)	NUP160 (2.2)	THADA (2.0)	CLEC16A (1.9)	DDB2 (1.8)	CDCA2 (1.8)	C3orf26 (1.8)	STAU2 (1.8)
REACTOME_NUCLEAR_RECEPTOR_TRANSCRIPTION_PATHWAY	REACTOME_NUCLEAR_RECEPTOR_TRANSCRIPTION_PATHWAY	0.55	>=0.20	GATA4 (3.3)	ZFP36L2 (3.1)	NCOA1 (3.0)	ENSG00000247324 (3.0)	PHLPP2 (2.5)	MCC (2.5)	SLC22A18AS (2.3)	MLL3 (2.2)	SMAD7 (2.2)	AGXT (2.0)
ENSG00000137975	CLCA2 PPI subnetwork	0.55	>=0.20	GATA4 (3.1)	HP (3.0)	MYBPC3 (2.9)	AGXT (2.6)	LTBP1 (2.4)	VAC14 (2.1)	KIAA0947 (2.0)	GPR45 (1.9)	SEMA3A (1.9)	FAM208A (1.8)
KEGG_DRUG_METABOLISM_CYTOCHROME_P450	KEGG_DRUG_METABOLISM_CYTOCHROME_P450	0.55	>=0.20	AGXT (4.7)	TAT (3.9)	HP (3.3)	AGBL2 (2.9)	LYPLAL1 (2.7)	ENSG00000224186 (2.3)	GATA4 (2.1)	EFEMP1 (2.0)	DNAH12 (1.9)	CHST4 (1.8)
ENSG00000130741	EIF2S3 PPI subnetwork	0.55	>=0.20	EIF3M (5.7)	PDE12 (2.7)	FNBP4 (2.5)	ZNHIT6 (2.3)	PTRHD1 (2.2)	ENSG00000237887 (2.2)	RPS27A (2.1)	ENSG00000254349 (1.9)	C2orf63 (1.9)	PSMC3 (1.8)
GO:0030027	lamellipodium	0.55	>=0.20	DOCK5 (3.0)	SPTBN1 (3.0)	SLC39A13 (2.6)	FILIP1L (2.5)	ATXN1L (2.4)	ACP2 (2.1)	IL17RD (2.1)	TGFB2 (2.0)	ADAMTS6 (2.0)	CAV2 (2.0)
MP:0008682	decreased interleukin-17 secretion	0.55	>=0.20	PROK2 (2.3)	CLEC16A (2.1)	NR1H3 (2.0)	ENSG00000244535 (1.8)	RET (1.8)	VAC14 (1.8)	ARHGEF3 (1.7)	SMAD7 (1.7)	ENSG00000214353 (1.6)	EFR3B (1.5)
GO:0035064	methylated histone residue binding	0.55	>=0.20	SREK1IP1 (2.5)	MLL3 (2.2)	CENPO (1.7)	KBTBD4 (1.6)	AGBL2 (1.6)	DPF3 (1.5)	TXNL4B (1.5)	ZNF821 (1.5)	FTSJD1 (1.4)	ADAMTS6 (1.4)
ENSG00000148400	NOTCH1 PPI subnetwork	0.55	>=0.20	NCOA1 (3.3)	ZFP36L2 (2.4)	TLK2 (2.2)	MLL3 (2.0)	RREB1 (1.9)	SPTBN1 (1.9)	CELF1 (1.8)	CCDC85A (1.7)	MCC (1.6)	THBS2 (1.6)
GO:0006405	RNA export from nucleus	0.55	>=0.20	FNBP4 (4.9)	SMEK2 (2.9)	CCDC66 (2.8)	IST1 (2.4)	ZNF19 (2.1)	CELF1 (2.1)	KIAA0947 (2.1)	CWC27 (2.0)	TXNL4B (2.0)	ZNHIT6 (1.9)
ENSG00000182568	SATB1 PPI subnetwork	0.55	>=0.20	CLEC16A (2.4)	ZNF821 (2.3)	SHKBP1 (2.2)	RUNX2 (2.0)	IFT140 (2.0)	FAM208A (2.0)	MARVELD3 (1.9)	CELF1 (1.9)	ENSG00000245954 (1.8)	KDM4C (1.7)
ENSG00000117360	PRPF3 PPI subnetwork	0.55	>=0.20	DHX38 (4.5)	CWC27 (3.0)	VAC14 (2.7)	KIAA0947 (2.3)	RRP15 (2.3)	KBTBD4 (2.2)	ZNF615 (2.1)	TLK2 (2.0)	PSMC3 (2.0)	SREK1IP1 (1.9)
ENSG00000100097	LGALS1 PPI subnetwork	0.55	>=0.20	DOCK5 (3.6)	COL8A1 (3.0)	KCTD9 (2.8)	SPI1 (2.3)	FILIP1L (2.2)	DNAJC27-AS1 (1.9)	MSRB3 (1.8)	CAV2 (1.8)	GNRH1 (1.8)	RUNX2 (1.7)
ENSG00000105447	GRWD1 PPI subnetwork	0.55	>=0.20	PDE12 (3.4)	KBTBD4 (2.7)	ENSG00000237887 (2.6)	DLEU1 (2.5)	NEIL2 (2.4)	ZNF717 (2.3)	PTRHD1 (2.3)	NUP160 (2.3)	FNBP4 (2.2)	EIF3M (2.2)
MP:0000219	increased neutrophil cell number	0.55	>=0.20	SPI1 (4.5)	ZFP36L2 (2.7)	PTPRJ (2.7)	EFEMP1 (2.5)	PROK2 (2.5)	LMCD1 (1.8)	CHST4 (1.7)	BMP2 (1.7)	SMAD3 (1.6)	HP (1.5)
GO:0006000	fructose metabolic process	0.55	>=0.20	ENSG00000254349 (3.2)	DNAJC27-AS1 (2.3)	KBTBD4 (1.8)	ENSG00000177133 (1.7)	RNF112 (1.7)	ZNF717 (1.7)	CRISPLD2 (1.6)	ZNF23 (1.6)	ZNF438 (1.6)	CSGALNACT2 (1.5)
ENSG00000116750	UCHL5 PPI subnetwork	0.55	>=0.20	PSMC3 (6.6)	MTCH2 (4.0)	NDUFS3 (3.0)	CCDC104 (2.7)	PTRHD1 (2.1)	KCTD9 (1.6)	CWC27 (1.6)	LINC00312 (1.6)	EIF3M (1.6)	ENSG00000228536 (1.5)
MP:0009546	absent gastric milk in neonates	0.55	>=0.20	FAM83B (2.9)	ENSG00000223842 (2.7)	C1QTNF4 (2.5)	EBF2 (2.3)	ACP2 (2.3)	DMRT2 (2.2)	MCC (2.0)	PITX1 (1.9)	HAND2 (1.9)	THBS2 (1.8)
GO:0060759	regulation of response to cytokine stimulus	0.55	>=0.20	AGBL2 (2.7)	ZNF615 (2.0)	PNPT1 (2.0)	RXFP2 (1.8)	FAM83B (1.8)	ADCY3 (1.8)	FTSJD1 (1.7)	FNBP4 (1.6)	PTPRJ (1.6)	THADA (1.6)
ENSG00000055957	ITIH1 PPI subnetwork	0.55	>=0.20	HP (3.9)	AGXT (3.6)	TAT (3.6)	PITX1 (2.9)	LTBP1 (2.2)	GATA4 (2.0)	RREB1 (2.0)	ENSG00000247324 (1.7)	WBSCR28 (1.6)	GPR45 (1.6)
GO:0000188	inactivation of MAPK activity	0.55	>=0.20	DNAJC27 (3.2)	ZNF19 (2.9)	ZNF23 (2.7)	CCDC88A (2.3)	FTSJD1 (2.2)	ADAMTS6 (2.1)	HMGA2 (2.0)	ATXN1L (2.0)	ZNF615 (1.8)	ENSG00000177133 (1.8)
GO:0007281	germ cell development	0.55	>=0.20	ACTRT2 (5.8)	TSSK1B (3.9)	PMFBP1 (3.6)	WBSCR28 (2.5)	SPATA12 (2.0)	ZNF19 (1.7)	ENSG00000237887 (1.7)	AGBL2 (1.6)	CCDC104 (1.3)	C8orf49 (1.3)
ENSG00000058668	ATP2B4 PPI subnetwork	0.55	>=0.20	ENSG00000177133 (2.6)	RNF112 (2.5)	LIMK1 (2.4)	ENSG00000247225 (2.3)	DENND1A (2.1)	BMP2 (2.0)	C8orf49 (1.8)	MAP2K4 (1.8)	GATA4 (1.8)	EFR3B (1.6)
GO:0007623	circadian rhythm	0.55	>=0.20	CCDC85A (2.9)	HYDIN (2.8)	LINC00312 (2.7)	PTPMT1 (2.3)	DNAH12 (2.2)	ENSG00000228536 (2.1)	KBTBD4 (1.8)	TSSK1B (1.8)	MADD (1.7)	NCOA1 (1.7)
ENSG00000184634	MED12 PPI subnetwork	0.55	>=0.20	KBTBD4 (2.8)	PTRHD1 (2.6)	FTSJD1 (2.5)	SREK1IP1 (2.3)	AP1G1 (2.2)	MAP2K4 (2.0)	TXNL4B (2.0)	RREB1 (1.9)	CELF1 (1.9)	MLL3 (1.8)
MP:0000240	extramedullary hematopoiesis	0.55	>=0.20	ZFP36L2 (2.7)	PTPRJ (2.5)	SPI1 (2.5)	SHKBP1 (1.7)	ENSG00000233147 (1.6)	PROK2 (1.6)	ENSG00000214353 (1.6)	ARHGEF3 (1.4)	BMP2 (1.4)	FNBP4 (1.3)
ENSG00000175602	CCDC85B PPI subnetwork	0.55	>=0.20	ZNF19 (3.3)	CCDC66 (2.8)	KBTBD4 (2.7)	ZNF350 (2.6)	RAPSN (2.3)	WBSCR28 (2.2)	CCDC104 (2.1)	ZNF821 (1.9)	SREK1IP1 (1.9)	IFT140 (1.9)
MP:0005322	abnormal serotonin level	0.55	>=0.20	RET (3.4)	CALB2 (3.0)	LINC00312 (2.9)	DPF3 (2.8)	LIMK1 (2.4)	SLC22A18AS (2.3)	ZNF717 (2.3)	DNAH12 (2.2)	ENSG00000229619 (2.1)	INADL (2.0)
ENSG00000182578	CSF1R PPI subnetwork	0.55	>=0.20	ZFP36L2 (3.1)	PTPRJ (2.9)	LIMK1 (2.4)	ENSG00000233147 (2.4)	CLEC16A (2.1)	SLC39A13 (2.0)	ENSG00000254349 (2.0)	HMGA2 (2.0)	SPI1 (1.9)	COL24A1 (1.7)
KEGG_DNA_REPLICATION	KEGG_DNA_REPLICATION	0.55	>=0.20	UHRF1 (5.9)	DDB2 (4.6)	CENPO (4.0)	NUP160 (3.8)	C3orf26 (3.2)	CDKN3 (2.4)	TELO2 (2.3)	CDCA2 (1.8)	INADL (1.6)	LINC00312 (1.4)
ENSG00000108061	SHOC2 PPI subnetwork	0.55	>=0.20	MTCH2 (3.3)	NDUFS3 (3.1)	TELO2 (3.1)	SLC39A13 (2.7)	MTIF2 (2.5)	PTPMT1 (2.4)	PSMC3 (2.1)	ENSG00000226491 (2.0)	YTHDC2 (1.8)	ENSG00000238018 (1.6)
ENSG00000147443	DOK2 PPI subnetwork	0.55	>=0.20	ARHGEF3 (2.9)	DLEU1 (2.3)	RAPSN (2.2)	CCDC88A (2.1)	ENSG00000256746 (2.0)	MAP2K4 (1.9)	GPR45 (1.8)	ENSG00000162997 (1.8)	ENSG00000249082 (1.7)	ENSG00000224186 (1.6)
ENSG00000163631	ALB PPI subnetwork	0.55	>=0.20	AGXT (5.0)	HP (4.6)	TAT (3.6)	C2orf54 (2.4)	MYBPC3 (1.8)	ENSG00000224186 (1.8)	GPR45 (1.8)	DHODH (1.5)	MFAP4 (1.5)	RREB1 (1.5)
ENSG00000131043	C20orf4 PPI subnetwork	0.55	>=0.20	DHX38 (4.3)	CWC27 (2.9)	ZNF350 (2.6)	RRP15 (2.5)	ZNF613 (2.5)	KIAA0947 (2.4)	ZNHIT6 (2.1)	AP1G1 (1.9)	PSMC3 (1.9)	FTSJD1 (1.9)
ENSG00000064703	DDX20 PPI subnetwork	0.55	>=0.20	ZNHIT6 (3.0)	RRP15 (2.7)	C3orf26 (2.5)	EIF3M (2.5)	DHX38 (2.5)	PDE12 (2.0)	SRFBP1 (2.0)	NUP160 (1.9)	ZNF614 (1.9)	PNPT1 (1.9)
KEGG_UBIQUITIN_MEDIATED_PROTEOLYSIS	KEGG_UBIQUITIN_MEDIATED_PROTEOLYSIS	0.55	>=0.20	STAU2 (3.3)	SMAD3 (3.1)	KBTBD4 (2.6)	MAP2K4 (2.5)	AP1G1 (2.3)	CELF1 (2.3)	YTHDC2 (2.2)	ARF4 (2.2)	KIAA0947 (2.2)	KCTD9 (1.8)
MP:0005330	cardiomyopathy	0.55	>=0.20	MYBPC3 (8.4)	GATA4 (4.1)	SLMAP (3.3)	FBLN2 (2.2)	ZNF350 (2.0)	RAPSN (2.0)	ADAMTSL3 (2.0)	ENSG00000238018 (1.9)	LTBP1 (1.7)	B4GALNT3 (1.7)
GO:0004869	cysteine-type endopeptidase inhibitor activity	0.55	>=0.20	AGXT (3.8)	HP (3.6)	WBSCR28 (2.5)	CSGALNACT2 (2.1)	ENSG00000226491 (1.9)	TAT (1.8)	TSSK1B (1.8)	ANKFN1 (1.8)	RNU6-64 (1.7)	ACTRT2 (1.5)
GO:2001252	positive regulation of chromosome organization	0.56	>=0.20	ZNF19 (2.9)	LINC00486 (2.6)	SHKBP1 (2.4)	KIAA0947 (2.0)	RXFP2 (2.0)	MLL3 (2.0)	IFT140 (1.9)	EFR3B (1.9)	KDM4C (1.5)	VAC14 (1.5)
MP:0010027	increased liver cholesterol level	0.56	>=0.20	ACP2 (3.4)	VAC14 (2.7)	PTPMT1 (2.4)	CALB2 (2.3)	DMRT2 (2.2)	MADD (2.1)	ENSG00000226491 (2.0)	SPATA12 (2.0)	PHLPP2 (2.0)	LYPLAL1 (1.9)
GO:0043046	DNA methylation involved in gamete generation	0.56	>=0.20	ZNF438 (3.1)	RASGEF1A (2.5)	DNAJC27-AS1 (2.4)	C6orf195 (2.4)	DNAH12 (2.1)	ENSG00000254560 (1.9)	NEIL2 (1.8)	B4GALNT3 (1.8)	RNU6-64 (1.6)	C1QTNF4 (1.6)
GO:0022829	wide pore channel activity	0.56	>=0.20	WT1-AS (3.3)	SLC22A18AS (2.6)	GPR45 (2.5)	MCC (2.4)	COL24A1 (2.3)	WT1 (2.2)	RUNX2 (2.2)	DOCK5 (2.2)	EFR3B (2.1)	ENSG00000244535 (1.8)
GO:0000070	mitotic sister chromatid segregation	0.56	>=0.20	CENPO (5.2)	CDCA2 (3.8)	KCTD9 (3.2)	CDKN3 (3.0)	DLEU1 (2.9)	UHRF1 (2.8)	KIAA0947 (2.7)	ENSG00000245954 (1.9)	GNRH1 (1.8)	ZNF821 (1.7)
ENSG00000103742	IGDCC4 PPI subnetwork	0.56	>=0.20	HP (4.4)	AGXT (4.2)	TAT (3.9)	PITX1 (2.6)	LTBP1 (2.2)	GATA4 (2.0)	RREB1 (1.9)	WBSCR28 (1.7)	C2orf54 (1.6)	ENSG00000247324 (1.6)
ENSG00000088247	KHSRP PPI subnetwork	0.56	>=0.20	CELF1 (3.3)	DHX38 (2.6)	KDM4C (2.5)	PTPRJ (2.4)	ATXN1L (2.2)	DENND1A (2.2)	RREB1 (2.2)	FNBP4 (2.0)	FAM159A (2.0)	ENSG00000254349 (1.9)
GO:0021602	cranial nerve morphogenesis	0.56	>=0.20	WT1 (2.8)	WT1-AS (2.7)	LINC00486 (2.3)	AIG1 (2.3)	PMFBP1 (2.2)	BNC2 (2.1)	HMCN2 (1.9)	HMGA2 (1.8)	RET (1.8)	ENSG00000254560 (1.8)
ENSG00000155561	NUP205 PPI subnetwork	0.56	>=0.20	NUP160 (2.9)	PNPT1 (2.7)	EIF3M (2.5)	DDB2 (2.4)	YTHDC2 (2.4)	KIAA0947 (2.3)	CCDC66 (2.2)	THADA (2.1)	AP1G1 (1.9)	CELF1 (1.9)
ENSG00000103507	BCKDK PPI subnetwork	0.56	>=0.20	ZNF614 (3.4)	ZNF615 (2.9)	KIAA0947 (2.3)	ZNF350 (2.1)	PTPMT1 (2.1)	TLK2 (2.0)	MLL3 (1.9)	ZNF613 (1.9)	ACP2 (1.9)	PTPRJ (1.8)
GO:0019395	fatty acid oxidation	0.56	>=0.20	AIG1 (4.1)	LYPLAL1 (2.9)	ZNF615 (2.8)	ENSG00000162997 (2.5)	MTIF2 (2.4)	ZNF350 (2.4)	ZNF613 (2.3)	ENSG00000254349 (2.1)	RPS27A (1.9)	TAT (1.9)
ENSG00000213619	NDUFS3 PPI subnetwork	0.56	>=0.20	NDUFS3 (5.9)	MTCH2 (3.8)	PTRHD1 (2.8)	PTPMT1 (2.6)	SLMAP (2.3)	RPS27A (1.9)	MTIF2 (1.7)	KIAA0947 (1.6)	SLC39A13 (1.6)	MYBPC3 (1.5)
ENSG00000127191	TRAF2 PPI subnetwork	0.56	>=0.20	ARHGEF3 (3.1)	NEIL2 (2.4)	CLEC16A (2.1)	FAM116A (2.1)	GPR45 (2.0)	VAC14 (1.9)	SPSB1 (1.9)	ARF4 (1.8)	CCDC104 (1.7)	SMAD3 (1.6)
ENSG00000133316	WDR74 PPI subnetwork	0.56	>=0.20	RRP15 (5.8)	ZNHIT6 (5.4)	SRFBP1 (4.9)	CWC27 (4.0)	EIF3M (3.7)	C3orf26 (3.3)	DHX38 (3.2)	MTIF2 (3.2)	DHODH (2.9)	KIAA0947 (2.9)
GO:0006656	phosphatidylcholine biosynthetic process	0.56	>=0.20	ENSG00000233147 (2.8)	DNAH12 (2.4)	AGBL2 (2.0)	TLK2 (2.0)	WBSCR28 (1.9)	DNAJC27 (1.9)	PMFBP1 (1.9)	C8orf49 (1.8)	HYDIN (1.8)	NEIL2 (1.8)
ENSG00000117676	RPS6KA1 PPI subnetwork	0.56	>=0.20	LINC00312 (2.8)	TELO2 (2.2)	ZFP36L2 (2.1)	DNAJC27 (2.1)	CELF1 (1.8)	DENND1A (1.8)	HAND2 (1.6)	PRKCE (1.6)	B4GALNT3 (1.5)	ADCY3 (1.5)
MP:0001394	circling	0.56	>=0.20	SEMA3A (3.4)	DMRT2 (3.1)	PITX1 (3.1)	TGFB2 (2.5)	DPF3 (2.3)	ZNF821 (2.2)	BMP7 (2.1)	EFEMP1 (2.1)	MECOM (2.0)	PMFBP1 (1.8)
ENSG00000114062	UBE3A PPI subnetwork	0.56	>=0.20	SREK1IP1 (2.5)	MAP2K4 (2.3)	SLMAP (2.3)	ZNF717 (2.2)	RTN4 (2.1)	CELF1 (2.0)	YTHDC2 (1.7)	ATXN1L (1.6)	RNU6-64 (1.6)	ANKFN1 (1.6)
GO:0000380	alternative nuclear mRNA splicing, via spliceosome	0.56	>=0.20	FAM208A (4.4)	SMEK2 (2.6)	RPS27A (2.6)	CCDC66 (2.5)	ENSG00000249082 (2.5)	FNBP4 (2.4)	LINC00486 (2.2)	ENSG00000224186 (2.2)	RAPSN (2.0)	CCDC88A (1.9)
ENSG00000102978	POLR2C PPI subnetwork	0.56	>=0.20	FNBP4 (3.5)	NUP160 (3.4)	CCDC66 (2.5)	CWC27 (2.3)	DHX38 (2.3)	CELF1 (2.2)	IST1 (2.2)	SMEK2 (2.2)	EIF3M (2.1)	KBTBD4 (2.1)
ENSG00000164754	RAD21 PPI subnetwork	0.56	>=0.20	FAM208A (3.3)	SMEK2 (3.0)	CCDC66 (3.0)	MLL3 (3.0)	CDCA2 (2.6)	DHX38 (2.6)	SLMAP (2.3)	CENPO (2.3)	CDKN3 (2.2)	NUP160 (2.2)
GO:0033559	unsaturated fatty acid metabolic process	0.56	>=0.20	ENSG00000247324 (2.9)	C2orf54 (2.6)	ZNF613 (2.1)	ENSG00000247225 (2.1)	GNRH1 (2.0)	ZNF350 (2.0)	CHST4 (1.9)	CRISPLD2 (1.8)	CSGALNACT2 (1.8)	ENSG00000233147 (1.8)
GO:0048515	spermatid differentiation	0.56	>=0.20	ACTRT2 (7.6)	TSSK1B (4.1)	PMFBP1 (3.5)	WBSCR28 (3.3)	AGBL2 (2.3)	SPATA12 (2.3)	CCDC104 (1.7)	DNAJC27 (1.3)	PROK2 (1.2)	C6orf195 (1.1)
ENSG00000137462	TLR2 PPI subnetwork	0.56	>=0.20	ZNF615 (2.7)	ZNF614 (2.5)	ZNF350 (2.4)	FAM116A (2.2)	HP (2.0)	ADCY3 (2.0)	SLC22A18AS (2.0)	FAM159A (2.0)	SPI1 (1.9)	SLC39A13 (1.9)
ENSG00000127184	COX7C PPI subnetwork	0.56	>=0.20	NDUFS3 (5.6)	PTRHD1 (3.7)	IST1 (2.6)	MTCH2 (2.5)	MTIF2 (2.4)	AP1G1 (2.3)	RPS27A (2.1)	AGBL2 (2.0)	C6orf195 (1.8)	PTPMT1 (1.8)
MP:0003732	abnormal retinal outer plexiform layer morphology	0.56	>=0.20	DPF3 (3.1)	ROBO2 (2.6)	COL8A1 (2.1)	TGFB2 (1.9)	EFEMP1 (1.8)	PHLPP2 (1.8)	FBLN2 (1.7)	WT1-AS (1.7)	ENSG00000223842 (1.6)	ENSG00000228536 (1.6)
GO:0015931	nucleobase-containing compound transport	0.56	>=0.20	FNBP4 (4.5)	FAM208A (2.8)	CELF1 (2.6)	CCDC66 (2.6)	IST1 (2.6)	SMEK2 (2.5)	AP1G1 (2.4)	PNPT1 (2.4)	YTHDC2 (2.2)	THADA (2.2)
GO:0006879	cellular iron ion homeostasis	0.56	>=0.20	SLC22A18AS (2.4)	ENSG00000223842 (2.3)	ENSG00000247225 (2.2)	DMRT2 (2.2)	RNF112 (2.1)	VAC14 (2.1)	C2orf63 (2.0)	ZNF19 (2.0)	PHLPP2 (2.0)	PTPMT1 (1.8)
ENSG00000111707	SUDS3 PPI subnetwork	0.56	>=0.20	CELF1 (3.0)	FNBP4 (2.4)	ENSG00000224186 (2.3)	ENSG00000254349 (1.8)	NEIL2 (1.7)	EIF3M (1.6)	RXFP2 (1.6)	ZNF615 (1.5)	ANKFN1 (1.5)	GNRH1 (1.5)
ENSG00000125266	EFNB2 PPI subnetwork	0.56	>=0.20	CDH11 (2.9)	CHST4 (2.3)	RUNX2 (2.2)	SMAD3 (2.1)	ERC2 (2.0)	WNT5A (2.0)	IL17RD (1.9)	CLEC16A (1.8)	WT1 (1.8)	MAP2K4 (1.8)
MP:0004965	inner cell mass degeneration	0.56	>=0.20	STAU2 (3.0)	DHX38 (2.8)	UHRF1 (2.8)	MTIF2 (2.7)	CDKN3 (2.5)	CWC27 (2.4)	FTSJD1 (2.4)	CENPO (2.3)	VAC14 (2.3)	CDCA2 (2.3)
ENSG00000100316	RPL3 PPI subnetwork	0.56	>=0.20	EIF3M (4.6)	RRP15 (4.0)	ZNHIT6 (3.9)	SRFBP1 (3.9)	CWC27 (3.4)	PDE12 (3.3)	DHX38 (2.6)	NUP160 (2.1)	ZNF23 (1.9)	RPS27A (1.8)
GO:2001014	regulation of skeletal muscle cell differentiation	0.56	>=0.20	ENSG00000238018 (3.0)	ENSG00000229619 (2.7)	RAPSN (2.4)	ENSG00000214353 (2.4)	ENSG00000237887 (2.2)	HAND2 (2.2)	GATA4 (2.0)	WBSCR28 (1.9)	SLMAP (1.7)	PMFBP1 (1.7)
GO:0016458	gene silencing	0.56	>=0.20	MLL3 (2.3)	ZNF438 (1.9)	ENSG00000237887 (1.9)	RNU6-64 (1.7)	C8orf49 (1.7)	CLEC16A (1.7)	TXNL4B (1.6)	ENSG00000224186 (1.6)	ENSG00000254560 (1.6)	NEIL2 (1.5)
MP:0009417	skeletal muscle atrophy	0.56	>=0.20	ZNF350 (2.8)	ENSG00000254349 (2.8)	KCTD9 (2.4)	DNAJC27 (2.4)	ENSG00000244535 (2.3)	LTBP4 (2.2)	SMAD3 (2.2)	RET (2.1)	ZNF613 (2.0)	ZNF615 (1.7)
ENSG00000197535	MYO5A PPI subnetwork	0.56	>=0.20	RET (3.6)	EBF2 (2.6)	ERC2 (2.4)	HAND2 (2.1)	CCDC104 (2.0)	RTN4 (1.9)	ZNF615 (1.9)	MADD (1.9)	RNF112 (1.8)	LIMK1 (1.6)
ENSG00000198755	RPL10A PPI subnetwork	0.56	>=0.20	EIF3M (4.3)	RRP15 (4.1)	ZNHIT6 (4.0)	PDE12 (3.5)	SRFBP1 (3.3)	FTSJD1 (2.5)	ENSG00000237887 (2.4)	KIAA0947 (2.4)	PTRHD1 (2.4)	DHX38 (2.4)
ENSG00000085872	CHERP PPI subnetwork	0.56	>=0.20	CELF1 (3.6)	CWC27 (3.2)	FNBP4 (3.2)	ENSG00000254349 (2.6)	SHKBP1 (2.4)	TLK2 (2.0)	KBTBD4 (1.8)	RREB1 (1.7)	SRFBP1 (1.7)	SPI1 (1.6)
GO:0046605	regulation of centrosome cycle	0.56	>=0.20	CENPO (3.4)	RNU6-64 (2.9)	LINC00486 (2.8)	SMEK2 (2.6)	ENSG00000245954 (2.3)	CCDC66 (2.3)	SPATA12 (2.2)	ENSG00000237887 (2.2)	FAM208A (2.1)	KBTBD4 (2.0)
MP:0005466	abnormal T-helper 2 physiology	0.56	>=0.20	SPI1 (2.5)	PROK2 (2.4)	ARHGEF3 (2.3)	C2orf63 (2.1)	LINC00312 (2.1)	CLEC16A (1.9)	ACP2 (1.8)	WT1-AS (1.7)	DDB2 (1.7)	LINC00486 (1.6)
ENSG00000124006	OBSL1 PPI subnetwork	0.56	>=0.20	HP (4.3)	AGXT (4.2)	TAT (4.0)	PITX1 (2.8)	LTBP1 (2.3)	RREB1 (1.7)	WBSCR28 (1.6)	ENSG00000247324 (1.6)	GATA4 (1.5)	GPR45 (1.5)
ENSG00000128534	NAA38 PPI subnetwork	0.56	>=0.20	PTRHD1 (4.2)	NCOA1 (2.3)	PROK2 (2.1)	ENSG00000244535 (2.1)	PTPMT1 (2.0)	RRP15 (1.9)	C3orf26 (1.8)	FAM159A (1.7)	FAM116A (1.6)	NDUFS3 (1.5)
ENSG00000139239	ENSG00000139239 PPI subnetwork	0.56	>=0.20	EIF3M (2.9)	PDE12 (2.7)	ZNF23 (2.5)	RRP15 (2.5)	ZNHIT6 (2.4)	ENSG00000237887 (2.3)	PTRHD1 (2.1)	FTSJD1 (2.1)	PSMC3 (2.0)	ENSG00000233147 (1.7)
ENSG00000196455	PIK3R4 PPI subnetwork	0.56	>=0.20	SHKBP1 (2.7)	YTHDC2 (2.6)	SPI1 (2.6)	TWIST2 (2.3)	MARVELD3 (2.1)	INADL (2.0)	SPTBN1 (1.7)	ENSG00000247324 (1.6)	MCC (1.5)	TMEM204 (1.4)
GO:0051693	actin filament capping	0.56	>=0.20	C6orf195 (3.8)	SPATA12 (2.5)	ZNF350 (2.5)	INADL (2.5)	PMFBP1 (2.4)	B4GALNT3 (2.4)	ZNF613 (2.3)	ENSG00000238018 (2.0)	ENSG00000247324 (1.9)	IFT140 (1.6)
REACTOME_PLATELET_ACTIVATION_SIGNALING_AND_AGGREGATION	REACTOME_PLATELET_ACTIVATION_SIGNALING_AND_AGGREGATION	0.56	>=0.20	ENSG00000233147 (5.2)	LTBP1 (4.3)	PTPRJ (3.5)	SPI1 (3.4)	HP (2.7)	TMEM204 (2.4)	MADD (2.0)	ARHGEF3 (1.9)	FILIP1L (1.9)	CAV2 (1.8)
ENSG00000089157	RPLP0 PPI subnetwork	0.56	>=0.20	RRP15 (4.4)	ZNHIT6 (4.4)	EIF3M (3.6)	SRFBP1 (3.3)	CWC27 (3.2)	PDE12 (2.9)	RPS27A (2.7)	THADA (2.3)	SPTBN1 (2.3)	C3orf26 (2.2)
ENSG00000129255	MPDU1 PPI subnetwork	0.56	>=0.20	PITX1 (3.9)	GPR45 (2.5)	TSSK1B (2.4)	HAND2 (2.3)	WBSCR28 (2.3)	PMFBP1 (2.2)	MSRB3 (2.1)	ZNF717 (2.0)	FAM208A (1.9)	AIG1 (1.9)
ENSG00000165630	PRPF18 PPI subnetwork	0.56	>=0.20	DHX38 (4.0)	ZNF350 (3.2)	MADD (3.0)	NUP160 (3.0)	KBTBD4 (2.7)	KIAA0947 (2.3)	ENSG00000228536 (2.2)	THADA (2.1)	SMEK2 (2.1)	FNBP4 (2.0)
GO:0008374	O-acyltransferase activity	0.56	>=0.20	NEIL2 (2.6)	AIG1 (2.4)	HMCN2 (2.2)	PHLPP2 (1.9)	ACP2 (1.9)	C2orf63 (1.8)	HP (1.6)	NR1H3 (1.6)	MTCH2 (1.6)	ENSG00000177133 (1.6)
ENSG00000206266	ENSG00000206266 PPI subnetwork	0.56	>=0.20	FAM208A (2.4)	DNAJC27-AS1 (2.0)	PROK2 (1.8)	THADA (1.6)	DHX38 (1.6)	B4GALNT3 (1.4)	FNBP4 (1.4)	TSSK1B (1.4)	C6orf195 (1.4)	PSMC3 (1.4)
ENSG00000204348	DOM3Z PPI subnetwork	0.56	>=0.20	FAM208A (2.4)	DNAJC27-AS1 (2.0)	PROK2 (1.8)	THADA (1.6)	DHX38 (1.6)	B4GALNT3 (1.4)	FNBP4 (1.4)	TSSK1B (1.4)	C6orf195 (1.4)	PSMC3 (1.4)
ENSG00000206346	DOM3Z PPI subnetwork	0.56	>=0.20	FAM208A (2.4)	DNAJC27-AS1 (2.0)	PROK2 (1.8)	THADA (1.6)	DHX38 (1.6)	B4GALNT3 (1.4)	FNBP4 (1.4)	TSSK1B (1.4)	C6orf195 (1.4)	PSMC3 (1.4)
ENSG00000115268	RPS15 PPI subnetwork	0.56	>=0.20	EIF3M (5.5)	RPS27A (2.9)	FNBP4 (2.8)	ENSG00000244535 (2.8)	PTRHD1 (2.3)	C2orf63 (2.2)	ZNHIT6 (2.2)	SRFBP1 (2.2)	FTSJD1 (2.1)	ENSG00000237887 (2.1)
MP:0011186	abnormal visceral endoderm morphology	0.56	>=0.20	GATA4 (3.8)	BMP2 (3.0)	SMAD7 (2.9)	ENSG00000228536 (2.6)	DPF3 (1.9)	ENSG00000256746 (1.9)	SPSB1 (1.9)	FAM83B (1.8)	PHLPP2 (1.7)	MLL3 (1.7)
GO:0006887	exocytosis	0.56	>=0.20	ENSG00000233147 (4.5)	MADD (2.9)	ENSG00000250748 (2.3)	RNF112 (2.2)	ENSG00000229619 (2.2)	ENSG00000228536 (2.0)	STAU2 (1.9)	LIMK1 (1.9)	SLC22A18AS (1.8)	ENSG00000162997 (1.8)
ENSG00000136169	SETDB2 PPI subnetwork	0.56	>=0.20	MFAP4 (5.1)	LTBP1 (3.3)	HP (3.1)	FBLN2 (2.6)	TGFB2 (2.5)	ZNF350 (2.3)	AGXT (2.3)	COL8A1 (2.2)	LTBP4 (2.1)	NR1H3 (2.0)
GO:0060249	anatomical structure homeostasis	0.56	>=0.20	DDB2 (2.3)	ZNF19 (2.2)	ZNF615 (2.1)	ZNF613 (2.0)	THADA (2.0)	COL24A1 (1.9)	YTHDC2 (1.9)	LINC00312 (1.9)	ADCY3 (1.8)	TELO2 (1.6)
REACTOME_PHASE_II_CONJUGATION	REACTOME_PHASE_II_CONJUGATION	0.56	>=0.20	TAT (4.0)	AGXT (3.1)	LYPLAL1 (2.5)	AGBL2 (2.4)	EFEMP1 (2.0)	C8orf49 (1.9)	DMRT2 (1.9)	SLC22A18AS (1.8)	GATA4 (1.7)	WNT5A (1.7)
ENSG00000132825	PPP1R3D PPI subnetwork	0.56	>=0.20	C2orf54 (4.6)	INADL (4.5)	MARVELD3 (3.8)	CAV2 (2.8)	ENSG00000214353 (2.3)	DOCK5 (2.3)	SMAD3 (2.2)	ATXN1L (1.9)	SHKBP1 (1.8)	SPTBN1 (1.7)
GO:0042542	response to hydrogen peroxide	0.56	>=0.20	FAM159A (2.6)	ENSG00000245954 (2.5)	PROK2 (2.1)	FAM116A (2.0)	ENSG00000256746 (2.0)	LOX (1.8)	WT1-AS (1.6)	CSGALNACT2 (1.6)	WT1 (1.6)	DNAJC27-AS1 (1.5)
ENSG00000183023	SLC8A1 PPI subnetwork	0.56	>=0.20	RTN4 (3.4)	SPTBN1 (2.8)	DPF3 (2.7)	ADAMTS16 (2.6)	ENSG00000224186 (2.6)	ARHGEF3 (2.6)	DNAJC27 (2.6)	C2orf63 (2.5)	LINC00312 (2.4)	PRKCE (2.1)
GO:0050663	cytokine secretion	0.56	>=0.20	ENSG00000256746 (3.2)	DNAH12 (3.1)	RXFP2 (2.9)	ENSG00000254349 (2.9)	PROK2 (2.4)	HYDIN (2.1)	PTPMT1 (2.1)	ZNF614 (2.0)	ENSG00000244535 (1.9)	DNAJC27-AS1 (1.8)
ENSG00000107404	DVL1 PPI subnetwork	0.56	>=0.20	IL17RD (3.1)	ATXN1L (3.0)	BMP7 (2.5)	STAU2 (2.3)	BMP2 (2.3)	TLK2 (2.0)	SMAD7 (2.0)	ADAMTSL3 (2.0)	RTN4 (1.8)	WNT5A (1.8)
GO:0034724	DNA replication-independent nucleosome organization	0.56	>=0.20	CENPO (4.0)	TXNL4B (2.6)	C6orf195 (2.4)	ENSG00000254349 (2.4)	CDCA2 (2.4)	CCDC88A (2.2)	COL24A1 (2.1)	UHRF1 (2.1)	DNAH12 (2.1)	CDKN3 (2.0)
GO:0006336	DNA replication-independent nucleosome assembly	0.56	>=0.20	CENPO (4.0)	TXNL4B (2.6)	C6orf195 (2.4)	ENSG00000254349 (2.4)	CDCA2 (2.4)	CCDC88A (2.2)	COL24A1 (2.1)	UHRF1 (2.1)	DNAH12 (2.1)	CDKN3 (2.0)
GO:0034080	CenH3-containing nucleosome assembly at centromere	0.56	>=0.20	CENPO (4.0)	TXNL4B (2.6)	C6orf195 (2.4)	ENSG00000254349 (2.4)	CDCA2 (2.4)	CCDC88A (2.2)	COL24A1 (2.1)	UHRF1 (2.1)	DNAH12 (2.1)	CDKN3 (2.0)
MP:0002575	increased circulating ketone body level	0.56	>=0.20	EBF2 (2.8)	ENSG00000223842 (2.7)	TAT (2.5)	MLL3 (2.0)	AGXT (2.0)	CRISPLD2 (1.9)	ENSG00000226491 (1.8)	WBSCR28 (1.7)	THBS2 (1.7)	HP (1.7)
ENSG00000074047	GLI2 PPI subnetwork	0.56	>=0.20	EBF2 (5.2)	ZNF438 (2.8)	NCOA1 (2.6)	TLK2 (2.3)	SMAD3 (2.3)	ATXN1L (2.0)	BNC2 (1.9)	RREB1 (1.8)	EFR3B (1.7)	LYPLAL1 (1.7)
GO:0051004	regulation of lipoprotein lipase activity	0.56	>=0.20	ACP2 (2.4)	FAM159A (2.3)	ENSG00000247324 (2.3)	KDM4C (2.0)	DNAJC27 (2.0)	HMCN2 (2.0)	ENSG00000245954 (1.8)	IFT140 (1.7)	CCDC85A (1.7)	AGXT (1.7)
GO:0070001	aspartic-type peptidase activity	0.56	>=0.20	WBSCR28 (2.8)	ADAMTS16 (2.7)	ACP2 (2.6)	GATA4 (2.4)	LIMK1 (2.1)	SLC22A18AS (2.1)	ACTRT2 (2.1)	SPATA12 (2.1)	ENSG00000254560 (2.1)	B4GALNT3 (1.9)
GO:0004190	aspartic-type endopeptidase activity	0.56	>=0.20	WBSCR28 (2.8)	ADAMTS16 (2.7)	ACP2 (2.6)	GATA4 (2.4)	LIMK1 (2.1)	SLC22A18AS (2.1)	ACTRT2 (2.1)	SPATA12 (2.1)	ENSG00000254560 (2.1)	B4GALNT3 (1.9)
MP:0005090	increased double-negative T cell number	0.56	>=0.20	ZFP36L2 (2.3)	ARHGEF3 (2.1)	UHRF1 (2.0)	ENSG00000245954 (1.9)	C2orf63 (1.7)	KDM4C (1.6)	LTBP1 (1.6)	RUNX2 (1.6)	GPX7 (1.6)	SREK1IP1 (1.5)
ENSG00000137876	RSL24D1 PPI subnetwork	0.57	>=0.20	RRP15 (5.5)	SRFBP1 (5.5)	ZNHIT6 (5.4)	CWC27 (3.9)	EIF3M (3.4)	DHODH (3.2)	PDE12 (3.2)	MTIF2 (3.1)	C3orf26 (2.7)	PNPT1 (2.5)
ENSG00000102024	PLS3 PPI subnetwork	0.57	>=0.20	ARF4 (3.0)	CAV2 (2.7)	RNF112 (2.4)	ARHGEF3 (2.1)	SPTBN1 (2.1)	CCDC85A (2.0)	MSRB3 (1.9)	LINC00312 (1.9)	ENSG00000254349 (1.9)	STAU2 (1.8)
GO:0032986	protein-DNA complex disassembly	0.57	>=0.20	TLK2 (2.8)	DENND1A (2.7)	ACTRT2 (2.3)	ENSG00000256746 (2.2)	SHKBP1 (2.2)	CLEC16A (1.9)	PMFBP1 (1.8)	C1QTNF4 (1.8)	FAM208A (1.8)	ENSG00000228536 (1.8)
GO:0006337	nucleosome disassembly	0.57	>=0.20	TLK2 (2.8)	DENND1A (2.7)	ACTRT2 (2.3)	ENSG00000256746 (2.2)	SHKBP1 (2.2)	CLEC16A (1.9)	PMFBP1 (1.8)	C1QTNF4 (1.8)	FAM208A (1.8)	ENSG00000228536 (1.8)
GO:0031498	chromatin disassembly	0.57	>=0.20	TLK2 (2.8)	DENND1A (2.7)	ACTRT2 (2.3)	ENSG00000256746 (2.2)	SHKBP1 (2.2)	CLEC16A (1.9)	PMFBP1 (1.8)	C1QTNF4 (1.8)	FAM208A (1.8)	ENSG00000228536 (1.8)
ENSG00000112290	WASF1 PPI subnetwork	0.57	>=0.20	RTN4 (2.7)	PTPRJ (2.5)	SLC22A18AS (2.1)	ARF4 (2.1)	STAU2 (2.0)	ARHGEF3 (1.9)	SMEK2 (1.7)	RET (1.7)	SHKBP1 (1.7)	LIMK1 (1.7)
ENSG00000100325	ASCC2 PPI subnetwork	0.57	>=0.20	ZNHIT6 (2.4)	EIF3M (2.3)	CWC27 (2.1)	CSGALNACT2 (2.1)	INADL (2.1)	THADA (1.8)	ENSG00000229619 (1.8)	NUP160 (1.8)	ENSG00000254560 (1.7)	DDB2 (1.7)
ENSG00000214133	ENSG00000214133 PPI subnetwork	0.57	>=0.20	ARF4 (5.2)	SLC39A13 (4.6)	NDUFS3 (3.0)	MTCH2 (2.3)	PSMC3 (1.8)	ENSG00000224186 (1.7)	KDM4C (1.7)	MLL3 (1.5)	FAM208A (1.5)	KBTBD4 (1.5)
ENSG00000158623	COPG2 PPI subnetwork	0.57	>=0.20	ARF4 (5.2)	SLC39A13 (4.6)	NDUFS3 (3.0)	MTCH2 (2.3)	PSMC3 (1.8)	ENSG00000224186 (1.7)	KDM4C (1.7)	MLL3 (1.5)	FAM208A (1.5)	KBTBD4 (1.5)
ENSG00000119772	DNMT3A PPI subnetwork	0.57	>=0.20	UHRF1 (2.8)	TELO2 (2.5)	CENPO (2.2)	ENSG00000224186 (2.1)	STAU2 (2.0)	ZNF438 (2.0)	FNBP4 (1.9)	CDCA2 (1.9)	RAPSN (1.8)	PRRG4 (1.7)
GO:0055038	recycling endosome membrane	0.57	>=0.20	EFR3B (2.6)	ARHGEF3 (2.4)	MADD (2.4)	ENSG00000247225 (2.0)	CCDC104 (2.0)	SMAD3 (2.0)	RTN4 (1.9)	MECOM (1.8)	PHLPP2 (1.8)	DENND1A (1.6)
GO:0002274	myeloid leukocyte activation	0.57	>=0.20	ENSG00000245954 (3.0)	SPI1 (2.8)	ENSG00000238018 (2.3)	PTPRJ (2.1)	ENSG00000244535 (2.1)	PROK2 (2.1)	ENSG00000233147 (2.1)	ZNF615 (2.0)	ZNF350 (1.9)	ZNF613 (1.7)
ENSG00000100142	POLR2F PPI subnetwork	0.57	>=0.20	FNBP4 (3.6)	NUP160 (3.5)	DHX38 (3.1)	CCDC66 (2.8)	KBTBD4 (2.6)	ZNHIT6 (2.6)	SMEK2 (2.3)	CWC27 (2.3)	EIF3M (2.3)	CELF1 (2.2)
GO:0032452	histone demethylase activity	0.57	>=0.20	KDM4C (4.2)	FAM208A (3.0)	SMAD7 (2.5)	AGBL2 (2.4)	MLL3 (2.4)	TLK2 (2.4)	ZNF821 (2.4)	MADD (2.1)	ENSG00000254349 (2.0)	PHLPP2 (1.9)
ENSG00000072501	SMC1A PPI subnetwork	0.57	>=0.20	DHX38 (3.6)	NUP160 (3.5)	FNBP4 (3.1)	CCDC66 (2.9)	UHRF1 (2.6)	SMEK2 (2.4)	AP1G1 (2.2)	KIAA0947 (2.1)	IST1 (2.0)	CWC27 (2.0)
REACTOME_RNA_POLYMERASE_III_TRANSCRIPTION_TERMINATION	REACTOME_RNA_POLYMERASE_III_TRANSCRIPTION_TERMINATION	0.57	>=0.20	DLEU1 (3.4)	NEIL2 (2.7)	BNC2 (2.5)	RRP15 (2.4)	PTRHD1 (2.2)	ZNF23 (2.1)	C3orf26 (1.9)	TELO2 (1.9)	COL8A1 (1.9)	CWC27 (1.8)
ENSG00000049245	VAMP3 PPI subnetwork	0.57	>=0.20	ERC2 (2.2)	DENND1A (2.2)	CLEC16A (1.7)	SHKBP1 (1.7)	ZNF821 (1.7)	MADD (1.6)	ZNF717 (1.6)	SREK1IP1 (1.6)	CSGALNACT2 (1.4)	RXFP2 (1.4)
ENSG00000165029	ABCA1 PPI subnetwork	0.57	>=0.20	FAM208A (2.7)	RAPSN (2.3)	ZNF821 (2.2)	SLMAP (2.1)	DNAJC27-AS1 (2.1)	VAC14 (1.9)	TSSK1B (1.8)	IL17RD (1.6)	DDB2 (1.6)	C8orf49 (1.6)
GO:0051098	regulation of binding	0.57	>=0.20	ZNF350 (3.1)	ZNF19 (2.8)	HAND2 (2.5)	PHLPP2 (2.5)	RPS27A (2.4)	SMAD7 (2.1)	ZNF717 (1.7)	SMAD3 (1.7)	ZNF821 (1.7)	NCOA1 (1.6)
REACTOME_LOSS_OF_PROTEINS_REQUIRED_FOR_INTERPHASE_MICROTUBULE_ORGANIZATIONFROM_THE_CENTROSOME	REACTOME_LOSS_OF_PROTEINS_REQUIRED_FOR_INTERPHASE_MICROTUBULE_ORGANIZATIONFROM_THE_CENTROSOME	0.57	>=0.20	CCDC104 (4.5)	CDCA2 (3.7)	CCDC88A (3.4)	IFT140 (3.3)	CDKN3 (2.9)	CCDC66 (2.9)	CENPO (2.7)	KCTD9 (2.3)	DNAH12 (2.3)	CLEC16A (2.1)
REACTOME_LOSS_OF_NLP_FROM_MITOTIC_CENTROSOMES	REACTOME_LOSS_OF_NLP_FROM_MITOTIC_CENTROSOMES	0.57	>=0.20	CCDC104 (4.5)	CDCA2 (3.7)	CCDC88A (3.4)	IFT140 (3.3)	CDKN3 (2.9)	CCDC66 (2.9)	CENPO (2.7)	KCTD9 (2.3)	DNAH12 (2.3)	CLEC16A (2.1)
REACTOME_REMOVAL_OF_LICENSING_FACTORS_FROM_ORIGINS	REACTOME_REMOVAL_OF_LICENSING_FACTORS_FROM_ORIGINS	0.57	>=0.20	PSMC3 (5.7)	MTCH2 (3.6)	UHRF1 (3.0)	NDUFS3 (3.0)	DDB2 (2.4)	CDKN3 (2.2)	CCDC104 (1.9)	AP1G1 (1.8)	KCTD9 (1.7)	FAM83B (1.7)
GO:0005921	gap junction	0.57	>=0.20	MCC (3.0)	WT1-AS (2.9)	FAM83B (2.7)	DOCK5 (2.3)	CAV2 (2.1)	FBLN2 (2.1)	WT1 (2.0)	RREB1 (1.9)	GPR45 (1.9)	ZNF613 (1.8)
ENSG00000138771	SHROOM3 PPI subnetwork	0.57	>=0.20	INADL (4.1)	MARVELD3 (4.0)	C2orf54 (3.7)	DOCK5 (2.5)	CAV2 (2.2)	ZFP36L2 (2.1)	ATXN1L (2.1)	PRRG4 (2.0)	SPTBN1 (1.8)	ENSG00000214353 (1.8)
ENSG00000111445	RFC5 PPI subnetwork	0.57	>=0.20	DDB2 (4.1)	UHRF1 (4.0)	NUP160 (3.7)	CDKN3 (2.3)	C3orf26 (2.1)	CDCA2 (2.0)	PSMC3 (2.0)	YTHDC2 (1.9)	TELO2 (1.7)	CENPO (1.6)
GO:0030496	midbody	0.57	>=0.20	CDKN3 (5.4)	CDCA2 (4.3)	CCDC104 (3.4)	KCTD9 (2.5)	UHRF1 (2.5)	IST1 (2.4)	ENSG00000247225 (2.2)	MAP2K4 (2.2)	ENSG00000214353 (2.1)	DNAJC27 (2.0)
REACTOME_CDC6_ASSOCIATION_WITH_THE_ORCORIGIN_COMPLEX	REACTOME_CDC6_ASSOCIATION_WITH_THE_ORCORIGIN_COMPLEX	0.57	>=0.20	UHRF1 (3.8)	CENPO (3.1)	CDCA2 (2.3)	PNPT1 (2.1)	SRFBP1 (2.0)	SLC22A18AS (1.8)	LYPLAL1 (1.7)	MTIF2 (1.6)	NUP160 (1.6)	YTHDC2 (1.6)
ENSG00000133961	NUMB PPI subnetwork	0.57	>=0.20	B4GALNT3 (3.1)	ADAMTSL3 (2.9)	PTPRJ (2.3)	ELN (1.8)	DDB2 (1.8)	ACTRT2 (1.8)	KCTD9 (1.8)	CDKN3 (1.8)	ENSG00000177133 (1.8)	ARHGEF3 (1.8)
ENSG00000169045	HNRNPH1 PPI subnetwork	0.57	>=0.20	FNBP4 (3.9)	IST1 (2.8)	ARF4 (2.6)	DHX38 (2.4)	CELF1 (2.3)	EIF3M (2.2)	PSMC3 (2.0)	NUP160 (1.9)	AP1G1 (1.8)	CWC27 (1.7)
MP:0011448	decreased dopaminergic neuron number	0.57	>=0.20	CALB2 (3.7)	ERC2 (2.7)	EBF2 (2.6)	MCC (2.5)	PMFBP1 (2.4)	LYPLAL1 (2.4)	DPF3 (2.3)	DMRT2 (2.2)	RET (2.1)	GPR45 (2.0)
REACTOME_CENTROSOME_MATURATION	REACTOME_CENTROSOME_MATURATION	0.57	>=0.20	CCDC104 (4.0)	CDCA2 (3.8)	CCDC88A (3.5)	IFT140 (3.4)	CDKN3 (3.2)	CCDC66 (2.9)	CENPO (2.9)	KCTD9 (2.4)	DNAH12 (2.3)	DENND1A (2.2)
REACTOME_RECRUITMENT_OF_MITOTIC_CENTROSOME_PROTEINS_AND_COMPLEXES	REACTOME_RECRUITMENT_OF_MITOTIC_CENTROSOME_PROTEINS_AND_COMPLEXES	0.57	>=0.20	CCDC104 (4.0)	CDCA2 (3.8)	CCDC88A (3.5)	IFT140 (3.4)	CDKN3 (3.2)	CCDC66 (2.9)	CENPO (2.9)	KCTD9 (2.4)	DNAH12 (2.3)	DENND1A (2.2)
MP:0008720	impaired neutrophil chemotaxis	0.57	>=0.20	SPI1 (6.6)	PROK2 (5.0)	PTPRJ (2.8)	ZNF438 (2.3)	HMCN2 (2.2)	DOCK5 (1.7)	RUNX2 (1.6)	ZFP36L2 (1.5)	EFEMP1 (1.5)	STAU2 (1.4)
MP:0002102	abnormal ear morphology	0.57	>=0.20	SEMA3A (3.9)	TGFB2 (3.6)	ROBO2 (3.1)	ENSG00000223842 (3.0)	ADAMTSL3 (2.6)	MECOM (2.5)	SPATA12 (2.4)	COL24A1 (2.1)	BMP2 (1.9)	LTBP1 (1.9)
GO:0071565	nBAF complex	0.57	>=0.20	DENND1A (3.0)	C1QTNF4 (2.6)	SHKBP1 (2.6)	ZNF821 (2.4)	CLEC16A (2.3)	MLL3 (2.2)	NCOA1 (2.2)	VAC14 (2.1)	EFR3B (1.9)	RNU6-64 (1.6)
GO:0031290	retinal ganglion cell axon guidance	0.57	>=0.20	CCDC85A (3.5)	GNRH1 (2.5)	ROBO2 (2.3)	ANKFN1 (2.2)	ZNF717 (2.1)	SEMA3A (2.0)	NEIL2 (2.0)	MECOM (1.9)	ZNF615 (1.8)	SLC22A18AS (1.7)
ENSG00000204569	PPP1R10 PPI subnetwork	0.57	>=0.20	KIAA0947 (2.8)	SMEK2 (2.8)	ZNF615 (2.8)	ZNF821 (2.7)	DENND1A (2.3)	IFT140 (2.3)	ZNF614 (2.3)	FAM116A (2.3)	DHX38 (2.3)	PTPMT1 (2.2)
ENSG00000206407	ENSG00000206407 PPI subnetwork	0.57	>=0.20	KIAA0947 (2.8)	SMEK2 (2.8)	ZNF615 (2.8)	ZNF821 (2.7)	DENND1A (2.3)	IFT140 (2.3)	ZNF614 (2.3)	FAM116A (2.3)	DHX38 (2.3)	PTPMT1 (2.2)
ENSG00000206489	PPP1R10 PPI subnetwork	0.57	>=0.20	KIAA0947 (2.8)	SMEK2 (2.8)	ZNF615 (2.8)	ZNF821 (2.7)	DENND1A (2.3)	IFT140 (2.3)	ZNF614 (2.3)	FAM116A (2.3)	DHX38 (2.3)	PTPMT1 (2.2)
ENSG00000156453	PCDH1 PPI subnetwork	0.57	>=0.20	HP (3.9)	AGXT (3.7)	TAT (3.6)	PITX1 (2.7)	LTBP1 (2.4)	GATA4 (2.2)	RREB1 (1.9)	ENSG00000228536 (1.8)	HMCN2 (1.7)	WBSCR28 (1.7)
GO:0006997	nucleus organization	0.57	>=0.20	ACTRT2 (7.4)	TSSK1B (3.9)	PMFBP1 (3.6)	ENSG00000247324 (2.9)	WBSCR28 (2.9)	SPATA12 (2.2)	MAP2K4 (1.7)	ATXN1L (1.7)	PDE12 (1.5)	KIAA0947 (1.5)
GO:0002700	regulation of production of molecular mediator of immune response	0.57	>=0.20	ZNF614 (2.9)	ZNF615 (2.6)	ENSG00000223842 (2.6)	ARHGEF3 (2.6)	ENSG00000228536 (2.4)	ENSG00000250748 (1.9)	FTSJD1 (1.8)	ENSG00000256746 (1.7)	GPR45 (1.7)	ADAMTS6 (1.6)
ENSG00000181061	HIGD1A PPI subnetwork	0.57	>=0.20	TELO2 (3.4)	NDUFS3 (2.7)	MTCH2 (2.7)	SLC39A13 (2.2)	MTIF2 (2.0)	C1QTNF4 (1.7)	CLEC16A (1.7)	LINC00312 (1.6)	PSMC3 (1.6)	NR1H3 (1.6)
ENSG00000162129	CLPB PPI subnetwork	0.57	>=0.20	PDE12 (3.0)	PSMC3 (2.8)	PNPT1 (2.3)	AP1G1 (2.2)	SLMAP (2.2)	CCDC66 (2.2)	STAU2 (1.9)	CLEC16A (1.7)	FAM208A (1.6)	ZNF23 (1.6)
GO:0007286	spermatid development	0.57	>=0.20	ACTRT2 (7.7)	TSSK1B (4.3)	PMFBP1 (3.6)	WBSCR28 (3.0)	SPATA12 (2.3)	AGBL2 (2.3)	DNAJC27 (1.5)	CCDC104 (1.4)	PROK2 (1.2)	ENSG00000237887 (1.2)
MP:0003892	abnormal gastric gland morphology	0.57	>=0.20	ENSG00000177133 (5.6)	B4GALNT3 (5.2)	GATA4 (3.5)	GPR45 (3.0)	C8orf49 (1.9)	MECOM (1.9)	RNF112 (1.8)	SPATA12 (1.6)	PITX1 (1.4)	PTPMT1 (1.4)
ENSG00000100902	PSMA6 PPI subnetwork	0.57	>=0.20	PSMC3 (5.5)	MTCH2 (3.2)	RRP15 (3.1)	CWC27 (2.6)	NDUFS3 (2.4)	SRFBP1 (2.3)	EIF3M (2.3)	AP1G1 (2.3)	PDE12 (2.2)	VAC14 (2.0)
MP:0003731	abnormal retinal outer nuclear layer morphology	0.57	>=0.20	DPF3 (3.0)	PHLPP2 (3.0)	TSSK1B (2.8)	ENSG00000177133 (2.2)	ROBO2 (2.0)	KDM4C (1.5)	C2orf54 (1.5)	MCC (1.4)	CDH11 (1.4)	ZFP36L2 (1.4)
REACTOME_PKA_ACTIVATION	REACTOME_PKA_ACTIVATION	0.57	>=0.20	DNAJC27 (3.3)	ENSG00000237887 (2.5)	NCOA1 (2.5)	DMRT2 (2.4)	HYDIN (2.1)	MADD (2.1)	GPR45 (2.1)	GATA4 (2.0)	CENPO (1.9)	TMEM204 (1.8)
ENSG00000100297	MCM5 PPI subnetwork	0.57	>=0.20	UHRF1 (5.5)	DDB2 (4.0)	CENPO (3.7)	NUP160 (3.3)	CDCA2 (2.3)	TELO2 (2.0)	CDKN3 (2.0)	INADL (1.8)	C3orf26 (1.6)	PNPT1 (1.6)
ENSG00000197263	OR8D2 PPI subnetwork	0.57	>=0.20	PITX1 (3.7)	HP (3.7)	AGXT (3.5)	TAT (3.3)	C2orf54 (2.8)	MFAP4 (2.2)	C1QTNF4 (1.8)	RREB1 (1.7)	GPR45 (1.6)	C6orf195 (1.5)
GO:0005905	coated pit	0.57	>=0.20	ACP2 (2.5)	DENND1A (2.4)	SPI1 (2.4)	ENSG00000254349 (2.2)	IL17RD (2.1)	GPR45 (2.0)	SHKBP1 (1.9)	FAM83B (1.9)	RTN4 (1.8)	LIMK1 (1.8)
ENSG00000111641	NOP2 PPI subnetwork	0.57	>=0.20	RRP15 (5.9)	ZNHIT6 (5.2)	SRFBP1 (4.9)	CWC27 (4.1)	EIF3M (3.9)	MTIF2 (3.4)	DHX38 (3.2)	C3orf26 (3.1)	KIAA0947 (3.1)	PDE12 (2.5)
ENSG00000120008	WDR11 PPI subnetwork	0.57	>=0.20	AP1G1 (3.8)	TLK2 (3.1)	KIAA0947 (2.8)	SMEK2 (2.7)	STAU2 (2.4)	C2orf63 (2.1)	ZNF821 (2.0)	MADD (2.0)	ZNF717 (2.0)	MLL3 (1.8)
REACTOME_EUKARYOTIC_TRANSLATION_TERMINATION	REACTOME_EUKARYOTIC_TRANSLATION_TERMINATION	0.57	>=0.20	PTRHD1 (3.9)	EIF3M (3.5)	ENSG00000237887 (2.8)	ENSG00000244535 (2.4)	RPS27A (2.3)	FTSJD1 (1.8)	ZNF614 (1.8)	C2orf63 (1.7)	PDE12 (1.7)	ZNF717 (1.7)
MP:0005597	decreased susceptibility to type I hypersensitivity reaction	0.57	>=0.20	SPI1 (3.3)	PROK2 (2.3)	HP (1.9)	CSGALNACT2 (1.9)	DLEU1 (1.9)	MFAP4 (1.8)	ZNF350 (1.7)	WT1-AS (1.6)	ENSG00000250748 (1.5)	CHST4 (1.5)
ENSG00000213585	VDAC1 PPI subnetwork	0.57	>=0.20	MTCH2 (3.5)	RASGEF1A (3.0)	MYBPC3 (2.6)	IST1 (2.6)	ENSG00000254349 (2.6)	NDUFS3 (2.2)	RTN4 (1.9)	SPTBN1 (1.8)	SLMAP (1.8)	ZNF717 (1.8)
REACTOME_CALNEXINCALRETICULIN_CYCLE	REACTOME_CALNEXINCALRETICULIN_CYCLE	0.57	>=0.20	ACP2 (2.3)	ARF4 (2.3)	ENSG00000244535 (2.3)	ENSG00000237887 (1.7)	ENSG00000254560 (1.5)	ENSG00000247225 (1.4)	GATA4 (1.4)	AIG1 (1.4)	FAM116A (1.3)	LTBP1 (1.2)
GO:0016811	hydrolase activity, acting on carbon-nitrogen (but not peptide) bonds, in linear amides	0.57	>=0.20	RUNX2 (2.6)	AGXT (2.5)	KDM4C (2.1)	ZNF438 (2.1)	DDB2 (1.7)	GNRH1 (1.7)	ENSG00000177133 (1.7)	SLC22A18AS (1.7)	MTCH2 (1.6)	ENSG00000214353 (1.6)
ENSG00000100504	PYGL PPI subnetwork	0.57	>=0.20	RET (2.5)	PTPRJ (2.3)	CAV2 (2.2)	DNAJC27 (2.1)	DLEU1 (1.8)	RTN4 (1.7)	CENPO (1.6)	FAM116A (1.5)	DPF3 (1.5)	SMAD3 (1.4)
ENSG00000151748	SAV1 PPI subnetwork	0.57	>=0.20	MARVELD3 (3.9)	INADL (3.7)	IST1 (3.2)	C2orf54 (3.1)	DOCK5 (2.8)	ATXN1L (2.8)	DHX38 (2.5)	PRRG4 (2.5)	VAC14 (2.2)	AP1G1 (2.0)
ENSG00000124614	RPS10 PPI subnetwork	0.57	>=0.20	EIF3M (5.2)	ENSG00000237887 (2.7)	FNBP4 (2.4)	PTRHD1 (2.4)	RPS27A (2.1)	PDE12 (1.9)	ZNF717 (1.8)	ENSG00000224186 (1.8)	ENSG00000244535 (1.8)	ZNHIT6 (1.6)
MP:0002243	abnormal vomeronasal organ morphology	0.57	>=0.20	IL17RD (3.8)	RUNX2 (3.4)	CCDC88A (3.1)	SEMA3A (3.0)	HMGA2 (2.7)	COL24A1 (2.7)	ADAMTSL3 (2.6)	PITX1 (2.5)	CDH11 (2.4)	ZNF19 (2.2)
ENSG00000166793	YPEL4 PPI subnetwork	0.57	>=0.20	RRP15 (3.3)	EIF3M (2.9)	AP1G1 (2.5)	PDE12 (2.1)	ZNHIT6 (1.8)	ENSG00000223842 (1.7)	DHX38 (1.7)	IST1 (1.7)	RPS27A (1.6)	KBTBD4 (1.6)
ENSG00000196540	ENSG00000196540 PPI subnetwork	0.57	>=0.20	GATA4 (3.1)	MYBPC3 (2.8)	HP (2.8)	AGXT (2.5)	LTBP1 (2.4)	KIAA0947 (2.1)	VAC14 (2.0)	GPR45 (1.9)	ENSG00000233147 (1.9)	FAM208A (1.8)
ENSG00000103363	TCEB2 PPI subnetwork	0.57	>=0.20	DHX38 (2.7)	KBTBD4 (2.7)	KIAA0947 (2.3)	ANKFN1 (2.2)	HP (2.1)	ZNF821 (1.9)	ATXN1L (1.9)	AP1G1 (1.9)	AGXT (1.8)	SMEK2 (1.6)
ENSG00000164167	LSM6 PPI subnetwork	0.57	>=0.20	DHX38 (4.2)	NUP160 (3.0)	CWC27 (2.7)	ATXN1L (2.6)	AP1G1 (2.6)	VAC14 (2.6)	RRP15 (2.5)	DHODH (2.4)	PSMC3 (2.4)	EIF3M (2.3)
GO:0032970	regulation of actin filament-based process	0.57	>=0.20	ENSG00000238018 (2.7)	ENSG00000237887 (2.4)	DOCK5 (2.4)	ADAMTSL3 (2.3)	SHKBP1 (2.3)	ENSG00000247324 (2.2)	ENSG00000214353 (1.7)	RTN4 (1.7)	SPTBN1 (1.6)	MARVELD3 (1.6)
MP:0001970	abnormal pain threshold	0.57	>=0.20	CALB2 (4.6)	FBLN2 (3.0)	WT1-AS (2.5)	GNRH1 (2.3)	WT1 (2.2)	NR1H3 (2.2)	RET (2.1)	DMRT2 (2.1)	ENSG00000254349 (2.0)	BNC2 (2.0)
REACTOME_TRIF_MEDIATED_TLR3_SIGNALING	REACTOME_TRIF_MEDIATED_TLR3_SIGNALING	0.57	>=0.20	MAP2K4 (3.0)	SMAD3 (3.0)	GNRH1 (2.3)	CSGALNACT2 (2.1)	BMP2 (2.1)	SHKBP1 (2.1)	ZFP36L2 (2.0)	PNPT1 (1.9)	ARHGEF3 (1.9)	SREK1IP1 (1.9)
REACTOME_TOLL_LIKE_RECEPTOR_3_TLR3_CASCADE	REACTOME_TOLL_LIKE_RECEPTOR_3_TLR3_CASCADE	0.57	>=0.20	MAP2K4 (3.0)	SMAD3 (3.0)	GNRH1 (2.3)	CSGALNACT2 (2.1)	BMP2 (2.1)	SHKBP1 (2.1)	ZFP36L2 (2.0)	PNPT1 (1.9)	ARHGEF3 (1.9)	SREK1IP1 (1.9)
MP:0002864	abnormal ocular fundus morphology	0.57	>=0.20	BNC2 (3.2)	DPF3 (2.6)	PHLPP2 (2.6)	SLC22A18AS (1.9)	DHODH (1.8)	ACTRT2 (1.7)	LIMK1 (1.6)	MCC (1.6)	ENSG00000223842 (1.5)	ENSG00000249082 (1.4)
GO:0072659	protein localization in plasma membrane	0.57	>=0.20	ENSG00000249082 (3.6)	ENSG00000250748 (3.2)	WT1 (2.5)	C2orf54 (2.2)	MARVELD3 (2.1)	STAU2 (2.0)	PDE12 (1.9)	DENND1A (1.8)	C1QTNF4 (1.8)	WT1-AS (1.8)
REACTOME_GOLGI_TO_ER_RETROGRADE_TRANSPORT	REACTOME_GOLGI_TO_ER_RETROGRADE_TRANSPORT	0.57	>=0.20	ARF4 (8.6)	SLC39A13 (3.8)	AP1G1 (2.8)	GPX7 (2.0)	IST1 (1.9)	KDM4C (1.8)	KBTBD4 (1.7)	ENSG00000224186 (1.7)	PSMC3 (1.6)	NDUFS3 (1.6)
REACTOME_COPI_MEDIATED_TRANSPORT	REACTOME_COPI_MEDIATED_TRANSPORT	0.57	>=0.20	ARF4 (8.6)	SLC39A13 (3.8)	AP1G1 (2.8)	GPX7 (2.0)	IST1 (1.9)	KDM4C (1.8)	KBTBD4 (1.7)	ENSG00000224186 (1.7)	PSMC3 (1.6)	NDUFS3 (1.6)
GO:0003730	mRNA 3'-UTR binding	0.57	>=0.20	HMGA2 (4.0)	CELF1 (2.8)	WT1-AS (2.1)	LYPLAL1 (2.0)	ERC2 (1.9)	DNAH12 (1.7)	MCC (1.7)	FAM208A (1.6)	ENSG00000224186 (1.5)	CLEC16A (1.5)
GO:0010165	response to X-ray	0.57	>=0.20	ENSG00000250748 (2.6)	SREK1IP1 (2.5)	PRRG4 (2.5)	CCDC66 (2.4)	ZNF19 (2.0)	CSGALNACT2 (1.9)	THBS2 (1.7)	FAM83B (1.7)	THADA (1.6)	C3orf26 (1.6)
ENSG00000130164	LDLR PPI subnetwork	0.57	>=0.20	ACP2 (2.1)	TMEM204 (2.0)	DNAJC27 (2.0)	ENSG00000245954 (1.8)	ZNF614 (1.8)	ENSG00000162997 (1.8)	ENSG00000233147 (1.7)	DENND1A (1.6)	BMP5 (1.6)	ARF4 (1.6)
GO:0005802	trans-Golgi network	0.57	>=0.20	ADAMTS6 (3.2)	ATXN1L (3.1)	PTPRJ (2.6)	ARHGEF3 (2.2)	LYPLAL1 (2.2)	SLC39A13 (2.1)	PHLPP2 (2.0)	DOCK5 (1.9)	CHST4 (1.9)	PRKCE (1.9)
REACTOME_HOMOLOGOUS_RECOMBINATION_REPAIR_OF_REPLICATION:INDEPENDENT_DOUBLE:STRAND_BREAKS	REACTOME_HOMOLOGOUS_RECOMBINATION_REPAIR_OF_REPLICATION:INDEPENDENT_DOUBLE:STRAND_BREAKS	0.57	>=0.20	DDB2 (3.5)	UHRF1 (3.2)	CENPO (3.0)	CDCA2 (2.9)	YTHDC2 (2.8)	THADA (2.4)	CDKN3 (2.2)	C3orf26 (2.0)	NUP160 (1.9)	KCTD9 (1.9)
REACTOME_HOMOLOGOUS_RECOMBINATION_REPAIR	REACTOME_HOMOLOGOUS_RECOMBINATION_REPAIR	0.57	>=0.20	DDB2 (3.5)	UHRF1 (3.2)	CENPO (3.0)	CDCA2 (2.9)	YTHDC2 (2.8)	THADA (2.4)	CDKN3 (2.2)	C3orf26 (2.0)	NUP160 (1.9)	KCTD9 (1.9)
ENSG00000112685	EXOC2 PPI subnetwork	0.57	>=0.20	KIAA0947 (6.1)	MLL3 (4.5)	SREK1IP1 (2.7)	CWC27 (2.7)	ENSG00000228536 (2.5)	NCOA1 (2.5)	CCDC88A (2.5)	DENND1A (2.4)	SHKBP1 (2.4)	ZNF614 (2.3)
ENSG00000196411	EPHB4 PPI subnetwork	0.57	>=0.20	SEMA3A (2.4)	PRKCE (2.4)	SLMAP (2.1)	HMGA2 (2.0)	DLEU1 (1.9)	ENSG00000177133 (1.7)	FILIP1L (1.7)	BMP2 (1.6)	SMAD3 (1.6)	LTBP4 (1.6)
ENSG00000121931	LRIF1 PPI subnetwork	0.57	>=0.20	ZNF821 (2.5)	TXNL4B (2.5)	PSMC3 (2.3)	PTRHD1 (2.2)	ZNF438 (2.1)	KCTD9 (1.9)	CCDC104 (1.9)	DHX38 (1.9)	IST1 (1.8)	DLEU1 (1.7)
GO:0016045	detection of bacterium	0.57	>=0.20	PROK2 (4.4)	ACTRT2 (2.8)	ZNF438 (2.7)	RNU6-64 (2.7)	PMFBP1 (2.1)	ENSG00000247225 (2.1)	YTHDC2 (1.7)	DOCK5 (1.7)	GPX7 (1.6)	TSSK1B (1.5)
ENSG00000166285	ENSG00000166285 PPI subnetwork	0.58	>=0.20	HP (5.2)	AGXT (4.3)	TAT (4.1)	PITX1 (2.6)	GATA4 (2.1)	LTBP1 (1.9)	RREB1 (1.9)	WBSCR28 (1.7)	C2orf54 (1.6)	ENSG00000247324 (1.5)
ENSG00000204359	CFB PPI subnetwork	0.58	>=0.20	HP (5.2)	AGXT (4.3)	TAT (4.1)	PITX1 (2.6)	GATA4 (2.1)	LTBP1 (1.9)	RREB1 (1.9)	WBSCR28 (1.7)	C2orf54 (1.6)	ENSG00000247324 (1.5)
MP:0008049	increased memory T cell number	0.58	>=0.20	ARHGEF3 (2.9)	ZNF438 (2.3)	DDB2 (2.3)	ENSG00000245954 (1.9)	ENSG00000214353 (1.7)	FILIP1L (1.6)	LTBP1 (1.6)	PTPRJ (1.5)	ENSG00000228536 (1.5)	ZFP36L2 (1.4)
GO:0004709	MAP kinase kinase kinase activity	0.58	>=0.20	NCOA1 (2.8)	SPSB1 (2.6)	PRRG4 (2.5)	C8orf49 (2.4)	CLEC16A (2.2)	CRISPLD2 (2.2)	ARHGEF3 (2.1)	MAP2K4 (2.0)	PRKCE (1.9)	FAM116A (1.7)
ENSG00000175324	LSM1 PPI subnetwork	0.58	>=0.20	PTRHD1 (2.6)	ATXN1L (2.6)	DHX38 (2.6)	ENSG00000244535 (2.5)	CWC27 (2.4)	PSMC3 (2.3)	C3orf26 (2.2)	NUP160 (2.1)	COL24A1 (2.0)	PNPT1 (2.0)
ENSG00000090470	PDCD7 PPI subnetwork	0.58	>=0.20	FNBP4 (2.9)	PNPT1 (2.8)	EFEMP1 (2.5)	TELO2 (2.4)	ZNF614 (2.3)	PMFBP1 (2.3)	IST1 (2.2)	RPS27A (2.0)	ENSG00000228536 (2.0)	PTRHD1 (2.0)
GO:0007018	microtubule-based movement	0.58	>=0.20	DNAH12 (5.6)	AGBL2 (4.9)	HYDIN (3.7)	KCTD9 (2.9)	IFT140 (2.5)	CCDC104 (2.4)	CCDC88A (2.3)	PTRHD1 (2.1)	WBSCR28 (2.0)	ENSG00000233147 (1.9)
GO:0042375	quinone cofactor metabolic process	0.58	>=0.20	ZNF717 (3.1)	DHODH (2.9)	TELO2 (2.8)	PTPMT1 (2.6)	LYPLAL1 (2.0)	ZNF350 (1.9)	HYDIN (1.8)	MTIF2 (1.7)	ZNF615 (1.7)	PTRHD1 (1.7)
MP:0006036	abnormal mitochondrial physiology	0.58	>=0.20	DNAJC27 (2.7)	PTPMT1 (2.4)	MTIF2 (2.3)	GPR45 (2.2)	MTCH2 (2.2)	NDUFS3 (2.0)	ENSG00000229619 (1.9)	SLMAP (1.6)	ZNF23 (1.5)	CRISPLD2 (1.4)
REACTOME_CHEMOKINE_RECEPTORS_BIND_CHEMOKINES	REACTOME_CHEMOKINE_RECEPTORS_BIND_CHEMOKINES	0.58	>=0.20	PROK2 (3.3)	ENSG00000244535 (2.0)	BMP2 (1.8)	ACP2 (1.8)	ZNF613 (1.5)	CHST4 (1.3)	ENSG00000228536 (1.2)	LINC00312 (1.2)	ENSG00000229619 (1.2)	TSSK1B (1.2)
ENSG00000086205	FOLH1 PPI subnetwork	0.58	>=0.20	AIG1 (2.6)	B4GALNT3 (2.4)	LYPLAL1 (1.8)	PNPT1 (1.8)	ZNF438 (1.7)	TELO2 (1.7)	ADAMTS16 (1.6)	NDUFS3 (1.6)	CWC27 (1.6)	ENSG00000247225 (1.6)
MP:0000220	increased monocyte cell number	0.58	>=0.20	SPI1 (4.0)	ZFP36L2 (2.6)	RUNX2 (2.4)	HP (2.2)	PROK2 (2.0)	BMP2 (2.0)	RASGEF1A (1.9)	MADD (1.9)	COL24A1 (1.8)	GPX7 (1.6)
ENSG00000198380	GFPT1 PPI subnetwork	0.58	>=0.20	TELO2 (2.2)	CLEC16A (2.2)	RREB1 (2.1)	KCTD9 (2.0)	PTPRJ (1.9)	SHKBP1 (1.9)	WT1 (1.8)	DOCK5 (1.8)	MADD (1.6)	PNPT1 (1.5)
ENSG00000115947	ORC4 PPI subnetwork	0.58	>=0.20	UHRF1 (6.2)	CENPO (3.5)	CDCA2 (3.5)	CDKN3 (3.4)	NUP160 (3.2)	DDB2 (3.1)	ADCY3 (2.1)	C3orf26 (2.0)	PNPT1 (1.9)	RASGEF1A (1.3)
ENSG00000130779	CLIP1 PPI subnetwork	0.58	>=0.20	SPTBN1 (3.2)	ZNF438 (2.8)	MAP2K4 (2.6)	RTN4 (2.5)	YTHDC2 (2.3)	AP1G1 (2.1)	MLL3 (2.1)	STAU2 (2.0)	ATXN1L (1.9)	INADL (1.8)
REACTOME_PHOSPHORYLATION_OF_THE_APCC	REACTOME_PHOSPHORYLATION_OF_THE_APCC	0.58	>=0.20	CDKN3 (5.8)	CDCA2 (4.5)	HYDIN (2.9)	KCTD9 (2.5)	ACTRT2 (2.0)	UHRF1 (1.9)	SREK1IP1 (1.6)	SPATA12 (1.6)	RPS27A (1.6)	DLEU1 (1.5)
ENSG00000112078	KCTD20 PPI subnetwork	0.58	>=0.20	SPTBN1 (2.9)	MAP2K4 (2.8)	PTPRJ (2.5)	STAU2 (2.3)	ZNF615 (2.2)	INADL (2.2)	IFT140 (2.1)	ENSG00000250748 (1.9)	RTN4 (1.9)	ZNF614 (1.8)
GO:0051184	cofactor transporter activity	0.58	>=0.20	PHLPP2 (2.0)	SPATA12 (2.0)	SLC22A18AS (2.0)	FAM116A (1.9)	LYPLAL1 (1.8)	WBSCR28 (1.8)	PRRG4 (1.5)	ZNF614 (1.5)	HYDIN (1.4)	BMP5 (1.4)
REACTOME_XENOBIOTICS	REACTOME_XENOBIOTICS	0.58	>=0.20	TAT (8.5)	AGXT (7.5)	HP (3.7)	CHST4 (2.8)	LINC00486 (1.6)	ZNF717 (1.6)	DNAH12 (1.5)	HYDIN (1.4)	AGBL2 (1.4)	ENSG00000247324 (1.3)
REACTOME_ISG15_ANTIVIRAL_MECHANISM	REACTOME_ISG15_ANTIVIRAL_MECHANISM	0.58	>=0.20	PNPT1 (7.2)	NUP160 (2.5)	THADA (2.5)	FNBP4 (2.5)	YTHDC2 (2.3)	AP1G1 (2.2)	CELF1 (2.0)	FAM208A (1.8)	RRP15 (1.5)	ZNHIT6 (1.5)
REACTOME_ANTIVIRAL_MECHANISM_BY_IFN:STIMULATED_GENES	REACTOME_ANTIVIRAL_MECHANISM_BY_IFN:STIMULATED_GENES	0.58	>=0.20	PNPT1 (7.2)	NUP160 (2.5)	THADA (2.5)	FNBP4 (2.5)	YTHDC2 (2.3)	AP1G1 (2.2)	CELF1 (2.0)	FAM208A (1.8)	RRP15 (1.5)	ZNHIT6 (1.5)
ENSG00000113318	MSH3 PPI subnetwork	0.58	>=0.20	UHRF1 (4.1)	CENPO (3.9)	CDCA2 (3.2)	DDB2 (2.5)	FAM208A (2.4)	THADA (2.1)	CCDC66 (2.1)	C2orf63 (2.1)	COL24A1 (1.8)	TELO2 (1.8)
GO:0045786	negative regulation of cell cycle	0.58	>=0.20	DDB2 (3.6)	CENPO (3.2)	KCTD9 (2.6)	UHRF1 (2.3)	KBTBD4 (1.8)	PSMC3 (1.8)	CCDC66 (1.8)	CDCA2 (1.7)	CDKN3 (1.6)	ZNF821 (1.6)
KEGG_GAP_JUNCTION	KEGG_GAP_JUNCTION	0.58	>=0.20	SMAD3 (2.7)	LTBP1 (2.7)	SEMA3A (2.3)	CENPO (2.2)	TMEM204 (2.1)	RTN4 (1.9)	COL24A1 (1.8)	SLMAP (1.7)	SPSB1 (1.7)	LOX (1.6)
ENSG00000134899	ERCC5 PPI subnetwork	0.58	>=0.20	THADA (3.3)	KDM4C (2.4)	DDB2 (2.4)	ENSG00000214353 (2.3)	MTIF2 (2.2)	RUNX2 (2.1)	COL24A1 (2.0)	CCDC104 (2.0)	YTHDC2 (1.9)	FTSJD1 (1.8)
GO:0050770	regulation of axonogenesis	0.58	>=0.20	ADAMTS6 (2.8)	ERC2 (2.5)	RNF112 (2.4)	MAP2K4 (2.1)	LIMK1 (2.1)	FAM159A (2.0)	C1QTNF4 (1.9)	ENSG00000226491 (1.9)	ROBO2 (1.8)	C2orf54 (1.8)
ENSG00000065057	NTHL1 PPI subnetwork	0.58	>=0.20	ACTRT2 (3.2)	DHODH (2.8)	DDB2 (2.3)	THADA (2.2)	TELO2 (2.0)	DLEU1 (1.9)	MTIF2 (1.8)	MAP2K4 (1.7)	WBSCR28 (1.6)	IFT140 (1.6)
REACTOME_FATTY_ACID_TRIACYLGLYCEROL_AND_KETONE_BODY_METABOLISM	REACTOME_FATTY_ACID_TRIACYLGLYCEROL_AND_KETONE_BODY_METABOLISM	0.58	>=0.20	HP (3.1)	AGXT (2.7)	MLL3 (2.7)	NCOA1 (2.5)	RREB1 (2.4)	MTCH2 (2.1)	RTN4 (2.0)	NR1H3 (1.9)	TAT (1.5)	PTPMT1 (1.5)
GO:0043450	alkene biosynthetic process	0.58	>=0.20	CHST4 (2.9)	ENSG00000233147 (2.9)	CCDC88A (2.7)	ENSG00000223842 (2.6)	C2orf54 (2.5)	CRISPLD2 (2.3)	ZNF613 (2.3)	CSGALNACT2 (2.1)	ENSG00000247225 (2.0)	ENSG00000247324 (1.9)
GO:0019370	leukotriene biosynthetic process	0.58	>=0.20	CHST4 (2.9)	ENSG00000233147 (2.9)	CCDC88A (2.7)	ENSG00000223842 (2.6)	C2orf54 (2.5)	CRISPLD2 (2.3)	ZNF613 (2.3)	CSGALNACT2 (2.1)	ENSG00000247225 (2.0)	ENSG00000247324 (1.9)
ENSG00000104960	PTOV1 PPI subnetwork	0.58	>=0.20	INADL (4.8)	MARVELD3 (4.1)	C2orf54 (3.8)	SPTBN1 (3.1)	DOCK5 (2.5)	ENSG00000214353 (2.3)	CAV2 (2.2)	KCTD9 (1.7)	ATXN1L (1.7)	PRRG4 (1.7)
MP:0008721	abnormal chemokine level	0.58	>=0.20	CAV2 (4.5)	HP (3.5)	PROK2 (3.1)	PTPRJ (3.0)	SPI1 (1.8)	PMFBP1 (1.8)	LOX (1.8)	EFEMP1 (1.8)	NR1H3 (1.7)	LINC00312 (1.6)
GO:0033043	regulation of organelle organization	0.58	>=0.20	CENPO (2.7)	IFT140 (2.5)	SHKBP1 (2.0)	CDCA2 (1.8)	STAU2 (1.8)	CDKN3 (1.7)	MARVELD3 (1.7)	SPTBN1 (1.6)	ENSG00000237887 (1.6)	CAV2 (1.5)
ENSG00000104852	SNRNP70 PPI subnetwork	0.58	>=0.20	DHX38 (4.3)	FNBP4 (3.3)	RRP15 (2.7)	CELF1 (2.4)	IST1 (2.3)	CWC27 (2.2)	NUP160 (2.2)	DHODH (2.1)	PSMC3 (2.1)	AP1G1 (2.0)
GO:0035258	steroid hormone receptor binding	0.58	>=0.20	WT1 (3.4)	GATA4 (2.5)	RREB1 (2.5)	WT1-AS (2.2)	NCOA1 (2.2)	ZNF438 (2.2)	MADD (2.1)	TLK2 (1.9)	ARHGEF3 (1.8)	C6orf195 (1.7)
GO:0004532	exoribonuclease activity	0.58	>=0.20	MTIF2 (3.9)	DHODH (3.2)	PNPT1 (2.9)	THADA (2.8)	RRP15 (2.5)	SREK1IP1 (2.4)	SRFBP1 (2.4)	CWC27 (2.3)	FNBP4 (2.3)	FAM208A (2.1)
REACTOME_PI3K_EVENTS_IN_ERBB4_SIGNALING	REACTOME_PI3K_EVENTS_IN_ERBB4_SIGNALING	0.58	>=0.20	CLEC16A (3.0)	ZFP36L2 (2.7)	BMP2 (2.5)	ELN (2.2)	NCOA1 (2.2)	SMAD7 (2.1)	SPTBN1 (2.0)	DDB2 (2.0)	DENND1A (1.9)	MLL3 (1.6)
MP:0008451	retinal rod cell degeneration	0.58	>=0.20	SMEK2 (3.2)	ENSG00000177133 (2.7)	RNU6-64 (2.3)	ENSG00000223842 (2.2)	CCDC104 (2.1)	PHLPP2 (1.9)	C2orf54 (1.8)	ENSG00000254560 (1.6)	ENSG00000247324 (1.6)	ANKFN1 (1.4)
GO:0015695	organic cation transport	0.58	>=0.20	SLC22A18AS (3.0)	ENSG00000247225 (2.6)	LYPLAL1 (2.4)	ENSG00000247324 (2.2)	DMRT2 (2.0)	PHLPP2 (2.0)	EFR3B (1.8)	WBSCR28 (1.8)	AIG1 (1.7)	ENSG00000244535 (1.7)
ENSG00000090020	SLC9A1 PPI subnetwork	0.58	>=0.20	B4GALNT3 (3.3)	SPTBN1 (2.8)	SLC22A18AS (2.5)	RTN4 (2.4)	LIMK1 (2.0)	CELF1 (1.7)	SMEK2 (1.6)	SMAD3 (1.6)	IST1 (1.6)	RREB1 (1.6)
ENSG00000147669	POLR2K PPI subnetwork	0.58	>=0.20	FNBP4 (3.8)	NUP160 (3.5)	DHX38 (3.2)	CCDC66 (2.7)	ZNHIT6 (2.5)	KBTBD4 (2.4)	IST1 (2.3)	SMEK2 (2.2)	CWC27 (2.2)	RRP15 (2.2)
ENSG00000112118	MCM3 PPI subnetwork	0.58	>=0.20	UHRF1 (6.0)	CENPO (3.3)	CDKN3 (3.3)	DDB2 (3.1)	CDCA2 (2.9)	NUP160 (2.9)	ENSG00000162997 (2.0)	C3orf26 (1.8)	RASGEF1A (1.6)	SHKBP1 (1.6)
ENSG00000133805	AMPD3 PPI subnetwork	0.58	>=0.20	HP (4.3)	AGXT (4.2)	TAT (4.0)	PITX1 (2.7)	LTBP1 (2.3)	GATA4 (2.0)	RREB1 (1.9)	GPR45 (1.7)	WBSCR28 (1.6)	ENSG00000247324 (1.5)
REACTOME_PKA_ACTIVATION_IN_GLUCAGON_SIGNALLING	REACTOME_PKA_ACTIVATION_IN_GLUCAGON_SIGNALLING	0.58	>=0.20	DNAJC27 (3.1)	NCOA1 (2.7)	DMRT2 (2.4)	ENSG00000237887 (2.2)	GPR45 (2.1)	MADD (2.1)	TMEM204 (2.0)	PITX1 (2.0)	PTPRJ (2.0)	HYDIN (1.8)
GO:0006406	mRNA export from nucleus	0.58	>=0.20	FNBP4 (5.0)	SMEK2 (3.6)	CCDC66 (2.7)	IST1 (2.7)	TXNL4B (2.4)	CELF1 (2.3)	TLK2 (2.1)	DHODH (2.0)	DNAJC27-AS1 (2.0)	AP1G1 (1.9)
ENSG00000188021	UBQLN2 PPI subnetwork	0.58	>=0.20	ZNF614 (2.9)	ARF4 (2.8)	STAU2 (2.8)	PSMC3 (2.6)	SREK1IP1 (2.1)	ENSG00000233147 (2.0)	ANKFN1 (1.7)	HAND2 (1.6)	KIAA0947 (1.6)	CSGALNACT2 (1.5)
ENSG00000138326	RPS24 PPI subnetwork	0.58	>=0.20	EIF3M (5.0)	RRP15 (4.6)	SRFBP1 (4.2)	ZNHIT6 (4.1)	PDE12 (3.3)	RPS27A (3.0)	CWC27 (2.9)	C3orf26 (2.5)	FTSJD1 (2.5)	DHX38 (2.3)
GO:0044057	regulation of system process	0.58	>=0.20	DPF3 (2.9)	HMCN2 (2.8)	RNF112 (2.4)	EFR3B (2.2)	ENSG00000229619 (2.2)	MYBPC3 (2.1)	C1QTNF4 (2.1)	CALB2 (2.1)	CCDC85A (2.1)	ENSG00000247324 (2.0)
ENSG00000100842	EFS PPI subnetwork	0.58	>=0.20	LIMK1 (3.1)	LTBP4 (2.6)	TMEM204 (2.5)	DENND1A (2.0)	ARHGEF3 (1.9)	SPSB1 (1.8)	SMAD3 (1.8)	SMEK2 (1.7)	SPTBN1 (1.7)	FAM83B (1.6)
GO:0015908	fatty acid transport	0.58	>=0.20	ZNF615 (3.7)	ENSG00000254349 (3.3)	ZNF350 (1.9)	C8orf49 (1.9)	AIG1 (1.9)	NR1H3 (1.6)	HYDIN (1.6)	GATA4 (1.6)	ADCY3 (1.5)	ZNF614 (1.5)
GO:0043408	regulation of MAPK cascade	0.58	>=0.20	INADL (2.4)	DOCK5 (2.0)	ADAMTS6 (1.9)	CCDC88A (1.9)	PTPRJ (1.8)	HMGA2 (1.8)	SPSB1 (1.7)	FILIP1L (1.7)	PRRG4 (1.7)	SEMA3A (1.6)
MP:0002410	decreased susceptibility to viral infection	0.58	>=0.20	PROK2 (4.0)	SPI1 (3.8)	PTPRJ (2.9)	PNPT1 (2.0)	PRRG4 (2.0)	DDB2 (1.9)	DOCK5 (1.7)	CCDC88A (1.7)	ZNF438 (1.7)	ZNF350 (1.6)
ENSG00000186810	CXCR3 PPI subnetwork	0.58	>=0.20	ACP2 (2.8)	NR1H3 (2.7)	ENSG00000229619 (2.3)	ENSG00000249082 (1.7)	LYPLAL1 (1.6)	TWIST2 (1.6)	ENSG00000233147 (1.6)	MECOM (1.5)	EFEMP1 (1.4)	BNC2 (1.4)
GO:0051783	regulation of nuclear division	0.58	>=0.20	DLEU1 (3.1)	CENPO (2.7)	CDCA2 (2.6)	CDKN3 (2.4)	ZNF614 (2.0)	FAM83B (1.9)	UHRF1 (1.8)	ENSG00000254560 (1.8)	SREK1IP1 (1.7)	CCDC66 (1.6)
GO:0007088	regulation of mitosis	0.58	>=0.20	DLEU1 (3.1)	CENPO (2.7)	CDCA2 (2.6)	CDKN3 (2.4)	ZNF614 (2.0)	FAM83B (1.9)	UHRF1 (1.8)	ENSG00000254560 (1.8)	SREK1IP1 (1.7)	CCDC66 (1.6)
ENSG00000127922	SHFM1 PPI subnetwork	0.58	>=0.20	PSMC3 (6.4)	MTCH2 (3.7)	RTN4 (2.8)	NDUFS3 (2.5)	KCTD9 (2.4)	CCDC104 (2.1)	CCDC66 (1.9)	AP1G1 (1.8)	CWC27 (1.7)	VAC14 (1.7)
ENSG00000132196	HSD17B7 PPI subnetwork	0.58	>=0.20	TAT (2.9)	AGXT (2.6)	PHLPP2 (2.0)	HP (1.6)	KCTD9 (1.5)	CCDC85A (1.5)	KBTBD4 (1.4)	ZNF613 (1.4)	WBSCR28 (1.4)	TLK2 (1.3)
ENSG00000182287	AP1S2 PPI subnetwork	0.58	>=0.20	VAC14 (4.5)	IST1 (3.4)	LIMK1 (3.4)	MADD (2.5)	SHKBP1 (2.5)	DENND1A (2.3)	C2orf63 (2.3)	MARVELD3 (2.0)	ERC2 (1.9)	KDM4C (1.8)
GO:0042058	regulation of epidermal growth factor receptor signaling pathway	0.58	>=0.20	ENSG00000233147 (3.1)	ENSG00000254349 (2.8)	DENND1A (2.6)	FAM83B (2.6)	ZNF438 (2.3)	ZNF613 (1.9)	SLC22A18AS (1.9)	ZNF614 (1.8)	ZNF615 (1.8)	CALB2 (1.8)
MP:0001790	abnormal immune system physiology	0.58	>=0.20	SPI1 (3.8)	PTPRJ (2.5)	SMAD7 (1.8)	EFEMP1 (1.6)	CLEC16A (1.6)	SHKBP1 (1.6)	GPX7 (1.4)	SMAD3 (1.3)	ACP2 (1.3)	ZNF717 (1.2)
MP:0000939	decreased motor neuron number	0.58	>=0.20	RET (5.1)	EBF2 (3.4)	IL17RD (2.6)	SLC22A18AS (2.5)	MCC (2.4)	BMP7 (2.4)	LINC00312 (2.1)	TAT (1.9)	NEIL2 (1.8)	ADAMTSL3 (1.6)
MP:0002176	increased brain weight	0.58	>=0.20	NCOA1 (3.1)	PRKCE (2.4)	CLEC16A (1.8)	RTN4 (1.8)	ADAMTSL3 (1.8)	DDB2 (1.7)	PITX1 (1.7)	ZNF23 (1.7)	CCDC85A (1.5)	B4GALNT3 (1.5)
MP:0001433	polyphagia	0.58	>=0.20	CALB2 (4.1)	CHST4 (3.3)	GPR45 (3.1)	LINC00486 (3.0)	CCDC85A (2.5)	LYPLAL1 (2.5)	WBSCR28 (2.2)	PMFBP1 (1.9)	RET (1.8)	ZNF23 (1.8)
MP:0003331	hepatocellular carcinoma	0.58	>=0.20	DDB2 (3.4)	AGXT (3.3)	YTHDC2 (2.9)	TAT (2.7)	GPX7 (2.6)	KCTD9 (2.6)	ZNF350 (2.2)	ENSG00000162997 (1.9)	RXFP2 (1.7)	CCDC104 (1.7)
ENSG00000130402	ACTN4 PPI subnetwork	0.58	>=0.20	SPTBN1 (2.7)	DOCK5 (2.6)	RTN4 (2.6)	FILIP1L (2.5)	LIMK1 (2.3)	MSRB3 (2.1)	LTBP4 (2.0)	PSMC3 (2.0)	ENSG00000229619 (2.0)	SHKBP1 (1.8)
MP:0004025	polyploidy	0.58	>=0.20	CSGALNACT2 (2.7)	ZNF19 (2.6)	SLC39A13 (2.1)	KCTD9 (2.1)	MAP2K4 (2.0)	DDB2 (1.8)	UHRF1 (1.8)	ZNF614 (1.7)	ENSG00000256746 (1.7)	ZNF613 (1.6)
ENSG00000077348	EXOSC5 PPI subnetwork	0.58	>=0.20	THADA (3.8)	ZNHIT6 (3.7)	RRP15 (3.7)	NUP160 (3.5)	CWC27 (3.2)	YTHDC2 (3.1)	DHODH (2.6)	PNPT1 (2.6)	SRFBP1 (2.5)	EIF3M (2.4)
GO:0070328	triglyceride homeostasis	0.58	>=0.20	ENSG00000226491 (3.9)	SPATA12 (3.2)	ANKFN1 (2.8)	COL24A1 (2.8)	NR1H3 (2.7)	AGXT (2.4)	ACP2 (2.2)	PTPMT1 (2.0)	ENSG00000244535 (1.9)	TAT (1.9)
MP:0003725	increased autoantibody level	0.58	>=0.20	DDB2 (5.0)	ARHGEF3 (2.5)	SPI1 (2.2)	EFEMP1 (2.2)	GPX7 (2.1)	ENSG00000247324 (2.0)	ENSG00000245954 (2.0)	SMAD7 (1.9)	KBTBD4 (1.9)	PTPRJ (1.7)
ENSG00000161681	SHANK1 PPI subnetwork	0.59	>=0.20	EFR3B (2.3)	CLEC16A (2.2)	STAU2 (2.2)	LIMK1 (2.1)	ARHGEF3 (2.0)	B4GALNT3 (1.9)	CCDC85A (1.9)	C1QTNF4 (1.7)	ENSG00000254349 (1.7)	ERC2 (1.6)
GO:0035088	establishment or maintenance of apical/basal cell polarity	0.59	>=0.20	ENSG00000237887 (3.2)	AGBL2 (2.9)	DNAH12 (2.2)	BNC2 (2.1)	FAM116A (1.7)	CRISPLD2 (1.7)	IFT140 (1.6)	SREK1IP1 (1.6)	RNU6-64 (1.6)	MFAP4 (1.6)
GO:0061245	establishment or maintenance of bipolar cell polarity	0.59	>=0.20	ENSG00000237887 (3.2)	AGBL2 (2.9)	DNAH12 (2.2)	BNC2 (2.1)	FAM116A (1.7)	CRISPLD2 (1.7)	IFT140 (1.6)	SREK1IP1 (1.6)	RNU6-64 (1.6)	MFAP4 (1.6)
ENSG00000178741	COX5A PPI subnetwork	0.59	>=0.20	NDUFS3 (4.4)	PDE12 (3.2)	RPS27A (3.1)	PTRHD1 (2.9)	IST1 (2.7)	PTPMT1 (2.6)	EIF3M (2.5)	RRP15 (2.5)	CWC27 (2.4)	SRFBP1 (2.3)
MP:0002961	abnormal axon guidance	0.59	>=0.20	ERC2 (4.3)	EBF2 (4.0)	MCC (3.4)	IL17RD (2.5)	ROBO2 (2.4)	HMGA2 (2.3)	DPF3 (2.3)	CDH11 (2.2)	RET (2.1)	LIMK1 (2.1)
GO:0033280	response to vitamin D	0.59	>=0.20	ZNF19 (2.6)	THBS2 (2.6)	LINC00486 (2.3)	RXFP2 (1.9)	LOX (1.8)	MARVELD3 (1.8)	ENSG00000256746 (1.8)	WNT5A (1.6)	RNU6-64 (1.6)	ENSG00000244535 (1.5)
REACTOME_MRNA_DECAY_BY_5_TO_3_EXORIBONUCLEASE	REACTOME_MRNA_DECAY_BY_5_TO_3_EXORIBONUCLEASE	0.59	>=0.20	ATXN1L (4.6)	FTSJD1 (4.0)	TXNL4B (4.0)	AP1G1 (3.3)	PTRHD1 (3.1)	FAM116A (2.8)	MLL3 (2.6)	FAM208A (2.5)	DHX38 (2.5)	NEIL2 (2.3)
GO:0005243	gap junction channel activity	0.59	>=0.20	WT1-AS (3.2)	MCC (2.9)	COL24A1 (2.7)	GPR45 (2.4)	RUNX2 (2.4)	ZNF613 (2.2)	ROBO2 (2.2)	SLC22A18AS (2.2)	CALB2 (1.9)	ENSG00000224186 (1.8)
ENSG00000172409	CLP1 PPI subnetwork	0.59	>=0.20	FNBP4 (3.9)	NUP160 (2.9)	CELF1 (2.7)	CCDC66 (2.6)	DHX38 (2.6)	ARF4 (2.3)	IST1 (2.1)	PSMC3 (2.0)	RRP15 (2.0)	ZNHIT6 (2.0)
GO:0060606	tube closure	0.59	>=0.20	IL17RD (2.7)	ZNF19 (2.4)	BNC2 (2.3)	ATXN1L (2.1)	PITX1 (2.0)	ENSG00000250748 (2.0)	ZNF23 (1.9)	AGBL2 (1.8)	ENSG00000238018 (1.7)	GPX7 (1.7)
GO:0016229	steroid dehydrogenase activity	0.59	>=0.20	AGXT (3.8)	SLC22A18AS (3.3)	NR1H3 (2.3)	ENSG00000254560 (2.2)	LYPLAL1 (2.2)	TAT (2.0)	FTSJD1 (1.8)	HP (1.8)	SPSB1 (1.7)	MTCH2 (1.7)
ENSG00000171747	LGALS4 PPI subnetwork	0.59	>=0.20	MARVELD3 (3.0)	CHST4 (2.8)	PHLPP2 (2.8)	IST1 (2.7)	FAM116A (2.1)	ENSG00000233147 (2.0)	RET (2.0)	WT1-AS (1.9)	HYDIN (1.8)	WT1 (1.8)
REACTOME_HDL:MEDIATED_LIPID_TRANSPORT	REACTOME_HDL:MEDIATED_LIPID_TRANSPORT	0.59	>=0.20	NR1H3 (6.0)	ACP2 (3.1)	AGXT (2.7)	HP (2.2)	SPSB1 (2.1)	GATA4 (2.0)	HMCN2 (1.9)	ENSG00000233147 (1.8)	GPX7 (1.7)	ENSG00000226491 (1.6)
ENSG00000172137	CALB2 PPI subnetwork	0.59	>=0.20	RNF112 (3.6)	ERC2 (3.4)	MYBPC3 (2.5)	CALB2 (2.5)	LIMK1 (2.1)	EBF2 (2.1)	ENSG00000224186 (1.9)	RASGEF1A (1.8)	C1QTNF4 (1.8)	TWIST2 (1.8)
MP:0005215	abnormal pancreatic islet morphology	0.59	>=0.20	LYPLAL1 (2.7)	LMCD1 (2.5)	CAV2 (2.1)	MARVELD3 (1.8)	GPR45 (1.8)	IFT140 (1.6)	ENSG00000223842 (1.5)	WBSCR28 (1.5)	DOCK5 (1.5)	FTSJD1 (1.4)
ENSG00000184408	KCND2 PPI subnetwork	0.59	>=0.20	LIMK1 (3.4)	CALB2 (2.9)	INADL (2.6)	C1QTNF4 (2.4)	HYDIN (2.3)	DNAJC27 (2.1)	TSSK1B (1.9)	ACTRT2 (1.8)	MYBPC3 (1.8)	FAM159A (1.5)
ENSG00000140986	RPL3L PPI subnetwork	0.59	>=0.20	PTRHD1 (3.9)	EIF3M (3.3)	ENSG00000237887 (2.7)	ENSG00000244535 (2.4)	SREK1IP1 (2.4)	RPS27A (2.2)	PDE12 (2.1)	C2orf63 (1.9)	FTSJD1 (1.8)	ZNHIT6 (1.7)
ENSG00000126522	ASL PPI subnetwork	0.59	>=0.20	DLEU1 (4.0)	TELO2 (3.2)	PTRHD1 (2.7)	RRP15 (2.6)	ZNHIT6 (2.5)	TMEM204 (2.5)	C3orf26 (2.4)	SRFBP1 (2.2)	BNC2 (1.9)	NUP160 (1.9)
MP:0002608	increased hematocrit	0.59	>=0.20	ENSG00000247225 (5.5)	ENSG00000177133 (3.9)	MECOM (3.3)	DMRT2 (3.0)	ENSG00000256746 (2.6)	ADAMTS16 (2.5)	MARVELD3 (2.3)	MYBPC3 (2.2)	DPF3 (2.2)	C1QTNF4 (2.1)
ENSG00000083845	RPS5 PPI subnetwork	0.59	>=0.20	EIF3M (4.8)	SRFBP1 (4.5)	RRP15 (4.2)	ZNHIT6 (4.2)	PDE12 (3.6)	RPS27A (3.3)	CWC27 (2.7)	C3orf26 (2.5)	YTHDC2 (2.2)	THADA (2.2)
GO:0030705	cytoskeleton-dependent intracellular transport	0.59	>=0.20	KCTD9 (3.2)	CCDC104 (2.5)	CCDC88A (2.4)	RTN4 (2.3)	AGBL2 (2.2)	B4GALNT3 (2.2)	RNF112 (2.2)	MAP2K4 (2.1)	ENSG00000237887 (2.1)	DNAJC27 (2.0)
ENSG00000116030	SUMO1 PPI subnetwork	0.59	>=0.20	YTHDC2 (2.8)	MTIF2 (2.2)	ENSG00000224186 (2.2)	VAC14 (2.0)	LIMK1 (1.9)	PSMC3 (1.9)	KDM4C (1.8)	DHX38 (1.8)	UHRF1 (1.7)	AP1G1 (1.7)
ENSG00000151576	QTRTD1 PPI subnetwork	0.59	>=0.20	C2orf54 (4.0)	MFAP4 (2.6)	HP (2.3)	AGXT (2.3)	PITX1 (2.2)	GATA4 (2.1)	MYBPC3 (2.0)	ENSG00000228536 (1.8)	TAT (1.7)	SREK1IP1 (1.6)
REACTOME_INFLUENZA_INFECTION	REACTOME_INFLUENZA_INFECTION	0.59	>=0.20	EIF3M (3.4)	PTRHD1 (3.4)	PNPT1 (3.2)	NUP160 (2.6)	YTHDC2 (2.4)	RRP15 (2.2)	RPS27A (2.2)	ENSG00000237887 (2.1)	KIAA0947 (2.1)	C3orf26 (2.1)
ENSG00000160285	LSS PPI subnetwork	0.59	>=0.20	TAT (2.6)	AGXT (2.3)	ENSG00000247324 (2.1)	SLC22A18AS (1.5)	PMFBP1 (1.4)	ENSG00000223842 (1.4)	DNAJC27-AS1 (1.3)	RNU6-64 (1.3)	KBTBD4 (1.3)	ENSG00000224186 (1.2)
KEGG_RNA_DEGRADATION	KEGG_RNA_DEGRADATION	0.59	>=0.20	DHODH (4.1)	CWC27 (3.7)	KIAA0947 (3.2)	FTSJD1 (3.1)	DHX38 (2.9)	FAM208A (2.8)	SMEK2 (2.7)	SREK1IP1 (2.7)	NUP160 (2.7)	CCDC66 (2.4)
ENSG00000213246	SUPT4H1 PPI subnetwork	0.59	>=0.20	SMEK2 (2.9)	DHX38 (2.6)	NUP160 (2.6)	C3orf26 (2.6)	SRFBP1 (2.2)	CWC27 (2.2)	TXNL4B (2.1)	ENSG00000250748 (1.9)	CCDC104 (1.9)	CCDC66 (1.7)
ENSG00000143393	PI4KB PPI subnetwork	0.59	>=0.20	MARVELD3 (4.3)	C2orf54 (3.4)	INADL (3.3)	ENSG00000214353 (2.7)	DOCK5 (2.5)	ENSG00000177133 (2.4)	SHKBP1 (2.3)	PRRG4 (2.2)	ZNF350 (2.1)	ZNF19 (2.0)
GO:0042254	ribosome biogenesis	0.59	>=0.20	SRFBP1 (5.3)	ZNHIT6 (4.2)	RRP15 (3.8)	CWC27 (3.6)	C3orf26 (3.4)	PDE12 (3.4)	DHODH (3.2)	KIAA0947 (3.1)	RPS27A (3.1)	FTSJD1 (2.9)
ENSG00000165409	TSHR PPI subnetwork	0.59	>=0.20	ARF4 (3.3)	SPSB1 (2.1)	PITX1 (2.0)	DOCK5 (1.9)	CALB2 (1.9)	KDM4C (1.8)	FAM83B (1.8)	GPX7 (1.8)	NCOA1 (1.7)	C8orf49 (1.7)
ENSG00000007237	GAS7 PPI subnetwork	0.59	>=0.20	ENSG00000177133 (4.4)	SPI1 (3.4)	ZFP36L2 (2.5)	MARVELD3 (2.4)	C2orf54 (2.2)	HYDIN (2.2)	ENSG00000249082 (2.1)	ATXN1L (1.8)	PTPRJ (1.8)	FAM116A (1.8)
MP:0005092	decreased double-positive T cell number	0.59	>=0.20	ZFP36L2 (2.9)	ENSG00000245954 (2.3)	ACP2 (2.1)	C2orf63 (1.9)	LTBP1 (1.9)	SPI1 (1.9)	ARHGEF3 (1.7)	ZNF438 (1.7)	VAC14 (1.6)	UHRF1 (1.5)
ENSG00000115677	HDLBP PPI subnetwork	0.59	>=0.20	VAC14 (3.6)	DHX38 (3.4)	CWC27 (3.0)	SEMA3A (2.4)	ZNHIT6 (2.4)	PNPT1 (2.3)	ZNF23 (2.3)	MTIF2 (2.3)	KIAA0947 (2.1)	AP1G1 (1.9)
MP:0004753	abnormal miniature excitatory postsynaptic currents	0.59	>=0.20	ERC2 (4.2)	C1QTNF4 (3.9)	RNF112 (3.1)	EFR3B (2.8)	ENSG00000254560 (2.6)	PRKCE (2.3)	CALB2 (2.2)	RASGEF1A (2.2)	LIMK1 (2.2)	SEMA3A (1.9)
ENSG00000168495	POLR3D PPI subnetwork	0.59	>=0.20	DLEU1 (3.6)	SRFBP1 (3.3)	KBTBD4 (3.3)	TELO2 (2.7)	NUP160 (2.6)	ZNHIT6 (2.5)	PTRHD1 (2.3)	RRP15 (2.2)	RXFP2 (2.1)	RPS27A (2.0)
GO:0031400	negative regulation of protein modification process	0.59	>=0.20	ENSG00000250748 (2.9)	ENSG00000223842 (2.8)	PSMC3 (2.5)	ZNF350 (2.2)	ENSG00000228536 (2.1)	ZNF613 (1.7)	RNU6-64 (1.7)	KBTBD4 (1.7)	FTSJD1 (1.6)	SHKBP1 (1.6)
MP:0002075	abnormal coat/hair pigmentation	0.59	>=0.20	BMP7 (3.1)	BNC2 (2.8)	TWIST2 (2.4)	MCC (2.4)	ENSG00000177133 (2.4)	TELO2 (2.2)	ENSG00000223842 (1.8)	THADA (1.8)	DDB2 (1.7)	EFR3B (1.7)
ENSG00000198042	MAK16 PPI subnetwork	0.59	>=0.20	SRFBP1 (4.4)	RRP15 (3.9)	EIF3M (3.4)	CWC27 (3.1)	ZNHIT6 (3.0)	DHODH (2.7)	NEIL2 (2.6)	SREK1IP1 (2.3)	C3orf26 (2.0)	SLC22A18AS (2.0)
ENSG00000167930	ITFG3 PPI subnetwork	0.59	>=0.20	PNPT1 (2.3)	DLEU1 (2.0)	ENSG00000214353 (1.9)	AIG1 (1.8)	TELO2 (1.8)	DDB2 (1.7)	ENSG00000250748 (1.5)	SLMAP (1.4)	ENSG00000229619 (1.4)	DHODH (1.3)
ENSG00000197892	KIF13B PPI subnetwork	0.59	>=0.20	MLL3 (2.8)	THADA (2.7)	NCOA1 (2.6)	KDM4C (2.6)	RUNX2 (2.3)	RREB1 (1.9)	AGBL2 (1.7)	COL24A1 (1.7)	ZFP36L2 (1.6)	DHX38 (1.6)
MP:0001511	disheveled coat	0.59	>=0.20	ZNF821 (2.7)	VAC14 (2.6)	INADL (2.3)	LYPLAL1 (2.0)	MARVELD3 (1.9)	KDM4C (1.8)	C2orf54 (1.8)	C2orf63 (1.8)	IST1 (1.6)	EFEMP1 (1.6)
GO:0051325	interphase	0.59	>=0.20	CENPO (4.2)	DDB2 (3.3)	UHRF1 (3.2)	KCTD9 (2.7)	NUP160 (2.6)	CCDC66 (2.3)	C3orf26 (1.9)	CDCA2 (1.8)	CCDC104 (1.8)	PSMC3 (1.8)
MP:0008511	thin retinal inner nuclear layer	0.59	>=0.20	DPF3 (3.5)	ENSG00000223842 (2.7)	HAND2 (2.2)	IL17RD (2.1)	NR1H3 (2.1)	ENSG00000228536 (2.0)	ADAMTS16 (2.0)	CALB2 (1.9)	GPX7 (1.8)	MCC (1.8)
REACTOME_SYNTHESIS_OF_SUBSTRATES_IN_N:GLYCAN_BIOSYTHESIS	REACTOME_SYNTHESIS_OF_SUBSTRATES_IN_N:GLYCAN_BIOSYTHESIS	0.59	>=0.20	ARF4 (5.4)	SLC39A13 (2.5)	DNAJC27-AS1 (2.3)	GPX7 (2.1)	EBF2 (2.1)	B4GALNT3 (1.6)	CRISPLD2 (1.5)	ADAMTS6 (1.5)	ENSG00000256746 (1.5)	CHST4 (1.5)
ENSG00000180817	PPA1 PPI subnetwork	0.59	>=0.20	MAP2K4 (3.3)	ENSG00000228536 (3.2)	IST1 (2.7)	ARF4 (2.6)	STAU2 (2.3)	SHKBP1 (2.2)	AP1G1 (1.9)	EIF3M (1.8)	ENSG00000214353 (1.7)	C2orf63 (1.7)
REACTOME_INHIBITION_OF_THE_PROTEOLYTIC_ACTIVITY_OF_APCC_REQUIRED_FOR_THE_ONSET_OF_ANAPHASE_BY_MITOTIC_SPINDLE_CHECKPOINT_COMPONENTS	REACTOME_INHIBITION_OF_THE_PROTEOLYTIC_ACTIVITY_OF_APCC_REQUIRED_FOR_THE_ONSET_OF_ANAPHASE_BY_MITOTIC_SPINDLE_CHECKPOINT_COMPONENTS	0.59	>=0.20	CDKN3 (5.6)	CDCA2 (4.2)	UHRF1 (2.8)	KCTD9 (2.4)	HYDIN (2.2)	EIF3M (1.6)	RPS27A (1.6)	MTIF2 (1.5)	ACTRT2 (1.5)	DLEU1 (1.5)
REACTOME_INACTIVATION_OF_APCC_VIA_DIRECT_INHIBITION_OF_THE_APCC_COMPLEX	REACTOME_INACTIVATION_OF_APCC_VIA_DIRECT_INHIBITION_OF_THE_APCC_COMPLEX	0.59	>=0.20	CDKN3 (5.6)	CDCA2 (4.2)	UHRF1 (2.8)	KCTD9 (2.4)	HYDIN (2.2)	EIF3M (1.6)	RPS27A (1.6)	MTIF2 (1.5)	ACTRT2 (1.5)	DLEU1 (1.5)
GO:0034739	histone deacetylase activity (H4-K16 specific)	0.59	>=0.20	C6orf195 (2.7)	DENND1A (2.6)	ZNF821 (2.4)	AIG1 (2.3)	HAND2 (2.0)	ENSG00000249082 (2.0)	SHKBP1 (1.8)	TELO2 (1.6)	RUNX2 (1.6)	ZNF438 (1.5)
GO:0032041	NAD-dependent histone deacetylase activity (H3-K14 specific)	0.59	>=0.20	C6orf195 (2.7)	DENND1A (2.6)	ZNF821 (2.4)	AIG1 (2.3)	HAND2 (2.0)	ENSG00000249082 (2.0)	SHKBP1 (1.8)	TELO2 (1.6)	RUNX2 (1.6)	ZNF438 (1.5)
GO:0031078	histone deacetylase activity (H3-K14 specific)	0.59	>=0.20	C6orf195 (2.7)	DENND1A (2.6)	ZNF821 (2.4)	AIG1 (2.3)	HAND2 (2.0)	ENSG00000249082 (2.0)	SHKBP1 (1.8)	TELO2 (1.6)	RUNX2 (1.6)	ZNF438 (1.5)
GO:0046970	NAD-dependent histone deacetylase activity (H4-K16 specific)	0.59	>=0.20	C6orf195 (2.7)	DENND1A (2.6)	ZNF821 (2.4)	AIG1 (2.3)	HAND2 (2.0)	ENSG00000249082 (2.0)	SHKBP1 (1.8)	TELO2 (1.6)	RUNX2 (1.6)	ZNF438 (1.5)
GO:0030137	COPI-coated vesicle	0.59	>=0.20	ARF4 (7.1)	SLC39A13 (4.2)	ROBO2 (2.5)	KDM4C (1.9)	GPX7 (1.8)	THADA (1.6)	KBTBD4 (1.5)	ZNF614 (1.5)	INADL (1.5)	NCOA1 (1.4)
GO:0000959	mitochondrial RNA metabolic process	0.59	>=0.20	MTIF2 (5.4)	PDE12 (3.0)	ENSG00000254349 (2.6)	RPS27A (2.6)	DHODH (2.5)	LYPLAL1 (2.3)	PNPT1 (2.3)	PTPMT1 (2.2)	TELO2 (2.2)	SRFBP1 (2.2)
ENSG00000198336	MYL4 PPI subnetwork	0.59	>=0.20	GATA4 (2.9)	HP (2.7)	AGXT (2.6)	LTBP1 (2.3)	MYBPC3 (2.2)	GPR45 (2.1)	KIAA0947 (2.1)	VAC14 (2.1)	ENSG00000233147 (2.0)	FAM208A (1.8)
GO:0035591	signaling adaptor activity	0.59	>=0.20	INADL (2.6)	ENSG00000245954 (2.3)	RTN4 (2.3)	ZFP36L2 (2.1)	RASGEF1A (2.0)	DLEU1 (1.9)	SPTBN1 (1.9)	SMAD3 (1.5)	FAM83B (1.5)	ENSG00000247324 (1.5)
GO:0030048	actin filament-based movement	0.59	>=0.20	RAPSN (3.3)	ENSG00000229619 (2.3)	ENSG00000238018 (2.2)	ACTRT2 (1.8)	DNAJC27-AS1 (1.7)	LMCD1 (1.6)	ZNF613 (1.6)	MYBPC3 (1.5)	ZNF615 (1.4)	ENSG00000214353 (1.3)
ENSG00000119318	RAD23B PPI subnetwork	0.59	>=0.20	PSMC3 (5.1)	MTCH2 (4.1)	CCDC104 (2.7)	KCTD9 (2.5)	NDUFS3 (2.1)	ARF4 (2.0)	TLK2 (1.8)	PTRHD1 (1.8)	ENSG00000228536 (1.8)	LINC00312 (1.7)
MP:0000740	impaired smooth muscle contractility	0.59	>=0.20	SLMAP (6.1)	MSRB3 (3.7)	FILIP1L (3.5)	ENSG00000229619 (3.4)	HMCN2 (2.8)	CRISPLD2 (2.6)	LTBP1 (2.2)	MFAP4 (1.9)	ELN (1.9)	ADAMTSL3 (1.8)
MP:0001324	abnormal eye pigmentation	0.59	>=0.20	BNC2 (3.9)	RREB1 (2.9)	ZNF717 (2.6)	SLC22A18AS (2.2)	MCC (2.1)	THADA (2.0)	DENND1A (1.9)	KBTBD4 (1.9)	SREK1IP1 (1.8)	ENSG00000177133 (1.8)
ENSG00000070159	PTPN3 PPI subnetwork	0.59	>=0.20	C2orf54 (4.5)	MARVELD3 (3.9)	DOCK5 (2.6)	INADL (2.3)	ATXN1L (2.3)	SHKBP1 (2.3)	SPTBN1 (2.3)	CAV2 (2.2)	MCC (2.1)	ZFP36L2 (2.0)
ENSG00000135387	CAPRIN1 PPI subnetwork	0.59	>=0.20	CELF1 (3.5)	AP1G1 (2.8)	MYBPC3 (2.7)	KBTBD4 (2.6)	LTBP4 (2.5)	SHKBP1 (2.3)	ATXN1L (2.3)	DHX38 (2.3)	ZNF717 (2.2)	SLMAP (2.1)
GO:0005761	mitochondrial ribosome	0.59	>=0.20	PTRHD1 (5.0)	NDUFS3 (4.4)	PTPMT1 (3.7)	MTIF2 (3.3)	PNPT1 (2.9)	MTCH2 (2.8)	LYPLAL1 (2.5)	C3orf26 (2.1)	DLEU1 (1.8)	SREK1IP1 (1.6)
GO:0000313	organellar ribosome	0.59	>=0.20	PTRHD1 (5.0)	NDUFS3 (4.4)	PTPMT1 (3.7)	MTIF2 (3.3)	PNPT1 (2.9)	MTCH2 (2.8)	LYPLAL1 (2.5)	C3orf26 (2.1)	DLEU1 (1.8)	SREK1IP1 (1.6)
GO:0005328	neurotransmitter:sodium symporter activity	0.59	>=0.20	AGBL2 (3.1)	BMP7 (2.2)	ENSG00000214353 (2.0)	CALB2 (1.9)	PRRG4 (1.8)	WNT5A (1.8)	FAM83B (1.7)	ENSG00000177133 (1.7)	MARVELD3 (1.5)	PMFBP1 (1.5)
ENSG00000182359	KBTBD3 PPI subnetwork	0.59	>=0.20	PNPT1 (2.2)	AIG1 (2.1)	TELO2 (2.0)	DDB2 (1.8)	ENSG00000214353 (1.8)	DLEU1 (1.8)	SLMAP (1.5)	ENSG00000229619 (1.5)	MTIF2 (1.3)	ARF4 (1.3)
GO:0000288	nuclear-transcribed mRNA catabolic process, deadenylation-dependent decay	0.59	>=0.20	FAM208A (3.4)	FAM116A (3.1)	ATXN1L (3.1)	FTSJD1 (3.1)	SMEK2 (3.0)	SREK1IP1 (2.8)	TXNL4B (2.5)	CCDC66 (2.0)	ZNF19 (2.0)	DHODH (2.0)
MP:0005282	decreased fatty acid level	0.59	>=0.20	CAV2 (4.3)	HP (2.8)	NR1H3 (2.3)	EBF2 (2.2)	ENSG00000238018 (2.2)	ADCY3 (2.1)	CALB2 (2.0)	AGXT (1.9)	RTN4 (1.7)	C6orf195 (1.6)
ENSG00000189037	DUSP21 PPI subnetwork	0.59	>=0.20	ENSG00000177133 (3.5)	ZFP36L2 (2.0)	BMP7 (1.9)	DNAJC27 (1.8)	KBTBD4 (1.6)	MAP2K4 (1.6)	MADD (1.6)	LYPLAL1 (1.5)	ENSG00000254560 (1.5)	ERC2 (1.5)
ENSG00000137154	RPS6 PPI subnetwork	0.59	>=0.20	EIF3M (4.7)	ZNHIT6 (3.9)	RRP15 (3.8)	SRFBP1 (3.5)	PDE12 (3.0)	RPS27A (2.9)	DHX38 (2.5)	CWC27 (2.3)	KIAA0947 (2.1)	FTSJD1 (2.1)
ENSG00000169131	ZNF354A PPI subnetwork	0.59	>=0.20	RTN4 (2.8)	ENSG00000233147 (2.8)	MLL3 (2.7)	CLEC16A (2.5)	VAC14 (2.3)	LIMK1 (2.3)	SPTBN1 (2.0)	KDM4C (1.9)	LTBP1 (1.9)	ANKFN1 (1.8)
ENSG00000102391	ENSG00000102391 PPI subnetwork	0.59	>=0.20	PTRHD1 (3.8)	EIF3M (3.2)	ENSG00000237887 (2.8)	RPS27A (2.4)	ENSG00000244535 (2.3)	SREK1IP1 (2.2)	ZNHIT6 (1.9)	PDE12 (1.8)	RRP15 (1.7)	IL17RD (1.7)
GO:0016574	histone ubiquitination	0.59	>=0.20	ENSG00000237887 (2.7)	TLK2 (2.3)	RNU6-64 (2.3)	FTSJD1 (2.3)	FAM208A (2.2)	CCDC104 (2.1)	LINC00486 (2.0)	SREK1IP1 (1.8)	SMEK2 (1.8)	MADD (1.8)
GO:0004129	cytochrome-c oxidase activity	0.59	>=0.20	NDUFS3 (4.9)	PTRHD1 (4.3)	MYBPC3 (2.5)	MTCH2 (2.1)	MTIF2 (2.0)	DNAJC27 (1.6)	RPS27A (1.6)	C1QTNF4 (1.4)	PTPMT1 (1.4)	STAU2 (1.3)
GO:0016676	oxidoreductase activity, acting on a heme group of donors, oxygen as acceptor	0.59	>=0.20	NDUFS3 (4.9)	PTRHD1 (4.3)	MYBPC3 (2.5)	MTCH2 (2.1)	MTIF2 (2.0)	DNAJC27 (1.6)	RPS27A (1.6)	C1QTNF4 (1.4)	PTPMT1 (1.4)	STAU2 (1.3)
GO:0015002	heme-copper terminal oxidase activity	0.59	>=0.20	NDUFS3 (4.9)	PTRHD1 (4.3)	MYBPC3 (2.5)	MTCH2 (2.1)	MTIF2 (2.0)	DNAJC27 (1.6)	RPS27A (1.6)	C1QTNF4 (1.4)	PTPMT1 (1.4)	STAU2 (1.3)
ENSG00000100926	TM9SF1 PPI subnetwork	0.59	>=0.20	TELO2 (2.2)	PNPT1 (2.2)	AIG1 (2.0)	DLEU1 (1.8)	ENSG00000229619 (1.7)	SLMAP (1.6)	ENSG00000214353 (1.6)	DDB2 (1.6)	ENSG00000250748 (1.5)	MTIF2 (1.4)
GO:0070252	actin-mediated cell contraction	0.59	>=0.20	RAPSN (3.3)	ENSG00000229619 (2.2)	ACTRT2 (2.2)	ZNF613 (1.8)	DNAJC27-AS1 (1.7)	ENSG00000214353 (1.7)	LMCD1 (1.6)	ZNF615 (1.5)	ENSG00000238018 (1.4)	RNU6-64 (1.4)
GO:0006493	protein O-linked glycosylation	0.59	>=0.20	SLC39A13 (2.7)	ENSG00000254560 (2.5)	ENSG00000250748 (2.3)	ENSG00000244535 (2.2)	TSSK1B (2.2)	GPR45 (2.1)	PMFBP1 (1.5)	FAM208A (1.5)	DOCK5 (1.5)	SREK1IP1 (1.4)
MP:0008965	increased basal metabolism	0.59	>=0.20	MAP2K4 (3.6)	ENSG00000254560 (3.5)	KDM4C (3.0)	LIMK1 (2.5)	ADCY3 (2.3)	FAM159A (2.2)	DLEU1 (2.2)	NCOA1 (2.2)	MLL3 (2.1)	ENSG00000162997 (1.9)
GO:0016796	exonuclease activity, active with either ribo- or deoxyribonucleic acids and producing 5'-phosphomonoesters	0.59	>=0.20	THADA (3.0)	NUP160 (2.8)	MTIF2 (2.7)	DHODH (2.7)	C3orf26 (2.3)	TELO2 (2.2)	SREK1IP1 (2.2)	LINC00486 (2.1)	FAM208A (2.1)	SRFBP1 (1.9)
GO:0032393	MHC class I receptor activity	0.59	>=0.20	TGFB2 (2.3)	ENSG00000162997 (2.3)	ARHGEF3 (2.1)	ZNF23 (2.0)	ENSG00000245954 (1.9)	ADAMTS16 (1.8)	RNU6-64 (1.7)	SEMA3A (1.6)	DPF3 (1.3)	AIG1 (1.2)
ENSG00000122406	RPL5 PPI subnetwork	0.59	>=0.20	ZNHIT6 (4.5)	RRP15 (4.5)	EIF3M (4.4)	SRFBP1 (4.4)	CWC27 (4.0)	RPS27A (2.8)	C3orf26 (2.7)	PDE12 (2.7)	DHX38 (2.3)	PSMC3 (2.3)
ENSG00000074181	NOTCH3 PPI subnetwork	0.59	>=0.20	LTBP4 (3.3)	ELN (2.4)	SPSB1 (2.3)	ZFP36L2 (2.2)	RNU6-64 (2.2)	DLEU1 (1.9)	NCOA1 (1.8)	EBF2 (1.7)	ZNF438 (1.5)	ENSG00000254560 (1.5)
GO:0008329	pattern recognition receptor activity	0.59	>=0.20	PROK2 (5.3)	SPI1 (4.0)	HP (3.7)	CCDC88A (2.2)	ACP2 (2.1)	TSSK1B (1.9)	ZNF438 (1.9)	CHST4 (1.8)	NR1H3 (1.8)	SPATA12 (1.6)
GO:0002286	T cell activation involved in immune response	0.59	>=0.20	ENSG00000254349 (2.3)	NEIL2 (2.3)	PRRG4 (2.2)	PTPRJ (2.0)	DNAJC27-AS1 (1.9)	ARHGEF3 (1.9)	PROK2 (1.7)	CLEC16A (1.6)	HMCN2 (1.6)	ENSG00000244535 (1.5)
ENSG00000104626	ERI1 PPI subnetwork	0.59	>=0.20	ARF4 (3.4)	PNPT1 (2.8)	MTCH2 (2.7)	TELO2 (2.1)	MTIF2 (2.1)	RTN4 (1.9)	EIF3M (1.8)	HMGA2 (1.8)	CWC27 (1.7)	BNC2 (1.6)
GO:0050885	neuromuscular process controlling balance	0.59	>=0.20	DENND1A (3.2)	EFR3B (2.6)	SLC22A18AS (2.3)	FAM159A (2.2)	ENSG00000250748 (2.2)	VAC14 (2.1)	C1QTNF4 (2.0)	RNF112 (1.9)	MARVELD3 (1.7)	ANKFN1 (1.6)
REACTOME_TRANSPORT_OF_MATURE_TRANSCRIPT_TO_CYTOPLASM	REACTOME_TRANSPORT_OF_MATURE_TRANSCRIPT_TO_CYTOPLASM	0.59	>=0.20	FNBP4 (4.3)	NUP160 (3.2)	IST1 (3.1)	PNPT1 (3.0)	CELF1 (3.0)	AP1G1 (2.9)	THADA (2.7)	RRP15 (2.6)	DHODH (2.5)	CCDC66 (2.3)
GO:0001841	neural tube formation	0.59	>=0.20	IL17RD (2.6)	ZNF19 (2.4)	ENSG00000250748 (2.3)	IFT140 (2.2)	FAM83B (2.2)	BNC2 (2.2)	FAM116A (1.9)	ENSG00000256746 (1.8)	ATXN1L (1.8)	PITX1 (1.7)
REACTOME_METABOLISM_OF_RNA	REACTOME_METABOLISM_OF_RNA	0.59	>=0.20	PSMC3 (3.3)	RRP15 (3.0)	CELF1 (2.9)	EIF3M (2.9)	PTRHD1 (2.8)	FNBP4 (2.7)	DHX38 (2.4)	AP1G1 (2.4)	MTCH2 (2.2)	ZNHIT6 (2.2)
ENSG00000204220	PFDN6 PPI subnetwork	0.6	>=0.20	UHRF1 (2.6)	MLL3 (2.4)	CDKN3 (2.3)	CCDC88A (2.3)	IST1 (2.2)	PTRHD1 (2.1)	PSMC3 (2.0)	ZNF821 (1.8)	KCTD9 (1.7)	ATXN1L (1.6)
ENSG00000206211	ENSG00000206211 PPI subnetwork	0.6	>=0.20	UHRF1 (2.6)	MLL3 (2.4)	CDKN3 (2.3)	CCDC88A (2.3)	IST1 (2.2)	PTRHD1 (2.1)	PSMC3 (2.0)	ZNF821 (1.8)	KCTD9 (1.7)	ATXN1L (1.6)
ENSG00000206283	PFDN6 PPI subnetwork	0.6	>=0.20	UHRF1 (2.6)	MLL3 (2.4)	CDKN3 (2.3)	CCDC88A (2.3)	IST1 (2.2)	PTRHD1 (2.1)	PSMC3 (2.0)	ZNF821 (1.8)	KCTD9 (1.7)	ATXN1L (1.6)
REACTOME_MYD88:INDEPENDENT_CASCADE_INITIATED_ON_PLASMA_MEMBRANE	REACTOME_MYD88:INDEPENDENT_CASCADE_INITIATED_ON_PLASMA_MEMBRANE	0.6	>=0.20	MAP2K4 (3.0)	SMAD3 (2.9)	CSGALNACT2 (2.4)	GNRH1 (2.3)	BMP2 (2.2)	SHKBP1 (2.2)	ZFP36L2 (2.2)	ENSG00000223842 (2.1)	ARHGEF3 (1.9)	IST1 (1.7)
REACTOME_REGULATION_OF_DNA_REPLICATION	REACTOME_REGULATION_OF_DNA_REPLICATION	0.6	>=0.20	PSMC3 (5.7)	MTCH2 (3.6)	UHRF1 (3.4)	NDUFS3 (2.9)	DDB2 (2.4)	CDKN3 (2.3)	CENPO (2.0)	CCDC104 (1.8)	AP1G1 (1.7)	KCTD9 (1.6)
ENSG00000115145	STAM2 PPI subnetwork	0.6	>=0.20	KDM4C (2.8)	NCOA1 (2.4)	INADL (2.3)	MLL3 (2.3)	KBTBD4 (2.2)	FAM83B (2.2)	PTPRJ (1.9)	MADD (1.8)	AP1G1 (1.7)	DENND1A (1.7)
GO:0032722	positive regulation of chemokine production	0.6	>=0.20	PROK2 (3.1)	ENSG00000214353 (2.2)	DNAJC27-AS1 (2.1)	ZNF717 (2.0)	PMFBP1 (1.9)	HYDIN (1.9)	PTPRJ (1.8)	DNAH12 (1.7)	ZNF350 (1.7)	EFEMP1 (1.7)
ENSG00000176108	CHMP6 PPI subnetwork	0.6	>=0.20	PTRHD1 (3.0)	B4GALNT3 (2.6)	ENSG00000229619 (2.3)	INADL (1.8)	MARVELD3 (1.7)	FAM116A (1.6)	NDUFS3 (1.6)	PSMC3 (1.5)	MAP2K4 (1.5)	NEIL2 (1.5)
ENSG00000113194	FAF2 PPI subnetwork	0.6	>=0.20	TLK2 (3.3)	PSMC3 (2.5)	CSGALNACT2 (2.1)	STAU2 (2.1)	CELF1 (1.9)	MSRB3 (1.9)	NCOA1 (1.8)	YTHDC2 (1.7)	ZNF613 (1.5)	FAM83B (1.5)
MP:0000685	abnormal immune system morphology	0.6	>=0.20	NR1H3 (2.9)	SPI1 (2.1)	C2orf63 (1.9)	SPATA12 (1.9)	CHST4 (1.8)	DDB2 (1.7)	ENSG00000247324 (1.5)	ACP2 (1.5)	ARHGEF3 (1.4)	NEIL2 (1.4)
GO:0033006	regulation of mast cell activation involved in immune response	0.6	>=0.20	SPI1 (3.4)	CCDC88A (3.1)	ENSG00000224186 (2.9)	PROK2 (2.6)	ENSG00000256746 (2.6)	RNU6-64 (1.9)	CRISPLD2 (1.9)	C2orf54 (1.6)	CSGALNACT2 (1.6)	LIMK1 (1.5)
MP:0006007	abnormal basal ganglion morphology	0.6	>=0.20	CCDC104 (3.6)	IL17RD (3.0)	IFT140 (2.8)	MARVELD3 (2.1)	BMP7 (2.1)	ZNF19 (2.1)	ENSG00000214353 (2.1)	ENSG00000177133 (2.0)	BMP2 (2.0)	DENND1A (1.8)
GO:0002285	lymphocyte activation involved in immune response	0.6	>=0.20	C2orf63 (2.6)	ARHGEF3 (2.5)	FTSJD1 (2.2)	VAC14 (2.1)	ZNF614 (2.0)	PTPRJ (1.8)	LINC00486 (1.7)	CLEC16A (1.6)	NEIL2 (1.6)	ENSG00000223842 (1.5)
MP:0000186	decreased circulating HDL cholesterol level	0.6	>=0.20	NR1H3 (3.7)	TAT (3.5)	AGXT (3.3)	HP (3.0)	GATA4 (3.0)	ENSG00000247324 (1.9)	SPSB1 (1.9)	ACP2 (1.8)	BMP2 (1.6)	CCDC85A (1.5)
GO:0045429	positive regulation of nitric oxide biosynthetic process	0.6	>=0.20	PROK2 (3.8)	HYDIN (3.3)	ENSG00000223842 (3.1)	C2orf63 (2.3)	ENSG00000245954 (2.0)	RXFP2 (2.0)	ENSG00000229619 (1.9)	LOX (1.7)	TXNL4B (1.6)	ENSG00000254349 (1.5)
ENSG00000204983	PRSS1 PPI subnetwork	0.6	>=0.20	HP (4.4)	AGXT (4.2)	TAT (3.9)	PITX1 (2.9)	LTBP1 (2.2)	GATA4 (2.0)	RREB1 (1.9)	ENSG00000247324 (1.6)	WBSCR28 (1.6)	C2orf54 (1.5)
ENSG00000106665	CLIP2 PPI subnetwork	0.6	>=0.20	MLL3 (2.7)	ENSG00000233147 (2.5)	CLEC16A (2.4)	RTN4 (2.3)	SPTBN1 (2.3)	CCDC88A (2.2)	KDM4C (2.1)	MADD (2.0)	INADL (1.8)	LTBP1 (1.7)
KEGG_DRUG_METABOLISM_OTHER_ENZYMES	KEGG_DRUG_METABOLISM_OTHER_ENZYMES	0.6	>=0.20	AGXT (5.6)	TAT (5.1)	SLC22A18AS (2.8)	DHODH (2.6)	PRRG4 (2.6)	PHLPP2 (2.5)	HP (2.3)	ADCY3 (2.1)	TXNL4B (2.1)	LYPLAL1 (2.1)
ENSG00000172020	GAP43 PPI subnetwork	0.6	>=0.20	C2orf54 (2.2)	PHLPP2 (2.2)	ENSG00000254349 (2.1)	SPTBN1 (2.1)	RNF112 (2.1)	CCDC88A (2.0)	ERC2 (2.0)	FTSJD1 (1.9)	MAP2K4 (1.8)	CCDC66 (1.7)
ENSG00000080345	RIF1 PPI subnetwork	0.6	>=0.20	TXNL4B (2.7)	PSMC3 (2.1)	ZNF821 (2.0)	PTRHD1 (2.0)	DHX38 (1.9)	IST1 (1.9)	CCDC104 (1.8)	KCTD9 (1.8)	ZNF438 (1.8)	SHKBP1 (1.7)
GO:0019083	viral transcription	0.6	>=0.20	PTRHD1 (3.6)	ENSG00000237887 (2.6)	ENSG00000244535 (2.6)	EIF3M (2.3)	ENSG00000254349 (2.2)	ENSG00000250748 (2.0)	SREK1IP1 (1.8)	SMEK2 (1.7)	TXNL4B (1.5)	ZNHIT6 (1.5)
GO:0019080	viral genome expression	0.6	>=0.20	PTRHD1 (3.6)	ENSG00000237887 (2.6)	ENSG00000244535 (2.6)	EIF3M (2.3)	ENSG00000254349 (2.2)	ENSG00000250748 (2.0)	SREK1IP1 (1.8)	SMEK2 (1.7)	TXNL4B (1.5)	ZNHIT6 (1.5)
ENSG00000083642	PDS5B PPI subnetwork	0.6	>=0.20	SMEK2 (4.6)	CSGALNACT2 (3.4)	CCDC66 (2.5)	FAM208A (2.4)	STAU2 (2.3)	SLMAP (2.3)	NUP160 (2.1)	RUNX2 (2.0)	TLK2 (1.8)	MLL3 (1.7)
MP:0004163	abnormal adenohypophysis morphology	0.6	>=0.20	ENSG00000249082 (4.6)	CHST4 (2.8)	PITX1 (2.6)	B4GALNT3 (2.2)	WBSCR28 (2.1)	ENSG00000177133 (1.9)	RREB1 (1.9)	ENSG00000254560 (1.8)	DLEU1 (1.7)	PMFBP1 (1.7)
ENSG00000149948	HMGA2 PPI subnetwork	0.6	>=0.20	FTSJD1 (2.7)	DLEU1 (2.5)	ADAMTSL3 (2.3)	CAV2 (2.2)	CDKN3 (2.2)	FAM208A (2.1)	AP1G1 (2.0)	ZNF717 (1.9)	ELN (1.8)	VAC14 (1.8)
GO:0044460	flagellum part	0.6	>=0.20	AGBL2 (5.4)	DNAH12 (5.4)	WBSCR28 (3.3)	TSSK1B (3.2)	PMFBP1 (2.7)	HYDIN (2.1)	ACTRT2 (2.0)	ENSG00000214353 (1.5)	IST1 (1.3)	CALB2 (1.3)
GO:0044442	microtubule-based flagellum part	0.6	>=0.20	AGBL2 (5.4)	DNAH12 (5.4)	WBSCR28 (3.3)	TSSK1B (3.2)	PMFBP1 (2.7)	HYDIN (2.1)	ACTRT2 (2.0)	ENSG00000214353 (1.5)	IST1 (1.3)	CALB2 (1.3)
GO:0006805	xenobiotic metabolic process	0.6	>=0.20	TAT (3.3)	AGBL2 (3.1)	LYPLAL1 (2.4)	AGXT (2.3)	C8orf49 (2.0)	ENSG00000224186 (1.9)	ANKFN1 (1.7)	DMRT2 (1.6)	GATA4 (1.6)	DNAH12 (1.6)
MP:0008097	increased plasma cell number	0.6	>=0.20	ARHGEF3 (3.5)	NR1H3 (2.7)	ACP2 (2.3)	ENSG00000254349 (2.2)	PTPRJ (2.0)	DDB2 (1.8)	LTBP4 (1.5)	ENSG00000245954 (1.3)	LYPLAL1 (1.3)	SMAD3 (1.3)
GO:0007130	synaptonemal complex assembly	0.6	>=0.20	DNAH12 (3.7)	RASGEF1A (2.7)	FAM208A (2.6)	ZNF438 (2.2)	SPATA12 (2.1)	ENSG00000233147 (2.1)	RNU6-64 (2.0)	AGBL2 (1.8)	NEIL2 (1.8)	GPX7 (1.6)
ENSG00000152795	HNRPDL PPI subnetwork	0.6	>=0.20	MYBPC3 (6.7)	FNBP4 (3.1)	MECOM (2.6)	ENSG00000238018 (2.4)	NDUFS3 (2.4)	SPTBN1 (2.1)	PSMC3 (2.0)	MTIF2 (2.0)	GATA4 (1.8)	CELF1 (1.7)
GO:0034362	low-density lipoprotein particle	0.6	>=0.20	NR1H3 (4.4)	ACP2 (3.2)	TAT (3.1)	AGXT (2.8)	HP (2.5)	PTPMT1 (2.4)	ENSG00000247324 (2.3)	DNAJC27 (2.1)	INADL (2.0)	ENSG00000226491 (1.9)
MP:0003360	abnormal depression-related behavior	0.6	>=0.20	TSSK1B (3.1)	CCDC85A (2.8)	ZFP36L2 (2.5)	LIMK1 (2.4)	PTPRJ (2.3)	ERC2 (2.2)	FAM159A (1.8)	PRKCE (1.8)	WT1-AS (1.7)	DOCK5 (1.6)
MP:0000825	dilated lateral ventricles	0.6	>=0.20	IFT140 (3.1)	DNAH12 (2.8)	ENSG00000223842 (2.2)	ELN (2.2)	AGBL2 (2.2)	DENND1A (2.0)	CLEC16A (1.9)	HYDIN (1.9)	TELO2 (1.9)	YTHDC2 (1.8)
ENSG00000170581	STAT2 PPI subnetwork	0.6	>=0.20	NCOA1 (2.6)	ZFP36L2 (2.6)	CLEC16A (2.3)	MLL3 (1.9)	KDM4C (1.9)	INADL (1.6)	FAM208A (1.6)	KBTBD4 (1.6)	WNT5A (1.6)	SMAD7 (1.5)
GO:0007411	axon guidance	0.6	>=0.20	ROBO2 (3.9)	ERC2 (2.7)	ADAMTSL3 (2.1)	RTN4 (2.0)	ENSG00000238018 (2.0)	ENSG00000237887 (1.9)	IL17RD (1.8)	TGFB2 (1.8)	LIMK1 (1.7)	ZNF821 (1.7)
ENSG00000126067	PSMB2 PPI subnetwork	0.6	>=0.20	PSMC3 (5.6)	MTCH2 (3.0)	CCDC104 (2.9)	NDUFS3 (2.4)	AP1G1 (2.3)	EIF3M (2.2)	PTRHD1 (2.0)	ARF4 (2.0)	KCTD9 (2.0)	ENSG00000237887 (1.7)
GO:0051047	positive regulation of secretion	0.6	>=0.20	ENSG00000244535 (2.8)	ENSG00000256746 (2.7)	WBSCR28 (2.2)	GNRH1 (2.2)	GPR45 (2.2)	CALB2 (2.2)	MADD (2.1)	HYDIN (2.0)	RET (1.8)	DNAH12 (1.8)
MP:0005637	abnormal iron homeostasis	0.6	>=0.20	HP (4.7)	TAT (2.8)	B4GALNT3 (2.7)	DPF3 (2.6)	NR1H3 (2.6)	ACP2 (2.3)	AGXT (2.2)	ENSG00000226491 (2.1)	RAPSN (1.9)	AIG1 (1.8)
ENSG00000102189	EEA1 PPI subnetwork	0.6	>=0.20	MAP2K4 (4.5)	FAM208A (4.0)	LIMK1 (3.5)	PHLPP2 (2.8)	CCDC88A (2.5)	CCDC66 (2.4)	ARHGEF3 (2.4)	STAU2 (2.3)	LINC00312 (2.2)	ENSG00000254349 (2.2)
MP:0000846	abnormal medulla oblongata morphology	0.6	>=0.20	HAND2 (4.7)	C1QTNF4 (3.5)	ENSG00000214353 (3.2)	LIMK1 (2.8)	MCC (2.8)	LYPLAL1 (2.4)	TGFB2 (2.2)	BNC2 (2.1)	FBLN2 (1.9)	EBF2 (1.8)
GO:0043560	insulin receptor substrate binding	0.6	>=0.20	ENSG00000238018 (2.6)	SLMAP (2.3)	INADL (2.2)	CCDC88A (2.2)	SPSB1 (2.0)	ERC2 (1.8)	RREB1 (1.8)	DMRT2 (1.8)	LTBP1 (1.7)	KDM4C (1.7)
ENSG00000169967	MAP3K2 PPI subnetwork	0.6	>=0.20	SMAD3 (4.2)	MAP2K4 (2.8)	SHKBP1 (2.2)	NCOA1 (2.1)	PRRG4 (1.9)	ARHGEF3 (1.9)	SPI1 (1.8)	RTN4 (1.7)	STAU2 (1.6)	FAM159A (1.6)
GO:0002444	myeloid leukocyte mediated immunity	0.6	>=0.20	PROK2 (3.5)	ENSG00000256746 (3.5)	SPI1 (3.4)	CSGALNACT2 (2.9)	ENSG00000238018 (2.4)	ENSG00000244535 (2.2)	CCDC88A (2.1)	RNU6-64 (2.0)	C1QTNF4 (1.9)	PTPRJ (1.8)
REACTOME_ASSEMBLY_OF_THE_PRE:REPLICATIVE_COMPLEX	REACTOME_ASSEMBLY_OF_THE_PRE:REPLICATIVE_COMPLEX	0.6	>=0.20	PSMC3 (5.8)	MTCH2 (3.8)	NDUFS3 (3.1)	UHRF1 (2.9)	ENSG00000228536 (1.6)	PTRHD1 (1.6)	CENPO (1.6)	AP1G1 (1.6)	CCDC104 (1.6)	CDKN3 (1.6)
GO:0006694	steroid biosynthetic process	0.6	>=0.20	ENSG00000226491 (2.2)	AGXT (1.8)	TAT (1.7)	ZNF613 (1.7)	GATA4 (1.7)	FTSJD1 (1.5)	LYPLAL1 (1.5)	TXNL4B (1.5)	WBSCR28 (1.4)	KBTBD4 (1.2)
ENSG00000081237	PTPRC PPI subnetwork	0.6	>=0.20	SPI1 (2.4)	WT1-AS (2.2)	ACP2 (2.1)	ENSG00000245954 (1.9)	LYPLAL1 (1.7)	FAM159A (1.7)	TAT (1.7)	ARHGEF3 (1.7)	PTPRJ (1.5)	TMEM204 (1.4)
ENSG00000138180	CEP55 PPI subnetwork	0.6	>=0.20	CDKN3 (4.1)	CDCA2 (3.1)	MADD (3.1)	GNRH1 (2.1)	NDUFS3 (2.0)	UHRF1 (1.8)	DENND1A (1.7)	TSSK1B (1.6)	WBSCR28 (1.6)	SHKBP1 (1.5)
MP:0001883	mammary adenocarcinoma	0.6	>=0.20	DDB2 (3.8)	KCTD9 (2.5)	CCDC104 (2.4)	MTCH2 (2.2)	PRRG4 (2.1)	UHRF1 (1.9)	YTHDC2 (1.8)	LOX (1.7)	PROK2 (1.6)	FBLN2 (1.6)
REACTOME_STRIATED_MUSCLE_CONTRACTION	REACTOME_STRIATED_MUSCLE_CONTRACTION	0.6	>=0.20	RAPSN (4.2)	MYBPC3 (2.7)	LMCD1 (2.0)	EBF2 (1.6)	ENSG00000229619 (1.4)	ERC2 (1.4)	GATA4 (1.3)	ENSG00000238018 (1.3)	RASGEF1A (1.1)	ENSG00000214353 (1.1)
GO:0038032	termination of G-protein coupled receptor signaling pathway	0.6	>=0.20	RASGEF1A (3.2)	DNAJC27 (2.4)	CSGALNACT2 (2.3)	ADCY3 (1.9)	ZNF614 (1.8)	CCDC85A (1.7)	ENSG00000223842 (1.7)	C2orf63 (1.7)	SPATA12 (1.7)	EFR3B (1.6)
REACTOME_DOUBLE:STRAND_BREAK_REPAIR	REACTOME_DOUBLE:STRAND_BREAK_REPAIR	0.6	>=0.20	DDB2 (3.4)	YTHDC2 (3.3)	C3orf26 (3.0)	UHRF1 (2.9)	NUP160 (2.8)	THADA (2.7)	CENPO (2.7)	CDCA2 (2.5)	IFT140 (2.3)	CCDC66 (2.3)
GO:0016447	somatic recombination of immunoglobulin gene segments	0.6	>=0.20	C2orf63 (3.5)	THADA (2.7)	ZNF614 (2.6)	FTSJD1 (2.3)	RASGEF1A (2.3)	LINC00486 (2.2)	NEIL2 (2.2)	CWC27 (2.1)	FAM208A (2.0)	VAC14 (2.0)
GO:0006026	aminoglycan catabolic process	0.6	>=0.20	PMFBP1 (4.0)	SPATA12 (3.8)	PROK2 (2.7)	WBSCR28 (2.5)	ACTRT2 (2.5)	C6orf195 (2.0)	NR1H3 (1.9)	RNU6-64 (1.7)	ACP2 (1.7)	ENSG00000245954 (1.6)
GO:0043189	H4/H2A histone acetyltransferase complex	0.6	>=0.20	KBTBD4 (3.1)	ZNF438 (2.6)	PSMC3 (2.4)	IFT140 (2.3)	CWC27 (2.2)	LINC00486 (1.9)	PTRHD1 (1.7)	AGBL2 (1.6)	MLL3 (1.6)	FAM116A (1.6)
GO:0002292	T cell differentiation involved in immune response	0.6	>=0.20	CLEC16A (2.4)	NEIL2 (2.3)	HMCN2 (2.2)	PRRG4 (2.1)	ARHGEF3 (2.0)	DNAJC27-AS1 (1.9)	ZNF614 (1.8)	ZNF438 (1.8)	DENND1A (1.5)	DNAH12 (1.5)
MP:0000934	abnormal telencephalon development	0.6	>=0.20	LIMK1 (3.6)	ENSG00000254560 (2.9)	MLL3 (2.8)	ENSG00000177133 (2.7)	GATA4 (2.1)	C1QTNF4 (2.1)	C8orf49 (2.0)	ERC2 (1.9)	BMP7 (1.8)	DENND1A (1.7)
REACTOME_SEMAPHORIN_INTERACTIONS	REACTOME_SEMAPHORIN_INTERACTIONS	0.6	>=0.20	FILIP1L (4.0)	SPI1 (3.6)	DOCK5 (2.4)	LIMK1 (2.3)	TGFB2 (2.0)	RTN4 (2.0)	ENSG00000162997 (1.8)	ENSG00000229619 (1.7)	CALB2 (1.6)	CAV2 (1.5)
GO:0010972	negative regulation of G2/M transition of mitotic cell cycle	0.6	>=0.20	PHLPP2 (4.3)	SREK1IP1 (3.2)	ZNF23 (3.1)	ZNF19 (3.1)	CENPO (2.8)	ATXN1L (2.8)	ENSG00000254560 (2.5)	NUP160 (2.5)	ENSG00000256746 (2.5)	MTIF2 (2.4)
ENSG00000170927	PKHD1 PPI subnetwork	0.6	>=0.20	HP (3.4)	AGXT (3.4)	TAT (2.3)	DNAH12 (1.9)	BMP5 (1.9)	CCDC66 (1.9)	LTBP1 (1.9)	SREK1IP1 (1.7)	NR1H3 (1.7)	DLEU1 (1.6)
GO:0032609	interferon-gamma production	0.6	>=0.20	ARHGEF3 (2.8)	ADAMTS16 (2.7)	ZNF615 (2.7)	ZNF614 (2.5)	PRRG4 (1.9)	SPATA12 (1.8)	ADAMTS6 (1.8)	NEIL2 (1.7)	CHST4 (1.6)	C8orf49 (1.6)
ENSG00000011007	TCEB3 PPI subnetwork	0.6	>=0.20	CWC27 (2.3)	DHX38 (2.2)	SMEK2 (2.1)	NUP160 (2.1)	FNBP4 (1.9)	KBTBD4 (1.8)	C3orf26 (1.7)	ENSG00000250748 (1.7)	SREK1IP1 (1.6)	NDUFS3 (1.6)
ENSG00000177728	KIAA0195 PPI subnetwork	0.6	>=0.20	SPI1 (2.4)	MADD (2.2)	CLEC16A (2.0)	RREB1 (2.0)	SHKBP1 (2.0)	ENSG00000228536 (1.7)	TELO2 (1.6)	KCTD9 (1.6)	PNPT1 (1.5)	MAP2K4 (1.5)
ENSG00000163636	PSMD6 PPI subnetwork	0.6	>=0.20	PSMC3 (6.0)	MTCH2 (4.5)	NDUFS3 (3.5)	ARF4 (2.6)	AP1G1 (2.5)	KCTD9 (2.0)	CCDC104 (1.9)	EIF3M (1.8)	RPS27A (1.6)	LIMK1 (1.6)
GO:0031513	nonmotile primary cilium	0.6	>=0.20	CCDC104 (4.7)	AGBL2 (2.5)	IFT140 (2.3)	ENSG00000223842 (2.0)	LINC00486 (2.0)	MADD (1.9)	DENND1A (1.7)	CCDC88A (1.6)	MCC (1.6)	DPF3 (1.5)
ENSG00000182446	NPLOC4 PPI subnetwork	0.6	>=0.20	TLK2 (3.1)	DHX38 (2.2)	MTIF2 (2.1)	VAC14 (2.0)	KCTD9 (2.0)	GNRH1 (1.9)	PSMC3 (1.8)	AP1G1 (1.5)	SMEK2 (1.4)	THADA (1.3)
GO:0034435	cholesterol esterification	0.6	>=0.20	ENSG00000233147 (3.7)	NR1H3 (3.2)	ENSG00000226491 (2.7)	DNAJC27-AS1 (2.4)	C6orf195 (2.4)	SPATA12 (2.1)	AGBL2 (2.0)	GPX7 (1.9)	DNAJC27 (1.8)	DNAH12 (1.8)
GO:0034434	sterol esterification	0.6	>=0.20	ENSG00000233147 (3.7)	NR1H3 (3.2)	ENSG00000226491 (2.7)	DNAJC27-AS1 (2.4)	C6orf195 (2.4)	SPATA12 (2.1)	AGBL2 (2.0)	GPX7 (1.9)	DNAJC27 (1.8)	DNAH12 (1.8)
GO:0034433	steroid esterification	0.6	>=0.20	ENSG00000233147 (3.7)	NR1H3 (3.2)	ENSG00000226491 (2.7)	DNAJC27-AS1 (2.4)	C6orf195 (2.4)	SPATA12 (2.1)	AGBL2 (2.0)	GPX7 (1.9)	DNAJC27 (1.8)	DNAH12 (1.8)
ENSG00000126456	IRF3 PPI subnetwork	0.6	>=0.20	PNPT1 (3.2)	FNBP4 (2.3)	RXFP2 (2.1)	ACP2 (2.0)	SPI1 (1.7)	TLK2 (1.6)	DENND1A (1.6)	GNRH1 (1.6)	PRRG4 (1.5)	ZNF438 (1.5)
GO:0032535	regulation of cellular component size	0.6	>=0.20	RTN4 (2.1)	ERC2 (1.9)	STAU2 (1.9)	RPS27A (1.8)	EFEMP1 (1.8)	DOCK5 (1.8)	SMEK2 (1.7)	CAV2 (1.6)	CCDC85A (1.6)	ACTRT2 (1.5)
ENSG00000117500	TMED5 PPI subnetwork	0.6	>=0.20	FTSJD1 (3.2)	TXNL4B (1.9)	ZNF23 (1.8)	DMRT2 (1.8)	ENSG00000226491 (1.7)	ARF4 (1.7)	TLK2 (1.5)	ENSG00000238018 (1.5)	SREK1IP1 (1.4)	ENSG00000247225 (1.3)
GO:0090177	establishment of planar polarity involved in neural tube closure	0.6	>=0.20	THBS2 (3.0)	LINC00486 (2.9)	MFAP4 (2.5)	ENSG00000250748 (2.5)	BNC2 (2.4)	ADAMTS16 (2.3)	IL17RD (2.2)	FBLN2 (2.2)	GPX7 (2.1)	PITX1 (1.9)
MP:0006090	abnormal utricle morphology	0.6	>=0.20	BMP7 (3.1)	HMGA2 (2.9)	MECOM (2.6)	DMRT2 (2.4)	TMEM204 (2.4)	ZNF821 (2.3)	SEMA3A (2.3)	WNT5A (2.2)	IL17RD (2.1)	ZNF438 (2.0)
MP:0001968	abnormal touch/ nociception	0.6	>=0.20	DNAJC27 (3.7)	TSSK1B (2.9)	PRKCE (2.6)	CCDC85A (2.6)	EFR3B (2.3)	ACTRT2 (2.3)	ERC2 (2.2)	GPR45 (2.0)	RET (1.9)	WBSCR28 (1.8)
GO:0019901	protein kinase binding	0.6	>=0.20	SPTBN1 (2.7)	ZFP36L2 (2.6)	ARHGEF3 (2.4)	SLMAP (2.3)	SMAD3 (2.3)	ENSG00000238018 (2.2)	MYBPC3 (2.0)	UHRF1 (2.0)	CDKN3 (1.9)	CELF1 (1.9)
GO:0010608	posttranscriptional regulation of gene expression	0.6	>=0.20	RPS27A (3.5)	CELF1 (3.1)	EIF3M (2.5)	ATXN1L (2.2)	FAM208A (1.9)	FNBP4 (1.9)	ENSG00000226491 (1.9)	ENSG00000249082 (1.8)	C8orf49 (1.8)	TLK2 (1.8)
GO:0042277	peptide binding	0.6	>=0.20	GATA4 (3.0)	C8orf49 (2.7)	ARF4 (2.5)	ENSG00000256746 (2.5)	RET (2.2)	GPX7 (2.1)	ENSG00000224186 (2.0)	RREB1 (1.7)	DNAH12 (1.6)	DOCK5 (1.5)
ENSG00000137767	SQRDL PPI subnetwork	0.6	>=0.20	RPS27A (3.3)	RTN4 (2.7)	ANKFN1 (2.6)	SLMAP (1.9)	MTIF2 (1.9)	ENSG00000214353 (1.8)	RET (1.8)	AP1G1 (1.8)	EIF3M (1.7)	CHST4 (1.7)
ENSG00000130288	ENSG00000130288 PPI subnetwork	0.6	>=0.20	NDUFS3 (6.0)	MTCH2 (3.8)	PTRHD1 (3.4)	PTPMT1 (3.0)	SLMAP (1.8)	ZNF615 (1.8)	RPS27A (1.7)	C6orf195 (1.6)	ENSG00000244535 (1.6)	PSMC3 (1.5)
GO:0050660	flavin adenine dinucleotide binding	0.6	>=0.20	LYPLAL1 (3.3)	HP (3.1)	AGXT (2.9)	DNAH12 (2.3)	TAT (2.3)	MTIF2 (2.1)	DPF3 (2.0)	MTCH2 (1.8)	DHODH (1.8)	TELO2 (1.6)
ENSG00000166441	RPL27A PPI subnetwork	0.6	>=0.20	EIF3M (4.6)	SRFBP1 (4.0)	PDE12 (3.9)	RRP15 (3.6)	ZNHIT6 (3.4)	CWC27 (3.1)	SMEK2 (2.1)	KIAA0947 (2.1)	FTSJD1 (2.1)	PTRHD1 (2.1)
ENSG00000171824	EXOSC10 PPI subnetwork	0.6	>=0.20	FAM208A (3.9)	NUP160 (3.2)	DHX38 (3.1)	ZNHIT6 (2.9)	RRP15 (2.9)	DHODH (2.8)	CWC27 (2.6)	CCDC66 (2.6)	SMEK2 (2.6)	FNBP4 (2.3)
REACTOME_SYNTHESIS_OF_DNA	REACTOME_SYNTHESIS_OF_DNA	0.61	>=0.20	PSMC3 (4.9)	UHRF1 (4.7)	DDB2 (3.8)	MTCH2 (3.0)	CENPO (2.9)	NUP160 (2.6)	CDKN3 (2.6)	NDUFS3 (2.6)	C3orf26 (2.4)	CDCA2 (1.8)
ENSG00000179715	FAM113B PPI subnetwork	0.61	>=0.20	GATA4 (3.0)	MYBPC3 (2.9)	HP (2.8)	AGXT (2.5)	LTBP1 (2.4)	HAND2 (2.0)	GPR45 (2.0)	KIAA0947 (2.0)	FAM208A (1.8)	ENSG00000233147 (1.8)
REACTOME_PROLACTIN_RECEPTOR_SIGNALING	REACTOME_PROLACTIN_RECEPTOR_SIGNALING	0.61	>=0.20	CLEC16A (2.7)	ZNF438 (2.5)	ENSG00000249082 (2.5)	FAM83B (1.9)	SLMAP (1.9)	B4GALNT3 (1.7)	C1QTNF4 (1.6)	RAPSN (1.6)	SMEK2 (1.5)	SREK1IP1 (1.5)
GO:0045624	positive regulation of T-helper cell differentiation	0.61	>=0.20	CLEC16A (3.2)	ZNF613 (3.2)	NEIL2 (2.3)	ENSG00000214353 (2.1)	GPR45 (2.0)	CCDC104 (2.0)	PDE12 (1.9)	ENSG00000256746 (1.9)	ENSG00000162997 (1.7)	DENND1A (1.6)
ENSG00000164077	MON1A PPI subnetwork	0.61	>=0.20	VAC14 (3.6)	STAU2 (2.3)	SPI1 (1.8)	ROBO2 (1.8)	SLC22A18AS (1.7)	SHKBP1 (1.6)	ZNF717 (1.6)	ZNF821 (1.6)	ENSG00000162997 (1.5)	CLEC16A (1.4)
ENSG00000173372	C1QA PPI subnetwork	0.61	>=0.20	MYBPC3 (5.6)	HP (3.8)	AGXT (3.4)	BMP5 (2.9)	TAT (2.4)	EFEMP1 (2.4)	FAM159A (2.3)	LMCD1 (2.3)	EBF2 (1.7)	AIG1 (1.7)
ENSG00000133101	CCNA1 PPI subnetwork	0.61	>=0.20	UHRF1 (5.4)	CDCA2 (3.1)	CDKN3 (2.9)	NUP160 (2.7)	DDB2 (2.6)	CENPO (2.3)	C3orf26 (2.0)	PHLPP2 (1.9)	AP1G1 (1.7)	VAC14 (1.7)
ENSG00000171453	POLR1C PPI subnetwork	0.61	>=0.20	RRP15 (3.8)	SRFBP1 (3.2)	TELO2 (3.1)	ZNHIT6 (3.0)	THADA (2.8)	DHX38 (2.6)	NUP160 (2.5)	SMEK2 (2.4)	CWC27 (2.4)	C3orf26 (2.4)
GO:0010874	regulation of cholesterol efflux	0.61	>=0.20	ENSG00000233147 (4.1)	NR1H3 (3.7)	ACP2 (3.6)	ADCY3 (2.8)	TSSK1B (2.4)	DNAJC27-AS1 (2.3)	ENSG00000224186 (2.1)	SPATA12 (2.0)	PTPMT1 (1.8)	CLEC16A (1.8)
GO:0048715	negative regulation of oligodendrocyte differentiation	0.61	>=0.20	GNRH1 (3.3)	C6orf195 (3.1)	GPR45 (2.6)	RNU6-64 (2.4)	ZNF717 (2.4)	ZNF821 (2.4)	HYDIN (2.3)	SMAD7 (2.3)	C2orf63 (2.2)	B4GALNT3 (2.1)
MP:0002413	abnormal megakaryocyte progenitor cell morphology	0.61	>=0.20	MECOM (3.0)	RREB1 (3.0)	WT1 (2.6)	LTBP1 (2.5)	WT1-AS (2.4)	LINC00486 (2.3)	SPI1 (2.2)	SHKBP1 (1.8)	TMEM204 (1.7)	SMAD3 (1.6)
REACTOME_DEADENYLATION_OF_MRNA	REACTOME_DEADENYLATION_OF_MRNA	0.61	>=0.20	FNBP4 (3.6)	IST1 (2.9)	ENSG00000224186 (2.8)	SREK1IP1 (2.6)	PITX1 (2.6)	SMEK2 (2.5)	FAM208A (2.4)	AP1G1 (2.3)	TLK2 (2.3)	MTIF2 (2.0)
ENSG00000104879	CKM PPI subnetwork	0.61	>=0.20	MYBPC3 (8.3)	GATA4 (3.1)	MECOM (2.8)	ENSG00000238018 (2.6)	NDUFS3 (2.4)	LTBP4 (2.1)	LMCD1 (1.9)	SPTBN1 (1.6)	FAM159A (1.6)	DPF3 (1.5)
GO:0043547	positive regulation of GTPase activity	0.61	>=0.20	EFR3B (2.6)	STAU2 (2.5)	DOCK5 (2.3)	C2orf63 (2.2)	FAM159A (2.0)	TELO2 (1.8)	ENSG00000245954 (1.8)	LIMK1 (1.7)	RASGEF1A (1.6)	MADD (1.6)
ENSG00000204175	GPRIN2 PPI subnetwork	0.61	>=0.20	C2orf54 (4.3)	INADL (4.0)	MARVELD3 (4.0)	DOCK5 (2.7)	ATXN1L (2.5)	CAV2 (2.1)	PRRG4 (1.9)	ZFP36L2 (1.9)	SMAD3 (1.7)	MCC (1.6)
ENSG00000187790	FANCM PPI subnetwork	0.61	>=0.20	DDB2 (3.3)	YTHDC2 (3.2)	ENSG00000237887 (2.6)	CCDC66 (2.4)	UHRF1 (2.4)	TELO2 (2.4)	MTIF2 (2.3)	FAM208A (2.2)	CENPO (2.2)	IFT140 (2.1)
MP:0000511	abnormal intestinal mucosa morphology	0.61	>=0.20	PROK2 (3.3)	SHKBP1 (2.3)	ZNF23 (2.2)	KDM4C (2.1)	ENSG00000244535 (1.9)	CHST4 (1.7)	ENSG00000250748 (1.7)	RNU6-64 (1.6)	ENSG00000247324 (1.6)	ZNF613 (1.5)
MP:0004131	abnormal embryonic cilium morphology	0.61	>=0.20	IFT140 (5.9)	AGBL2 (5.0)	CCDC104 (4.2)	HYDIN (3.3)	THADA (2.7)	DNAJC27 (2.2)	CCDC66 (2.1)	C2orf63 (1.8)	ENSG00000247225 (1.8)	PROK2 (1.8)
ENSG00000159131	GART PPI subnetwork	0.61	>=0.20	KCTD9 (3.0)	NEIL2 (2.9)	CALB2 (2.7)	PSMC3 (2.5)	MLL3 (2.2)	PDE12 (2.1)	ARF4 (2.1)	WBSCR28 (2.0)	EBF2 (1.7)	AP1G1 (1.7)
ENSG00000100519	PSMC6 PPI subnetwork	0.61	>=0.20	PSMC3 (6.1)	MTCH2 (4.6)	NDUFS3 (3.3)	EIF3M (2.5)	AP1G1 (2.2)	ARF4 (2.2)	CCDC104 (2.0)	RPS27A (2.0)	KCTD9 (1.7)	NEIL2 (1.7)
ENSG00000156049	GNA14 PPI subnetwork	0.61	>=0.20	HMCN2 (3.5)	SEMA3A (2.4)	PROK2 (2.3)	CCDC85A (2.3)	LTBP1 (2.1)	GPR45 (2.0)	DNAJC27-AS1 (1.7)	ROBO2 (1.6)	PRKCE (1.6)	CRISPLD2 (1.6)
MP:0002948	abnormal neuron specification	0.61	>=0.20	LYPLAL1 (4.1)	BNC2 (3.1)	EBF2 (2.8)	ZNF350 (2.7)	WNT5A (2.3)	MCC (2.2)	ZNF23 (2.1)	BMP5 (1.9)	TWIST2 (1.8)	ENSG00000229619 (1.8)
MP:0006074	abnormal retinal rod bipolar cell morphology	0.61	>=0.20	ROBO2 (3.6)	DPF3 (2.5)	CCDC85A (2.3)	WBSCR28 (2.1)	C1QTNF4 (2.1)	ACTRT2 (1.9)	CALB2 (1.9)	ENSG00000226491 (1.8)	TSSK1B (1.5)	ADAMTS16 (1.5)
MP:0000026	abnormal inner ear morphology	0.61	>=0.20	DMRT2 (3.1)	BMP7 (2.6)	ADAMTSL3 (2.2)	AGBL2 (2.1)	SLC39A13 (2.1)	THADA (1.9)	LTBP1 (1.8)	TGFB2 (1.8)	TMEM204 (1.8)	SEMA3A (1.8)
ENSG00000084674	APOB PPI subnetwork	0.61	>=0.20	HP (3.0)	ARF4 (2.8)	TAT (2.4)	HYDIN (2.1)	AGXT (1.9)	ENSG00000162997 (1.8)	FAM83B (1.6)	RXFP2 (1.5)	HMCN2 (1.5)	PSMC3 (1.4)
GO:0042742	defense response to bacterium	0.61	>=0.20	PROK2 (5.6)	ENSG00000247225 (2.6)	ACTRT2 (2.5)	FAM159A (2.4)	PMFBP1 (2.2)	HP (2.2)	ENSG00000233147 (2.2)	SPI1 (1.9)	ZNF438 (1.7)	RNU6-64 (1.7)
ENSG00000029534	ANK1 PPI subnetwork	0.61	>=0.20	LTBP4 (3.1)	MYBPC3 (2.9)	ENSG00000237887 (2.3)	WT1-AS (2.0)	SPTBN1 (2.0)	ADAMTSL3 (1.9)	EFR3B (1.9)	IFT140 (1.9)	ENSG00000247225 (1.9)	DPF3 (1.8)
ENSG00000155974	GRIP1 PPI subnetwork	0.61	>=0.20	DPF3 (2.7)	PRKCE (2.1)	ROBO2 (1.9)	RXFP2 (1.8)	CCDC85A (1.8)	WT1 (1.8)	CDH11 (1.6)	ENSG00000226491 (1.5)	FILIP1L (1.5)	MAP2K4 (1.5)
MP:0006400	decreased molar number	0.61	>=0.20	ENSG00000249082 (5.3)	PITX1 (4.2)	WNT5A (3.5)	ENSG00000224186 (3.2)	C2orf54 (3.1)	ENSG00000177133 (2.7)	DMRT2 (2.5)	BMP7 (2.4)	RUNX2 (2.3)	HAND2 (2.3)
ENSG00000112357	PEX7 PPI subnetwork	0.61	>=0.20	MTIF2 (4.3)	AIG1 (2.9)	IST1 (2.4)	STAU2 (2.4)	ZNF717 (2.3)	CCDC66 (2.2)	PSMC3 (2.1)	KBTBD4 (2.0)	MTCH2 (1.8)	NDUFS3 (1.7)
MP:0000609	abnormal liver physiology	0.61	>=0.20	AGXT (6.6)	TAT (4.7)	HP (4.5)	GATA4 (2.0)	CAV2 (1.8)	NR1H3 (1.6)	ENSG00000226491 (1.6)	PTPRJ (1.5)	SPSB1 (1.4)	CALB2 (1.4)
MP:0005324	ascites	0.61	>=0.20	TMEM204 (4.2)	SPSB1 (2.3)	ENSG00000247324 (2.3)	WT1 (2.1)	SLC39A13 (2.1)	ZNF438 (2.0)	YTHDC2 (2.0)	LINC00486 (1.9)	ZNF350 (1.9)	MECOM (1.9)
ENSG00000197959	DNM3 PPI subnetwork	0.61	>=0.20	LIMK1 (2.6)	MLL3 (2.4)	CCDC88A (2.1)	CLEC16A (2.0)	RTN4 (2.0)	ENSG00000233147 (1.9)	SPTBN1 (1.9)	VAC14 (1.8)	KDM4C (1.8)	DENND1A (1.7)
ENSG00000030110	BAK1 PPI subnetwork	0.61	>=0.20	CELF1 (2.2)	MLL3 (1.8)	DDB2 (1.7)	ADAMTSL3 (1.6)	ZFP36L2 (1.5)	MECOM (1.5)	EFR3B (1.4)	ENSG00000245954 (1.4)	SHKBP1 (1.4)	TGFB2 (1.4)
ENSG00000157168	NRG1 PPI subnetwork	0.61	>=0.20	DNAJC27-AS1 (2.9)	CLEC16A (2.1)	ATXN1L (2.0)	C2orf54 (2.0)	CSGALNACT2 (1.9)	DENND1A (1.9)	EIF3M (1.8)	ENSG00000177133 (1.8)	LIMK1 (1.8)	PDE12 (1.7)
ENSG00000198034	RPS4X PPI subnetwork	0.61	>=0.20	EIF3M (5.0)	RRP15 (4.5)	ZNHIT6 (4.3)	SRFBP1 (3.6)	PDE12 (3.3)	CWC27 (3.2)	RPS27A (3.1)	DHX38 (2.7)	KIAA0947 (2.4)	C3orf26 (2.4)
ENSG00000125753	VASP PPI subnetwork	0.61	>=0.20	SPI1 (3.5)	SHKBP1 (3.2)	MSRB3 (2.9)	ENSG00000229619 (2.7)	FILIP1L (2.7)	PTPRJ (2.7)	SLMAP (2.3)	AP1G1 (1.7)	ZNF717 (1.5)	RNF112 (1.5)
ENSG00000132005	RFX1 PPI subnetwork	0.61	>=0.20	NCOA1 (2.8)	AIG1 (2.5)	ZNF613 (2.3)	ZNF821 (2.2)	LTBP4 (2.1)	BNC2 (2.1)	MLL3 (2.0)	ELN (2.0)	SLC39A13 (1.7)	SPTBN1 (1.6)
ENSG00000100129	EIF3L PPI subnetwork	0.61	>=0.20	IST1 (3.5)	EIF3M (3.3)	FTSJD1 (3.0)	AP1G1 (2.9)	SRFBP1 (2.8)	FNBP4 (2.7)	THADA (2.3)	KBTBD4 (2.1)	PTRHD1 (2.0)	FAM208A (1.8)
ENSG00000173757	STAT5B PPI subnetwork	0.61	>=0.20	ZFP36L2 (3.0)	NCOA1 (2.9)	PTPRJ (2.7)	TMEM204 (2.5)	SMEK2 (1.9)	ARHGEF3 (1.9)	RREB1 (1.7)	ENSG00000256746 (1.7)	ENSG00000244535 (1.6)	SMAD3 (1.6)
ENSG00000179958	DCTPP1 PPI subnetwork	0.61	>=0.20	TELO2 (2.6)	DLEU1 (2.3)	MADD (2.1)	ENSG00000256746 (2.1)	IFT140 (1.9)	B4GALNT3 (1.8)	ZNF613 (1.8)	RAPSN (1.7)	PTPRJ (1.7)	RXFP2 (1.7)
ENSG00000136869	TLR4 PPI subnetwork	0.61	>=0.20	SPI1 (3.2)	FAM116A (2.6)	PDE12 (2.5)	ZNF613 (2.0)	PTPRJ (2.0)	BNC2 (1.8)	CSGALNACT2 (1.8)	PROK2 (1.8)	ADAMTS6 (1.8)	TGFB2 (1.7)
ENSG00000163882	POLR2H PPI subnetwork	0.61	>=0.20	FNBP4 (4.0)	NUP160 (3.5)	DHX38 (3.4)	CCDC66 (2.7)	KBTBD4 (2.6)	ZNHIT6 (2.6)	EIF3M (2.3)	IST1 (2.3)	SRFBP1 (2.2)	CWC27 (2.2)
ENSG00000134453	RBM17 PPI subnetwork	0.61	>=0.20	FNBP4 (3.0)	EIF3M (2.7)	DENND1A (2.1)	ENSG00000254349 (2.1)	ARF4 (2.0)	PTRHD1 (1.9)	RNU6-64 (1.8)	CSGALNACT2 (1.8)	BMP2 (1.7)	LINC00312 (1.7)
MP:0002971	abnormal brown adipose tissue morphology	0.61	>=0.20	EBF2 (4.2)	NR1H3 (4.1)	RUNX2 (3.3)	ADCY3 (3.3)	ZFP36L2 (3.2)	NCOA1 (3.0)	CALB2 (2.5)	RTN4 (2.4)	TWIST2 (1.9)	TSSK1B (1.8)
MP:0000688	lymphoid hyperplasia	0.61	>=0.20	DDB2 (3.9)	RUNX2 (2.4)	SMAD3 (1.7)	UHRF1 (1.7)	ARHGEF3 (1.7)	ENSG00000256746 (1.6)	KCTD9 (1.6)	GPX7 (1.5)	RASGEF1A (1.5)	ENSG00000228536 (1.5)
ENSG00000072195	SPEG PPI subnetwork	0.61	>=0.20	MADD (3.1)	SPI1 (2.5)	SHKBP1 (2.4)	RREB1 (2.1)	KCTD9 (2.0)	MLL3 (2.0)	B4GALNT3 (1.9)	PTPRJ (1.9)	STAU2 (1.7)	CLEC16A (1.6)
ENSG00000189060	H1F0 PPI subnetwork	0.61	>=0.20	DLEU1 (2.5)	EIF3M (2.2)	NUP160 (2.1)	ENSG00000254560 (1.8)	SMEK2 (1.8)	PNPT1 (1.8)	C2orf63 (1.8)	HAND2 (1.6)	CELF1 (1.5)	AGBL2 (1.5)
ENSG00000020426	MNAT1 PPI subnetwork	0.61	>=0.20	NUP160 (3.6)	C3orf26 (2.9)	SRFBP1 (2.5)	KBTBD4 (2.1)	TXNL4B (2.1)	CWC27 (2.0)	ZNHIT6 (2.0)	TELO2 (1.9)	DDB2 (1.8)	YTHDC2 (1.8)
MP:0004252	abnormal direction of heart looping	0.61	>=0.20	CCDC104 (5.8)	IFT140 (5.6)	AGBL2 (4.1)	THADA (2.8)	CCDC88A (2.0)	DNAJC27 (2.0)	ZNF438 (2.0)	C2orf63 (1.8)	RNU6-64 (1.8)	ENSG00000247225 (1.7)
GO:0005942	phosphatidylinositol 3-kinase complex	0.61	>=0.20	KDM4C (3.3)	MLL3 (2.7)	KIAA0947 (2.3)	YTHDC2 (2.1)	SLC39A13 (2.0)	LINC00312 (1.9)	SPI1 (1.9)	MECOM (1.9)	BNC2 (1.7)	EFEMP1 (1.7)
GO:0006541	glutamine metabolic process	0.61	>=0.20	ENSG00000162997 (4.0)	ENSG00000226491 (2.8)	FAM159A (2.8)	STAU2 (2.2)	GPX7 (2.1)	PHLPP2 (2.0)	ENSG00000256746 (1.9)	RPS27A (1.9)	ZNF23 (1.8)	KIAA0947 (1.7)
GO:0051092	positive regulation of NF-kappaB transcription factor activity	0.61	>=0.20	ENSG00000223842 (2.9)	ENSG00000226491 (2.6)	CHST4 (2.5)	CSGALNACT2 (2.2)	ZNF438 (2.1)	EFR3B (1.9)	PROK2 (1.7)	CLEC16A (1.5)	ZNF717 (1.5)	PDE12 (1.4)
GO:0005385	zinc ion transmembrane transporter activity	0.61	>=0.20	SLC39A13 (1.9)	AIG1 (1.8)	B4GALNT3 (1.7)	ACP2 (1.7)	PHLPP2 (1.6)	SREK1IP1 (1.5)	FAM83B (1.5)	LOX (1.5)	ENSG00000228536 (1.4)	ADAMTS6 (1.2)
ENSG00000174748	RPL15 PPI subnetwork	0.61	>=0.20	EIF3M (4.3)	ZNHIT6 (3.8)	PDE12 (3.2)	RRP15 (3.2)	SRFBP1 (3.1)	CWC27 (3.1)	RPS27A (2.9)	ZNF23 (2.6)	C3orf26 (2.2)	FTSJD1 (2.2)
ENSG00000137709	POU2F3 PPI subnetwork	0.61	>=0.20	MLL3 (3.8)	NCOA1 (3.1)	THADA (2.7)	RUNX2 (2.4)	KDM4C (2.3)	ZFP36L2 (2.1)	RREB1 (2.0)	DHX38 (2.0)	COL24A1 (2.0)	AGBL2 (1.9)
GO:0030551	cyclic nucleotide binding	0.61	>=0.20	SEMA3A (2.8)	ENSG00000233147 (2.2)	SLC22A18AS (2.2)	MADD (2.1)	CALB2 (2.0)	ADCY3 (2.0)	ROBO2 (1.8)	TSSK1B (1.8)	MSRB3 (1.7)	SPTBN1 (1.6)
ENSG00000198062	POTEH PPI subnetwork	0.61	>=0.20	PNPT1 (2.2)	TELO2 (2.1)	AIG1 (2.0)	DLEU1 (1.9)	ENSG00000214353 (1.7)	DDB2 (1.6)	ENSG00000229619 (1.5)	SLMAP (1.5)	ENSG00000250748 (1.4)	MTIF2 (1.3)
GO:0007127	meiosis I	0.61	>=0.20	FAM208A (3.0)	C6orf195 (2.6)	SPATA12 (2.5)	C2orf63 (1.8)	CENPO (1.8)	RNU6-64 (1.7)	IFT140 (1.7)	WT1 (1.6)	ENSG00000237887 (1.6)	AGBL2 (1.6)
GO:0007271	synaptic transmission, cholinergic	0.61	>=0.20	ENSG00000247324 (3.5)	RET (2.9)	PMFBP1 (2.8)	TSSK1B (2.3)	ENSG00000237887 (2.1)	HMCN2 (2.1)	DNAJC27 (2.1)	WBSCR28 (2.1)	ENSG00000228536 (2.0)	ENSG00000256746 (2.0)
ENSG00000162298	SYVN1 PPI subnetwork	0.61	>=0.20	PSMC3 (2.9)	MAP2K4 (2.7)	TLK2 (2.5)	ARF4 (1.5)	AP1G1 (1.4)	ADAMTSL3 (1.4)	ENSG00000244535 (1.4)	ANKFN1 (1.3)	LINC00312 (1.2)	DHX38 (1.1)
REACTOME_PURINE_METABOLISM	REACTOME_PURINE_METABOLISM	0.61	>=0.20	DLEU1 (2.7)	DHODH (2.6)	PNPT1 (2.2)	CSGALNACT2 (2.1)	ADCY3 (1.8)	IST1 (1.7)	RRP15 (1.7)	HMGA2 (1.6)	MTCH2 (1.6)	PTPMT1 (1.5)
GO:0050432	catecholamine secretion	0.61	>=0.20	TSSK1B (4.3)	RET (3.7)	GPR45 (3.5)	ZNF717 (3.5)	SLC22A18AS (3.4)	MADD (2.4)	ENSG00000228536 (2.2)	RNU6-64 (2.1)	LINC00312 (1.8)	ENSG00000254560 (1.8)
ENSG00000111262	KCNA1 PPI subnetwork	0.61	>=0.20	ADCY3 (3.9)	THBS2 (2.9)	STAU2 (2.7)	RNF112 (2.5)	DNAJC27 (2.2)	WBSCR28 (2.2)	CDH11 (2.0)	AGBL2 (2.0)	GPR45 (2.0)	PRKCE (1.9)
GO:0002828	regulation of type 2 immune response	0.61	>=0.20	AGBL2 (2.7)	ARHGEF3 (2.6)	CLEC16A (2.5)	PROK2 (2.2)	DNAH12 (2.2)	ZNF613 (2.0)	ADAMTS6 (1.8)	LINC00312 (1.7)	ZNF438 (1.7)	DNAJC27 (1.5)
REACTOME_PKA:MEDIATED_PHOSPHORYLATION_OF_CREB	REACTOME_PKA:MEDIATED_PHOSPHORYLATION_OF_CREB	0.62	>=0.20	DNAJC27 (3.4)	NCOA1 (2.8)	ENSG00000237887 (2.3)	DMRT2 (2.3)	CENPO (2.1)	GPR45 (2.0)	HYDIN (2.0)	GATA4 (1.8)	CCDC88A (1.8)	TMEM204 (1.8)
GO:0043499	eukaryotic cell surface binding	0.62	>=0.20	HP (5.9)	TAT (3.4)	AGXT (3.2)	ENSG00000233147 (3.0)	GPR45 (2.4)	SLC22A18AS (2.1)	ADAMTS16 (2.1)	FILIP1L (1.8)	SPSB1 (1.7)	COL8A1 (1.6)
ENSG00000155511	GRIA1 PPI subnetwork	0.62	>=0.20	ANKFN1 (2.7)	DPF3 (1.9)	PRKCE (1.9)	ADAMTS16 (1.9)	PTPRJ (1.8)	ARHGEF3 (1.8)	ROBO2 (1.8)	MECOM (1.8)	CWC27 (1.7)	SEMA3A (1.7)
ENSG00000153767	GTF2E1 PPI subnetwork	0.62	>=0.20	CWC27 (2.8)	NUP160 (2.8)	C3orf26 (2.5)	ZNHIT6 (2.4)	CCDC104 (2.4)	SREK1IP1 (2.2)	SRFBP1 (2.2)	EIF3M (2.0)	ARF4 (1.8)	KIAA0947 (1.7)
ENSG00000198700	IPO9 PPI subnetwork	0.62	>=0.20	ENSG00000233147 (2.6)	NUP160 (2.4)	CENPO (2.0)	PSMC3 (1.8)	IFT140 (1.6)	DENND1A (1.6)	C3orf26 (1.6)	UHRF1 (1.6)	ENSG00000162997 (1.5)	CCDC66 (1.5)
GO:0035254	glutamate receptor binding	0.62	>=0.20	C6orf195 (2.6)	PRKCE (2.6)	ARHGEF3 (2.5)	INADL (2.4)	ENSG00000228536 (2.2)	ENSG00000256746 (2.2)	C1QTNF4 (2.1)	RASGEF1A (2.1)	HMCN2 (2.0)	LIMK1 (2.0)
MP:0002766	situs inversus	0.62	>=0.20	IFT140 (4.7)	AGBL2 (4.0)	CCDC104 (3.0)	DNAH12 (3.0)	HYDIN (2.9)	DMRT2 (2.1)	RAPSN (1.9)	ZNF19 (1.8)	LOX (1.8)	ENSG00000249082 (1.7)
REACTOME_NRAGE_SIGNALS_DEATH_THROUGH_JNK	REACTOME_NRAGE_SIGNALS_DEATH_THROUGH_JNK	0.62	>=0.20	LIMK1 (3.6)	B4GALNT3 (3.0)	DENND1A (2.6)	CCDC85A (1.8)	PTPRJ (1.7)	RXFP2 (1.6)	ELN (1.6)	ARHGEF3 (1.6)	FBLN2 (1.5)	RAPSN (1.5)
REACTOME_MAPK_TARGETS_NUCLEAR_EVENTS_MEDIATED_BY_MAP_KINASES	REACTOME_MAPK_TARGETS_NUCLEAR_EVENTS_MEDIATED_BY_MAP_KINASES	0.62	>=0.20	MAP2K4 (4.0)	CSGALNACT2 (2.8)	ZFP36L2 (2.4)	SMAD3 (2.1)	LIMK1 (2.1)	BMP2 (2.0)	FAM116A (2.0)	SREK1IP1 (1.9)	TELO2 (1.9)	FILIP1L (1.8)
ENSG00000169189	NSMCE1 PPI subnetwork	0.62	>=0.20	CCDC66 (4.1)	SMEK2 (3.3)	SLMAP (3.1)	CWC27 (3.0)	YTHDC2 (2.9)	FAM208A (2.7)	LINC00312 (2.5)	CCDC104 (2.3)	SREK1IP1 (2.1)	STAU2 (2.0)
GO:0071466	cellular response to xenobiotic stimulus	0.62	>=0.20	TAT (3.3)	AGBL2 (3.1)	LYPLAL1 (2.3)	AGXT (2.3)	C8orf49 (2.0)	ENSG00000224186 (2.0)	ANKFN1 (1.7)	PRRG4 (1.6)	DMRT2 (1.6)	GATA4 (1.6)
GO:0009410	response to xenobiotic stimulus	0.62	>=0.20	TAT (3.3)	AGBL2 (3.1)	LYPLAL1 (2.3)	AGXT (2.3)	C8orf49 (2.0)	ENSG00000224186 (2.0)	ANKFN1 (1.7)	PRRG4 (1.6)	DMRT2 (1.6)	GATA4 (1.6)
GO:0005720	nuclear heterochromatin	0.62	>=0.20	COL24A1 (3.0)	FAM208A (2.8)	KDM4C (2.7)	CENPO (1.9)	ZNF821 (1.7)	ENSG00000256746 (1.7)	SMAD7 (1.4)	SLC22A18AS (1.4)	MLL3 (1.4)	ENSG00000233147 (1.3)
GO:0043044	ATP-dependent chromatin remodeling	0.62	>=0.20	CENPO (3.6)	TXNL4B (2.9)	C6orf195 (2.7)	CDCA2 (2.3)	CCDC88A (2.2)	COL24A1 (2.2)	PMFBP1 (2.1)	ENSG00000254349 (2.1)	ENSG00000233147 (2.1)	UHRF1 (2.0)
ENSG00000144283	PKP4 PPI subnetwork	0.62	>=0.20	GATA4 (2.9)	FAM83B (2.8)	ENSG00000256746 (2.7)	MAP2K4 (2.4)	DOCK5 (2.4)	ENSG00000237887 (2.4)	MCC (2.3)	EFEMP1 (2.0)	TMEM204 (2.0)	MYBPC3 (1.8)
ENSG00000077522	ACTN2 PPI subnetwork	0.62	>=0.20	SLMAP (3.7)	STAU2 (3.3)	RTN4 (3.1)	MAP2K4 (2.4)	CELF1 (2.3)	MYBPC3 (2.1)	SPTBN1 (2.0)	EFR3B (1.9)	C2orf54 (1.8)	FILIP1L (1.8)
MP:0008883	abnormal enterocyte proliferation	0.62	>=0.20	PHLPP2 (3.5)	CALB2 (3.4)	MARVELD3 (2.9)	SLC22A18AS (2.7)	NR1H3 (2.4)	NCOA1 (2.4)	HYDIN (2.2)	CHST4 (2.2)	CCDC88A (2.0)	DNAJC27-AS1 (2.0)
GO:0045123	cellular extravasation	0.62	>=0.20	LINC00312 (4.2)	PROK2 (3.9)	EFR3B (3.6)	ZNF615 (2.4)	ENSG00000228536 (2.4)	ENSG00000238018 (2.4)	ENSG00000229619 (2.2)	AGBL2 (1.9)	DNAH12 (1.9)	ENSG00000226491 (1.8)
ENSG00000111424	VDR PPI subnetwork	0.62	>=0.20	MLL3 (4.1)	TLK2 (3.5)	ZFP36L2 (3.1)	RREB1 (2.7)	NCOA1 (2.4)	CLEC16A (2.3)	KIAA0947 (2.3)	DENND1A (2.2)	FAM116A (1.9)	MADD (1.7)
ENSG00000188404	SELL PPI subnetwork	0.62	>=0.20	TMEM204 (3.6)	LTBP4 (2.7)	LMCD1 (2.4)	LINC00312 (2.2)	MECOM (2.2)	ELN (2.2)	FBLN2 (1.9)	BMP7 (1.8)	STAU2 (1.8)	SMAD3 (1.7)
GO:0009452	RNA capping	0.62	>=0.20	TXNL4B (3.1)	CCDC66 (2.5)	ENSG00000256746 (2.5)	CWC27 (2.4)	SREK1IP1 (2.3)	ENSG00000250748 (2.2)	SRFBP1 (2.1)	CCDC104 (1.9)	ZNHIT6 (1.9)	ENSG00000245954 (1.9)
MP:0002442	abnormal leukocyte physiology	0.62	>=0.20	SPI1 (3.1)	PTPRJ (2.5)	ENSG00000254349 (2.1)	SMAD7 (2.0)	HYDIN (1.9)	ARHGEF3 (1.9)	TWIST2 (1.9)	LIMK1 (1.8)	RUNX2 (1.8)	ZFP36L2 (1.5)
GO:0016180	snRNA processing	0.62	>=0.20	NEIL2 (5.1)	CCDC66 (3.5)	DLEU1 (3.2)	THADA (3.2)	KBTBD4 (2.7)	PDE12 (2.4)	ZNF438 (2.2)	DHX38 (2.0)	SREK1IP1 (2.0)	RPS27A (2.0)
MP:0008531	increased chemical nociceptive threshold	0.62	>=0.20	RET (6.0)	ROBO2 (3.4)	BMP2 (2.9)	BMP7 (2.5)	ZNF717 (2.3)	CRISPLD2 (2.2)	DNAJC27-AS1 (2.1)	ZNF613 (1.9)	RUNX2 (1.9)	GNRH1 (1.9)
ENSG00000105663	ENSG00000105663 PPI subnetwork	0.62	>=0.20	NCOA1 (2.8)	THADA (2.4)	RREB1 (2.2)	KDM4C (2.1)	MLL3 (2.0)	COL24A1 (2.0)	SPTBN1 (2.0)	ENSG00000244535 (1.9)	RUNX2 (1.9)	DHX38 (1.8)
ENSG00000145375	SPATA5 PPI subnetwork	0.62	>=0.20	PDE12 (3.9)	SRFBP1 (3.6)	EIF3M (3.2)	ZNHIT6 (2.9)	RRP15 (2.7)	MTIF2 (2.5)	CWC27 (2.4)	RPS27A (2.3)	ARF4 (2.0)	RNU6-64 (2.0)
ENSG00000071794	HLTF PPI subnetwork	0.62	>=0.20	DDB2 (4.2)	UHRF1 (3.7)	CENPO (3.5)	CDCA2 (3.3)	STAU2 (2.7)	C2orf63 (2.1)	CDKN3 (2.1)	C3orf26 (1.9)	NUP160 (1.7)	ENSG00000254349 (1.7)
KEGG_PANTOTHENATE_AND_COA_BIOSYNTHESIS	KEGG_PANTOTHENATE_AND_COA_BIOSYNTHESIS	0.62	>=0.20	AGXT (3.0)	FAM208A (2.3)	AIG1 (2.1)	LYPLAL1 (1.8)	MARVELD3 (1.7)	RUNX2 (1.5)	ENSG00000228536 (1.5)	ENSG00000247324 (1.5)	WT1 (1.5)	HP (1.5)
ENSG00000164134	NAA15 PPI subnetwork	0.62	>=0.20	PSMC3 (3.8)	TLK2 (2.9)	RRP15 (2.5)	ZNHIT6 (2.4)	DHODH (2.1)	CWC27 (2.1)	DHX38 (2.1)	CCDC104 (2.0)	NDUFS3 (2.0)	MTCH2 (2.0)
GO:0043486	histone exchange	0.62	>=0.20	CENPO (3.7)	TXNL4B (2.5)	CDCA2 (2.4)	C6orf195 (2.3)	ENSG00000233147 (2.1)	CCDC88A (2.0)	DNAH12 (2.0)	UHRF1 (2.0)	C2orf63 (2.0)	PMFBP1 (1.9)
GO:0009894	regulation of catabolic process	0.62	>=0.20	C2orf63 (2.7)	DENND1A (2.5)	STAU2 (2.3)	VAC14 (2.2)	MAP2K4 (2.2)	TELO2 (2.2)	FAM159A (2.1)	MADD (1.8)	FAM208A (1.7)	ATXN1L (1.7)
ENSG00000131469	RPL27 PPI subnetwork	0.62	>=0.20	EIF3M (4.3)	ZNHIT6 (4.3)	RRP15 (3.7)	SRFBP1 (3.6)	CWC27 (3.3)	PDE12 (3.0)	RPS27A (2.8)	DHX38 (2.8)	KIAA0947 (2.6)	FTSJD1 (2.6)
MP:0003354	astrocytosis	0.62	>=0.20	VAC14 (3.3)	SPSB1 (2.9)	AGBL2 (2.7)	RTN4 (2.3)	ACP2 (2.1)	SPTBN1 (1.8)	C8orf49 (1.7)	ENSG00000256746 (1.6)	AIG1 (1.6)	GATA4 (1.5)
GO:0010035	response to inorganic substance	0.62	>=0.20	FAM159A (3.1)	ENSG00000247324 (2.6)	HAND2 (2.4)	HP (2.1)	TSSK1B (1.8)	ENSG00000214353 (1.7)	TAT (1.7)	LOX (1.6)	GATA4 (1.5)	PHLPP2 (1.5)
ENSG00000173163	COMMD1 PPI subnetwork	0.62	>=0.20	SREK1IP1 (3.5)	PTRHD1 (3.0)	VAC14 (2.6)	ZNF438 (1.8)	RPS27A (1.8)	C2orf63 (1.7)	NCOA1 (1.7)	PHLPP2 (1.6)	SHKBP1 (1.6)	SMAD7 (1.5)
ENSG00000165030	NFIL3 PPI subnetwork	0.62	>=0.20	CLEC16A (2.7)	CSGALNACT2 (2.5)	TXNL4B (2.4)	TSSK1B (2.0)	ZNF614 (1.9)	ARF4 (1.9)	TAT (1.9)	NCOA1 (1.9)	ENSG00000247324 (1.7)	SMEK2 (1.7)
REACTOME_NITRIC_OXIDE_STIMULATES_GUANYLATE_CYCLASE	REACTOME_NITRIC_OXIDE_STIMULATES_GUANYLATE_CYCLASE	0.62	>=0.20	SLMAP (3.6)	TMEM204 (3.6)	SLC22A18AS (3.2)	LTBP1 (2.9)	ENSG00000229619 (2.7)	MSRB3 (2.7)	RNF112 (2.6)	ADAMTSL3 (2.4)	FILIP1L (2.4)	ELN (2.3)
ENSG00000100664	EIF5 PPI subnetwork	0.62	>=0.20	EIF3M (2.8)	PDE12 (2.5)	ZNHIT6 (2.3)	PSMC3 (2.0)	RRP15 (1.9)	DNAJC27 (1.7)	ENSG00000250748 (1.6)	SMEK2 (1.6)	DHX38 (1.5)	TXNL4B (1.5)
MP:0002723	abnormal immune serum protein physiology	0.62	>=0.20	HP (3.0)	SPI1 (2.9)	GPX7 (2.6)	SPSB1 (2.4)	NR1H3 (2.2)	ARHGEF3 (1.9)	EFEMP1 (1.8)	AGXT (1.6)	DHODH (1.5)	TAT (1.4)
ENSG00000135999	EPC2 PPI subnetwork	0.62	>=0.20	ZNF438 (2.6)	SPATA12 (2.3)	C3orf26 (2.3)	KBTBD4 (2.2)	PSMC3 (2.0)	CWC27 (1.8)	CCDC104 (1.7)	FAM116A (1.6)	DHX38 (1.6)	CCDC66 (1.5)
REACTOME_SEROTONIN_RECEPTORS	REACTOME_SEROTONIN_RECEPTORS	0.62	>=0.20	GPR45 (2.7)	ADAMTS16 (2.6)	LINC00486 (2.6)	DOCK5 (2.3)	CCDC85A (2.0)	SPATA12 (1.9)	HMCN2 (1.7)	MECOM (1.7)	WT1 (1.6)	WT1-AS (1.6)
ENSG00000155229	MMS19 PPI subnetwork	0.62	>=0.20	MTCH2 (4.2)	PSMC3 (3.6)	NDUFS3 (2.9)	VAC14 (2.6)	SHKBP1 (2.1)	DHX38 (2.1)	ENSG00000177133 (2.0)	ARF4 (1.8)	CELF1 (1.6)	C2orf54 (1.6)
GO:0035085	cilium axoneme	0.62	>=0.20	AGBL2 (8.6)	DNAH12 (5.5)	HYDIN (4.4)	IFT140 (4.2)	CCDC104 (2.9)	DNAJC27 (2.1)	CCDC66 (2.0)	C2orf63 (1.5)	ZNF23 (1.4)	KBTBD4 (1.3)
ENSG00000183093	ENSG00000183093 PPI subnetwork	0.62	>=0.20	CWC27 (4.2)	RRP15 (4.1)	SRFBP1 (4.1)	ZNHIT6 (3.7)	PDE12 (3.2)	MTIF2 (2.7)	RPS27A (2.6)	EIF3M (2.1)	THADA (2.1)	YTHDC2 (1.9)
ENSG00000179071	CCDC89 PPI subnetwork	0.62	>=0.20	BNC2 (2.8)	CRISPLD2 (2.7)	FAM208A (2.4)	PNPT1 (2.3)	FILIP1L (1.9)	GPR45 (1.9)	CCDC85A (1.9)	INADL (1.7)	ADAMTS6 (1.6)	COL8A1 (1.5)
ENSG00000072952	MRVI1 PPI subnetwork	0.62	>=0.20	PNPT1 (2.2)	AIG1 (2.1)	DLEU1 (1.9)	TELO2 (1.7)	DDB2 (1.6)	ENSG00000214353 (1.5)	ENSG00000250748 (1.4)	MTIF2 (1.4)	DHODH (1.3)	ENSG00000229619 (1.2)
ENSG00000092470	WDR76 PPI subnetwork	0.62	>=0.20	THADA (3.8)	FAM208A (3.2)	CCDC66 (3.1)	NUP160 (2.4)	KBTBD4 (2.3)	PDE12 (2.1)	UHRF1 (2.0)	EFR3B (1.6)	RRP15 (1.6)	YTHDC2 (1.4)
ENSG00000214021	TTLL3 PPI subnetwork	0.62	>=0.20	SHKBP1 (3.0)	FILIP1L (2.6)	IST1 (2.3)	SPTBN1 (2.3)	ENSG00000238018 (2.2)	CAV2 (2.1)	MTCH2 (2.0)	CCDC85A (2.0)	ENSG00000233147 (2.0)	LMCD1 (1.9)
ENSG00000072135	PTPN18 PPI subnetwork	0.62	>=0.20	B4GALNT3 (2.8)	RREB1 (2.6)	TELO2 (2.5)	DOCK5 (2.0)	MLL3 (2.0)	DLEU1 (1.9)	IFT140 (1.9)	LINC00486 (1.7)	MADD (1.6)	ZNF821 (1.6)
ENSG00000162367	TAL1 PPI subnetwork	0.62	>=0.20	MLL3 (2.8)	LTBP1 (2.4)	CCDC88A (2.4)	KDM4C (2.3)	NCOA1 (1.8)	HAND2 (1.6)	SMEK2 (1.6)	ZNF821 (1.6)	WNT5A (1.6)	MECOM (1.4)
ENSG00000117528	ABCD3 PPI subnetwork	0.62	>=0.20	GPX7 (2.5)	NEIL2 (2.5)	ELN (2.4)	B4GALNT3 (1.9)	ENSG00000238018 (1.8)	LTBP4 (1.7)	CENPO (1.6)	LYPLAL1 (1.6)	PDE12 (1.6)	HMCN2 (1.6)
GO:0001959	regulation of cytokine-mediated signaling pathway	0.62	>=0.20	AGBL2 (2.6)	ZNF615 (2.1)	ADCY3 (2.0)	PNPT1 (2.0)	THADA (1.8)	RXFP2 (1.8)	FAM83B (1.8)	PTPRJ (1.7)	FTSJD1 (1.7)	FNBP4 (1.6)
GO:0071845	cellular component disassembly at cellular level	0.62	>=0.20	PRRG4 (2.6)	C6orf195 (2.5)	ZNF717 (2.4)	ENSG00000238018 (2.4)	ACTRT2 (2.2)	ENSG00000237887 (2.2)	SPTBN1 (1.9)	SREK1IP1 (1.9)	B4GALNT3 (1.7)	RPS27A (1.7)
GO:0000086	G2/M transition of mitotic cell cycle	0.62	>=0.20	CENPO (3.8)	CCDC104 (3.1)	CCDC66 (2.9)	DNAH12 (2.7)	CCDC88A (2.7)	ZNF23 (2.6)	DDB2 (2.5)	KCTD9 (2.4)	STAU2 (2.1)	IFT140 (2.1)
MP:0006011	abnormal endolymphatic duct morphology	0.62	>=0.20	DMRT2 (4.6)	PITX1 (3.9)	RUNX2 (2.9)	ENSG00000228536 (2.8)	ACP2 (2.3)	MECOM (2.2)	ENSG00000256746 (2.1)	BMP5 (1.9)	FAM83B (1.8)	BNC2 (1.8)
ENSG00000070814	TCOF1 PPI subnetwork	0.62	>=0.20	DHX38 (3.4)	PDE12 (2.7)	CCDC88A (2.3)	EIF3M (2.2)	NUP160 (2.1)	MSRB3 (2.1)	MTIF2 (2.1)	FNBP4 (2.1)	CCDC66 (1.9)	UHRF1 (1.9)
GO:0004683	calmodulin-dependent protein kinase activity	0.62	>=0.20	RNF112 (2.8)	PHLPP2 (2.6)	C1QTNF4 (2.4)	PRKCE (2.3)	SMAD3 (2.3)	STAU2 (2.0)	DPF3 (2.0)	ZNF613 (2.0)	MAP2K4 (1.8)	DHODH (1.8)
ENSG00000106992	AK1 PPI subnetwork	0.62	>=0.20	SLMAP (3.9)	FILIP1L (3.6)	MSRB3 (2.4)	MADD (2.4)	PTPRJ (2.1)	CRISPLD2 (2.1)	ZNF350 (2.0)	COL8A1 (1.9)	YTHDC2 (1.9)	FAM116A (1.9)
MP:0001155	arrest of spermatogenesis	0.62	>=0.20	C8orf49 (3.2)	WBSCR28 (2.6)	ZNF438 (2.1)	SPATA12 (2.1)	B4GALNT3 (1.7)	TSSK1B (1.7)	CCDC104 (1.6)	ACTRT2 (1.6)	PROK2 (1.5)	GATA4 (1.5)
ENSG00000117650	NEK2 PPI subnetwork	0.62	>=0.20	CDKN3 (5.1)	CDCA2 (4.6)	UHRF1 (3.1)	MTIF2 (2.7)	KCTD9 (2.3)	GNRH1 (2.0)	IFT140 (1.9)	EIF3M (1.8)	FTSJD1 (1.7)	RPS27A (1.6)
GO:0008033	tRNA processing	0.62	>=0.20	SRFBP1 (4.1)	DHODH (3.8)	FTSJD1 (3.7)	MTIF2 (3.6)	ZNF23 (3.3)	TELO2 (3.1)	RPS27A (2.9)	PNPT1 (2.9)	RRP15 (2.8)	TXNL4B (2.7)
ENSG00000082175	PGR PPI subnetwork	0.62	>=0.20	SHKBP1 (3.2)	FAM116A (2.7)	FAM159A (2.6)	STAU2 (2.4)	MLL3 (2.3)	CDKN3 (1.9)	FAM208A (1.9)	CRISPLD2 (1.9)	NCOA1 (1.8)	KBTBD4 (1.7)
ENSG00000129219	PLD2 PPI subnetwork	0.62	>=0.20	ENSG00000254349 (2.3)	RTN4 (2.2)	CAV2 (1.9)	ENSG00000254560 (1.8)	SPTBN1 (1.7)	LIMK1 (1.6)	WT1-AS (1.6)	PHLPP2 (1.6)	MLL3 (1.5)	ENSG00000233147 (1.5)
MP:0001798	impaired macrophage phagocytosis	0.62	>=0.20	NR1H3 (5.7)	SPI1 (3.5)	ACP2 (2.7)	SPATA12 (2.0)	ADCY3 (2.0)	EFEMP1 (1.9)	HP (1.9)	TSSK1B (1.8)	FILIP1L (1.7)	CRISPLD2 (1.6)
GO:0008175	tRNA methyltransferase activity	0.62	>=0.20	TELO2 (4.0)	RRP15 (3.8)	MTIF2 (3.5)	SRFBP1 (3.1)	THADA (3.0)	DHODH (2.6)	PNPT1 (2.4)	ZNF23 (2.4)	CCDC66 (2.4)	VAC14 (2.1)
ENSG00000111229	ARPC3 PPI subnetwork	0.62	>=0.20	SHKBP1 (3.1)	SPTBN1 (2.9)	FILIP1L (2.7)	ENSG00000238018 (2.4)	ENSG00000254349 (2.4)	MTCH2 (2.3)	CELF1 (2.2)	ENSG00000233147 (1.9)	CAV2 (1.6)	ENSG00000237887 (1.6)
ENSG00000198838	RYR3 PPI subnetwork	0.62	>=0.20	EFR3B (2.8)	DPF3 (2.6)	ENSG00000229619 (2.5)	RAPSN (2.5)	PRKCE (1.7)	SMAD3 (1.6)	HMCN2 (1.6)	RNF112 (1.6)	ENSG00000228536 (1.5)	AIG1 (1.5)
ENSG00000133056	PIK3C2B PPI subnetwork	0.62	>=0.20	INADL (4.6)	MARVELD3 (3.7)	C2orf54 (3.2)	SPTBN1 (2.5)	SHKBP1 (2.4)	ENSG00000214353 (2.2)	CAV2 (2.1)	DOCK5 (2.1)	MCC (2.0)	PRRG4 (1.9)
ENSG00000073756	PTGS2 PPI subnetwork	0.62	>=0.20	MYBPC3 (4.2)	CAV2 (2.9)	SLMAP (2.6)	LTBP4 (2.3)	FAM83B (2.2)	ELN (2.2)	RAPSN (2.1)	PROK2 (1.9)	GNRH1 (1.8)	KDM4C (1.7)
MP:0002389	abnormal Peyer's patch follicle morphology	0.62	>=0.20	PROK2 (3.0)	ZNF717 (2.5)	ENSG00000249082 (2.3)	PHLPP2 (2.2)	LTBP4 (2.0)	COL24A1 (1.7)	PTPRJ (1.6)	SPSB1 (1.6)	SMAD3 (1.6)	SEMA3A (1.5)
REACTOME_AMINE_COMPOUND_SLC_TRANSPORTERS	REACTOME_AMINE_COMPOUND_SLC_TRANSPORTERS	0.62	>=0.20	ANKFN1 (3.1)	ENSG00000214353 (2.7)	FAM83B (2.4)	PRRG4 (2.0)	B4GALNT3 (1.9)	CALB2 (1.8)	RET (1.8)	ENSG00000247225 (1.8)	WNT5A (1.7)	ENSG00000177133 (1.6)
REACTOME_PROTEOLYTIC_CLEAVAGE_OF_SNARE_COMPLEX_PROTEINS	REACTOME_PROTEOLYTIC_CLEAVAGE_OF_SNARE_COMPLEX_PROTEINS	0.62	>=0.20	MAP2K4 (2.8)	CSGALNACT2 (2.5)	ZNF438 (2.3)	DENND1A (2.2)	RASGEF1A (1.9)	ENSG00000228536 (1.8)	CALB2 (1.6)	RET (1.6)	ZNF821 (1.5)	MADD (1.5)
GO:0005523	tropomyosin binding	0.62	>=0.20	LMCD1 (4.0)	RAPSN (3.5)	FILIP1L (3.0)	LINC00312 (2.1)	ENSG00000229619 (2.1)	TSSK1B (1.7)	HMCN2 (1.6)	SLMAP (1.6)	LTBP4 (1.5)	ZNF613 (1.4)
ENSG00000175792	RUVBL1 PPI subnetwork	0.62	>=0.20	DHX38 (2.4)	KIAA0947 (2.3)	PSMC3 (2.1)	PDE12 (1.8)	C2orf54 (1.8)	ENSG00000233147 (1.7)	NUP160 (1.7)	ZNHIT6 (1.6)	RRP15 (1.6)	ARF4 (1.6)
ENSG00000136244	IL6 PPI subnetwork	0.62	>=0.20	PROK2 (3.1)	SPI1 (2.8)	ZFP36L2 (2.5)	CRISPLD2 (2.4)	BMP2 (2.2)	EFEMP1 (1.9)	TAT (1.9)	PRRG4 (1.6)	PTPRJ (1.6)	FAM159A (1.5)
GO:0016624	oxidoreductase activity, acting on the aldehyde or oxo group of donors, disulfide as acceptor	0.62	>=0.20	WBSCR28 (2.8)	MTCH2 (2.8)	CLEC16A (2.7)	FAM208A (2.7)	ZNF350 (2.0)	STAU2 (1.9)	RASGEF1A (1.8)	ENSG00000247225 (1.7)	LYPLAL1 (1.6)	EFR3B (1.6)
GO:0002825	regulation of T-helper 1 type immune response	0.62	>=0.20	NEIL2 (2.8)	DNAH12 (2.2)	RASGEF1A (2.0)	ZNF438 (1.9)	DNAJC27-AS1 (1.9)	ZNF615 (1.8)	RXFP2 (1.7)	FAM159A (1.7)	ARHGEF3 (1.7)	PTPMT1 (1.7)
ENSG00000104835	FBXO17 PPI subnetwork	0.62	>=0.20	FTSJD1 (3.8)	MTCH2 (3.2)	MTIF2 (2.6)	RRP15 (2.6)	VAC14 (2.5)	SRFBP1 (2.4)	EIF3M (2.3)	IST1 (2.2)	SPATA12 (2.2)	C2orf54 (2.1)
MP:0002941	increased circulating alanine transaminase level	0.62	>=0.20	AGXT (4.7)	TAT (4.6)	HP (3.2)	ACP2 (2.5)	MADD (2.1)	PTPMT1 (1.8)	LINC00486 (1.8)	DNAJC27-AS1 (1.6)	SPATA12 (1.6)	HAND2 (1.5)
GO:0050764	regulation of phagocytosis	0.62	>=0.20	ENSG00000247225 (3.8)	PROK2 (3.2)	SPI1 (3.0)	HP (2.8)	AIG1 (2.2)	ENSG00000245954 (2.2)	WBSCR28 (1.9)	SPATA12 (1.9)	MSRB3 (1.9)	CSGALNACT2 (1.9)
MP:0004028	chromosome breakage	0.62	>=0.20	UHRF1 (3.1)	CENPO (2.8)	CDCA2 (2.4)	SLC22A18AS (2.1)	CDKN3 (2.1)	NUP160 (2.0)	DDB2 (1.8)	TELO2 (1.8)	PTRHD1 (1.6)	ENSG00000254349 (1.6)
REACTOME_ANTIGEN_PROCESSING:CROSS_PRESENTATION	REACTOME_ANTIGEN_PROCESSING:CROSS_PRESENTATION	0.62	>=0.20	PSMC3 (5.3)	MTCH2 (3.8)	NDUFS3 (2.8)	ARF4 (2.0)	AP1G1 (1.9)	ENSG00000228536 (1.8)	CCDC104 (1.7)	LIMK1 (1.7)	ACP2 (1.5)	EIF3M (1.4)
ENSG00000072210	ALDH3A2 PPI subnetwork	0.62	>=0.20	TELO2 (2.2)	PNPT1 (2.1)	ENSG00000214353 (1.9)	AIG1 (1.8)	DLEU1 (1.8)	DDB2 (1.5)	ENSG00000229619 (1.4)	ENSG00000250748 (1.4)	SLMAP (1.3)	MTIF2 (1.2)
ENSG00000197694	SPTAN1 PPI subnetwork	0.62	>=0.20	RTN4 (3.8)	SPTBN1 (3.3)	FILIP1L (2.7)	MSRB3 (2.5)	SHKBP1 (2.4)	LTBP4 (2.2)	PTPRJ (2.1)	ENSG00000238018 (2.0)	SLMAP (1.9)	ENSG00000162997 (1.8)
GO:0042088	T-helper 1 type immune response	0.62	>=0.20	SPATA12 (3.2)	RASGEF1A (2.4)	ZNF615 (2.3)	PTPMT1 (2.1)	DNAJC27-AS1 (2.0)	NEIL2 (2.0)	CLEC16A (2.0)	ZNF350 (1.9)	ZNF717 (1.9)	NR1H3 (1.9)
MP:0003077	abnormal cell cycle	0.62	>=0.20	UHRF1 (4.3)	CDCA2 (3.5)	CDKN3 (3.3)	DDB2 (3.1)	YTHDC2 (2.5)	RASGEF1A (2.2)	ZFP36L2 (2.2)	PNPT1 (2.0)	FAM159A (1.8)	KCTD9 (1.7)
GO:0050777	negative regulation of immune response	0.62	>=0.20	ENSG00000223842 (2.9)	CHST4 (2.2)	ARHGEF3 (2.1)	RXFP2 (2.0)	ZNF614 (1.8)	HYDIN (1.7)	CSGALNACT2 (1.7)	PRRG4 (1.7)	LYPLAL1 (1.6)	NEIL2 (1.6)
GO:0002697	regulation of immune effector process	0.62	>=0.20	ENSG00000223842 (3.6)	ARHGEF3 (2.7)	ENSG00000228536 (2.2)	DNAH12 (2.1)	ZNF614 (2.0)	PTPRJ (1.8)	SPI1 (1.7)	ANKFN1 (1.6)	VAC14 (1.6)	ACP2 (1.5)
MP:0005136	decreased growth hormone level	0.62	>=0.20	ENSG00000249082 (3.5)	PITX1 (3.4)	WBSCR28 (2.7)	ZFP36L2 (2.3)	SEMA3A (2.0)	ADAMTS6 (1.9)	ENSG00000224186 (1.9)	HMCN2 (1.5)	B4GALNT3 (1.4)	MADD (1.4)
GO:0035710	CD4-positive, alpha-beta T cell activation	0.62	>=0.20	CLEC16A (2.7)	DNAH12 (2.0)	ENSG00000229619 (1.7)	ARHGEF3 (1.7)	NEIL2 (1.5)	PTPRJ (1.5)	SMEK2 (1.5)	RUNX2 (1.5)	ZNF717 (1.4)	ENSG00000223842 (1.4)
GO:0030670	phagocytic vesicle membrane	0.62	>=0.20	SPI1 (3.0)	PROK2 (3.0)	DNAH12 (2.4)	ZNF350 (2.3)	DMRT2 (2.1)	TGFB2 (2.0)	CRISPLD2 (1.9)	WT1-AS (1.8)	FILIP1L (1.7)	ENSG00000245954 (1.6)
ENSG00000157483	MYO1E PPI subnetwork	0.62	>=0.20	IST1 (3.0)	RTN4 (2.9)	CELF1 (2.8)	STAU2 (2.7)	SHKBP1 (2.2)	LIMK1 (2.2)	PRKCE (2.0)	MAP2K4 (1.8)	MADD (1.8)	DNAJC27 (1.7)
ENSG00000171564	FGB PPI subnetwork	0.62	>=0.20	AGXT (5.5)	HP (4.4)	TAT (3.7)	AP1G1 (2.5)	IST1 (1.8)	LOX (1.8)	AGBL2 (1.7)	SPI1 (1.7)	ANKFN1 (1.7)	HMCN2 (1.6)
GO:0015278	calcium-release channel activity	0.62	>=0.20	SLMAP (3.1)	AIG1 (3.1)	ENSG00000237887 (2.8)	ENSG00000228536 (2.8)	SPATA12 (2.5)	SMAD3 (2.4)	ENSG00000214353 (2.3)	DNAJC27-AS1 (2.2)	RAPSN (1.8)	DENND1A (1.8)
GO:0051385	response to mineralocorticoid stimulus	0.62	>=0.20	WBSCR28 (3.5)	ENSG00000233147 (3.4)	FAM159A (3.3)	C6orf195 (2.8)	DNAJC27-AS1 (2.7)	ENSG00000247225 (2.5)	SPATA12 (2.3)	C1QTNF4 (2.3)	ENSG00000250748 (2.2)	MARVELD3 (1.9)
ENSG00000135845	PIGC PPI subnetwork	0.63	>=0.20	PTPMT1 (3.1)	ACP2 (2.3)	HMCN2 (1.8)	ENSG00000247225 (1.7)	RTN4 (1.5)	SREK1IP1 (1.4)	CCDC66 (1.4)	ZNHIT6 (1.4)	PNPT1 (1.4)	RET (1.3)
MP:0004029	spontaneous chromosome breakage	0.63	>=0.20	IFT140 (3.6)	YTHDC2 (3.3)	FTSJD1 (2.6)	ZNF438 (2.5)	KIAA0947 (2.5)	THADA (2.2)	ENSG00000247324 (2.0)	CCDC104 (2.0)	STAU2 (2.0)	C3orf26 (2.0)
GO:0042393	histone binding	0.63	>=0.20	UHRF1 (3.1)	NUP160 (2.4)	MLL3 (2.4)	YTHDC2 (2.3)	FNBP4 (2.0)	CDCA2 (1.9)	KDM4C (1.9)	CWC27 (1.8)	FAM208A (1.6)	CELF1 (1.6)
ENSG00000122566	HNRNPA2B1 PPI subnetwork	0.63	>=0.20	FNBP4 (3.8)	PSMC3 (2.7)	IST1 (2.5)	ARF4 (2.3)	EIF3M (2.2)	NUP160 (2.1)	NDUFS3 (2.0)	CCDC66 (1.9)	DHX38 (1.9)	SHKBP1 (1.9)
ENSG00000182326	C1S PPI subnetwork	0.63	>=0.20	EFEMP1 (4.6)	NR1H3 (4.3)	LOX (2.5)	CRISPLD2 (2.4)	ACP2 (2.3)	HP (2.2)	MFAP4 (1.9)	SPSB1 (1.8)	THBS2 (1.6)	CDH11 (1.5)
ENSG00000136560	TANK PPI subnetwork	0.63	>=0.20	KCTD9 (3.4)	MTIF2 (3.0)	GNRH1 (2.9)	NEIL2 (2.8)	PNPT1 (2.7)	PTPRJ (2.7)	PMFBP1 (2.6)	GPR45 (2.1)	YTHDC2 (2.1)	AGBL2 (2.1)
ENSG00000166889	PATL1 PPI subnetwork	0.63	>=0.20	CWC27 (3.6)	DHX38 (3.2)	PDE12 (2.9)	NUP160 (2.6)	RRP15 (2.5)	PSMC3 (2.3)	AP1G1 (2.3)	C3orf26 (2.3)	KIAA0947 (2.1)	ATXN1L (2.1)
KEGG_GLYCOSAMINOGLYCAN_BIOSYNTHESIS_CHONDROITIN_SULFATE	KEGG_GLYCOSAMINOGLYCAN_BIOSYNTHESIS_CHONDROITIN_SULFATE	0.63	>=0.20	SLC39A13 (3.4)	COL24A1 (2.8)	CSGALNACT2 (2.7)	CRISPLD2 (2.7)	FAM208A (2.5)	RASGEF1A (2.0)	RUNX2 (1.9)	LTBP1 (1.8)	CDH11 (1.8)	SMAD7 (1.8)
MP:0008593	increased circulating interleukin-10 level	0.63	>=0.20	SPI1 (4.1)	LINC00312 (3.3)	FILIP1L (3.1)	ZFP36L2 (2.8)	SMAD7 (2.4)	FAM159A (2.1)	EFEMP1 (2.1)	LOX (2.0)	ENSG00000162997 (2.0)	FTSJD1 (1.9)
ENSG00000107819	SFXN3 PPI subnetwork	0.63	>=0.20	AP1G1 (4.9)	IST1 (3.1)	RTN4 (2.9)	ARF4 (2.6)	PHLPP2 (2.4)	CHST4 (2.3)	SMEK2 (2.0)	EIF3M (1.9)	C2orf63 (1.9)	ADCY3 (1.8)
GO:0034399	nuclear periphery	0.63	>=0.20	CCDC66 (3.4)	UHRF1 (3.3)	ZNF613 (2.9)	FAM208A (2.8)	SHKBP1 (2.6)	CWC27 (2.4)	SMEK2 (2.2)	NUP160 (2.2)	SMAD7 (1.8)	YTHDC2 (1.8)
GO:0019783	small conjugating protein-specific protease activity	0.63	>=0.20	MAP2K4 (4.9)	YTHDC2 (3.1)	TLK2 (2.7)	SLMAP (2.5)	FNBP4 (2.3)	AP1G1 (2.3)	PNPT1 (2.3)	MTIF2 (2.2)	CCDC66 (2.2)	DNAJC27 (2.1)
MP:0006317	decreased urine sodium level	0.63	>=0.20	ADAMTS16 (3.7)	ENSG00000247225 (3.1)	MECOM (3.1)	SLC22A18AS (3.0)	ENSG00000177133 (3.0)	RNF112 (2.5)	MARVELD3 (2.2)	SLC39A13 (2.1)	DMRT2 (1.7)	THBS2 (1.7)
GO:0006302	double-strand break repair	0.63	>=0.20	CCDC66 (2.9)	CENPO (2.9)	CWC27 (2.8)	YTHDC2 (2.7)	ZNF438 (2.5)	THADA (2.4)	C3orf26 (2.4)	FAM208A (2.2)	PTRHD1 (2.1)	STAU2 (2.0)
GO:0007259	JAK-STAT cascade	0.63	>=0.20	LINC00486 (2.8)	FTSJD1 (2.8)	WBSCR28 (2.6)	GPR45 (2.4)	DNAJC27 (2.3)	ENSG00000244535 (2.1)	ZNF717 (2.1)	HMCN2 (1.8)	ZNF438 (1.7)	RUNX2 (1.7)
MP:0002626	increased heart rate	0.63	>=0.20	RET (4.1)	MYBPC3 (2.7)	GPR45 (2.6)	ENSG00000247324 (2.5)	ENSG00000247225 (2.2)	NR1H3 (2.1)	EFEMP1 (2.1)	SPI1 (2.0)	B4GALNT3 (2.0)	TMEM204 (1.9)
GO:0002312	B cell activation involved in immune response	0.63	>=0.20	ZNF614 (3.4)	C2orf63 (3.3)	FTSJD1 (2.9)	RASGEF1A (2.7)	ARHGEF3 (2.5)	ZNF615 (2.3)	THADA (2.3)	VAC14 (2.1)	ENSG00000247324 (2.1)	COL24A1 (1.8)
ENSG00000175333	ENSG00000175333 PPI subnetwork	0.63	>=0.20	ZNHIT6 (3.6)	EIF3M (3.6)	PTRHD1 (3.2)	RRP15 (2.8)	PDE12 (2.7)	SRFBP1 (2.6)	ENSG00000237887 (2.4)	ENSG00000244535 (2.4)	FNBP4 (2.2)	ENSG00000224186 (2.0)
ENSG00000116459	ATP5F1 PPI subnetwork	0.63	>=0.20	NDUFS3 (6.0)	MTCH2 (3.1)	DNAJC27 (3.0)	PTRHD1 (2.8)	KBTBD4 (2.8)	ENSG00000226491 (2.7)	DLEU1 (1.7)	CDKN3 (1.6)	ENSG00000233147 (1.5)	MYBPC3 (1.4)
GO:0033157	regulation of intracellular protein transport	0.63	>=0.20	ENSG00000223842 (3.2)	ATXN1L (2.6)	ZNF717 (2.3)	ENSG00000249082 (2.2)	INADL (1.9)	MARVELD3 (1.7)	SLMAP (1.7)	TELO2 (1.6)	PITX1 (1.6)	ENSG00000177133 (1.6)
ENSG00000164162	ANAPC10 PPI subnetwork	0.63	>=0.20	CDKN3 (6.9)	CDCA2 (5.8)	UHRF1 (4.1)	KCTD9 (2.7)	CENPO (2.6)	SHKBP1 (1.9)	FTSJD1 (1.6)	HYDIN (1.4)	DNAH12 (1.4)	PTRHD1 (1.3)
MP:0000755	hindlimb paralysis	0.63	>=0.20	LTBP4 (2.6)	THBS2 (2.3)	MFAP4 (2.2)	DNAJC27 (2.0)	FAM159A (1.8)	RTN4 (1.8)	GNRH1 (1.7)	ENSG00000177133 (1.6)	ZNF613 (1.6)	BMP7 (1.5)
MP:0006316	increased urine sodium level	0.63	>=0.20	MARVELD3 (3.8)	SLC22A18AS (3.3)	ENSG00000247225 (2.9)	RXFP2 (2.6)	ADAMTS16 (2.5)	ENSG00000177133 (2.3)	MECOM (2.3)	LYPLAL1 (2.1)	CHST4 (1.7)	EFEMP1 (1.7)
ENSG00000104897	SF3A2 PPI subnetwork	0.63	>=0.20	FNBP4 (4.5)	DHX38 (3.6)	IST1 (3.1)	PSMC3 (2.7)	KIAA0947 (2.6)	CWC27 (2.5)	RRP15 (2.4)	CELF1 (2.3)	NUP160 (2.2)	CCDC66 (2.2)
GO:0006958	complement activation, classical pathway	0.63	>=0.20	CHST4 (4.2)	TAT (3.7)	HP (3.0)	ZNF19 (3.0)	AGXT (2.9)	WBSCR28 (2.4)	DHODH (2.4)	NR1H3 (2.3)	SPSB1 (1.9)	DNAJC27 (1.8)
GO:0006639	acylglycerol metabolic process	0.63	>=0.20	NR1H3 (2.5)	PTPMT1 (2.5)	ENSG00000245954 (2.4)	HP (2.3)	TAT (2.2)	CALB2 (2.0)	C2orf63 (1.9)	WBSCR28 (1.7)	AGXT (1.7)	ENSG00000224186 (1.6)
MP:0004948	abnormal neuronal precursor proliferation	0.63	>=0.20	LIMK1 (2.9)	HAND2 (2.7)	EBF2 (2.4)	RNF112 (2.4)	ENSG00000214353 (2.1)	SMAD7 (2.0)	PROK2 (1.9)	CCDC66 (1.9)	FAM159A (1.9)	AGXT (1.9)
GO:0032129	histone deacetylase activity (H3-K9 specific)	0.63	>=0.20	ZNF821 (2.5)	DENND1A (2.4)	ZNF438 (2.1)	SHKBP1 (2.0)	C6orf195 (1.9)	HAND2 (1.9)	RUNX2 (1.6)	KDM4C (1.5)	AIG1 (1.5)	FAM116A (1.4)
GO:0046969	NAD-dependent histone deacetylase activity (H3-K9 specific)	0.63	>=0.20	ZNF821 (2.5)	DENND1A (2.4)	ZNF438 (2.1)	SHKBP1 (2.0)	C6orf195 (1.9)	HAND2 (1.9)	RUNX2 (1.6)	KDM4C (1.5)	AIG1 (1.5)	FAM116A (1.4)
ENSG00000148798	INA PPI subnetwork	0.63	>=0.20	CELF1 (2.7)	RTN4 (2.6)	ENSG00000254560 (2.4)	SPTBN1 (2.2)	MAP2K4 (2.2)	ADAMTS6 (2.0)	ANKFN1 (2.0)	PHLPP2 (2.0)	CCDC66 (2.0)	AP1G1 (1.8)
ENSG00000115415	STAT1 PPI subnetwork	0.63	>=0.20	ZFP36L2 (2.4)	ARHGEF3 (2.1)	SPI1 (2.0)	NCOA1 (1.9)	TMEM204 (1.8)	NR1H3 (1.7)	RREB1 (1.7)	ACP2 (1.7)	TWIST2 (1.6)	TLK2 (1.4)
GO:0005881	cytoplasmic microtubule	0.63	>=0.20	CCDC104 (3.0)	IFT140 (2.9)	TSSK1B (2.3)	CDCA2 (2.3)	DNAJC27 (2.2)	MAP2K4 (2.2)	SLC39A13 (2.1)	WBSCR28 (2.1)	CDKN3 (2.0)	CENPO (1.9)
GO:0035253	ciliary rootlet	0.63	>=0.20	SPTBN1 (2.4)	CCDC66 (2.1)	RNU6-64 (2.0)	DENND1A (2.0)	INADL (2.0)	ENSG00000254560 (1.8)	ZNF821 (1.8)	PRRG4 (1.8)	B4GALNT3 (1.7)	RNF112 (1.7)
GO:0006833	water transport	0.63	>=0.20	ENSG00000233147 (3.3)	GPR45 (3.1)	DNAJC27 (2.5)	SLC22A18AS (2.4)	DMRT2 (2.1)	WBSCR28 (1.8)	RNF112 (1.8)	MECOM (1.8)	ENSG00000247324 (1.6)	HYDIN (1.5)
GO:0031272	regulation of pseudopodium assembly	0.63	>=0.20	CHST4 (2.6)	GPR45 (2.2)	LTBP4 (2.2)	ADAMTS16 (1.9)	ZNF350 (1.9)	ZNF615 (1.9)	HYDIN (1.9)	ENSG00000254349 (1.6)	ENSG00000162997 (1.5)	NR1H3 (1.5)
GO:0051313	attachment of spindle microtubules to chromosome	0.63	>=0.20	CENPO (4.4)	ENSG00000245954 (3.8)	CDCA2 (3.5)	DLEU1 (3.0)	CDKN3 (2.9)	FAM159A (2.7)	DNAJC27 (2.6)	KCTD9 (2.5)	GNRH1 (2.4)	FTSJD1 (2.3)
ENSG00000198612	COPS8 PPI subnetwork	0.63	>=0.20	LYPLAL1 (2.8)	STAU2 (2.6)	MAP2K4 (2.3)	ENSG00000224186 (2.2)	RXFP2 (2.1)	NDUFS3 (2.1)	SMEK2 (2.0)	NEIL2 (1.9)	PSMC3 (1.7)	LIMK1 (1.6)
ENSG00000196218	RYR1 PPI subnetwork	0.63	>=0.20	EFR3B (2.8)	RAPSN (2.7)	DPF3 (2.6)	ENSG00000229619 (2.5)	PRKCE (1.8)	STAU2 (1.8)	RNF112 (1.6)	HMCN2 (1.5)	ENSG00000247225 (1.5)	TSSK1B (1.4)
REACTOME_GROWTH_HORMONE_RECEPTOR_SIGNALING	REACTOME_GROWTH_HORMONE_RECEPTOR_SIGNALING	0.63	>=0.20	CLEC16A (3.3)	ARHGEF3 (3.3)	SPI1 (2.4)	SPSB1 (2.0)	FAM83B (1.8)	NCOA1 (1.8)	ENSG00000249082 (1.5)	ENSG00000224186 (1.5)	B4GALNT3 (1.4)	RUNX2 (1.3)
MP:0005407	hyperalgesia	0.63	>=0.20	GPR45 (3.5)	CALB2 (2.9)	DMRT2 (2.8)	ENSG00000244535 (2.4)	RET (2.3)	SPATA12 (2.2)	WT1-AS (1.9)	GNRH1 (1.8)	ROBO2 (1.8)	PRKCE (1.5)
GO:0000718	nucleotide-excision repair, DNA damage removal	0.63	>=0.20	C6orf195 (3.9)	KBTBD4 (2.6)	DDB2 (2.4)	CWC27 (2.2)	ZNF350 (2.2)	CCDC104 (2.2)	ZNF614 (2.1)	ZNF23 (2.0)	AGBL2 (2.0)	TXNL4B (1.9)
GO:0044349	DNA excision	0.63	>=0.20	C6orf195 (3.9)	KBTBD4 (2.6)	DDB2 (2.4)	CWC27 (2.2)	ZNF350 (2.2)	CCDC104 (2.2)	ZNF614 (2.1)	ZNF23 (2.0)	AGBL2 (2.0)	TXNL4B (1.9)
ENSG00000152056	AP1S3 PPI subnetwork	0.63	>=0.20	VAC14 (4.6)	IST1 (3.5)	PHLPP2 (2.6)	MARVELD3 (2.5)	DENND1A (2.4)	MADD (2.3)	DHX38 (2.2)	SHKBP1 (2.2)	KDM4C (2.2)	C2orf63 (2.0)
ENSG00000119866	BCL11A PPI subnetwork	0.63	>=0.20	MLL3 (3.0)	NCOA1 (2.7)	THADA (2.4)	KDM4C (2.2)	RUNX2 (2.1)	RREB1 (2.0)	DHX38 (1.8)	ZNF613 (1.7)	SHKBP1 (1.7)	RXFP2 (1.6)
ENSG00000100151	PICK1 PPI subnetwork	0.63	>=0.20	CCDC85A (3.0)	ERC2 (2.3)	PRKCE (2.2)	WT1 (2.1)	ANKFN1 (2.0)	RXFP2 (2.0)	HMGA2 (1.9)	CHST4 (1.8)	GPR45 (1.8)	CALB2 (1.7)
ENSG00000067560	RHOA PPI subnetwork	0.63	>=0.20	SPTBN1 (3.6)	DOCK5 (2.9)	CCDC88A (2.9)	PTPRJ (2.8)	INADL (2.4)	LIMK1 (2.3)	TGFB2 (2.2)	CAV2 (2.2)	SPSB1 (2.2)	RTN4 (2.1)
MP:0001696	failure to gastrulate	0.63	>=0.20	C8orf49 (4.6)	MAP2K4 (3.1)	SPSB1 (2.8)	SMAD7 (2.5)	MCC (2.3)	FAM83B (2.2)	ADAMTS16 (2.1)	CAV2 (1.7)	PDE12 (1.6)	EFEMP1 (1.5)
ENSG00000107371	EXOSC3 PPI subnetwork	0.63	>=0.20	ZNHIT6 (4.1)	THADA (4.1)	CWC27 (3.6)	DHODH (3.6)	RRP15 (3.3)	MTIF2 (3.0)	YTHDC2 (2.9)	PNPT1 (2.8)	TELO2 (2.7)	DHX38 (2.6)
GO:0042744	hydrogen peroxide catabolic process	0.63	>=0.20	ENSG00000247225 (3.3)	PROK2 (2.9)	ENSG00000238018 (1.9)	ENSG00000245954 (1.9)	ACTRT2 (1.8)	CCDC85A (1.7)	C1QTNF4 (1.6)	WBSCR28 (1.5)	WT1-AS (1.5)	GPX7 (1.4)
MP:0000920	abnormal myelination	0.63	>=0.20	ENSG00000233147 (2.7)	SPTBN1 (2.0)	CRISPLD2 (1.9)	THBS2 (1.9)	ENSG00000162997 (1.8)	RTN4 (1.7)	DNAJC27 (1.7)	ENSG00000177133 (1.6)	EBF2 (1.4)	FBLN2 (1.4)
REACTOME_NONSENSE_MEDIATED_DECAY_ENHANCED_BY_THE_EXON_JUNCTION_COMPLEX	REACTOME_NONSENSE_MEDIATED_DECAY_ENHANCED_BY_THE_EXON_JUNCTION_COMPLEX	0.63	>=0.20	PTRHD1 (3.7)	C2orf63 (2.7)	EIF3M (2.6)	FNBP4 (2.6)	TXNL4B (2.6)	ENSG00000254349 (2.2)	TLK2 (2.2)	RPS27A (2.1)	ENSG00000237887 (1.9)	ENSG00000244535 (1.9)
REACTOME_NONSENSE:MEDIATED_DECAY	REACTOME_NONSENSE:MEDIATED_DECAY	0.63	>=0.20	PTRHD1 (3.7)	C2orf63 (2.7)	EIF3M (2.6)	FNBP4 (2.6)	TXNL4B (2.6)	ENSG00000254349 (2.2)	TLK2 (2.2)	RPS27A (2.1)	ENSG00000237887 (1.9)	ENSG00000244535 (1.9)
GO:0004725	protein tyrosine phosphatase activity	0.63	>=0.20	MADD (2.9)	ARHGEF3 (2.7)	ADCY3 (2.3)	FAM116A (2.3)	DMRT2 (2.0)	MECOM (2.0)	DOCK5 (2.0)	CCDC88A (2.0)	WT1 (1.9)	HMGA2 (1.9)
ENSG00000128609	NDUFA5 PPI subnetwork	0.63	>=0.20	NDUFS3 (5.4)	MTCH2 (3.9)	PTPMT1 (2.7)	PTRHD1 (2.3)	RPS27A (2.1)	MTIF2 (2.0)	SLMAP (1.9)	DENND1A (1.9)	PSMC3 (1.8)	SLC39A13 (1.7)
ENSG00000162702	ZNF281 PPI subnetwork	0.63	>=0.20	PNPT1 (3.5)	PDE12 (3.1)	RPS27A (3.0)	SREK1IP1 (2.2)	MTIF2 (2.2)	LINC00312 (1.9)	DHX38 (1.9)	RASGEF1A (1.7)	TWIST2 (1.6)	ZFP36L2 (1.6)
ENSG00000136982	DSCC1 PPI subnetwork	0.63	>=0.20	UHRF1 (5.2)	CDKN3 (4.3)	TELO2 (3.3)	CENPO (3.1)	PTRHD1 (3.0)	PSMC3 (2.6)	CDCA2 (2.4)	DDB2 (2.3)	NUP160 (2.3)	ENSG00000238018 (1.9)
ENSG00000149923	PPP4C PPI subnetwork	0.63	>=0.20	EIF3M (3.3)	PSMC3 (3.1)	IST1 (3.0)	C2orf63 (2.5)	MTCH2 (2.5)	HYDIN (2.5)	RPS27A (2.1)	DHX38 (1.8)	AP1G1 (1.8)	FAM83B (1.7)
ENSG00000158560	DYNC1I1 PPI subnetwork	0.63	>=0.20	CCDC104 (3.7)	RTN4 (3.6)	ENSG00000233147 (2.5)	SPTBN1 (2.4)	B4GALNT3 (2.3)	CCDC88A (2.3)	PTRHD1 (2.1)	CCDC66 (2.0)	RPS27A (2.0)	EBF2 (1.9)
ENSG00000198626	RYR2 PPI subnetwork	0.63	>=0.20	C2orf54 (3.0)	CELF1 (2.9)	TAT (2.8)	ENSG00000228536 (2.5)	DENND1A (2.4)	SMAD3 (2.3)	FAM116A (2.0)	DPF3 (2.0)	PITX1 (1.9)	CCDC88A (1.8)
GO:0005319	lipid transporter activity	0.63	>=0.20	AGXT (4.0)	HP (2.9)	NR1H3 (2.6)	HMCN2 (2.4)	LIMK1 (2.2)	ACP2 (2.2)	CLEC16A (2.0)	TAT (2.0)	AIG1 (1.9)	COL8A1 (1.7)
GO:0035145	exon-exon junction complex	0.63	>=0.20	TXNL4B (4.8)	FNBP4 (3.2)	ZNHIT6 (2.9)	TLK2 (2.4)	CCDC66 (2.1)	CSGALNACT2 (2.0)	C1QTNF4 (1.8)	ENSG00000254349 (1.7)	CWC27 (1.7)	ENSG00000249082 (1.6)
ENSG00000129351	ILF3 PPI subnetwork	0.63	>=0.20	FNBP4 (3.5)	CCDC66 (2.7)	PNPT1 (2.6)	EIF3M (2.5)	PSMC3 (2.4)	CWC27 (2.4)	NUP160 (2.3)	CCDC104 (2.3)	RRP15 (2.2)	RTN4 (2.1)
GO:0031252	cell leading edge	0.63	>=0.20	DOCK5 (3.3)	SPTBN1 (3.3)	LIMK1 (3.0)	SLC39A13 (3.0)	FILIP1L (2.9)	ATXN1L (2.4)	CAV2 (2.4)	PTPRJ (2.3)	IL17RD (2.2)	TGFB2 (2.2)
ENSG00000154143	PANX3 PPI subnetwork	0.63	>=0.20	MLL3 (3.6)	THADA (2.8)	NCOA1 (2.8)	KDM4C (2.5)	ZFP36L2 (2.0)	EBF2 (1.9)	DHX38 (1.8)	RREB1 (1.8)	AGBL2 (1.7)	PRKCE (1.6)
MP:0004139	abnormal gastric parietal cell morphology	0.63	>=0.20	ENSG00000177133 (5.4)	B4GALNT3 (5.1)	GATA4 (3.5)	GPR45 (2.9)	MECOM (1.9)	C8orf49 (1.7)	PITX1 (1.5)	RNF112 (1.5)	PTPMT1 (1.5)	FILIP1L (1.3)
GO:0005637	nuclear inner membrane	0.63	>=0.20	FAM208A (3.0)	CSGALNACT2 (2.8)	PTPMT1 (2.7)	PITX1 (2.5)	KDM4C (2.5)	RAPSN (2.2)	RTN4 (2.1)	ARHGEF3 (1.9)	ENSG00000249082 (1.9)	ADCY3 (1.9)
REACTOME_O:LINKED_GLYCOSYLATION_OF_MUCINS	REACTOME_O:LINKED_GLYCOSYLATION_OF_MUCINS	0.63	>=0.20	B4GALNT3 (3.0)	CHST4 (3.0)	C2orf54 (2.5)	MARVELD3 (2.3)	PMFBP1 (2.0)	HMCN2 (1.9)	RNU6-64 (1.7)	SEMA3A (1.5)	TSSK1B (1.4)	DOCK5 (1.3)
REACTOME_INTERLEUKIN:1_SIGNALING	REACTOME_INTERLEUKIN:1_SIGNALING	0.63	>=0.20	PROK2 (5.3)	ENSG00000226491 (2.2)	ARHGEF3 (1.8)	ENSG00000254560 (1.8)	ENSG00000250748 (1.8)	NEIL2 (1.7)	CSGALNACT2 (1.7)	SMAD3 (1.6)	ZNF350 (1.5)	PRKCE (1.5)
ENSG00000196700	ZNF512B PPI subnetwork	0.63	>=0.20	DHX38 (3.5)	ATXN1L (3.1)	ZNF821 (2.4)	ZNF613 (2.2)	PDE12 (2.2)	CCDC66 (1.9)	CCDC88A (1.9)	IST1 (1.9)	SMEK2 (1.9)	IL17RD (1.8)
REACTOME_DNA_STRAND_ELONGATION	REACTOME_DNA_STRAND_ELONGATION	0.63	>=0.20	UHRF1 (6.7)	DDB2 (4.7)	NUP160 (3.9)	CENPO (3.9)	C3orf26 (2.8)	CDKN3 (2.6)	CDCA2 (2.1)	TELO2 (2.0)	RASGEF1A (1.8)	LINC00312 (1.3)
REACTOME_MRNA_DECAY_BY_3_TO_5_EXORIBONUCLEASE	REACTOME_MRNA_DECAY_BY_3_TO_5_EXORIBONUCLEASE	0.63	>=0.20	DHODH (4.7)	RRP15 (3.5)	DLEU1 (2.9)	C3orf26 (2.7)	ZNHIT6 (2.3)	SRFBP1 (2.3)	NUP160 (2.2)	DNAJC27-AS1 (2.0)	CCDC66 (1.7)	CWC27 (1.7)
GO:0009791	post-embryonic development	0.63	>=0.20	ZNF614 (4.0)	FAM83B (3.9)	SMEK2 (2.1)	PITX1 (2.0)	PMFBP1 (1.9)	ACP2 (1.7)	CSGALNACT2 (1.6)	RXFP2 (1.5)	FAM208A (1.5)	IFT140 (1.5)
GO:0006638	neutral lipid metabolic process	0.63	>=0.20	ENSG00000245954 (2.4)	NR1H3 (2.4)	PTPMT1 (2.4)	HP (2.3)	TAT (2.2)	CALB2 (1.9)	C2orf63 (1.8)	AGXT (1.7)	ENSG00000224186 (1.7)	RTN4 (1.6)
GO:0042379	chemokine receptor binding	0.63	>=0.20	ACP2 (2.0)	NR1H3 (1.9)	BMP2 (1.8)	ENSG00000244535 (1.6)	SPI1 (1.6)	PROK2 (1.5)	ENSG00000228536 (1.5)	MFAP4 (1.4)	VAC14 (1.3)	ENSG00000233147 (1.2)
GO:0016891	endoribonuclease activity, producing 5'-phosphomonoesters	0.63	>=0.20	KIAA0947 (3.4)	C3orf26 (3.2)	PTPMT1 (2.3)	DHODH (2.3)	CENPO (2.2)	RRP15 (2.1)	SRFBP1 (2.1)	NUP160 (2.1)	ZNF438 (2.1)	THADA (1.9)
GO:0019363	pyridine nucleotide biosynthetic process	0.63	>=0.20	RNU6-64 (3.2)	ENSG00000226491 (3.1)	PMFBP1 (2.6)	DNAJC27-AS1 (2.5)	ENSG00000254560 (2.4)	LYPLAL1 (2.3)	C2orf54 (1.9)	SLC22A18AS (1.8)	DPF3 (1.8)	DENND1A (1.6)
GO:0072525	pyridine-containing compound biosynthetic process	0.63	>=0.20	RNU6-64 (3.2)	ENSG00000226491 (3.1)	PMFBP1 (2.6)	DNAJC27-AS1 (2.5)	ENSG00000254560 (2.4)	LYPLAL1 (2.3)	C2orf54 (1.9)	SLC22A18AS (1.8)	DPF3 (1.8)	DENND1A (1.6)
GO:0030175	filopodium	0.63	>=0.20	ARHGEF3 (3.8)	SPTBN1 (2.3)	ENSG00000177133 (2.2)	CAV2 (2.2)	ENSG00000214353 (2.1)	FAM208A (2.0)	SEMA3A (1.9)	CALB2 (1.9)	ZNF613 (1.8)	SPATA12 (1.7)
ENSG00000132383	RPA1 PPI subnetwork	0.63	>=0.20	UHRF1 (4.8)	DDB2 (4.3)	NUP160 (4.1)	C3orf26 (3.2)	CENPO (3.2)	THADA (2.4)	TELO2 (2.4)	CDCA2 (2.3)	MTIF2 (2.3)	PNPT1 (2.2)
ENSG00000116641	DOCK7 PPI subnetwork	0.63	>=0.20	ATXN1L (3.9)	SPTBN1 (2.2)	PHLPP2 (2.1)	ENSG00000238018 (2.0)	GNRH1 (2.0)	ARF4 (2.0)	INADL (1.9)	ENSG00000229619 (1.7)	MAP2K4 (1.7)	LIMK1 (1.6)
ENSG00000198730	CTR9 PPI subnetwork	0.63	>=0.20	CWC27 (3.6)	AP1G1 (2.6)	MADD (2.3)	KBTBD4 (2.1)	KIAA0947 (2.1)	ZNHIT6 (2.0)	ZNF613 (2.0)	FNBP4 (1.9)	THADA (1.9)	RNU6-64 (1.9)
GO:0016757	transferase activity, transferring glycosyl groups	0.63	>=0.20	GPX7 (2.7)	CHST4 (2.5)	SLC39A13 (2.4)	ADAMTS16 (2.0)	DOCK5 (1.7)	HMCN2 (1.6)	KDM4C (1.5)	FAM208A (1.5)	ENSG00000244535 (1.5)	ACP2 (1.5)
GO:0030835	negative regulation of actin filament depolymerization	0.63	>=0.20	C6orf195 (3.4)	SPATA12 (2.7)	ZNF350 (2.6)	B4GALNT3 (2.4)	ZNF613 (2.3)	PMFBP1 (2.2)	INADL (2.2)	ENSG00000247324 (1.9)	IFT140 (1.8)	MARVELD3 (1.6)
GO:0000080	G1 phase of mitotic cell cycle	0.63	>=0.20	ENSG00000254349 (2.8)	DLEU1 (2.4)	DDB2 (2.2)	ACTRT2 (2.0)	CCDC66 (1.9)	PRRG4 (1.9)	C6orf195 (1.6)	ZNF23 (1.5)	C3orf26 (1.4)	TXNL4B (1.3)
GO:0033202	DNA helicase complex	0.63	>=0.20	FAM208A (2.8)	PTRHD1 (2.4)	CWC27 (2.3)	RRP15 (2.2)	PSMC3 (2.1)	C3orf26 (2.0)	ZNF613 (1.7)	DHX38 (1.6)	SLMAP (1.6)	KCTD9 (1.5)
GO:0031011	Ino80 complex	0.63	>=0.20	FAM208A (2.8)	PTRHD1 (2.4)	CWC27 (2.3)	RRP15 (2.2)	PSMC3 (2.1)	C3orf26 (2.0)	ZNF613 (1.7)	DHX38 (1.6)	SLMAP (1.6)	KCTD9 (1.5)
ENSG00000151067	CACNA1C PPI subnetwork	0.63	>=0.20	PRKCE (3.0)	DPF3 (2.2)	CELF1 (2.2)	RASGEF1A (2.1)	ARHGEF3 (2.0)	ENSG00000228536 (1.9)	RNF112 (1.8)	STAU2 (1.8)	SMAD3 (1.8)	ROBO2 (1.7)
GO:0042531	positive regulation of tyrosine phosphorylation of STAT protein	0.64	>=0.20	ZNF717 (2.9)	LINC00486 (2.7)	DNAJC27 (2.5)	ENSG00000244535 (2.2)	GPR45 (2.2)	FTSJD1 (2.2)	ACTRT2 (2.0)	WBSCR28 (1.9)	ZNF438 (1.6)	PHLPP2 (1.5)
ENSG00000105372	RPS19 PPI subnetwork	0.64	>=0.20	EIF3M (5.2)	RPS27A (2.7)	ZNHIT6 (2.6)	PSMC3 (2.4)	FNBP4 (2.2)	RRP15 (2.1)	PDE12 (2.0)	FTSJD1 (1.6)	ZNF23 (1.5)	ENSG00000229619 (1.5)
GO:0009635	response to herbicide	0.64	>=0.20	DNAH12 (3.6)	ENSG00000233147 (3.4)	ANKFN1 (3.2)	PMFBP1 (2.6)	GPR45 (1.9)	C2orf63 (1.9)	SREK1IP1 (1.8)	ENSG00000226491 (1.8)	ACTRT2 (1.8)	ENSG00000247225 (1.7)
REACTOME_ABC:FAMILY_PROTEINS_MEDIATED_TRANSPORT	REACTOME_ABC:FAMILY_PROTEINS_MEDIATED_TRANSPORT	0.64	>=0.20	CLEC16A (2.4)	RET (2.2)	COL24A1 (2.0)	FILIP1L (2.0)	TAT (2.0)	ACP2 (1.8)	ENSG00000238018 (1.8)	LYPLAL1 (1.7)	MADD (1.6)	AGBL2 (1.6)
ENSG00000143815	LBR PPI subnetwork	0.64	>=0.20	CELF1 (2.4)	FAM208A (2.4)	ACTRT2 (2.2)	ZNF23 (1.8)	PMFBP1 (1.8)	DMRT2 (1.7)	PTPMT1 (1.6)	CCDC85A (1.6)	WBSCR28 (1.4)	PROK2 (1.3)
GO:0032844	regulation of homeostatic process	0.64	>=0.20	GPR45 (2.8)	ENSG00000223842 (2.8)	ZNF614 (2.5)	ENSG00000228536 (2.1)	C1QTNF4 (2.1)	CCDC85A (2.0)	HYDIN (1.9)	FAM83B (1.6)	CALB2 (1.6)	RNF112 (1.5)
GO:0004721	phosphoprotein phosphatase activity	0.64	>=0.20	FAM116A (3.7)	MADD (2.7)	DOCK5 (2.6)	ARHGEF3 (2.2)	ATXN1L (2.2)	SLMAP (2.1)	MAP2K4 (2.0)	KCTD9 (2.0)	ADCY3 (1.8)	CCDC88A (1.8)
GO:0032319	regulation of Rho GTPase activity	0.64	>=0.20	ZNF438 (3.2)	ENSG00000237887 (2.4)	SPATA12 (2.4)	LINC00486 (2.3)	MARVELD3 (2.1)	LIMK1 (2.0)	MAP2K4 (2.0)	SEMA3A (1.8)	DOCK5 (1.8)	STAU2 (1.7)
GO:0019829	cation-transporting ATPase activity	0.64	>=0.20	RTN4 (2.6)	STAU2 (2.5)	ZNF438 (2.4)	NDUFS3 (2.4)	DNAJC27 (2.2)	COL24A1 (2.2)	MADD (2.2)	MTCH2 (2.1)	IST1 (1.9)	VAC14 (1.9)
MP:0010254	nuclear cataracts	0.64	>=0.20	DPF3 (2.3)	SLC22A18AS (2.2)	RAPSN (2.0)	GPR45 (1.9)	DOCK5 (1.9)	MCC (1.8)	B4GALNT3 (1.8)	ENSG00000237887 (1.7)	EFR3B (1.6)	GATA4 (1.6)
ENSG00000039068	CDH1 PPI subnetwork	0.64	>=0.20	CAV2 (3.3)	DOCK5 (3.3)	SPTBN1 (2.8)	RTN4 (2.3)	TGFB2 (2.1)	MSRB3 (1.9)	MCC (1.9)	SMEK2 (1.9)	AP1G1 (1.7)	FAM83B (1.7)
ENSG00000130956	HABP4 PPI subnetwork	0.64	>=0.20	KDM4C (2.9)	RASGEF1A (2.6)	GNRH1 (2.6)	KBTBD4 (2.6)	MAP2K4 (2.1)	BMP5 (1.9)	ENSG00000245954 (1.8)	DDB2 (1.8)	ZNF438 (1.6)	PRKCE (1.6)
ENSG00000204628	GNB2L1 PPI subnetwork	0.64	>=0.20	RRP15 (4.1)	ZNHIT6 (3.9)	SRFBP1 (3.7)	EIF3M (3.4)	CWC27 (3.2)	KIAA0947 (2.9)	THADA (2.9)	DHODH (2.8)	DHX38 (2.6)	TELO2 (2.5)
GO:0046164	alcohol catabolic process	0.64	>=0.20	ENSG00000249082 (2.3)	ACTRT2 (2.2)	TSSK1B (2.0)	KDM4C (2.0)	MTCH2 (2.0)	WBSCR28 (2.0)	ENSG00000254560 (1.9)	LYPLAL1 (1.9)	ZNF717 (1.8)	ENSG00000214353 (1.8)
GO:0015838	betaine transport	0.64	>=0.20	ZNF615 (4.3)	ZNF350 (3.2)	ENSG00000247225 (2.8)	ZNF613 (2.8)	PHLPP2 (2.7)	DNAJC27 (2.1)	ACTRT2 (2.0)	ENSG00000254349 (1.9)	MSRB3 (1.9)	ZNF438 (1.9)
GO:0015879	carnitine transport	0.64	>=0.20	ZNF615 (4.3)	ZNF350 (3.2)	ENSG00000247225 (2.8)	ZNF613 (2.8)	PHLPP2 (2.7)	DNAJC27 (2.1)	ACTRT2 (2.0)	ENSG00000254349 (1.9)	MSRB3 (1.9)	ZNF438 (1.9)
ENSG00000131941	RHPN2 PPI subnetwork	0.64	>=0.20	C2orf54 (4.5)	INADL (3.7)	MARVELD3 (3.6)	ATXN1L (2.2)	DOCK5 (1.9)	PITX1 (1.8)	CAV2 (1.8)	PRRG4 (1.7)	ZFP36L2 (1.7)	ENSG00000214353 (1.6)
ENSG00000119401	TRIM32 PPI subnetwork	0.64	>=0.20	INADL (3.6)	C2orf54 (3.4)	MARVELD3 (3.0)	PRRG4 (2.4)	ENSG00000214353 (2.1)	DOCK5 (1.7)	DENND1A (1.6)	RUNX2 (1.6)	CAV2 (1.6)	HMGA2 (1.4)
MP:0002856	abnormal vestibular ganglion morphology	0.64	>=0.20	ENSG00000245954 (2.9)	CCDC85A (2.6)	TGFB2 (2.5)	ADCY3 (2.4)	ENSG00000247225 (2.2)	LYPLAL1 (2.2)	PMFBP1 (2.2)	YTHDC2 (2.1)	MCC (2.1)	EBF2 (2.1)
GO:0034614	cellular response to reactive oxygen species	0.64	>=0.20	PROK2 (2.9)	ENSG00000245954 (2.5)	PTRHD1 (1.7)	LINC00312 (1.5)	PTPRJ (1.4)	HP (1.3)	PMFBP1 (1.3)	ADAMTSL3 (1.3)	C1QTNF4 (1.3)	DNAJC27-AS1 (1.3)
GO:0006417	regulation of translation	0.64	>=0.20	RPS27A (3.6)	EIF3M (2.5)	C2orf63 (2.4)	CCDC66 (2.4)	CELF1 (2.2)	SMEK2 (2.0)	ENSG00000229619 (2.0)	TLK2 (1.9)	ZNF23 (1.9)	CWC27 (1.9)
GO:0046578	regulation of Ras protein signal transduction	0.64	>=0.20	LIMK1 (2.8)	ATXN1L (2.7)	DENND1A (2.6)	DOCK5 (2.4)	MADD (2.4)	MAP2K4 (2.2)	EFR3B (2.2)	ENSG00000245954 (2.1)	STAU2 (2.1)	CCDC85A (2.0)
ENSG00000125695	STRADA PPI subnetwork	0.64	>=0.20	ENSG00000254349 (2.5)	CRISPLD2 (2.5)	HYDIN (2.1)	GPR45 (2.0)	RTN4 (2.0)	CCDC66 (1.6)	HMGA2 (1.6)	DMRT2 (1.3)	LTBP1 (1.3)	TGFB2 (1.3)
GO:0046625	sphingolipid binding	0.64	>=0.20	ARHGEF3 (3.8)	ADAMTS16 (3.6)	GPX7 (3.0)	GATA4 (2.5)	SREK1IP1 (2.3)	ZNF717 (2.3)	TELO2 (2.1)	ENSG00000256746 (1.9)	PRKCE (1.9)	ENSG00000237887 (1.9)
REACTOME_JNK_C:JUN_KINASES_PHOSPHORYLATION_AND__ACTIVATION_MEDIATED_BY_ACTIVATED_HUMAN_TAK1	REACTOME_JNK_C:JUN_KINASES_PHOSPHORYLATION_AND__ACTIVATION_MEDIATED_BY_ACTIVATED_HUMAN_TAK1	0.64	>=0.20	HYDIN (2.2)	PHLPP2 (2.1)	SMAD3 (2.0)	NEIL2 (1.9)	PRKCE (1.9)	MTIF2 (1.8)	RET (1.7)	PRRG4 (1.7)	ENSG00000226491 (1.7)	IST1 (1.6)
REACTOME_CROSS:PRESENTATION_OF_SOLUBLE_EXOGENOUS_ANTIGENS_ENDOSOMES	REACTOME_CROSS:PRESENTATION_OF_SOLUBLE_EXOGENOUS_ANTIGENS_ENDOSOMES	0.64	>=0.20	PSMC3 (6.3)	MTCH2 (4.4)	NDUFS3 (3.3)	CCDC104 (2.2)	PTRHD1 (1.8)	AP1G1 (1.8)	KCTD9 (1.6)	EIF3M (1.5)	ENSG00000228536 (1.5)	SHKBP1 (1.4)
ENSG00000163956	LRPAP1 PPI subnetwork	0.64	>=0.20	KDM4C (2.8)	MLL3 (2.7)	ADCY3 (2.4)	ENSG00000229619 (2.3)	MSRB3 (2.2)	ENSG00000247324 (2.1)	PTPMT1 (2.0)	PRRG4 (1.9)	DHX38 (1.6)	THADA (1.5)
ENSG00000184575	XPOT PPI subnetwork	0.64	>=0.20	RPS27A (4.4)	AP1G1 (2.9)	MTIF2 (2.7)	ENSG00000224186 (2.5)	CELF1 (2.3)	MTCH2 (2.3)	PTPMT1 (2.2)	NEIL2 (2.1)	TELO2 (2.1)	EIF3M (2.0)
ENSG00000064999	ANKS1A PPI subnetwork	0.64	>=0.20	INADL (4.2)	MARVELD3 (4.1)	C2orf54 (4.0)	SMAD3 (2.2)	DOCK5 (2.2)	ATXN1L (1.9)	PRRG4 (1.8)	SPTBN1 (1.8)	ANKFN1 (1.7)	DENND1A (1.6)
GO:0033151	V(D)J recombination	0.64	>=0.20	ENSG00000245954 (4.5)	SPATA12 (3.4)	CCDC66 (2.5)	CCDC88A (2.4)	ZNF613 (2.1)	CWC27 (2.0)	C6orf195 (1.8)	DENND1A (1.7)	CCDC104 (1.7)	FTSJD1 (1.7)
GO:0032592	integral to mitochondrial membrane	0.64	>=0.20	NDUFS3 (2.9)	PTPMT1 (2.5)	PNPT1 (2.1)	MTCH2 (1.9)	MAP2K4 (1.9)	TELO2 (1.9)	SREK1IP1 (1.8)	DHODH (1.8)	MTIF2 (1.7)	ENSG00000247324 (1.7)
KEGG_SPLICEOSOME	KEGG_SPLICEOSOME	0.64	>=0.20	DHX38 (3.8)	CWC27 (3.2)	PSMC3 (3.0)	RRP15 (2.9)	FNBP4 (2.6)	ZNHIT6 (2.5)	NUP160 (2.2)	C3orf26 (2.1)	KIAA0947 (1.9)	IST1 (1.7)
GO:0050994	regulation of lipid catabolic process	0.64	>=0.20	ENSG00000238018 (2.6)	ATXN1L (2.5)	CALB2 (2.5)	NR1H3 (2.1)	AIG1 (1.8)	WT1-AS (1.8)	TAT (1.8)	AGXT (1.7)	FAM159A (1.6)	TWIST2 (1.6)
GO:0046425	regulation of JAK-STAT cascade	0.64	>=0.20	LINC00486 (2.7)	FTSJD1 (2.6)	GPR45 (2.4)	ENSG00000244535 (2.4)	WBSCR28 (2.4)	ENSG00000249082 (2.2)	RUNX2 (2.0)	DNAJC27 (1.9)	MCC (1.9)	ZNF717 (1.9)
ENSG00000126561	STAT5A PPI subnetwork	0.64	>=0.20	ZFP36L2 (2.9)	NCOA1 (2.8)	CCDC88A (2.4)	PTPRJ (2.1)	ENSG00000256746 (1.9)	CENPO (1.9)	SMEK2 (1.8)	FAM83B (1.8)	TMEM204 (1.8)	WNT5A (1.7)
ENSG00000129824	RPS4Y1 PPI subnetwork	0.64	>=0.20	EIF3M (5.3)	RPS27A (2.9)	PTRHD1 (2.4)	ENSG00000244535 (2.4)	PDE12 (2.0)	ENSG00000237887 (2.0)	C2orf63 (2.0)	FNBP4 (2.0)	SRFBP1 (1.9)	ZNHIT6 (1.8)
ENSG00000168502	CCDC165 PPI subnetwork	0.64	>=0.20	SPTBN1 (3.6)	MAP2K4 (2.5)	ZNF615 (2.5)	RTN4 (2.2)	STAU2 (2.2)	ZNF614 (2.1)	INADL (2.1)	PTPRJ (2.1)	CCDC88A (2.0)	YTHDC2 (2.0)
ENSG00000184226	PCDH9 PPI subnetwork	0.64	>=0.20	MLL3 (3.5)	THADA (2.9)	NCOA1 (2.8)	RUNX2 (2.4)	KDM4C (2.3)	RREB1 (2.1)	ZFP36L2 (1.9)	DHX38 (1.8)	COL24A1 (1.8)	AGBL2 (1.7)
GO:0005086	ARF guanyl-nucleotide exchange factor activity	0.64	>=0.20	MLL3 (3.8)	MADD (2.9)	EFR3B (2.6)	ATXN1L (2.6)	AP1G1 (2.5)	KDM4C (2.5)	SPI1 (2.4)	ADAMTS16 (2.3)	ENSG00000214353 (2.3)	PTPRJ (2.2)
ENSG00000089818	NECAP1 PPI subnetwork	0.64	>=0.20	IST1 (3.0)	ERC2 (2.6)	ATXN1L (2.5)	MADD (2.3)	SLC22A18AS (2.1)	DENND1A (2.0)	ELN (1.9)	LMCD1 (1.9)	PTPRJ (1.8)	ENSG00000224186 (1.8)
REACTOME_INTERLEUKIN:6_SIGNALING	REACTOME_INTERLEUKIN:6_SIGNALING	0.64	>=0.20	SPSB1 (2.6)	EFEMP1 (2.4)	LINC00312 (2.4)	YTHDC2 (2.3)	FAM208A (2.1)	MLL3 (2.0)	CRISPLD2 (2.0)	MCC (1.9)	KDM4C (1.8)	FILIP1L (1.7)
ENSG00000117560	FASLG PPI subnetwork	0.64	>=0.20	DDB2 (2.8)	GNRH1 (2.8)	ZNF613 (2.6)	PTPRJ (2.5)	ARHGEF3 (2.3)	CAV2 (2.3)	LIMK1 (2.2)	SPTBN1 (1.8)	ENSG00000245954 (1.6)	SMAD3 (1.5)
ENSG00000101161	PRPF6 PPI subnetwork	0.64	>=0.20	FNBP4 (3.8)	DHX38 (3.8)	IST1 (2.7)	NUP160 (2.7)	PSMC3 (2.6)	KBTBD4 (2.5)	CELF1 (2.4)	SMEK2 (2.3)	RRP15 (2.3)	AP1G1 (2.3)
ENSG00000150527	CTAGE5 PPI subnetwork	0.64	>=0.20	HP (4.4)	TAT (4.3)	AGXT (4.3)	PITX1 (3.0)	LTBP1 (2.3)	RREB1 (2.2)	C2orf54 (1.8)	HMCN2 (1.5)	WBSCR28 (1.5)	ENSG00000254560 (1.4)
ENSG00000100412	ACO2 PPI subnetwork	0.64	>=0.20	SRFBP1 (4.2)	RRP15 (3.8)	ZNHIT6 (3.6)	EIF3M (3.3)	DHODH (3.2)	C3orf26 (2.9)	CWC27 (2.9)	PDE12 (2.6)	PNPT1 (2.6)	MTIF2 (2.2)
ENSG00000037241	RPL26L1 PPI subnetwork	0.64	>=0.20	EIF3M (3.6)	PTRHD1 (3.4)	ZNHIT6 (3.0)	PDE12 (3.0)	RRP15 (2.7)	SRFBP1 (2.7)	RPS27A (2.7)	ENSG00000237887 (2.6)	ENSG00000244535 (2.5)	FTSJD1 (1.7)
ENSG00000088832	FKBP1A PPI subnetwork	0.64	>=0.20	MTIF2 (2.6)	ENSG00000224186 (2.4)	CCDC66 (2.4)	HMCN2 (2.4)	CWC27 (2.1)	MSRB3 (2.1)	ZNF613 (2.1)	KDM4C (2.0)	ZNHIT6 (2.0)	SLMAP (2.0)
KEGG_GLYCOSPHINGOLIPID_BIOSYNTHESIS_GLOBO_SERIES	KEGG_GLYCOSPHINGOLIPID_BIOSYNTHESIS_GLOBO_SERIES	0.64	>=0.20	CHST4 (3.3)	ENSG00000249082 (2.6)	PHLPP2 (2.5)	SLC22A18AS (2.5)	ENSG00000250748 (2.1)	HYDIN (1.7)	ENSG00000247225 (1.5)	GPX7 (1.5)	C1QTNF4 (1.4)	TGFB2 (1.3)
GO:0048872	homeostasis of number of cells	0.64	>=0.20	ENSG00000223842 (3.6)	C2orf63 (2.5)	SMEK2 (2.4)	ZFP36L2 (2.2)	PHLPP2 (2.1)	SREK1IP1 (2.0)	ZNF614 (2.0)	ENSG00000244535 (2.0)	ENSG00000254349 (1.9)	TLK2 (1.7)
REACTOME_NONSENSE_MEDIATED_DECAY_INDEPENDENT_OF_THE_EXON_JUNCTION_COMPLEX	REACTOME_NONSENSE_MEDIATED_DECAY_INDEPENDENT_OF_THE_EXON_JUNCTION_COMPLEX	0.64	>=0.20	PTRHD1 (3.8)	EIF3M (3.2)	C2orf63 (2.5)	ENSG00000237887 (2.3)	ENSG00000244535 (2.2)	RPS27A (2.1)	PDE12 (2.0)	ENSG00000224186 (1.8)	ZNF614 (1.8)	ENSG00000254349 (1.7)
MP:0000696	abnormal Peyer's patch morphology	0.64	>=0.20	SPI1 (4.5)	SHKBP1 (3.8)	RASGEF1A (2.5)	VAC14 (2.2)	CLEC16A (2.2)	ENSG00000228536 (2.0)	THADA (2.0)	GNRH1 (1.7)	PROK2 (1.6)	PTPRJ (1.6)
ENSG00000170004	CHD3 PPI subnetwork	0.64	>=0.20	FAM208A (2.4)	SMEK2 (2.3)	ENSG00000249082 (2.2)	CELF1 (2.0)	CCDC104 (1.9)	YTHDC2 (1.9)	ARF4 (1.8)	RUNX2 (1.8)	STAU2 (1.7)	FNBP4 (1.6)
GO:0043524	negative regulation of neuron apoptotic process	0.64	>=0.20	ENSG00000238018 (2.6)	ENSG00000254560 (2.5)	DMRT2 (2.3)	INADL (2.2)	ZNF19 (2.2)	ZNF615 (2.1)	CCDC85A (1.8)	ENSG00000233147 (1.7)	DOCK5 (1.6)	LIMK1 (1.6)
GO:0005070	SH3/SH2 adaptor activity	0.64	>=0.20	RASGEF1A (2.4)	DLEU1 (2.3)	INADL (2.3)	ZFP36L2 (2.1)	RTN4 (2.1)	ENSG00000247324 (1.7)	SPTBN1 (1.7)	ENSG00000237887 (1.7)	ENSG00000245954 (1.6)	ZNF438 (1.4)
ENSG00000117335	CD46 PPI subnetwork	0.64	>=0.20	NR1H3 (3.1)	LTBP1 (3.0)	CAV2 (3.0)	ACP2 (2.8)	LIMK1 (2.6)	SLC39A13 (2.6)	DOCK5 (2.6)	ZNF350 (2.5)	PRRG4 (2.2)	CSGALNACT2 (2.2)
GO:0048663	neuron fate commitment	0.64	>=0.20	DMRT2 (2.4)	PITX1 (2.1)	EBF2 (2.0)	ROBO2 (1.9)	ENSG00000254560 (1.9)	ENSG00000223842 (1.9)	SLC22A18AS (1.8)	PMFBP1 (1.8)	ENSG00000177133 (1.7)	GPR45 (1.7)
MP:0002411	decreased susceptibility to bacterial infection	0.64	>=0.20	SPI1 (4.2)	CHST4 (2.6)	PROK2 (2.3)	AIG1 (2.3)	TSSK1B (1.7)	ARHGEF3 (1.7)	ENSG00000245954 (1.6)	FTSJD1 (1.5)	EFEMP1 (1.5)	ACP2 (1.5)
ENSG00000152942	RAD17 PPI subnetwork	0.64	>=0.20	DDB2 (3.1)	PNPT1 (2.8)	THADA (2.7)	CENPO (2.6)	C3orf26 (2.6)	NUP160 (2.0)	RPS27A (1.9)	KIAA0947 (1.9)	UHRF1 (1.9)	ZFP36L2 (1.9)
ENSG00000061987	MON2 PPI subnetwork	0.64	>=0.20	MAP2K4 (3.5)	DNAJC27-AS1 (3.0)	FAM208A (2.7)	ZNF613 (2.3)	KIAA0947 (2.3)	ZNF19 (2.3)	LIMK1 (2.1)	C3orf26 (2.1)	ZNF23 (2.0)	ZNF615 (2.0)
REACTOME_APCCCDC20_MEDIATED_DEGRADATION_OF_SECURIN	REACTOME_APCCCDC20_MEDIATED_DEGRADATION_OF_SECURIN	0.64	>=0.20	PSMC3 (5.9)	MTCH2 (4.0)	NDUFS3 (3.2)	CCDC104 (2.3)	AP1G1 (2.1)	EIF3M (1.9)	KCTD9 (1.9)	CDKN3 (1.8)	PTRHD1 (1.8)	ENSG00000228536 (1.8)
ENSG00000147202	DIAPH2 PPI subnetwork	0.64	>=0.20	CELF1 (3.9)	ARF4 (2.7)	SHKBP1 (2.5)	TLK2 (2.2)	PTPRJ (2.1)	RTN4 (2.0)	CWC27 (2.0)	ENSG00000254349 (1.8)	FNBP4 (1.8)	C3orf26 (1.6)
REACTOME_GLYCOLYSIS	REACTOME_GLYCOLYSIS	0.64	>=0.20	KDM4C (2.5)	ACTRT2 (2.5)	MTCH2 (2.5)	LOX (2.1)	SPSB1 (2.0)	KCTD9 (1.8)	ENSG00000254349 (1.8)	RTN4 (1.5)	HP (1.5)	CCDC85A (1.4)
GO:0045190	isotype switching	0.64	>=0.20	C2orf63 (4.1)	ZNF614 (3.0)	FTSJD1 (2.9)	LINC00486 (2.4)	RASGEF1A (2.4)	ENSG00000247324 (2.3)	ARHGEF3 (2.1)	THADA (2.0)	VAC14 (2.0)	ADAMTS16 (1.8)
GO:0002204	somatic recombination of immunoglobulin genes involved in immune response	0.64	>=0.20	C2orf63 (4.1)	ZNF614 (3.0)	FTSJD1 (2.9)	LINC00486 (2.4)	RASGEF1A (2.4)	ENSG00000247324 (2.3)	ARHGEF3 (2.1)	THADA (2.0)	VAC14 (2.0)	ADAMTS16 (1.8)
GO:0002208	somatic diversification of immunoglobulins involved in immune response	0.64	>=0.20	C2orf63 (4.1)	ZNF614 (3.0)	FTSJD1 (2.9)	LINC00486 (2.4)	RASGEF1A (2.4)	ENSG00000247324 (2.3)	ARHGEF3 (2.1)	THADA (2.0)	VAC14 (2.0)	ADAMTS16 (1.8)
ENSG00000140379	BCL2A1 PPI subnetwork	0.64	>=0.20	HMCN2 (2.4)	ZNF613 (2.3)	LIMK1 (1.8)	PTPRJ (1.8)	ATXN1L (1.8)	DDB2 (1.8)	CCDC88A (1.7)	SHKBP1 (1.7)	PTRHD1 (1.7)	ENSG00000250748 (1.6)
ENSG00000197616	MYH6 PPI subnetwork	0.64	>=0.20	MYBPC3 (8.5)	GATA4 (3.7)	C8orf49 (2.3)	KIAA0947 (2.1)	FAM159A (2.1)	NDUFS3 (2.0)	LMCD1 (1.9)	ANKFN1 (1.9)	ENSG00000238018 (1.6)	EBF2 (1.5)
MP:0000291	enlarged pericardium	0.64	>=0.20	MECOM (5.2)	CCDC85A (3.5)	TMEM204 (3.2)	ZFP36L2 (2.7)	ATXN1L (2.7)	CAV2 (2.4)	SMAD7 (2.4)	SLMAP (2.1)	ENSG00000238018 (2.1)	HMCN2 (1.9)
GO:0034381	plasma lipoprotein particle clearance	0.64	>=0.20	DNAH12 (3.3)	ENSG00000226491 (3.2)	DENND1A (2.6)	NR1H3 (2.3)	KDM4C (2.2)	GPX7 (2.2)	FAM159A (2.2)	TSSK1B (1.9)	DNAJC27 (1.9)	HP (1.8)
ENSG00000166167	BTRC PPI subnetwork	0.64	>=0.20	CDCA2 (2.4)	SPSB1 (2.4)	SLMAP (2.3)	UHRF1 (2.1)	SMAD3 (2.0)	MAP2K4 (2.0)	CDKN3 (1.9)	SREK1IP1 (1.8)	IFT140 (1.6)	YTHDC2 (1.6)
MP:0008782	increased B cell apoptosis	0.64	>=0.20	FAM159A (3.3)	SPI1 (2.6)	EFR3B (2.4)	DMRT2 (2.4)	ZNF821 (2.1)	ADAMTS16 (2.0)	SMAD3 (2.0)	RASGEF1A (1.9)	PTPRJ (1.9)	WT1-AS (1.8)
MP:0009766	increased sensitivity to xenobiotic induced morbidity/mortality	0.64	>=0.20	SMAD7 (2.8)	TAT (2.5)	CSGALNACT2 (2.5)	C8orf49 (2.4)	AGXT (2.4)	ENSG00000229619 (2.3)	COL24A1 (1.9)	WNT5A (1.8)	HMCN2 (1.6)	RXFP2 (1.5)
GO:0000272	polysaccharide catabolic process	0.64	>=0.20	PROK2 (2.9)	ENSG00000162997 (2.8)	PMFBP1 (2.6)	ACTRT2 (2.5)	DPF3 (2.3)	HP (1.8)	WBSCR28 (1.7)	RPS27A (1.7)	SEMA3A (1.7)	DHODH (1.5)
MP:0001793	altered susceptibility to infection	0.64	>=0.20	PRKCE (2.3)	PROK2 (2.2)	CRISPLD2 (2.2)	PRRG4 (2.1)	ENSG00000256746 (2.0)	AGBL2 (1.7)	ENSG00000244535 (1.6)	GPX7 (1.5)	ZNF438 (1.3)	DDB2 (1.2)
ENSG00000132646	PCNA PPI subnetwork	0.64	>=0.20	UHRF1 (5.4)	DDB2 (4.2)	CENPO (3.7)	NUP160 (3.6)	CDCA2 (3.3)	CDKN3 (3.1)	TELO2 (2.1)	C3orf26 (1.7)	IFT140 (1.7)	SPATA12 (1.2)
ENSG00000177600	RPLP2 PPI subnetwork	0.64	>=0.20	EIF3M (4.0)	RRP15 (3.9)	ZNHIT6 (3.9)	SRFBP1 (3.6)	FTSJD1 (2.9)	PDE12 (2.7)	RPS27A (2.2)	CWC27 (2.2)	KIAA0947 (2.0)	ZNF23 (1.8)
GO:0042987	amyloid precursor protein catabolic process	0.64	>=0.20	AIG1 (3.7)	RPS27A (2.8)	RNU6-64 (2.3)	C6orf195 (2.3)	ZNF350 (2.2)	B4GALNT3 (2.1)	WBSCR28 (2.1)	ENSG00000256746 (1.7)	AGBL2 (1.7)	PTPMT1 (1.6)
ENSG00000130725	UBE2M PPI subnetwork	0.64	>=0.20	PSMC3 (4.6)	MTCH2 (3.9)	MAP2K4 (2.9)	NDUFS3 (2.9)	TLK2 (2.6)	CCDC66 (2.5)	SLMAP (2.4)	KBTBD4 (2.1)	EIF3M (1.9)	CAV2 (1.9)
GO:0048538	thymus development	0.64	>=0.20	ZNF19 (3.1)	DMRT2 (2.8)	ENSG00000249082 (2.5)	ENSG00000250748 (2.3)	PITX1 (2.1)	ENSG00000223842 (2.1)	ZNF821 (1.8)	BMP7 (1.8)	ANKFN1 (1.7)	ZNF23 (1.7)
ENSG00000047249	ATP6V1H PPI subnetwork	0.64	>=0.20	STAU2 (2.9)	VAC14 (2.6)	TXNL4B (2.4)	MTCH2 (2.1)	ENSG00000162997 (1.9)	IST1 (1.9)	MAP2K4 (1.9)	ACP2 (1.8)	ZNF613 (1.7)	COL24A1 (1.6)
GO:0016072	rRNA metabolic process	0.64	>=0.20	SRFBP1 (5.2)	ZNHIT6 (4.0)	PDE12 (3.6)	RRP15 (3.5)	CWC27 (3.3)	TELO2 (3.1)	C3orf26 (3.1)	DHODH (3.0)	FTSJD1 (2.9)	KIAA0947 (2.8)
MP:0001053	abnormal neuromuscular synapse morphology	0.64	>=0.20	RAPSN (6.7)	SPTBN1 (2.6)	GNRH1 (2.3)	NEIL2 (2.0)	NCOA1 (2.0)	ENSG00000237887 (2.0)	ELN (2.0)	LINC00312 (1.9)	VAC14 (1.8)	ENSG00000254349 (1.8)
ENSG00000174791	RIN1 PPI subnetwork	0.64	>=0.20	SMAD3 (2.9)	AIG1 (2.5)	MAP2K4 (2.3)	BMP2 (2.2)	ARF4 (2.2)	IST1 (2.1)	STAU2 (2.1)	LINC00312 (1.8)	IFT140 (1.7)	ENSG00000237887 (1.7)
ENSG00000145321	GC PPI subnetwork	0.64	>=0.20	MYBPC3 (3.1)	RAPSN (2.7)	HP (2.3)	KDM4C (1.8)	FILIP1L (1.7)	SLMAP (1.6)	ENSG00000244535 (1.5)	CAV2 (1.4)	TAT (1.4)	CSGALNACT2 (1.4)
GO:0015918	sterol transport	0.64	>=0.20	ENSG00000226491 (3.7)	NR1H3 (3.2)	ENSG00000233147 (2.5)	SPSB1 (2.1)	SPATA12 (2.1)	ACP2 (2.0)	FAM159A (1.8)	CAV2 (1.8)	TAT (1.8)	AGXT (1.7)
ENSG00000082014	SMARCD3 PPI subnetwork	0.64	>=0.20	FAM208A (3.8)	SLMAP (2.9)	CLEC16A (2.6)	PDE12 (2.5)	KIAA0947 (2.5)	MLL3 (2.4)	NCOA1 (2.3)	BMP5 (2.3)	C1QTNF4 (2.0)	ENSG00000233147 (1.8)
GO:0010824	regulation of centrosome duplication	0.64	>=0.20	SMEK2 (3.5)	SPATA12 (2.9)	RNU6-64 (2.7)	CENPO (2.7)	LINC00486 (2.6)	ENSG00000245954 (2.3)	CCDC66 (2.3)	ENSG00000237887 (2.1)	IFT140 (2.0)	ENSG00000247225 (1.9)
ENSG00000015475	BID PPI subnetwork	0.64	>=0.20	MCC (3.0)	WT1 (2.7)	CAV2 (2.6)	AIG1 (2.5)	IST1 (2.3)	DNAJC27-AS1 (2.2)	TWIST2 (2.2)	FILIP1L (2.1)	ATXN1L (2.0)	ARHGEF3 (2.0)
REACTOME_A_THIRD_PROTEOLYTIC_CLEAVAGE_RELEASES_NICD	REACTOME_A_THIRD_PROTEOLYTIC_CLEAVAGE_RELEASES_NICD	0.64	>=0.20	EBF2 (2.8)	LIMK1 (2.2)	SPSB1 (2.1)	RNU6-64 (1.9)	ENSG00000256746 (1.9)	TSSK1B (1.8)	C6orf195 (1.7)	CCDC85A (1.7)	ACP2 (1.7)	AIG1 (1.7)
ENSG00000099985	OSM PPI subnetwork	0.64	>=0.20	EFEMP1 (3.8)	CRISPLD2 (3.1)	PROK2 (2.9)	MSRB3 (2.5)	TMEM204 (2.2)	SPI1 (2.2)	KIAA0947 (2.0)	BMP5 (1.6)	PTPRJ (1.5)	NR1H3 (1.5)
ENSG00000159459	UBR1 PPI subnetwork	0.64	>=0.20	AP1G1 (2.8)	TLK2 (2.1)	ENSG00000249082 (2.1)	ENSG00000224186 (2.0)	CCDC104 (2.0)	DOCK5 (1.9)	ENSG00000237887 (1.9)	YTHDC2 (1.8)	SPTBN1 (1.7)	MLL3 (1.7)
MP:0008840	abnormal spike wave discharge	0.64	>=0.20	LIMK1 (3.6)	C1QTNF4 (3.5)	EFR3B (3.2)	ERC2 (2.7)	C8orf49 (2.4)	WNT5A (2.1)	CLEC16A (2.0)	CALB2 (1.9)	DNAJC27 (1.8)	ADAMTS16 (1.6)
ENSG00000170632	ARMC10 PPI subnetwork	0.64	>=0.20	TELO2 (2.2)	PNPT1 (2.1)	DLEU1 (1.9)	AIG1 (1.9)	ENSG00000229619 (1.6)	DDB2 (1.6)	ENSG00000214353 (1.5)	SLMAP (1.5)	ENSG00000250748 (1.3)	PDE12 (1.2)
MP:0000322	increased granulocyte number	0.65	>=0.20	SPI1 (3.1)	PTPRJ (2.2)	RASGEF1A (2.0)	PROK2 (1.9)	SHKBP1 (1.8)	WT1-AS (1.7)	ZFP36L2 (1.7)	GPX7 (1.7)	ACP2 (1.7)	ENSG00000245954 (1.6)
ENSG00000125356	NDUFA1 PPI subnetwork	0.65	>=0.20	NDUFS3 (6.0)	MTCH2 (3.9)	PTRHD1 (3.6)	PTPMT1 (3.1)	SLMAP (2.0)	MYBPC3 (1.8)	C6orf195 (1.6)	ZNF615 (1.6)	PSMC3 (1.5)	RPS27A (1.4)
MP:0006325	impaired hearing	0.65	>=0.20	ARHGEF3 (3.0)	ENSG00000177133 (2.7)	COL24A1 (2.6)	ELN (2.3)	TGFB2 (2.2)	CALB2 (2.1)	LOX (2.1)	SMAD7 (1.7)	BMP7 (1.6)	ADAMTSL3 (1.6)
GO:0004843	ubiquitin-specific protease activity	0.65	>=0.20	MAP2K4 (4.6)	YTHDC2 (2.9)	SLMAP (2.4)	FNBP4 (2.4)	AP1G1 (2.3)	TLK2 (2.3)	PHLPP2 (2.3)	ZNF23 (2.1)	PNPT1 (2.0)	TELO2 (1.9)
REACTOME_P38MAPK_EVENTS	REACTOME_P38MAPK_EVENTS	0.65	>=0.20	ZNF821 (2.8)	ADCY3 (2.2)	PTPMT1 (2.2)	PRRG4 (2.1)	LIMK1 (2.1)	B4GALNT3 (2.0)	MARVELD3 (2.0)	NR1H3 (1.7)	IL17RD (1.7)	RET (1.7)
MP:0010300	increased skin tumor incidence	0.65	>=0.20	DDB2 (3.9)	ENSG00000247324 (2.7)	PITX1 (2.6)	PHLPP2 (2.1)	CENPO (2.1)	KDM4C (2.0)	C6orf195 (1.9)	LINC00486 (1.9)	ZNF614 (1.7)	ENSG00000238018 (1.6)
GO:0045687	positive regulation of glial cell differentiation	0.65	>=0.20	LINC00312 (3.1)	ZNF438 (2.3)	SPATA12 (1.9)	GNRH1 (1.9)	SMAD3 (1.8)	MECOM (1.8)	EBF2 (1.7)	ENSG00000254560 (1.6)	TSSK1B (1.6)	FAM159A (1.5)
GO:0040029	regulation of gene expression, epigenetic	0.65	>=0.20	MLL3 (2.8)	KIAA0947 (2.6)	FAM116A (2.3)	FNBP4 (2.1)	TLK2 (2.0)	RNU6-64 (2.0)	ENSG00000224186 (1.9)	KDM4C (1.8)	ENSG00000254560 (1.8)	RASGEF1A (1.8)
GO:0008608	attachment of spindle microtubules to kinetochore	0.65	>=0.20	CENPO (4.1)	CDCA2 (3.5)	ENSG00000245954 (3.4)	FAM159A (3.0)	CDKN3 (3.0)	DNAJC27 (2.5)	PTRHD1 (2.5)	KCTD9 (2.5)	FTSJD1 (2.3)	GNRH1 (2.1)
GO:0015985	energy coupled proton transport, down electrochemical gradient	0.65	>=0.20	NDUFS3 (3.7)	DNAJC27 (3.6)	ENSG00000244535 (3.0)	PTRHD1 (2.8)	DLEU1 (2.1)	PTPMT1 (2.0)	ENSG00000226491 (2.0)	FAM159A (1.9)	MTCH2 (1.8)	CLEC16A (1.7)
GO:0015986	ATP synthesis coupled proton transport	0.65	>=0.20	NDUFS3 (3.7)	DNAJC27 (3.6)	ENSG00000244535 (3.0)	PTRHD1 (2.8)	DLEU1 (2.1)	PTPMT1 (2.0)	ENSG00000226491 (2.0)	FAM159A (1.9)	MTCH2 (1.8)	CLEC16A (1.7)
GO:0003950	NAD+ ADP-ribosyltransferase activity	0.65	>=0.20	PNPT1 (4.2)	SLC22A18AS (1.9)	TLK2 (1.8)	ADAMTS6 (1.8)	DDB2 (1.7)	SPATA12 (1.6)	KBTBD4 (1.5)	ARHGEF3 (1.5)	FNBP4 (1.4)	DNAJC27 (1.4)
GO:0030552	cAMP binding	0.65	>=0.20	ADCY3 (2.8)	SLC22A18AS (2.4)	MADD (2.0)	ADAMTSL3 (2.0)	TSSK1B (2.0)	CCDC88A (2.0)	ZNF613 (2.0)	CCDC85A (1.8)	HAND2 (1.7)	MECOM (1.6)
GO:0006397	mRNA processing	0.65	>=0.20	FNBP4 (4.2)	CCDC66 (3.8)	CWC27 (3.4)	SMEK2 (3.0)	DHX38 (2.9)	KIAA0947 (2.8)	IST1 (2.7)	SRFBP1 (2.6)	ZNHIT6 (2.3)	PDE12 (2.2)
ENSG00000108433	GOSR2 PPI subnetwork	0.65	>=0.20	ARF4 (3.7)	LYPLAL1 (2.5)	KDM4C (2.4)	ZNF23 (2.3)	BNC2 (2.3)	ENSG00000228536 (1.9)	TLK2 (1.9)	VAC14 (1.8)	MAP2K4 (1.7)	ROBO2 (1.7)
GO:0007618	mating	0.65	>=0.20	GPR45 (3.1)	HYDIN (2.9)	DNAH12 (2.7)	RET (2.3)	FAM159A (2.2)	PMFBP1 (2.1)	ENSG00000226491 (2.1)	C1QTNF4 (2.1)	ZNF615 (2.1)	WBSCR28 (2.0)
GO:0032755	positive regulation of interleukin-6 production	0.65	>=0.20	PROK2 (3.3)	ZNF717 (2.5)	CCDC88A (2.3)	ENSG00000226491 (2.3)	PMFBP1 (2.1)	ADAMTS16 (2.1)	SPI1 (2.0)	ZNF614 (1.9)	HYDIN (1.8)	ZNF615 (1.7)
ENSG00000149187	CELF1 PPI subnetwork	0.65	>=0.20	HAND2 (3.7)	ENSG00000229619 (3.3)	ENSG00000244535 (2.1)	WBSCR28 (2.1)	CELF1 (2.0)	SLC39A13 (1.9)	CCDC66 (1.9)	NUP160 (1.8)	AGBL2 (1.8)	DOCK5 (1.7)
MP:0000952	abnormal CNS glial cell morphology	0.65	>=0.20	DNAJC27 (3.3)	CAV2 (2.8)	EFR3B (2.6)	ADCY3 (2.4)	SPSB1 (2.4)	TGFB2 (2.3)	ENSG00000238018 (2.3)	ENSG00000228536 (2.1)	FAM159A (2.1)	PTPMT1 (2.0)
ENSG00000038002	AGA PPI subnetwork	0.65	>=0.20	HP (4.5)	AGXT (4.3)	TAT (4.1)	PITX1 (3.1)	LTBP1 (2.5)	RREB1 (2.2)	HMCN2 (1.8)	ENSG00000247324 (1.8)	C2orf54 (1.6)	GATA4 (1.6)
MP:0005317	increased triglyceride level	0.65	>=0.20	NR1H3 (5.0)	ENSG00000249082 (2.9)	HP (2.8)	SPATA12 (2.4)	EBF2 (2.3)	WBSCR28 (2.1)	ACTRT2 (2.1)	PITX1 (2.1)	HAND2 (2.0)	CALB2 (1.9)
GO:0005930	axoneme	0.65	>=0.20	AGBL2 (8.4)	DNAH12 (4.6)	IFT140 (4.4)	HYDIN (4.0)	CCDC104 (3.6)	WBSCR28 (2.0)	CCDC66 (1.7)	DNAJC27 (1.7)	ACTRT2 (1.6)	C2orf63 (1.3)
ENSG00000132002	DNAJB1 PPI subnetwork	0.65	>=0.20	RTN4 (3.9)	ARF4 (2.6)	MTIF2 (2.4)	VAC14 (2.4)	AP1G1 (2.2)	CCDC104 (2.2)	ENSG00000162997 (2.1)	DLEU1 (2.1)	ENSG00000254349 (2.0)	TELO2 (1.7)
ENSG00000155097	ATP6V1C1 PPI subnetwork	0.65	>=0.20	IST1 (3.7)	AP1G1 (3.6)	ZNF19 (2.7)	VAC14 (2.7)	SLC22A18AS (2.7)	COL24A1 (2.6)	TXNL4B (2.4)	KDM4C (2.3)	FTSJD1 (2.1)	ENSG00000244535 (2.0)
GO:0006119	oxidative phosphorylation	0.65	>=0.20	NDUFS3 (3.7)	PTRHD1 (3.6)	PTPMT1 (3.6)	MTCH2 (2.7)	ZNF615 (2.7)	C6orf195 (2.6)	RPS27A (2.6)	MTIF2 (2.0)	DNAJC27 (1.9)	CHST4 (1.7)
ENSG00000008294	SPAG9 PPI subnetwork	0.65	>=0.20	SPSB1 (2.8)	SMAD3 (2.7)	TLK2 (2.1)	PHLPP2 (2.0)	SLC39A13 (1.5)	RTN4 (1.4)	HYDIN (1.4)	VAC14 (1.4)	CLEC16A (1.4)	LIMK1 (1.4)
GO:0042645	mitochondrial nucleoid	0.65	>=0.20	MTIF2 (5.3)	PNPT1 (3.6)	RPS27A (3.5)	DHODH (3.2)	TELO2 (2.7)	NDUFS3 (2.4)	MTCH2 (2.1)	AGXT (2.0)	PTPMT1 (1.8)	LYPLAL1 (1.7)
ENSG00000215769	ENSG00000215769 PPI subnetwork	0.65	>=0.20	PNPT1 (4.0)	NUP160 (2.9)	SMEK2 (2.6)	EIF3M (2.5)	RPS27A (2.3)	ZFP36L2 (2.3)	MTIF2 (2.2)	SREK1IP1 (2.1)	AP1G1 (2.0)	THADA (2.0)
ENSG00000182481	KPNA2 PPI subnetwork	0.65	>=0.20	PNPT1 (4.0)	NUP160 (2.9)	SMEK2 (2.6)	EIF3M (2.5)	RPS27A (2.3)	ZFP36L2 (2.3)	MTIF2 (2.2)	SREK1IP1 (2.1)	AP1G1 (2.0)	THADA (2.0)
GO:0002637	regulation of immunoglobulin production	0.65	>=0.20	ZNF615 (2.7)	ENSG00000223842 (2.6)	WBSCR28 (2.5)	ENSG00000256746 (2.4)	ARHGEF3 (2.4)	RXFP2 (2.2)	GPR45 (2.2)	PTPMT1 (1.8)	ENSG00000233147 (1.8)	HYDIN (1.7)
REACTOME_DNA_REPAIR	REACTOME_DNA_REPAIR	0.65	>=0.20	DDB2 (4.5)	C3orf26 (4.1)	NUP160 (3.7)	UHRF1 (3.3)	TELO2 (3.1)	THADA (2.6)	CENPO (2.5)	CDCA2 (2.3)	YTHDC2 (2.2)	CCDC66 (2.2)
ENSG00000048052	HDAC9 PPI subnetwork	0.65	>=0.20	MLL3 (2.5)	RUNX2 (2.5)	COL24A1 (2.5)	C6orf195 (2.3)	SMAD3 (2.0)	RREB1 (2.0)	NCOA1 (1.9)	DHX38 (1.8)	DNAH12 (1.8)	THADA (1.7)
ENSG00000178896	EXOSC4 PPI subnetwork	0.65	>=0.20	CWC27 (4.7)	ZNHIT6 (4.2)	RRP15 (3.2)	DHODH (3.1)	KIAA0947 (2.8)	MTIF2 (2.8)	YTHDC2 (2.7)	THADA (2.6)	FNBP4 (2.6)	NUP160 (2.6)
ENSG00000005075	POLR2J PPI subnetwork	0.65	>=0.20	FNBP4 (3.8)	NUP160 (3.1)	DHX38 (2.8)	CCDC66 (2.5)	CWC27 (2.5)	IST1 (2.2)	C3orf26 (2.2)	EIF3M (2.1)	KBTBD4 (2.1)	ZNHIT6 (2.0)
ENSG00000155868	MED7 PPI subnetwork	0.65	>=0.20	KBTBD4 (3.7)	MAP2K4 (2.7)	PTRHD1 (2.5)	SREK1IP1 (2.4)	NUP160 (2.3)	DENND1A (1.9)	TXNL4B (1.9)	KIAA0947 (1.6)	SHKBP1 (1.6)	DHX38 (1.5)
ENSG00000143398	PIP5K1A PPI subnetwork	0.65	>=0.20	MSRB3 (2.7)	SLMAP (2.5)	DOCK5 (2.5)	LTBP1 (2.1)	C2orf54 (2.0)	ENSG00000238018 (2.0)	DNAJC27-AS1 (1.8)	PSMC3 (1.7)	CSGALNACT2 (1.7)	ENSG00000162997 (1.6)
ENSG00000167774	NDUFA7 PPI subnetwork	0.65	>=0.20	NDUFS3 (6.0)	MTCH2 (3.7)	PTRHD1 (3.4)	PTPMT1 (2.3)	SLMAP (1.8)	PSMC3 (1.7)	C6orf195 (1.7)	RPS27A (1.6)	ZNF615 (1.5)	MYBPC3 (1.4)
MP:0002621	delayed neural tube closure	0.65	>=0.20	IL17RD (3.4)	GPX7 (2.5)	ENSG00000254349 (2.3)	WNT5A (2.3)	RREB1 (2.1)	MCC (2.0)	HMGA2 (1.9)	BMP7 (1.8)	ATXN1L (1.6)	PRRG4 (1.6)
GO:0051495	positive regulation of cytoskeleton organization	0.65	>=0.20	ENSG00000223842 (2.2)	MARVELD3 (2.1)	SLC22A18AS (2.0)	ENSG00000238018 (1.9)	GNRH1 (1.9)	SHKBP1 (1.9)	RTN4 (1.7)	ENSG00000247324 (1.5)	ENSG00000237887 (1.5)	ZNF717 (1.4)
ENSG00000173120	KDM2A PPI subnetwork	0.65	>=0.20	THADA (2.8)	ZFP36L2 (2.5)	COL24A1 (2.2)	KDM4C (2.0)	RUNX2 (2.0)	ENSG00000226491 (2.0)	C6orf195 (1.9)	TGFB2 (1.8)	RTN4 (1.8)	NCOA1 (1.7)
ENSG00000171858	RPS21 PPI subnetwork	0.65	>=0.20	EIF3M (5.0)	RPS27A (3.1)	SRFBP1 (2.4)	PDE12 (2.2)	FNBP4 (2.0)	FTSJD1 (2.0)	ENSG00000244535 (1.9)	ENSG00000224186 (1.9)	ENSG00000237887 (1.9)	PTRHD1 (1.8)
GO:0015491	cation:cation antiporter activity	0.65	>=0.20	CALB2 (2.7)	ADCY3 (2.4)	ACP2 (2.4)	ENSG00000249082 (2.2)	ENSG00000256746 (2.2)	ADAMTS6 (2.2)	MADD (2.1)	RNF112 (1.9)	ZNF438 (1.9)	ENSG00000224186 (1.7)
MP:0011094	complete embryonic lethality before implantation	0.65	>=0.20	CDKN3 (4.3)	CDCA2 (3.7)	CENPO (3.5)	UHRF1 (3.4)	PSMC3 (2.7)	DHX38 (2.4)	NUP160 (2.1)	CELF1 (1.9)	SMEK2 (1.8)	ZNF821 (1.7)
GO:0006270	DNA-dependent DNA replication initiation	0.65	>=0.20	UHRF1 (3.4)	CENPO (3.2)	LINC00486 (3.1)	NUP160 (2.4)	ENSG00000162997 (2.3)	TELO2 (2.2)	DDB2 (2.2)	ENSG00000254560 (2.0)	SPATA12 (2.0)	ZNF19 (1.9)
GO:0032813	tumor necrosis factor receptor superfamily binding	0.65	>=0.20	DDB2 (3.5)	SMAD3 (3.0)	ZNF350 (2.3)	ARHGEF3 (2.3)	ENSG00000254560 (2.2)	ZNF438 (2.2)	TELO2 (1.8)	RUNX2 (1.8)	PTRHD1 (1.7)	FNBP4 (1.6)
REACTOME_BASIGIN_INTERACTIONS	REACTOME_BASIGIN_INTERACTIONS	0.65	>=0.20	ENSG00000177133 (3.9)	CAV2 (3.4)	CALB2 (2.0)	ACP2 (1.8)	RET (1.7)	DPF3 (1.7)	CCDC88A (1.6)	EFR3B (1.6)	WNT5A (1.5)	FAM83B (1.5)
MP:0004399	abnormal cochlear outer hair cell morphology	0.65	>=0.20	MCC (3.3)	ENSG00000254560 (2.5)	IFT140 (2.5)	SMAD7 (2.0)	BMP2 (1.8)	RREB1 (1.7)	FAM83B (1.6)	RNU6-64 (1.6)	WBSCR28 (1.5)	AGBL2 (1.5)
MP:0002404	increased intestinal adenoma incidence	0.65	>=0.20	MARVELD3 (2.2)	C6orf195 (2.1)	ENSG00000247324 (2.0)	INADL (2.0)	DPF3 (2.0)	DDB2 (1.9)	ADAMTS6 (1.7)	COL8A1 (1.6)	C2orf54 (1.6)	ENSG00000238018 (1.6)
MP:0000642	enlarged adrenal glands	0.65	>=0.20	RUNX2 (3.0)	SPSB1 (2.7)	WNT5A (2.4)	GPX7 (1.9)	HYDIN (1.8)	CALB2 (1.8)	NCOA1 (1.8)	AGXT (1.7)	ENSG00000223842 (1.7)	BNC2 (1.7)
MP:0000774	decreased brain size	0.65	>=0.20	MLL3 (3.4)	FAM208A (3.4)	TGFB2 (3.2)	SEMA3A (2.8)	PHLPP2 (2.4)	ADAMTS6 (2.4)	ENSG00000254560 (2.4)	KIAA0947 (2.1)	SMAD3 (2.1)	IFT140 (2.1)
GO:0030133	transport vesicle	0.65	>=0.20	RET (3.0)	ARF4 (2.5)	MADD (2.1)	FTSJD1 (2.0)	FAM83B (1.7)	AP1G1 (1.7)	CRISPLD2 (1.4)	SLC39A13 (1.4)	RREB1 (1.3)	ADAMTS6 (1.3)
GO:0042776	mitochondrial ATP synthesis coupled proton transport	0.65	>=0.20	NDUFS3 (3.4)	DNAJC27 (3.1)	PTRHD1 (2.9)	ENSG00000244535 (2.8)	ENSG00000226491 (2.6)	DLEU1 (2.4)	MTCH2 (1.7)	MTIF2 (1.6)	ENSG00000247324 (1.5)	FAM159A (1.5)
MP:0008560	increased tumor necrosis factor secretion	0.65	>=0.20	SPI1 (3.2)	PTPRJ (3.1)	ZFP36L2 (2.9)	NR1H3 (2.5)	ACP2 (2.4)	ZNF438 (2.3)	ENSG00000244535 (1.8)	ENSG00000214353 (1.7)	FILIP1L (1.6)	ENSG00000233147 (1.6)
GO:0017048	Rho GTPase binding	0.65	>=0.20	DOCK5 (3.6)	VAC14 (3.0)	SPTBN1 (2.5)	CCDC88A (2.4)	ATXN1L (1.9)	PTPRJ (1.8)	LTBP4 (1.8)	FAM116A (1.8)	CLEC16A (1.8)	CSGALNACT2 (1.8)
GO:0006501	C-terminal protein lipidation	0.65	>=0.20	C2orf63 (3.1)	ENSG00000256746 (2.3)	ENSG00000254560 (2.0)	ZNF23 (1.9)	PTPMT1 (1.9)	FAM208A (1.7)	AIG1 (1.6)	ZNF717 (1.5)	DLEU1 (1.5)	KDM4C (1.5)
ENSG00000136813	KIAA0368 PPI subnetwork	0.65	>=0.20	PSMC3 (5.5)	MTCH2 (4.4)	EIF3M (2.7)	NDUFS3 (2.6)	AP1G1 (2.4)	VAC14 (2.1)	CWC27 (1.9)	CCDC66 (1.9)	KCTD9 (1.9)	RPS27A (1.8)
ENSG00000135446	CDK4 PPI subnetwork	0.65	>=0.20	UHRF1 (3.2)	CDCA2 (3.0)	DDB2 (2.8)	NUP160 (2.7)	RAPSN (2.5)	CDKN3 (2.3)	PSMC3 (1.9)	YTHDC2 (1.5)	AP1G1 (1.4)	HMGA2 (1.3)
MP:0001585	hemolytic anemia	0.65	>=0.20	DPF3 (1.8)	ENSG00000214353 (1.8)	ZNF19 (1.8)	CELF1 (1.7)	HMCN2 (1.6)	SPATA12 (1.6)	PHLPP2 (1.5)	AGXT (1.5)	DDB2 (1.4)	ENSG00000247225 (1.4)
GO:0032354	response to follicle-stimulating hormone stimulus	0.65	>=0.20	C8orf49 (7.1)	KIAA0947 (3.3)	ENSG00000256746 (2.6)	ANKFN1 (2.1)	ENSG00000223842 (2.1)	DNAH12 (1.9)	GPR45 (1.8)	ROBO2 (1.7)	RPS27A (1.7)	C2orf63 (1.5)
ENSG00000074319	TSG101 PPI subnetwork	0.65	>=0.20	DDB2 (3.4)	KCTD9 (2.8)	MADD (2.4)	C6orf195 (2.2)	DOCK5 (2.0)	VAC14 (2.0)	NR1H3 (1.9)	NCOA1 (1.8)	SHKBP1 (1.8)	RTN4 (1.6)
ENSG00000033627	ATP6V0A1 PPI subnetwork	0.65	>=0.20	VAC14 (3.1)	STAU2 (2.8)	IST1 (2.6)	SLC22A18AS (2.6)	ZNF438 (2.5)	COL24A1 (2.3)	AP1G1 (2.3)	LYPLAL1 (2.3)	MAP2K4 (2.1)	RTN4 (1.7)
GO:0032956	regulation of actin cytoskeleton organization	0.65	>=0.20	ENSG00000237887 (2.6)	ENSG00000238018 (2.5)	DOCK5 (2.3)	ADAMTSL3 (2.2)	SHKBP1 (2.2)	ENSG00000247324 (2.1)	RTN4 (1.9)	MARVELD3 (1.7)	GNRH1 (1.5)	ENSG00000214353 (1.5)
GO:0000502	proteasome complex	0.65	>=0.20	PSMC3 (6.1)	MTCH2 (4.3)	NDUFS3 (3.1)	CCDC104 (2.5)	AP1G1 (2.4)	KCTD9 (1.9)	EIF3M (1.7)	ENSG00000228536 (1.6)	TLK2 (1.6)	SMEK2 (1.5)
MP:0005620	abnormal muscle contractility	0.65	>=0.20	ENSG00000229619 (5.4)	RAPSN (4.5)	SLMAP (3.9)	HMCN2 (3.1)	MSRB3 (2.8)	FILIP1L (2.7)	CALB2 (2.3)	LINC00312 (2.1)	LMCD1 (2.0)	DPF3 (1.7)
MP:0009379	abnormal foot pigmentation	0.65	>=0.20	MCC (2.6)	ENSG00000228536 (2.4)	PRRG4 (2.3)	BNC2 (2.1)	ZNF717 (2.0)	DMRT2 (1.9)	SLC22A18AS (1.7)	ZNF438 (1.7)	RREB1 (1.7)	ACTRT2 (1.6)
ENSG00000110492	MDK PPI subnetwork	0.65	>=0.20	THBS2 (2.6)	GPX7 (2.6)	ERC2 (2.2)	GPR45 (2.2)	MSRB3 (2.0)	CCDC88A (2.0)	LINC00486 (1.9)	AGBL2 (1.9)	MLL3 (1.8)	LOX (1.7)
REACTOME_N:GLYCAN_TRIMMING_IN_THE_ER_AND_CALNEXINCALRETICULIN_CYCLE	REACTOME_N:GLYCAN_TRIMMING_IN_THE_ER_AND_CALNEXINCALRETICULIN_CYCLE	0.65	>=0.20	ARF4 (2.6)	ACP2 (2.4)	ENSG00000244535 (2.4)	GATA4 (1.3)	ENSG00000254560 (1.3)	ENSG00000237887 (1.2)	ENSG00000247225 (1.2)	RNU6-64 (1.2)	LTBP1 (1.1)	CSGALNACT2 (1.1)
ENSG00000142867	BCL10 PPI subnetwork	0.65	>=0.20	ENSG00000254560 (2.5)	ZNF350 (2.5)	CLEC16A (2.2)	CHST4 (2.0)	PTPRJ (1.8)	WT1-AS (1.8)	PDE12 (1.8)	SLC39A13 (1.7)	ZNF615 (1.7)	ZNF717 (1.6)
MP:0002467	impaired neutrophil phagocytosis	0.65	>=0.20	SPI1 (6.7)	PTPRJ (3.4)	PROK2 (3.3)	SPATA12 (2.3)	DOCK5 (2.2)	HP (2.2)	WT1-AS (2.1)	ENSG00000247225 (2.1)	CCDC88A (1.9)	CRISPLD2 (1.8)
ENSG00000007174	DNAH9 PPI subnetwork	0.65	>=0.20	MLL3 (3.5)	NCOA1 (2.8)	THADA (2.8)	KDM4C (2.3)	RUNX2 (2.3)	DHX38 (1.9)	RREB1 (1.9)	ZFP36L2 (1.8)	COL24A1 (1.8)	ZNF613 (1.6)
GO:0055072	iron ion homeostasis	0.65	>=0.20	SLC22A18AS (2.6)	NEIL2 (2.5)	PTPMT1 (2.3)	DMRT2 (2.0)	ADCY3 (1.7)	ZNF19 (1.7)	PROK2 (1.7)	ENSG00000247225 (1.7)	DHODH (1.7)	ENSG00000223842 (1.7)
ENSG00000182533	CAV3 PPI subnetwork	0.65	>=0.20	MYBPC3 (4.8)	FAM83B (3.3)	SLMAP (2.8)	DPF3 (2.6)	PROK2 (2.0)	BMP2 (1.6)	LTBP4 (1.6)	CAV2 (1.6)	RAPSN (1.5)	ENSG00000250748 (1.4)
REACTOME_CDT1_ASSOCIATION_WITH_THE_CDC6ORCORIGIN_COMPLEX	REACTOME_CDT1_ASSOCIATION_WITH_THE_CDC6ORCORIGIN_COMPLEX	0.66	>=0.20	PSMC3 (6.0)	MTCH2 (4.0)	NDUFS3 (3.1)	CCDC104 (2.1)	AP1G1 (2.0)	ENSG00000228536 (1.8)	PTRHD1 (1.7)	TLK2 (1.6)	EIF3M (1.6)	TXNL4B (1.5)
ENSG00000166484	MAPK7 PPI subnetwork	0.66	>=0.20	SMAD3 (3.2)	BMP2 (2.8)	SHKBP1 (2.4)	MAP2K4 (2.4)	SPSB1 (2.3)	AP1G1 (2.3)	ATXN1L (2.1)	DHODH (2.0)	IST1 (2.0)	RTN4 (1.9)
GO:0001664	G-protein coupled receptor binding	0.66	>=0.20	BMP2 (3.3)	ENSG00000249082 (2.8)	WNT5A (2.5)	RET (2.5)	CALB2 (2.3)	ERC2 (2.0)	BMP7 (1.8)	C8orf49 (1.8)	C2orf54 (1.7)	GNRH1 (1.7)
ENSG00000147649	MTDH PPI subnetwork	0.66	>=0.20	AIG1 (2.2)	B4GALNT3 (2.1)	LYPLAL1 (1.8)	TELO2 (1.7)	PROK2 (1.5)	RXFP2 (1.5)	DLEU1 (1.5)	SLMAP (1.4)	ENSG00000214353 (1.4)	PDE12 (1.4)
GO:0005902	microvillus	0.66	>=0.20	GATA4 (2.4)	ENSG00000177133 (2.4)	NR1H3 (2.3)	IST1 (1.9)	SLC22A18AS (1.8)	MECOM (1.8)	CAV2 (1.8)	EFEMP1 (1.7)	C2orf54 (1.7)	ACP2 (1.7)
GO:0021700	developmental maturation	0.66	>=0.20	LINC00486 (2.4)	PRKCE (2.4)	MECOM (2.3)	ENSG00000237887 (2.2)	RNF112 (1.9)	TMEM204 (1.8)	SLC22A18AS (1.7)	ENSG00000247225 (1.5)	ENSG00000229619 (1.4)	BMP7 (1.4)
GO:0006090	pyruvate metabolic process	0.66	>=0.20	PHLPP2 (3.9)	ENSG00000256746 (3.3)	SLC22A18AS (2.9)	LYPLAL1 (2.6)	C6orf195 (2.5)	ENSG00000177133 (2.2)	MTCH2 (2.2)	ZNF19 (2.2)	EFR3B (2.1)	ZNF23 (2.0)
REACTOME_TRANSCRIPTION_OF_THE_HIV_GENOME	REACTOME_TRANSCRIPTION_OF_THE_HIV_GENOME	0.66	>=0.20	NUP160 (3.2)	C3orf26 (2.5)	TXNL4B (2.4)	CWC27 (2.3)	SRFBP1 (2.2)	ENSG00000250748 (2.0)	SMEK2 (1.9)	SREK1IP1 (1.8)	EIF3M (1.8)	ZNHIT6 (1.8)
GO:0017119	Golgi transport complex	0.66	>=0.20	KDM4C (3.8)	DHX38 (3.1)	AP1G1 (2.9)	VAC14 (2.9)	IST1 (2.7)	CLEC16A (2.5)	LYPLAL1 (2.3)	FTSJD1 (2.1)	SLC39A13 (2.0)	ARF4 (2.0)
ENSG00000117592	PRDX6 PPI subnetwork	0.66	>=0.20	ERC2 (2.9)	C1QTNF4 (2.7)	HMGA2 (2.5)	PRKCE (2.4)	ENSG00000224186 (2.2)	AIG1 (2.0)	EBF2 (2.0)	C2orf63 (2.0)	RNF112 (1.9)	ANKFN1 (1.8)
GO:0007131	reciprocal meiotic recombination	0.66	>=0.20	C2orf63 (3.6)	C6orf195 (3.5)	CCDC66 (3.5)	FAM208A (3.1)	RNU6-64 (2.2)	STAU2 (2.1)	IFT140 (2.0)	THADA (2.0)	YTHDC2 (2.0)	CENPO (1.9)
GO:0035825	reciprocal DNA recombination	0.66	>=0.20	C2orf63 (3.6)	C6orf195 (3.5)	CCDC66 (3.5)	FAM208A (3.1)	RNU6-64 (2.2)	STAU2 (2.1)	IFT140 (2.0)	THADA (2.0)	YTHDC2 (2.0)	CENPO (1.9)
MP:0001825	arrested T cell differentiation	0.66	>=0.20	ENSG00000245954 (2.2)	ZNF438 (2.2)	ENSG00000214353 (2.1)	ACTRT2 (2.0)	C2orf63 (1.6)	C6orf195 (1.6)	SREK1IP1 (1.5)	KDM4C (1.4)	ENSG00000229619 (1.3)	IFT140 (1.2)
ENSG00000189283	FHIT PPI subnetwork	0.66	>=0.20	ENSG00000245954 (2.7)	IST1 (2.5)	DDB2 (2.3)	KBTBD4 (2.2)	NR1H3 (2.1)	FAM159A (2.0)	ZNF717 (1.8)	DNAJC27-AS1 (1.8)	ZNF613 (1.8)	CHST4 (1.8)
MP:0005014	increased B cell number	0.66	>=0.20	DDB2 (2.6)	ZFP36L2 (2.5)	BMP2 (2.1)	GPX7 (1.9)	ENSG00000245954 (1.9)	SPI1 (1.9)	PTPRJ (1.8)	FAM159A (1.6)	FNBP4 (1.6)	NR1H3 (1.6)
GO:0051056	regulation of small GTPase mediated signal transduction	0.66	>=0.20	LIMK1 (3.2)	DOCK5 (2.9)	DENND1A (2.6)	CCDC85A (2.4)	MADD (2.4)	IFT140 (2.2)	MAP2K4 (2.1)	TELO2 (2.1)	ATXN1L (2.1)	STAU2 (2.0)
ENSG00000104388	RAB2A PPI subnetwork	0.66	>=0.20	ERC2 (2.9)	ENSG00000224186 (2.7)	C1QTNF4 (2.4)	RNF112 (2.1)	RNU6-64 (2.0)	LYPLAL1 (1.9)	LOX (1.6)	ARF4 (1.6)	HMGA2 (1.6)	C2orf63 (1.5)
ENSG00000151498	ACAD8 PPI subnetwork	0.66	>=0.20	C6orf195 (3.3)	DHX38 (2.8)	SREK1IP1 (2.7)	AP1G1 (2.5)	MLL3 (2.4)	TLK2 (2.3)	FAM159A (2.2)	PTRHD1 (2.1)	C2orf54 (2.1)	SMEK2 (2.0)
MP:0010763	abnormal hematopoietic stem cell physiology	0.66	>=0.20	BMP5 (3.9)	DDB2 (3.5)	LTBP4 (2.5)	BMP2 (2.2)	PTPMT1 (2.0)	SMAD7 (2.0)	ZFP36L2 (1.9)	ELN (1.8)	SPI1 (1.8)	C3orf26 (1.8)
GO:0002287	alpha-beta T cell activation involved in immune response	0.66	>=0.20	NEIL2 (2.5)	CLEC16A (2.5)	DNAJC27-AS1 (2.3)	HMCN2 (2.3)	ARHGEF3 (2.2)	PRRG4 (1.8)	ZNF614 (1.8)	ZNF438 (1.6)	DENND1A (1.4)	ENSG00000254349 (1.4)
GO:0002293	alpha-beta T cell differentiation involved in immune response	0.66	>=0.20	NEIL2 (2.5)	CLEC16A (2.5)	DNAJC27-AS1 (2.3)	HMCN2 (2.3)	ARHGEF3 (2.2)	PRRG4 (1.8)	ZNF614 (1.8)	ZNF438 (1.6)	DENND1A (1.4)	ENSG00000254349 (1.4)
REACTOME_FORMATION_OF_THE_HIV:1_EARLY_ELONGATION_COMPLEX	REACTOME_FORMATION_OF_THE_HIV:1_EARLY_ELONGATION_COMPLEX	0.66	>=0.20	C3orf26 (2.7)	CWC27 (2.6)	TXNL4B (2.2)	ENSG00000250748 (2.2)	DHX38 (1.8)	CCDC104 (1.8)	NUP160 (1.8)	ZNHIT6 (1.7)	IL17RD (1.7)	CCDC66 (1.6)
REACTOME_FORMATION_OF_THE_EARLY_ELONGATION_COMPLEX	REACTOME_FORMATION_OF_THE_EARLY_ELONGATION_COMPLEX	0.66	>=0.20	C3orf26 (2.7)	CWC27 (2.6)	TXNL4B (2.2)	ENSG00000250748 (2.2)	DHX38 (1.8)	CCDC104 (1.8)	NUP160 (1.8)	ZNHIT6 (1.7)	IL17RD (1.7)	CCDC66 (1.6)
ENSG00000174307	PHLDA3 PPI subnetwork	0.66	>=0.20	PNPT1 (4.5)	MTIF2 (3.2)	ARF4 (3.1)	NDUFS3 (2.8)	THADA (2.5)	C3orf26 (2.4)	DLEU1 (2.4)	NUP160 (2.4)	TELO2 (2.3)	MTCH2 (2.2)
KEGG_LYSINE_DEGRADATION	KEGG_LYSINE_DEGRADATION	0.66	>=0.20	AGXT (2.8)	RREB1 (2.0)	HP (1.9)	MTIF2 (1.9)	TELO2 (1.8)	ENSG00000238018 (1.7)	LYPLAL1 (1.6)	MLL3 (1.6)	ENSG00000229619 (1.6)	THADA (1.6)
MP:0008751	abnormal interleukin level	0.66	>=0.20	DDB2 (2.4)	ACP2 (2.4)	PTPRJ (2.3)	LOX (1.9)	SPI1 (1.8)	CCDC85A (1.7)	RUNX2 (1.7)	PRRG4 (1.5)	DNAJC27-AS1 (1.4)	ZNF717 (1.3)
GO:0007218	neuropeptide signaling pathway	0.66	>=0.20	RET (3.7)	EFR3B (3.4)	LINC00486 (2.9)	CALB2 (2.5)	C1QTNF4 (2.3)	GPR45 (2.2)	ENSG00000244535 (2.1)	PMFBP1 (2.1)	RNU6-64 (2.0)	ADCY3 (1.9)
GO:0006626	protein targeting to mitochondrion	0.66	>=0.20	PTRHD1 (3.6)	DLEU1 (3.0)	RPS27A (2.9)	MTIF2 (2.9)	PTPMT1 (2.6)	ENSG00000254349 (2.4)	TXNL4B (2.2)	ZNF717 (2.1)	DHODH (2.0)	NEIL2 (1.9)
ENSG00000154556	SORBS2 PPI subnetwork	0.66	>=0.20	MLL3 (3.5)	SPI1 (3.4)	SPTBN1 (2.3)	MAP2K4 (2.2)	FAM83B (2.1)	PRKCE (1.7)	DOCK5 (1.6)	SMAD3 (1.6)	ENSG00000247324 (1.5)	ENSG00000162997 (1.5)
MP:0003312	abnormal locomotor coordination	0.66	>=0.20	RNF112 (2.6)	ADCY3 (2.4)	DNAJC27 (2.3)	EBF2 (2.1)	ADAMTS16 (1.8)	EFR3B (1.8)	ENSG00000238018 (1.7)	TWIST2 (1.7)	SEMA3A (1.7)	ELN (1.7)
ENSG00000173876	TUBB8 PPI subnetwork	0.66	>=0.20	AIG1 (2.2)	DLEU1 (2.2)	PNPT1 (1.9)	TELO2 (1.8)	ENSG00000214353 (1.7)	ADAMTS16 (1.6)	DDB2 (1.4)	ENSG00000250748 (1.3)	RXFP2 (1.3)	LYPLAL1 (1.2)
ENSG00000142039	CCDC97 PPI subnetwork	0.66	>=0.20	CELF1 (3.8)	CWC27 (3.0)	FNBP4 (2.6)	ENSG00000254349 (2.4)	SPI1 (2.4)	TLK2 (2.3)	RTN4 (2.2)	ENSG00000237887 (2.1)	SLMAP (1.9)	C3orf26 (1.5)
ENSG00000077063	CTTNBP2 PPI subnetwork	0.66	>=0.20	EIF3M (3.7)	IST1 (2.6)	MARVELD3 (2.6)	PNPT1 (2.3)	ENSG00000233147 (2.2)	ZNF613 (2.1)	ATXN1L (2.0)	C2orf63 (2.0)	PSMC3 (1.8)	ENSG00000238018 (1.8)
ENSG00000206233	ENSG00000206233 PPI subnetwork	0.66	>=0.20	RNU6-64 (2.2)	WBSCR28 (2.1)	ARF4 (1.6)	ENSG00000244535 (1.5)	MARVELD3 (1.3)	ACP2 (1.3)	ZNF614 (1.3)	HMCN2 (1.2)	DHODH (1.2)	LIMK1 (1.2)
ENSG00000168394	TAP1 PPI subnetwork	0.66	>=0.20	RNU6-64 (2.2)	WBSCR28 (2.1)	ARF4 (1.6)	ENSG00000244535 (1.5)	MARVELD3 (1.3)	ACP2 (1.3)	ZNF614 (1.3)	HMCN2 (1.2)	DHODH (1.2)	LIMK1 (1.2)
ENSG00000206297	TAP1 PPI subnetwork	0.66	>=0.20	RNU6-64 (2.2)	WBSCR28 (2.1)	ARF4 (1.6)	ENSG00000244535 (1.5)	MARVELD3 (1.3)	ACP2 (1.3)	ZNF614 (1.3)	HMCN2 (1.2)	DHODH (1.2)	LIMK1 (1.2)
ENSG00000107581	EIF3A PPI subnetwork	0.66	>=0.20	EIF3M (4.8)	ZNHIT6 (3.3)	RRP15 (3.1)	SRFBP1 (3.0)	PDE12 (2.9)	CWC27 (2.9)	DHX38 (2.5)	FNBP4 (2.3)	RPS27A (2.0)	MTIF2 (2.0)
REACTOME_SCF:BETA:TRCP_MEDIATED_DEGRADATION_OF_EMI1	REACTOME_SCF:BETA:TRCP_MEDIATED_DEGRADATION_OF_EMI1	0.66	>=0.20	PSMC3 (6.2)	MTCH2 (4.1)	NDUFS3 (3.2)	CCDC104 (2.3)	AP1G1 (1.9)	KCTD9 (1.9)	PTRHD1 (1.8)	EIF3M (1.7)	TLK2 (1.6)	ENSG00000228536 (1.5)
GO:0006303	double-strand break repair via nonhomologous end joining	0.66	>=0.20	CWC27 (3.4)	C6orf195 (3.1)	DENND1A (2.5)	SPATA12 (2.5)	ZNF350 (2.5)	NUP160 (2.4)	CCDC66 (2.4)	C3orf26 (2.3)	THADA (2.2)	CLEC16A (2.0)
ENSG00000168078	PBK PPI subnetwork	0.66	>=0.20	CDKN3 (4.4)	CDCA2 (3.5)	MAP2K4 (2.6)	UHRF1 (2.6)	DDB2 (2.0)	DNAJC27 (1.9)	NEIL2 (1.6)	STAU2 (1.5)	CENPO (1.5)	FAM159A (1.5)
GO:0070603	SWI/SNF-type complex	0.66	>=0.20	FAM208A (3.8)	NCOA1 (3.0)	DENND1A (2.9)	MLL3 (2.6)	CLEC16A (2.2)	SHKBP1 (2.2)	FAM116A (1.8)	C1QTNF4 (1.8)	ZNF821 (1.8)	CCDC66 (1.7)
ENSG00000099783	HNRNPM PPI subnetwork	0.66	>=0.20	FNBP4 (4.9)	DHX38 (3.0)	CCDC66 (2.8)	IST1 (2.5)	PSMC3 (2.3)	NUP160 (2.2)	EIF3M (2.0)	ZNHIT6 (1.9)	ARF4 (1.7)	RPS27A (1.7)
GO:0000151	ubiquitin ligase complex	0.66	>=0.20	FTSJD1 (2.8)	KBTBD4 (2.8)	YTHDC2 (2.3)	SREK1IP1 (2.3)	VAC14 (2.2)	RPS27A (2.1)	SMEK2 (2.0)	AP1G1 (2.0)	TLK2 (2.0)	KIAA0947 (1.9)
ENSG00000108175	ZMIZ1 PPI subnetwork	0.66	>=0.20	MLL3 (2.8)	DENND1A (2.4)	BNC2 (2.2)	CLEC16A (1.9)	MCC (1.7)	NCOA1 (1.6)	ACP2 (1.6)	ARHGEF3 (1.6)	ENSG00000224186 (1.6)	EBF2 (1.5)
GO:0032637	interleukin-8 production	0.66	>=0.20	ENSG00000247225 (4.0)	PROK2 (3.6)	PTPRJ (2.8)	RNU6-64 (2.3)	RPS27A (2.3)	DNAJC27-AS1 (2.3)	HP (2.1)	PRRG4 (1.9)	ENSG00000254349 (1.8)	DNAJC27 (1.8)
MP:0008126	increased dendritic cell number	0.66	>=0.20	NR1H3 (4.0)	SPI1 (2.2)	DDB2 (2.2)	ENSG00000247324 (2.1)	EFR3B (2.1)	GPX7 (1.9)	ARHGEF3 (1.9)	ADCY3 (1.8)	RUNX2 (1.7)	HMCN2 (1.6)
GO:0051924	regulation of calcium ion transport	0.66	>=0.20	EFR3B (3.7)	PRKCE (2.9)	HMCN2 (2.7)	ENSG00000256746 (2.7)	C1QTNF4 (2.4)	ENSG00000214353 (2.2)	DNAJC27-AS1 (2.1)	ENSG00000223842 (2.0)	ENSG00000162997 (1.9)	ADCY3 (1.9)
GO:0035036	sperm-egg recognition	0.66	>=0.20	ACTRT2 (4.9)	PMFBP1 (4.2)	WBSCR28 (3.7)	TSSK1B (3.3)	ZNF19 (3.0)	SPATA12 (2.9)	PROK2 (1.7)	AGBL2 (1.6)	C2orf63 (1.3)	ZNF438 (1.3)
GO:0002544	chronic inflammatory response	0.66	>=0.20	PROK2 (4.5)	DNAJC27-AS1 (2.8)	ENSG00000224186 (2.5)	ACP2 (2.4)	EFR3B (2.1)	ENSG00000233147 (2.0)	CHST4 (1.9)	PTPMT1 (1.7)	ENSG00000254560 (1.7)	ENSG00000244535 (1.6)
ENSG00000101843	PSMD10 PPI subnetwork	0.66	>=0.20	PSMC3 (6.3)	MTCH2 (4.0)	NDUFS3 (3.0)	EIF3M (2.0)	AP1G1 (1.7)	KCTD9 (1.7)	TLK2 (1.6)	RRP15 (1.5)	DHX38 (1.5)	CCDC104 (1.5)
GO:0002467	germinal center formation	0.66	>=0.20	FAM159A (2.7)	RASGEF1A (2.4)	DNAJC27 (1.9)	C6orf195 (1.7)	ENSG00000228536 (1.7)	SREK1IP1 (1.7)	PROK2 (1.6)	FAM116A (1.5)	NCOA1 (1.5)	C2orf54 (1.4)
GO:0018200	peptidyl-glutamic acid modification	0.66	>=0.20	TAT (3.2)	ZNF19 (2.6)	AGBL2 (2.5)	WBSCR28 (2.5)	AGXT (2.4)	ENSG00000256746 (2.3)	HYDIN (2.3)	ZNF615 (2.1)	DNAH12 (2.0)	GPR45 (1.9)
ENSG00000101333	PLCB4 PPI subnetwork	0.66	>=0.20	PRKCE (5.0)	C1QTNF4 (2.6)	NCOA1 (2.5)	DPF3 (2.3)	CLEC16A (2.1)	DLEU1 (1.8)	TGFB2 (1.6)	PTRHD1 (1.6)	SMAD3 (1.6)	CELF1 (1.6)
ENSG00000169714	CNBP PPI subnetwork	0.66	>=0.20	ENSG00000244535 (3.4)	EIF3M (2.9)	RRP15 (2.4)	ZNHIT6 (2.3)	NUP160 (2.3)	C3orf26 (2.2)	SRFBP1 (2.0)	ZNF614 (1.8)	CWC27 (1.7)	SMEK2 (1.7)
KEGG_GLYCOSYLPHOSPHATIDYLINOSITOL_GPI_ANCHOR_BIOSYNTHESIS	KEGG_GLYCOSYLPHOSPHATIDYLINOSITOL_GPI_ANCHOR_BIOSYNTHESIS	0.66	>=0.20	PTPMT1 (2.6)	ACP2 (2.2)	DDB2 (2.1)	ENSG00000254560 (2.0)	C2orf63 (1.9)	ENSG00000237887 (1.5)	DLEU1 (1.5)	PRRG4 (1.5)	PNPT1 (1.4)	ZNF717 (1.3)
ENSG00000181610	MRPS23 PPI subnetwork	0.66	>=0.20	RPS27A (2.9)	SMEK2 (2.7)	ENSG00000256746 (2.6)	PTRHD1 (2.5)	FNBP4 (2.5)	C6orf195 (2.3)	PNPT1 (2.3)	CWC27 (2.2)	MTIF2 (2.2)	CCDC66 (2.2)
ENSG00000112242	E2F3 PPI subnetwork	0.66	>=0.20	MLL3 (2.9)	RUNX2 (2.6)	COL24A1 (2.6)	NCOA1 (2.4)	KDM4C (2.4)	ZFP36L2 (2.0)	THADA (1.9)	ZNF613 (1.8)	C6orf195 (1.8)	DLEU1 (1.5)
GO:0006415	translational termination	0.66	>=0.20	PTRHD1 (4.3)	ENSG00000237887 (3.3)	ENSG00000244535 (3.0)	RPS27A (3.0)	EIF3M (2.7)	C2orf63 (2.6)	SREK1IP1 (2.5)	ENSG00000254349 (2.4)	ZNF614 (2.2)	FTSJD1 (2.1)
MP:0004796	increased anti-histone antibody level	0.66	>=0.20	DDB2 (5.8)	C2orf63 (2.8)	PITX1 (2.2)	ENSG00000238018 (1.8)	SPSB1 (1.6)	CLEC16A (1.5)	ENSG00000247225 (1.5)	BMP7 (1.3)	NR1H3 (1.3)	DLEU1 (1.3)
ENSG00000163918	RFC4 PPI subnetwork	0.66	>=0.20	UHRF1 (4.7)	DDB2 (3.7)	NUP160 (3.0)	CENPO (2.7)	C3orf26 (2.6)	CDKN3 (2.5)	TELO2 (2.3)	CDCA2 (2.1)	INADL (1.7)	FAM116A (1.5)
ENSG00000118680	MYL12B PPI subnetwork	0.66	>=0.20	RTN4 (3.7)	RNF112 (2.9)	ADAMTS16 (2.7)	IST1 (2.4)	FILIP1L (2.3)	ENSG00000238018 (2.1)	SHKBP1 (2.0)	SPTBN1 (1.7)	DNAH12 (1.6)	ZNF350 (1.6)
GO:0021533	cell differentiation in hindbrain	0.66	>=0.20	RNF112 (3.2)	RXFP2 (2.8)	HAND2 (2.7)	ENSG00000214353 (2.4)	C1QTNF4 (2.0)	HYDIN (1.9)	RET (1.8)	GPR45 (1.7)	MLL3 (1.7)	PRKCE (1.7)
GO:0048024	regulation of nuclear mRNA splicing, via spliceosome	0.66	>=0.20	FAM208A (4.2)	C2orf63 (3.5)	FNBP4 (3.5)	SMEK2 (3.2)	ZNF613 (3.0)	CCDC66 (2.5)	ENSG00000224186 (2.3)	IST1 (2.2)	RPS27A (2.2)	ZNF23 (2.1)
GO:0030217	T cell differentiation	0.66	>=0.20	ZNF438 (3.3)	ANKFN1 (2.9)	ENSG00000245954 (2.7)	ENSG00000244535 (2.3)	C2orf63 (1.9)	RUNX2 (1.9)	ARHGEF3 (1.8)	FTSJD1 (1.6)	RNU6-64 (1.6)	ACTRT2 (1.6)
ENSG00000196557	CACNA1H PPI subnetwork	0.66	>=0.20	PTPRJ (3.0)	CELF1 (2.7)	ARHGEF3 (2.7)	MADD (2.5)	NCOA1 (2.2)	RXFP2 (2.1)	ENSG00000247225 (2.0)	PRKCE (2.0)	DNAJC27-AS1 (1.8)	SEMA3A (1.8)
REACTOME_PYRUVATE_METABOLISM	REACTOME_PYRUVATE_METABOLISM	0.66	>=0.20	PHLPP2 (3.1)	MTCH2 (2.9)	NDUFS3 (2.6)	LYPLAL1 (2.4)	MTIF2 (2.1)	CHST4 (2.1)	PDE12 (2.0)	MYBPC3 (1.9)	LOX (1.9)	DHODH (1.9)
GO:0007346	regulation of mitotic cell cycle	0.66	>=0.20	DDB2 (2.8)	CENPO (2.8)	KCTD9 (2.6)	FAM83B (2.5)	UHRF1 (2.3)	CDCA2 (2.2)	PSMC3 (2.1)	RNU6-64 (2.1)	CDKN3 (2.1)	FTSJD1 (1.8)
MP:0011506	glomerular crescent	0.66	>=0.20	WT1-AS (7.4)	DDB2 (3.3)	LOX (3.0)	DPF3 (2.5)	ADAMTS16 (2.2)	ENSG00000244535 (2.2)	ZNF350 (1.9)	PTPRJ (1.9)	SMAD7 (1.8)	PRRG4 (1.8)
ENSG00000110395	CBL PPI subnetwork	0.66	>=0.20	SPI1 (3.3)	PTPRJ (2.9)	SMAD3 (2.0)	ARHGEF3 (2.0)	SPTBN1 (2.0)	NR1H3 (1.9)	IL17RD (1.9)	TWIST2 (1.9)	LIMK1 (1.8)	CHST4 (1.8)
GO:0071901	negative regulation of protein serine/threonine kinase activity	0.66	>=0.20	ZNF717 (2.5)	CCDC88A (2.5)	ENSG00000223842 (2.2)	HMGA2 (2.2)	IL17RD (1.9)	FAM116A (1.9)	PDE12 (1.8)	FTSJD1 (1.8)	ZFP36L2 (1.7)	ZNF614 (1.6)
REACTOME_DOWNSTREAM_SIGNALING_OF_ACTIVATED_FGFR	REACTOME_DOWNSTREAM_SIGNALING_OF_ACTIVATED_FGFR	0.66	>=0.20	SPTBN1 (3.2)	NCOA1 (3.1)	SMAD7 (2.8)	EBF2 (2.7)	BMP7 (2.5)	ELN (2.3)	ENSG00000237887 (2.1)	INADL (2.0)	ENSG00000247324 (2.0)	ZFP36L2 (1.9)
ENSG00000144231	POLR2D PPI subnetwork	0.66	>=0.20	FNBP4 (3.6)	NUP160 (3.4)	DHX38 (2.9)	CCDC66 (2.6)	KBTBD4 (2.3)	CWC27 (2.2)	C3orf26 (2.1)	CELF1 (2.1)	IST1 (2.0)	EIF3M (2.0)
GO:0033692	cellular polysaccharide biosynthetic process	0.66	>=0.20	NEIL2 (3.1)	ADAMTS16 (2.2)	ENSG00000223842 (2.0)	LINC00486 (2.0)	ZNF615 (1.9)	C2orf54 (1.7)	KDM4C (1.7)	ENSG00000162997 (1.7)	GPX7 (1.7)	ZNF350 (1.6)
ENSG00000154710	RABGEF1 PPI subnetwork	0.66	>=0.20	ATXN1L (4.2)	KCTD9 (3.5)	ZNF350 (3.4)	ZNF614 (3.3)	CSGALNACT2 (2.7)	IST1 (2.7)	GNRH1 (2.6)	TXNL4B (2.2)	ANKFN1 (2.1)	SMEK2 (2.0)
GO:0006412	translation	0.66	>=0.20	PTRHD1 (4.1)	RPS27A (4.0)	EIF3M (3.8)	MTIF2 (3.7)	PNPT1 (2.8)	ENSG00000237887 (2.7)	C3orf26 (2.2)	CWC27 (2.0)	ZNHIT6 (1.9)	DLEU1 (1.9)
GO:0042770	signal transduction in response to DNA damage	0.66	>=0.20	DDB2 (3.0)	FAM83B (2.7)	PSMC3 (2.6)	MTCH2 (2.2)	PRRG4 (2.1)	TLK2 (2.0)	SPATA12 (1.7)	ZNF350 (1.7)	FAM159A (1.5)	CWC27 (1.5)
ENSG00000185621	LMLN PPI subnetwork	0.66	>=0.20	NEIL2 (2.6)	CCDC88A (2.3)	CENPO (1.9)	RNU6-64 (1.8)	MLL3 (1.8)	SLMAP (1.8)	RREB1 (1.7)	CLEC16A (1.7)	KCTD9 (1.6)	FAM208A (1.6)
ENSG00000169249	ZRSR2 PPI subnetwork	0.66	>=0.20	ZNF350 (3.9)	TLK2 (3.1)	FNBP4 (3.1)	DNAJC27 (2.3)	IST1 (2.2)	CSGALNACT2 (2.1)	AP1G1 (2.0)	ROBO2 (1.9)	ZNF19 (1.9)	PNPT1 (1.8)
GO:0000781	chromosome, telomeric region	0.67	>=0.20	DHODH (3.0)	CCDC66 (3.0)	STAU2 (2.8)	YTHDC2 (2.8)	FAM208A (2.7)	CDCA2 (2.6)	KBTBD4 (2.5)	CWC27 (2.4)	VAC14 (2.3)	IFT140 (2.3)
GO:0030301	cholesterol transport	0.67	>=0.20	ENSG00000226491 (3.9)	NR1H3 (3.1)	ENSG00000233147 (2.5)	SPSB1 (2.1)	SPATA12 (2.1)	ACP2 (2.0)	CAV2 (1.8)	TAT (1.8)	AGXT (1.7)	HP (1.7)
ENSG00000126267	COX6B1 PPI subnetwork	0.67	>=0.20	NDUFS3 (5.5)	PTRHD1 (5.0)	MTCH2 (3.8)	IST1 (2.9)	PSMC3 (2.7)	RPS27A (2.6)	DNAJC27 (2.3)	PHLPP2 (2.1)	FAM83B (1.9)	ENSG00000254349 (1.9)
GO:0051020	GTPase binding	0.67	>=0.20	DOCK5 (3.0)	MADD (2.6)	B4GALNT3 (2.3)	SPTBN1 (2.2)	VAC14 (2.0)	CLEC16A (1.9)	TMEM204 (1.8)	PRKCE (1.7)	KDM4C (1.7)	SHKBP1 (1.5)
ENSG00000139343	SNRPF PPI subnetwork	0.67	>=0.20	FNBP4 (3.5)	DHX38 (2.9)	IST1 (2.6)	NUP160 (2.6)	KBTBD4 (2.4)	CCDC66 (2.3)	PSMC3 (2.2)	RRP15 (2.2)	DHODH (2.0)	CELF1 (1.9)
REACTOME_REGULATION_OF_BETA:CELL_DEVELOPMENT	REACTOME_REGULATION_OF_BETA:CELL_DEVELOPMENT	0.67	>=0.20	GATA4 (2.7)	ENSG00000256746 (2.4)	ROBO2 (2.3)	ENSG00000223842 (2.2)	DPF3 (2.1)	MECOM (1.9)	MARVELD3 (1.9)	TAT (1.7)	HMGA2 (1.7)	LYPLAL1 (1.7)
GO:0015298	solute:cation antiporter activity	0.67	>=0.20	ADCY3 (2.9)	COL24A1 (2.8)	ENSG00000249082 (2.5)	ADAMTS6 (2.4)	ENSG00000256746 (2.4)	SLC39A13 (2.1)	ACP2 (2.0)	ZNF438 (2.0)	CALB2 (1.9)	ZNF821 (1.8)
REACTOME_METABOLISM_OF_CARBOHYDRATES	REACTOME_METABOLISM_OF_CARBOHYDRATES	0.67	>=0.20	MTCH2 (3.5)	DHODH (3.0)	KDM4C (2.3)	HP (2.0)	AGXT (1.9)	ENSG00000254349 (1.7)	KCTD9 (1.7)	CALB2 (1.7)	ENSG00000214353 (1.6)	ACTRT2 (1.6)
KEGG_PROTEASOME	KEGG_PROTEASOME	0.67	>=0.20	PSMC3 (6.4)	MTCH2 (4.3)	NDUFS3 (3.1)	PTRHD1 (2.0)	CCDC104 (1.8)	EIF3M (1.6)	AP1G1 (1.6)	ENSG00000228536 (1.5)	KCTD9 (1.4)	SHKBP1 (1.4)
GO:0021952	central nervous system projection neuron axonogenesis	0.67	>=0.20	BNC2 (2.8)	HYDIN (2.6)	IL17RD (2.4)	ENSG00000237887 (2.4)	NCOA1 (2.3)	ENSG00000250748 (2.2)	ADAMTS6 (2.2)	ERC2 (2.2)	MLL3 (2.2)	COL24A1 (2.0)
MP:0008075	decreased CD4-positive T cell number	0.67	>=0.20	ENSG00000245954 (2.3)	SPI1 (2.2)	ACP2 (2.1)	NR1H3 (1.9)	ENSG00000247324 (1.8)	THADA (1.7)	C2orf63 (1.5)	PTPRJ (1.5)	HYDIN (1.4)	FTSJD1 (1.4)
MP:0002163	abnormal gland morphology	0.67	>=0.20	CHST4 (2.7)	PTPMT1 (2.6)	RNF112 (2.5)	DDB2 (2.5)	GPX7 (2.5)	ADCY3 (2.4)	RET (2.1)	BMP7 (2.0)	ENSG00000254349 (2.0)	RASGEF1A (1.9)
MP:0001547	abnormal lipid level	0.67	>=0.20	NR1H3 (4.0)	RAPSN (2.7)	RTN4 (2.7)	AGXT (2.6)	CALB2 (2.5)	AIG1 (2.4)	HP (2.4)	CAV2 (2.3)	ADCY3 (2.3)	SPATA12 (1.9)
ENSG00000159461	AMFR PPI subnetwork	0.67	>=0.20	TLK2 (3.4)	AP1G1 (3.2)	KIAA0947 (2.7)	SREK1IP1 (2.3)	SMEK2 (2.1)	YTHDC2 (1.9)	ATXN1L (1.9)	C2orf63 (1.8)	SLMAP (1.8)	DOCK5 (1.8)
ENSG00000139505	MTMR6 PPI subnetwork	0.67	>=0.20	MLL3 (3.9)	THADA (2.8)	NCOA1 (2.7)	KDM4C (2.6)	RUNX2 (2.5)	NEIL2 (2.2)	EBF2 (2.0)	COL24A1 (1.9)	ZFP36L2 (1.9)	DHX38 (1.9)
ENSG00000174371	EXO1 PPI subnetwork	0.67	>=0.20	UHRF1 (3.1)	DDB2 (3.0)	RET (2.8)	PNPT1 (2.6)	THADA (2.6)	IFT140 (2.5)	LINC00312 (2.5)	ENSG00000214353 (2.3)	INADL (2.2)	NUP160 (2.2)
ENSG00000198523	PLN PPI subnetwork	0.67	>=0.20	SLMAP (4.3)	MSRB3 (2.5)	ENSG00000229619 (2.5)	LMCD1 (2.5)	CRISPLD2 (2.1)	RAPSN (1.8)	MYBPC3 (1.8)	FBLN2 (1.7)	ACTRT2 (1.6)	FILIP1L (1.6)
REACTOME_ACTIVATION_OF_NMDA_RECEPTOR_UPON_GLUTAMATE_BINDING_AND_POSTSYNAPTIC_EVENTS	REACTOME_ACTIVATION_OF_NMDA_RECEPTOR_UPON_GLUTAMATE_BINDING_AND_POSTSYNAPTIC_EVENTS	0.67	>=0.20	PRKCE (3.4)	DPF3 (2.7)	MLL3 (2.2)	RASGEF1A (2.2)	B4GALNT3 (2.1)	SLC22A18AS (2.1)	MAP2K4 (2.0)	EFR3B (1.9)	ROBO2 (1.9)	RNF112 (1.8)
ENSG00000100368	CSF2RB PPI subnetwork	0.67	>=0.20	WNT5A (2.1)	FTSJD1 (2.0)	RXFP2 (1.7)	BMP2 (1.6)	RUNX2 (1.6)	PTPRJ (1.5)	LINC00486 (1.5)	ENSG00000256746 (1.4)	CLEC16A (1.3)	ARHGEF3 (1.3)
ENSG00000170727	BOP1 PPI subnetwork	0.67	>=0.20	RRP15 (5.8)	ZNHIT6 (5.2)	SRFBP1 (4.7)	EIF3M (3.9)	CWC27 (3.6)	DHX38 (3.5)	DHODH (3.4)	C3orf26 (3.3)	PDE12 (2.9)	THADA (2.8)
ENSG00000145736	GTF2H2 PPI subnetwork	0.67	>=0.20	NUP160 (3.6)	TXNL4B (2.8)	SRFBP1 (2.6)	CWC27 (2.4)	C3orf26 (2.3)	ZNF19 (2.3)	DHX38 (2.2)	KBTBD4 (2.2)	ZNHIT6 (2.1)	EIF3M (2.1)
ENSG00000154380	ENAH PPI subnetwork	0.67	>=0.20	DENND1A (2.8)	TLK2 (2.3)	PTPRJ (2.2)	MSRB3 (2.1)	RREB1 (1.9)	FILIP1L (1.8)	LINC00312 (1.7)	SPI1 (1.7)	ADAMTS6 (1.7)	PROK2 (1.5)
ENSG00000162302	RPS6KA4 PPI subnetwork	0.67	>=0.20	ADCY3 (2.6)	CSGALNACT2 (2.0)	KDM4C (1.9)	SEMA3A (1.9)	WBSCR28 (1.7)	MAP2K4 (1.7)	ENSG00000224186 (1.7)	ZFP36L2 (1.7)	RASGEF1A (1.7)	SHKBP1 (1.6)
ENSG00000104637	ENSG00000104637 PPI subnetwork	0.67	>=0.20	RRP15 (2.8)	ZNHIT6 (2.7)	EIF3M (2.3)	SRFBP1 (2.3)	ARF4 (2.3)	PTRHD1 (2.0)	PDE12 (2.0)	SPTBN1 (1.6)	ZNF615 (1.6)	ENSG00000233147 (1.3)
REACTOME_RECRUITMENT_OF_NUMA_TO_MITOTIC_CENTROSOMES	REACTOME_RECRUITMENT_OF_NUMA_TO_MITOTIC_CENTROSOMES	0.67	>=0.20	CDKN3 (4.1)	CDCA2 (2.9)	NUP160 (2.9)	UHRF1 (2.8)	CENPO (2.1)	YTHDC2 (2.0)	KCTD9 (1.9)	DDB2 (1.8)	DENND1A (1.6)	ADCY3 (1.6)
GO:0030867	rough endoplasmic reticulum membrane	0.67	>=0.20	ARF4 (3.9)	CALB2 (2.0)	TGFB2 (1.9)	ENSG00000247225 (1.7)	CHST4 (1.6)	BNC2 (1.6)	MECOM (1.5)	MLL3 (1.5)	CSGALNACT2 (1.5)	ENSG00000244535 (1.4)
ENSG00000152578	GRIA4 PPI subnetwork	0.67	>=0.20	PRKCE (3.9)	STAU2 (2.3)	RTN4 (2.2)	ARHGEF3 (2.1)	DPF3 (2.0)	CELF1 (2.0)	LIMK1 (1.9)	MAP2K4 (1.8)	TGFB2 (1.8)	ANKFN1 (1.7)
ENSG00000185532	PRKG1 PPI subnetwork	0.67	>=0.20	SLMAP (5.7)	ENSG00000229619 (4.8)	FILIP1L (3.6)	MSRB3 (3.4)	LMCD1 (3.1)	WT1 (2.2)	ADAMTSL3 (2.2)	CELF1 (2.1)	COL24A1 (1.9)	RASGEF1A (1.9)
GO:0000178	exosome (RNase complex)	0.67	>=0.20	MTIF2 (3.8)	DHODH (3.6)	RRP15 (3.1)	C2orf63 (3.0)	CWC27 (3.0)	SREK1IP1 (2.8)	CCDC66 (2.7)	C3orf26 (2.7)	PTPMT1 (2.6)	NUP160 (2.6)
ENSG00000101557	USP14 PPI subnetwork	0.67	>=0.20	PSMC3 (6.4)	MTCH2 (4.4)	NDUFS3 (2.7)	KCTD9 (2.5)	CCDC104 (2.3)	PTRHD1 (2.2)	AP1G1 (1.9)	EIF3M (1.8)	ENSG00000226491 (1.8)	CWC27 (1.6)
ENSG00000206357	RDBP PPI subnetwork	0.67	>=0.20	CWC27 (2.6)	TXNL4B (2.4)	DHX38 (2.4)	C3orf26 (2.2)	ENSG00000250748 (2.0)	NUP160 (2.0)	HMGA2 (1.8)	SMEK2 (1.8)	ENSG00000214353 (1.6)	ZNHIT6 (1.6)
ENSG00000204356	RDBP PPI subnetwork	0.67	>=0.20	CWC27 (2.6)	TXNL4B (2.4)	DHX38 (2.4)	C3orf26 (2.2)	ENSG00000250748 (2.0)	NUP160 (2.0)	HMGA2 (1.8)	SMEK2 (1.8)	ENSG00000214353 (1.6)	ZNHIT6 (1.6)
ENSG00000206268	RDBP PPI subnetwork	0.67	>=0.20	CWC27 (2.6)	TXNL4B (2.4)	DHX38 (2.4)	C3orf26 (2.2)	ENSG00000250748 (2.0)	NUP160 (2.0)	HMGA2 (1.8)	SMEK2 (1.8)	ENSG00000214353 (1.6)	ZNHIT6 (1.6)
MP:0002642	anisocytosis	0.67	>=0.20	SHKBP1 (2.3)	ENSG00000224186 (1.7)	C1QTNF4 (1.5)	DPF3 (1.5)	ENSG00000226491 (1.5)	YTHDC2 (1.4)	ENSG00000245954 (1.4)	RAPSN (1.4)	ENSG00000247225 (1.3)	CSGALNACT2 (1.3)
GO:0046637	regulation of alpha-beta T cell differentiation	0.67	>=0.20	FAM159A (3.4)	CLEC16A (2.5)	DNAJC27-AS1 (2.3)	ENSG00000247324 (2.1)	LINC00486 (2.1)	ANKFN1 (2.0)	NEIL2 (1.9)	ZNF438 (1.7)	ZNF614 (1.6)	SMEK2 (1.5)
GO:0004930	G-protein coupled receptor activity	0.67	>=0.20	HMCN2 (2.8)	PROK2 (2.5)	TMEM204 (2.0)	LINC00486 (2.0)	EFR3B (1.9)	ENSG00000244535 (1.8)	CCDC85A (1.8)	RXFP2 (1.8)	HYDIN (1.8)	RNU6-64 (1.8)
GO:0033077	T cell differentiation in thymus	0.67	>=0.20	ZNF438 (3.6)	ENSG00000245954 (3.2)	ANKFN1 (2.9)	C2orf63 (2.9)	RNU6-64 (2.6)	ENSG00000244535 (2.4)	ENSG00000214353 (2.3)	GNRH1 (2.0)	PITX1 (1.9)	C6orf195 (1.8)
ENSG00000125503	PPP1R12C PPI subnetwork	0.67	>=0.20	FILIP1L (2.8)	SLMAP (2.7)	PTPRJ (2.5)	EFR3B (2.2)	ZNF350 (2.1)	C1QTNF4 (2.1)	MSRB3 (2.0)	ARHGEF3 (1.9)	RTN4 (1.8)	EFEMP1 (1.8)
GO:0004519	endonuclease activity	0.67	>=0.20	ZNF438 (2.9)	C3orf26 (2.8)	THADA (2.6)	DHODH (2.6)	CENPO (2.1)	NUP160 (1.9)	DLEU1 (1.9)	SRFBP1 (1.6)	VAC14 (1.6)	SREK1IP1 (1.6)
GO:0033017	sarcoplasmic reticulum membrane	0.67	>=0.20	RAPSN (3.6)	ENSG00000229619 (2.3)	HMCN2 (2.1)	AIG1 (2.0)	FAM83B (1.9)	STAU2 (1.9)	LINC00312 (1.8)	SPATA12 (1.8)	DPF3 (1.7)	LMCD1 (1.6)
ENSG00000105173	CCNE1 PPI subnetwork	0.67	>=0.20	NCOA1 (2.5)	DDB2 (2.5)	UHRF1 (2.4)	MLL3 (2.4)	SMAD7 (2.2)	CDCA2 (2.2)	PRRG4 (1.9)	ARHGEF3 (1.9)	RAPSN (1.7)	CDKN3 (1.7)
ENSG00000197102	DYNC1H1 PPI subnetwork	0.67	>=0.20	PSMC3 (2.7)	RTN4 (2.0)	MADD (1.9)	MAP2K4 (1.8)	ENSG00000238018 (1.8)	KCTD9 (1.7)	STAU2 (1.6)	RNF112 (1.5)	GPR45 (1.5)	PDE12 (1.4)
ENSG00000160213	CSTB PPI subnetwork	0.67	>=0.20	NR1H3 (2.5)	CENPO (2.5)	KDM4C (1.9)	IL17RD (1.6)	ENSG00000177133 (1.4)	ACP2 (1.4)	LIMK1 (1.4)	PRRG4 (1.3)	HAND2 (1.2)	COL8A1 (1.2)
MP:0001402	hypoactivity	0.67	>=0.20	LINC00312 (2.5)	CALB2 (2.3)	ADCY3 (2.2)	EFR3B (2.0)	C1QTNF4 (2.0)	PRKCE (2.0)	FBLN2 (1.9)	ROBO2 (1.7)	TWIST2 (1.6)	FAM83B (1.6)
GO:0032272	negative regulation of protein polymerization	0.67	>=0.20	C6orf195 (3.2)	ZNF350 (2.6)	PMFBP1 (2.4)	ENSG00000238018 (2.2)	ENSG00000237887 (2.2)	IFT140 (2.1)	STAU2 (2.0)	INADL (2.0)	SPATA12 (1.6)	B4GALNT3 (1.6)
ENSG00000180185	FAHD1 PPI subnetwork	0.67	>=0.20	B4GALNT3 (2.2)	SLMAP (2.2)	RXFP2 (2.0)	NDUFS3 (1.9)	LYPLAL1 (1.9)	SREK1IP1 (1.8)	AIG1 (1.8)	ADAMTS16 (1.7)	PNPT1 (1.6)	PTPMT1 (1.6)
REACTOME_MITOTIC_SPINDLE_CHECKPOINT	REACTOME_MITOTIC_SPINDLE_CHECKPOINT	0.67	>=0.20	CDKN3 (5.5)	CDCA2 (4.1)	UHRF1 (2.9)	KCTD9 (2.3)	HYDIN (2.3)	EIF3M (1.8)	ZNF717 (1.7)	ZNF613 (1.4)	MTIF2 (1.4)	DLEU1 (1.4)
ENSG00000169371	SNUPN PPI subnetwork	0.67	>=0.20	ZNF614 (3.3)	FTSJD1 (2.3)	ENSG00000237887 (2.1)	RRP15 (2.1)	RNU6-64 (2.1)	SRFBP1 (1.9)	FAM208A (1.9)	DHODH (1.9)	C3orf26 (1.8)	TSSK1B (1.6)
ENSG00000113580	NR3C1 PPI subnetwork	0.67	>=0.20	RREB1 (2.6)	CELF1 (2.3)	ZFP36L2 (2.1)	MLL3 (2.0)	MAP2K4 (1.8)	STAU2 (1.8)	FAM116A (1.7)	ENSG00000224186 (1.7)	SHKBP1 (1.7)	SLMAP (1.6)
GO:0001840	neural plate development	0.67	>=0.20	ZNF615 (3.5)	INADL (2.6)	ADAMTS6 (2.5)	ENSG00000254560 (2.4)	ENSG00000250748 (2.4)	IL17RD (2.4)	ZNF19 (2.2)	ENSG00000238018 (1.6)	TSSK1B (1.5)	ANKFN1 (1.5)
MP:0002136	abnormal kidney physiology	0.67	>=0.20	CSGALNACT2 (2.9)	SLC22A18AS (2.7)	ENSG00000177133 (2.2)	DDB2 (1.9)	ADAMTS16 (1.8)	DENND1A (1.8)	AIG1 (1.7)	AGXT (1.7)	ANKFN1 (1.6)	FILIP1L (1.4)
GO:0022411	cellular component disassembly	0.67	>=0.20	PRRG4 (2.5)	ZNF717 (2.4)	ENSG00000238018 (2.2)	ENSG00000237887 (2.1)	C6orf195 (2.1)	ACTRT2 (2.0)	SPTBN1 (1.9)	SREK1IP1 (1.8)	RPS27A (1.8)	B4GALNT3 (1.5)
GO:0019751	polyol metabolic process	0.67	>=0.20	SLC22A18AS (3.6)	WBSCR28 (2.3)	YTHDC2 (2.2)	ADAMTS16 (2.1)	PROK2 (2.0)	EFR3B (1.8)	ENSG00000238018 (1.8)	WT1 (1.7)	PMFBP1 (1.7)	AGBL2 (1.6)
GO:0000930	gamma-tubulin complex	0.67	>=0.20	CCDC104 (2.9)	CCDC88A (2.8)	DDB2 (2.4)	SREK1IP1 (2.4)	CDCA2 (1.9)	C3orf26 (1.9)	PMFBP1 (1.9)	PTPMT1 (1.8)	CDKN3 (1.7)	YTHDC2 (1.7)
MP:0003311	aminoaciduria	0.67	>=0.20	SLC22A18AS (2.6)	MARVELD3 (2.5)	LYPLAL1 (2.2)	INADL (2.1)	NR1H3 (1.8)	HMCN2 (1.6)	ENSG00000233147 (1.4)	ENSG00000256746 (1.4)	ATXN1L (1.4)	DENND1A (1.3)
ENSG00000134419	RPS15A PPI subnetwork	0.67	>=0.20	EIF3M (4.6)	RRP15 (4.2)	SRFBP1 (4.2)	ZNHIT6 (3.9)	PDE12 (3.3)	CWC27 (2.8)	C3orf26 (2.5)	FTSJD1 (2.5)	DHX38 (2.3)	RPS27A (2.2)
ENSG00000078328	RBFOX1 PPI subnetwork	0.67	>=0.20	ZNF821 (2.4)	DNAH12 (1.9)	RASGEF1A (1.9)	ZNF438 (1.9)	NEIL2 (1.9)	ARF4 (1.7)	CCDC66 (1.7)	LINC00312 (1.6)	AIG1 (1.6)	CALB2 (1.6)
ENSG00000149357	LAMTOR1 PPI subnetwork	0.67	>=0.20	AIG1 (3.0)	LYPLAL1 (2.2)	PNPT1 (1.9)	TELO2 (1.8)	SREK1IP1 (1.7)	DDB2 (1.7)	STAU2 (1.5)	MTIF2 (1.4)	RXFP2 (1.4)	SPATA12 (1.3)
ENSG00000144158	ENSG00000144158 PPI subnetwork	0.67	>=0.20	DHX38 (4.4)	ZNF350 (3.1)	KBTBD4 (3.0)	IST1 (2.5)	AP1G1 (2.4)	PSMC3 (2.3)	NUP160 (2.2)	THADA (2.2)	CWC27 (2.1)	FNBP4 (2.1)
GO:0016675	oxidoreductase activity, acting on a heme group of donors	0.67	>=0.20	NDUFS3 (4.8)	PTRHD1 (4.1)	MYBPC3 (2.4)	MTCH2 (2.0)	MTIF2 (2.0)	RPS27A (1.8)	DNAJC27 (1.6)	C1QTNF4 (1.4)	PTPMT1 (1.4)	CCDC85A (1.4)
GO:0050707	regulation of cytokine secretion	0.67	>=0.20	ENSG00000256746 (3.2)	RXFP2 (2.8)	DNAH12 (2.8)	ZNF614 (2.3)	PROK2 (2.2)	ANKFN1 (2.2)	ENSG00000254349 (2.1)	HYDIN (2.0)	LINC00486 (2.0)	PTPMT1 (1.7)
REACTOME_ACTIVATION_OF_GENES_BY_ATF4	REACTOME_ACTIVATION_OF_GENES_BY_ATF4	0.67	>=0.20	TXNL4B (3.0)	DHODH (2.7)	RRP15 (2.4)	C3orf26 (2.1)	CWC27 (2.1)	ZNF19 (1.9)	PMFBP1 (1.8)	SREK1IP1 (1.8)	LYPLAL1 (1.7)	CCDC66 (1.7)
ENSG00000111358	GTF2H3 PPI subnetwork	0.67	>=0.20	NUP160 (3.4)	TXNL4B (2.7)	CWC27 (2.5)	C3orf26 (2.5)	SRFBP1 (2.3)	EIF3M (2.3)	DHX38 (2.2)	KBTBD4 (2.1)	ZNF23 (2.0)	SMEK2 (1.9)
REACTOME_LATE_PHASE_OF_HIV_LIFE_CYCLE	REACTOME_LATE_PHASE_OF_HIV_LIFE_CYCLE	0.67	>=0.20	NUP160 (4.1)	C3orf26 (2.7)	EIF3M (2.4)	SRFBP1 (2.1)	DHX38 (2.1)	PNPT1 (2.0)	AP1G1 (2.0)	FNBP4 (2.0)	CELF1 (1.9)	CWC27 (1.8)
MP:0005027	increased susceptibility to parasitic infection	0.67	>=0.20	ARHGEF3 (2.2)	DDB2 (2.0)	ENSG00000256746 (1.9)	CLEC16A (1.8)	SPI1 (1.7)	SMAD3 (1.7)	NR1H3 (1.7)	PROK2 (1.6)	PTPRJ (1.5)	ACP2 (1.5)
ENSG00000054118	THRAP3 PPI subnetwork	0.67	>=0.20	MSRB3 (3.4)	FILIP1L (3.3)	CELF1 (2.9)	ARF4 (2.4)	IST1 (2.3)	SLMAP (2.3)	ENSG00000224186 (2.2)	FNBP4 (2.0)	SHKBP1 (1.9)	ENSG00000233147 (1.9)
KEGG_HOMOLOGOUS_RECOMBINATION	KEGG_HOMOLOGOUS_RECOMBINATION	0.67	>=0.20	CENPO (4.0)	UHRF1 (3.2)	DDB2 (2.9)	CDCA2 (2.6)	DHODH (2.1)	CCDC66 (1.9)	MTIF2 (1.9)	TELO2 (1.8)	VAC14 (1.8)	ZNF438 (1.7)
REACTOME_BILE_ACID_AND_BILE_SALT_METABOLISM	REACTOME_BILE_ACID_AND_BILE_SALT_METABOLISM	0.67	>=0.20	AGXT (8.0)	TAT (6.7)	HP (4.2)	PRRG4 (1.9)	NR1H3 (1.7)	LYPLAL1 (1.7)	ANKFN1 (1.7)	SLC22A18AS (1.6)	SPATA12 (1.5)	DHODH (1.5)
ENSG00000138346	DNA2 PPI subnetwork	0.67	>=0.20	UHRF1 (4.6)	NUP160 (4.3)	DDB2 (3.7)	THADA (2.9)	CENPO (2.8)	C3orf26 (2.1)	CCDC66 (1.9)	PNPT1 (1.8)	ENSG00000214353 (1.7)	CDCA2 (1.7)
ENSG00000112992	NNT PPI subnetwork	0.67	>=0.20	TELO2 (2.2)	AIG1 (2.1)	PNPT1 (2.0)	DLEU1 (2.0)	ENSG00000214353 (1.8)	DDB2 (1.6)	ENSG00000229619 (1.5)	ENSG00000250748 (1.3)	DHODH (1.3)	MTIF2 (1.3)
GO:0030258	lipid modification	0.67	>=0.20	AIG1 (4.0)	LYPLAL1 (3.0)	ENSG00000254349 (2.3)	ENSG00000162997 (2.2)	NR1H3 (2.2)	ENSG00000224186 (1.8)	TAT (1.8)	AGXT (1.7)	ZNF350 (1.7)	MTCH2 (1.6)
ENSG00000078747	ITCH PPI subnetwork	0.67	>=0.20	INADL (5.1)	MARVELD3 (4.5)	C2orf54 (3.6)	PRRG4 (2.9)	ATXN1L (2.4)	MCC (1.8)	FAM116A (1.8)	CAV2 (1.8)	DOCK5 (1.7)	DENND1A (1.6)
ENSG00000149273	RPS3 PPI subnetwork	0.67	>=0.20	RRP15 (4.3)	EIF3M (4.0)	ZNHIT6 (3.5)	SRFBP1 (3.5)	PDE12 (3.3)	CWC27 (3.0)	RPS27A (2.6)	DHX38 (2.4)	TELO2 (2.2)	C3orf26 (2.1)
GO:0016835	carbon-oxygen lyase activity	0.67	>=0.20	DHODH (3.3)	LYPLAL1 (2.9)	DLEU1 (2.5)	KDM4C (2.4)	MTCH2 (2.2)	AIG1 (2.2)	ENSG00000249082 (2.1)	SLC22A18AS (1.9)	PHLPP2 (1.8)	NDUFS3 (1.7)
MP:0005584	abnormal enzyme/coenzyme activity	0.67	>=0.20	NR1H3 (3.2)	HP (2.6)	ACP2 (2.5)	CALB2 (2.4)	DOCK5 (2.3)	RTN4 (2.3)	ENSG00000247324 (2.0)	MTCH2 (2.0)	ENSG00000256746 (1.9)	LMCD1 (1.8)
GO:0009295	nucleoid	0.67	>=0.20	MTIF2 (5.1)	RPS27A (3.5)	PNPT1 (3.5)	DHODH (3.4)	TELO2 (2.7)	NDUFS3 (2.3)	AGXT (2.2)	MTCH2 (2.2)	PTPMT1 (2.0)	TAT (1.8)
MP:0009336	increased splenocyte proliferation	0.67	>=0.20	GPR45 (3.4)	NR1H3 (2.1)	ACTRT2 (2.0)	RASGEF1A (2.0)	ENSG00000233147 (1.9)	WBSCR28 (1.9)	ENSG00000228536 (1.9)	THADA (1.7)	CCDC85A (1.7)	SPATA12 (1.6)
REACTOME_INFLUENZA_VIRAL_RNA_TRANSCRIPTION_AND_REPLICATION	REACTOME_INFLUENZA_VIRAL_RNA_TRANSCRIPTION_AND_REPLICATION	0.67	>=0.20	PTRHD1 (4.8)	EIF3M (3.1)	ENSG00000237887 (2.6)	ENSG00000244535 (2.1)	RPS27A (1.8)	IL17RD (1.8)	C2orf63 (1.6)	NDUFS3 (1.6)	ZNHIT6 (1.5)	ZNF614 (1.5)
GO:0015145	monosaccharide transmembrane transporter activity	0.67	>=0.20	WBSCR28 (2.0)	PROK2 (1.9)	ENSG00000226491 (1.9)	PMFBP1 (1.8)	BMP7 (1.7)	DENND1A (1.5)	PHLPP2 (1.5)	SPATA12 (1.5)	IL17RD (1.4)	ACP2 (1.3)
ENSG00000215476	ENSG00000215476 PPI subnetwork	0.67	>=0.20	NUP160 (3.5)	TXNL4B (2.7)	DHX38 (2.4)	C3orf26 (2.4)	SRFBP1 (2.3)	KBTBD4 (2.2)	ZNHIT6 (2.0)	CWC27 (2.0)	EIF3M (1.9)	AP1G1 (1.8)
ENSG00000213780	GTF2H4 PPI subnetwork	0.67	>=0.20	NUP160 (3.5)	TXNL4B (2.7)	DHX38 (2.4)	C3orf26 (2.4)	SRFBP1 (2.3)	KBTBD4 (2.2)	ZNHIT6 (2.0)	CWC27 (2.0)	EIF3M (1.9)	AP1G1 (1.8)
ENSG00000206476	ENSG00000206476 PPI subnetwork	0.67	>=0.20	NUP160 (3.5)	TXNL4B (2.7)	DHX38 (2.4)	C3orf26 (2.4)	SRFBP1 (2.3)	KBTBD4 (2.2)	ZNHIT6 (2.0)	CWC27 (2.0)	EIF3M (1.9)	AP1G1 (1.8)
ENSG00000160678	S100A1 PPI subnetwork	0.67	>=0.20	CALB2 (2.8)	SLMAP (2.7)	RAPSN (2.7)	ENSG00000214353 (2.6)	ENSG00000229619 (2.6)	HMCN2 (2.3)	LMCD1 (2.1)	LINC00312 (2.1)	ENSG00000247225 (2.0)	ZNF613 (2.0)
MP:0005619	increased urine potassium level	0.67	>=0.20	MARVELD3 (3.9)	ENSG00000247225 (2.6)	RXFP2 (2.4)	LYPLAL1 (2.4)	EFEMP1 (1.9)	CHST4 (1.9)	SLC22A18AS (1.9)	ENSG00000177133 (1.9)	ADAMTS16 (1.8)	PMFBP1 (1.6)
GO:0004518	nuclease activity	0.67	>=0.20	C3orf26 (3.8)	THADA (2.9)	PNPT1 (2.7)	ZNF438 (2.6)	NUP160 (2.6)	MTIF2 (2.6)	DHODH (2.3)	CCDC66 (2.3)	SREK1IP1 (2.3)	DDB2 (2.3)
ENSG00000164078	MST1R PPI subnetwork	0.67	>=0.20	FAM116A (3.0)	ARF4 (2.4)	COL24A1 (2.3)	SHKBP1 (2.2)	ENSG00000254349 (2.2)	DNAH12 (1.9)	ZFP36L2 (1.9)	B4GALNT3 (1.8)	MCC (1.8)	SMEK2 (1.7)
REACTOME_PURINE_SALVAGE	REACTOME_PURINE_SALVAGE	0.67	>=0.20	IST1 (2.6)	CSGALNACT2 (2.3)	ADCY3 (2.2)	ATXN1L (2.1)	DLEU1 (2.0)	DNAJC27 (1.9)	DHODH (1.8)	FTSJD1 (1.7)	ENSG00000177133 (1.6)	PTRHD1 (1.5)
GO:0006206	pyrimidine base metabolic process	0.67	>=0.20	FTSJD1 (2.5)	TXNL4B (2.5)	C6orf195 (2.5)	LYPLAL1 (2.3)	ANKFN1 (2.2)	DHODH (2.2)	ENSG00000162997 (2.1)	DLEU1 (2.0)	ADCY3 (1.8)	NEIL2 (1.7)
GO:0045428	regulation of nitric oxide biosynthetic process	0.67	>=0.20	ENSG00000223842 (3.5)	PROK2 (3.5)	ENSG00000245954 (2.5)	HYDIN (2.4)	DNAJC27-AS1 (2.2)	ACP2 (2.1)	C2orf63 (2.0)	ENSG00000229619 (2.0)	ZNF615 (1.9)	RXFP2 (1.8)
GO:0070193	synaptonemal complex organization	0.67	>=0.20	DNAH12 (3.5)	RASGEF1A (2.6)	RNU6-64 (2.0)	FAM208A (1.9)	IFT140 (1.9)	SPATA12 (1.9)	AGBL2 (1.8)	ZNF438 (1.7)	ENSG00000233147 (1.7)	C6orf195 (1.7)
GO:0000726	non-recombinational repair	0.67	>=0.20	CWC27 (3.5)	C6orf195 (3.0)	DENND1A (2.8)	CCDC66 (2.6)	C3orf26 (2.5)	SPATA12 (2.5)	YTHDC2 (2.5)	DLEU1 (2.4)	CLEC16A (2.3)	IFT140 (2.2)
ENSG00000141480	ARRB2 PPI subnetwork	0.67	>=0.20	SPI1 (2.9)	PDE12 (2.0)	SHKBP1 (1.9)	EBF2 (1.7)	ZFP36L2 (1.7)	DHX38 (1.7)	FILIP1L (1.7)	RTN4 (1.7)	CCDC85A (1.6)	CRISPLD2 (1.6)
GO:0030173	integral to Golgi membrane	0.67	>=0.20	SLC39A13 (2.5)	GPX7 (2.2)	ARHGEF3 (2.2)	RNF112 (2.0)	DLEU1 (2.0)	ENSG00000254349 (2.0)	CLEC16A (1.9)	B4GALNT3 (1.8)	WT1 (1.8)	DMRT2 (1.8)
MP:0002095	abnormal skin pigmentation	0.67	>=0.20	MCC (3.3)	BNC2 (2.6)	C2orf54 (2.4)	IFT140 (2.0)	PRRG4 (1.8)	RREB1 (1.8)	FAM83B (1.6)	DMRT2 (1.5)	ZNF19 (1.4)	DDB2 (1.4)
GO:0006720	isoprenoid metabolic process	0.67	>=0.20	CHST4 (3.5)	ENSG00000223842 (2.5)	LYPLAL1 (2.1)	RNU6-64 (2.0)	DNAJC27-AS1 (2.0)	TAT (1.9)	ENSG00000177133 (1.9)	ZNF613 (1.7)	PTPMT1 (1.7)	IL17RD (1.6)
GO:0051346	negative regulation of hydrolase activity	0.68	>=0.20	HP (2.7)	AGXT (2.2)	TAT (1.9)	PRRG4 (1.5)	CHST4 (1.5)	THBS2 (1.5)	CSGALNACT2 (1.5)	C2orf54 (1.4)	LOX (1.4)	FAM83B (1.4)
ENSG00000100056	DGCR14 PPI subnetwork	0.68	>=0.20	C2orf54 (3.3)	DLEU1 (3.0)	ZNF615 (2.8)	ROBO2 (2.6)	PDE12 (2.6)	ZNF350 (2.2)	ZNF717 (2.2)	DHX38 (2.1)	ENSG00000249082 (2.0)	ARF4 (2.0)
GO:0004536	deoxyribonuclease activity	0.68	>=0.20	MTIF2 (2.3)	ENSG00000247225 (2.3)	CCDC66 (2.1)	NR1H3 (2.1)	CSGALNACT2 (2.1)	THADA (2.0)	SREK1IP1 (1.8)	ENSG00000214353 (1.8)	C3orf26 (1.7)	SPATA12 (1.5)
GO:0010257	NADH dehydrogenase complex assembly	0.68	>=0.20	SREK1IP1 (3.0)	PTPMT1 (2.6)	CWC27 (2.3)	SRFBP1 (2.2)	MTIF2 (2.2)	C3orf26 (2.1)	CCDC104 (2.1)	AIG1 (2.0)	NDUFS3 (2.0)	LYPLAL1 (2.0)
GO:0097031	mitochondrial respiratory chain complex I biogenesis	0.68	>=0.20	SREK1IP1 (3.0)	PTPMT1 (2.6)	CWC27 (2.3)	SRFBP1 (2.2)	MTIF2 (2.2)	C3orf26 (2.1)	CCDC104 (2.1)	AIG1 (2.0)	NDUFS3 (2.0)	LYPLAL1 (2.0)
GO:0032981	mitochondrial respiratory chain complex I assembly	0.68	>=0.20	SREK1IP1 (3.0)	PTPMT1 (2.6)	CWC27 (2.3)	SRFBP1 (2.2)	MTIF2 (2.2)	C3orf26 (2.1)	CCDC104 (2.1)	AIG1 (2.0)	NDUFS3 (2.0)	LYPLAL1 (2.0)
GO:0016878	acid-thiol ligase activity	0.68	>=0.20	ZNF613 (2.7)	TAT (2.3)	ADAMTS16 (2.1)	ZNF350 (2.0)	ENSG00000244535 (2.0)	CALB2 (2.0)	MTCH2 (2.0)	MTIF2 (1.9)	AGXT (1.8)	ENSG00000237887 (1.7)
ENSG00000099795	NDUFB7 PPI subnetwork	0.68	>=0.20	NDUFS3 (5.9)	MTCH2 (3.9)	PTRHD1 (3.3)	PTPMT1 (2.9)	SLMAP (2.1)	ZNF615 (2.0)	RPS27A (1.7)	SREK1IP1 (1.6)	MTIF2 (1.6)	ENSG00000244535 (1.4)
GO:0034470	ncRNA processing	0.68	>=0.20	SRFBP1 (5.1)	FTSJD1 (3.7)	DHODH (3.6)	RRP15 (3.6)	ZNHIT6 (3.6)	PDE12 (3.4)	TELO2 (3.3)	RPS27A (3.2)	NEIL2 (3.2)	C3orf26 (3.1)
GO:0016810	hydrolase activity, acting on carbon-nitrogen (but not peptide) bonds	0.68	>=0.20	PROK2 (3.0)	HP (2.9)	AGXT (2.7)	ENSG00000214353 (2.3)	HAND2 (1.9)	C6orf195 (1.9)	SHKBP1 (1.7)	DHODH (1.7)	RUNX2 (1.6)	C2orf54 (1.6)
GO:0071825	protein-lipid complex subunit organization	0.68	>=0.20	ENSG00000226491 (3.8)	NR1H3 (3.7)	HYDIN (2.3)	DNAH12 (2.1)	SPATA12 (2.1)	ANKFN1 (2.1)	ENSG00000233147 (2.1)	HP (2.1)	ACP2 (1.9)	AGXT (1.9)
GO:0071827	plasma lipoprotein particle organization	0.68	>=0.20	ENSG00000226491 (3.8)	NR1H3 (3.7)	HYDIN (2.3)	DNAH12 (2.1)	SPATA12 (2.1)	ANKFN1 (2.1)	ENSG00000233147 (2.1)	HP (2.1)	ACP2 (1.9)	AGXT (1.9)
MP:0010769	abnormal survival	0.68	>=0.20	ZNF821 (2.5)	RNF112 (2.5)	ARHGEF3 (2.4)	HMCN2 (2.4)	NEIL2 (2.1)	ZNF19 (2.1)	TLK2 (1.9)	ZFP36L2 (1.8)	ENSG00000250748 (1.8)	ZNF23 (1.8)
ENSG00000183207	RUVBL2 PPI subnetwork	0.68	>=0.20	PSMC3 (3.4)	EIF3M (2.3)	ENSG00000233147 (2.1)	DHX38 (2.0)	NDUFS3 (1.8)	PTRHD1 (1.7)	FNBP4 (1.6)	RRP15 (1.5)	ARF4 (1.5)	TELO2 (1.4)
ENSG00000161016	RPL8 PPI subnetwork	0.68	>=0.20	EIF3M (4.5)	ZNHIT6 (4.0)	RRP15 (3.8)	SRFBP1 (3.5)	PDE12 (3.3)	FNBP4 (3.2)	RPS27A (2.7)	DHX38 (2.6)	CWC27 (2.3)	PTRHD1 (2.2)
ENSG00000196681	ENSG00000196681 PPI subnetwork	0.68	>=0.20	PTRHD1 (3.6)	EIF3M (3.3)	ENSG00000237887 (2.8)	ENSG00000244535 (2.3)	SREK1IP1 (2.3)	RPS27A (2.2)	PDE12 (1.8)	C2orf63 (1.7)	ZNHIT6 (1.6)	IL17RD (1.6)
ENSG00000198637	ENSG00000198637 PPI subnetwork	0.68	>=0.20	PTRHD1 (3.6)	EIF3M (3.3)	ENSG00000237887 (2.8)	ENSG00000244535 (2.3)	SREK1IP1 (2.3)	RPS27A (2.2)	PDE12 (1.8)	C2orf63 (1.7)	ZNHIT6 (1.6)	IL17RD (1.6)
ENSG00000176534	ENSG00000176534 PPI subnetwork	0.68	>=0.20	PTRHD1 (3.6)	EIF3M (3.3)	ENSG00000237887 (2.8)	ENSG00000244535 (2.3)	SREK1IP1 (2.3)	RPS27A (2.2)	PDE12 (1.8)	C2orf63 (1.7)	ZNHIT6 (1.6)	IL17RD (1.6)
GO:0050684	regulation of mRNA processing	0.68	>=0.20	C2orf63 (4.0)	FAM208A (3.6)	LINC00312 (2.9)	FNBP4 (2.9)	PDE12 (2.8)	ENSG00000224186 (2.5)	ZNF613 (2.4)	CCDC66 (2.4)	SMEK2 (2.4)	IST1 (2.2)
GO:0008483	transaminase activity	0.68	>=0.20	TAT (4.8)	AGXT (4.1)	DHODH (2.5)	HAND2 (2.3)	C1QTNF4 (2.1)	CRISPLD2 (2.1)	ADAMTS6 (2.1)	HP (2.0)	WT1 (1.9)	ZNF23 (1.7)
GO:0045921	positive regulation of exocytosis	0.68	>=0.20	ENSG00000250748 (3.1)	ADAMTS16 (2.6)	ZNF613 (2.5)	MADD (2.0)	ENSG00000256746 (2.0)	DOCK5 (1.9)	PROK2 (1.8)	LIMK1 (1.8)	PMFBP1 (1.8)	ENSG00000249082 (1.7)
GO:0016254	preassembly of GPI anchor in ER membrane	0.68	>=0.20	C2orf63 (3.3)	ENSG00000256746 (2.4)	DLEU1 (2.3)	FAM208A (2.2)	KDM4C (2.2)	PTPMT1 (2.1)	ZNF23 (2.0)	ZNF717 (1.9)	AGBL2 (1.9)	ENSG00000247225 (1.6)
GO:0043367	CD4-positive, alpha-beta T cell differentiation	0.68	>=0.20	CLEC16A (2.8)	DNAH12 (2.2)	ZNF717 (1.8)	FAM159A (1.7)	SMEK2 (1.7)	ENSG00000229619 (1.7)	ENSG00000223842 (1.6)	PTPRJ (1.6)	RUNX2 (1.6)	ARHGEF3 (1.6)
ENSG00000104067	TJP1 PPI subnetwork	0.68	>=0.20	MARVELD3 (3.8)	CELF1 (3.0)	SPTBN1 (2.7)	MSRB3 (2.5)	RTN4 (2.2)	FILIP1L (2.0)	SLMAP (1.9)	WT1-AS (1.9)	WT1 (1.8)	ANKFN1 (1.8)
ENSG00000113282	CLINT1 PPI subnetwork	0.68	>=0.20	PHLPP2 (4.1)	MARVELD3 (3.5)	RET (3.2)	VAC14 (2.9)	FTSJD1 (2.4)	MFAP4 (2.1)	IST1 (2.0)	ZNF23 (2.0)	SPATA12 (1.9)	CALB2 (1.9)
ENSG00000179222	MAGED1 PPI subnetwork	0.68	>=0.20	PITX1 (2.4)	C3orf26 (2.3)	KIAA0947 (2.3)	TELO2 (2.3)	BMP7 (2.2)	CDH11 (2.1)	DHX38 (2.1)	IFT140 (1.8)	PSMC3 (1.8)	RUNX2 (1.8)
REACTOME_CONVERSION_FROM_APCCCDC20_TO_APCCCDH1_IN_LATE_ANAPHASE	REACTOME_CONVERSION_FROM_APCCCDC20_TO_APCCCDH1_IN_LATE_ANAPHASE	0.68	>=0.20	CDKN3 (3.7)	HYDIN (3.0)	CDCA2 (2.9)	KCTD9 (2.3)	DNAH12 (2.0)	SMAD3 (1.9)	CCDC104 (1.9)	ACTRT2 (1.8)	SPATA12 (1.7)	ZNF613 (1.7)
ENSG00000091073	ENSG00000091073 PPI subnetwork	0.68	>=0.20	C2orf54 (4.3)	MARVELD3 (2.8)	DNAH12 (2.4)	DOCK5 (2.3)	INADL (2.2)	IL17RD (2.1)	PRRG4 (2.1)	MFAP4 (1.8)	ZFP36L2 (1.8)	CAV2 (1.8)
ENSG00000106541	AGR2 PPI subnetwork	0.68	>=0.20	CHST4 (2.7)	FILIP1L (2.0)	CAV2 (1.7)	CRISPLD2 (1.7)	PHLPP2 (1.6)	FAM116A (1.6)	EFEMP1 (1.5)	THBS2 (1.5)	ENSG00000229619 (1.5)	GATA4 (1.5)
ENSG00000184110	EIF3C PPI subnetwork	0.68	>=0.20	EIF3M (4.7)	ZNHIT6 (3.7)	RRP15 (3.5)	SRFBP1 (2.8)	DHX38 (2.7)	PDE12 (2.7)	C3orf26 (2.2)	CWC27 (2.2)	THADA (2.0)	FNBP4 (2.0)
ENSG00000109320	NFKB1 PPI subnetwork	0.68	>=0.20	PTPRJ (3.2)	NEIL2 (2.7)	NCOA1 (2.2)	PTRHD1 (2.2)	ENSG00000162997 (2.1)	VAC14 (2.0)	MLL3 (1.9)	SHKBP1 (1.8)	CLEC16A (1.7)	SMAD3 (1.7)
GO:0033619	membrane protein proteolysis	0.68	>=0.20	PTPRJ (2.9)	RPS27A (2.6)	ENSG00000254349 (2.6)	ACP2 (2.5)	ZNF350 (2.4)	WBSCR28 (2.2)	ZNF615 (2.1)	DOCK5 (2.1)	ENSG00000254560 (2.1)	ENSG00000238018 (2.0)
REACTOME_UBIQUITIN:DEPENDENT_DEGRADATION_OF_CYCLIN_D	REACTOME_UBIQUITIN:DEPENDENT_DEGRADATION_OF_CYCLIN_D	0.68	>=0.20	PSMC3 (6.3)	MTCH2 (4.5)	NDUFS3 (3.3)	CCDC104 (2.1)	AP1G1 (1.8)	PTRHD1 (1.8)	EIF3M (1.7)	ENSG00000228536 (1.6)	SHKBP1 (1.5)	ARF4 (1.5)
REACTOME_UBIQUITIN:DEPENDENT_DEGRADATION_OF_CYCLIN_D1	REACTOME_UBIQUITIN:DEPENDENT_DEGRADATION_OF_CYCLIN_D1	0.68	>=0.20	PSMC3 (6.3)	MTCH2 (4.5)	NDUFS3 (3.3)	CCDC104 (2.1)	AP1G1 (1.8)	PTRHD1 (1.8)	EIF3M (1.7)	ENSG00000228536 (1.6)	SHKBP1 (1.5)	ARF4 (1.5)
ENSG00000112559	MDFI PPI subnetwork	0.68	>=0.20	ZNF615 (3.2)	RAPSN (3.2)	VAC14 (3.1)	TELO2 (2.9)	ZNF350 (2.4)	IFT140 (2.3)	DMRT2 (2.3)	HMGA2 (2.3)	ZNF613 (2.2)	ZNF821 (2.2)
GO:0030042	actin filament depolymerization	0.68	>=0.20	C6orf195 (3.4)	SPATA12 (3.0)	ZNF613 (2.6)	B4GALNT3 (2.4)	ZNF350 (2.3)	ENSG00000247324 (2.1)	PMFBP1 (2.0)	ENSG00000238018 (1.9)	ENSG00000237887 (1.8)	INADL (1.7)
GO:0034660	ncRNA metabolic process	0.68	>=0.20	SRFBP1 (4.6)	MTIF2 (3.5)	ZNHIT6 (3.4)	RRP15 (3.4)	PDE12 (3.3)	DHODH (3.3)	RPS27A (3.3)	C3orf26 (3.1)	PNPT1 (3.1)	CWC27 (2.9)
ENSG00000099882	ENSG00000099882 PPI subnetwork	0.68	>=0.20	SPTBN1 (3.1)	ARHGEF3 (2.8)	CELF1 (2.5)	ENSG00000237887 (2.3)	DENND1A (2.3)	ENSG00000254560 (1.9)	C1QTNF4 (1.9)	LIMK1 (1.9)	EFR3B (1.8)	ENSG00000245954 (1.8)
ENSG00000145041	VPRBP PPI subnetwork	0.68	>=0.20	STAU2 (3.2)	TLK2 (2.9)	AP1G1 (2.8)	C2orf63 (2.7)	SMEK2 (2.5)	KIAA0947 (2.3)	ZNF821 (2.1)	COL24A1 (2.0)	MLL3 (2.0)	IFT140 (2.0)
ENSG00000119335	SET PPI subnetwork	0.68	>=0.20	NCOA1 (2.5)	ENSG00000250748 (1.9)	TLK2 (1.8)	TXNL4B (1.7)	CELF1 (1.7)	KDM4C (1.6)	CENPO (1.5)	IST1 (1.5)	UHRF1 (1.4)	PDE12 (1.3)
GO:0009408	response to heat	0.68	>=0.20	PROK2 (2.8)	DNAJC27-AS1 (2.7)	RET (2.5)	RNF112 (2.4)	ENSG00000249082 (2.4)	ENSG00000229619 (2.4)	ENSG00000254349 (2.1)	EFR3B (2.0)	PNPT1 (1.9)	MTIF2 (1.9)
ENSG00000131100	ATP6V1E1 PPI subnetwork	0.68	>=0.20	AP1G1 (2.6)	IST1 (2.5)	STAU2 (2.4)	ZNF438 (2.3)	MADD (2.2)	ENSG00000249082 (2.1)	VAC14 (2.0)	RTN4 (1.9)	KDM4C (1.8)	MLL3 (1.8)
ENSG00000152661	GJA1 PPI subnetwork	0.68	>=0.20	MYBPC3 (4.2)	CAV2 (3.4)	RASGEF1A (2.8)	PROK2 (2.5)	ENSG00000226491 (2.1)	LMCD1 (1.9)	LTBP4 (1.9)	ENSG00000214353 (1.7)	SLMAP (1.7)	ENSG00000249082 (1.7)
REACTOME_P75NTR_SIGNALS_VIA_NF:KB	REACTOME_P75NTR_SIGNALS_VIA_NF:KB	0.68	>=0.20	PDE12 (2.3)	TWIST2 (2.3)	EBF2 (2.3)	FNBP4 (2.3)	GNRH1 (2.1)	PRRG4 (2.0)	ENSG00000223842 (1.9)	SMAD3 (1.9)	TGFB2 (1.9)	NEIL2 (1.7)
GO:0046459	short-chain fatty acid metabolic process	0.68	>=0.20	LYPLAL1 (2.7)	ENSG00000247225 (2.5)	ZNF350 (2.3)	ZNF717 (2.1)	MTIF2 (1.7)	GPX7 (1.7)	TAT (1.6)	TXNL4B (1.5)	ENSG00000226491 (1.5)	C6orf195 (1.4)
GO:0051635	bacterial cell surface binding	0.68	>=0.20	HP (8.5)	PROK2 (4.6)	TAT (3.8)	AGXT (3.5)	DHODH (3.2)	CHST4 (2.7)	ACTRT2 (2.1)	CSGALNACT2 (1.8)	ENSG00000247225 (1.7)	SPI1 (1.7)
MP:0002145	abnormal T cell differentiation	0.68	>=0.20	ENSG00000245954 (2.9)	RUNX2 (2.6)	ZFP36L2 (2.1)	SPI1 (1.9)	ANKFN1 (1.7)	GPX7 (1.5)	UHRF1 (1.5)	ENSG00000256746 (1.5)	ACP2 (1.4)	TMEM204 (1.4)
REACTOME_FORMATION_OF_TRANSCRIPTION:COUPLED_NER_TC:NER_REPAIR_COMPLEX	REACTOME_FORMATION_OF_TRANSCRIPTION:COUPLED_NER_TC:NER_REPAIR_COMPLEX	0.68	>=0.20	CWC27 (2.9)	C3orf26 (2.5)	SREK1IP1 (2.4)	CCDC66 (2.1)	TXNL4B (2.1)	ZNHIT6 (2.0)	ZNF23 (2.0)	CCDC104 (2.0)	STAU2 (1.8)	PTRHD1 (1.7)
REACTOME_DUAL_INCISION_REACTION_IN_TC:NER	REACTOME_DUAL_INCISION_REACTION_IN_TC:NER	0.68	>=0.20	CWC27 (2.9)	C3orf26 (2.5)	SREK1IP1 (2.4)	CCDC66 (2.1)	TXNL4B (2.1)	ZNHIT6 (2.0)	ZNF23 (2.0)	CCDC104 (2.0)	STAU2 (1.8)	PTRHD1 (1.7)
GO:0051953	negative regulation of amine transport	0.68	>=0.20	ENSG00000228536 (3.3)	RNU6-64 (3.3)	ENSG00000250748 (2.4)	C6orf195 (2.2)	ZNF717 (2.1)	ENSG00000249082 (2.1)	RET (2.0)	RPS27A (1.9)	LINC00312 (1.8)	TSSK1B (1.8)
GO:0070307	lens fiber cell development	0.68	>=0.20	RNU6-64 (3.4)	ENSG00000214353 (2.9)	C2orf54 (2.8)	TSSK1B (2.1)	GPR45 (2.1)	LINC00486 (2.0)	ACTRT2 (1.9)	ROBO2 (1.6)	ZNF717 (1.6)	SLC39A13 (1.6)
ENSG00000160282	FTCD PPI subnetwork	0.68	>=0.20	TAT (2.7)	AGXT (2.5)	VAC14 (2.0)	KDM4C (2.0)	DNAJC27-AS1 (1.8)	C3orf26 (1.8)	DENND1A (1.7)	PSMC3 (1.5)	ENSG00000229619 (1.4)	TLK2 (1.4)
GO:0034623	cellular macromolecular complex disassembly	0.68	>=0.20	C6orf195 (3.1)	ENSG00000237887 (3.1)	PTRHD1 (3.0)	ENSG00000238018 (2.3)	RPS27A (2.0)	SPATA12 (1.9)	ZNF717 (1.8)	ACTRT2 (1.7)	ZNF614 (1.7)	PMFBP1 (1.7)
REACTOME_REGULATION_OF_AMPK_ACTIVITY_VIA_LKB1	REACTOME_REGULATION_OF_AMPK_ACTIVITY_VIA_LKB1	0.68	>=0.20	SLMAP (2.6)	ADAMTSL3 (2.5)	SLC39A13 (2.5)	HMCN2 (2.3)	MSRB3 (2.1)	ENSG00000254349 (2.1)	TGFB2 (2.1)	ENSG00000224186 (2.0)	ENSG00000229619 (1.8)	SMAD3 (1.8)
GO:0044264	cellular polysaccharide metabolic process	0.68	>=0.20	NEIL2 (3.0)	ZNF615 (2.5)	ZNF350 (2.4)	ENSG00000162997 (2.3)	ADAMTS16 (2.0)	KDM4C (1.9)	DHODH (1.6)	ENSG00000254349 (1.6)	ZNF613 (1.6)	C2orf54 (1.5)
ENSG00000185345	PARK2 PPI subnetwork	0.68	>=0.20	KIAA0947 (2.7)	C1QTNF4 (2.6)	STAU2 (2.5)	HMCN2 (2.2)	MAP2K4 (2.0)	WT1 (2.0)	ARHGEF3 (1.8)	ADAMTS6 (1.8)	PRRG4 (1.7)	DNAJC27 (1.6)
KEGG_MISMATCH_REPAIR	KEGG_MISMATCH_REPAIR	0.68	>=0.20	UHRF1 (4.1)	DDB2 (4.1)	NUP160 (3.2)	CENPO (3.1)	C3orf26 (2.9)	ENSG00000233147 (2.8)	TELO2 (2.5)	THADA (1.9)	LINC00312 (1.9)	PNPT1 (1.7)
REACTOME_ZINC_TRANSPORTERS	REACTOME_ZINC_TRANSPORTERS	0.68	>=0.20	ACP2 (2.7)	FAM83B (2.4)	SLC39A13 (1.8)	PMFBP1 (1.7)	FTSJD1 (1.5)	B4GALNT3 (1.5)	SREK1IP1 (1.4)	ENSG00000228536 (1.4)	ADAMTS6 (1.3)	FBLN2 (1.3)
REACTOME_TAK1_ACTIVATES_NFKB_BY_PHOSPHORYLATION_AND_ACTIVATION_OF_IKKS_COMPLEX	REACTOME_TAK1_ACTIVATES_NFKB_BY_PHOSPHORYLATION_AND_ACTIVATION_OF_IKKS_COMPLEX	0.68	>=0.20	SMAD3 (2.3)	PTPRJ (2.0)	SHKBP1 (2.0)	ZNF717 (1.9)	FNBP4 (1.9)	NEIL2 (1.6)	SLC39A13 (1.5)	RPS27A (1.5)	RASGEF1A (1.4)	ENSG00000250748 (1.4)
GO:0046356	acetyl-CoA catabolic process	0.68	>=0.20	DNAJC27 (3.2)	MTCH2 (3.0)	NDUFS3 (2.8)	MTIF2 (2.7)	CHST4 (2.4)	C6orf195 (2.1)	PTPMT1 (2.0)	LYPLAL1 (2.0)	RNU6-64 (1.9)	KCTD9 (1.8)
REACTOME_PLCG1_EVENTS_IN_ERBB2_SIGNALING	REACTOME_PLCG1_EVENTS_IN_ERBB2_SIGNALING	0.68	>=0.20	DNAJC27 (2.8)	PTPRJ (2.7)	NCOA1 (2.6)	DMRT2 (2.3)	ENSG00000245954 (2.2)	EBF2 (2.1)	LTBP1 (2.1)	ENSG00000237887 (2.1)	CELF1 (2.0)	RTN4 (2.0)
ENSG00000174744	BRMS1 PPI subnetwork	0.68	>=0.20	PNPT1 (2.5)	ENSG00000249082 (2.4)	ENSG00000250748 (2.3)	SREK1IP1 (2.2)	KIAA0947 (2.2)	ARHGEF3 (1.8)	SPATA12 (1.7)	SLMAP (1.6)	ENSG00000254560 (1.5)	CCDC104 (1.5)
GO:0016445	somatic diversification of immunoglobulins	0.68	>=0.20	C2orf63 (3.5)	THADA (2.8)	VAC14 (2.5)	FTSJD1 (2.5)	ZNF614 (2.3)	CWC27 (2.2)	NEIL2 (2.1)	FAM208A (1.9)	ANKFN1 (1.9)	RASGEF1A (1.8)
MP:0008586	disorganized photoreceptor outer segment	0.68	>=0.20	ENSG00000177133 (3.7)	ENSG00000223842 (3.2)	PHLPP2 (2.7)	RNU6-64 (2.5)	ENSG00000228536 (2.3)	SLC22A18AS (2.2)	ANKFN1 (1.8)	ZNF438 (1.7)	COL8A1 (1.6)	CCDC104 (1.6)
ENSG00000164258	NDUFS4 PPI subnetwork	0.68	>=0.20	NDUFS3 (6.0)	MTCH2 (3.8)	PTRHD1 (3.4)	PTPMT1 (3.0)	SLMAP (2.0)	RPS27A (1.8)	ZNF615 (1.8)	C6orf195 (1.4)	ENSG00000244535 (1.4)	PSMC3 (1.4)
ENSG00000089693	MLF2 PPI subnetwork	0.68	>=0.20	FILIP1L (2.7)	LMCD1 (2.2)	NDUFS3 (2.1)	ENSG00000214353 (1.7)	BNC2 (1.7)	SLMAP (1.7)	ENSG00000250748 (1.6)	GPR45 (1.5)	AP1G1 (1.5)	LYPLAL1 (1.4)
ENSG00000160801	PTH1R PPI subnetwork	0.68	>=0.20	EFR3B (3.1)	ENSG00000177133 (2.8)	RET (2.4)	TMEM204 (2.3)	ENSG00000247225 (2.0)	FAM116A (1.9)	ENSG00000162997 (1.6)	ZNF613 (1.5)	ZNF615 (1.5)	HMGA2 (1.5)
GO:0050892	intestinal absorption	0.68	>=0.20	CHST4 (3.9)	C2orf63 (2.5)	C6orf195 (2.3)	HMCN2 (2.2)	GATA4 (1.9)	MARVELD3 (1.5)	RXFP2 (1.4)	SREK1IP1 (1.4)	PHLPP2 (1.3)	GPR45 (1.3)
ENSG00000189369	GSPT2 PPI subnetwork	0.68	>=0.20	PTRHD1 (3.9)	EIF3M (3.3)	ENSG00000237887 (2.5)	ENSG00000244535 (2.0)	C2orf63 (2.0)	PDE12 (1.9)	SREK1IP1 (1.7)	RPS27A (1.7)	TSSK1B (1.7)	ENSG00000224186 (1.6)
ENSG00000141378	PTRH2 PPI subnetwork	0.68	>=0.20	VAC14 (3.8)	CLEC16A (2.5)	DLEU1 (2.2)	LIMK1 (2.1)	PSMC3 (2.1)	ENSG00000223842 (2.1)	ENSG00000237887 (1.8)	KCTD9 (1.8)	FAM159A (1.7)	CELF1 (1.4)
GO:0031344	regulation of cell projection organization	0.68	>=0.20	RNF112 (3.4)	LIMK1 (3.0)	ERC2 (2.7)	ENSG00000238018 (1.8)	RTN4 (1.7)	RASGEF1A (1.6)	CCDC85A (1.5)	MAP2K4 (1.5)	STAU2 (1.5)	ROBO2 (1.4)
ENSG00000206505	HLA-A PPI subnetwork	0.68	>=0.20	ENSG00000245954 (3.1)	ACP2 (2.5)	MARVELD3 (2.5)	LIMK1 (2.0)	DOCK5 (1.9)	PTPRJ (1.9)	FAM159A (1.6)	ENSG00000244535 (1.4)	SPTBN1 (1.4)	TWIST2 (1.3)
KEGG_NUCLEOTIDE_EXCISION_REPAIR	KEGG_NUCLEOTIDE_EXCISION_REPAIR	0.68	>=0.20	DDB2 (4.4)	C3orf26 (3.8)	UHRF1 (3.0)	NUP160 (3.0)	TELO2 (2.5)	CWC27 (2.1)	THADA (2.1)	CENPO (2.0)	CCDC104 (1.8)	LINC00312 (1.7)
ENSG00000197766	CFD PPI subnetwork	0.68	>=0.20	HP (4.7)	AGXT (4.6)	TAT (4.4)	PITX1 (2.9)	LTBP1 (2.1)	RREB1 (1.8)	ENSG00000247324 (1.7)	HMCN2 (1.6)	GPR45 (1.5)	C2orf54 (1.5)
REACTOME_CAP:DEPENDENT_TRANSLATION_INITIATION	REACTOME_CAP:DEPENDENT_TRANSLATION_INITIATION	0.68	>=0.20	EIF3M (5.2)	RPS27A (3.0)	PTRHD1 (2.8)	ENSG00000244535 (2.2)	ENSG00000237887 (2.1)	PDE12 (2.0)	ZNHIT6 (2.0)	FNBP4 (1.9)	C2orf63 (1.9)	SMEK2 (1.6)
REACTOME_EUKARYOTIC_TRANSLATION_INITIATION	REACTOME_EUKARYOTIC_TRANSLATION_INITIATION	0.68	>=0.20	EIF3M (5.2)	RPS27A (3.0)	PTRHD1 (2.8)	ENSG00000244535 (2.2)	ENSG00000237887 (2.1)	PDE12 (2.0)	ZNHIT6 (2.0)	FNBP4 (1.9)	C2orf63 (1.9)	SMEK2 (1.6)
ENSG00000163161	ERCC3 PPI subnetwork	0.69	>=0.20	NUP160 (3.2)	MTIF2 (2.5)	SRFBP1 (2.5)	CWC27 (2.4)	C3orf26 (2.4)	ZNHIT6 (2.2)	TXNL4B (2.1)	KBTBD4 (2.1)	EIF3M (2.0)	CCDC66 (2.0)
ENSG00000156273	BACH1 PPI subnetwork	0.69	>=0.20	CSGALNACT2 (3.9)	FAM208A (2.6)	BNC2 (2.5)	SMEK2 (2.2)	DLEU1 (2.2)	YTHDC2 (2.1)	BMP7 (1.8)	SLMAP (1.8)	SPI1 (1.6)	GNRH1 (1.6)
GO:0030834	regulation of actin filament depolymerization	0.69	>=0.20	C6orf195 (3.4)	SPATA12 (3.1)	B4GALNT3 (2.4)	ZNF350 (2.4)	ZNF613 (2.3)	INADL (2.1)	PMFBP1 (2.1)	ENSG00000247324 (2.1)	ENSG00000238018 (2.0)	ENSG00000237887 (1.9)
GO:0051019	mitogen-activated protein kinase binding	0.69	>=0.20	PMFBP1 (3.7)	TLK2 (2.9)	YTHDC2 (2.7)	PTPMT1 (2.6)	MADD (2.5)	COL8A1 (2.1)	FAM208A (1.9)	ADAMTSL3 (1.8)	ZNF438 (1.8)	CCDC88A (1.7)
GO:0002294	CD4-positive, alpha-beta T cell differentiation involved in immune response	0.69	>=0.20	NEIL2 (2.8)	CLEC16A (2.6)	DNAJC27-AS1 (2.3)	HMCN2 (2.2)	DNAH12 (2.0)	ARHGEF3 (1.8)	PRRG4 (1.6)	ZNF438 (1.5)	FTSJD1 (1.5)	PTPRJ (1.4)
GO:0042093	T-helper cell differentiation	0.69	>=0.20	NEIL2 (2.8)	CLEC16A (2.6)	DNAJC27-AS1 (2.3)	HMCN2 (2.2)	DNAH12 (2.0)	ARHGEF3 (1.8)	PRRG4 (1.6)	ZNF438 (1.5)	FTSJD1 (1.5)	PTPRJ (1.4)
GO:0007420	brain development	0.69	>=0.20	ROBO2 (2.9)	SEMA3A (2.1)	ERC2 (2.1)	EBF2 (2.0)	ENSG00000177133 (2.0)	IL17RD (1.9)	MCC (1.9)	CCDC88A (1.8)	ENSG00000256746 (1.8)	MLL3 (1.7)
GO:0019239	deaminase activity	0.69	>=0.20	LIMK1 (2.0)	PNPT1 (1.9)	C2orf63 (1.8)	DNAJC27 (1.6)	FTSJD1 (1.6)	ENSG00000226491 (1.6)	PMFBP1 (1.6)	ATXN1L (1.6)	DNAH12 (1.5)	PROK2 (1.5)
GO:0007059	chromosome segregation	0.69	>=0.20	CENPO (5.7)	CDCA2 (3.9)	CDKN3 (3.1)	UHRF1 (2.9)	ENSG00000245954 (2.4)	KCTD9 (2.4)	DLEU1 (2.2)	ENSG00000237887 (2.1)	C6orf195 (2.1)	RASGEF1A (1.5)
MP:0006387	abnormal T cell number	0.69	>=0.20	ZFP36L2 (2.2)	MARVELD3 (1.9)	SPI1 (1.8)	SHKBP1 (1.7)	SMAD7 (1.6)	BMP7 (1.6)	ENSG00000162997 (1.5)	MCC (1.5)	NR1H3 (1.5)	TWIST2 (1.4)
ENSG00000180855	ZNF443 PPI subnetwork	0.69	>=0.20	MLL3 (3.5)	THADA (2.9)	NCOA1 (2.8)	KDM4C (2.4)	RUNX2 (2.4)	RREB1 (1.9)	DHX38 (1.9)	ZFP36L2 (1.8)	COL24A1 (1.8)	AGBL2 (1.8)
ENSG00000044524	EPHA3 PPI subnetwork	0.69	>=0.20	SEMA3A (2.6)	RUNX2 (2.5)	EFEMP1 (2.2)	ADCY3 (2.1)	PDE12 (2.0)	ANKFN1 (1.7)	TWIST2 (1.7)	DOCK5 (1.5)	UHRF1 (1.5)	COL24A1 (1.4)
ENSG00000082146	STRADB PPI subnetwork	0.69	>=0.20	ENSG00000254349 (3.0)	HYDIN (2.6)	GPR45 (1.8)	CCDC66 (1.7)	MTIF2 (1.6)	SRFBP1 (1.4)	RTN4 (1.4)	PTPRJ (1.3)	SLMAP (1.3)	TGFB2 (1.3)
REACTOME_PEROXISOMAL_LIPID_METABOLISM	REACTOME_PEROXISOMAL_LIPID_METABOLISM	0.69	>=0.20	MTCH2 (3.0)	NR1H3 (2.9)	LYPLAL1 (2.7)	ZNF717 (2.6)	AGXT (2.5)	MTIF2 (1.9)	ACP2 (1.8)	C2orf54 (1.8)	MARVELD3 (1.6)	FAM208A (1.6)
ENSG00000171150	SOCS5 PPI subnetwork	0.69	>=0.20	CRISPLD2 (2.7)	KIAA0947 (2.4)	SPI1 (2.4)	CLEC16A (2.3)	WBSCR28 (2.0)	ENSG00000245954 (1.9)	ZFP36L2 (1.8)	MCC (1.8)	GATA4 (1.6)	TAT (1.6)
GO:0005072	transforming growth factor beta receptor, cytoplasmic mediator activity	0.69	>=0.20	SMAD7 (7.4)	ZFP36L2 (3.4)	BMP2 (3.4)	ZNF19 (2.8)	C8orf49 (2.4)	GATA4 (2.3)	MCC (2.1)	TMEM204 (2.1)	FTSJD1 (2.1)	ATXN1L (2.0)
KEGG_VIBRIO_CHOLERAE_INFECTION	KEGG_VIBRIO_CHOLERAE_INFECTION	0.69	>=0.20	DMRT2 (3.3)	ARF4 (2.9)	COL24A1 (2.7)	NEIL2 (2.1)	IST1 (2.0)	RUNX2 (1.6)	KDM4C (1.6)	ZNF438 (1.5)	PTPRJ (1.5)	NCOA1 (1.5)
GO:0006631	fatty acid metabolic process	0.69	>=0.20	LYPLAL1 (2.8)	TAT (2.0)	ZNF350 (1.9)	ENSG00000254349 (1.9)	ENSG00000245954 (1.8)	AGXT (1.7)	ZNF615 (1.7)	NR1H3 (1.7)	MTIF2 (1.6)	ZNF613 (1.6)
ENSG00000181852	RNF41 PPI subnetwork	0.69	>=0.20	SPTBN1 (3.1)	PTPRJ (2.8)	INADL (2.7)	MAP2K4 (2.6)	ATXN1L (2.4)	AP1G1 (2.2)	CLEC16A (2.1)	IFT140 (2.1)	MLL3 (2.0)	STAU2 (2.0)
KEGG_PROGESTERONE_MEDIATED_OOCYTE_MATURATION	KEGG_PROGESTERONE_MEDIATED_OOCYTE_MATURATION	0.69	>=0.20	CDKN3 (4.9)	CENPO (3.7)	CDCA2 (3.6)	ELN (2.5)	UHRF1 (2.5)	HYDIN (2.1)	ZNF821 (1.8)	COL24A1 (1.7)	TSSK1B (1.6)	TMEM204 (1.5)
GO:0006401	RNA catabolic process	0.69	>=0.20	TXNL4B (3.1)	FNBP4 (2.9)	SMEK2 (2.9)	TLK2 (2.8)	CELF1 (2.6)	FAM208A (2.5)	CWC27 (2.4)	PNPT1 (2.4)	SRFBP1 (2.4)	SREK1IP1 (2.3)
ENSG00000185479	KRT6B PPI subnetwork	0.69	>=0.20	HP (4.4)	AGXT (4.2)	TAT (4.1)	PITX1 (3.3)	C2orf54 (2.2)	LTBP1 (2.1)	RREB1 (1.9)	WBSCR28 (1.8)	HMCN2 (1.6)	ENSG00000247324 (1.6)
GO:0007338	single fertilization	0.69	>=0.20	PMFBP1 (5.3)	ACTRT2 (5.3)	WBSCR28 (4.5)	TSSK1B (3.5)	SPATA12 (2.7)	ENSG00000247225 (2.4)	AGBL2 (1.6)	SLC22A18AS (1.4)	ENSG00000250748 (1.3)	ZNF19 (1.3)
ENSG00000112049	ENSG00000112049 PPI subnetwork	0.69	>=0.20	LTBP4 (3.2)	SPSB1 (2.9)	ZFP36L2 (2.1)	HMCN2 (2.0)	RNU6-64 (2.0)	EBF2 (1.8)	LIMK1 (1.8)	DMRT2 (1.7)	C8orf49 (1.7)	ELN (1.7)
ENSG00000102898	NUTF2 PPI subnetwork	0.69	>=0.20	KCTD9 (3.0)	CENPO (2.8)	ENSG00000229619 (2.6)	GPX7 (2.3)	CELF1 (2.2)	FNBP4 (2.1)	DLEU1 (2.0)	SPATA12 (2.0)	C3orf26 (1.9)	TLK2 (1.8)
ENSG00000198791	CNOT7 PPI subnetwork	0.69	>=0.20	SREK1IP1 (3.0)	PRRG4 (2.8)	UHRF1 (2.7)	ATXN1L (2.6)	ACTRT2 (2.5)	ENSG00000214353 (2.3)	WT1-AS (2.3)	DDB2 (2.2)	ZFP36L2 (2.2)	CDKN3 (2.1)
GO:0006641	triglyceride metabolic process	0.69	>=0.20	ENSG00000245954 (2.9)	NR1H3 (2.6)	PTPMT1 (2.5)	TAT (2.3)	HP (2.3)	CALB2 (1.9)	C2orf63 (1.9)	FAM159A (1.8)	ENSG00000224186 (1.7)	AGXT (1.7)
GO:0001158	enhancer sequence-specific DNA binding	0.69	>=0.20	TWIST2 (3.0)	ZNF717 (2.7)	ENSG00000177133 (2.7)	ENSG00000247225 (2.7)	ZFP36L2 (2.6)	HAND2 (2.5)	FBLN2 (2.4)	DPF3 (2.1)	FAM83B (2.1)	ROBO2 (1.8)
ENSG00000068305	MEF2A PPI subnetwork	0.69	>=0.20	RAPSN (4.4)	NCOA1 (3.1)	MLL3 (2.6)	RREB1 (2.5)	CSGALNACT2 (2.2)	RTN4 (2.0)	DENND1A (2.0)	DNAH12 (2.0)	DMRT2 (1.8)	VAC14 (1.7)
KEGG_MATURITY_ONSET_DIABETES_OF_THE_YOUNG	KEGG_MATURITY_ONSET_DIABETES_OF_THE_YOUNG	0.69	>=0.20	GATA4 (3.1)	DPF3 (2.5)	ENSG00000223842 (2.1)	LYPLAL1 (1.9)	ENSG00000226491 (1.9)	MARVELD3 (1.7)	AGXT (1.7)	ZNF615 (1.6)	ZNF23 (1.6)	ROBO2 (1.5)
MP:0010377	abnormal gut flora balance	0.69	>=0.20	PROK2 (3.4)	HP (3.0)	C2orf63 (2.8)	CHST4 (1.7)	LINC00486 (1.5)	HMCN2 (1.5)	MCC (1.4)	SREK1IP1 (1.4)	PITX1 (1.3)	SPI1 (1.3)
MP:0000783	abnormal forebrain morphology	0.69	>=0.20	SEMA3A (3.4)	IL17RD (3.0)	ENSG00000238018 (2.8)	BMP2 (2.6)	HMGA2 (2.5)	RREB1 (2.3)	ENSG00000254560 (2.0)	EBF2 (2.0)	DHX38 (1.8)	ROBO2 (1.7)
ENSG00000186230	ZNF749 PPI subnetwork	0.69	>=0.20	ZNF614 (4.2)	KCTD9 (3.6)	FAM208A (3.4)	ZNF350 (3.3)	CCDC104 (3.2)	MAP2K4 (3.1)	KIAA0947 (3.0)	GNRH1 (2.7)	ENSG00000162997 (2.7)	CWC27 (2.6)
GO:0015248	sterol transporter activity	0.69	>=0.20	NR1H3 (5.1)	AGXT (3.3)	GATA4 (3.2)	HP (2.9)	ACP2 (2.7)	SPSB1 (2.3)	TAT (2.0)	RREB1 (2.0)	ENSG00000226491 (1.6)	KDM4C (1.6)
ENSG00000158290	CUL4B PPI subnetwork	0.69	>=0.20	AP1G1 (4.7)	IST1 (3.1)	KBTBD4 (2.9)	KIAA0947 (2.8)	ATXN1L (2.2)	ZNF717 (2.2)	TLK2 (1.9)	ZNF821 (1.9)	CCDC66 (1.8)	DHX38 (1.8)
ENSG00000179841	AKAP5 PPI subnetwork	0.69	>=0.20	DPF3 (3.5)	RASGEF1A (3.1)	DNAJC27 (3.0)	SMAD3 (2.9)	PTPRJ (2.5)	CELF1 (2.4)	CSGALNACT2 (2.3)	C2orf54 (2.1)	C8orf49 (2.1)	ARHGEF3 (2.1)
GO:0035267	NuA4 histone acetyltransferase complex	0.69	>=0.20	KBTBD4 (2.8)	ZNF438 (2.7)	PSMC3 (2.5)	CWC27 (2.3)	IFT140 (2.2)	LINC00486 (2.2)	MLL3 (1.8)	RRP15 (1.8)	GPX7 (1.7)	PTRHD1 (1.7)
ENSG00000101868	POLA1 PPI subnetwork	0.69	>=0.20	UHRF1 (6.1)	CENPO (3.9)	DDB2 (3.9)	NUP160 (3.5)	CDKN3 (3.2)	CDCA2 (3.2)	C3orf26 (2.8)	TELO2 (2.4)	PSMC3 (1.4)	RASGEF1A (1.4)
GO:0045664	regulation of neuron differentiation	0.69	>=0.20	LIMK1 (3.1)	ROBO2 (2.4)	ERC2 (2.3)	ADAMTS6 (2.2)	HMGA2 (2.0)	EBF2 (1.9)	SEMA3A (1.9)	C1QTNF4 (1.9)	ZNF821 (1.8)	RNF112 (1.8)
GO:0050830	defense response to Gram-positive bacterium	0.69	>=0.20	PROK2 (5.9)	HP (2.8)	SPI1 (2.0)	PMFBP1 (1.9)	ACTRT2 (1.9)	TSSK1B (1.8)	CSGALNACT2 (1.7)	RNU6-64 (1.6)	SPATA12 (1.4)	CRISPLD2 (1.4)
GO:0016859	cis-trans isomerase activity	0.69	>=0.20	CWC27 (3.4)	GPX7 (3.1)	MTIF2 (2.5)	PSMC3 (2.3)	ENSG00000224186 (2.2)	CCDC104 (2.1)	TXNL4B (2.0)	COL8A1 (2.0)	C3orf26 (1.9)	SREK1IP1 (1.8)
GO:0097006	regulation of plasma lipoprotein particle levels	0.69	>=0.20	NR1H3 (3.4)	ENSG00000226491 (3.3)	ACP2 (2.4)	DNAH12 (2.4)	GPX7 (2.2)	COL24A1 (2.2)	HP (2.1)	TSSK1B (2.0)	FAM159A (1.9)	ENSG00000233147 (1.7)
MP:0002693	abnormal pancreas physiology	0.69	>=0.20	CHST4 (3.1)	BMP5 (3.1)	MARVELD3 (2.3)	AIG1 (2.1)	ENSG00000247225 (2.0)	PHLPP2 (1.9)	ENSG00000223842 (1.8)	ENSG00000228536 (1.8)	WNT5A (1.8)	ZNF613 (1.7)
ENSG00000205937	RNPS1 PPI subnetwork	0.69	>=0.20	FNBP4 (5.3)	DHX38 (3.1)	IST1 (2.6)	KIAA0947 (2.6)	AP1G1 (2.5)	CELF1 (2.4)	CCDC66 (2.3)	NUP160 (2.0)	CWC27 (2.0)	SMEK2 (1.9)
GO:0010038	response to metal ion	0.69	>=0.20	FAM159A (2.3)	ENSG00000247225 (2.2)	ENSG00000247324 (2.1)	HAND2 (2.0)	ENSG00000214353 (2.0)	HP (2.0)	GATA4 (1.8)	TSSK1B (1.8)	PHLPP2 (1.8)	TAT (1.6)
ENSG00000104064	GABPB1 PPI subnetwork	0.69	>=0.20	FAM208A (3.7)	DENND1A (2.9)	PHLPP2 (2.7)	KDM4C (2.6)	NCOA1 (2.6)	ARF4 (2.3)	CSGALNACT2 (2.3)	C8orf49 (2.1)	ZNF615 (1.7)	ENSG00000224186 (1.7)
MP:0001093	small trigeminal ganglion	0.69	>=0.20	HAND2 (6.1)	RNF112 (2.9)	ENSG00000254560 (2.7)	RET (2.5)	CCDC85A (2.4)	ENSG00000214353 (2.1)	MCC (2.1)	RUNX2 (1.9)	DPF3 (1.7)	FAM83B (1.6)
GO:0048871	multicellular organismal homeostasis	0.69	>=0.20	ZNF615 (3.6)	ENSG00000244535 (3.2)	ZNF350 (2.7)	ZNF613 (2.4)	ADCY3 (2.2)	GNRH1 (2.1)	ZNF614 (2.1)	CHST4 (1.8)	ENSG00000245954 (1.7)	ADAMTSL3 (1.7)
ENSG00000100911	PSME2 PPI subnetwork	0.69	>=0.20	PSMC3 (6.4)	MTCH2 (4.6)	NDUFS3 (3.7)	CCDC104 (2.3)	ENSG00000228536 (2.0)	ARF4 (1.8)	PTRHD1 (1.7)	AP1G1 (1.7)	EIF3M (1.5)	IST1 (1.4)
GO:0034483	heparan sulfate sulfotransferase activity	0.69	>=0.20	ROBO2 (5.6)	SEMA3A (3.7)	ADAMTS16 (3.7)	TSSK1B (2.7)	PMFBP1 (2.6)	RUNX2 (2.4)	ZNF615 (2.3)	DNAJC27-AS1 (2.3)	BMP2 (2.0)	WNT5A (1.9)
REACTOME_P75NTR_RECRUITS_SIGNALLING_COMPLEXES	REACTOME_P75NTR_RECRUITS_SIGNALLING_COMPLEXES	0.69	>=0.20	EBF2 (2.9)	GNRH1 (2.8)	ZNF350 (2.4)	PDE12 (2.2)	FNBP4 (2.2)	ENSG00000223842 (2.1)	TWIST2 (2.1)	NEIL2 (1.8)	WT1-AS (1.8)	ZNF614 (1.7)
MP:0002007	increased cellular sensitivity to gamma-irradiation	0.69	>=0.20	DDB2 (5.3)	CENPO (3.2)	CDCA2 (2.9)	UHRF1 (2.3)	ZNF438 (2.2)	CWC27 (2.1)	STAU2 (2.0)	CSGALNACT2 (2.0)	NUP160 (1.9)	ENSG00000254349 (1.9)
ENSG00000174437	ATP2A2 PPI subnetwork	0.69	>=0.20	RPS27A (3.3)	AIG1 (3.1)	RTN4 (3.0)	AGBL2 (2.9)	ENSG00000162997 (2.4)	IST1 (2.3)	MTIF2 (2.3)	SLMAP (1.9)	SLC22A18AS (1.9)	AP1G1 (1.8)
ENSG00000010810	FYN PPI subnetwork	0.69	>=0.20	LIMK1 (2.4)	TMEM204 (2.4)	SPI1 (2.4)	FBLN2 (2.3)	FILIP1L (2.2)	RASGEF1A (2.2)	CAV2 (2.0)	PRKCE (1.8)	EFR3B (1.7)	PTPRJ (1.6)
GO:0006968	cellular defense response	0.69	>=0.20	ENSG00000245954 (3.4)	PROK2 (2.8)	HYDIN (2.7)	DNAH12 (2.4)	ENSG00000247225 (2.2)	FAM159A (2.2)	FTSJD1 (1.8)	ZNF350 (1.8)	AGBL2 (1.8)	ENSG00000250748 (1.7)
ENSG00000103319	EEF2K PPI subnetwork	0.69	>=0.20	MAP2K4 (3.2)	CDKN3 (2.5)	LIMK1 (2.4)	KCTD9 (2.1)	GATA4 (1.8)	YTHDC2 (1.7)	PNPT1 (1.5)	PTPMT1 (1.4)	UHRF1 (1.4)	ACP2 (1.4)
MP:0008475	intermingled spleen red and white pulp	0.69	>=0.20	PROK2 (5.2)	SPI1 (2.9)	ENSG00000245954 (2.8)	ENSG00000249082 (2.8)	CHST4 (2.2)	PTPRJ (2.1)	MSRB3 (2.1)	SHKBP1 (1.9)	ARHGEF3 (1.8)	VAC14 (1.6)
KEGG_ERBB_SIGNALING_PATHWAY	KEGG_ERBB_SIGNALING_PATHWAY	0.69	>=0.20	PRKCE (3.4)	SMAD3 (3.0)	CELF1 (2.3)	MAP2K4 (2.3)	RNF112 (1.9)	ZFP36L2 (1.9)	FAM83B (1.9)	MLL3 (1.8)	TLK2 (1.8)	PRRG4 (1.8)
KEGG_VALINE_LEUCINE_AND_ISOLEUCINE_BIOSYNTHESIS	KEGG_VALINE_LEUCINE_AND_ISOLEUCINE_BIOSYNTHESIS	0.69	>=0.20	MTIF2 (2.9)	MTCH2 (2.8)	FAM208A (2.6)	THADA (2.5)	PNPT1 (2.3)	PDE12 (2.2)	DHODH (2.0)	SLC39A13 (2.0)	MECOM (1.7)	C3orf26 (1.7)
ENSG00000108298	RPL19 PPI subnetwork	0.69	>=0.20	EIF3M (4.1)	ZNHIT6 (3.8)	SRFBP1 (3.7)	RRP15 (3.3)	CWC27 (3.2)	PDE12 (2.9)	SREK1IP1 (2.5)	FTSJD1 (2.3)	RPS27A (2.3)	ENSG00000237887 (2.1)
GO:0015459	potassium channel regulator activity	0.69	>=0.20	CCDC85A (2.6)	SLMAP (2.5)	FILIP1L (2.4)	ENSG00000244535 (2.3)	FAM159A (2.0)	DMRT2 (2.0)	ENSG00000177133 (1.9)	C1QTNF4 (1.9)	ENSG00000254560 (1.9)	DNAJC27 (1.9)
ENSG00000133477	FAM83F PPI subnetwork	0.69	>=0.20	TELO2 (2.2)	PNPT1 (2.1)	DLEU1 (2.0)	AIG1 (1.9)	ENSG00000214353 (1.7)	DDB2 (1.6)	ENSG00000229619 (1.5)	SLMAP (1.5)	ENSG00000250748 (1.3)	DHODH (1.2)
GO:0006260	DNA replication	0.69	>=0.20	CENPO (4.4)	UHRF1 (3.3)	NUP160 (3.1)	DDB2 (2.8)	TELO2 (2.5)	C3orf26 (2.4)	LINC00486 (2.4)	TXNL4B (2.2)	SREK1IP1 (1.8)	DHODH (1.8)
GO:2000516	positive regulation of CD4-positive, alpha-beta T cell activation	0.69	>=0.20	CLEC16A (3.0)	ZNF613 (2.9)	NEIL2 (2.3)	FAM159A (2.0)	CCDC104 (2.0)	GPR45 (2.0)	ENSG00000214353 (1.9)	SMEK2 (1.9)	ZNF614 (1.9)	DNAJC27-AS1 (1.9)
GO:0043372	positive regulation of CD4-positive, alpha-beta T cell differentiation	0.69	>=0.20	CLEC16A (3.0)	ZNF613 (2.9)	NEIL2 (2.3)	FAM159A (2.0)	CCDC104 (2.0)	GPR45 (2.0)	ENSG00000214353 (1.9)	SMEK2 (1.9)	ZNF614 (1.9)	DNAJC27-AS1 (1.9)
ENSG00000106367	AP1S1 PPI subnetwork	0.69	>=0.20	VAC14 (3.2)	C2orf63 (2.7)	MADD (2.7)	IST1 (2.5)	TXNL4B (2.5)	PHLPP2 (2.3)	DENND1A (2.3)	DHX38 (2.2)	CELF1 (2.0)	ACP2 (1.8)
ENSG00000164053	ATRIP PPI subnetwork	0.69	>=0.20	UHRF1 (3.0)	AGBL2 (2.9)	DDB2 (2.9)	C3orf26 (2.7)	THADA (2.3)	FAM208A (2.1)	IFT140 (2.1)	ENSG00000214353 (2.0)	ENSG00000254349 (2.0)	CENPO (2.0)
MP:0001272	increased metastatic potential	0.69	>=0.20	DDB2 (4.6)	ENSG00000233147 (3.5)	SMAD3 (2.7)	DOCK5 (2.1)	EBF2 (2.0)	CAV2 (1.8)	PRRG4 (1.7)	SPATA12 (1.7)	CCDC85A (1.6)	WBSCR28 (1.6)
ENSG00000108296	CWC25 PPI subnetwork	0.69	>=0.20	ZNF350 (3.4)	CWC27 (2.7)	TLK2 (2.5)	ZNF614 (2.4)	MTIF2 (2.3)	CCDC66 (2.3)	ZNF615 (2.2)	ZNHIT6 (2.2)	KBTBD4 (2.2)	RRP15 (2.0)
GO:0001843	neural tube closure	0.69	>=0.20	IL17RD (2.8)	ZNF19 (2.4)	BNC2 (2.3)	ATXN1L (2.1)	PITX1 (2.0)	ENSG00000250748 (1.9)	ENSG00000238018 (1.9)	ZNF23 (1.8)	AGBL2 (1.8)	GPX7 (1.8)
ENSG00000145782	ATG12 PPI subnetwork	0.69	>=0.20	SMEK2 (2.2)	PDE12 (1.9)	NCOA1 (1.8)	DHX38 (1.7)	C2orf54 (1.7)	ENSG00000249082 (1.7)	EIF3M (1.5)	RREB1 (1.5)	ANKFN1 (1.5)	THADA (1.4)
ENSG00000138674	SEC31A PPI subnetwork	0.69	>=0.20	ARF4 (5.1)	KDM4C (3.0)	AP1G1 (2.9)	PDE12 (2.7)	KIAA0947 (2.7)	CSGALNACT2 (2.7)	FNBP4 (2.6)	ZNF614 (2.5)	EIF3M (2.4)	ATXN1L (2.1)
ENSG00000145332	KLHL8 PPI subnetwork	0.69	>=0.20	PSMC3 (3.1)	MTCH2 (3.1)	NDUFS3 (2.7)	PTRHD1 (2.7)	LIMK1 (2.3)	B4GALNT3 (2.1)	FTSJD1 (2.1)	KBTBD4 (2.0)	HAND2 (1.8)	IST1 (1.6)
GO:0042033	chemokine biosynthetic process	0.69	>=0.20	PROK2 (3.0)	DNAJC27-AS1 (2.9)	C2orf63 (2.9)	ENSG00000247225 (2.4)	ENSG00000226491 (2.0)	ENSG00000244535 (2.0)	FAM159A (2.0)	ENSG00000228536 (2.0)	HYDIN (1.9)	AGBL2 (1.9)
GO:0001819	positive regulation of cytokine production	0.69	>=0.20	ARHGEF3 (2.8)	HYDIN (2.1)	NEIL2 (1.9)	ADAMTS16 (1.9)	ZNF717 (1.8)	SPI1 (1.7)	DNAJC27-AS1 (1.6)	FTSJD1 (1.6)	PROK2 (1.5)	RPS27A (1.4)
ENSG00000106804	C5 PPI subnetwork	0.69	>=0.20	HP (7.3)	AGXT (6.8)	TAT (5.2)	CHST4 (3.6)	MFAP4 (2.9)	DHODH (2.8)	ADAMTSL3 (2.4)	GATA4 (2.3)	AGBL2 (2.3)	NR1H3 (2.2)
GO:0007339	binding of sperm to zona pellucida	0.69	>=0.20	ACTRT2 (4.5)	PMFBP1 (3.7)	ZNF19 (3.2)	WBSCR28 (3.1)	TSSK1B (2.5)	SPATA12 (2.4)	AGBL2 (1.5)	ZNF438 (1.4)	PROK2 (1.4)	C2orf63 (1.3)
REACTOME_METABOLISM_OF_WATER:SOLUBLE_VITAMINS_AND_COFACTORS	REACTOME_METABOLISM_OF_WATER:SOLUBLE_VITAMINS_AND_COFACTORS	0.69	>=0.20	DHODH (3.0)	MTCH2 (2.4)	LYPLAL1 (2.3)	PROK2 (2.2)	ZNF717 (2.0)	TWIST2 (1.7)	TELO2 (1.7)	PNPT1 (1.7)	DMRT2 (1.5)	C3orf26 (1.4)
REACTOME_METABOLISM_OF_VITAMINS_AND_COFACTORS	REACTOME_METABOLISM_OF_VITAMINS_AND_COFACTORS	0.69	>=0.20	DHODH (3.0)	MTCH2 (2.4)	LYPLAL1 (2.3)	PROK2 (2.2)	ZNF717 (2.0)	TWIST2 (1.7)	TELO2 (1.7)	PNPT1 (1.7)	DMRT2 (1.5)	C3orf26 (1.4)
ENSG00000196504	PRPF40A PPI subnetwork	0.69	>=0.20	DHX38 (4.1)	AP1G1 (2.9)	CELF1 (2.8)	KBTBD4 (2.6)	KIAA0947 (2.5)	FNBP4 (2.4)	LTBP4 (2.3)	NUP160 (2.2)	CLEC16A (2.2)	MADD (2.1)
GO:0003743	translation initiation factor activity	0.7	>=0.20	EIF3M (5.2)	MTIF2 (2.8)	PSMC3 (2.8)	RPS27A (2.7)	FNBP4 (2.6)	CWC27 (2.3)	ZNHIT6 (2.2)	SMEK2 (1.9)	SRFBP1 (1.6)	PDE12 (1.6)
ENSG00000161040	FBXL13 PPI subnetwork	0.7	>=0.20	MTIF2 (4.0)	PNPT1 (3.9)	CCDC66 (2.7)	NDUFS3 (2.5)	DHODH (2.4)	NUP160 (2.4)	PDE12 (2.3)	PTRHD1 (2.1)	C3orf26 (2.1)	RPS27A (2.1)
ENSG00000166136	NDUFB8 PPI subnetwork	0.7	>=0.20	NDUFS3 (6.0)	MTCH2 (4.0)	PTRHD1 (3.1)	PTPMT1 (3.0)	ZNF615 (2.0)	SLMAP (1.8)	RPS27A (1.6)	PSMC3 (1.5)	MTIF2 (1.5)	C6orf195 (1.4)
ENSG00000127586	CHTF18 PPI subnetwork	0.7	>=0.20	UHRF1 (6.4)	CDKN3 (4.5)	CDCA2 (3.4)	CENPO (3.2)	DDB2 (2.1)	PSMC3 (1.9)	NUP160 (1.9)	C3orf26 (1.8)	DLEU1 (1.7)	EFR3B (1.7)
ENSG00000181929	PRKAG1 PPI subnetwork	0.7	>=0.20	SLMAP (2.6)	ZNF614 (2.2)	DMRT2 (2.1)	DNAJC27 (1.9)	AGXT (1.9)	MECOM (1.8)	CALB2 (1.7)	ENSG00000177133 (1.7)	MYBPC3 (1.7)	ENSG00000162997 (1.6)
ENSG00000119421	NDUFA8 PPI subnetwork	0.7	>=0.20	NDUFS3 (5.4)	MTCH2 (3.7)	PTPMT1 (2.6)	PTRHD1 (2.3)	RPS27A (2.0)	MTIF2 (1.9)	SLMAP (1.7)	CLEC16A (1.6)	C6orf195 (1.6)	ENSG00000226491 (1.6)
ENSG00000187266	EPOR PPI subnetwork	0.7	>=0.20	FTSJD1 (1.9)	BMP2 (1.7)	WNT5A (1.7)	RUNX2 (1.6)	ENSG00000228536 (1.6)	CLEC16A (1.3)	ENSG00000256746 (1.3)	EFR3B (1.3)	ZNF717 (1.3)	PRKCE (1.2)
GO:0046782	regulation of viral transcription	0.7	>=0.20	ENSG00000250748 (2.8)	TXNL4B (2.3)	ENSG00000214353 (2.1)	RNU6-64 (2.0)	SMEK2 (1.9)	CWC27 (1.9)	ENSG00000256746 (1.8)	RUNX2 (1.7)	KBTBD4 (1.7)	ANKFN1 (1.7)
GO:0015074	DNA integration	0.7	>=0.20	CWC27 (3.6)	YTHDC2 (3.4)	ZNF438 (3.2)	SREK1IP1 (2.9)	CCDC66 (2.7)	ENSG00000224186 (2.2)	KDM4C (2.2)	SRFBP1 (2.1)	C2orf63 (2.0)	ZNF19 (1.9)
GO:0050690	regulation of defense response to virus by virus	0.7	>=0.20	MARVELD3 (3.4)	ENSG00000245954 (3.0)	ATXN1L (2.5)	DENND1A (2.3)	TXNL4B (2.2)	VAC14 (2.2)	ADAMTS6 (2.1)	IST1 (2.0)	STAU2 (2.0)	C2orf63 (1.9)
GO:0045333	cellular respiration	0.7	>=0.20	NDUFS3 (4.2)	PTPMT1 (3.5)	MTCH2 (3.1)	PTRHD1 (3.1)	DNAJC27 (2.9)	RPS27A (2.8)	MTIF2 (2.7)	C6orf195 (1.8)	ENSG00000226491 (1.7)	CHST4 (1.7)
GO:0032633	interleukin-4 production	0.7	>=0.20	AGBL2 (3.0)	ARHGEF3 (2.7)	DNAH12 (2.4)	ENSG00000256746 (1.8)	ENSG00000228536 (1.7)	RXFP2 (1.6)	ANKFN1 (1.6)	MFAP4 (1.5)	SLC22A18AS (1.5)	ZNF350 (1.5)
REACTOME_MRNA_PROCESSING	REACTOME_MRNA_PROCESSING	0.7	>=0.20	FNBP4 (4.4)	NUP160 (3.5)	DHX38 (2.8)	CELF1 (2.7)	CCDC66 (2.7)	IST1 (2.5)	RRP15 (2.3)	AP1G1 (2.3)	ZNHIT6 (2.1)	DHODH (2.1)
GO:0008333	endosome to lysosome transport	0.7	>=0.20	MARVELD3 (3.3)	CLEC16A (2.9)	KDM4C (2.6)	RNU6-64 (2.5)	FAM159A (2.3)	INADL (2.1)	STAU2 (2.0)	ZNF821 (1.9)	ATXN1L (1.8)	PRRG4 (1.8)
ENSG00000104980	TIMM44 PPI subnetwork	0.7	>=0.20	SMEK2 (2.9)	DHODH (2.7)	MTIF2 (2.7)	SREK1IP1 (2.7)	TAT (2.4)	AGXT (2.4)	RPS27A (2.1)	PNPT1 (1.9)	NDUFS3 (1.8)	ENSG00000254349 (1.8)
ENSG00000188313	PLSCR1 PPI subnetwork	0.7	>=0.20	LTBP4 (2.9)	IST1 (2.5)	SPSB1 (2.4)	ARF4 (2.1)	ZFP36L2 (2.0)	SMAD3 (1.9)	SLC39A13 (1.6)	SHKBP1 (1.5)	EFEMP1 (1.5)	DMRT2 (1.5)
MP:0002196	absent corpus callosum	0.7	>=0.20	CCDC88A (3.1)	FAM208A (2.9)	IL17RD (2.6)	EBF2 (2.5)	MCC (2.1)	ERC2 (2.1)	KIAA0947 (2.0)	SEMA3A (1.8)	MLL3 (1.7)	CHST4 (1.6)
ENSG00000130176	CNN1 PPI subnetwork	0.7	>=0.20	SLMAP (3.5)	CELF1 (3.3)	MSRB3 (3.0)	NUP160 (2.3)	MYBPC3 (2.2)	DHX38 (2.0)	ENSG00000233147 (2.0)	SHKBP1 (1.7)	WT1 (1.7)	NCOA1 (1.7)
GO:0032787	monocarboxylic acid metabolic process	0.7	>=0.20	LYPLAL1 (3.3)	TAT (3.2)	AGXT (2.5)	ENSG00000214353 (2.0)	ENSG00000254349 (1.9)	PTPMT1 (1.8)	CHST4 (1.8)	HP (1.7)	NR1H3 (1.6)	MTCH2 (1.6)
ENSG00000120149	MSX2 PPI subnetwork	0.7	>=0.20	CDH11 (3.5)	WNT5A (3.1)	SMAD7 (2.4)	BMP2 (2.3)	HMGA2 (2.1)	ENSG00000214353 (2.1)	RASGEF1A (1.9)	CCDC104 (1.8)	SEMA3A (1.8)	ZNF821 (1.6)
ENSG00000069956	MAPK6 PPI subnetwork	0.7	>=0.20	RREB1 (2.4)	TELO2 (2.1)	SHKBP1 (1.9)	KCTD9 (1.9)	PNPT1 (1.8)	WT1 (1.7)	MADD (1.7)	CLEC16A (1.7)	DENND1A (1.7)	RAPSN (1.6)
REACTOME_G_ALPHA_1213_SIGNALLING_EVENTS	REACTOME_G_ALPHA_1213_SIGNALLING_EVENTS	0.7	>=0.20	LIMK1 (2.4)	SPTBN1 (2.3)	FAM116A (2.2)	ENSG00000233147 (1.9)	PTPRJ (1.9)	CCDC88A (1.9)	TMEM204 (1.8)	MADD (1.8)	DENND1A (1.8)	B4GALNT3 (1.8)
GO:0004520	endodeoxyribonuclease activity	0.7	>=0.20	NR1H3 (2.7)	MTIF2 (2.5)	ENSG00000247225 (2.4)	CCDC66 (2.2)	CSGALNACT2 (2.2)	ACP2 (2.0)	THADA (1.8)	CENPO (1.7)	C2orf63 (1.7)	VAC14 (1.5)
ENSG00000169682	SPNS1 PPI subnetwork	0.7	>=0.20	ENSG00000245954 (3.4)	ENSG00000247324 (2.7)	ARHGEF3 (2.4)	SPI1 (2.3)	ENSG00000233147 (2.1)	LIMK1 (1.7)	ZNF438 (1.7)	CCDC88A (1.5)	C6orf195 (1.5)	WT1 (1.5)
MP:0005058	abnormal lysosome morphology	0.7	>=0.20	VAC14 (3.5)	ACP2 (2.3)	PTPMT1 (2.2)	PTRHD1 (2.0)	C2orf63 (2.0)	PTPRJ (2.0)	ZNF821 (1.8)	NR1H3 (1.8)	PRRG4 (1.7)	YTHDC2 (1.7)
ENSG00000136931	NR5A1 PPI subnetwork	0.7	>=0.20	C8orf49 (4.0)	ENSG00000249082 (3.5)	DPF3 (2.9)	ARHGEF3 (2.7)	SPATA12 (2.7)	ENSG00000224186 (2.6)	SPSB1 (2.4)	ZNF438 (2.3)	RREB1 (2.2)	GATA4 (2.0)
GO:0007141	male meiosis I	0.7	>=0.20	DNAH12 (2.1)	RNU6-64 (2.1)	AGBL2 (2.0)	RASGEF1A (1.7)	ZNF438 (1.6)	WT1 (1.6)	ZNF23 (1.6)	C6orf195 (1.5)	CENPO (1.4)	COL24A1 (1.3)
GO:0005763	mitochondrial small ribosomal subunit	0.7	>=0.20	PTRHD1 (4.7)	MTIF2 (3.6)	NDUFS3 (3.5)	PTPMT1 (3.4)	PNPT1 (3.1)	C3orf26 (2.6)	MTCH2 (2.5)	SREK1IP1 (2.2)	LYPLAL1 (2.1)	DLEU1 (2.0)
GO:0000314	organellar small ribosomal subunit	0.7	>=0.20	PTRHD1 (4.7)	MTIF2 (3.6)	NDUFS3 (3.5)	PTPMT1 (3.4)	PNPT1 (3.1)	C3orf26 (2.6)	MTCH2 (2.5)	SREK1IP1 (2.2)	LYPLAL1 (2.1)	DLEU1 (2.0)
ENSG00000156136	DCK PPI subnetwork	0.7	>=0.20	RREB1 (2.3)	B4GALNT3 (2.2)	SHKBP1 (1.9)	FNBP4 (1.9)	CLEC16A (1.9)	LINC00486 (1.8)	SPI1 (1.8)	TELO2 (1.8)	ZNF821 (1.7)	WT1 (1.7)
ENSG00000116062	MSH6 PPI subnetwork	0.7	>=0.20	UHRF1 (3.7)	THADA (2.7)	YTHDC2 (2.7)	PNPT1 (2.6)	TELO2 (2.5)	FAM208A (2.4)	CDCA2 (2.4)	CENPO (2.3)	IFT140 (2.2)	DDB2 (2.2)
MP:0008705	increased interleukin-6 secretion	0.7	>=0.20	SPI1 (4.4)	ZNF438 (2.7)	PTPRJ (2.7)	HP (2.2)	ACP2 (1.9)	PMFBP1 (1.8)	NR1H3 (1.8)	COL24A1 (1.7)	DOCK5 (1.6)	MADD (1.6)
GO:0042092	type 2 immune response	0.7	>=0.20	ARHGEF3 (2.6)	CLEC16A (2.4)	ZNF615 (2.1)	ZNF614 (1.9)	PRRG4 (1.8)	SPATA12 (1.8)	AGBL2 (1.8)	DNAJC27 (1.7)	PROK2 (1.6)	DNAH12 (1.6)
ENSG00000100811	YY1 PPI subnetwork	0.7	>=0.20	RUNX2 (2.9)	ENSG00000214353 (2.5)	COL24A1 (2.3)	MLL3 (2.1)	SHKBP1 (2.0)	YTHDC2 (1.9)	C6orf195 (1.9)	ZNF821 (1.8)	ZNHIT6 (1.8)	ENSG00000226491 (1.8)
GO:0004033	aldo-keto reductase (NADP) activity	0.7	>=0.20	PTPMT1 (2.3)	SLC22A18AS (2.2)	SMAD3 (2.2)	PITX1 (1.8)	LTBP4 (1.7)	SPSB1 (1.7)	NR1H3 (1.6)	KBTBD4 (1.5)	GATA4 (1.4)	C8orf49 (1.4)
ENSG00000186842	ENSG00000186842 PPI subnetwork	0.7	>=0.20	FNBP4 (3.5)	EIF3M (3.2)	IST1 (3.1)	CSGALNACT2 (2.7)	ATXN1L (2.4)	DHX38 (2.3)	AP1G1 (2.3)	NUP160 (2.2)	RRP15 (2.1)	VAC14 (2.0)
GO:0043101	purine-containing compound salvage	0.7	>=0.20	DLEU1 (2.5)	ATXN1L (2.5)	IST1 (2.4)	FTSJD1 (2.3)	CSGALNACT2 (2.2)	DNAJC27 (2.2)	RPS27A (2.0)	ENSG00000254349 (2.0)	PTRHD1 (1.8)	PTPMT1 (1.8)
ENSG00000174718	C12orf35 PPI subnetwork	0.7	>=0.20	MYBPC3 (3.1)	HP (2.4)	LTBP1 (2.3)	GATA4 (2.3)	VAC14 (2.3)	ENSG00000238018 (2.1)	LYPLAL1 (2.1)	LTBP4 (2.0)	KIAA0947 (1.9)	HAND2 (1.7)
GO:0000062	fatty-acyl-CoA binding	0.7	>=0.20	AIG1 (2.8)	MTIF2 (2.8)	LYPLAL1 (2.3)	ZNF350 (2.2)	NR1H3 (2.1)	CCDC88A (2.1)	ENSG00000254349 (2.0)	AGXT (2.0)	SMEK2 (1.9)	ENSG00000226491 (1.8)
GO:0046486	glycerolipid metabolic process	0.7	>=0.20	PTPMT1 (2.7)	C2orf63 (2.6)	FAM208A (2.6)	ENSG00000237887 (1.9)	KDM4C (1.8)	AGBL2 (1.8)	NR1H3 (1.8)	RTN4 (1.8)	ADCY3 (1.8)	HP (1.8)
GO:0048524	positive regulation of viral reproduction	0.7	>=0.20	ENSG00000250748 (2.6)	SMEK2 (2.2)	TXNL4B (2.1)	RUNX2 (2.0)	CWC27 (2.0)	ANKFN1 (1.7)	ENSG00000256746 (1.7)	C3orf26 (1.7)	RNU6-64 (1.6)	SREK1IP1 (1.6)
MP:0010766	abnormal NK cell physiology	0.7	>=0.20	ARHGEF3 (3.2)	PTPRJ (2.7)	NR1H3 (2.3)	RASGEF1A (2.3)	PRRG4 (1.9)	RUNX2 (1.8)	ENSG00000244535 (1.6)	BNC2 (1.5)	DDB2 (1.5)	ACP2 (1.4)
GO:0051925	regulation of calcium ion transport via voltage-gated calcium channel activity	0.7	>=0.20	HMCN2 (3.4)	LINC00486 (2.8)	EFR3B (2.4)	DNAJC27-AS1 (2.4)	TSSK1B (2.3)	ENSG00000214353 (2.0)	C1QTNF4 (1.9)	ENSG00000238018 (1.9)	PRKCE (1.9)	ERC2 (1.7)
ENSG00000012983	MAP4K5 PPI subnetwork	0.7	>=0.20	MADD (2.8)	TELO2 (2.8)	RREB1 (2.6)	DLEU1 (2.5)	DENND1A (2.1)	MLL3 (2.1)	PTPRJ (1.9)	SHKBP1 (1.9)	IFT140 (1.8)	C1QTNF4 (1.8)
ENSG00000168002	POLR2G PPI subnetwork	0.7	>=0.20	FNBP4 (4.0)	NUP160 (3.1)	DHX38 (2.9)	CCDC66 (2.5)	CELF1 (2.5)	CWC27 (2.3)	IST1 (2.3)	KBTBD4 (2.1)	PSMC3 (2.0)	ZNHIT6 (1.9)
ENSG00000183117	CSMD1 PPI subnetwork	0.7	>=0.20	MLL3 (3.6)	THADA (2.8)	NCOA1 (2.8)	KDM4C (2.4)	RUNX2 (2.3)	DHX38 (1.9)	ZFP36L2 (1.8)	ZNF350 (1.8)	COL24A1 (1.7)	AGBL2 (1.7)
ENSG00000198211	TUBB3 PPI subnetwork	0.7	>=0.20	ARF4 (3.0)	SPTBN1 (2.3)	CCDC88A (2.2)	PSMC3 (2.2)	RTN4 (1.8)	SHKBP1 (1.8)	UHRF1 (1.8)	ENSG00000233147 (1.8)	CALB2 (1.8)	FILIP1L (1.8)
MP:0001429	dehydration	0.7	>=0.20	FAM83B (3.3)	DPF3 (2.1)	ADAMTS16 (1.9)	CALB2 (1.7)	LYPLAL1 (1.6)	ENSG00000177133 (1.6)	EFEMP1 (1.6)	C2orf54 (1.5)	DMRT2 (1.4)	CHST4 (1.4)
ENSG00000125743	SNRPD2 PPI subnetwork	0.7	>=0.20	FNBP4 (3.4)	DHX38 (2.9)	NUP160 (2.8)	PSMC3 (2.5)	KBTBD4 (2.4)	IST1 (2.4)	ZNHIT6 (2.4)	CELF1 (2.3)	RRP15 (2.3)	CWC27 (2.2)
ENSG00000070756	PABPC1 PPI subnetwork	0.7	>=0.20	EIF3M (4.8)	FNBP4 (3.4)	DHX38 (3.2)	NUP160 (3.1)	PDE12 (2.6)	CWC27 (2.6)	PSMC3 (2.4)	RPS27A (2.2)	CCDC66 (2.1)	ZNHIT6 (2.0)
GO:0006040	amino sugar metabolic process	0.7	>=0.20	ZNF615 (3.5)	RNU6-64 (3.3)	ENSG00000162997 (3.2)	ENSG00000256746 (3.0)	PHLPP2 (2.5)	ENSG00000247225 (2.5)	AGBL2 (2.1)	C6orf195 (2.1)	GPX7 (1.9)	CHST4 (1.8)
ENSG00000062822	POLD1 PPI subnetwork	0.7	>=0.20	UHRF1 (4.2)	DDB2 (3.6)	NUP160 (2.8)	CENPO (2.5)	TELO2 (2.4)	C3orf26 (2.3)	PNPT1 (2.2)	COL24A1 (1.8)	CDCA2 (1.6)	DHODH (1.6)
ENSG00000136842	TMOD1 PPI subnetwork	0.7	>=0.20	MYBPC3 (6.8)	GATA4 (2.9)	SLMAP (2.8)	MECOM (2.2)	NDUFS3 (2.1)	ENSG00000238018 (2.0)	ERC2 (1.9)	LMCD1 (1.9)	SPTBN1 (1.6)	WBSCR28 (1.5)
MP:0008006	increased stomach pH	0.7	>=0.20	B4GALNT3 (5.9)	ENSG00000177133 (4.5)	GATA4 (3.8)	GPR45 (2.5)	C8orf49 (1.5)	ENSG00000244535 (1.4)	RNF112 (1.3)	PITX1 (1.2)	FAM116A (1.1)	PTPMT1 (1.1)
ENSG00000148377	IDI2 PPI subnetwork	0.7	>=0.20	MLL3 (3.5)	THADA (2.9)	NCOA1 (2.8)	KDM4C (2.4)	RUNX2 (2.4)	RREB1 (1.9)	ZFP36L2 (1.9)	DHX38 (1.9)	COL24A1 (1.9)	AGBL2 (1.8)
KEGG_PURINE_METABOLISM	KEGG_PURINE_METABOLISM	0.7	>=0.20	TELO2 (3.5)	DLEU1 (3.2)	NUP160 (2.8)	C3orf26 (2.8)	RPS27A (2.7)	ADCY3 (2.5)	DHODH (2.3)	THADA (2.2)	UHRF1 (2.2)	PTRHD1 (2.1)
MP:0008481	increased spleen germinal center number	0.7	>=0.20	SPI1 (2.7)	ENSG00000238018 (2.7)	ENSG00000244535 (2.0)	C6orf195 (2.0)	RNU6-64 (1.9)	ENSG00000247324 (1.8)	NR1H3 (1.8)	ENSG00000162997 (1.7)	CHST4 (1.6)	ARHGEF3 (1.6)
REACTOME_COMPLEMENT_CASCADE	REACTOME_COMPLEMENT_CASCADE	0.7	>=0.20	AGXT (6.5)	HP (5.9)	TAT (5.0)	NR1H3 (3.2)	CHST4 (3.0)	MFAP4 (2.8)	DHODH (2.4)	EFEMP1 (2.0)	CRISPLD2 (2.0)	SPSB1 (1.9)
REACTOME_TOLL_LIKE_RECEPTOR_10_TLR10_CASCADE	REACTOME_TOLL_LIKE_RECEPTOR_10_TLR10_CASCADE	0.7	>=0.20	MAP2K4 (2.7)	SMAD3 (2.7)	CSGALNACT2 (2.6)	ARHGEF3 (2.5)	ZFP36L2 (2.0)	SHKBP1 (2.0)	NEIL2 (2.0)	GNRH1 (1.8)	BMP2 (1.8)	FILIP1L (1.7)
REACTOME_MYD88_CASCADE_INITIATED_ON_PLASMA_MEMBRANE	REACTOME_MYD88_CASCADE_INITIATED_ON_PLASMA_MEMBRANE	0.7	>=0.20	MAP2K4 (2.7)	SMAD3 (2.7)	CSGALNACT2 (2.6)	ARHGEF3 (2.5)	ZFP36L2 (2.0)	SHKBP1 (2.0)	NEIL2 (2.0)	GNRH1 (1.8)	BMP2 (1.8)	FILIP1L (1.7)
REACTOME_TOLL_LIKE_RECEPTOR_5_TLR5_CASCADE	REACTOME_TOLL_LIKE_RECEPTOR_5_TLR5_CASCADE	0.7	>=0.20	MAP2K4 (2.7)	SMAD3 (2.7)	CSGALNACT2 (2.6)	ARHGEF3 (2.5)	ZFP36L2 (2.0)	SHKBP1 (2.0)	NEIL2 (2.0)	GNRH1 (1.8)	BMP2 (1.8)	FILIP1L (1.7)
GO:0031985	Golgi cisterna	0.7	>=0.20	SLC39A13 (2.5)	ARF4 (2.5)	CSGALNACT2 (2.1)	GPX7 (2.1)	DOCK5 (2.0)	CDH11 (1.8)	ENSG00000224186 (1.7)	KIAA0947 (1.7)	RUNX2 (1.6)	B4GALNT3 (1.6)
ENSG00000164061	BSN PPI subnetwork	0.7	>=0.20	RASGEF1A (2.6)	EFR3B (2.5)	STAU2 (2.3)	C8orf49 (2.3)	CELF1 (2.3)	C1QTNF4 (2.2)	PRKCE (2.2)	MAP2K4 (2.2)	ADAMTS6 (2.0)	MADD (1.9)
GO:0042104	positive regulation of activated T cell proliferation	0.7	>=0.20	NEIL2 (2.5)	DNAJC27-AS1 (2.2)	LINC00486 (2.2)	ENSG00000233147 (2.1)	ENSG00000228536 (2.1)	SREK1IP1 (1.8)	HMCN2 (1.7)	RNU6-64 (1.6)	ANKFN1 (1.6)	HYDIN (1.5)
GO:0016830	carbon-carbon lyase activity	0.7	>=0.20	LYPLAL1 (4.1)	DHODH (3.3)	TAT (2.6)	AGXT (2.6)	MTCH2 (2.1)	INADL (2.0)	TXNL4B (1.9)	ATXN1L (1.8)	HP (1.7)	WT1 (1.6)
REACTOME_REGULATION_OF_MRNA_STABILITY_BY_PROTEINS_THAT_BIND_AU:RICH_ELEMENTS	REACTOME_REGULATION_OF_MRNA_STABILITY_BY_PROTEINS_THAT_BIND_AU:RICH_ELEMENTS	0.7	>=0.20	PSMC3 (5.9)	MTCH2 (3.5)	NDUFS3 (2.8)	CELF1 (2.5)	EIF3M (2.1)	RRP15 (2.0)	CWC27 (1.9)	ARF4 (1.9)	SHKBP1 (1.7)	DHX38 (1.7)
REACTOME_AUTODEGRADATION_OF_CDH1_BY_CDH1APCC	REACTOME_AUTODEGRADATION_OF_CDH1_BY_CDH1APCC	0.7	>=0.20	PSMC3 (6.1)	MTCH2 (4.0)	NDUFS3 (3.2)	CCDC104 (2.3)	AP1G1 (2.1)	EIF3M (2.0)	KCTD9 (1.9)	ENSG00000228536 (1.9)	PTRHD1 (1.8)	IST1 (1.8)
GO:0090207	regulation of triglyceride metabolic process	0.7	>=0.20	ENSG00000245954 (4.0)	FAM159A (2.4)	TSSK1B (2.1)	VAC14 (1.9)	PTPMT1 (1.8)	WBSCR28 (1.8)	NCOA1 (1.7)	HMCN2 (1.7)	CLEC16A (1.6)	ENSG00000238018 (1.5)
MP:0002954	abnormal aerobic energy metabolism	0.7	>=0.20	MTCH2 (3.5)	NDUFS3 (2.9)	GPR45 (2.3)	MTIF2 (2.1)	HP (2.0)	DMRT2 (1.9)	LINC00486 (1.8)	ADAMTS16 (1.5)	EBF2 (1.4)	DHODH (1.4)
GO:0034339	regulation of transcription from RNA polymerase II promoter by nuclear hormone receptor	0.7	>=0.20	ENSG00000247324 (3.4)	FAM208A (2.9)	PHLPP2 (2.9)	NCOA1 (2.5)	DENND1A (2.4)	SLC22A18AS (2.3)	GATA4 (1.8)	FAM159A (1.7)	C6orf195 (1.7)	ANKFN1 (1.6)
ENSG00000123091	RNF11 PPI subnetwork	0.7	>=0.20	INADL (3.0)	NCOA1 (2.6)	YTHDC2 (2.4)	SMAD3 (2.2)	FAM116A (2.1)	ENSG00000237887 (2.0)	MAP2K4 (1.9)	RTN4 (1.8)	MLL3 (1.8)	ZNF23 (1.7)
MP:0000031	abnormal cochlea morphology	0.7	>=0.20	TGFB2 (4.0)	COL24A1 (3.7)	RUNX2 (3.0)	SEMA3A (2.9)	MCC (2.9)	ADAMTSL3 (2.7)	WNT5A (2.6)	BMP5 (2.5)	CDH11 (2.3)	ENSG00000228536 (2.1)
GO:0005875	microtubule associated complex	0.7	>=0.20	AGBL2 (4.2)	DNAH12 (4.0)	HYDIN (3.6)	RTN4 (3.0)	IFT140 (2.9)	CCDC104 (2.8)	CDKN3 (2.7)	KCTD9 (2.7)	CDCA2 (2.4)	SPTBN1 (2.3)
GO:0051983	regulation of chromosome segregation	0.7	>=0.20	CENPO (4.1)	CDCA2 (3.4)	CDKN3 (2.9)	SPATA12 (2.6)	KCTD9 (2.5)	RASGEF1A (2.4)	PDE12 (2.3)	UHRF1 (2.1)	ACTRT2 (2.0)	ATXN1L (1.9)
ENSG00000069399	BCL3 PPI subnetwork	0.7	>=0.20	PHLPP2 (2.6)	ZFP36L2 (2.2)	DENND1A (2.1)	ZNF438 (1.9)	SRFBP1 (1.6)	SMAD7 (1.5)	FNBP4 (1.5)	ATXN1L (1.4)	RREB1 (1.3)	MLL3 (1.3)
ENSG00000177700	POLR2L PPI subnetwork	0.7	>=0.20	FNBP4 (3.6)	NUP160 (3.4)	DHX38 (3.0)	CCDC66 (2.7)	ZNHIT6 (2.6)	KBTBD4 (2.5)	EIF3M (2.3)	CWC27 (2.3)	SMEK2 (2.2)	SRFBP1 (2.2)
ENSG00000092108	SCFD1 PPI subnetwork	0.7	>=0.20	ARF4 (3.6)	AP1G1 (2.9)	VAC14 (2.8)	CSGALNACT2 (2.1)	MAP2K4 (2.0)	IST1 (1.9)	PSMC3 (1.9)	DHX38 (1.9)	ATXN1L (1.6)	SHKBP1 (1.6)
MP:0008056	abnormal retinal ganglion cell morphology	0.7	>=0.20	EBF2 (3.9)	RET (3.7)	DPF3 (2.9)	ENSG00000245954 (2.6)	CCDC85A (2.3)	B4GALNT3 (1.9)	PTPRJ (1.8)	ROBO2 (1.8)	MCC (1.7)	CRISPLD2 (1.6)
GO:0030374	ligand-dependent nuclear receptor transcription coactivator activity	0.7	>=0.20	TLK2 (2.7)	CELF1 (2.5)	SHKBP1 (2.1)	SPI1 (2.1)	FNBP4 (2.0)	DENND1A (1.9)	FAM208A (1.8)	NCOA1 (1.7)	C3orf26 (1.6)	STAU2 (1.5)
GO:0007220	Notch receptor processing	0.7	>=0.20	C6orf195 (2.8)	RNU6-64 (2.7)	ENSG00000254560 (2.6)	HMCN2 (2.1)	ZNF717 (2.0)	ENSG00000162997 (1.9)	EBF2 (1.7)	AIG1 (1.6)	CCDC85A (1.6)	TSSK1B (1.6)
ENSG00000008988	RPS20 PPI subnetwork	0.7	>=0.20	EIF3M (5.5)	PDE12 (2.6)	RPS27A (2.5)	FNBP4 (2.3)	YTHDC2 (2.2)	SRFBP1 (2.1)	ZNHIT6 (2.1)	ZNF23 (2.0)	CWC27 (1.6)	FTSJD1 (1.6)
ENSG00000119139	TJP2 PPI subnetwork	0.7	>=0.20	SPTBN1 (5.2)	ENSG00000238018 (3.3)	RTN4 (2.3)	SMAD3 (2.2)	MARVELD3 (1.9)	STAU2 (1.9)	ARHGEF3 (1.9)	MSRB3 (1.7)	PTPRJ (1.6)	WT1-AS (1.6)
GO:0008278	cohesin complex	0.7	>=0.20	CDCA2 (3.4)	LINC00486 (2.3)	CDKN3 (2.3)	CENPO (2.2)	UHRF1 (1.7)	ENSG00000245954 (1.7)	CSGALNACT2 (1.7)	SPATA12 (1.6)	FAM208A (1.5)	ENSG00000254349 (1.2)
ENSG00000090273	NUDC PPI subnetwork	0.7	>=0.20	CDKN3 (7.0)	CDCA2 (6.6)	CENPO (5.1)	UHRF1 (4.3)	MAP2K4 (2.3)	KCTD9 (2.2)	PTRHD1 (1.9)	CCDC88A (1.8)	RASGEF1A (1.7)	SPTBN1 (1.7)
ENSG00000162735	PEX19 PPI subnetwork	0.71	>=0.20	ZNF717 (2.5)	SREK1IP1 (2.3)	LYPLAL1 (2.2)	PNPT1 (1.6)	ENSG00000228536 (1.6)	MTIF2 (1.6)	NEIL2 (1.6)	ENSG00000224186 (1.5)	EFR3B (1.5)	CHST4 (1.5)
ENSG00000171560	FGA PPI subnetwork	0.71	>=0.20	HP (4.3)	AGXT (4.2)	TAT (3.3)	CSGALNACT2 (2.6)	MFAP4 (2.3)	CRISPLD2 (2.0)	THBS2 (1.9)	PRRG4 (1.8)	FBLN2 (1.7)	ANKFN1 (1.6)
GO:0006956	complement activation	0.71	>=0.20	CHST4 (4.5)	TAT (4.1)	AGXT (3.0)	HP (3.0)	ZNF19 (2.9)	DHODH (2.8)	NR1H3 (2.6)	WBSCR28 (2.3)	GNRH1 (1.9)	DNAJC27 (1.8)
MP:0000628	abnormal mammary gland development	0.71	>=0.20	MCC (3.7)	WNT5A (3.3)	TWIST2 (2.8)	PRRG4 (2.2)	WT1-AS (2.0)	NEIL2 (1.9)	ARHGEF3 (1.8)	MAP2K4 (1.8)	ADCY3 (1.7)	RREB1 (1.6)
ENSG00000114209	PDCD10 PPI subnetwork	0.71	>=0.20	C2orf54 (2.8)	ATXN1L (2.6)	ENSG00000249082 (2.3)	ENSG00000228536 (2.2)	FAM116A (2.1)	BMP2 (2.1)	STAU2 (1.9)	SHKBP1 (1.9)	SEMA3A (1.6)	ZNF613 (1.6)
ENSG00000105669	COPE PPI subnetwork	0.71	>=0.20	ARF4 (8.4)	SLC39A13 (4.1)	IST1 (2.6)	EIF3M (2.5)	AP1G1 (2.4)	ENSG00000224186 (2.3)	KBTBD4 (2.3)	GPX7 (2.1)	RUNX2 (2.0)	LIMK1 (1.9)
MP:0005461	abnormal dendritic cell morphology	0.71	>=0.20	FAM159A (4.4)	SPI1 (4.3)	ENSG00000245954 (2.7)	DMRT2 (2.0)	IFT140 (1.7)	DNAJC27 (1.5)	PTPRJ (1.4)	DENND1A (1.3)	RXFP2 (1.2)	ZNF438 (1.2)
GO:0008173	RNA methyltransferase activity	0.71	>=0.20	RRP15 (3.8)	TELO2 (3.8)	SRFBP1 (3.8)	MTIF2 (3.5)	PNPT1 (3.2)	CCDC66 (3.1)	THADA (3.0)	DHODH (2.5)	FTSJD1 (2.3)	ZNF23 (2.3)
ENSG00000215467	ENSG00000215467 PPI subnetwork	0.71	>=0.20	EIF3M (4.9)	SRFBP1 (4.1)	PDE12 (4.1)	RRP15 (3.9)	ZNHIT6 (3.6)	CWC27 (2.8)	C3orf26 (2.5)	PTRHD1 (2.2)	FTSJD1 (2.2)	PNPT1 (2.2)
GO:0003899	DNA-directed RNA polymerase activity	0.71	>=0.20	DLEU1 (3.5)	NUP160 (3.0)	TELO2 (2.6)	RRP15 (2.6)	DHODH (2.5)	SRFBP1 (2.5)	C3orf26 (2.5)	PTRHD1 (2.4)	TXNL4B (2.2)	ZNHIT6 (2.2)
GO:0034062	RNA polymerase activity	0.71	>=0.20	DLEU1 (3.5)	NUP160 (3.0)	TELO2 (2.6)	RRP15 (2.6)	DHODH (2.5)	SRFBP1 (2.5)	C3orf26 (2.5)	PTRHD1 (2.4)	TXNL4B (2.2)	ZNHIT6 (2.2)
ENSG00000158864	NDUFS2 PPI subnetwork	0.71	>=0.20	NDUFS3 (5.8)	MTCH2 (3.9)	PTRHD1 (2.7)	PTPMT1 (2.6)	SLMAP (2.1)	MTIF2 (1.9)	RPS27A (1.8)	PSMC3 (1.6)	C6orf195 (1.5)	SLC39A13 (1.5)
GO:0046320	regulation of fatty acid oxidation	0.71	>=0.20	ENSG00000254349 (3.2)	ZNF350 (3.2)	ZNF615 (2.5)	ADAMTSL3 (2.5)	SLC39A13 (2.0)	ZNF613 (2.0)	AIG1 (1.8)	PHLPP2 (1.7)	ENSG00000162997 (1.6)	MTIF2 (1.5)
GO:0016529	sarcoplasmic reticulum	0.71	>=0.20	RAPSN (4.1)	ENSG00000229619 (3.0)	HMCN2 (2.6)	LMCD1 (2.2)	SLMAP (2.1)	DPF3 (1.9)	ENSG00000214353 (1.8)	LINC00312 (1.7)	AIG1 (1.5)	DENND1A (1.5)
MP:0003148	decreased cochlear coiling	0.71	>=0.20	RUNX2 (4.7)	WNT5A (3.4)	PITX1 (3.2)	DMRT2 (2.9)	BMP7 (2.3)	IL17RD (2.1)	MECOM (2.0)	RAPSN (1.9)	TMEM204 (1.8)	ZNF438 (1.6)
GO:0009084	glutamine family amino acid biosynthetic process	0.71	>=0.20	ENSG00000254560 (2.7)	ENSG00000162997 (2.7)	TAT (2.5)	SLC22A18AS (2.4)	AGBL2 (2.3)	ENSG00000250748 (2.3)	IFT140 (2.3)	LYPLAL1 (1.9)	AGXT (1.9)	C2orf54 (1.9)
REACTOME_SIGNALING_BY_EGFR	REACTOME_SIGNALING_BY_EGFR	0.71	>=0.20	NCOA1 (3.7)	SPTBN1 (2.9)	CELF1 (2.6)	PRKCE (2.4)	DENND1A (2.3)	ZFP36L2 (2.3)	CLEC16A (2.2)	RTN4 (2.1)	EBF2 (1.9)	PTPRJ (1.8)
GO:0006370	mRNA capping	0.71	>=0.20	TXNL4B (3.1)	CWC27 (2.4)	CCDC66 (2.4)	ENSG00000250748 (2.3)	ENSG00000256746 (2.2)	SREK1IP1 (2.1)	SRFBP1 (1.9)	CCDC104 (1.9)	KBTBD4 (1.8)	PDE12 (1.7)
ENSG00000095585	BLNK PPI subnetwork	0.71	>=0.20	SPI1 (2.2)	DLEU1 (2.2)	ENSG00000238018 (2.2)	ENSG00000162997 (1.8)	SPTBN1 (1.7)	SREK1IP1 (1.7)	AP1G1 (1.6)	FAM159A (1.5)	FTSJD1 (1.5)	ZNF821 (1.5)
ENSG00000172379	ARNT2 PPI subnetwork	0.71	>=0.20	NCOA1 (2.7)	KDM4C (2.6)	THADA (2.4)	COL24A1 (2.4)	RUNX2 (2.2)	EBF2 (2.2)	ADCY3 (2.2)	TWIST2 (2.1)	ZFP36L2 (2.0)	MLL3 (2.0)
ENSG00000126562	WNK4 PPI subnetwork	0.71	>=0.20	KDM4C (2.8)	MARVELD3 (2.8)	THADA (2.7)	NCOA1 (2.4)	ENSG00000244535 (2.0)	COL24A1 (1.9)	MLL3 (1.8)	DOCK5 (1.8)	ENSG00000228536 (1.8)	ADCY3 (1.7)
GO:0042147	retrograde transport, endosome to Golgi	0.71	>=0.20	SMEK2 (2.7)	ENSG00000162997 (2.6)	ATXN1L (2.5)	VAC14 (2.3)	ENSG00000254349 (2.2)	RASGEF1A (2.0)	SLC39A13 (2.0)	TXNL4B (1.9)	AP1G1 (1.8)	IST1 (1.8)
ENSG00000206340	C4A PPI subnetwork	0.71	>=0.20	HP (4.1)	AGXT (3.8)	TAT (3.8)	PITX1 (2.7)	LTBP1 (2.3)	GATA4 (2.2)	HMCN2 (1.8)	RREB1 (1.7)	ENSG00000247324 (1.6)	WBSCR28 (1.6)
GO:0006364	rRNA processing	0.71	>=0.20	SRFBP1 (5.1)	ZNHIT6 (4.1)	RRP15 (3.5)	PDE12 (3.5)	CWC27 (3.4)	TELO2 (3.2)	DHODH (3.1)	C3orf26 (3.0)	FTSJD1 (3.0)	KIAA0947 (2.6)
GO:0033205	cell cycle cytokinesis	0.71	>=0.20	CENPO (3.2)	ENSG00000247225 (2.9)	ENSG00000256746 (2.7)	ENSG00000245954 (2.5)	CDCA2 (2.4)	ZNF613 (2.3)	ZNF615 (2.3)	RASGEF1A (2.2)	CDKN3 (2.1)	PTRHD1 (2.0)
ENSG00000084073	ZMPSTE24 PPI subnetwork	0.71	>=0.20	ADAMTS16 (2.3)	AIG1 (2.0)	ENSG00000254560 (1.8)	RET (1.6)	PNPT1 (1.6)	MARVELD3 (1.5)	SREK1IP1 (1.5)	CALB2 (1.4)	PTPMT1 (1.3)	C3orf26 (1.3)
GO:0001578	microtubule bundle formation	0.71	>=0.20	CCDC104 (3.7)	DNAH12 (2.7)	AGBL2 (2.7)	IFT140 (2.2)	AIG1 (2.2)	ENSG00000233147 (2.1)	PTRHD1 (2.0)	PRKCE (2.0)	C1QTNF4 (2.0)	ENSG00000254349 (1.9)
GO:0034694	response to prostaglandin stimulus	0.71	>=0.20	FAM159A (4.5)	DNAH12 (3.0)	GNRH1 (2.5)	ENSG00000162997 (2.4)	MFAP4 (2.4)	WBSCR28 (2.2)	TSSK1B (1.9)	NEIL2 (1.9)	TAT (1.9)	HMCN2 (1.8)
GO:0007595	lactation	0.71	>=0.20	FTSJD1 (2.8)	CHST4 (2.7)	CAV2 (2.6)	C6orf195 (2.4)	DLEU1 (2.1)	MARVELD3 (2.0)	DHODH (1.9)	RNU6-64 (1.8)	GPR45 (1.7)	PMFBP1 (1.7)
ENSG00000059378	PARP12 PPI subnetwork	0.71	>=0.20	MLL3 (2.8)	ZNF614 (2.6)	THADA (2.3)	RUNX2 (2.2)	KIAA0947 (2.2)	ZNF350 (2.1)	COL24A1 (2.0)	DHX38 (1.9)	MTIF2 (1.9)	ENSG00000226491 (1.8)
GO:0030166	proteoglycan biosynthetic process	0.71	>=0.20	ZNF613 (2.9)	RASGEF1A (2.7)	GPX7 (2.7)	CSGALNACT2 (2.4)	COL24A1 (2.3)	C6orf195 (2.3)	ENSG00000256746 (2.2)	SLC39A13 (2.1)	RUNX2 (2.0)	ADAMTS16 (1.9)
GO:0015297	antiporter activity	0.71	>=0.20	DPF3 (3.2)	ENSG00000256746 (2.0)	ENSG00000177133 (1.9)	COL24A1 (1.9)	MADD (1.7)	DNAJC27 (1.7)	ADCY3 (1.6)	SLC39A13 (1.5)	ZNF615 (1.3)	ENSG00000247225 (1.3)
GO:0005543	phospholipid binding	0.71	>=0.20	NR1H3 (2.9)	AGXT (2.3)	TAT (2.2)	ENSG00000226491 (1.9)	MAP2K4 (1.7)	SPTBN1 (1.6)	AIG1 (1.6)	ATXN1L (1.5)	ENSG00000254349 (1.5)	FAM83B (1.5)
REACTOME_CLASSICAL_ANTIBODY:MEDIATED_COMPLEMENT_ACTIVATION	REACTOME_CLASSICAL_ANTIBODY:MEDIATED_COMPLEMENT_ACTIVATION	0.71	>=0.20	NR1H3 (2.9)	EFEMP1 (2.4)	AGXT (2.3)	CRISPLD2 (2.2)	HP (2.0)	ACP2 (1.9)	TAT (1.9)	FAM159A (1.7)	SPI1 (1.6)	SPSB1 (1.5)
GO:0010743	regulation of macrophage derived foam cell differentiation	0.71	>=0.20	COL24A1 (3.9)	EBF2 (3.0)	ENSG00000233147 (2.5)	NR1H3 (2.3)	ANKFN1 (2.2)	ACP2 (2.1)	ADCY3 (1.9)	ACTRT2 (1.9)	SLC39A13 (1.8)	ENSG00000228536 (1.8)
ENSG00000013297	CLDN11 PPI subnetwork	0.71	>=0.20	SLMAP (3.7)	CCDC88A (2.8)	PTPRJ (2.6)	FILIP1L (2.5)	MSRB3 (2.5)	EFR3B (2.0)	MADD (2.0)	C1QTNF4 (2.0)	HMCN2 (1.9)	FAM116A (1.9)
ENSG00000141968	VAV1 PPI subnetwork	0.71	>=0.20	SPI1 (3.1)	ZFP36L2 (1.8)	ARHGEF3 (1.5)	ARF4 (1.5)	FILIP1L (1.5)	MLL3 (1.4)	FAM83B (1.4)	RTN4 (1.4)	MADD (1.3)	DOCK5 (1.2)
GO:0030658	transport vesicle membrane	0.71	>=0.20	ARF4 (3.2)	AP1G1 (2.7)	FTSJD1 (2.2)	MADD (2.1)	RET (2.1)	ZNF614 (2.0)	ARHGEF3 (1.8)	PDE12 (1.7)	DENND1A (1.7)	SLC39A13 (1.6)
REACTOME_SRP:DEPENDENT_COTRANSLATIONAL_PROTEIN_TARGETING_TO_MEMBRANE	REACTOME_SRP:DEPENDENT_COTRANSLATIONAL_PROTEIN_TARGETING_TO_MEMBRANE	0.71	>=0.20	PTRHD1 (3.7)	EIF3M (3.4)	ARF4 (3.3)	ENSG00000244535 (2.6)	ENSG00000237887 (2.1)	TSSK1B (2.0)	ZNF717 (1.6)	ENSG00000254349 (1.6)	ENSG00000224186 (1.5)	ZNF614 (1.4)
ENSG00000142507	PSMB6 PPI subnetwork	0.71	>=0.20	PSMC3 (6.3)	MTCH2 (5.0)	NDUFS3 (3.1)	EIF3M (2.3)	SHKBP1 (2.3)	AP1G1 (2.1)	CCDC104 (1.8)	KCTD9 (1.8)	ACP2 (1.7)	PTRHD1 (1.7)
GO:0051428	peptide hormone receptor binding	0.71	>=0.20	MYBPC3 (5.5)	CALB2 (3.5)	CCDC85A (3.3)	GATA4 (3.3)	FBLN2 (3.2)	EBF2 (3.1)	DMRT2 (3.0)	FAM83B (2.4)	ENSG00000223842 (2.2)	LYPLAL1 (2.1)
ENSG00000033050	ABCF2 PPI subnetwork	0.71	>=0.20	MTIF2 (2.5)	DHX38 (2.4)	SRFBP1 (2.3)	PDE12 (2.2)	EIF3M (2.1)	RPS27A (2.1)	SMEK2 (2.0)	RRP15 (2.0)	CWC27 (2.0)	LINC00312 (1.8)
ENSG00000140990	NDUFB10 PPI subnetwork	0.71	>=0.20	NDUFS3 (5.8)	MTCH2 (4.1)	PTRHD1 (4.1)	PTPMT1 (2.9)	RPS27A (1.9)	SLMAP (1.7)	PSMC3 (1.6)	ZNF615 (1.6)	ADAMTS16 (1.4)	C6orf195 (1.4)
ENSG00000003096	KLHL13 PPI subnetwork	0.71	>=0.20	AP1G1 (3.1)	STAU2 (2.8)	SMEK2 (2.8)	TLK2 (2.7)	C2orf63 (2.7)	KIAA0947 (2.5)	MLL3 (2.4)	ZNF821 (2.4)	IFT140 (2.2)	MADD (1.9)
ENSG00000118402	ELOVL4 PPI subnetwork	0.71	>=0.20	ENSG00000247225 (2.4)	KCTD9 (2.3)	ENSG00000228536 (2.2)	ENSG00000162997 (2.2)	STAU2 (1.8)	RTN4 (1.5)	RET (1.4)	ACP2 (1.4)	RPS27A (1.4)	DOCK5 (1.4)
ENSG00000138663	COPS4 PPI subnetwork	0.71	>=0.20	STAU2 (3.1)	PNPT1 (2.7)	NEIL2 (2.3)	PSMC3 (2.1)	MAP2K4 (2.0)	KCTD9 (2.0)	SMEK2 (1.9)	RXFP2 (1.8)	ZNF615 (1.6)	CSGALNACT2 (1.6)
GO:0002366	leukocyte activation involved in immune response	0.71	>=0.20	SPI1 (2.8)	PTPRJ (2.4)	FTSJD1 (2.4)	ZNF614 (2.3)	ARHGEF3 (2.3)	PROK2 (2.0)	C2orf63 (1.9)	ADAMTS16 (1.8)	ZNF613 (1.7)	RNU6-64 (1.7)
GO:0002263	cell activation involved in immune response	0.71	>=0.20	SPI1 (2.8)	PTPRJ (2.4)	FTSJD1 (2.4)	ZNF614 (2.3)	ARHGEF3 (2.3)	PROK2 (2.0)	C2orf63 (1.9)	ADAMTS16 (1.8)	ZNF613 (1.7)	RNU6-64 (1.7)
MP:0004800	decreased susceptibility to experimental autoimmune encephalomyelitis	0.71	>=0.20	ENSG00000244535 (2.8)	SPI1 (2.6)	ARHGEF3 (2.1)	SMAD3 (2.1)	ZFP36L2 (2.0)	RUNX2 (1.9)	AIG1 (1.7)	PROK2 (1.5)	DDB2 (1.4)	FILIP1L (1.4)
GO:0032649	regulation of interferon-gamma production	0.71	>=0.20	ARHGEF3 (2.8)	ZNF615 (2.8)	ZNF614 (2.6)	ADAMTS16 (2.4)	SPATA12 (1.9)	PRRG4 (1.8)	C8orf49 (1.7)	ADAMTS6 (1.7)	PTPMT1 (1.6)	FTSJD1 (1.6)
GO:0000460	maturation of 5.8S rRNA	0.71	>=0.20	CWC27 (3.6)	SRFBP1 (3.1)	ZNHIT6 (2.7)	KIAA0947 (2.6)	MTIF2 (2.6)	YTHDC2 (2.5)	RRP15 (2.5)	TLK2 (2.3)	SREK1IP1 (2.2)	DHX38 (2.1)
GO:0051318	G1 phase	0.71	>=0.20	DLEU1 (2.3)	ENSG00000254349 (2.2)	DDB2 (2.1)	CCDC66 (1.9)	ACTRT2 (1.7)	PRRG4 (1.6)	TXNL4B (1.5)	RAPSN (1.4)	ZNF717 (1.4)	ZNF23 (1.4)
GO:0009566	fertilization	0.71	>=0.20	PMFBP1 (5.2)	ACTRT2 (5.0)	WBSCR28 (3.7)	TSSK1B (3.3)	SPATA12 (3.0)	ZNF19 (2.3)	ENSG00000247225 (1.5)	C6orf195 (1.5)	DNAJC27-AS1 (1.4)	ZNF438 (1.3)
GO:0006298	mismatch repair	0.71	>=0.20	CCDC66 (3.7)	FAM208A (3.5)	THADA (2.8)	ZNF438 (2.6)	C6orf195 (2.5)	ZNF614 (2.4)	TELO2 (2.2)	C2orf63 (2.2)	ENSG00000224186 (2.1)	AGBL2 (1.8)
ENSG00000130589	RP4-697K14.7 PPI subnetwork	0.71	>=0.20	MLL3 (3.7)	NCOA1 (2.9)	THADA (2.8)	KDM4C (2.7)	RUNX2 (2.5)	RREB1 (2.1)	ZFP36L2 (2.0)	DHX38 (1.9)	AGBL2 (1.9)	EBF2 (1.7)
ENSG00000165119	HNRNPK PPI subnetwork	0.71	>=0.20	FNBP4 (3.1)	ARF4 (2.5)	IST1 (2.3)	PSMC3 (2.3)	EIF3M (2.2)	DHX38 (2.0)	ZFP36L2 (1.9)	CELF1 (1.8)	RPS27A (1.8)	CCDC66 (1.7)
GO:0016528	sarcoplasm	0.71	>=0.20	RAPSN (4.2)	ENSG00000229619 (3.0)	HMCN2 (2.7)	SLMAP (2.2)	LMCD1 (2.2)	ENSG00000214353 (2.1)	DPF3 (1.9)	AIG1 (1.6)	LINC00312 (1.6)	DENND1A (1.5)
GO:0006044	N-acetylglucosamine metabolic process	0.71	>=0.20	ENSG00000162997 (3.3)	ZNF615 (3.3)	RNU6-64 (3.2)	ENSG00000256746 (2.9)	ENSG00000247225 (2.3)	PHLPP2 (2.3)	CHST4 (2.2)	AGBL2 (2.1)	ADAMTS6 (2.1)	ENSG00000226491 (2.0)
GO:0006041	glucosamine metabolic process	0.71	>=0.20	ENSG00000162997 (3.3)	ZNF615 (3.3)	RNU6-64 (3.2)	ENSG00000256746 (2.9)	ENSG00000247225 (2.3)	PHLPP2 (2.3)	CHST4 (2.2)	AGBL2 (2.1)	ADAMTS6 (2.1)	ENSG00000226491 (2.0)
ENSG00000115233	PSMD14 PPI subnetwork	0.71	>=0.20	PSMC3 (6.6)	MTCH2 (4.6)	NDUFS3 (3.8)	ARF4 (2.9)	AP1G1 (2.4)	EIF3M (2.2)	CCDC104 (1.9)	KCTD9 (1.9)	KBTBD4 (1.6)	RRP15 (1.5)
ENSG00000110987	BCL7A PPI subnetwork	0.71	>=0.20	SHKBP1 (2.8)	DENND1A (2.4)	CLEC16A (1.8)	BMP2 (1.6)	VAC14 (1.6)	CELF1 (1.6)	DHX38 (1.6)	SPI1 (1.5)	KBTBD4 (1.5)	SMAD3 (1.5)
ENSG00000142655	PEX14 PPI subnetwork	0.71	>=0.20	KBTBD4 (3.6)	STAU2 (2.3)	ZNF717 (2.3)	AIG1 (2.1)	C2orf63 (2.1)	AP1G1 (2.0)	MTIF2 (1.9)	PTPMT1 (1.8)	MTCH2 (1.8)	NR1H3 (1.8)
REACTOME_TRAF6_MEDIATED_INDUCTION_OF_NFKB_AND_MAP_KINASES_UPON_TLR78_OR_9_ACTIVATION	REACTOME_TRAF6_MEDIATED_INDUCTION_OF_NFKB_AND_MAP_KINASES_UPON_TLR78_OR_9_ACTIVATION	0.71	>=0.20	MAP2K4 (2.8)	ARHGEF3 (2.5)	SMAD3 (2.3)	ZFP36L2 (2.1)	CSGALNACT2 (2.0)	SREK1IP1 (1.9)	GNRH1 (1.8)	NEIL2 (1.8)	BMP2 (1.8)	FILIP1L (1.7)
GO:0015020	glucuronosyltransferase activity	0.71	>=0.20	AIG1 (2.7)	SLC39A13 (2.5)	AGBL2 (2.5)	CSGALNACT2 (2.4)	CRISPLD2 (2.3)	HP (2.3)	ENSG00000224186 (2.2)	ACP2 (2.1)	GPX7 (2.0)	DNAH12 (1.8)
GO:0032673	regulation of interleukin-4 production	0.71	>=0.20	AGBL2 (2.8)	DNAH12 (2.5)	ARHGEF3 (2.5)	ENSG00000256746 (2.4)	RXFP2 (1.9)	CLEC16A (1.8)	ENSG00000228536 (1.7)	MFAP4 (1.6)	C2orf54 (1.5)	ZNF350 (1.4)
GO:0016577	histone demethylation	0.71	>=0.20	KDM4C (3.4)	ENSG00000247324 (2.8)	ZNF350 (2.5)	FAM208A (2.5)	ENSG00000254349 (2.5)	ZNF821 (2.4)	MLL3 (2.2)	TLK2 (2.2)	YTHDC2 (2.2)	ZNF438 (1.8)
MP:0008080	abnormal CD8-positive T cell differentiation	0.71	>=0.20	TMEM204 (3.4)	ENSG00000245954 (3.1)	ENSG00000247324 (2.1)	ARHGEF3 (2.0)	NR1H3 (1.7)	ZNF438 (1.6)	ACP2 (1.4)	ENSG00000177133 (1.4)	AIG1 (1.3)	ENSG00000214353 (1.2)
REACTOME_DARPP:32_EVENTS	REACTOME_DARPP:32_EVENTS	0.71	>=0.20	NEIL2 (2.6)	MAP2K4 (2.3)	NCOA1 (2.1)	C1QTNF4 (2.1)	DNAJC27 (2.0)	STAU2 (1.8)	ENSG00000237887 (1.7)	PITX1 (1.5)	FAM116A (1.4)	BMP5 (1.4)
GO:0007616	long-term memory	0.71	>=0.20	ROBO2 (3.5)	PRKCE (3.3)	EFR3B (3.2)	GPR45 (2.8)	ENSG00000247324 (2.7)	C1QTNF4 (2.6)	WBSCR28 (2.5)	ENSG00000223842 (2.4)	ZNF614 (2.2)	HMCN2 (1.9)
ENSG00000197111	PCBP2 PPI subnetwork	0.71	>=0.20	FNBP4 (4.3)	DHX38 (2.7)	IST1 (2.6)	NUP160 (2.4)	CCDC66 (2.4)	CELF1 (2.2)	PSMC3 (2.1)	ARF4 (1.9)	RRP15 (1.9)	DHODH (1.8)
ENSG00000136942	RPL35 PPI subnetwork	0.71	>=0.20	EIF3M (4.3)	PTRHD1 (3.0)	ZNHIT6 (2.7)	PDE12 (2.7)	ENSG00000237887 (2.4)	RRP15 (2.4)	RPS27A (2.1)	ZNF717 (2.0)	IL17RD (1.9)	FNBP4 (1.9)
GO:0009109	coenzyme catabolic process	0.71	>=0.20	MTCH2 (2.9)	NDUFS3 (2.7)	DNAJC27 (2.6)	MTIF2 (2.6)	CHST4 (2.3)	RNU6-64 (2.2)	C6orf195 (2.0)	LYPLAL1 (1.9)	PTPMT1 (1.8)	PMFBP1 (1.8)
ENSG00000171549	ENSG00000171549 PPI subnetwork	0.71	>=0.20	ERC2 (3.6)	ANKFN1 (2.7)	HMGA2 (2.4)	C1QTNF4 (2.3)	EBF2 (2.1)	MYBPC3 (2.0)	RNF112 (1.9)	ENSG00000224186 (1.9)	AIG1 (1.8)	HP (1.8)
ENSG00000182520	ENSG00000182520 PPI subnetwork	0.71	>=0.20	ERC2 (3.6)	ANKFN1 (2.7)	HMGA2 (2.4)	C1QTNF4 (2.3)	EBF2 (2.1)	MYBPC3 (2.0)	RNF112 (1.9)	ENSG00000224186 (1.9)	AIG1 (1.8)	HP (1.8)
GO:0030286	dynein complex	0.71	>=0.20	AGBL2 (7.0)	DNAH12 (6.0)	HYDIN (5.0)	IFT140 (3.2)	CCDC104 (1.9)	SPTBN1 (1.8)	RTN4 (1.8)	B4GALNT3 (1.8)	GPR45 (1.6)	PTRHD1 (1.5)
ENSG00000179348	GATA2 PPI subnetwork	0.71	>=0.20	ZFP36L2 (3.8)	RREB1 (3.6)	ENSG00000249082 (2.7)	CLEC16A (2.3)	MECOM (1.8)	FAM116A (1.7)	CSGALNACT2 (1.7)	NCOA1 (1.5)	TSSK1B (1.5)	DENND1A (1.5)
MP:0002417	abnormal megakaryocyte morphology	0.71	>=0.20	SPI1 (3.2)	ZFP36L2 (2.8)	SMAD3 (2.5)	DPF3 (2.4)	PHLPP2 (2.2)	ENSG00000224186 (1.9)	FTSJD1 (1.8)	RET (1.7)	ZNF717 (1.7)	ZNF613 (1.6)
ENSG00000082805	ERC1 PPI subnetwork	0.71	>=0.20	WT1-AS (2.2)	ADAMTSL3 (2.1)	PRKCE (2.1)	ANKFN1 (2.0)	SPSB1 (1.9)	COL24A1 (1.9)	ZNF438 (1.9)	NEIL2 (1.9)	CLEC16A (1.8)	WT1 (1.6)
ENSG00000136286	MYO1G PPI subnetwork	0.71	>=0.20	SLMAP (3.4)	FILIP1L (3.0)	PTPRJ (2.6)	MSRB3 (2.4)	YTHDC2 (2.1)	RTN4 (2.0)	CCDC88A (2.0)	ZNF350 (1.9)	FAM116A (1.9)	EFR3B (1.8)
GO:0010212	response to ionizing radiation	0.71	>=0.20	SREK1IP1 (2.8)	DDB2 (2.7)	ENSG00000254349 (1.9)	CCDC66 (1.7)	STAU2 (1.7)	C3orf26 (1.6)	CENPO (1.6)	YTHDC2 (1.6)	KDM4C (1.5)	SRFBP1 (1.5)
GO:0016073	snRNA metabolic process	0.71	>=0.20	NEIL2 (4.6)	FTSJD1 (3.3)	CCDC66 (3.3)	PDE12 (3.3)	THADA (3.0)	DLEU1 (2.9)	RPS27A (2.1)	DHX38 (2.1)	SPATA12 (2.0)	KBTBD4 (2.0)
GO:0016645	oxidoreductase activity, acting on the CH-NH group of donors	0.71	>=0.20	AGXT (3.9)	LYPLAL1 (2.9)	TAT (2.9)	DHODH (2.7)	PROK2 (2.0)	C3orf26 (1.9)	ENSG00000214353 (1.8)	C2orf54 (1.6)	ANKFN1 (1.6)	HP (1.6)
ENSG00000189043	NDUFA4 PPI subnetwork	0.71	>=0.20	NDUFS3 (5.8)	MYBPC3 (4.5)	MTCH2 (3.7)	PTRHD1 (2.7)	PTPMT1 (2.6)	GATA4 (1.9)	ZNF615 (1.8)	SLMAP (1.8)	MECOM (1.6)	RPS27A (1.5)
GO:0042162	telomeric DNA binding	0.72	>=0.20	STAU2 (3.5)	CCDC66 (2.9)	CWC27 (2.9)	ENSG00000214353 (2.8)	DHODH (2.1)	YTHDC2 (2.1)	FAM208A (2.1)	CCDC104 (2.1)	KBTBD4 (1.9)	ENSG00000224186 (1.9)
GO:0007264	small GTPase mediated signal transduction	0.72	>=0.20	LIMK1 (3.3)	C6orf195 (2.3)	B4GALNT3 (2.2)	DOCK5 (2.2)	STAU2 (1.9)	MAP2K4 (1.7)	CCDC85A (1.7)	ARHGEF3 (1.6)	SHKBP1 (1.6)	SPSB1 (1.5)
GO:0002831	regulation of response to biotic stimulus	0.72	>=0.20	ENSG00000245954 (4.6)	MARVELD3 (3.3)	VAC14 (2.4)	INADL (2.4)	PHLPP2 (2.3)	RXFP2 (2.2)	DENND1A (2.0)	ACP2 (1.8)	ATXN1L (1.7)	ENSG00000254349 (1.6)
ENSG00000159352	PSMD4 PPI subnetwork	0.72	>=0.20	PSMC3 (5.8)	MTCH2 (4.1)	NDUFS3 (3.4)	AP1G1 (2.8)	KCTD9 (2.3)	ARF4 (2.2)	EIF3M (2.1)	IST1 (1.7)	RPS27A (1.6)	RTN4 (1.5)
GO:0006414	translational elongation	0.72	>=0.20	PTRHD1 (4.4)	ENSG00000237887 (3.5)	RPS27A (2.8)	EIF3M (2.7)	FTSJD1 (2.4)	ENSG00000244535 (2.4)	ENSG00000224186 (2.4)	C6orf195 (1.9)	ENSG00000254349 (1.9)	ZNF717 (1.8)
ENSG00000104164	PLDN PPI subnetwork	0.72	>=0.20	LYPLAL1 (3.9)	KBTBD4 (3.2)	VAC14 (2.6)	TXNL4B (2.4)	RPS27A (2.3)	MTIF2 (2.2)	ZNF613 (2.1)	FAM116A (2.0)	IST1 (1.8)	ZNF19 (1.7)
ENSG00000004660	CAMKK1 PPI subnetwork	0.72	>=0.20	ZNF613 (2.8)	LYPLAL1 (2.2)	ZNF350 (2.2)	SMAD3 (2.1)	ZNF615 (1.8)	LIMK1 (1.7)	RNF112 (1.6)	ENSG00000162997 (1.6)	SPSB1 (1.6)	MAP2K4 (1.6)
GO:0000038	very long-chain fatty acid metabolic process	0.72	>=0.20	C6orf195 (3.9)	ENSG00000237887 (1.9)	ENSG00000245954 (1.8)	AGBL2 (1.8)	ZNF613 (1.8)	PTPMT1 (1.8)	CSGALNACT2 (1.7)	ENSG00000233147 (1.6)	ZNF350 (1.6)	ENSG00000238018 (1.5)
ENSG00000101040	ZMYND8 PPI subnetwork	0.72	>=0.20	NCOA1 (2.8)	DHX38 (2.5)	THADA (2.5)	COL24A1 (2.2)	RREB1 (2.0)	ZFP36L2 (1.9)	ENSG00000228536 (1.9)	TWIST2 (1.8)	SMAD3 (1.8)	ZNF350 (1.8)
ENSG00000124333	VAMP7 PPI subnetwork	0.72	>=0.20	MAP2K4 (2.9)	SHKBP1 (2.2)	SREK1IP1 (2.0)	MTIF2 (1.9)	STAU2 (1.6)	BNC2 (1.6)	FAM208A (1.5)	ZNF438 (1.5)	VAC14 (1.5)	ERC2 (1.5)
GO:0032273	positive regulation of protein polymerization	0.72	>=0.20	AIG1 (2.0)	STAU2 (2.0)	ENSG00000249082 (1.9)	EFEMP1 (1.6)	RNF112 (1.6)	SHKBP1 (1.6)	ENSG00000214353 (1.6)	SLC22A18AS (1.6)	SRFBP1 (1.5)	FAM83B (1.3)
REACTOME_NGF_SIGNALLING_VIA_TRKA_FROM_THE_PLASMA_MEMBRANE	REACTOME_NGF_SIGNALLING_VIA_TRKA_FROM_THE_PLASMA_MEMBRANE	0.72	>=0.20	NCOA1 (2.5)	PRKCE (2.3)	MAP2K4 (2.3)	RNF112 (2.1)	CLEC16A (2.1)	CELF1 (2.0)	SMAD3 (2.0)	ZFP36L2 (1.9)	RTN4 (1.7)	BMP2 (1.7)
REACTOME_TOLL_LIKE_RECEPTOR_TLR6TLR2_CASCADE	REACTOME_TOLL_LIKE_RECEPTOR_TLR6TLR2_CASCADE	0.72	>=0.20	ARHGEF3 (2.7)	CSGALNACT2 (2.5)	SMAD3 (2.5)	MAP2K4 (2.4)	SHKBP1 (2.0)	ZFP36L2 (2.0)	FAM116A (2.0)	BMP2 (1.8)	SPI1 (1.7)	SREK1IP1 (1.7)
REACTOME_TOLL_LIKE_RECEPTOR_TLR1TLR2_CASCADE	REACTOME_TOLL_LIKE_RECEPTOR_TLR1TLR2_CASCADE	0.72	>=0.20	ARHGEF3 (2.7)	CSGALNACT2 (2.5)	SMAD3 (2.5)	MAP2K4 (2.4)	SHKBP1 (2.0)	ZFP36L2 (2.0)	FAM116A (2.0)	BMP2 (1.8)	SPI1 (1.7)	SREK1IP1 (1.7)
REACTOME_MYD88MAL_CASCADE_INITIATED_ON_PLASMA_MEMBRANE	REACTOME_MYD88MAL_CASCADE_INITIATED_ON_PLASMA_MEMBRANE	0.72	>=0.20	ARHGEF3 (2.7)	CSGALNACT2 (2.5)	SMAD3 (2.5)	MAP2K4 (2.4)	SHKBP1 (2.0)	ZFP36L2 (2.0)	FAM116A (2.0)	BMP2 (1.8)	SPI1 (1.7)	SREK1IP1 (1.7)
REACTOME_TOLL_LIKE_RECEPTOR_2_TLR2_CASCADE	REACTOME_TOLL_LIKE_RECEPTOR_2_TLR2_CASCADE	0.72	>=0.20	ARHGEF3 (2.7)	CSGALNACT2 (2.5)	SMAD3 (2.5)	MAP2K4 (2.4)	SHKBP1 (2.0)	ZFP36L2 (2.0)	FAM116A (2.0)	BMP2 (1.8)	SPI1 (1.7)	SREK1IP1 (1.7)
REACTOME_CDK:MEDIATED_PHOSPHORYLATION_AND_REMOVAL_OF_CDC6	REACTOME_CDK:MEDIATED_PHOSPHORYLATION_AND_REMOVAL_OF_CDC6	0.72	>=0.20	PSMC3 (6.5)	MTCH2 (4.3)	NDUFS3 (3.3)	CCDC104 (2.0)	PTRHD1 (1.8)	AP1G1 (1.8)	ENSG00000228536 (1.7)	EIF3M (1.6)	KCTD9 (1.6)	IST1 (1.5)
GO:0061097	regulation of protein tyrosine kinase activity	0.72	>=0.20	B4GALNT3 (2.7)	FAM116A (2.7)	WBSCR28 (2.3)	ENSG00000233147 (2.2)	ENSG00000226491 (2.1)	FAM208A (2.0)	GPR45 (1.9)	ENSG00000254560 (1.9)	RET (1.9)	SLC22A18AS (1.7)
GO:0008417	fucosyltransferase activity	0.72	>=0.20	CHST4 (4.6)	ENSG00000249082 (3.1)	C2orf54 (2.9)	ENSG00000238018 (2.3)	PITX1 (1.9)	ENSG00000224186 (1.9)	MARVELD3 (1.8)	ENSG00000254560 (1.8)	ADAMTS16 (1.6)	SEMA3A (1.4)
ENSG00000008277	ADAM22 PPI subnetwork	0.72	>=0.20	ERC2 (3.8)	RTN4 (2.5)	CALB2 (2.5)	LIMK1 (2.5)	RNF112 (2.4)	STAU2 (2.3)	MYBPC3 (2.3)	C1QTNF4 (2.2)	RASGEF1A (2.1)	MAP2K4 (2.0)
ENSG00000089597	GANAB PPI subnetwork	0.72	>=0.20	KDM4C (3.7)	ARF4 (2.6)	ENSG00000162997 (2.4)	LOX (2.2)	WT1 (2.2)	CSGALNACT2 (2.0)	THBS2 (1.9)	CCDC104 (1.9)	C2orf54 (1.6)	LIMK1 (1.5)
GO:0000932	cytoplasmic mRNA processing body	0.72	>=0.20	CELF1 (4.4)	AP1G1 (3.5)	ATXN1L (3.4)	FAM116A (3.1)	TXNL4B (3.1)	KBTBD4 (2.7)	IST1 (2.6)	PHLPP2 (2.5)	MLL3 (2.4)	DHX38 (2.1)
ENSG00000115953	ENSG00000115953 PPI subnetwork	0.72	>=0.20	B4GALNT3 (3.3)	LINC00312 (2.6)	PRKCE (2.3)	ENSG00000256746 (2.2)	MADD (2.2)	STAU2 (2.0)	DNAJC27-AS1 (1.9)	DLEU1 (1.6)	ENSG00000228536 (1.6)	ARHGEF3 (1.5)
ENSG00000126005	ENSG00000126005 PPI subnetwork	0.72	>=0.20	RRP15 (4.8)	EIF3M (4.7)	ZNHIT6 (4.4)	SRFBP1 (4.3)	CWC27 (4.2)	C3orf26 (3.5)	MTIF2 (3.2)	PNPT1 (2.4)	DHODH (2.4)	PSMC3 (2.3)
MP:0002674	abnormal sperm motility	0.72	>=0.20	ACTRT2 (5.6)	TSSK1B (5.3)	PMFBP1 (4.2)	SPATA12 (4.1)	WBSCR28 (3.2)	AGBL2 (2.0)	PTPMT1 (1.9)	ZNF821 (1.5)	MARVELD3 (1.4)	ENSG00000226491 (1.4)
GO:0005083	small GTPase regulator activity	0.72	>=0.20	MADD (3.5)	LIMK1 (2.9)	EFR3B (2.7)	DOCK5 (2.5)	TMEM204 (2.4)	DENND1A (2.3)	PRKCE (2.1)	CCDC85A (2.1)	PTPRJ (2.1)	SPI1 (2.0)
REACTOME_BOTULINUM_NEUROTOXICITY	REACTOME_BOTULINUM_NEUROTOXICITY	0.72	>=0.20	MAP2K4 (2.6)	RET (2.4)	ZNF438 (2.4)	CSGALNACT2 (2.2)	RASGEF1A (2.0)	DENND1A (2.0)	CALB2 (1.9)	MADD (1.9)	ENSG00000254560 (1.8)	C1QTNF4 (1.8)
GO:0003724	RNA helicase activity	0.72	>=0.20	FNBP4 (3.2)	THADA (2.4)	DHX38 (2.4)	DHODH (2.3)	SMEK2 (2.2)	NUP160 (2.1)	ZNHIT6 (2.1)	DNAJC27 (1.9)	PDE12 (1.9)	RRP15 (1.7)
ENSG00000102001	CACNA1F PPI subnetwork	0.72	>=0.20	DPF3 (3.4)	SMAD3 (3.0)	PRKCE (2.8)	ARHGEF3 (2.8)	NCOA1 (2.4)	MADD (2.3)	CELF1 (1.8)	RASGEF1A (1.6)	CENPO (1.6)	DENND1A (1.4)
ENSG00000164609	SLU7 PPI subnetwork	0.72	>=0.20	DHX38 (4.1)	ZNF350 (3.2)	KBTBD4 (3.1)	IST1 (3.0)	AP1G1 (2.8)	THADA (2.7)	ATXN1L (2.4)	ENSG00000250748 (2.4)	NUP160 (2.2)	MADD (2.2)
GO:0002526	acute inflammatory response	0.72	>=0.20	PROK2 (3.9)	CHST4 (3.5)	HP (3.1)	TAT (2.9)	CSGALNACT2 (2.2)	AGXT (2.0)	FAM83B (1.9)	CLEC16A (1.9)	ENSG00000256746 (1.8)	LINC00486 (1.8)
GO:0070979	protein K11-linked ubiquitination	0.72	>=0.20	STAU2 (2.8)	SPATA12 (2.5)	LYPLAL1 (2.3)	ACTRT2 (2.3)	HYDIN (2.2)	DNAH12 (1.7)	SREK1IP1 (1.7)	DLEU1 (1.7)	SLC39A13 (1.7)	KCTD9 (1.6)
MP:0004722	abnormal platelet dense granule number	0.72	>=0.20	SREK1IP1 (3.2)	VAC14 (2.8)	PTPMT1 (2.7)	LYPLAL1 (2.6)	RREB1 (2.4)	ENSG00000233147 (2.3)	DOCK5 (2.2)	FAM83B (2.0)	KBTBD4 (1.8)	MADD (1.8)
MP:0002666	increased circulating aldosterone level	0.72	>=0.20	SLC22A18AS (4.5)	EFEMP1 (2.9)	MARVELD3 (2.8)	PHLPP2 (2.7)	ADAMTS16 (2.4)	RXFP2 (2.4)	RNU6-64 (2.3)	LOX (2.1)	B4GALNT3 (2.0)	C8orf49 (2.0)
ENSG00000037042	TUBG2 PPI subnetwork	0.72	>=0.20	ZNF23 (2.2)	PSMC3 (2.2)	ENSG00000162997 (2.1)	ENSG00000245954 (2.0)	FTSJD1 (1.8)	PHLPP2 (1.7)	CCDC104 (1.7)	SLC22A18AS (1.6)	RNF112 (1.5)	DPF3 (1.5)
MP:0000897	abnormal midbrain morphology	0.72	>=0.20	IL17RD (2.5)	INADL (2.3)	LYPLAL1 (2.3)	RAPSN (2.2)	ENSG00000254560 (1.8)	BMP7 (1.8)	VAC14 (1.7)	EBF2 (1.7)	LIMK1 (1.7)	CALB2 (1.6)
ENSG00000110700	RPS13 PPI subnetwork	0.72	>=0.20	EIF3M (5.2)	SRFBP1 (4.4)	RRP15 (4.2)	ZNHIT6 (3.7)	PDE12 (3.3)	RPS27A (3.2)	CWC27 (3.1)	C3orf26 (2.9)	FTSJD1 (2.5)	NUP160 (2.4)
ENSG00000077150	NFKB2 PPI subnetwork	0.72	>=0.20	PNPT1 (3.1)	NCOA1 (3.0)	THADA (3.0)	RPS27A (2.8)	NEIL2 (2.6)	PROK2 (2.6)	IFT140 (2.5)	NUP160 (1.9)	PHLPP2 (1.8)	CCDC88A (1.8)
ENSG00000164050	PLXNB1 PPI subnetwork	0.72	>=0.20	CAV2 (2.8)	MLL3 (2.1)	PRRG4 (1.9)	PROK2 (1.8)	CHST4 (1.6)	SMAD3 (1.5)	ENSG00000214353 (1.5)	PTPRJ (1.4)	ZFP36L2 (1.3)	ERC2 (1.3)
GO:0031100	organ regeneration	0.72	>=0.20	ENSG00000224186 (3.9)	ADCY3 (2.2)	ENSG00000214353 (2.2)	C6orf195 (2.1)	C2orf63 (2.1)	ZFP36L2 (2.0)	PDE12 (2.0)	DDB2 (1.9)	DLEU1 (1.9)	TAT (1.8)
ENSG00000123124	WWP1 PPI subnetwork	0.72	>=0.20	FAM116A (3.8)	FAM208A (3.3)	FTSJD1 (3.3)	IST1 (3.2)	ZFP36L2 (2.3)	MARVELD3 (2.3)	WT1-AS (2.2)	ZNF717 (2.0)	TXNL4B (1.8)	C2orf63 (1.7)
KEGG_NEUROTROPHIN_SIGNALING_PATHWAY	KEGG_NEUROTROPHIN_SIGNALING_PATHWAY	0.72	>=0.20	SMAD3 (3.7)	PTPRJ (2.9)	MAP2K4 (2.4)	EBF2 (2.3)	PRKCE (2.1)	LIMK1 (2.1)	RTN4 (1.9)	SPI1 (1.8)	ATXN1L (1.8)	GNRH1 (1.7)
GO:0090077	foam cell differentiation	0.72	>=0.20	COL24A1 (3.4)	ENSG00000233147 (2.7)	EBF2 (2.6)	ACP2 (2.3)	NR1H3 (2.2)	ANKFN1 (2.1)	ENSG00000228536 (1.8)	ADCY3 (1.8)	ENSG00000245954 (1.6)	TSSK1B (1.6)
GO:0010742	macrophage derived foam cell differentiation	0.72	>=0.20	COL24A1 (3.4)	ENSG00000233147 (2.7)	EBF2 (2.6)	ACP2 (2.3)	NR1H3 (2.2)	ANKFN1 (2.1)	ENSG00000228536 (1.8)	ADCY3 (1.8)	ENSG00000245954 (1.6)	TSSK1B (1.6)
ENSG00000215902	ENSG00000215902 PPI subnetwork	0.72	>=0.20	FNBP4 (3.5)	EIF3M (3.2)	IST1 (3.1)	CSGALNACT2 (2.8)	DHX38 (2.6)	ATXN1L (2.5)	RRP15 (2.2)	NUP160 (2.1)	VAC14 (2.0)	AP1G1 (1.9)
MP:0011100	complete preweaning lethality	0.72	>=0.20	SPTBN1 (2.6)	BMP5 (2.3)	BMP2 (2.2)	CRISPLD2 (2.2)	MYBPC3 (2.2)	SMAD3 (1.9)	CAV2 (1.7)	YTHDC2 (1.7)	RNF112 (1.7)	FAM83B (1.6)
ENSG00000174469	CNTNAP2 PPI subnetwork	0.72	>=0.20	MADD (3.1)	LIMK1 (2.5)	NCOA1 (2.3)	ADAMTSL3 (2.0)	ACP2 (2.0)	SMAD7 (2.0)	BNC2 (2.0)	EFR3B (2.0)	COL24A1 (1.9)	SPTBN1 (1.9)
ENSG00000070010	UFD1L PPI subnetwork	0.72	>=0.20	SMEK2 (2.4)	TLK2 (2.3)	KCTD9 (2.1)	EIF3M (1.9)	KDM4C (1.7)	PSMC3 (1.7)	MLL3 (1.7)	CELF1 (1.4)	CWC27 (1.4)	PTRHD1 (1.4)
MP:0005362	abnormal Langerhans cell physiology	0.72	>=0.20	RUNX2 (3.6)	PTPRJ (3.3)	NR1H3 (3.0)	ACP2 (2.2)	TSSK1B (1.8)	PRRG4 (1.8)	ARHGEF3 (1.6)	ENSG00000177133 (1.6)	EFEMP1 (1.5)	ENSG00000223842 (1.4)
GO:0042625	ATPase activity, coupled to transmembrane movement of ions	0.72	>=0.20	ENSG00000177133 (2.7)	MADD (2.3)	IST1 (2.0)	B4GALNT3 (1.9)	DNAJC27 (1.9)	RTN4 (1.9)	AP1G1 (1.9)	NDUFS3 (1.6)	COL24A1 (1.5)	PTPMT1 (1.5)
ENSG00000166888	STAT6 PPI subnetwork	0.72	>=0.20	PTPRJ (3.8)	KDM4C (2.9)	CLEC16A (2.7)	ARHGEF3 (2.2)	SHKBP1 (2.1)	NCOA1 (2.1)	ZFP36L2 (2.0)	ZNF717 (1.7)	RREB1 (1.5)	SMAD7 (1.5)
ENSG00000163932	PRKCD PPI subnetwork	0.72	>=0.20	ZFP36L2 (2.3)	RTN4 (2.3)	SMAD3 (2.3)	RREB1 (2.1)	MAP2K4 (2.0)	CAV2 (2.0)	SPTBN1 (1.9)	DOCK5 (1.6)	CCDC88A (1.5)	ENSG00000256746 (1.5)
GO:0060341	regulation of cellular localization	0.72	>=0.20	RET (2.9)	CALB2 (2.8)	ENSG00000244535 (2.2)	ENSG00000249082 (2.1)	ERC2 (2.0)	WBSCR28 (1.8)	HAND2 (1.7)	GPR45 (1.7)	MADD (1.4)	LYPLAL1 (1.4)
ENSG00000175305	CCNE2 PPI subnetwork	0.72	>=0.20	DDB2 (3.4)	ATXN1L (2.5)	ENSG00000250748 (2.2)	DLEU1 (2.1)	ENSG00000237887 (2.1)	NUP160 (1.9)	CDCA2 (1.8)	GNRH1 (1.8)	UHRF1 (1.8)	RAPSN (1.8)
ENSG00000005007	UPF1 PPI subnetwork	0.72	>=0.20	FNBP4 (3.5)	TLK2 (3.2)	CCDC66 (2.4)	CELF1 (2.4)	KIAA0947 (2.4)	AP1G1 (2.3)	SMEK2 (2.3)	PDE12 (2.3)	DHX38 (2.2)	TXNL4B (2.1)
GO:0046631	alpha-beta T cell activation	0.72	>=0.20	ARHGEF3 (2.3)	ENSG00000244535 (2.1)	ZNF438 (2.0)	ENSG00000177133 (2.0)	FAM159A (1.8)	CLEC16A (1.8)	RUNX2 (1.7)	ANKFN1 (1.7)	ENSG00000247324 (1.6)	DENND1A (1.6)
MP:0009254	disorganized pancreatic islets	0.72	>=0.20	ENSG00000214353 (3.6)	ROBO2 (2.9)	BMP5 (2.9)	ZNF613 (2.3)	CHST4 (2.3)	DPF3 (1.9)	LYPLAL1 (1.8)	ZNF350 (1.6)	ENSG00000223842 (1.5)	EBF2 (1.5)
GO:0051707	response to other organism	0.72	>=0.20	PROK2 (4.2)	PNPT1 (2.7)	SPI1 (2.1)	HP (1.7)	ENSG00000247225 (1.6)	FNBP4 (1.5)	PTPRJ (1.5)	ENSG00000228536 (1.4)	TXNL4B (1.4)	HYDIN (1.4)
GO:0000041	transition metal ion transport	0.72	>=0.20	ENSG00000247225 (2.5)	PTPMT1 (2.4)	NEIL2 (2.2)	ENSG00000223842 (2.2)	RNF112 (2.1)	ENSG00000228536 (1.9)	FAM83B (1.9)	ENSG00000254349 (1.8)	C2orf63 (1.8)	DNAH12 (1.7)
MP:0000359	abnormal mast cell morphology	0.72	>=0.20	SPI1 (2.7)	ENSG00000256746 (2.5)	ENSG00000244535 (2.5)	ANKFN1 (2.0)	EBF2 (1.7)	ENSG00000228536 (1.6)	CSGALNACT2 (1.6)	TMEM204 (1.5)	DMRT2 (1.3)	CRISPLD2 (1.3)
ENSG00000148303	RPL7A PPI subnetwork	0.72	>=0.20	EIF3M (4.4)	ZNHIT6 (4.3)	RRP15 (4.0)	SRFBP1 (3.5)	RPS27A (3.3)	CWC27 (3.0)	PDE12 (2.6)	DHX38 (2.3)	FTSJD1 (2.3)	KIAA0947 (2.3)
ENSG00000100292	HMOX1 PPI subnetwork	0.72	>=0.20	MYBPC3 (4.8)	SLMAP (2.9)	RAPSN (2.5)	PROK2 (2.2)	BMP5 (2.0)	RNF112 (1.9)	LMCD1 (1.8)	ENSG00000224186 (1.7)	RASGEF1A (1.7)	ELN (1.6)
GO:0032182	small conjugating protein binding	0.72	>=0.20	SREK1IP1 (3.1)	STAU2 (2.4)	KBTBD4 (1.9)	MTIF2 (1.9)	COL8A1 (1.8)	SHKBP1 (1.8)	SRFBP1 (1.6)	CWC27 (1.6)	PNPT1 (1.5)	SMAD3 (1.5)
ENSG00000101811	CSTF2 PPI subnetwork	0.72	>=0.20	FNBP4 (3.7)	DHX38 (3.0)	CCDC66 (2.3)	PSMC3 (2.3)	NUP160 (2.3)	SMEK2 (2.2)	ARF4 (2.2)	AP1G1 (2.1)	IST1 (2.0)	KBTBD4 (1.8)
KEGG_ALANINE_ASPARTATE_AND_GLUTAMATE_METABOLISM	KEGG_ALANINE_ASPARTATE_AND_GLUTAMATE_METABOLISM	0.72	>=0.20	AGXT (3.6)	TAT (3.4)	LYPLAL1 (2.6)	HP (2.4)	DHODH (2.2)	C2orf54 (1.9)	ENSG00000162997 (1.8)	WT1 (1.8)	ENSG00000224186 (1.6)	WT1-AS (1.6)
ENSG00000203879	GDI1 PPI subnetwork	0.72	>=0.20	ARF4 (3.5)	SHKBP1 (3.3)	RTN4 (2.0)	FAM116A (1.9)	SLMAP (1.6)	RXFP2 (1.6)	IST1 (1.5)	MAP2K4 (1.5)	ZNF821 (1.4)	RASGEF1A (1.3)
MP:0004021	abnormal rod electrophysiology	0.72	>=0.20	DPF3 (2.0)	ENSG00000223842 (1.7)	PHLPP2 (1.7)	RXFP2 (1.6)	CCDC88A (1.6)	KDM4C (1.6)	ENSG00000247324 (1.5)	SMEK2 (1.5)	FILIP1L (1.4)	COL8A1 (1.4)
GO:0031984	organelle subcompartment	0.72	>=0.20	SLC39A13 (2.5)	ARF4 (2.5)	CSGALNACT2 (2.2)	GPX7 (2.1)	DOCK5 (1.9)	ENSG00000224186 (1.8)	KIAA0947 (1.7)	LIMK1 (1.6)	CDH11 (1.6)	C1QTNF4 (1.6)
GO:0048487	beta-tubulin binding	0.72	>=0.20	AP1G1 (4.0)	IST1 (2.8)	VAC14 (2.5)	MAP2K4 (2.1)	CCDC104 (2.1)	PTRHD1 (2.0)	KCTD9 (2.0)	RTN4 (1.9)	ATXN1L (1.9)	ENSG00000256746 (1.8)
ENSG00000196470	SIAH1 PPI subnetwork	0.72	>=0.20	ELN (2.3)	LTBP4 (2.1)	PRRG4 (2.0)	NEIL2 (1.9)	CCDC85A (1.8)	YTHDC2 (1.7)	ENSG00000244535 (1.6)	AP1G1 (1.6)	AIG1 (1.5)	ANKFN1 (1.5)
GO:0045851	pH reduction	0.72	>=0.20	GPR45 (2.9)	RXFP2 (2.8)	ENSG00000233147 (2.4)	WBSCR28 (2.1)	INADL (1.9)	B4GALNT3 (1.9)	DMRT2 (1.7)	ENSG00000177133 (1.5)	ENSG00000244535 (1.5)	GNRH1 (1.4)
ENSG00000141655	TNFRSF11A PPI subnetwork	0.72	>=0.20	DOCK5 (3.5)	WT1-AS (3.0)	SLC22A18AS (2.3)	PTPRJ (1.9)	WT1 (1.8)	SMAD7 (1.8)	DENND1A (1.7)	BNC2 (1.7)	KBTBD4 (1.7)	FILIP1L (1.6)
ENSG00000197746	PSAP PPI subnetwork	0.72	>=0.20	RET (3.0)	WNT5A (2.1)	ROBO2 (1.9)	BMP2 (1.9)	VAC14 (1.8)	ADAMTS6 (1.5)	ENSG00000245954 (1.4)	SPATA12 (1.4)	MSRB3 (1.4)	CSGALNACT2 (1.3)
GO:0072593	reactive oxygen species metabolic process	0.72	>=0.20	ENSG00000247225 (2.5)	ENSG00000233147 (2.1)	DNAJC27-AS1 (2.1)	FAM83B (1.8)	LOX (1.6)	COL8A1 (1.6)	LYPLAL1 (1.6)	PROK2 (1.5)	ENSG00000247324 (1.4)	DDB2 (1.4)
ENSG00000134308	YWHAQ PPI subnetwork	0.72	>=0.20	RTN4 (3.0)	ENSG00000162997 (2.1)	MLL3 (2.1)	MAP2K4 (2.0)	CELF1 (1.9)	PRKCE (1.7)	CCDC88A (1.7)	GATA4 (1.7)	SPTBN1 (1.7)	SHKBP1 (1.5)
MP:0000830	abnormal diencephalon morphology	0.72	>=0.20	EBF2 (3.1)	EFR3B (2.9)	ENSG00000254560 (2.9)	BMP2 (2.5)	ENSG00000238018 (2.2)	ENSG00000177133 (2.1)	FBLN2 (2.1)	HMGA2 (2.0)	TELO2 (2.0)	BMP5 (1.9)
MP:0008554	decreased circulating tumor necrosis factor level	0.72	>=0.20	SPI1 (3.9)	CAV2 (2.8)	PROK2 (2.7)	HP (2.5)	CCDC85A (2.1)	RET (2.0)	SHKBP1 (1.9)	SMAD3 (1.8)	NR1H3 (1.8)	DMRT2 (1.8)
GO:0071706	tumor necrosis factor superfamily cytokine production	0.72	>=0.20	PTPRJ (2.5)	ENSG00000247225 (2.4)	SPI1 (2.4)	PROK2 (2.3)	ZNF717 (2.2)	DNAJC27-AS1 (2.0)	TSSK1B (1.9)	ACP2 (1.7)	COL24A1 (1.7)	NR1H3 (1.6)
GO:0008037	cell recognition	0.72	>=0.20	ACTRT2 (4.2)	ZNF19 (3.9)	ENSG00000245954 (3.7)	SPATA12 (3.4)	WBSCR28 (3.1)	PMFBP1 (2.8)	TSSK1B (2.7)	ENSG00000237887 (2.5)	ERC2 (2.0)	CCDC85A (1.8)
ENSG00000158517	NCF1 PPI subnetwork	0.72	>=0.20	ARHGEF3 (3.0)	CCDC85A (2.5)	SPI1 (2.5)	RASGEF1A (2.3)	PTPRJ (2.3)	ZNF717 (1.8)	ENSG00000214353 (1.7)	HMCN2 (1.6)	PRKCE (1.6)	DNAH12 (1.6)
ENSG00000135090	TAOK3 PPI subnetwork	0.72	>=0.20	TELO2 (3.0)	MADD (2.8)	ZNF821 (2.7)	B4GALNT3 (2.4)	SHKBP1 (2.2)	DLEU1 (2.0)	RREB1 (2.0)	PTPRJ (2.0)	MLL3 (1.9)	KCTD9 (1.8)
ENSG00000129625	REEP5 PPI subnetwork	0.72	>=0.20	ARF4 (2.9)	ENSG00000224186 (2.1)	ADAMTS16 (2.0)	ZNF615 (2.0)	IST1 (1.6)	ENSG00000247225 (1.6)	RET (1.5)	ENSG00000250748 (1.5)	SLC39A13 (1.4)	TXNL4B (1.4)
GO:0045620	negative regulation of lymphocyte differentiation	0.72	>=0.20	SPATA12 (2.9)	ENSG00000244535 (2.7)	DNAH12 (2.5)	HYDIN (2.1)	B4GALNT3 (2.1)	WBSCR28 (2.0)	AGBL2 (1.9)	C8orf49 (1.9)	GNRH1 (1.9)	ENSG00000254349 (1.9)
ENSG00000206450	HLA-B PPI subnetwork	0.72	>=0.20	ENSG00000245954 (3.6)	ACP2 (3.3)	ZNF614 (2.0)	ENSG00000214353 (1.9)	ENSG00000244535 (1.9)	LIMK1 (1.8)	NR1H3 (1.8)	ARHGEF3 (1.7)	RXFP2 (1.7)	DOCK5 (1.6)
ENSG00000049541	RFC2 PPI subnetwork	0.72	>=0.20	DDB2 (4.6)	UHRF1 (4.1)	NUP160 (3.4)	C3orf26 (2.6)	CENPO (2.4)	CDKN3 (2.2)	CDCA2 (2.0)	TELO2 (1.9)	DLEU1 (1.8)	PSMC3 (1.7)
ENSG00000173110	HSPA6 PPI subnetwork	0.72	>=0.20	RTN4 (2.9)	PRRG4 (2.6)	ENSG00000162997 (2.2)	ENSG00000254349 (2.0)	TXNL4B (1.9)	PROK2 (1.8)	FAM83B (1.7)	SMEK2 (1.6)	MTIF2 (1.5)	CRISPLD2 (1.5)
GO:0031398	positive regulation of protein ubiquitination	0.72	>=0.20	PSMC3 (2.6)	CCDC104 (2.5)	RPS27A (2.3)	KBTBD4 (2.3)	KCTD9 (2.0)	PTRHD1 (1.9)	ZNF613 (1.9)	HYDIN (1.8)	TLK2 (1.8)	ENSG00000228536 (1.7)
ENSG00000110107	PRPF19 PPI subnetwork	0.73	>=0.20	DHX38 (3.3)	KBTBD4 (3.1)	EIF3M (2.6)	NUP160 (2.6)	PDE12 (2.5)	RRP15 (2.4)	ATXN1L (2.2)	ZNF350 (2.2)	CWC27 (2.2)	AP1G1 (2.2)
ENSG00000004779	NDUFAB1 PPI subnetwork	0.73	>=0.20	NDUFS3 (5.6)	MTCH2 (3.9)	PTRHD1 (3.7)	PTPMT1 (3.1)	C6orf195 (1.8)	ZNF615 (1.6)	LIMK1 (1.6)	MTIF2 (1.6)	ENSG00000226491 (1.5)	SLMAP (1.5)
GO:0000030	mannosyltransferase activity	0.73	>=0.20	SLC39A13 (2.7)	ENSG00000254560 (2.1)	HMCN2 (1.8)	KBTBD4 (1.7)	BMP7 (1.6)	PTPMT1 (1.6)	ZNF717 (1.5)	AP1G1 (1.5)	PTRHD1 (1.4)	ACP2 (1.4)
ENSG00000134597	RBMX2 PPI subnetwork	0.73	>=0.20	KBTBD4 (4.2)	IST1 (3.1)	AP1G1 (2.9)	DHX38 (2.9)	VAC14 (2.5)	THADA (2.4)	ZNF350 (2.4)	ATXN1L (2.0)	ZNF821 (1.9)	NUP160 (1.9)
ENSG00000155380	SLC16A1 PPI subnetwork	0.73	>=0.20	AIG1 (2.4)	LYPLAL1 (2.3)	RXFP2 (2.1)	SREK1IP1 (2.0)	SLMAP (1.7)	DLEU1 (1.7)	NDUFS3 (1.5)	ENSG00000214353 (1.4)	ENSG00000247225 (1.4)	ZNF350 (1.4)
MP:0001666	abnormal intestinal absorption	0.73	>=0.20	PHLPP2 (3.3)	COL24A1 (3.1)	SLC22A18AS (3.0)	CCDC88A (2.4)	MARVELD3 (2.2)	ADAMTS6 (2.0)	EFR3B (1.8)	ENSG00000224186 (1.8)	EBF2 (1.6)	INADL (1.4)
GO:0034377	plasma lipoprotein particle assembly	0.73	>=0.20	ENSG00000226491 (2.9)	NR1H3 (2.6)	ENSG00000247324 (2.3)	HMCN2 (2.2)	SPATA12 (2.1)	C6orf195 (1.8)	DENND1A (1.8)	FAM159A (1.6)	GATA4 (1.5)	TSSK1B (1.5)
GO:0065005	protein-lipid complex assembly	0.73	>=0.20	ENSG00000226491 (2.9)	NR1H3 (2.6)	ENSG00000247324 (2.3)	HMCN2 (2.2)	SPATA12 (2.1)	C6orf195 (1.8)	DENND1A (1.8)	FAM159A (1.6)	GATA4 (1.5)	TSSK1B (1.5)
ENSG00000103194	USP10 PPI subnetwork	0.73	>=0.20	ARF4 (2.3)	DHX38 (2.2)	ENSG00000224186 (2.1)	ZNF821 (2.0)	CCDC88A (2.0)	C2orf63 (2.0)	ENSG00000228536 (1.8)	VAC14 (1.6)	MAP2K4 (1.5)	SHKBP1 (1.5)
GO:0000381	regulation of alternative nuclear mRNA splicing, via spliceosome	0.73	>=0.20	FAM208A (4.2)	ENSG00000224186 (3.1)	RPS27A (2.8)	SMEK2 (2.7)	RAPSN (2.5)	ENSG00000249082 (2.3)	CCDC66 (2.3)	DNAH12 (2.2)	LINC00312 (2.0)	C2orf63 (2.0)
ENSG00000131437	KIF3A PPI subnetwork	0.73	>=0.20	CCDC104 (3.2)	CCDC88A (3.0)	YTHDC2 (2.8)	CWC27 (2.6)	C2orf63 (2.1)	NCOA1 (2.0)	CDCA2 (2.0)	THADA (2.0)	STAU2 (2.0)	ENSG00000245954 (1.6)
ENSG00000077312	SNRPA PPI subnetwork	0.73	>=0.20	DHX38 (3.7)	FNBP4 (3.3)	IST1 (2.8)	RRP15 (2.3)	KBTBD4 (2.2)	PSMC3 (2.1)	NUP160 (2.1)	CWC27 (2.1)	ZNHIT6 (2.0)	CCDC66 (2.0)
GO:0061136	regulation of proteasomal protein catabolic process	0.73	>=0.20	ENSG00000254349 (4.1)	SMEK2 (3.4)	VAC14 (2.7)	FAM159A (2.7)	CCDC104 (2.6)	ZNF613 (2.0)	ZNF350 (1.8)	ATXN1L (1.8)	TELO2 (1.7)	NEIL2 (1.6)
MP:0008875	abnormal xenobiotic pharmacokinetics	0.73	>=0.20	AGXT (6.0)	TAT (4.9)	HP (3.0)	NEIL2 (2.0)	AGBL2 (1.8)	SPATA12 (1.8)	NR1H3 (1.7)	SEMA3A (1.7)	RNF112 (1.7)	ANKFN1 (1.6)
REACTOME_REGULATION_OF_KIT_SIGNALING	REACTOME_REGULATION_OF_KIT_SIGNALING	0.73	>=0.20	SPI1 (3.0)	ZNF717 (2.9)	FAM83B (2.4)	HMGA2 (2.4)	RREB1 (2.1)	DPF3 (1.8)	C2orf63 (1.8)	LIMK1 (1.8)	ENSG00000247225 (1.7)	TLK2 (1.6)
ENSG00000162924	REL PPI subnetwork	0.73	>=0.20	NEIL2 (2.5)	SPSB1 (2.4)	PDE12 (2.2)	PTPRJ (2.2)	YTHDC2 (2.1)	AP1G1 (2.1)	PHLPP2 (2.1)	TWIST2 (1.9)	PNPT1 (1.7)	ARF4 (1.7)
ENSG00000089154	GCN1L1 PPI subnetwork	0.73	>=0.20	CWC27 (3.5)	EIF3M (3.3)	MTIF2 (3.3)	KIAA0947 (3.2)	ZNHIT6 (3.0)	NUP160 (2.9)	DHX38 (2.9)	PSMC3 (2.8)	THADA (2.8)	CCDC66 (2.7)
GO:0050434	positive regulation of viral transcription	0.73	>=0.20	TXNL4B (2.4)	ENSG00000250748 (2.3)	ENSG00000256746 (2.0)	ENSG00000214353 (2.0)	CWC27 (2.0)	SRFBP1 (2.0)	SMEK2 (1.9)	RNU6-64 (1.7)	ANKFN1 (1.6)	SREK1IP1 (1.6)
MP:0009409	abnormal skeletal muscle fiber type ratio	0.73	>=0.20	FBLN2 (2.8)	LTBP4 (2.0)	LMCD1 (1.8)	RAPSN (1.8)	ENSG00000228536 (1.7)	LINC00312 (1.7)	LINC00486 (1.5)	DMRT2 (1.5)	RET (1.4)	SMAD3 (1.3)
GO:0007422	peripheral nervous system development	0.73	>=0.20	ENSG00000238018 (3.9)	ENSG00000237887 (2.5)	GNRH1 (2.4)	ENSG00000226491 (2.3)	SLC22A18AS (2.2)	ENSG00000233147 (2.2)	DNAJC27-AS1 (2.2)	ENSG00000249082 (2.2)	PRRG4 (2.0)	DOCK5 (1.9)
GO:2000179	positive regulation of neural precursor cell proliferation	0.73	>=0.20	ENSG00000177133 (4.1)	ADAMTS16 (2.5)	MCC (2.3)	BNC2 (1.8)	ENSG00000250748 (1.7)	ENSG00000254560 (1.7)	IL17RD (1.7)	DLEU1 (1.6)	EBF2 (1.5)	PTPMT1 (1.5)
ENSG00000068878	PSME4 PPI subnetwork	0.73	>=0.20	PSMC3 (6.0)	MTCH2 (4.0)	NDUFS3 (3.2)	EIF3M (2.6)	CCDC104 (2.6)	RRP15 (2.5)	CWC27 (2.3)	RPS27A (2.2)	PTRHD1 (1.8)	MTIF2 (1.7)
GO:0016634	oxidoreductase activity, acting on the CH-CH group of donors, oxygen as acceptor	0.73	>=0.20	PHLPP2 (3.1)	ZNF23 (2.8)	TAT (2.6)	AGXT (2.4)	THADA (1.7)	PDE12 (1.7)	DLEU1 (1.6)	DNAJC27-AS1 (1.6)	ENSG00000162997 (1.6)	ENSG00000247324 (1.6)
ENSG00000115325	DOK1 PPI subnetwork	0.73	>=0.20	RREB1 (2.3)	ARHGEF3 (2.2)	SPI1 (2.2)	CCDC88A (1.9)	CHST4 (1.6)	CENPO (1.6)	ZNF821 (1.4)	LINC00486 (1.4)	EFR3B (1.4)	FAM159A (1.3)
MP:0001860	liver inflammation	0.73	>=0.20	AGXT (3.4)	SPI1 (3.0)	TAT (2.7)	ZFP36L2 (2.3)	PTPRJ (2.2)	NR1H3 (1.9)	FILIP1L (1.9)	HP (1.8)	GPX7 (1.8)	SMAD3 (1.7)
GO:0000307	cyclin-dependent protein kinase holoenzyme complex	0.73	>=0.20	DDB2 (4.3)	HMGA2 (3.9)	RAPSN (3.7)	UHRF1 (3.3)	LIMK1 (2.7)	CLEC16A (2.4)	PRKCE (2.3)	PRRG4 (2.1)	PDE12 (1.9)	MFAP4 (1.7)
GO:0009113	purine base biosynthetic process	0.73	>=0.20	DHODH (3.4)	ATXN1L (2.9)	IST1 (2.7)	ENSG00000254349 (2.6)	TXNL4B (2.4)	DLEU1 (2.3)	ENSG00000245954 (2.2)	FTSJD1 (2.0)	ENSG00000233147 (1.9)	ENSG00000162997 (1.8)
ENSG00000105376	ICAM5 PPI subnetwork	0.73	>=0.20	SLMAP (3.5)	FILIP1L (2.6)	PTPRJ (2.3)	PROK2 (2.1)	ZNF350 (2.1)	SPI1 (2.1)	ARHGEF3 (2.0)	EFEMP1 (1.9)	ADCY3 (1.9)	HMCN2 (1.9)
ENSG00000143867	OSR1 PPI subnetwork	0.73	>=0.20	RUNX2 (2.9)	MLL3 (2.8)	THADA (2.7)	NCOA1 (2.5)	KDM4C (2.5)	RREB1 (2.4)	COL24A1 (2.0)	SHKBP1 (2.0)	ZFP36L2 (2.0)	AGBL2 (1.9)
ENSG00000141447	OSBPL1A PPI subnetwork	0.73	>=0.20	RUNX2 (2.9)	MLL3 (2.8)	THADA (2.7)	NCOA1 (2.5)	KDM4C (2.5)	RREB1 (2.4)	COL24A1 (2.0)	SHKBP1 (2.0)	ZFP36L2 (2.0)	AGBL2 (1.9)
MP:0005191	head tilt	0.73	>=0.20	ENSG00000233147 (2.8)	TGFB2 (2.6)	ENSG00000238018 (2.3)	PMFBP1 (2.1)	ENSG00000223842 (1.9)	THADA (1.9)	PTPMT1 (1.7)	LYPLAL1 (1.6)	TWIST2 (1.6)	ADAMTSL3 (1.5)
ENSG00000067606	PRKCZ PPI subnetwork	0.73	>=0.20	MAP2K4 (3.1)	SHKBP1 (3.0)	SMAD3 (2.9)	RTN4 (2.9)	SPSB1 (2.1)	FILIP1L (2.1)	FAM83B (2.1)	SLMAP (2.0)	CELF1 (1.9)	INADL (1.5)
MP:0002741	small olfactory bulb	0.73	>=0.20	NCOA1 (3.3)	IL17RD (3.0)	C1QTNF4 (2.7)	WNT5A (2.4)	ENSG00000177133 (2.4)	RXFP2 (2.3)	RUNX2 (2.1)	BNC2 (2.1)	ADCY3 (2.0)	EBF2 (2.0)
REACTOME_VIF:MEDIATED_DEGRADATION_OF_APOBEC3G	REACTOME_VIF:MEDIATED_DEGRADATION_OF_APOBEC3G	0.73	>=0.20	PSMC3 (6.3)	MTCH2 (4.3)	NDUFS3 (3.4)	PTRHD1 (2.0)	CCDC104 (1.9)	AP1G1 (1.8)	ENSG00000228536 (1.6)	KCTD9 (1.6)	EIF3M (1.5)	SHKBP1 (1.5)
KEGG_FATTY_ACID_METABOLISM	KEGG_FATTY_ACID_METABOLISM	0.73	>=0.20	AGXT (3.7)	MTCH2 (2.4)	HP (2.3)	AIG1 (2.2)	LYPLAL1 (2.1)	TAT (1.7)	MTIF2 (1.7)	TELO2 (1.5)	ZNF350 (1.5)	GATA4 (1.4)
GO:0006702	androgen biosynthetic process	0.73	>=0.20	ADAMTS16 (3.5)	ANKFN1 (3.0)	C6orf195 (2.1)	WBSCR28 (1.9)	RNU6-64 (1.8)	CHST4 (1.8)	GATA4 (1.8)	TSSK1B (1.7)	PMFBP1 (1.6)	C2orf54 (1.4)
REACTOME_ENDOGENOUS_STEROLS	REACTOME_ENDOGENOUS_STEROLS	0.73	>=0.20	AGXT (4.0)	CALB2 (2.8)	CRISPLD2 (2.7)	PRRG4 (2.3)	GPX7 (2.2)	HP (2.0)	ADAMTS16 (1.9)	GATA4 (1.8)	PTPMT1 (1.7)	CDH11 (1.7)
GO:0040018	positive regulation of multicellular organism growth	0.73	>=0.20	ENSG00000256746 (3.4)	WBSCR28 (3.3)	ENSG00000249082 (2.3)	ENSG00000245954 (2.1)	ENSG00000247324 (2.0)	B4GALNT3 (1.8)	SMEK2 (1.5)	ENSG00000226491 (1.5)	ENSG00000254349 (1.5)	ENSG00000244535 (1.4)
GO:0016758	transferase activity, transferring hexosyl groups	0.73	>=0.20	CHST4 (2.8)	SLC39A13 (2.4)	ADAMTS16 (2.4)	HMCN2 (2.3)	KDM4C (2.0)	GPX7 (2.0)	DOCK5 (1.8)	MARVELD3 (1.8)	ACP2 (1.5)	ENSG00000244535 (1.5)
ENSG00000114737	CISH PPI subnetwork	0.73	>=0.20	CRISPLD2 (2.7)	ZNF438 (2.0)	ENSG00000214353 (1.9)	MSRB3 (1.9)	ZFP36L2 (1.9)	NCOA1 (1.8)	ENSG00000177133 (1.8)	EFEMP1 (1.7)	SPI1 (1.6)	ENSG00000247225 (1.5)
ENSG00000071082	RPL31 PPI subnetwork	0.73	>=0.20	EIF3M (3.7)	PDE12 (3.3)	RRP15 (2.2)	PTRHD1 (2.1)	ZNHIT6 (2.0)	ARF4 (1.9)	PSMC3 (1.8)	RPS27A (1.6)	ENSG00000237887 (1.6)	ZNF23 (1.6)
ENSG00000121542	SEC22A PPI subnetwork	0.73	>=0.20	ARF4 (6.7)	AP1G1 (2.4)	KDM4C (2.3)	KBTBD4 (2.2)	SLC39A13 (1.8)	FTSJD1 (1.7)	IST1 (1.6)	EIF3M (1.6)	MAP2K4 (1.4)	MLL3 (1.4)
ENSG00000171557	FGG PPI subnetwork	0.73	>=0.20	HP (6.3)	AGXT (4.3)	SPI1 (3.0)	TAT (2.7)	ENSG00000233147 (2.7)	PROK2 (2.2)	CSGALNACT2 (2.2)	SLC22A18AS (1.7)	LTBP1 (1.5)	DHODH (1.4)
ENSG00000144381	HSPD1 PPI subnetwork	0.73	>=0.20	EIF3M (3.3)	PSMC3 (2.4)	PNPT1 (2.4)	PDE12 (2.3)	NDUFS3 (2.0)	ARF4 (2.0)	MTIF2 (2.0)	RTN4 (2.0)	TELO2 (1.8)	MTCH2 (1.8)
ENSG00000185745	IFIT1 PPI subnetwork	0.73	>=0.20	EIF3M (3.2)	PNPT1 (3.1)	ENSG00000250748 (2.8)	PHLPP2 (2.7)	KIAA0947 (2.4)	FNBP4 (2.4)	SMEK2 (2.3)	AP1G1 (2.1)	SPATA12 (1.9)	ENSG00000249082 (1.8)
GO:0043130	ubiquitin binding	0.73	>=0.20	SREK1IP1 (3.1)	STAU2 (2.1)	MTIF2 (1.9)	SHKBP1 (1.9)	CWC27 (1.9)	COL8A1 (1.8)	ZNF821 (1.8)	SRFBP1 (1.5)	CELF1 (1.5)	DNAJC27 (1.4)
GO:0043304	regulation of mast cell degranulation	0.73	>=0.20	SPI1 (3.5)	ENSG00000256746 (3.0)	CCDC88A (2.8)	ENSG00000224186 (2.8)	PROK2 (2.7)	RNU6-64 (1.9)	CRISPLD2 (1.9)	C2orf54 (1.9)	AGBL2 (1.6)	CSGALNACT2 (1.6)
GO:0002562	somatic diversification of immune receptors via germline recombination within a single locus	0.73	>=0.20	C2orf63 (3.0)	THADA (2.7)	ZNF614 (2.4)	FTSJD1 (2.3)	SPATA12 (2.2)	ENSG00000245954 (1.8)	CCDC104 (1.8)	FAM208A (1.8)	ENSG00000247324 (1.8)	CWC27 (1.7)
GO:0016444	somatic cell DNA recombination	0.73	>=0.20	C2orf63 (3.0)	THADA (2.7)	ZNF614 (2.4)	FTSJD1 (2.3)	SPATA12 (2.2)	ENSG00000245954 (1.8)	CCDC104 (1.8)	FAM208A (1.8)	ENSG00000247324 (1.8)	CWC27 (1.7)
ENSG00000177426	TGIF1 PPI subnetwork	0.73	>=0.20	ZFP36L2 (2.4)	AIG1 (2.2)	LYPLAL1 (2.0)	ZNF438 (1.9)	ZNF614 (1.7)	ENSG00000228536 (1.6)	MAP2K4 (1.6)	ZNF717 (1.4)	RASGEF1A (1.4)	SMAD7 (1.4)
ENSG00000107863	ARHGAP21 PPI subnetwork	0.73	>=0.20	MAP2K4 (3.6)	SLC22A18AS (3.1)	MLL3 (2.5)	LIMK1 (2.2)	PDE12 (2.2)	ARF4 (2.0)	DENND1A (1.9)	TSSK1B (1.8)	FAM116A (1.7)	IST1 (1.6)
GO:0072331	signal transduction by p53 class mediator	0.73	>=0.20	TLK2 (2.8)	PSMC3 (2.6)	DDB2 (2.6)	NEIL2 (2.1)	MTCH2 (2.0)	PRRG4 (2.0)	FAM83B (1.9)	KCTD9 (1.7)	ENSG00000228536 (1.6)	NDUFS3 (1.6)
KEGG_GLYCEROPHOSPHOLIPID_METABOLISM	KEGG_GLYCEROPHOSPHOLIPID_METABOLISM	0.73	>=0.20	NR1H3 (3.0)	DOCK5 (2.6)	AIG1 (2.4)	ACP2 (2.3)	ADCY3 (2.2)	ENSG00000228536 (2.0)	ZNF615 (2.0)	CALB2 (1.7)	STAU2 (1.7)	C2orf63 (1.7)
ENSG00000138468	SENP7 PPI subnetwork	0.73	>=0.20	DHX38 (2.4)	THADA (2.3)	KDM4C (2.3)	RUNX2 (2.2)	COL24A1 (2.1)	ADCY3 (1.9)	CDCA2 (1.9)	ZNF350 (1.9)	SHKBP1 (1.8)	RXFP2 (1.8)
MP:0008476	increased spleen red pulp amount	0.73	>=0.20	PTPRJ (2.3)	PHLPP2 (2.0)	ENSG00000224186 (1.9)	C2orf63 (1.8)	KDM4C (1.7)	ZNF717 (1.7)	FTSJD1 (1.6)	RUNX2 (1.6)	PTRHD1 (1.5)	RPS27A (1.5)
GO:0016614	oxidoreductase activity, acting on CH-OH group of donors	0.73	>=0.20	SLC22A18AS (3.1)	LYPLAL1 (3.0)	AGXT (2.5)	MTCH2 (2.5)	NR1H3 (2.2)	PTPMT1 (1.9)	NDUFS3 (1.7)	HP (1.6)	ZNF717 (1.5)	DMRT2 (1.5)
ENSG00000115361	ACADL PPI subnetwork	0.73	>=0.20	RPS27A (3.3)	MTCH2 (2.9)	NDUFS3 (2.8)	EIF3M (2.7)	DNAJC27-AS1 (2.6)	ZNF717 (2.1)	NEIL2 (1.8)	LYPLAL1 (1.5)	CALB2 (1.5)	INADL (1.4)
ENSG00000111481	COPZ1 PPI subnetwork	0.73	>=0.20	ARF4 (7.5)	SLC39A13 (3.5)	EIF3M (2.9)	IST1 (2.6)	KBTBD4 (2.5)	AP1G1 (2.4)	MADD (2.3)	PSMC3 (2.1)	NDUFS3 (1.8)	FNBP4 (1.6)
ENSG00000072062	PRKACA PPI subnetwork	0.73	>=0.20	DPF3 (3.3)	HAND2 (3.3)	CALB2 (3.0)	TWIST2 (2.8)	PHLPP2 (2.5)	WBSCR28 (2.4)	CELF1 (2.4)	SLMAP (2.4)	WT1-AS (2.2)	NCOA1 (2.2)
GO:0050755	chemokine metabolic process	0.73	>=0.20	DNAJC27-AS1 (3.1)	C2orf63 (3.0)	PROK2 (2.6)	HYDIN (2.5)	ENSG00000228536 (2.2)	ENSG00000226491 (2.2)	ENSG00000247225 (2.2)	ENSG00000245954 (1.8)	ENSG00000244535 (1.6)	AGBL2 (1.6)
GO:0006890	retrograde vesicle-mediated transport, Golgi to ER	0.73	>=0.20	ARF4 (4.3)	SLC39A13 (3.8)	AP1G1 (3.0)	KDM4C (2.3)	DHX38 (2.0)	CLEC16A (1.9)	VAC14 (1.7)	IST1 (1.6)	ROBO2 (1.5)	ENSG00000245954 (1.5)
GO:0048193	Golgi vesicle transport	0.73	>=0.20	ARF4 (3.9)	SLC39A13 (3.1)	AP1G1 (3.1)	KDM4C (2.5)	ATXN1L (2.3)	ZNF613 (1.7)	PHLPP2 (1.7)	IST1 (1.6)	VAC14 (1.6)	CSGALNACT2 (1.6)
ENSG00000197283	SYNGAP1 PPI subnetwork	0.73	>=0.20	RASGEF1A (3.2)	TMEM204 (2.6)	PRKCE (2.5)	THBS2 (2.2)	LIMK1 (2.0)	SMAD3 (2.0)	EFR3B (2.0)	MAP2K4 (1.8)	TWIST2 (1.7)	ZNF23 (1.6)
ENSG00000163132	MSX1 PPI subnetwork	0.73	>=0.20	WNT5A (3.4)	ENSG00000214353 (2.5)	BNC2 (2.2)	RUNX2 (2.1)	PITX1 (2.1)	ANKFN1 (2.1)	IL17RD (2.1)	MLL3 (2.0)	CDH11 (1.9)	BMP2 (1.9)
GO:0003995	acyl-CoA dehydrogenase activity	0.73	>=0.20	NR1H3 (2.7)	ACP2 (2.4)	LYPLAL1 (2.2)	AGXT (1.9)	ZNF613 (1.8)	TAT (1.7)	GATA4 (1.7)	ZNF350 (1.6)	MYBPC3 (1.5)	NEIL2 (1.4)
ENSG00000205542	TMSB4X PPI subnetwork	0.73	>=0.20	MSRB3 (4.2)	LMCD1 (3.2)	DDB2 (2.3)	TGFB2 (2.2)	FILIP1L (2.2)	DNAJC27-AS1 (2.1)	COL8A1 (2.0)	ENSG00000229619 (2.0)	SHKBP1 (2.0)	YTHDC2 (2.0)
ENSG00000168477	TNXB PPI subnetwork	0.73	>=0.20	TWIST2 (2.8)	LOX (2.6)	AIG1 (2.5)	SPTBN1 (2.3)	EBF2 (2.2)	RNF112 (2.0)	ATXN1L (1.9)	ENSG00000247324 (1.8)	VAC14 (1.7)	RAPSN (1.6)
GO:0006506	GPI anchor biosynthetic process	0.73	>=0.20	PTPMT1 (2.3)	AIG1 (2.3)	ENSG00000254560 (2.2)	AGBL2 (2.1)	C2orf63 (1.9)	PRRG4 (1.8)	PTRHD1 (1.6)	ZNF717 (1.6)	SREK1IP1 (1.6)	DLEU1 (1.5)
GO:0016646	oxidoreductase activity, acting on the CH-NH group of donors, NAD or NADP as acceptor	0.73	>=0.20	DHODH (2.9)	LYPLAL1 (2.8)	C3orf26 (2.4)	ENSG00000254560 (2.1)	TAT (2.1)	ANKFN1 (1.8)	NEIL2 (1.8)	ZNF717 (1.6)	ADCY3 (1.5)	TELO2 (1.4)
ENSG00000205609	EIF3CL PPI subnetwork	0.73	>=0.20	RRP15 (4.8)	ZNHIT6 (4.4)	EIF3M (4.2)	DHX38 (3.5)	SRFBP1 (3.3)	C3orf26 (3.2)	MTIF2 (3.1)	CWC27 (3.1)	PDE12 (2.5)	THADA (2.3)
MP:0002152	abnormal brain morphology	0.73	>=0.20	BMP7 (2.6)	VAC14 (2.3)	DPF3 (2.0)	FBLN2 (1.9)	AGBL2 (1.9)	ACP2 (1.9)	IFT140 (1.9)	DENND1A (1.8)	SPSB1 (1.5)	CALB2 (1.5)
ENSG00000104884	ERCC2 PPI subnetwork	0.73	>=0.20	NUP160 (3.2)	DHX38 (3.1)	TXNL4B (2.7)	C3orf26 (2.5)	PSMC3 (2.5)	MTCH2 (2.4)	IST1 (2.4)	AP1G1 (2.4)	SRFBP1 (2.3)	KBTBD4 (2.2)
GO:0009225	nucleotide-sugar metabolic process	0.73	>=0.20	CHST4 (2.8)	ARF4 (2.7)	AGBL2 (2.4)	KDM4C (2.2)	C6orf195 (2.2)	KCTD9 (2.1)	ZNF350 (2.1)	DNAJC27-AS1 (2.0)	IFT140 (1.8)	RNU6-64 (1.8)
ENSG00000149532	CPSF7 PPI subnetwork	0.73	>=0.20	FNBP4 (3.8)	DHX38 (3.1)	IST1 (2.5)	NUP160 (2.4)	CELF1 (2.3)	CCDC66 (2.2)	PSMC3 (2.1)	SMEK2 (2.1)	ARF4 (2.0)	AP1G1 (1.9)
MP:0008947	increased neuron number	0.73	>=0.20	HAND2 (2.9)	BMP7 (2.8)	RAPSN (2.7)	EBF2 (2.7)	IL17RD (2.7)	DDB2 (2.6)	RET (2.5)	PITX1 (2.3)	WNT5A (2.2)	ACTRT2 (2.2)
GO:0044144	modulation of growth of symbiont involved in interaction with host	0.73	>=0.20	PROK2 (3.5)	ENSG00000247225 (2.8)	HP (2.7)	ENSG00000238018 (2.4)	CSGALNACT2 (2.1)	DNAJC27-AS1 (2.0)	ENSG00000228536 (2.0)	CLEC16A (1.7)	ENSG00000245954 (1.6)	ENSG00000233147 (1.5)
GO:0044146	negative regulation of growth of symbiont involved in interaction with host	0.73	>=0.20	PROK2 (3.5)	ENSG00000247225 (2.8)	HP (2.7)	ENSG00000238018 (2.4)	CSGALNACT2 (2.1)	DNAJC27-AS1 (2.0)	ENSG00000228536 (2.0)	CLEC16A (1.7)	ENSG00000245954 (1.6)	ENSG00000233147 (1.5)
GO:0044130	negative regulation of growth of symbiont in host	0.73	>=0.20	PROK2 (3.5)	ENSG00000247225 (2.8)	HP (2.7)	ENSG00000238018 (2.4)	CSGALNACT2 (2.1)	DNAJC27-AS1 (2.0)	ENSG00000228536 (2.0)	CLEC16A (1.7)	ENSG00000245954 (1.6)	ENSG00000233147 (1.5)
GO:0044117	growth of symbiont in host	0.73	>=0.20	PROK2 (3.5)	ENSG00000247225 (2.8)	HP (2.7)	ENSG00000238018 (2.4)	CSGALNACT2 (2.1)	DNAJC27-AS1 (2.0)	ENSG00000228536 (2.0)	CLEC16A (1.7)	ENSG00000245954 (1.6)	ENSG00000233147 (1.5)
GO:0044116	growth of symbiont involved in interaction with host	0.73	>=0.20	PROK2 (3.5)	ENSG00000247225 (2.8)	HP (2.7)	ENSG00000238018 (2.4)	CSGALNACT2 (2.1)	DNAJC27-AS1 (2.0)	ENSG00000228536 (2.0)	CLEC16A (1.7)	ENSG00000245954 (1.6)	ENSG00000233147 (1.5)
GO:0044110	growth involved in symbiotic interaction	0.73	>=0.20	PROK2 (3.5)	ENSG00000247225 (2.8)	HP (2.7)	ENSG00000238018 (2.4)	CSGALNACT2 (2.1)	DNAJC27-AS1 (2.0)	ENSG00000228536 (2.0)	CLEC16A (1.7)	ENSG00000245954 (1.6)	ENSG00000233147 (1.5)
GO:0044126	regulation of growth of symbiont in host	0.73	>=0.20	PROK2 (3.5)	ENSG00000247225 (2.8)	HP (2.7)	ENSG00000238018 (2.4)	CSGALNACT2 (2.1)	DNAJC27-AS1 (2.0)	ENSG00000228536 (2.0)	CLEC16A (1.7)	ENSG00000245954 (1.6)	ENSG00000233147 (1.5)
ENSG00000105926	MPP6 PPI subnetwork	0.73	>=0.20	RRP15 (3.2)	NUP160 (2.7)	SRFBP1 (2.6)	C3orf26 (2.5)	PTPMT1 (2.5)	CWC27 (2.4)	ENSG00000254560 (2.4)	PSMC3 (2.3)	EIF3M (2.2)	DHODH (2.2)
ENSG00000144642	RBMS3 PPI subnetwork	0.73	>=0.20	ARF4 (3.5)	PNPT1 (2.9)	MTIF2 (2.7)	MTCH2 (2.6)	ZNF614 (2.3)	CWC27 (2.1)	HMGA2 (2.1)	EIF3M (2.0)	NEIL2 (2.0)	RTN4 (2.0)
GO:0033344	cholesterol efflux	0.73	>=0.20	ENSG00000226491 (4.0)	NR1H3 (3.1)	DNAJC27-AS1 (2.8)	ENSG00000233147 (2.8)	ACP2 (2.7)	PTPMT1 (2.0)	ADCY3 (1.8)	SPSB1 (1.7)	AGXT (1.7)	HP (1.5)
ENSG00000134759	ELP2 PPI subnetwork	0.73	>=0.20	AP1G1 (2.8)	SREK1IP1 (2.6)	KBTBD4 (2.4)	LYPLAL1 (2.2)	MADD (2.1)	DHX38 (2.1)	RNU6-64 (2.0)	AGBL2 (1.9)	RUNX2 (1.8)	ENSG00000228536 (1.6)
GO:0006944	cellular membrane fusion	0.73	>=0.20	C6orf195 (3.1)	ENSG00000247225 (3.0)	ZNF438 (2.5)	FAM83B (2.5)	ZNF613 (2.0)	CSGALNACT2 (1.9)	SREK1IP1 (1.8)	KCTD9 (1.6)	AP1G1 (1.5)	CCDC88A (1.5)
REACTOME_EGFR_INTERACTS_WITH_PHOSPHOLIPASE_C:GAMMA	REACTOME_EGFR_INTERACTS_WITH_PHOSPHOLIPASE_C:GAMMA	0.74	>=0.20	PTPRJ (3.0)	DNAJC27 (2.8)	NCOA1 (2.6)	ENSG00000245954 (2.3)	DMRT2 (2.3)	CELF1 (2.2)	LTBP1 (2.2)	TMEM204 (2.1)	EBF2 (2.1)	RTN4 (1.9)
ENSG00000128731	HERC2 PPI subnetwork	0.74	>=0.20	FAM116A (3.5)	ARF4 (3.1)	STAU2 (2.4)	RNU6-64 (2.4)	FAM208A (2.2)	LYPLAL1 (2.1)	ATXN1L (1.9)	RTN4 (1.8)	ZNF438 (1.7)	KCTD9 (1.5)
GO:2000514	regulation of CD4-positive, alpha-beta T cell activation	0.74	>=0.20	NEIL2 (2.7)	CLEC16A (2.4)	DNAJC27-AS1 (2.0)	ZNF614 (2.0)	ANKFN1 (1.9)	LINC00486 (1.8)	FAM159A (1.7)	SMEK2 (1.6)	DNAH12 (1.6)	PRRG4 (1.5)
REACTOME_DESTABILIZATION_OF_MRNA_BY_AUF1_HNRNP_D0	REACTOME_DESTABILIZATION_OF_MRNA_BY_AUF1_HNRNP_D0	0.74	>=0.20	PSMC3 (6.5)	MTCH2 (4.1)	NDUFS3 (3.1)	CCDC104 (2.1)	AP1G1 (2.0)	PTRHD1 (1.6)	EIF3M (1.6)	CWC27 (1.5)	ARF4 (1.5)	ENSG00000228536 (1.5)
ENSG00000135972	MRPS9 PPI subnetwork	0.74	>=0.20	DHODH (3.6)	PHLPP2 (3.2)	FTSJD1 (3.0)	NDUFS3 (3.0)	PTRHD1 (2.9)	ZNF23 (2.8)	AP1G1 (2.6)	ZNHIT6 (2.5)	RRP15 (2.5)	PNPT1 (2.4)
ENSG00000071894	CPSF1 PPI subnetwork	0.74	>=0.20	FNBP4 (3.5)	DHX38 (2.9)	CCDC66 (2.9)	NUP160 (2.5)	SMEK2 (2.4)	ARF4 (2.1)	CELF1 (2.1)	ZNHIT6 (2.0)	PSMC3 (2.0)	RRP15 (2.0)
ENSG00000131791	PRKAB2 PPI subnetwork	0.74	>=0.20	C1QTNF4 (2.3)	SLMAP (2.0)	ADCY3 (2.0)	B4GALNT3 (2.0)	CCDC88A (2.0)	MTIF2 (1.9)	CSGALNACT2 (1.9)	MYBPC3 (1.8)	PTPRJ (1.8)	ZNF613 (1.7)
ENSG00000058335	RASGRF1 PPI subnetwork	0.74	>=0.20	ERC2 (3.1)	FAM116A (2.8)	ARF4 (2.6)	RTN4 (2.1)	SHKBP1 (2.0)	GNRH1 (1.9)	DNAJC27-AS1 (1.7)	WT1-AS (1.7)	ARHGEF3 (1.7)	LIMK1 (1.7)
ENSG00000099817	POLR2E PPI subnetwork	0.74	>=0.20	NUP160 (3.4)	FNBP4 (3.4)	DHX38 (3.0)	CCDC66 (2.7)	ZNHIT6 (2.5)	CWC27 (2.3)	CELF1 (2.3)	EIF3M (2.3)	KBTBD4 (2.2)	RRP15 (2.2)
MP:0005311	abnormal circulating amino acid level	0.74	>=0.20	AGXT (6.0)	TAT (4.7)	HP (3.7)	LYPLAL1 (2.7)	WT1 (2.2)	ENSG00000223842 (1.5)	ENSG00000228536 (1.3)	DNAH12 (1.3)	ENSG00000162997 (1.3)	DHODH (1.3)
GO:0045263	proton-transporting ATP synthase complex, coupling factor F(o)	0.74	>=0.20	NDUFS3 (5.1)	PTRHD1 (3.4)	ENSG00000244535 (3.1)	MTCH2 (2.6)	DNAJC27 (1.9)	DLEU1 (1.9)	PTPMT1 (1.7)	CLEC16A (1.7)	LYPLAL1 (1.3)	SLC22A18AS (1.3)
ENSG00000111605	CPSF6 PPI subnetwork	0.74	>=0.20	CELF1 (3.4)	SLMAP (2.7)	FILIP1L (2.0)	KBTBD4 (2.0)	ENSG00000254560 (1.9)	MSRB3 (1.9)	PRRG4 (1.7)	DENND1A (1.7)	ZNF717 (1.7)	MARVELD3 (1.7)
ENSG00000033011	ALG1 PPI subnetwork	0.74	>=0.20	PTPMT1 (2.4)	CHST4 (2.1)	ENSG00000228536 (2.1)	ADCY3 (1.7)	ENSG00000223842 (1.7)	ARHGEF3 (1.6)	DMRT2 (1.6)	ENSG00000177133 (1.5)	HMCN2 (1.5)	ZNHIT6 (1.5)
KEGG_PYRIMIDINE_METABOLISM	KEGG_PYRIMIDINE_METABOLISM	0.74	>=0.20	TELO2 (3.7)	UHRF1 (3.5)	NUP160 (3.1)	DHODH (2.9)	C3orf26 (2.8)	DLEU1 (2.7)	CENPO (2.4)	THADA (2.3)	PTRHD1 (2.2)	TXNL4B (2.0)
GO:0004435	phosphatidylinositol phospholipase C activity	0.74	>=0.20	ADAMTSL3 (3.2)	SEMA3A (3.1)	LTBP1 (2.5)	ENSG00000214353 (2.2)	PMFBP1 (2.2)	GPR45 (2.1)	IL17RD (1.9)	WBSCR28 (1.9)	RET (1.8)	TMEM204 (1.8)
ENSG00000140795	MYLK3 PPI subnetwork	0.74	>=0.20	HP (2.5)	GPR45 (2.5)	GATA4 (2.4)	MYBPC3 (2.3)	VAC14 (2.3)	AGXT (2.2)	FAM208A (1.9)	ENSG00000233147 (1.9)	KIAA0947 (1.8)	TAT (1.7)
GO:0042787	protein ubiquitination involved in ubiquitin-dependent protein catabolic process	0.74	>=0.20	MLL3 (2.8)	ENSG00000245954 (2.6)	KDM4C (2.6)	YTHDC2 (2.3)	ZNF350 (2.2)	KIAA0947 (2.2)	ENSG00000226491 (2.1)	CLEC16A (1.8)	AP1G1 (1.6)	FAM208A (1.6)
REACTOME_INITIAL_TRIGGERING_OF_COMPLEMENT	REACTOME_INITIAL_TRIGGERING_OF_COMPLEMENT	0.74	>=0.20	AGXT (4.5)	HP (4.2)	NR1H3 (3.7)	TAT (3.7)	EFEMP1 (2.7)	CRISPLD2 (2.5)	CHST4 (2.2)	MFAP4 (2.1)	SPSB1 (1.9)	SPI1 (1.8)
ENSG00000109534	GAR1 PPI subnetwork	0.74	>=0.20	RRP15 (5.4)	SRFBP1 (5.1)	ZNHIT6 (4.6)	C3orf26 (3.5)	CWC27 (3.3)	DHODH (3.2)	PDE12 (3.0)	NUP160 (2.7)	PNPT1 (2.7)	EIF3M (2.5)
GO:2000602	regulation of interphase of mitotic cell cycle	0.74	>=0.20	DDB2 (2.9)	PRRG4 (2.6)	PSMC3 (2.6)	MTCH2 (2.5)	ENSG00000228536 (2.3)	FAM83B (2.2)	C6orf195 (2.0)	TXNL4B (2.0)	AP1G1 (1.9)	FTSJD1 (1.8)
GO:0019674	NAD metabolic process	0.74	>=0.20	RNU6-64 (3.1)	SLC22A18AS (2.3)	PMFBP1 (2.0)	MTCH2 (2.0)	PTPMT1 (1.8)	ZNF717 (1.8)	WBSCR28 (1.7)	KBTBD4 (1.7)	AGBL2 (1.5)	NDUFS3 (1.5)
ENSG00000213625	LEPROT PPI subnetwork	0.74	>=0.20	ENSG00000238018 (2.4)	FAM83B (2.3)	CRISPLD2 (2.1)	ENSG00000223842 (1.8)	ZNF821 (1.8)	SPSB1 (1.8)	INADL (1.7)	SHKBP1 (1.6)	YTHDC2 (1.5)	NEIL2 (1.5)
ENSG00000073792	IGF2BP2 PPI subnetwork	0.74	>=0.20	ARF4 (2.9)	NEIL2 (2.3)	PSMC3 (2.3)	PDE12 (1.9)	AIG1 (1.9)	RRP15 (1.9)	PNPT1 (1.8)	MYBPC3 (1.8)	MTCH2 (1.7)	RTN4 (1.6)
ENSG00000100764	PSMC1 PPI subnetwork	0.74	>=0.20	PSMC3 (6.5)	MTCH2 (4.6)	NDUFS3 (3.6)	EIF3M (2.5)	LINC00312 (2.1)	ARF4 (2.1)	AP1G1 (2.0)	CCDC104 (2.0)	KBTBD4 (1.9)	MTIF2 (1.9)
ENSG00000119013	NDUFB3 PPI subnetwork	0.74	>=0.20	NDUFS3 (6.2)	MTCH2 (3.9)	PTRHD1 (3.4)	PTPMT1 (3.2)	ZNF615 (1.9)	SLMAP (1.8)	C6orf195 (1.6)	MYBPC3 (1.5)	PSMC3 (1.5)	RPS27A (1.4)
GO:0090278	negative regulation of peptide hormone secretion	0.74	>=0.20	LYPLAL1 (2.6)	DMRT2 (2.4)	CHST4 (2.3)	WT1-AS (2.2)	RET (2.1)	B4GALNT3 (2.0)	ENSG00000245954 (1.9)	ENSG00000250748 (1.9)	CALB2 (1.9)	DPF3 (1.8)
ENSG00000100353	EIF3D PPI subnetwork	0.74	>=0.20	EIF3M (5.1)	C2orf63 (2.8)	RPS27A (2.0)	ENSG00000244535 (1.9)	PTRHD1 (1.8)	PDE12 (1.7)	SMAD3 (1.6)	WT1-AS (1.6)	ENSG00000249082 (1.5)	IL17RD (1.4)
GO:0015929	hexosaminidase activity	0.74	>=0.20	VAC14 (2.9)	ENSG00000250748 (2.2)	ZNF438 (1.9)	SPSB1 (1.8)	DENND1A (1.8)	IL17RD (1.7)	FAM83B (1.6)	ACP2 (1.6)	WBSCR28 (1.5)	IFT140 (1.4)
ENSG00000151065	DCP1B PPI subnetwork	0.74	>=0.20	TXNL4B (3.4)	NEIL2 (3.1)	TLK2 (2.7)	FAM116A (2.4)	DNAJC27-AS1 (2.2)	FAM208A (2.2)	MLL3 (2.2)	SPATA12 (2.1)	CELF1 (2.0)	ZNF19 (1.9)
REACTOME_P53:INDEPENDENT_G1S_DNA_DAMAGE_CHECKPOINT	REACTOME_P53:INDEPENDENT_G1S_DNA_DAMAGE_CHECKPOINT	0.74	>=0.20	PSMC3 (6.3)	MTCH2 (4.5)	NDUFS3 (3.4)	PTRHD1 (2.0)	ENSG00000228536 (1.9)	CCDC104 (1.7)	AP1G1 (1.7)	KCTD9 (1.7)	EIF3M (1.6)	ARF4 (1.5)
REACTOME_P53:INDEPENDENT_DNA_DAMAGE_RESPONSE	REACTOME_P53:INDEPENDENT_DNA_DAMAGE_RESPONSE	0.74	>=0.20	PSMC3 (6.3)	MTCH2 (4.5)	NDUFS3 (3.4)	PTRHD1 (2.0)	ENSG00000228536 (1.9)	CCDC104 (1.7)	AP1G1 (1.7)	KCTD9 (1.7)	EIF3M (1.6)	ARF4 (1.5)
REACTOME_UBIQUITIN_MEDIATED_DEGRADATION_OF_PHOSPHORYLATED_CDC25A	REACTOME_UBIQUITIN_MEDIATED_DEGRADATION_OF_PHOSPHORYLATED_CDC25A	0.74	>=0.20	PSMC3 (6.3)	MTCH2 (4.5)	NDUFS3 (3.4)	PTRHD1 (2.0)	ENSG00000228536 (1.9)	CCDC104 (1.7)	AP1G1 (1.7)	KCTD9 (1.7)	EIF3M (1.6)	ARF4 (1.5)
GO:0002699	positive regulation of immune effector process	0.74	>=0.20	DNAJC27-AS1 (2.5)	ARHGEF3 (2.3)	DNAH12 (2.1)	HYDIN (2.0)	ZNF614 (2.0)	GPR45 (2.0)	ZNF615 (1.9)	ENSG00000244535 (1.6)	SPI1 (1.6)	AGBL2 (1.6)
KEGG_STEROID_HORMONE_BIOSYNTHESIS	KEGG_STEROID_HORMONE_BIOSYNTHESIS	0.74	>=0.20	AGXT (4.6)	TAT (3.2)	PRRG4 (2.5)	HP (2.3)	RXFP2 (2.1)	ENSG00000226491 (1.9)	ANKFN1 (1.8)	CALB2 (1.7)	AGBL2 (1.6)	BMP5 (1.5)
GO:0051443	positive regulation of ubiquitin-protein ligase activity	0.74	>=0.20	PSMC3 (2.8)	ZNF613 (2.8)	CCDC104 (2.5)	TLK2 (2.2)	KCTD9 (2.2)	MTCH2 (2.2)	PTRHD1 (2.1)	RPS27A (2.0)	KBTBD4 (2.0)	SMEK2 (1.8)
ENSG00000111731	KIAA0528 PPI subnetwork	0.74	>=0.20	KCTD9 (2.5)	SHKBP1 (2.3)	MADD (1.9)	RREB1 (1.9)	TELO2 (1.8)	ENSG00000256746 (1.8)	PNPT1 (1.7)	ENSG00000228536 (1.6)	SPI1 (1.6)	DLEU1 (1.6)
ENSG00000100239	PPP6R2 PPI subnetwork	0.74	>=0.20	PHLPP2 (3.6)	PTPRJ (2.6)	MAP2K4 (2.5)	INADL (2.3)	SREK1IP1 (2.2)	TLK2 (2.2)	SMAD3 (2.1)	AP1G1 (2.0)	SPI1 (1.8)	SMEK2 (1.8)
ENSG00000145692	BHMT PPI subnetwork	0.74	>=0.20	AGXT (4.3)	IST1 (3.8)	HP (3.6)	AP1G1 (3.6)	TAT (3.5)	VAC14 (2.8)	PHLPP2 (2.3)	AGBL2 (2.0)	LOX (1.9)	ENSG00000224186 (1.7)
GO:0042384	cilium assembly	0.74	>=0.20	AGBL2 (6.3)	CCDC104 (5.1)	IFT140 (4.1)	CCDC66 (2.8)	C2orf63 (2.8)	ZNF23 (2.5)	ZNF19 (2.5)	THADA (2.4)	AIG1 (1.9)	KBTBD4 (1.7)
ENSG00000145494	NDUFS6 PPI subnetwork	0.74	>=0.20	NDUFS3 (5.9)	MTCH2 (3.8)	PTRHD1 (3.2)	PTPMT1 (3.0)	SLMAP (2.0)	ENSG00000244535 (1.7)	ZNF615 (1.6)	MTIF2 (1.6)	RPS27A (1.5)	MYBPC3 (1.4)
ENSG00000091106	NLRC4 PPI subnetwork	0.74	>=0.20	MYBPC3 (3.2)	MCC (2.3)	DDB2 (2.0)	ARHGEF3 (2.0)	LTBP4 (1.9)	GATA4 (1.9)	ZNF23 (1.8)	NEIL2 (1.8)	FAM83B (1.6)	CCDC88A (1.5)
MP:0003932	abnormal molar crown morphology	0.74	>=0.20	BMP7 (4.2)	COL24A1 (3.4)	B4GALNT3 (2.9)	WNT5A (2.9)	RUNX2 (2.7)	IL17RD (2.5)	BMP2 (2.4)	GNRH1 (2.1)	ENSG00000223842 (2.1)	ENSG00000177133 (1.9)
GO:0014020	primary neural tube formation	0.74	>=0.20	IL17RD (2.8)	ZNF19 (2.5)	BNC2 (2.3)	PITX1 (2.0)	ATXN1L (1.9)	ENSG00000250748 (1.9)	MARVELD3 (1.8)	FAM83B (1.8)	ENSG00000256746 (1.8)	GPX7 (1.8)
ENSG00000112306	RPS12 PPI subnetwork	0.74	>=0.20	EIF3M (5.1)	RPS27A (3.1)	ZNHIT6 (2.1)	SRFBP1 (2.0)	FNBP4 (1.9)	FTSJD1 (1.9)	ENSG00000224186 (1.9)	PDE12 (1.9)	ENSG00000249082 (1.8)	ENSG00000237887 (1.7)
GO:0009746	response to hexose stimulus	0.74	>=0.20	LINC00486 (3.5)	ENSG00000224186 (2.4)	LYPLAL1 (2.2)	COL8A1 (2.2)	DNAJC27-AS1 (2.0)	ENSG00000228536 (1.9)	NR1H3 (1.9)	RREB1 (1.8)	ENSG00000226491 (1.7)	KBTBD4 (1.6)
GO:0046474	glycerophospholipid biosynthetic process	0.74	>=0.20	ENSG00000254560 (3.0)	PTPMT1 (2.9)	AIG1 (2.6)	AGBL2 (2.5)	C2orf63 (2.3)	STAU2 (2.2)	ZNF615 (1.9)	SLC39A13 (1.9)	PRRG4 (1.8)	ADCY3 (1.8)
GO:0046641	positive regulation of alpha-beta T cell proliferation	0.74	>=0.20	ZNF438 (3.0)	PRRG4 (2.6)	RNU6-64 (2.5)	DNAJC27-AS1 (2.1)	CLEC16A (2.0)	PTPRJ (1.9)	ZNF350 (1.8)	PTPMT1 (1.8)	EFR3B (1.7)	GPR45 (1.6)
MP:0002572	abnormal emotion/affect behavior	0.74	>=0.20	RET (3.1)	CALB2 (2.2)	ANKFN1 (2.1)	HAND2 (2.1)	LIMK1 (1.9)	RNF112 (1.8)	CCDC85A (1.8)	ENSG00000245954 (1.8)	DNAJC27-AS1 (1.6)	RXFP2 (1.5)
GO:0005689	U12-type spliceosomal complex	0.74	>=0.20	IST1 (3.7)	PTRHD1 (3.3)	DHX38 (3.0)	FNBP4 (2.4)	ENSG00000250748 (2.2)	CSGALNACT2 (2.1)	AP1G1 (2.0)	ATXN1L (2.0)	SREK1IP1 (2.0)	EIF3M (1.8)
ENSG00000185010	F8 PPI subnetwork	0.74	>=0.20	AGXT (5.0)	TAT (4.1)	HP (3.9)	ZNF614 (2.5)	GATA4 (2.3)	LTBP1 (2.3)	ARF4 (2.0)	MYBPC3 (1.8)	AGBL2 (1.8)	ENSG00000233147 (1.6)
ENSG00000163069	SGCB PPI subnetwork	0.74	>=0.20	RAPSN (5.8)	ADAMTSL3 (3.0)	HMCN2 (2.9)	FBLN2 (2.6)	LMCD1 (2.6)	LINC00312 (2.4)	GPX7 (2.2)	SLMAP (2.1)	MSRB3 (2.1)	FILIP1L (2.1)
REACTOME_SEMA3A_PAK_DEPENDENT_AXON_REPULSION	REACTOME_SEMA3A_PAK_DEPENDENT_AXON_REPULSION	0.74	>=0.20	HMGA2 (3.7)	ENSG00000254560 (2.6)	TSSK1B (2.5)	RTN4 (2.4)	RET (2.4)	ADAMTS6 (2.3)	DOCK5 (2.1)	HYDIN (2.1)	VAC14 (2.0)	SPI1 (1.8)
GO:0071158	positive regulation of cell cycle arrest	0.74	>=0.20	PSMC3 (2.9)	MTCH2 (2.6)	KBTBD4 (1.8)	CCDC104 (1.8)	NDUFS3 (1.8)	DDB2 (1.7)	ENSG00000228536 (1.7)	TLK2 (1.6)	CCDC66 (1.6)	FAM159A (1.6)
ENSG00000167088	SNRPD1 PPI subnetwork	0.74	>=0.20	FNBP4 (3.7)	DHX38 (3.3)	NUP160 (2.9)	PSMC3 (2.5)	CCDC66 (2.3)	RRP15 (2.3)	CWC27 (2.3)	KBTBD4 (2.2)	IST1 (2.2)	CELF1 (2.2)
ENSG00000099622	CIRBP PPI subnetwork	0.74	>=0.20	CELF1 (3.2)	BNC2 (2.8)	CWC27 (2.3)	DNAJC27 (2.0)	LINC00486 (1.9)	ZNF613 (1.9)	RPS27A (1.7)	RASGEF1A (1.7)	SMAD7 (1.7)	SPI1 (1.6)
ENSG00000090615	GOLGA3 PPI subnetwork	0.74	>=0.20	LINC00486 (3.0)	NEIL2 (2.7)	CSGALNACT2 (2.5)	ENSG00000223842 (2.3)	C1QTNF4 (2.2)	ARF4 (2.1)	SPATA12 (1.8)	FAM116A (1.7)	DNAJC27-AS1 (1.6)	ADAMTS16 (1.5)
ENSG00000067842	ATP2B3 PPI subnetwork	0.74	>=0.20	RTN4 (3.4)	MADD (2.7)	KDM4C (2.7)	ENSG00000247225 (2.5)	DNAH12 (2.5)	ADCY3 (2.3)	HYDIN (2.3)	ENSG00000162997 (2.1)	PMFBP1 (2.1)	DNAJC27 (1.9)
REACTOME_TERMINATION_OF_O:GLYCAN_BIOSYNTHESIS	REACTOME_TERMINATION_OF_O:GLYCAN_BIOSYNTHESIS	0.74	>=0.20	B4GALNT3 (2.9)	C2orf54 (2.4)	ANKFN1 (2.3)	SLC22A18AS (1.9)	ENSG00000256746 (1.7)	RNU6-64 (1.6)	PMFBP1 (1.6)	WT1 (1.6)	AGBL2 (1.5)	MSRB3 (1.3)
ENSG00000006075	CCL3 PPI subnetwork	0.74	>=0.20	PROK2 (4.3)	SPI1 (2.9)	FAM159A (2.5)	TMEM204 (2.1)	ZNF615 (2.0)	NR1H3 (1.9)	LINC00486 (1.8)	ENSG00000214353 (1.6)	FTSJD1 (1.5)	ENSG00000223842 (1.5)
ENSG00000130024	PHF10 PPI subnetwork	0.74	>=0.20	SHKBP1 (3.2)	ENSG00000224186 (2.6)	MLL3 (2.5)	FAM116A (2.3)	CLEC16A (2.2)	DENND1A (1.8)	B4GALNT3 (1.4)	STAU2 (1.4)	ARF4 (1.4)	EFEMP1 (1.3)
ENSG00000105221	AKT2 PPI subnetwork	0.74	>=0.20	PROK2 (2.5)	NEIL2 (2.2)	MLL3 (2.2)	SLMAP (2.1)	ELN (2.0)	CELF1 (1.9)	ROBO2 (1.9)	MYBPC3 (1.8)	RNF112 (1.8)	KBTBD4 (1.7)
ENSG00000100138	NHP2L1 PPI subnetwork	0.74	>=0.20	RRP15 (3.6)	FNBP4 (3.6)	DHX38 (3.4)	ZNHIT6 (3.4)	EIF3M (3.3)	NUP160 (3.2)	CWC27 (3.0)	DHODH (2.9)	SRFBP1 (2.7)	PDE12 (2.5)
GO:0003755	peptidyl-prolyl cis-trans isomerase activity	0.74	>=0.20	CWC27 (3.4)	GPX7 (3.0)	MTIF2 (2.5)	PSMC3 (2.4)	CCDC104 (2.2)	TXNL4B (2.2)	SREK1IP1 (1.9)	ENSG00000224186 (1.9)	LIMK1 (1.8)	LOX (1.7)
GO:0051904	pigment granule transport	0.74	>=0.20	AGBL2 (2.8)	WBSCR28 (2.4)	CCDC104 (2.2)	STAU2 (2.2)	ZNF613 (2.0)	ENSG00000223842 (2.0)	ACTRT2 (1.8)	SPATA12 (1.8)	PMFBP1 (1.8)	DENND1A (1.7)
MP:0000034	abnormal vestibule morphology	0.74	>=0.20	DMRT2 (3.7)	EBF2 (3.3)	HMGA2 (3.0)	ZNF821 (2.9)	MECOM (2.5)	GNRH1 (2.4)	BMP7 (2.3)	RAPSN (2.2)	ADAMTSL3 (2.2)	FBLN2 (2.1)
ENSG00000167792	NDUFV1 PPI subnetwork	0.74	>=0.20	NDUFS3 (5.8)	MTCH2 (3.9)	PTRHD1 (3.5)	PTPMT1 (3.2)	SLMAP (1.9)	ZNF615 (1.8)	SREK1IP1 (1.7)	RPS27A (1.6)	C6orf195 (1.5)	MTIF2 (1.5)
ENSG00000163714	U2SURP PPI subnetwork	0.74	>=0.20	PNPT1 (4.1)	PDE12 (3.7)	MTIF2 (3.0)	RPS27A (3.0)	SREK1IP1 (2.4)	THADA (2.2)	SMEK2 (2.0)	NEIL2 (1.9)	EIF3M (1.9)	ZFP36L2 (1.7)
GO:0009607	response to biotic stimulus	0.74	>=0.20	PROK2 (4.2)	PNPT1 (2.8)	SPI1 (2.0)	HP (1.7)	PTPRJ (1.5)	TXNL4B (1.5)	FNBP4 (1.5)	ACP2 (1.4)	ARHGEF3 (1.4)	ENSG00000247225 (1.4)
ENSG00000119718	EIF2B2 PPI subnetwork	0.74	>=0.20	TXNL4B (3.6)	EIF3M (3.4)	MTIF2 (3.3)	DHODH (3.0)	FTSJD1 (2.5)	THADA (2.3)	PDE12 (2.0)	RPS27A (1.9)	ZNF19 (1.9)	PSMC3 (1.9)
MP:0004981	decreased neuronal precursor cell number	0.74	>=0.20	CDH11 (2.7)	CHST4 (2.3)	MFAP4 (2.2)	IL17RD (2.1)	RAPSN (1.9)	DMRT2 (1.9)	BMP7 (1.9)	FBLN2 (1.9)	SLC22A18AS (1.8)	SEMA3A (1.7)
ENSG00000157500	APPL1 PPI subnetwork	0.74	>=0.20	MAP2K4 (3.6)	PHLPP2 (2.8)	C8orf49 (2.5)	ENSG00000256746 (2.1)	ENSG00000254560 (2.1)	NCOA1 (1.8)	EFR3B (1.8)	CELF1 (1.7)	CLEC16A (1.7)	DNAJC27 (1.6)
ENSG00000198961	PJA2 PPI subnetwork	0.74	>=0.20	AP1G1 (4.2)	TLK2 (3.6)	ZNF717 (3.0)	KIAA0947 (2.7)	C2orf63 (2.5)	SMEK2 (2.5)	SREK1IP1 (2.2)	MLL3 (2.2)	STAU2 (2.1)	ZNF821 (2.0)
GO:0051875	pigment granule localization	0.74	>=0.20	AGBL2 (2.1)	STAU2 (2.0)	ACTRT2 (2.0)	ENSG00000250748 (1.9)	ZNF613 (1.8)	PMFBP1 (1.8)	CCDC104 (1.8)	WBSCR28 (1.7)	SPATA12 (1.7)	RNF112 (1.6)
GO:0051960	regulation of nervous system development	0.74	>=0.20	LIMK1 (2.8)	EBF2 (2.3)	HMGA2 (2.1)	ERC2 (2.0)	ZNF821 (1.9)	BMP7 (1.9)	ENSG00000238018 (1.8)	SEMA3A (1.8)	C1QTNF4 (1.8)	ROBO2 (1.7)
ENSG00000161618	ALDH16A1 PPI subnetwork	0.74	>=0.20	AGXT (4.5)	HP (3.6)	TAT (3.6)	AP1G1 (3.2)	IST1 (3.2)	LOX (2.1)	ENSG00000224186 (1.9)	VAC14 (1.9)	PSMC3 (1.9)	ENSG00000254560 (1.8)
GO:0034762	regulation of transmembrane transport	0.74	>=0.20	ENSG00000214353 (2.7)	EFR3B (2.5)	HMCN2 (2.4)	ATXN1L (2.4)	ENSG00000223842 (2.3)	TSSK1B (2.1)	SMAD3 (2.0)	COL8A1 (1.9)	ZNF717 (1.8)	ENSG00000229619 (1.7)
GO:0002756	MyD88-independent toll-like receptor signaling pathway	0.74	>=0.20	ENSG00000223842 (2.8)	CSGALNACT2 (2.6)	FTSJD1 (2.6)	GNRH1 (2.5)	MAP2K4 (2.3)	SREK1IP1 (2.3)	SMAD3 (2.1)	FAM116A (2.0)	NEIL2 (1.8)	ENSG00000254349 (1.8)
ENSG00000177302	TOP3A PPI subnetwork	0.74	>=0.20	UHRF1 (2.7)	THADA (2.7)	DHODH (2.6)	RPS27A (2.5)	FAM208A (2.3)	PNPT1 (2.3)	TELO2 (2.1)	DDB2 (2.0)	CWC27 (2.0)	C3orf26 (1.8)
ENSG00000067596	DHX8 PPI subnetwork	0.74	>=0.20	AP1G1 (3.9)	DHX38 (3.7)	KBTBD4 (3.3)	IST1 (3.1)	THADA (2.6)	ZNF350 (2.6)	VAC14 (2.1)	ENSG00000250748 (1.9)	PSMC3 (1.9)	NUP160 (1.8)
GO:0030521	androgen receptor signaling pathway	0.74	>=0.20	TLK2 (3.3)	ADAMTS16 (2.9)	C6orf195 (2.5)	KBTBD4 (2.3)	ZNF613 (2.0)	ZNF438 (1.9)	PDE12 (1.9)	WT1 (1.9)	ZNF19 (1.7)	NCOA1 (1.7)
ENSG00000123562	MORF4L2 PPI subnetwork	0.74	>=0.20	ZNF438 (3.0)	KBTBD4 (2.7)	IFT140 (2.5)	PTRHD1 (2.1)	PSMC3 (2.0)	CWC27 (1.7)	ZNF821 (1.7)	FAM116A (1.5)	ZNF19 (1.5)	CCDC104 (1.4)
GO:0031329	regulation of cellular catabolic process	0.74	>=0.20	STAU2 (2.9)	DENND1A (2.3)	VAC14 (2.3)	C2orf63 (2.2)	MADD (2.1)	TELO2 (2.1)	MAP2K4 (2.1)	FAM159A (2.1)	B4GALNT3 (1.8)	FAM208A (1.8)
GO:0034284	response to monosaccharide stimulus	0.74	>=0.20	LINC00486 (3.6)	ENSG00000224186 (2.3)	ENSG00000226491 (2.1)	LYPLAL1 (2.1)	COL8A1 (2.1)	DNAJC27-AS1 (2.1)	NR1H3 (2.0)	ENSG00000228536 (1.7)	RREB1 (1.7)	KBTBD4 (1.5)
ENSG00000174231	PRPF8 PPI subnetwork	0.74	>=0.20	FNBP4 (3.9)	DHX38 (3.9)	CELF1 (2.8)	IST1 (2.6)	NUP160 (2.6)	RRP15 (2.5)	ZNHIT6 (2.5)	PSMC3 (2.4)	AP1G1 (2.3)	KIAA0947 (2.2)
GO:2000104	negative regulation of DNA-dependent DNA replication	0.74	>=0.20	DNAJC27-AS1 (3.7)	LINC00486 (3.4)	ENSG00000245954 (3.3)	FAM208A (2.9)	KDM4C (2.3)	CCDC66 (2.2)	CWC27 (2.1)	STAU2 (2.1)	YTHDC2 (2.0)	CSGALNACT2 (1.9)
ENSG00000070950	RAD18 PPI subnetwork	0.74	>=0.20	DDB2 (4.4)	CCDC66 (2.6)	IFT140 (2.6)	THADA (2.3)	RNU6-64 (2.1)	LINC00312 (2.1)	CCDC104 (2.1)	NUP160 (2.0)	C3orf26 (2.0)	TELO2 (2.0)
ENSG00000147123	NDUFB11 PPI subnetwork	0.74	>=0.20	NDUFS3 (6.0)	MTCH2 (4.0)	PTRHD1 (3.2)	PTPMT1 (3.1)	SLMAP (1.9)	ZNF615 (1.7)	RPS27A (1.6)	MTIF2 (1.5)	C6orf195 (1.5)	PSMC3 (1.5)
ENSG00000185811	IKZF1 PPI subnetwork	0.74	>=0.20	ZNF821 (2.3)	DENND1A (2.2)	SHKBP1 (2.2)	DNAH12 (2.1)	MLL3 (1.9)	CLEC16A (1.7)	TWIST2 (1.5)	ENSG00000249082 (1.3)	FNBP4 (1.2)	ZNF350 (1.1)
ENSG00000168067	MAP4K2 PPI subnetwork	0.74	>=0.20	CCDC88A (3.7)	FAM116A (2.4)	GPR45 (2.1)	TLK2 (2.1)	MADD (2.1)	PTPRJ (2.0)	CLEC16A (2.0)	FAM208A (1.9)	PNPT1 (1.8)	SREK1IP1 (1.7)
MP:0005178	increased circulating cholesterol level	0.74	>=0.20	NR1H3 (3.9)	AGXT (3.3)	HP (3.1)	ACP2 (3.0)	TAT (2.7)	CHST4 (2.7)	HAND2 (2.1)	CALB2 (2.0)	LYPLAL1 (1.8)	SPSB1 (1.7)
ENSG00000198576	ARC PPI subnetwork	0.74	>=0.20	RTN4 (3.1)	MAP2K4 (3.0)	RASGEF1A (2.7)	CELF1 (2.5)	PRKCE (2.4)	RNF112 (2.4)	C1QTNF4 (2.3)	SLMAP (2.2)	ARHGEF3 (1.9)	SPTBN1 (1.8)
MP:0000822	abnormal brain ventricle morphology	0.74	>=0.20	AGBL2 (3.5)	PHLPP2 (3.4)	BNC2 (3.0)	ATXN1L (2.9)	IL17RD (2.7)	IFT140 (2.6)	MFAP4 (2.2)	ZNF821 (2.0)	DHODH (2.0)	WNT5A (2.0)
GO:0019400	alditol metabolic process	0.74	>=0.20	SLC22A18AS (3.4)	ENSG00000238018 (2.0)	LYPLAL1 (1.9)	PROK2 (1.9)	WBSCR28 (1.9)	PMFBP1 (1.9)	ADAMTS16 (1.8)	ACTRT2 (1.8)	TSSK1B (1.7)	TLK2 (1.6)
REACTOME_RNA_POLYMERASE_III_TRANSCRIPTION_INITIATION_FROM_TYPE_3_PROMOTER	REACTOME_RNA_POLYMERASE_III_TRANSCRIPTION_INITIATION_FROM_TYPE_3_PROMOTER	0.74	>=0.20	SRFBP1 (3.7)	DLEU1 (3.5)	RRP15 (2.6)	ZNF23 (2.3)	ZNHIT6 (2.2)	NEIL2 (2.2)	CCDC66 (2.0)	PTRHD1 (1.9)	NUP160 (1.8)	CWC27 (1.8)
GO:0051403	stress-activated MAPK cascade	0.74	>=0.20	CSGALNACT2 (2.9)	SMAD3 (2.4)	ENSG00000223842 (2.1)	CCDC88A (2.0)	DNAJC27 (1.9)	MAP2K4 (1.8)	ENSG00000250748 (1.8)	ATXN1L (1.8)	EFR3B (1.7)	ENSG00000254349 (1.7)
GO:0001816	cytokine production	0.74	>=0.20	SPI1 (2.2)	ARHGEF3 (1.8)	RXFP2 (1.8)	ACP2 (1.8)	HYDIN (1.8)	C8orf49 (1.8)	SREK1IP1 (1.7)	ENSG00000223842 (1.6)	ENSG00000244535 (1.6)	CHST4 (1.5)
ENSG00000065978	YBX1 PPI subnetwork	0.74	>=0.20	FNBP4 (3.7)	DHX38 (2.6)	PSMC3 (2.3)	CCDC66 (2.2)	EIF3M (2.2)	IST1 (2.2)	ZNHIT6 (2.1)	RRP15 (2.0)	ARF4 (2.0)	PDE12 (1.8)
REACTOME_UNBLOCKING_OF_NMDA_RECEPTOR_GLUTAMATE_BINDING_AND_ACTIVATION	REACTOME_UNBLOCKING_OF_NMDA_RECEPTOR_GLUTAMATE_BINDING_AND_ACTIVATION	0.74	>=0.20	PRKCE (4.3)	RASGEF1A (2.6)	EFR3B (2.4)	DPF3 (1.9)	ENSG00000244535 (1.9)	SLC22A18AS (1.8)	MLL3 (1.8)	ENSG00000214353 (1.8)	WBSCR28 (1.8)	LIMK1 (1.7)
ENSG00000118965	WDR35 PPI subnetwork	0.74	>=0.20	MLL3 (2.9)	NCOA1 (2.8)	THADA (2.5)	RUNX2 (2.5)	RREB1 (2.2)	ZFP36L2 (2.0)	KDM4C (2.0)	DHX38 (1.9)	ZNF613 (1.9)	COL24A1 (1.9)
GO:0006354	transcription elongation, DNA-dependent	0.74	>=0.20	TXNL4B (2.9)	ENSG00000250748 (2.7)	SRFBP1 (2.4)	NUP160 (2.1)	C3orf26 (2.1)	CWC27 (2.1)	ZNF23 (2.1)	ZNHIT6 (2.0)	CCDC66 (2.0)	SMEK2 (1.9)
ENSG00000114942	EEF1B2 PPI subnetwork	0.74	>=0.20	MTIF2 (3.4)	VAC14 (3.0)	YTHDC2 (2.9)	ZNF23 (2.8)	IST1 (2.0)	PSMC3 (2.0)	GATA4 (1.9)	TXNL4B (1.9)	MYBPC3 (1.8)	DNAJC27-AS1 (1.7)
ENSG00000079950	STX7 PPI subnetwork	0.74	>=0.20	PTPMT1 (2.3)	CLEC16A (2.2)	FAM116A (2.2)	MAP2K4 (2.2)	ENSG00000256746 (2.2)	THADA (1.9)	ZNF350 (1.9)	SHKBP1 (1.8)	RNU6-64 (1.7)	VAC14 (1.6)
REACTOME_POST:TRANSLATIONAL_MODIFICATION_SYNTHESIS_OF_GPI:ANCHORED_PROTEINS	REACTOME_POST:TRANSLATIONAL_MODIFICATION_SYNTHESIS_OF_GPI:ANCHORED_PROTEINS	0.74	>=0.20	C2orf63 (2.7)	PTPMT1 (2.3)	DDB2 (1.8)	ENSG00000254560 (1.5)	FAM208A (1.5)	ACP2 (1.5)	ENSG00000256746 (1.4)	KDM4C (1.4)	ADAMTS16 (1.4)	ZNF23 (1.3)
MP:0005017	decreased B cell number	0.74	>=0.20	SPI1 (4.4)	PTPRJ (2.4)	FAM159A (2.1)	ZFP36L2 (2.0)	CLEC16A (1.7)	CHST4 (1.4)	GPX7 (1.4)	KDM4C (1.4)	SMAD7 (1.4)	SHKBP1 (1.4)
GO:0006513	protein monoubiquitination	0.74	>=0.20	KBTBD4 (2.6)	IFT140 (2.3)	ENSG00000244535 (2.2)	CLEC16A (2.0)	STAU2 (1.9)	ENSG00000162997 (1.9)	KDM4C (1.8)	SREK1IP1 (1.8)	CELF1 (1.8)	MADD (1.7)
GO:0010741	negative regulation of intracellular protein kinase cascade	0.75	>=0.20	ZNF615 (2.7)	FAM116A (2.4)	ATXN1L (2.2)	ENSG00000177133 (2.2)	ZNF614 (2.1)	CCDC88A (2.1)	CLEC16A (2.1)	DENND1A (1.8)	SRFBP1 (1.7)	TAT (1.7)
ENSG00000183648	NDUFB1 PPI subnetwork	0.75	>=0.20	NDUFS3 (6.0)	MTCH2 (4.0)	PTRHD1 (3.3)	PTPMT1 (3.1)	SLMAP (1.9)	ZNF615 (1.8)	RPS27A (1.6)	PSMC3 (1.6)	MTIF2 (1.6)	C6orf195 (1.6)
ENSG00000075340	ADD2 PPI subnetwork	0.75	>=0.20	ENSG00000237887 (3.3)	SPTBN1 (2.8)	RTN4 (2.1)	CCDC66 (2.0)	AIG1 (2.0)	DENND1A (2.0)	SLC22A18AS (1.9)	ENSG00000254349 (1.9)	PHLPP2 (1.9)	HYDIN (1.7)
GO:0004722	protein serine/threonine phosphatase activity	0.75	>=0.20	KCTD9 (2.7)	FAM116A (2.5)	SMEK2 (2.4)	DNAJC27 (2.3)	ZNF350 (1.9)	SLMAP (1.9)	NCOA1 (1.8)	CELF1 (1.7)	RXFP2 (1.4)	MAP2K4 (1.4)
ENSG00000126945	HNRNPH2 PPI subnetwork	0.75	>=0.20	FNBP4 (4.0)	IST1 (2.7)	DHX38 (2.4)	NUP160 (2.3)	PSMC3 (2.2)	EIF3M (2.0)	RPS27A (2.0)	ARF4 (1.9)	CELF1 (1.9)	ZNHIT6 (1.9)
ENSG00000162434	JAK1 PPI subnetwork	0.75	>=0.20	SPI1 (4.0)	ZFP36L2 (2.2)	EFEMP1 (2.2)	CRISPLD2 (2.2)	TWIST2 (2.1)	KIAA0947 (2.0)	ARHGEF3 (1.9)	THADA (1.9)	PTPRJ (1.9)	CHST4 (1.8)
GO:0051345	positive regulation of hydrolase activity	0.75	>=0.20	ENSG00000162997 (2.4)	ENSG00000238018 (2.3)	EFR3B (2.2)	ROBO2 (2.2)	DNAH12 (2.2)	DOCK5 (1.9)	MECOM (1.8)	GPR45 (1.8)	CCDC85A (1.7)	TWIST2 (1.6)
GO:0006198	cAMP catabolic process	0.75	>=0.20	ZNF613 (3.3)	ENSG00000229619 (2.7)	RNF112 (2.6)	DNAJC27-AS1 (2.6)	TSSK1B (2.4)	ENSG00000247225 (2.3)	HMCN2 (2.1)	ADCY3 (2.1)	ZNF350 (2.0)	DLEU1 (1.9)
REACTOME_RNA_POLYMERASE_II_PRE:TRANSCRIPTION_EVENTS	REACTOME_RNA_POLYMERASE_II_PRE:TRANSCRIPTION_EVENTS	0.75	>=0.20	NUP160 (3.0)	C3orf26 (2.5)	TXNL4B (2.4)	CWC27 (2.2)	SRFBP1 (1.9)	ENSG00000250748 (1.9)	ZNHIT6 (1.8)	EIF3M (1.8)	CCDC66 (1.7)	SMEK2 (1.7)
ENSG00000085365	ENSG00000085365 PPI subnetwork	0.75	>=0.20	MAP2K4 (2.4)	EBF2 (1.8)	SMAD3 (1.8)	YTHDC2 (1.8)	PRRG4 (1.7)	NCOA1 (1.7)	TGFB2 (1.6)	ENSG00000224186 (1.6)	SREK1IP1 (1.6)	FAM116A (1.6)
GO:0071013	catalytic step 2 spliceosome	0.75	>=0.20	DHX38 (4.5)	CWC27 (3.4)	IST1 (3.0)	PSMC3 (2.9)	RRP15 (2.9)	FNBP4 (2.7)	KBTBD4 (2.7)	KIAA0947 (2.5)	NUP160 (2.5)	ZNHIT6 (2.2)
GO:0015926	glucosidase activity	0.75	>=0.20	ZNF23 (2.4)	DENND1A (2.4)	ACP2 (2.3)	ENSG00000237887 (2.1)	ACTRT2 (2.0)	KDM4C (2.0)	AP1G1 (2.0)	INADL (1.9)	RPS27A (1.9)	PHLPP2 (1.7)
ENSG00000205339	IPO7 PPI subnetwork	0.75	>=0.20	DHX38 (2.6)	PSMC3 (2.6)	AP1G1 (2.6)	EIF3M (2.5)	MTCH2 (2.4)	SHKBP1 (2.2)	KCTD9 (2.2)	RTN4 (2.1)	CELF1 (2.0)	MLL3 (2.0)
MP:0005018	decreased T cell number	0.75	>=0.20	ENSG00000245954 (2.1)	SPI1 (2.0)	ZFP36L2 (1.8)	TMEM204 (1.7)	THADA (1.6)	ENSG00000214353 (1.6)	FILIP1L (1.6)	GPX7 (1.6)	FAM159A (1.5)	UHRF1 (1.4)
GO:0006281	DNA repair	0.75	>=0.20	CENPO (2.9)	TELO2 (2.9)	CWC27 (2.8)	YTHDC2 (2.8)	DDB2 (2.8)	C3orf26 (2.7)	CCDC66 (2.7)	FAM208A (2.6)	NUP160 (2.4)	THADA (2.3)
ENSG00000159217	IGF2BP1 PPI subnetwork	0.75	>=0.20	EIF3M (4.5)	RRP15 (2.7)	PDE12 (2.7)	C3orf26 (2.6)	PSMC3 (2.6)	NUP160 (2.5)	ZNHIT6 (2.5)	PNPT1 (2.4)	ARF4 (2.0)	RPS27A (1.9)
ENSG00000055208	TAB2 PPI subnetwork	0.75	>=0.20	PNPT1 (3.5)	AGBL2 (2.3)	ARF4 (2.3)	SPTBN1 (2.2)	C2orf63 (2.2)	MTIF2 (2.2)	ZNF614 (2.2)	CELF1 (2.1)	DNAJC27 (2.0)	PTPRJ (2.0)
ENSG00000173039	RELA PPI subnetwork	0.75	>=0.20	ZFP36L2 (2.7)	COL24A1 (2.6)	SHKBP1 (2.5)	NCOA1 (2.1)	SMAD7 (2.1)	SPI1 (2.0)	KDM4C (1.9)	CLEC16A (1.9)	LTBP4 (1.9)	PTPRJ (1.8)
ENSG00000184922	FMNL1 PPI subnetwork	0.75	>=0.20	SPI1 (6.1)	PTPRJ (3.7)	SHKBP1 (2.5)	CELF1 (2.3)	YTHDC2 (2.1)	DENND1A (2.1)	ENSG00000249082 (1.9)	CWC27 (1.9)	SREK1IP1 (1.7)	RREB1 (1.6)
ENSG00000115935	WIPF1 PPI subnetwork	0.75	>=0.20	FAM83B (2.6)	THBS2 (2.4)	TLK2 (2.1)	LIMK1 (2.1)	MLL3 (2.0)	ADAMTS6 (1.9)	SPTBN1 (1.8)	DPF3 (1.7)	PTPRJ (1.6)	ZNF821 (1.6)
GO:0015012	heparan sulfate proteoglycan biosynthetic process	0.75	>=0.20	ZNF613 (3.0)	ADAMTS16 (2.3)	KBTBD4 (2.1)	C6orf195 (2.0)	ENSG00000214353 (1.9)	DENND1A (1.9)	GPX7 (1.9)	HYDIN (1.8)	SPATA12 (1.7)	ZNF350 (1.6)
GO:0045622	regulation of T-helper cell differentiation	0.75	>=0.20	NEIL2 (2.9)	DNAJC27-AS1 (2.8)	CLEC16A (2.7)	DNAH12 (2.4)	PRRG4 (2.3)	HMCN2 (2.1)	GPR45 (2.0)	ZNF614 (1.7)	ZNF438 (1.6)	PROK2 (1.5)
GO:0021889	olfactory bulb interneuron differentiation	0.75	>=0.20	ROBO2 (6.0)	ERC2 (4.4)	ZNF615 (3.1)	TWIST2 (2.1)	ANKFN1 (2.1)	FAM116A (2.0)	FAM208A (1.8)	BMP7 (1.7)	ZNF19 (1.7)	CDH11 (1.7)
REACTOME_RNA_POLYMERASE_III_TRANSCRIPTION_INITIATION	REACTOME_RNA_POLYMERASE_III_TRANSCRIPTION_INITIATION	0.75	>=0.20	DLEU1 (3.7)	SRFBP1 (3.5)	KBTBD4 (2.5)	ZNHIT6 (2.3)	NUP160 (2.3)	CCDC66 (2.2)	TELO2 (2.1)	RRP15 (2.0)	PTRHD1 (2.0)	ENSG00000254349 (1.6)
ENSG00000159063	ALG8 PPI subnetwork	0.75	>=0.20	MAP2K4 (2.2)	RTN4 (2.1)	ACP2 (2.0)	CENPO (1.9)	FTSJD1 (1.8)	AGBL2 (1.8)	C2orf54 (1.7)	ZNF615 (1.7)	CALB2 (1.6)	B4GALNT3 (1.5)
MP:0005438	abnormal glycogen homeostasis	0.75	>=0.20	HAND2 (3.5)	RET (2.8)	MLL3 (2.2)	DENND1A (2.1)	HMCN2 (1.6)	ENSG00000256746 (1.5)	LOX (1.3)	ZNF23 (1.3)	MSRB3 (1.3)	ZNF438 (1.3)
GO:0002200	somatic diversification of immune receptors	0.75	>=0.20	C2orf63 (3.1)	THADA (2.9)	FTSJD1 (2.3)	ZNF614 (2.1)	SPATA12 (2.1)	ANKFN1 (1.9)	CWC27 (1.9)	KBTBD4 (1.7)	FAM208A (1.7)	CCDC104 (1.7)
GO:0016628	oxidoreductase activity, acting on the CH-CH group of donors, NAD or NADP as acceptor	0.75	>=0.20	AGXT (2.2)	MTCH2 (2.2)	ENSG00000247225 (2.2)	NR1H3 (2.1)	PTPMT1 (2.0)	ENSG00000226491 (1.9)	HP (1.9)	DNAJC27-AS1 (1.8)	LTBP4 (1.7)	DMRT2 (1.7)
ENSG00000146007	ZMAT2 PPI subnetwork	0.75	>=0.20	VAC14 (3.4)	DHX38 (3.1)	CWC27 (2.1)	KBTBD4 (1.9)	NUP160 (1.9)	AP1G1 (1.8)	ENSG00000244535 (1.8)	C3orf26 (1.7)	ATXN1L (1.7)	THADA (1.6)
REACTOME_ER:PHAGOSOME_PATHWAY	REACTOME_ER:PHAGOSOME_PATHWAY	0.75	>=0.20	PSMC3 (5.5)	MTCH2 (3.9)	NDUFS3 (2.8)	ARF4 (2.3)	AP1G1 (1.9)	CCDC104 (1.8)	ENSG00000228536 (1.8)	ACP2 (1.5)	LIMK1 (1.5)	IST1 (1.4)
ENSG00000125691	RPL23 PPI subnetwork	0.75	>=0.20	EIF3M (4.6)	SRFBP1 (3.3)	RRP15 (3.2)	PDE12 (3.2)	RPS27A (3.1)	ZNHIT6 (3.0)	ENSG00000237887 (2.3)	DHX38 (2.2)	KIAA0947 (2.1)	CWC27 (2.1)
GO:0007129	synapsis	0.75	>=0.20	RASGEF1A (3.4)	DNAH12 (3.3)	C6orf195 (2.7)	SPATA12 (1.8)	ZNF438 (1.8)	RNU6-64 (1.6)	IFT140 (1.6)	GPX7 (1.6)	WT1 (1.5)	ENSG00000244535 (1.5)
ENSG00000143627	PKLR PPI subnetwork	0.75	>=0.20	PSMC3 (5.4)	MTCH2 (3.8)	IST1 (2.8)	VAC14 (2.8)	SHKBP1 (2.7)	RTN4 (2.7)	EIF3M (2.3)	ARF4 (1.9)	AP1G1 (1.8)	ZNF613 (1.7)
GO:0009064	glutamine family amino acid metabolic process	0.75	>=0.20	ENSG00000162997 (4.1)	TAT (2.7)	DHODH (2.5)	AGXT (2.4)	RPS27A (2.3)	PROK2 (2.1)	LYPLAL1 (1.9)	AGBL2 (1.9)	DLEU1 (1.9)	FAM159A (1.8)
GO:0046822	regulation of nucleocytoplasmic transport	0.75	>=0.20	ENSG00000223842 (2.4)	ZNF717 (2.3)	ATXN1L (2.3)	SLMAP (2.0)	ENSG00000177133 (1.9)	SMAD3 (1.7)	PITX1 (1.6)	COL8A1 (1.6)	ENSG00000249082 (1.6)	TELO2 (1.6)
ENSG00000088356	PDRG1 PPI subnetwork	0.75	>=0.20	DHODH (2.6)	C3orf26 (2.4)	FAM83B (2.2)	CWC27 (2.1)	SHKBP1 (2.0)	THADA (1.9)	DLEU1 (1.9)	DENND1A (1.9)	RRP15 (1.9)	PTRHD1 (1.7)
ENSG00000106400	ZNHIT1 PPI subnetwork	0.75	>=0.20	KBTBD4 (3.0)	ZNF438 (2.6)	C3orf26 (2.3)	CWC27 (2.0)	PSMC3 (2.0)	ZNF821 (1.9)	ZNF19 (1.6)	SPATA12 (1.6)	PTRHD1 (1.5)	CCDC104 (1.3)
ENSG00000111802	TDP2 PPI subnetwork	0.75	>=0.20	STAU2 (3.2)	PTPRJ (2.9)	ACP2 (2.9)	TMEM204 (2.8)	KBTBD4 (2.7)	SMAD3 (2.4)	TELO2 (2.2)	MTCH2 (2.1)	ARHGEF3 (2.0)	IL17RD (1.9)
MP:0004042	decreased susceptibility to kidney reperfusion injury	0.75	>=0.20	COL8A1 (3.1)	PROK2 (3.0)	PMFBP1 (2.2)	HYDIN (2.2)	FAM159A (2.1)	LOX (2.1)	THBS2 (2.1)	GNRH1 (2.0)	RUNX2 (2.0)	PTPRJ (1.9)
ENSG00000157087	ATP2B2 PPI subnetwork	0.75	>=0.20	ARF4 (2.3)	RET (2.2)	LIMK1 (2.1)	AIG1 (2.0)	CCDC104 (1.9)	RASGEF1A (1.8)	HYDIN (1.8)	WT1 (1.7)	PTPRJ (1.6)	ACP2 (1.6)
ENSG00000137285	TUBB2B PPI subnetwork	0.75	>=0.20	TXNL4B (2.8)	IST1 (2.6)	HP (2.4)	PSMC3 (2.4)	SPTBN1 (2.1)	PHLPP2 (2.0)	MTCH2 (2.0)	SHKBP1 (2.0)	AGXT (2.0)	CLEC16A (2.0)
ENSG00000011052	NME2 PPI subnetwork	0.75	>=0.20	RTN4 (2.4)	EIF3M (2.1)	ARF4 (2.0)	ENSG00000233147 (1.9)	ENSG00000162997 (1.9)	PSMC3 (1.9)	CALB2 (1.8)	SHKBP1 (1.8)	TWIST2 (1.8)	MTCH2 (1.6)
ENSG00000103502	CDIPT PPI subnetwork	0.75	>=0.20	ARF4 (2.8)	AGXT (2.3)	DNAJC27-AS1 (2.3)	TAT (2.2)	CSGALNACT2 (2.1)	DHODH (1.6)	TXNL4B (1.5)	ENSG00000247324 (1.5)	RNF112 (1.5)	TMEM204 (1.4)
GO:0035019	somatic stem cell maintenance	0.75	>=0.20	ENSG00000177133 (4.6)	ADAMTS16 (2.7)	WBSCR28 (2.6)	HYDIN (2.4)	FAM83B (2.4)	ENSG00000214353 (2.4)	BMP7 (2.3)	SPATA12 (2.2)	ZNF717 (2.1)	IL17RD (2.0)
ENSG00000122126	OCRL PPI subnetwork	0.75	>=0.20	ARF4 (6.3)	DNAJC27-AS1 (2.9)	AP1G1 (2.5)	TLK2 (2.5)	SMEK2 (2.5)	NCOA1 (2.2)	ENSG00000162997 (1.8)	MTIF2 (1.8)	ROBO2 (1.8)	RTN4 (1.7)
ENSG00000087191	PSMC5 PPI subnetwork	0.75	>=0.20	PSMC3 (5.7)	MTCH2 (4.1)	AP1G1 (2.9)	NDUFS3 (2.9)	EIF3M (2.5)	DHX38 (2.5)	RRP15 (2.2)	VAC14 (2.2)	LINC00312 (2.1)	TXNL4B (1.9)
ENSG00000137752	CASP1 PPI subnetwork	0.75	>=0.20	TWIST2 (2.8)	FAM83B (2.8)	PROK2 (2.7)	CCDC88A (2.3)	PRRG4 (2.2)	SPI1 (2.1)	AIG1 (2.1)	DOCK5 (2.0)	MCC (1.9)	IST1 (1.8)
MP:0003886	abnormal embryonic epiblast morphology	0.75	>=0.20	MAP2K4 (3.0)	ZNF613 (3.0)	SMAD7 (2.8)	IL17RD (2.5)	BMP2 (2.4)	ARF4 (2.3)	ZNF19 (2.0)	INADL (2.0)	ENSG00000233147 (1.8)	CELF1 (1.7)
GO:0051053	negative regulation of DNA metabolic process	0.75	>=0.20	SREK1IP1 (2.7)	FAM208A (2.7)	CWC27 (2.5)	LINC00486 (2.4)	CCDC66 (2.4)	ENSG00000256746 (2.3)	ENSG00000214353 (2.3)	YTHDC2 (2.2)	RNU6-64 (2.0)	CSGALNACT2 (1.9)
MP:0001404	no spontaneous movement	0.75	>=0.20	RAPSN (7.3)	DMRT2 (3.5)	NCOA1 (2.7)	LIMK1 (2.0)	SEMA3A (2.0)	ENSG00000223842 (2.0)	BMP7 (1.8)	PROK2 (1.7)	TGFB2 (1.5)	ENSG00000254560 (1.4)
KEGG_BETA_ALANINE_METABOLISM	KEGG_BETA_ALANINE_METABOLISM	0.75	>=0.20	AGXT (3.7)	HP (2.7)	TAT (2.6)	LYPLAL1 (2.5)	DHODH (2.2)	NR1H3 (2.1)	PRRG4 (1.9)	CALB2 (1.9)	ENSG00000249082 (1.8)	AIG1 (1.8)
ENSG00000131508	UBE2D2 PPI subnetwork	0.75	>=0.20	MLL3 (3.6)	AP1G1 (3.6)	YTHDC2 (2.9)	RTN4 (2.7)	FTSJD1 (2.5)	INADL (2.4)	PRKCE (2.2)	ATXN1L (2.1)	MAP2K4 (2.0)	ENSG00000237887 (1.8)
ENSG00000148719	DNAJB12 PPI subnetwork	0.75	>=0.20	LYPLAL1 (2.1)	AIG1 (2.1)	RXFP2 (2.0)	SREK1IP1 (1.9)	PNPT1 (1.7)	ENSG00000214353 (1.7)	B4GALNT3 (1.6)	SLMAP (1.5)	TELO2 (1.4)	DOCK5 (1.4)
ENSG00000113810	SMC4 PPI subnetwork	0.75	>=0.20	CDCA2 (3.1)	NUP160 (2.9)	CDKN3 (2.5)	PNPT1 (2.2)	RPS27A (2.2)	SREK1IP1 (2.2)	DHX38 (2.2)	UHRF1 (2.0)	DDB2 (2.0)	PDE12 (1.8)
ENSG00000136653	RASSF5 PPI subnetwork	0.75	>=0.20	KCTD9 (3.2)	CCDC88A (2.8)	FAM116A (2.3)	ARHGEF3 (2.3)	PTPMT1 (2.2)	NR1H3 (1.9)	DOCK5 (1.8)	STAU2 (1.8)	SREK1IP1 (1.7)	SPI1 (1.6)
ENSG00000177951	BET1L PPI subnetwork	0.75	>=0.20	ARF4 (7.3)	AP1G1 (3.1)	SLC39A13 (2.7)	KBTBD4 (2.5)	KDM4C (2.1)	LIMK1 (1.7)	ENSG00000237887 (1.7)	GPX7 (1.7)	NDUFS3 (1.6)	EFR3B (1.6)
MP:0008495	decreased IgG1 level	0.75	>=0.20	SPI1 (3.4)	C2orf63 (1.9)	CLEC16A (1.6)	ENSG00000244535 (1.5)	FAM159A (1.5)	SMAD3 (1.5)	GPX7 (1.3)	ANKFN1 (1.2)	ARHGEF3 (1.2)	SPSB1 (1.1)
ENSG00000171530	TBCA PPI subnetwork	0.75	>=0.20	ENSG00000177133 (2.5)	PTRHD1 (2.5)	PSMC3 (2.4)	DLEU1 (2.1)	WBSCR28 (1.9)	KCTD9 (1.9)	ENSG00000238018 (1.8)	SHKBP1 (1.6)	ENSG00000254560 (1.6)	NDUFS3 (1.5)
ENSG00000168118	RAB4A PPI subnetwork	0.75	>=0.20	MAP2K4 (3.0)	ARF4 (2.9)	FAM116A (2.4)	FAM208A (2.2)	STAU2 (2.0)	CLEC16A (1.9)	PMFBP1 (1.9)	GPR45 (1.8)	SLC39A13 (1.7)	SHKBP1 (1.6)
ENSG00000125166	GOT2 PPI subnetwork	0.75	>=0.20	ERC2 (3.2)	LIMK1 (2.3)	C1QTNF4 (2.2)	EBF2 (2.1)	ENSG00000224186 (2.1)	ANKFN1 (2.1)	AIG1 (2.0)	MTCH2 (1.9)	LYPLAL1 (1.8)	HMGA2 (1.6)
ENSG00000198888	MT-ND1 PPI subnetwork	0.75	>=0.20	NDUFS3 (5.8)	MTCH2 (4.1)	PTRHD1 (3.1)	PTPMT1 (2.8)	SLMAP (1.8)	MTIF2 (1.8)	ZNF615 (1.7)	SREK1IP1 (1.7)	MYBPC3 (1.6)	RPS27A (1.4)
GO:0030730	sequestering of triglyceride	0.75	>=0.20	AIG1 (2.6)	ZNF615 (2.5)	NR1H3 (2.4)	PROK2 (2.3)	ENSG00000228536 (2.2)	ZNF19 (2.1)	ENSG00000247225 (2.1)	CALB2 (2.0)	ZNF717 (1.8)	ENSG00000244535 (1.7)
KEGG_LONG_TERM_POTENTIATION	KEGG_LONG_TERM_POTENTIATION	0.75	>=0.20	PRKCE (3.6)	CELF1 (3.1)	DPF3 (2.9)	DNAJC27-AS1 (2.3)	ACTRT2 (2.2)	EFR3B (2.1)	RTN4 (2.0)	RASGEF1A (1.9)	DENND1A (1.9)	SLMAP (1.9)
ENSG00000105894	PTN PPI subnetwork	0.75	>=0.20	C2orf63 (2.3)	MCC (2.2)	ZNF821 (2.0)	PITX1 (1.9)	RUNX2 (1.8)	COL24A1 (1.8)	MSRB3 (1.8)	SEMA3A (1.7)	DNAJC27 (1.7)	CCDC104 (1.7)
KEGG_BUTANOATE_METABOLISM	KEGG_BUTANOATE_METABOLISM	0.75	>=0.20	AGXT (2.7)	MTCH2 (2.4)	TAT (2.0)	AIG1 (1.9)	LYPLAL1 (1.9)	CALB2 (1.7)	NDUFS3 (1.6)	GATA4 (1.6)	ZNF350 (1.5)	PTPMT1 (1.4)
MP:0008101	lymph node hypoplasia	0.75	>=0.20	ENSG00000245954 (3.4)	ACP2 (2.1)	ENSG00000249082 (2.0)	THADA (2.0)	VAC14 (2.0)	SPATA12 (2.0)	ZNF438 (1.8)	CHST4 (1.6)	NR1H3 (1.5)	FILIP1L (1.3)
GO:0051046	regulation of secretion	0.75	>=0.20	RET (3.2)	CALB2 (2.9)	ENSG00000244535 (2.9)	CCDC85A (2.3)	WBSCR28 (2.2)	MADD (2.2)	GPR45 (1.9)	ERC2 (1.8)	C8orf49 (1.7)	HYDIN (1.6)
MP:0006413	increased T cell apoptosis	0.75	>=0.20	ARHGEF3 (2.5)	ACP2 (2.1)	ZNF438 (2.0)	TMEM204 (2.0)	ANKFN1 (2.0)	NR1H3 (1.7)	WT1-AS (1.7)	SREK1IP1 (1.7)	DDB2 (1.6)	ENSG00000256746 (1.6)
ENSG00000148468	FAM171A1 PPI subnetwork	0.75	>=0.20	EFR3B (3.5)	SLMAP (2.6)	CELF1 (2.3)	PRKCE (2.2)	C1QTNF4 (2.2)	MAP2K4 (2.0)	STAU2 (1.9)	RASGEF1A (1.9)	AP1G1 (1.8)	C8orf49 (1.8)
MP:0000443	abnormal snout morphology	0.75	>=0.20	ENSG00000177133 (3.8)	SMAD3 (3.4)	RUNX2 (3.2)	BMP2 (2.8)	COL24A1 (2.8)	TGFB2 (2.6)	SMAD7 (2.1)	ZFP36L2 (2.1)	CDH11 (2.0)	LOX (1.9)
GO:0031072	heat shock protein binding	0.75	>=0.20	MTIF2 (2.5)	CLEC16A (2.4)	SLMAP (2.0)	ACP2 (1.9)	PSMC3 (1.9)	C2orf63 (1.8)	TLK2 (1.8)	HAND2 (1.8)	ADCY3 (1.7)	SRFBP1 (1.7)
REACTOME_PERK_REGULATED_GENE_EXPRESSION	REACTOME_PERK_REGULATED_GENE_EXPRESSION	0.75	>=0.20	TXNL4B (2.9)	DHODH (2.6)	ZNF614 (2.4)	RRP15 (2.4)	ARF4 (2.3)	CWC27 (2.2)	C3orf26 (2.1)	PMFBP1 (2.0)	CCDC66 (1.8)	ZNF19 (1.7)
ENSG00000170144	HNRNPA3 PPI subnetwork	0.75	>=0.20	FNBP4 (4.5)	NUP160 (2.7)	IST1 (2.5)	DHX38 (2.4)	CCDC66 (2.3)	PSMC3 (2.2)	ARF4 (2.0)	EIF3M (2.0)	KBTBD4 (1.8)	ENSG00000250748 (1.8)
ENSG00000134287	ARF3 PPI subnetwork	0.75	>=0.20	ERC2 (2.8)	C2orf63 (2.5)	AIG1 (2.3)	EBF2 (2.0)	RNF112 (1.9)	EFR3B (1.9)	STAU2 (1.8)	HMGA2 (1.7)	ENSG00000223842 (1.7)	LIMK1 (1.7)
ENSG00000170906	NDUFA3 PPI subnetwork	0.75	>=0.20	NDUFS3 (6.2)	MTCH2 (4.1)	PTRHD1 (3.4)	PTPMT1 (3.2)	SLMAP (1.9)	ZNF615 (1.6)	SREK1IP1 (1.6)	RPS27A (1.5)	PSMC3 (1.5)	MTIF2 (1.5)
GO:0033003	regulation of mast cell activation	0.75	>=0.20	ENSG00000224186 (3.5)	SPI1 (3.1)	ENSG00000256746 (2.8)	PROK2 (2.7)	ENSG00000247324 (2.5)	CCDC88A (2.2)	CSGALNACT2 (2.2)	ENSG00000245954 (2.0)	RNF112 (2.0)	ZNF19 (1.9)
ENSG00000119041	GTF3C3 PPI subnetwork	0.75	>=0.20	NUP160 (3.0)	KBTBD4 (3.0)	RPS27A (2.3)	IFT140 (2.3)	KIAA0947 (2.3)	CENPO (2.1)	ZNHIT6 (2.0)	DLEU1 (2.0)	ENSG00000247324 (1.9)	FAM159A (1.8)
KEGG_ENDOCYTOSIS	KEGG_ENDOCYTOSIS	0.75	>=0.20	MAP2K4 (3.3)	MADD (2.9)	LIMK1 (2.2)	IST1 (1.9)	SHKBP1 (1.9)	NCOA1 (1.7)	FAM83B (1.7)	DENND1A (1.6)	SPTBN1 (1.5)	RTN4 (1.5)
ENSG00000139618	BRCA2 PPI subnetwork	0.75	>=0.20	CDCA2 (3.4)	CENPO (3.1)	CDKN3 (2.6)	UHRF1 (2.5)	SHKBP1 (2.0)	DDB2 (1.8)	PSMC3 (1.6)	ENSG00000254560 (1.5)	HYDIN (1.5)	ENSG00000254349 (1.4)
GO:0032400	melanosome localization	0.75	>=0.20	ACTRT2 (2.1)	STAU2 (2.0)	ENSG00000250748 (1.9)	AGBL2 (1.8)	ZNF613 (1.8)	CCDC104 (1.8)	ZNF19 (1.6)	KBTBD4 (1.6)	ENSG00000249082 (1.4)	LYPLAL1 (1.4)
ENSG00000197373	ENSG00000197373 PPI subnetwork	0.75	>=0.20	ENSG00000250748 (2.6)	CCDC88A (2.1)	KIAA0947 (2.0)	PTRHD1 (2.0)	ARF4 (1.8)	C3orf26 (1.8)	DLEU1 (1.7)	NUP160 (1.7)	NDUFS3 (1.6)	TXNL4B (1.5)
ENSG00000168255	POLR2J3 PPI subnetwork	0.75	>=0.20	ENSG00000250748 (2.6)	CCDC88A (2.1)	KIAA0947 (2.0)	PTRHD1 (2.0)	ARF4 (1.8)	C3orf26 (1.8)	DLEU1 (1.7)	NUP160 (1.7)	NDUFS3 (1.6)	TXNL4B (1.5)
ENSG00000104613	INTS10 PPI subnetwork	0.75	>=0.20	PDE12 (2.7)	PNPT1 (2.4)	SMEK2 (2.4)	RRP15 (2.0)	TLK2 (2.0)	AP1G1 (2.0)	CENPO (1.8)	CDCA2 (1.8)	ZNF821 (1.8)	ZNF717 (1.7)
ENSG00000149806	FAU PPI subnetwork	0.75	>=0.20	EIF3M (5.0)	RPS27A (2.8)	PTRHD1 (2.2)	FNBP4 (2.1)	PDE12 (2.1)	ENSG00000237887 (2.0)	ZNHIT6 (2.0)	ENSG00000244535 (2.0)	C2orf63 (1.9)	FTSJD1 (1.8)
GO:0006071	glycerol metabolic process	0.75	>=0.20	SLC22A18AS (3.5)	LYPLAL1 (2.2)	TSSK1B (2.0)	ACTRT2 (1.9)	PMFBP1 (1.9)	ADAMTS16 (1.9)	WBSCR28 (1.8)	PROK2 (1.8)	AGBL2 (1.6)	ENSG00000238018 (1.5)
ENSG00000168291	PDHB PPI subnetwork	0.75	>=0.20	MTCH2 (2.8)	PNPT1 (2.6)	NDUFS3 (2.3)	PSMC3 (2.3)	MYBPC3 (2.2)	C6orf195 (1.7)	MTIF2 (1.6)	ENSG00000254349 (1.5)	SPTBN1 (1.5)	CWC27 (1.5)
GO:0005545	1-phosphatidylinositol binding	0.75	>=0.20	FAM116A (2.4)	SPTBN1 (2.1)	RXFP2 (1.8)	PTPRJ (1.8)	PMFBP1 (1.7)	EBF2 (1.7)	RUNX2 (1.6)	DNAH12 (1.6)	KCTD9 (1.6)	BNC2 (1.6)
ENSG00000198933	TBKBP1 PPI subnetwork	0.75	>=0.20	MADD (2.3)	TELO2 (2.3)	PNPT1 (2.2)	SHKBP1 (2.2)	SPI1 (2.2)	FNBP4 (2.1)	B4GALNT3 (2.0)	PTPRJ (1.9)	KCTD9 (1.9)	DLEU1 (1.7)
ENSG00000178127	NDUFV2 PPI subnetwork	0.75	>=0.20	NDUFS3 (6.1)	MTCH2 (3.8)	PTRHD1 (2.9)	PTPMT1 (2.2)	SLMAP (1.7)	PSMC3 (1.7)	MTIF2 (1.6)	MYBPC3 (1.6)	C6orf195 (1.5)	SREK1IP1 (1.5)
ENSG00000136950	ARPC5L PPI subnetwork	0.75	>=0.20	SPTBN1 (3.5)	RTN4 (3.0)	DOCK5 (2.2)	EFR3B (2.0)	ENSG00000177133 (2.0)	DNAJC27 (1.9)	C1QTNF4 (1.8)	SHKBP1 (1.7)	ADCY3 (1.7)	ROBO2 (1.7)
ENSG00000139180	NDUFA9 PPI subnetwork	0.75	>=0.20	NDUFS3 (5.6)	MTCH2 (3.2)	PTRHD1 (3.1)	PTPMT1 (2.9)	SREK1IP1 (2.3)	SLMAP (2.2)	MTIF2 (2.1)	ZNF615 (1.5)	LYPLAL1 (1.4)	ADAMTS16 (1.2)
ENSG00000137992	DBT PPI subnetwork	0.75	>=0.20	AIG1 (3.2)	TWIST2 (2.3)	LOX (2.2)	EBF2 (2.1)	ENSG00000162997 (1.8)	ATXN1L (1.8)	EFEMP1 (1.7)	ELN (1.7)	SPTBN1 (1.6)	C1QTNF4 (1.6)
ENSG00000065518	NDUFB4 PPI subnetwork	0.75	>=0.20	NDUFS3 (5.1)	MTCH2 (3.0)	PTPMT1 (2.9)	PTRHD1 (2.7)	SLMAP (2.3)	SREK1IP1 (1.9)	MTIF2 (1.8)	ENSG00000244535 (1.6)	ADAMTS16 (1.2)	PNPT1 (1.2)
ENSG00000215727	ENSG00000215727 PPI subnetwork	0.75	>=0.20	NDUFS3 (5.1)	MTCH2 (3.0)	PTPMT1 (2.9)	PTRHD1 (2.7)	SLMAP (2.3)	SREK1IP1 (1.9)	MTIF2 (1.8)	ENSG00000244535 (1.6)	ADAMTS16 (1.2)	PNPT1 (1.2)
ENSG00000140481	CCDC33 PPI subnetwork	0.76	>=0.20	C1QTNF4 (2.3)	ZNF438 (1.9)	PROK2 (1.8)	SHKBP1 (1.8)	ENSG00000254560 (1.8)	GNRH1 (1.8)	MARVELD3 (1.6)	ENSG00000177133 (1.5)	HAND2 (1.4)	RNF112 (1.4)
ENSG00000134882	UBAC2 PPI subnetwork	0.76	>=0.20	AIG1 (2.0)	LYPLAL1 (1.9)	ENSG00000214353 (1.9)	SREK1IP1 (1.8)	RXFP2 (1.8)	SLMAP (1.7)	PNPT1 (1.6)	ENSG00000237887 (1.6)	B4GALNT3 (1.5)	DOCK5 (1.5)
ENSG00000213496	ENSG00000213496 PPI subnetwork	0.76	>=0.20	NDUFS3 (6.0)	MTCH2 (3.9)	PTRHD1 (3.4)	PTPMT1 (3.1)	SLMAP (1.9)	ZNF615 (1.8)	C6orf195 (1.6)	RPS27A (1.5)	ENSG00000244535 (1.5)	SREK1IP1 (1.4)
GO:0042288	MHC class I protein binding	0.76	>=0.20	NDUFS3 (2.7)	LIMK1 (2.4)	NR1H3 (2.3)	MTCH2 (2.3)	ACP2 (2.3)	FAM159A (2.2)	ENSG00000245954 (2.1)	PTPMT1 (1.9)	KCTD9 (1.8)	RTN4 (1.7)
MP:0005334	abnormal fat pad morphology	0.76	>=0.20	NR1H3 (2.5)	CALB2 (2.4)	ADCY3 (2.3)	BMP5 (2.2)	PITX1 (2.1)	EBF2 (2.1)	RREB1 (2.1)	ENSG00000228536 (2.0)	HP (2.0)	ELN (1.9)
REACTOME_STEROID_HORMONES	REACTOME_STEROID_HORMONES	0.76	>=0.20	GATA4 (3.3)	ADAMTS16 (2.3)	WBSCR28 (1.8)	PMFBP1 (1.8)	ENSG00000254560 (1.7)	PRRG4 (1.6)	SLC22A18AS (1.6)	C8orf49 (1.4)	GPR45 (1.4)	CALB2 (1.4)
ENSG00000152818	UTRN PPI subnetwork	0.76	>=0.20	SLMAP (3.9)	STAU2 (2.4)	AIG1 (2.1)	ENSG00000214353 (2.1)	B4GALNT3 (1.9)	DDB2 (1.6)	ENSG00000229619 (1.5)	DPF3 (1.5)	RAPSN (1.4)	FILIP1L (1.4)
GO:0001046	core promoter sequence-specific DNA binding	0.76	>=0.20	ENSG00000228536 (2.8)	ENSG00000177133 (2.2)	MECOM (2.2)	ELN (2.2)	ENSG00000214353 (2.0)	RREB1 (1.9)	RAPSN (1.8)	CELF1 (1.8)	ENSG00000254560 (1.7)	ZFP36L2 (1.6)
GO:0030168	platelet activation	0.76	>=0.20	ENSG00000233147 (7.4)	ENSG00000162997 (3.8)	ENSG00000229619 (3.3)	LTBP1 (2.8)	RNF112 (2.8)	PTPRJ (2.7)	MADD (2.5)	SPI1 (2.1)	FILIP1L (1.9)	TMEM204 (1.9)
GO:0002377	immunoglobulin production	0.76	>=0.20	C2orf63 (3.1)	NEIL2 (2.7)	FTSJD1 (2.2)	ZNF614 (2.1)	RXFP2 (2.1)	THADA (2.1)	CLEC16A (1.8)	KBTBD4 (1.8)	VAC14 (1.8)	RASGEF1A (1.7)
REACTOME_REGULATION_OF_ACTIVATED_PAK:2P34_BY_PROTEASOME_MEDIATED_DEGRADATION	REACTOME_REGULATION_OF_ACTIVATED_PAK:2P34_BY_PROTEASOME_MEDIATED_DEGRADATION	0.76	>=0.20	PSMC3 (6.3)	MTCH2 (4.4)	NDUFS3 (3.2)	AP1G1 (2.1)	CCDC104 (2.0)	PTRHD1 (1.8)	ENSG00000228536 (1.7)	EIF3M (1.7)	KCTD9 (1.5)	SHKBP1 (1.4)
ENSG00000140939	NOL3 PPI subnetwork	0.76	>=0.20	DDB2 (4.7)	SHKBP1 (3.2)	ZNF613 (2.8)	ZNF350 (2.5)	IST1 (2.5)	PTPRJ (2.2)	LINC00486 (1.9)	PROK2 (1.6)	AP1G1 (1.6)	FAM208A (1.6)
GO:0034979	NAD-dependent protein deacetylase activity	0.76	>=0.20	SHKBP1 (2.6)	ZNF821 (2.4)	DENND1A (2.3)	C6orf195 (2.0)	ZNF438 (1.9)	HAND2 (1.9)	KDM4C (1.8)	AIG1 (1.8)	RUNX2 (1.7)	ENSG00000247225 (1.5)
GO:0017136	NAD-dependent histone deacetylase activity	0.76	>=0.20	SHKBP1 (2.6)	ZNF821 (2.4)	DENND1A (2.3)	C6orf195 (2.0)	ZNF438 (1.9)	HAND2 (1.9)	KDM4C (1.8)	AIG1 (1.8)	RUNX2 (1.7)	ENSG00000247225 (1.5)
ENSG00000039650	PNKP PPI subnetwork	0.76	>=0.20	IST1 (2.8)	YTHDC2 (2.6)	STAU2 (2.4)	CWC27 (2.3)	VAC14 (2.3)	AP1G1 (2.2)	FTSJD1 (2.2)	THADA (2.1)	C3orf26 (2.1)	IFT140 (2.1)
GO:0060042	retina morphogenesis in camera-type eye	0.76	>=0.20	RXFP2 (2.2)	DPF3 (1.9)	ADAMTS16 (1.9)	MARVELD3 (1.8)	ZNF615 (1.7)	ANKFN1 (1.7)	DNAH12 (1.7)	ENSG00000254560 (1.6)	WBSCR28 (1.5)	AIG1 (1.5)
GO:0002381	immunoglobulin production involved in immunoglobulin mediated immune response	0.76	>=0.20	C2orf63 (3.9)	RASGEF1A (2.8)	FTSJD1 (2.7)	LINC00486 (2.6)	ZNF614 (2.4)	ARHGEF3 (2.0)	ENSG00000247324 (1.8)	ENSG00000228536 (1.8)	NEIL2 (1.7)	VAC14 (1.7)
ENSG00000001630	CYP51A1 PPI subnetwork	0.76	>=0.20	RTN4 (1.7)	ZNHIT6 (1.5)	BMP7 (1.4)	HYDIN (1.4)	GNRH1 (1.3)	DOCK5 (1.3)	AGXT (1.2)	CCDC85A (1.2)	SHKBP1 (1.2)	RET (1.1)
GO:0006482	protein demethylation	0.76	>=0.20	KDM4C (3.4)	ENSG00000247324 (2.7)	ZNF350 (2.6)	TLK2 (2.6)	ZNF821 (2.3)	ENSG00000254349 (2.3)	FAM208A (2.2)	MLL3 (2.0)	YTHDC2 (1.9)	ZNF438 (1.9)
GO:0008214	protein dealkylation	0.76	>=0.20	KDM4C (3.4)	ENSG00000247324 (2.7)	ZNF350 (2.6)	TLK2 (2.6)	ZNF821 (2.3)	ENSG00000254349 (2.3)	FAM208A (2.2)	MLL3 (2.0)	YTHDC2 (1.9)	ZNF438 (1.9)
ENSG00000075624	ACTB PPI subnetwork	0.76	>=0.20	RTN4 (2.8)	SPTBN1 (2.4)	SHKBP1 (2.2)	PSMC3 (2.2)	SLMAP (2.2)	ARF4 (1.9)	FILIP1L (1.8)	DOCK5 (1.7)	EIF3M (1.7)	ENSG00000233147 (1.7)
MP:0003632	abnormal nervous system morphology	0.76	>=0.20	DLEU1 (3.3)	ENSG00000233147 (2.5)	RET (2.2)	AIG1 (2.2)	LTBP4 (2.2)	PTPRJ (2.1)	HAND2 (2.0)	BMP7 (2.0)	ACP2 (2.0)	FAM116A (1.8)
GO:0005548	phospholipid transporter activity	0.76	>=0.20	ADCY3 (2.8)	COL8A1 (2.6)	CLEC16A (2.5)	DOCK5 (2.3)	EFR3B (2.2)	SLC39A13 (2.1)	AIG1 (1.9)	LIMK1 (1.9)	ENSG00000177133 (1.7)	DNAJC27-AS1 (1.7)
GO:0016791	phosphatase activity	0.76	>=0.20	FAM116A (3.4)	MADD (3.0)	DOCK5 (3.0)	ARHGEF3 (2.7)	MAP2K4 (2.4)	KCTD9 (2.1)	NEIL2 (2.0)	PTPMT1 (1.8)	ADCY3 (1.7)	MECOM (1.6)
ENSG00000129048	CCRL1 PPI subnetwork	0.76	>=0.20	NR1H3 (3.4)	MFAP4 (2.9)	ACP2 (2.5)	EFEMP1 (2.3)	FILIP1L (2.1)	ZNF438 (1.6)	MSRB3 (1.5)	RET (1.5)	TWIST2 (1.4)	PITX1 (1.4)
ENSG00000115808	STRN PPI subnetwork	0.76	>=0.20	CAV2 (3.3)	IST1 (2.8)	EIF3M (2.7)	ARF4 (2.5)	HMGA2 (2.4)	BMP2 (2.1)	MTCH2 (2.0)	SHKBP1 (1.9)	FAM116A (1.8)	ZNF613 (1.8)
GO:0030169	low-density lipoprotein particle binding	0.76	>=0.20	HP (3.0)	AGXT (2.9)	CHST4 (2.7)	DHODH (2.4)	TAT (2.3)	DNAH12 (2.1)	MSRB3 (2.0)	LOX (2.0)	COL24A1 (1.8)	TMEM204 (1.8)
GO:0016339	calcium-dependent cell-cell adhesion	0.76	>=0.20	ZNF615 (3.3)	DNAJC27-AS1 (2.5)	SLC22A18AS (2.3)	MARVELD3 (1.9)	ZNF821 (1.9)	ENSG00000254560 (1.7)	ZNF613 (1.7)	ADAMTS16 (1.6)	ZNF350 (1.5)	ZNF717 (1.5)
ENSG00000151846	PABPC3 PPI subnetwork	0.76	>=0.20	RPS27A (2.7)	EIF3M (2.7)	IST1 (2.6)	THADA (2.5)	PSMC3 (2.2)	FNBP4 (2.1)	ENSG00000238018 (2.0)	MTIF2 (2.0)	NUP160 (2.0)	PNPT1 (2.0)
REACTOME_METABOLISM_OF_LIPIDS_AND_LIPOPROTEINS	REACTOME_METABOLISM_OF_LIPIDS_AND_LIPOPROTEINS	0.76	>=0.20	AGXT (3.7)	HP (3.2)	NR1H3 (3.1)	TAT (2.8)	RTN4 (2.5)	ACP2 (2.0)	MTCH2 (1.9)	PTPMT1 (1.5)	GATA4 (1.4)	MLL3 (1.2)
REACTOME_STABILIZATION_OF_P53	REACTOME_STABILIZATION_OF_P53	0.76	>=0.20	PSMC3 (6.3)	MTCH2 (4.5)	NDUFS3 (3.2)	CCDC104 (2.1)	ENSG00000228536 (1.8)	PTRHD1 (1.7)	AP1G1 (1.7)	EIF3M (1.7)	SHKBP1 (1.5)	KCTD9 (1.5)
MP:0000709	enlarged thymus	0.76	>=0.20	DDB2 (4.4)	ZFP36L2 (2.7)	PTPRJ (2.4)	RUNX2 (2.3)	UHRF1 (2.2)	ARHGEF3 (2.2)	DNAJC27-AS1 (2.0)	ENSG00000247225 (2.0)	LINC00312 (1.7)	LMCD1 (1.5)
GO:0030897	HOPS complex	0.76	>=0.20	AP1G1 (3.2)	INADL (2.9)	VAC14 (2.8)	MARVELD3 (2.7)	ZNF821 (2.6)	FTSJD1 (2.2)	STAU2 (2.1)	IST1 (2.0)	TXNL4B (1.9)	ZNF717 (1.9)
MP:0008873	increased physiological sensitivity to xenobiotic	0.76	>=0.20	GPX7 (2.6)	ENSG00000228536 (2.5)	AGXT (2.4)	HP (2.4)	ANKFN1 (2.3)	CRISPLD2 (2.3)	HYDIN (1.9)	MFAP4 (1.9)	CSGALNACT2 (1.8)	LINC00486 (1.8)
ENSG00000143977	SNRPG PPI subnetwork	0.76	>=0.20	FNBP4 (3.4)	DHX38 (3.2)	KBTBD4 (2.7)	NUP160 (2.5)	IST1 (2.5)	PSMC3 (2.4)	CCDC66 (2.1)	RRP15 (2.0)	DHODH (2.0)	CWC27 (2.0)
ENSG00000136045	PWP1 PPI subnetwork	0.76	>=0.20	RRP15 (4.4)	EIF3M (4.3)	ZNHIT6 (4.2)	MTIF2 (3.9)	SRFBP1 (3.6)	CWC27 (3.6)	PDE12 (3.1)	NUP160 (2.8)	C3orf26 (2.8)	PNPT1 (2.4)
GO:0003887	DNA-directed DNA polymerase activity	0.76	>=0.20	DDB2 (3.8)	TELO2 (3.5)	NUP160 (3.4)	UHRF1 (3.2)	C3orf26 (3.0)	CENPO (2.8)	IFT140 (2.1)	KIAA0947 (1.9)	CCDC66 (1.8)	ANKFN1 (1.7)
GO:0030032	lamellipodium assembly	0.76	>=0.20	FAM116A (2.9)	RPS27A (2.5)	ARHGEF3 (2.5)	PMFBP1 (2.4)	FAM208A (2.3)	ADAMTSL3 (2.2)	C2orf54 (2.1)	DOCK5 (1.9)	ZNF613 (1.8)	ENSG00000214353 (1.7)
REACTOME_INHIBITION_OF_REPLICATION_INITIATION_OF_DAMAGED_DNA_BY_RBE2F1	REACTOME_INHIBITION_OF_REPLICATION_INITIATION_OF_DAMAGED_DNA_BY_RBE2F1	0.76	>=0.20	UHRF1 (3.6)	CENPO (2.9)	ATXN1L (2.4)	DLEU1 (2.3)	PHLPP2 (2.2)	NUP160 (2.1)	ENSG00000254349 (1.7)	TELO2 (1.6)	ZNF615 (1.6)	DDB2 (1.5)
ENSG00000133265	HSPBP1 PPI subnetwork	0.76	>=0.20	ENSG00000162997 (3.0)	ATXN1L (2.9)	SPTBN1 (2.2)	ADAMTSL3 (2.1)	MARVELD3 (2.1)	TGFB2 (1.9)	PTPRJ (1.9)	HMCN2 (1.8)	FAM159A (1.6)	RAPSN (1.6)
REACTOME_VPU_MEDIATED_DEGRADATION_OF_CD4	REACTOME_VPU_MEDIATED_DEGRADATION_OF_CD4	0.76	>=0.20	PSMC3 (6.3)	MTCH2 (4.3)	NDUFS3 (3.3)	CCDC104 (2.3)	AP1G1 (2.0)	PTRHD1 (1.8)	EIF3M (1.6)	KCTD9 (1.6)	ENSG00000228536 (1.5)	KBTBD4 (1.5)
ENSG00000134982	APC PPI subnetwork	0.76	>=0.20	MAP2K4 (2.7)	STAU2 (2.3)	CDKN3 (2.2)	UHRF1 (2.1)	CDCA2 (2.1)	CCDC88A (1.7)	AP1G1 (1.7)	RASGEF1A (1.7)	SREK1IP1 (1.4)	SLMAP (1.4)
MP:0003998	decreased thermal nociceptive threshold	0.76	>=0.20	DPF3 (3.0)	GPR45 (2.7)	C1QTNF4 (2.6)	PRKCE (2.5)	C8orf49 (2.4)	SEMA3A (2.3)	RET (2.2)	WT1-AS (2.1)	TSSK1B (2.1)	ERC2 (1.8)
ENSG00000146232	NFKBIE PPI subnetwork	0.76	>=0.20	AP1G1 (2.8)	SMAD3 (2.8)	PTPRJ (2.5)	PHLPP2 (2.3)	ARF4 (2.2)	NEIL2 (2.2)	RTN4 (2.1)	ADAMTS16 (2.1)	PNPT1 (2.1)	PSMC3 (1.8)
GO:0034637	cellular carbohydrate biosynthetic process	0.76	>=0.20	ENSG00000223842 (3.4)	ENSG00000162997 (2.8)	TAT (2.3)	DHODH (2.2)	ADAMTS16 (2.1)	LINC00312 (2.1)	ENSG00000254349 (1.8)	MTCH2 (1.8)	SHKBP1 (1.7)	LYPLAL1 (1.7)
ENSG00000150768	DLAT PPI subnetwork	0.76	>=0.20	PNPT1 (3.5)	MTIF2 (2.9)	MTCH2 (2.7)	KIAA0947 (2.4)	KCTD9 (2.2)	ARF4 (2.2)	MYBPC3 (1.9)	ZNF614 (1.9)	CWC27 (1.9)	ENSG00000254349 (1.8)
KEGG_ARGININE_AND_PROLINE_METABOLISM	KEGG_ARGININE_AND_PROLINE_METABOLISM	0.76	>=0.20	AGXT (3.7)	LYPLAL1 (3.0)	TAT (2.9)	HP (2.9)	ENSG00000224186 (1.9)	MCC (1.9)	DHODH (1.8)	ENSG00000233147 (1.7)	COL8A1 (1.6)	ARF4 (1.6)
GO:0016051	carbohydrate biosynthetic process	0.76	>=0.20	ENSG00000223842 (3.5)	ENSG00000162997 (2.7)	ENSG00000254349 (2.4)	DHODH (2.3)	LINC00312 (2.1)	ADAMTS16 (2.0)	TAT (2.0)	COL24A1 (1.9)	KDM4C (1.9)	CALB2 (1.5)
GO:0018298	protein-chromophore linkage	0.76	>=0.20	HMCN2 (2.4)	ENSG00000177133 (2.1)	ENSG00000245954 (1.9)	EFR3B (1.9)	ADAMTS16 (1.9)	ENSG00000256746 (1.8)	PTPMT1 (1.7)	PHLPP2 (1.6)	DNAJC27 (1.6)	C2orf54 (1.6)
MP:0001491	unresponsive to tactile stimuli	0.76	>=0.20	RAPSN (5.4)	ERC2 (2.9)	NCOA1 (2.2)	RTN4 (2.1)	SPTBN1 (2.1)	HAND2 (2.1)	DMRT2 (1.8)	ENSG00000233147 (1.8)	LIMK1 (1.8)	ACTRT2 (1.8)
MP:0008661	decreased interleukin-10 secretion	0.76	>=0.20	PROK2 (3.2)	SPI1 (2.6)	ZNF614 (2.0)	ENSG00000244535 (1.6)	TELO2 (1.6)	ZNF717 (1.5)	ZNF438 (1.5)	ZNF613 (1.5)	C2orf63 (1.5)	RNF112 (1.4)
ENSG00000126247	CAPNS1 PPI subnetwork	0.76	>=0.20	VAC14 (3.5)	RTN4 (3.4)	IST1 (3.1)	SPATA12 (2.8)	MARVELD3 (2.6)	PHLPP2 (2.4)	SHKBP1 (2.3)	RET (1.9)	ENSG00000214353 (1.9)	CWC27 (1.8)
REACTOME_P2Y_RECEPTORS	REACTOME_P2Y_RECEPTORS	0.76	>=0.20	HYDIN (3.4)	ENSG00000233147 (3.1)	PRRG4 (2.4)	ZNF350 (2.2)	ENSG00000247225 (2.1)	ADAMTSL3 (2.0)	TMEM204 (1.9)	DOCK5 (1.7)	ENSG00000250748 (1.7)	ADAMTS16 (1.6)
REACTOME_SIGNALING_BY_EGFR_IN_CANCER	REACTOME_SIGNALING_BY_EGFR_IN_CANCER	0.76	>=0.20	NCOA1 (3.6)	SPTBN1 (2.8)	CELF1 (2.6)	PRKCE (2.4)	DENND1A (2.3)	RTN4 (2.3)	ZFP36L2 (2.2)	CLEC16A (2.1)	EBF2 (2.0)	PTPRJ (1.9)
MP:0008456	abnormal retinal rod cell outer segment morphology	0.76	>=0.20	CSGALNACT2 (2.1)	ENSG00000177133 (2.1)	DPF3 (2.0)	RNU6-64 (1.7)	SMEK2 (1.6)	AGBL2 (1.6)	ENSG00000228536 (1.6)	KDM4C (1.6)	HMCN2 (1.6)	C2orf54 (1.5)
GO:0044282	small molecule catabolic process	0.76	>=0.20	LYPLAL1 (4.2)	TAT (3.1)	AGXT (2.6)	DHODH (2.3)	MTCH2 (2.2)	C6orf195 (2.1)	ENSG00000254560 (1.7)	ZNF350 (1.6)	AIG1 (1.5)	PTPMT1 (1.4)
GO:0051329	interphase of mitotic cell cycle	0.76	>=0.20	CENPO (4.1)	DDB2 (3.3)	UHRF1 (3.2)	NUP160 (2.6)	KCTD9 (2.6)	CCDC66 (2.2)	C3orf26 (1.9)	PSMC3 (1.9)	YTHDC2 (1.9)	CCDC104 (1.8)
GO:0008630	DNA damage response, signal transduction resulting in induction of apoptosis	0.76	>=0.20	DDB2 (3.7)	FAM159A (2.6)	FAM208A (2.6)	SPATA12 (2.4)	ZNF350 (2.4)	KDM4C (2.0)	PRRG4 (2.0)	C6orf195 (2.0)	FAM83B (1.9)	ENSG00000249082 (1.9)
GO:0010888	negative regulation of lipid storage	0.76	>=0.20	TSSK1B (2.5)	NR1H3 (2.5)	EFR3B (2.4)	CLEC16A (2.3)	ACP2 (2.1)	ENSG00000214353 (2.0)	COL24A1 (2.0)	FAM159A (2.0)	ADCY3 (1.9)	ENSG00000229619 (1.8)
ENSG00000090863	GLG1 PPI subnetwork	0.76	>=0.20	BMP2 (3.0)	SMAD3 (1.9)	ARHGEF3 (1.9)	LINC00312 (1.9)	NEIL2 (1.8)	TWIST2 (1.7)	LTBP4 (1.7)	ENSG00000228536 (1.7)	TELO2 (1.6)	SRFBP1 (1.5)
GO:0071156	regulation of cell cycle arrest	0.76	>=0.20	CENPO (3.7)	DDB2 (3.3)	UHRF1 (2.8)	KCTD9 (2.5)	CDCA2 (2.1)	CDKN3 (1.9)	YTHDC2 (1.9)	MTCH2 (1.8)	PSMC3 (1.8)	NUP160 (1.7)
GO:0030139	endocytic vesicle	0.76	>=0.20	PRKCE (4.1)	MAP2K4 (2.5)	FAM159A (2.3)	ACP2 (2.2)	RNF112 (2.2)	INADL (2.0)	LIMK1 (2.0)	ENSG00000245954 (2.0)	ROBO2 (1.9)	BMP2 (1.9)
GO:0032760	positive regulation of tumor necrosis factor production	0.76	>=0.20	ZNF438 (3.0)	PTPRJ (2.3)	NR1H3 (2.1)	ENSG00000233147 (2.0)	SMEK2 (2.0)	SPI1 (1.9)	PROK2 (1.8)	ZNF717 (1.8)	ENSG00000247225 (1.7)	CCDC88A (1.7)
KEGG_NEUROACTIVE_LIGAND_RECEPTOR_INTERACTION	KEGG_NEUROACTIVE_LIGAND_RECEPTOR_INTERACTION	0.76	>=0.20	HMCN2 (2.9)	GPR45 (2.8)	CCDC85A (2.6)	PRKCE (2.5)	CALB2 (2.5)	RXFP2 (2.1)	B4GALNT3 (2.1)	ENSG00000244535 (1.8)	SEMA3A (1.8)	LINC00486 (1.6)
KEGG_AXON_GUIDANCE	KEGG_AXON_GUIDANCE	0.76	>=0.20	ROBO2 (3.7)	SEMA3A (2.9)	HMGA2 (2.6)	ERC2 (2.5)	IL17RD (2.4)	SMAD3 (2.2)	RUNX2 (2.2)	ZNF821 (2.1)	BMP5 (2.0)	BMP2 (2.0)
REACTOME_REGULATORY_RNA_PATHWAYS	REACTOME_REGULATORY_RNA_PATHWAYS	0.76	>=0.20	KIAA0947 (3.7)	PTRHD1 (2.7)	C3orf26 (2.2)	ENSG00000229619 (1.8)	PRRG4 (1.8)	TXNL4B (1.8)	ATXN1L (1.8)	NUP160 (1.5)	NDUFS3 (1.4)	ZNHIT6 (1.4)
REACTOME_MICRORNA_MIRNA_BIOGENESIS	REACTOME_MICRORNA_MIRNA_BIOGENESIS	0.76	>=0.20	KIAA0947 (3.7)	PTRHD1 (2.7)	C3orf26 (2.2)	ENSG00000229619 (1.8)	PRRG4 (1.8)	TXNL4B (1.8)	ATXN1L (1.8)	NUP160 (1.5)	NDUFS3 (1.4)	ZNHIT6 (1.4)
GO:0016272	prefoldin complex	0.76	>=0.20	PTRHD1 (3.1)	CSGALNACT2 (2.3)	TXNL4B (2.0)	CCDC104 (2.0)	DLEU1 (1.8)	PSMC3 (1.6)	RNU6-64 (1.5)	ZNF614 (1.5)	MSRB3 (1.5)	ATXN1L (1.4)
GO:0061025	membrane fusion	0.76	>=0.20	C6orf195 (3.1)	ENSG00000247225 (2.6)	ZNF438 (2.4)	FAM83B (2.3)	ZNF613 (2.3)	CSGALNACT2 (1.8)	SREK1IP1 (1.8)	AP1G1 (1.6)	KCTD9 (1.6)	PMFBP1 (1.5)
GO:0017157	regulation of exocytosis	0.76	>=0.20	ZNF613 (3.4)	ERC2 (2.8)	MADD (2.7)	LIMK1 (2.7)	ENSG00000250748 (2.6)	ADAMTS16 (2.6)	ENSG00000224186 (2.4)	MAP2K4 (2.2)	DOCK5 (1.8)	RET (1.8)
GO:0032580	Golgi cisterna membrane	0.76	>=0.20	SLC39A13 (2.5)	DOCK5 (2.4)	CDH11 (2.3)	CSGALNACT2 (2.2)	ARF4 (2.0)	C1QTNF4 (1.9)	KIAA0947 (1.8)	GPX7 (1.7)	RUNX2 (1.6)	AIG1 (1.6)
MP:0003911	increased drinking behavior	0.76	>=0.20	NR1H3 (3.0)	GPR45 (2.5)	B4GALNT3 (2.4)	COL24A1 (2.2)	SLC22A18AS (2.1)	LINC00312 (2.1)	MECOM (2.0)	LYPLAL1 (2.0)	ENSG00000177133 (1.9)	ROBO2 (1.7)
ENSG00000011304	PTBP1 PPI subnetwork	0.76	>=0.20	FNBP4 (4.3)	DHX38 (2.6)	CCDC66 (2.5)	NUP160 (2.4)	IST1 (2.2)	CELF1 (2.2)	ARF4 (2.1)	SMEK2 (2.0)	PSMC3 (2.0)	SHKBP1 (1.9)
ENSG00000123358	NR4A1 PPI subnetwork	0.76	>=0.20	ZFP36L2 (3.0)	SMAD3 (3.0)	MAP2K4 (2.7)	KDM4C (2.3)	DENND1A (2.2)	PTPRJ (2.1)	MLL3 (2.1)	RREB1 (1.8)	NCOA1 (1.8)	MCC (1.6)
ENSG00000177889	UBE2N PPI subnetwork	0.76	>=0.20	ENSG00000233147 (2.3)	ARF4 (2.3)	ENSG00000245954 (2.2)	PDE12 (2.1)	COL24A1 (1.9)	FAM159A (1.8)	LYPLAL1 (1.7)	CDCA2 (1.7)	ENSG00000254560 (1.6)	DDB2 (1.6)
GO:0050136	NADH dehydrogenase (quinone) activity	0.76	>=0.20	NDUFS3 (5.9)	MTCH2 (4.0)	PTRHD1 (3.2)	PTPMT1 (3.2)	SLMAP (1.8)	ZNF615 (1.8)	MTIF2 (1.7)	RPS27A (1.6)	SREK1IP1 (1.6)	C6orf195 (1.5)
GO:0008137	NADH dehydrogenase (ubiquinone) activity	0.76	>=0.20	NDUFS3 (5.9)	MTCH2 (4.0)	PTRHD1 (3.2)	PTPMT1 (3.2)	SLMAP (1.8)	ZNF615 (1.8)	MTIF2 (1.7)	RPS27A (1.6)	SREK1IP1 (1.6)	C6orf195 (1.5)
GO:0003954	NADH dehydrogenase activity	0.76	>=0.20	NDUFS3 (5.9)	MTCH2 (4.0)	PTRHD1 (3.2)	PTPMT1 (3.2)	SLMAP (1.8)	ZNF615 (1.8)	MTIF2 (1.7)	RPS27A (1.6)	SREK1IP1 (1.6)	C6orf195 (1.5)
REACTOME_GLUCOSE_METABOLISM	REACTOME_GLUCOSE_METABOLISM	0.76	>=0.20	MTCH2 (3.1)	HP (2.8)	DHODH (2.5)	AGXT (2.4)	KDM4C (2.2)	CALB2 (2.2)	RTN4 (2.1)	ENSG00000214353 (2.1)	ACTRT2 (2.0)	DPF3 (1.6)
ENSG00000149428	HYOU1 PPI subnetwork	0.76	>=0.20	ARF4 (2.1)	RASGEF1A (1.9)	KDM4C (1.9)	ACP2 (1.8)	WT1 (1.7)	C1QTNF4 (1.6)	AIG1 (1.6)	IL17RD (1.4)	THBS2 (1.4)	LIMK1 (1.3)
ENSG00000077454	LRCH4 PPI subnetwork	0.76	>=0.20	PNPT1 (4.2)	ENSG00000250748 (3.5)	SMEK2 (2.5)	PHLPP2 (2.5)	SPATA12 (2.4)	ENSG00000249082 (2.4)	EIF3M (2.3)	AP1G1 (2.2)	KIAA0947 (2.2)	FNBP4 (2.0)
ENSG00000205307	SAP25 PPI subnetwork	0.76	>=0.20	PNPT1 (4.2)	ENSG00000250748 (3.5)	SMEK2 (2.5)	PHLPP2 (2.5)	SPATA12 (2.4)	ENSG00000249082 (2.4)	EIF3M (2.3)	AP1G1 (2.2)	KIAA0947 (2.2)	FNBP4 (2.0)
ENSG00000089009	RPL6 PPI subnetwork	0.76	>=0.20	EIF3M (3.9)	PDE12 (3.0)	ZNHIT6 (3.0)	PTRHD1 (2.7)	SRFBP1 (2.6)	RPS27A (2.4)	ENSG00000237887 (2.4)	RRP15 (2.1)	FNBP4 (2.0)	ENSG00000244535 (1.8)
ENSG00000109472	CPE PPI subnetwork	0.76	>=0.20	C1QTNF4 (3.0)	RASGEF1A (1.9)	RET (1.8)	CDH11 (1.7)	PRKCE (1.7)	ENSG00000228536 (1.7)	ARF4 (1.5)	DHODH (1.5)	CCDC104 (1.5)	CSGALNACT2 (1.5)
ENSG00000104725	ENSG00000104725 PPI subnetwork	0.76	>=0.20	ERC2 (4.1)	PRKCE (2.7)	CALB2 (2.7)	SPTBN1 (2.5)	LIMK1 (2.4)	MAP2K4 (2.3)	VAC14 (2.3)	C1QTNF4 (2.2)	KCTD9 (2.2)	DOCK5 (2.1)
ENSG00000120500	ARR3 PPI subnetwork	0.76	>=0.20	CCDC88A (3.7)	DNAJC27-AS1 (2.6)	LIMK1 (2.2)	ENSG00000256746 (2.0)	ENSG00000250748 (1.8)	EFR3B (1.8)	VAC14 (1.8)	FAM116A (1.7)	ZNF717 (1.7)	TLK2 (1.6)
GO:0050866	negative regulation of cell activation	0.76	>=0.20	DNAJC27-AS1 (3.5)	ACP2 (2.4)	ENSG00000233147 (2.3)	C2orf54 (2.2)	AGBL2 (1.9)	PRRG4 (1.9)	ENSG00000244535 (1.9)	ENSG00000247324 (1.8)	C2orf63 (1.6)	SEMA3A (1.6)
GO:0051119	sugar transmembrane transporter activity	0.76	>=0.20	ACP2 (2.5)	ZNF717 (2.5)	PROK2 (2.0)	ENSG00000226491 (2.0)	CHST4 (1.9)	CRISPLD2 (1.8)	GPX7 (1.8)	SLC39A13 (1.7)	BMP7 (1.6)	SPATA12 (1.4)
ENSG00000123080	CDKN2C PPI subnetwork	0.76	>=0.20	DDB2 (3.0)	LIMK1 (1.9)	DNAJC27-AS1 (1.6)	ZNF717 (1.5)	ACTRT2 (1.5)	ANKFN1 (1.4)	KDM4C (1.4)	ENSG00000245954 (1.4)	C3orf26 (1.3)	ZNF350 (1.3)
ENSG00000154174	TOMM70A PPI subnetwork	0.76	>=0.20	KCTD9 (2.3)	NDUFS3 (2.3)	PTPMT1 (2.0)	ENSG00000237887 (2.0)	NEIL2 (1.9)	EIF3M (1.9)	PRRG4 (1.7)	C2orf54 (1.7)	ADCY3 (1.7)	STAU2 (1.6)
GO:0002440	production of molecular mediator of immune response	0.76	>=0.20	C2orf63 (3.8)	ZNF614 (3.1)	ANKFN1 (2.3)	THADA (2.2)	FTSJD1 (2.2)	NEIL2 (2.2)	ENSG00000228536 (1.7)	DDB2 (1.7)	RASGEF1A (1.7)	VAC14 (1.6)
REACTOME_HOST_INTERACTIONS_OF_HIV_FACTORS	REACTOME_HOST_INTERACTIONS_OF_HIV_FACTORS	0.76	>=0.20	PSMC3 (5.4)	MTCH2 (4.0)	AP1G1 (2.9)	NDUFS3 (2.5)	IST1 (2.4)	CELF1 (2.4)	VAC14 (2.0)	DHX38 (2.0)	SHKBP1 (1.9)	EIF3M (1.9)
GO:0006098	pentose-phosphate shunt	0.76	>=0.20	ZNF717 (3.1)	ENSG00000237887 (2.9)	ENSG00000223842 (2.7)	LYPLAL1 (2.4)	LIMK1 (2.4)	SHKBP1 (2.3)	ZNF613 (2.2)	PRRG4 (1.9)	RNU6-64 (1.8)	C6orf195 (1.7)
ENSG00000198695	MT-ND6 PPI subnetwork	0.76	>=0.20	NDUFS3 (6.0)	MTCH2 (3.9)	PTRHD1 (3.4)	PTPMT1 (3.1)	SLMAP (1.9)	ZNF615 (1.8)	RPS27A (1.6)	C6orf195 (1.5)	SREK1IP1 (1.5)	MTIF2 (1.4)
ENSG00000212869	ENSG00000212869 PPI subnetwork	0.76	>=0.20	NDUFS3 (6.0)	MTCH2 (3.9)	PTRHD1 (3.4)	PTPMT1 (3.1)	SLMAP (1.9)	ZNF615 (1.8)	RPS27A (1.6)	C6orf195 (1.5)	SREK1IP1 (1.5)	MTIF2 (1.4)
GO:0045073	regulation of chemokine biosynthetic process	0.76	>=0.20	PROK2 (3.4)	DNAJC27-AS1 (2.8)	C2orf63 (2.3)	ENSG00000226491 (2.1)	ENSG00000245954 (2.1)	AGBL2 (2.0)	FAM159A (2.0)	ENSG00000244535 (1.9)	ENSG00000247225 (1.9)	HYDIN (1.9)
GO:0051494	negative regulation of cytoskeleton organization	0.76	>=0.20	C6orf195 (3.0)	ENSG00000238018 (2.9)	IFT140 (2.4)	ZNF350 (2.4)	ENSG00000237887 (2.3)	ACTRT2 (2.3)	SPTBN1 (2.3)	STAU2 (2.0)	SPATA12 (2.0)	CENPO (1.9)
ENSG00000074266	EED PPI subnetwork	0.76	>=0.20	UHRF1 (2.5)	KDM4C (2.4)	NUP160 (2.0)	GPX7 (1.9)	MADD (1.8)	ADCY3 (1.7)	B4GALNT3 (1.7)	DDB2 (1.6)	CENPO (1.4)	HMGA2 (1.4)
REACTOME_CASPASE:MEDIATED_CLEAVAGE_OF_CYTOSKELETAL_PROTEINS	REACTOME_CASPASE:MEDIATED_CLEAVAGE_OF_CYTOSKELETAL_PROTEINS	0.76	>=0.20	SPTBN1 (4.2)	CCDC88A (2.6)	ENSG00000247324 (2.3)	LTBP4 (2.3)	MFAP4 (2.2)	PRRG4 (1.9)	DNAJC27-AS1 (1.8)	ARHGEF3 (1.8)	RTN4 (1.7)	MCC (1.7)
ENSG00000168959	GRM5 PPI subnetwork	0.76	>=0.20	CELF1 (2.5)	PRKCE (2.5)	KDM4C (2.2)	ENSG00000256746 (2.1)	DPF3 (2.0)	SPTBN1 (2.0)	DNAJC27 (2.0)	ARHGEF3 (1.9)	PTPRJ (1.9)	RNF112 (1.9)
GO:0021984	adenohypophysis development	0.76	>=0.20	ENSG00000249082 (6.4)	B4GALNT3 (2.8)	ENSG00000256746 (2.2)	PITX1 (2.1)	ENSG00000226491 (2.0)	ENSG00000223842 (1.8)	SMEK2 (1.7)	DNAJC27-AS1 (1.5)	TSSK1B (1.5)	IFT140 (1.3)
MP:0001201	translucent skin	0.76	>=0.20	FAM83B (3.6)	DENND1A (2.3)	ENSG00000229619 (2.0)	MLL3 (2.0)	BMP2 (1.8)	ZNF350 (1.7)	SMAD7 (1.7)	RAPSN (1.7)	SMAD3 (1.6)	BMP7 (1.6)
GO:0008146	sulfotransferase activity	0.76	>=0.20	ROBO2 (2.9)	C8orf49 (2.8)	CDH11 (2.7)	ERC2 (2.3)	GPX7 (2.2)	ADAMTS16 (2.1)	CCDC85A (2.0)	GATA4 (1.9)	HYDIN (1.9)	COL24A1 (1.8)
ENSG00000139318	DUSP6 PPI subnetwork	0.76	>=0.20	MARVELD3 (2.7)	LIMK1 (2.6)	ZNF821 (2.5)	SMAD3 (2.3)	IST1 (2.2)	ADCY3 (1.9)	RET (1.9)	TELO2 (1.8)	ENSG00000249082 (1.8)	MAP2K4 (1.7)
ENSG00000178585	CTNNBIP1 PPI subnetwork	0.76	>=0.20	VAC14 (3.5)	ENSG00000254560 (2.9)	C1QTNF4 (2.6)	INADL (2.5)	PRRG4 (2.3)	ENSG00000237887 (2.2)	ERC2 (2.1)	DENND1A (1.8)	C2orf54 (1.8)	PROK2 (1.7)
MP:0005606	increased bleeding time	0.76	>=0.20	ENSG00000233147 (5.5)	LTBP1 (4.6)	AGXT (3.4)	HP (2.9)	MADD (2.5)	PTPRJ (2.3)	SPI1 (2.2)	LYPLAL1 (2.0)	CSGALNACT2 (1.9)	TAT (1.8)
ENSG00000108107	RPL28 PPI subnetwork	0.76	>=0.20	EIF3M (3.8)	RPS27A (2.6)	FNBP4 (2.3)	ZNHIT6 (2.1)	RRP15 (2.1)	PTRHD1 (2.0)	PDE12 (1.9)	ENSG00000237887 (1.8)	PROK2 (1.7)	YTHDC2 (1.6)
REACTOME_RESPIRATORY_ELECTRON_TRANSPORT_ATP_SYNTHESIS_BY_CHEMIOSMOTIC_COUPLING_AND_HEAT_PRODUCTION_BY_UNCOUPLING_PROTEINS	REACTOME_RESPIRATORY_ELECTRON_TRANSPORT_ATP_SYNTHESIS_BY_CHEMIOSMOTIC_COUPLING_AND_HEAT_PRODUCTION_BY_UNCOUPLING_PROTEINS	0.76	>=0.20	NDUFS3 (6.6)	MTCH2 (4.0)	PTRHD1 (3.4)	PTPMT1 (2.7)	DNAJC27 (1.7)	MYBPC3 (1.7)	MTIF2 (1.6)	RPS27A (1.6)	SLMAP (1.5)	ADAMTS16 (1.5)
ENSG00000166313	APBB1 PPI subnetwork	0.76	>=0.20	DNAH12 (2.1)	ACP2 (1.9)	LTBP4 (1.9)	PTPRJ (1.8)	LIMK1 (1.8)	SMAD3 (1.7)	DENND1A (1.7)	ENSG00000256746 (1.7)	PRKCE (1.5)	C1QTNF4 (1.4)
ENSG00000156931	VPS8 PPI subnetwork	0.77	>=0.20	VAC14 (2.9)	ZNF615 (2.7)	ENSG00000226491 (2.2)	CHST4 (2.2)	THADA (2.0)	TSSK1B (2.0)	ZNF613 (1.9)	INADL (1.9)	ERC2 (1.8)	RASGEF1A (1.8)
ENSG00000087266	SH3BP2 PPI subnetwork	0.77	>=0.20	CCDC88A (3.0)	ENSG00000247324 (2.8)	HMGA2 (2.3)	ARHGEF3 (2.3)	RET (2.1)	RTN4 (2.0)	DNAH12 (1.9)	IFT140 (1.9)	C2orf54 (1.7)	CENPO (1.6)
GO:0005537	mannose binding	0.77	>=0.20	AGXT (3.0)	GATA4 (2.8)	CHST4 (2.8)	DHODH (2.5)	TAT (2.4)	C8orf49 (2.4)	MYBPC3 (2.1)	SPI1 (2.0)	MCC (2.0)	RET (1.8)
GO:0006809	nitric oxide biosynthetic process	0.77	>=0.20	PROK2 (3.1)	ENSG00000223842 (2.5)	HYDIN (2.4)	DNAJC27-AS1 (2.4)	ENSG00000229619 (2.1)	ENSG00000245954 (2.0)	C2orf63 (1.9)	FAM83B (1.7)	ACP2 (1.6)	ZNF821 (1.5)
MP:0003633	abnormal nervous system physiology	0.77	>=0.20	CALB2 (2.9)	C1QTNF4 (2.5)	DNAJC27 (2.3)	RET (2.3)	EFR3B (2.2)	BMP7 (2.2)	MADD (2.2)	ADCY3 (2.1)	ERC2 (1.8)	CRISPLD2 (1.8)
ENSG00000160062	ZBTB8A PPI subnetwork	0.77	>=0.20	ZNF19 (3.4)	CENPO (3.0)	ZNF821 (2.6)	KBTBD4 (2.3)	ENSG00000254560 (2.2)	IFT140 (1.8)	ENSG00000256746 (1.7)	DHX38 (1.5)	FNBP4 (1.5)	ZNHIT6 (1.4)
ENSG00000152270	PDE3B PPI subnetwork	0.77	>=0.20	PTPRJ (2.4)	NCOA1 (2.4)	CELF1 (2.2)	DMRT2 (1.8)	ZFP36L2 (1.7)	ENSG00000237887 (1.7)	MADD (1.6)	FAM116A (1.6)	ADCY3 (1.6)	ZNF23 (1.5)
GO:0046461	neutral lipid catabolic process	0.77	>=0.20	TAT (2.6)	HP (2.4)	NR1H3 (2.3)	PMFBP1 (2.0)	ACTRT2 (1.9)	TSSK1B (1.9)	CALB2 (1.8)	FAM159A (1.8)	ANKFN1 (1.8)	ENSG00000229619 (1.7)
GO:0044269	glycerol ether catabolic process	0.77	>=0.20	TAT (2.6)	HP (2.4)	NR1H3 (2.3)	PMFBP1 (2.0)	ACTRT2 (1.9)	TSSK1B (1.9)	CALB2 (1.8)	FAM159A (1.8)	ANKFN1 (1.8)	ENSG00000229619 (1.7)
GO:0046464	acylglycerol catabolic process	0.77	>=0.20	TAT (2.6)	HP (2.4)	NR1H3 (2.3)	PMFBP1 (2.0)	ACTRT2 (1.9)	TSSK1B (1.9)	CALB2 (1.8)	FAM159A (1.8)	ANKFN1 (1.8)	ENSG00000229619 (1.7)
GO:0015850	organic alcohol transport	0.77	>=0.20	RET (3.0)	TSSK1B (2.8)	ZNF717 (2.8)	SLC22A18AS (2.8)	GPR45 (2.6)	ENSG00000247324 (2.3)	ENSG00000254560 (2.2)	RNU6-64 (2.1)	PRRG4 (2.0)	ENSG00000228536 (1.9)
REACTOME_FORMATION_OF_HIV:1_ELONGATION_COMPLEX_IN_THE_ABSENCE_OF_HIV:1_TAT	REACTOME_FORMATION_OF_HIV:1_ELONGATION_COMPLEX_IN_THE_ABSENCE_OF_HIV:1_TAT	0.77	>=0.20	CWC27 (2.7)	C3orf26 (2.7)	TXNL4B (2.4)	DHX38 (2.1)	ENSG00000250748 (2.1)	NUP160 (2.1)	PSMC3 (2.0)	SMEK2 (2.0)	SRFBP1 (1.7)	KBTBD4 (1.7)
REACTOME_RNA_POLYMERASE_II_TRANSCRIPTION_ELONGATION	REACTOME_RNA_POLYMERASE_II_TRANSCRIPTION_ELONGATION	0.77	>=0.20	CWC27 (2.7)	C3orf26 (2.7)	TXNL4B (2.4)	DHX38 (2.1)	ENSG00000250748 (2.1)	NUP160 (2.1)	PSMC3 (2.0)	SMEK2 (2.0)	SRFBP1 (1.7)	KBTBD4 (1.7)
REACTOME_FORMATION_OF_RNA_POL_II_ELONGATION_COMPLEX	REACTOME_FORMATION_OF_RNA_POL_II_ELONGATION_COMPLEX	0.77	>=0.20	CWC27 (2.7)	C3orf26 (2.7)	TXNL4B (2.4)	DHX38 (2.1)	ENSG00000250748 (2.1)	NUP160 (2.1)	PSMC3 (2.0)	SMEK2 (2.0)	SRFBP1 (1.7)	KBTBD4 (1.7)
ENSG00000143093	FAM40A PPI subnetwork	0.77	>=0.20	FAM116A (2.8)	ATXN1L (2.7)	SHKBP1 (2.4)	ENSG00000228536 (2.2)	ZNF613 (1.9)	WT1 (1.9)	KCTD9 (1.8)	MAP2K4 (1.7)	RNU6-64 (1.7)	WT1-AS (1.7)
REACTOME_BIOSYNTHESIS_OF_THE_N:GLYCAN_PRECURSOR_DOLICHOL_LIPID:LINKED_OLIGOSACCHARIDE_LLO_AND_TRANSFER_TO_A_NASCENT_PROTEIN	REACTOME_BIOSYNTHESIS_OF_THE_N:GLYCAN_PRECURSOR_DOLICHOL_LIPID:LINKED_OLIGOSACCHARIDE_LLO_AND_TRANSFER_TO_A_NASCENT_PROTEIN	0.77	>=0.20	ARF4 (5.1)	SLC39A13 (2.5)	HMCN2 (2.0)	THADA (2.0)	CHST4 (1.9)	KDM4C (1.8)	ACP2 (1.7)	EBF2 (1.6)	ZNF615 (1.6)	KBTBD4 (1.6)
GO:0006662	glycerol ether metabolic process	0.77	>=0.20	NR1H3 (2.3)	HP (2.2)	ENSG00000245954 (2.2)	PTPMT1 (2.0)	TAT (2.0)	TSSK1B (1.7)	C2orf63 (1.7)	AGXT (1.7)	HMCN2 (1.6)	ACTRT2 (1.6)
MP:0004190	abnormal direction of embryo turning	0.77	>=0.20	CCDC104 (4.7)	IFT140 (2.6)	ENSG00000237887 (2.3)	ZNF350 (2.1)	SLC39A13 (2.1)	CCDC88A (2.1)	IL17RD (1.9)	ZNF615 (1.8)	ADCY3 (1.8)	ROBO2 (1.7)
GO:0009112	nucleobase metabolic process	0.77	>=0.20	DLEU1 (3.2)	DHODH (3.0)	ENSG00000162997 (2.4)	ATXN1L (2.3)	C6orf195 (2.2)	LYPLAL1 (2.2)	ADCY3 (2.0)	FTSJD1 (2.0)	TXNL4B (1.9)	IST1 (1.9)
REACTOME_TAT:MEDIATED_ELONGATION_OF_THE_HIV:1_TRANSCRIPT	REACTOME_TAT:MEDIATED_ELONGATION_OF_THE_HIV:1_TRANSCRIPT	0.77	>=0.20	CWC27 (2.8)	C3orf26 (2.7)	TXNL4B (2.4)	DHX38 (2.1)	PSMC3 (2.1)	ENSG00000250748 (2.1)	NUP160 (1.9)	SMEK2 (1.8)	HMGA2 (1.7)	SRFBP1 (1.7)
REACTOME_HIV:1_TRANSCRIPTION_ELONGATION	REACTOME_HIV:1_TRANSCRIPTION_ELONGATION	0.77	>=0.20	CWC27 (2.8)	C3orf26 (2.7)	TXNL4B (2.4)	DHX38 (2.1)	PSMC3 (2.1)	ENSG00000250748 (2.1)	NUP160 (1.9)	SMEK2 (1.8)	HMGA2 (1.7)	SRFBP1 (1.7)
REACTOME_FORMATION_OF_HIV:1_ELONGATION_COMPLEX_CONTAINING_HIV:1_TAT	REACTOME_FORMATION_OF_HIV:1_ELONGATION_COMPLEX_CONTAINING_HIV:1_TAT	0.77	>=0.20	CWC27 (2.8)	C3orf26 (2.7)	TXNL4B (2.4)	DHX38 (2.1)	PSMC3 (2.1)	ENSG00000250748 (2.1)	NUP160 (1.9)	SMEK2 (1.8)	HMGA2 (1.7)	SRFBP1 (1.7)
GO:0007631	feeding behavior	0.77	>=0.20	RET (4.4)	GPR45 (3.4)	RNU6-64 (3.0)	GNRH1 (2.9)	WBSCR28 (2.6)	PMFBP1 (2.6)	CCDC85A (2.6)	HMCN2 (2.3)	CALB2 (2.2)	ENSG00000244535 (2.1)
ENSG00000206492	GNL1 PPI subnetwork	0.77	>=0.20	RRP15 (5.5)	ZNHIT6 (5.3)	SRFBP1 (5.1)	EIF3M (3.4)	CWC27 (3.1)	KIAA0947 (2.8)	MTIF2 (2.8)	DHX38 (2.8)	PDE12 (2.7)	C3orf26 (2.7)
ENSG00000206412	GNL1 PPI subnetwork	0.77	>=0.20	RRP15 (5.5)	ZNHIT6 (5.3)	SRFBP1 (5.1)	EIF3M (3.4)	CWC27 (3.1)	KIAA0947 (2.8)	MTIF2 (2.8)	DHX38 (2.8)	PDE12 (2.7)	C3orf26 (2.7)
ENSG00000204590	GNL1 PPI subnetwork	0.77	>=0.20	RRP15 (5.5)	ZNHIT6 (5.3)	SRFBP1 (5.1)	EIF3M (3.4)	CWC27 (3.1)	KIAA0947 (2.8)	MTIF2 (2.8)	DHX38 (2.8)	PDE12 (2.7)	C3orf26 (2.7)
MP:0002781	increased circulating testosterone level	0.77	>=0.20	WT1 (3.3)	TAT (3.0)	BNC2 (2.9)	RET (2.8)	DNAH12 (2.6)	DPF3 (2.6)	GPR45 (2.4)	GATA4 (2.4)	CRISPLD2 (2.3)	CALB2 (2.0)
ENSG00000116754	SRSF11 PPI subnetwork	0.77	>=0.20	FNBP4 (4.6)	IST1 (2.5)	DHX38 (2.4)	CELF1 (2.4)	CWC27 (2.2)	ARF4 (2.2)	NUP160 (2.1)	NDUFS3 (2.1)	CCDC66 (2.0)	PSMC3 (1.9)
MP:0008415	abnormal neurite morphology	0.77	>=0.20	ROBO2 (3.7)	ENSG00000237887 (3.5)	ERC2 (2.4)	LOX (1.9)	ENSG00000226491 (1.8)	WNT5A (1.8)	RAPSN (1.8)	EFR3B (1.6)	FAM159A (1.5)	ENSG00000244535 (1.5)
MP:0000717	abnormal lymphocyte cell number	0.77	>=0.20	PTPRJ (2.2)	NR1H3 (2.1)	SHKBP1 (2.1)	ARHGEF3 (2.0)	VAC14 (1.8)	DLEU1 (1.7)	EFR3B (1.6)	LINC00312 (1.5)	FTSJD1 (1.4)	ANKFN1 (1.4)
GO:0006505	GPI anchor metabolic process	0.77	>=0.20	PTPMT1 (2.2)	AIG1 (2.2)	ENSG00000254560 (1.9)	PRRG4 (1.9)	PTRHD1 (1.8)	C2orf63 (1.8)	ZNF615 (1.7)	AGBL2 (1.7)	ZNF717 (1.6)	HMCN2 (1.4)
GO:0002792	negative regulation of peptide secretion	0.77	>=0.20	LYPLAL1 (2.7)	DMRT2 (2.5)	CHST4 (2.4)	WT1-AS (2.1)	RET (2.1)	DPF3 (2.0)	CALB2 (2.0)	B4GALNT3 (2.0)	ENSG00000244535 (1.9)	ADCY3 (1.8)
GO:0030163	protein catabolic process	0.77	>=0.20	AP1G1 (3.7)	TLK2 (3.2)	VAC14 (2.3)	KIAA0947 (2.2)	ATXN1L (2.2)	KCTD9 (2.1)	MAP2K4 (2.1)	IST1 (2.0)	YTHDC2 (2.0)	SMEK2 (1.9)
REACTOME_NETRIN:1_SIGNALING	REACTOME_NETRIN:1_SIGNALING	0.77	>=0.20	TMEM204 (3.1)	AIG1 (2.1)	ROBO2 (2.0)	DPF3 (1.9)	PRKCE (1.9)	WNT5A (1.9)	ADAMTSL3 (1.8)	KIAA0947 (1.8)	SEMA3A (1.8)	HMGA2 (1.8)
GO:0002230	positive regulation of defense response to virus by host	0.77	>=0.20	LINC00486 (3.1)	HMCN2 (3.0)	PNPT1 (2.6)	DNAJC27-AS1 (2.6)	ZNF717 (2.0)	SREK1IP1 (1.9)	FAM116A (1.8)	FAM159A (1.8)	DNAH12 (1.7)	PRRG4 (1.7)
REACTOME_PURINE_RIBONUCLEOSIDE_MONOPHOSPHATE_BIOSYNTHESIS	REACTOME_PURINE_RIBONUCLEOSIDE_MONOPHOSPHATE_BIOSYNTHESIS	0.77	>=0.20	DHODH (3.1)	C3orf26 (3.0)	RRP15 (2.9)	DLEU1 (2.5)	TELO2 (2.1)	PNPT1 (2.1)	EIF3M (2.1)	ZNHIT6 (2.0)	SRFBP1 (1.8)	ENSG00000214353 (1.8)
GO:0006766	vitamin metabolic process	0.77	>=0.20	LYPLAL1 (3.0)	ENSG00000177133 (2.6)	RNU6-64 (2.3)	ZNF717 (1.9)	PTPMT1 (1.9)	ENSG00000223842 (1.7)	DHODH (1.5)	PRRG4 (1.4)	PROK2 (1.4)	ZNF438 (1.3)
GO:0050715	positive regulation of cytokine secretion	0.77	>=0.20	LINC00486 (3.2)	ENSG00000254349 (2.9)	PROK2 (2.4)	RXFP2 (2.3)	DNAH12 (2.2)	ENSG00000256746 (2.1)	ZNF438 (1.8)	ANKFN1 (1.8)	ARHGEF3 (1.7)	ZNF23 (1.6)
ENSG00000136937	NCBP1 PPI subnetwork	0.77	>=0.20	FNBP4 (4.1)	DHX38 (2.7)	IST1 (2.4)	NUP160 (2.4)	CCDC66 (2.1)	ARF4 (2.1)	CELF1 (2.0)	PSMC3 (1.9)	CWC27 (1.9)	TELO2 (1.8)
ENSG00000198554	WDHD1 PPI subnetwork	0.77	>=0.20	UHRF1 (4.3)	CDKN3 (3.2)	C6orf195 (2.8)	CENPO (2.7)	NUP160 (2.6)	CDCA2 (2.5)	DDB2 (2.4)	SREK1IP1 (2.1)	C3orf26 (1.9)	YTHDC2 (1.8)
GO:0034599	cellular response to oxidative stress	0.77	>=0.20	PROK2 (2.5)	ENSG00000245954 (2.2)	PTRHD1 (1.9)	ENSG00000226491 (1.8)	ENSG00000254349 (1.7)	FAM83B (1.7)	PTPRJ (1.6)	PMFBP1 (1.5)	SPATA12 (1.5)	KDM4C (1.4)
ENSG00000160916	ENSG00000160916 PPI subnetwork	0.77	>=0.20	NDUFS3 (4.7)	SLMAP (2.3)	MTIF2 (2.1)	PNPT1 (2.1)	DLEU1 (1.9)	MTCH2 (1.9)	LTBP4 (1.6)	ARF4 (1.5)	TELO2 (1.5)	PTPMT1 (1.4)
ENSG00000037965	HOXC8 PPI subnetwork	0.77	>=0.20	SMAD7 (5.5)	ZFP36L2 (2.7)	ENSG00000223842 (2.7)	WNT5A (2.6)	BMP2 (2.5)	ENSG00000254560 (2.3)	FILIP1L (2.1)	ZNF821 (2.0)	FAM83B (1.6)	ATXN1L (1.6)
ENSG00000131462	TUBG1 PPI subnetwork	0.77	>=0.20	CCDC104 (2.9)	CCDC88A (2.5)	CDCA2 (2.2)	SPTBN1 (2.2)	ACTRT2 (2.0)	RNF112 (1.8)	PSMC3 (1.7)	CDKN3 (1.7)	SMEK2 (1.6)	TSSK1B (1.6)
ENSG00000175505	CLCF1 PPI subnetwork	0.77	>=0.20	PROK2 (3.0)	SPI1 (2.8)	CRISPLD2 (2.2)	EFEMP1 (2.2)	KIAA0947 (1.8)	ELN (1.7)	PRRG4 (1.6)	WBSCR28 (1.6)	TAT (1.5)	TMEM204 (1.4)
MP:0001489	decreased startle reflex	0.77	>=0.20	ENSG00000254560 (3.1)	ROBO2 (2.9)	SPSB1 (2.7)	ADCY3 (2.1)	ERC2 (1.7)	ADAMTS6 (1.7)	PRKCE (1.7)	DENND1A (1.6)	DNAJC27 (1.6)	LINC00486 (1.6)
GO:0004691	cAMP-dependent protein kinase activity	0.77	>=0.20	ADAMTS16 (2.6)	ENSG00000162997 (2.5)	SMAD3 (2.3)	PTPRJ (2.3)	ENSG00000254349 (2.2)	HYDIN (2.2)	ZNF438 (2.1)	SLC39A13 (2.0)	CELF1 (1.7)	SLMAP (1.4)
ENSG00000167658	EEF2 PPI subnetwork	0.77	>=0.20	PSMC3 (3.8)	EIF3M (3.6)	MTCH2 (2.6)	RRP15 (2.5)	PNPT1 (2.3)	C3orf26 (2.2)	ARF4 (2.0)	RPS27A (2.0)	RTN4 (2.0)	PDE12 (1.9)
GO:0051937	catecholamine transport	0.77	>=0.20	RET (3.4)	GPR45 (3.4)	TSSK1B (3.2)	SLC22A18AS (3.2)	ZNF717 (2.8)	GNRH1 (2.2)	ENSG00000228536 (2.1)	RNU6-64 (2.0)	MADD (1.8)	ENSG00000254560 (1.8)
GO:0016616	oxidoreductase activity, acting on the CH-OH group of donors, NAD or NADP as acceptor	0.77	>=0.20	SLC22A18AS (3.1)	LYPLAL1 (2.9)	MTCH2 (2.7)	NR1H3 (2.4)	PTPMT1 (2.0)	AGXT (1.9)	NDUFS3 (1.7)	DMRT2 (1.5)	HP (1.5)	SPSB1 (1.5)
REACTOME_DCC_MEDIATED_ATTRACTIVE_SIGNALING	REACTOME_DCC_MEDIATED_ATTRACTIVE_SIGNALING	0.77	>=0.20	KIAA0947 (3.1)	ENSG00000237887 (3.1)	ARHGEF3 (3.0)	TMEM204 (2.7)	ENSG00000233147 (2.5)	SPSB1 (2.4)	RNF112 (2.2)	SPTBN1 (2.1)	DPF3 (2.1)	EBF2 (1.9)
REACTOME_DOWNSTREAM_SIGNAL_TRANSDUCTION	REACTOME_DOWNSTREAM_SIGNAL_TRANSDUCTION	0.77	>=0.20	NCOA1 (3.4)	CELF1 (3.1)	ZFP36L2 (2.9)	SPTBN1 (2.4)	PTPRJ (2.3)	TMEM204 (2.2)	CLEC16A (2.2)	SMAD3 (2.1)	RNF112 (1.9)	SMAD7 (1.8)
GO:0034138	toll-like receptor 3 signaling pathway	0.77	>=0.20	ENSG00000223842 (2.9)	GNRH1 (2.7)	SREK1IP1 (2.4)	CSGALNACT2 (2.4)	FTSJD1 (2.3)	FAM116A (2.3)	MAP2K4 (2.0)	SMAD3 (2.0)	ARHGEF3 (2.0)	ENSG00000226491 (1.9)
MP:0000849	abnormal cerebellum morphology	0.77	>=0.20	EBF2 (2.9)	RTN4 (2.4)	CALB2 (2.1)	NCOA1 (2.1)	FBLN2 (2.0)	IL17RD (2.0)	KIAA0947 (2.0)	MCC (1.9)	WNT5A (1.8)	DENND1A (1.8)
GO:0051928	positive regulation of calcium ion transport	0.77	>=0.20	ENSG00000256746 (3.4)	ENSG00000214353 (3.0)	ENSG00000162997 (2.4)	GPX7 (2.4)	PRKCE (2.4)	ADCY3 (2.3)	TMEM204 (1.9)	DNAH12 (1.8)	PTPMT1 (1.7)	ENSG00000223842 (1.6)
GO:0008156	negative regulation of DNA replication	0.77	>=0.20	DNAJC27-AS1 (3.3)	SREK1IP1 (3.1)	LINC00486 (2.9)	CWC27 (2.8)	ENSG00000256746 (2.4)	YTHDC2 (2.4)	FAM208A (2.3)	KIAA0947 (2.2)	ZNF350 (2.1)	CCDC66 (2.0)
GO:0055037	recycling endosome	0.77	>=0.20	MADD (3.2)	ARHGEF3 (3.1)	EFR3B (2.3)	SHKBP1 (2.1)	FAM116A (2.0)	PTPRJ (2.0)	ZNF821 (1.8)	SMAD3 (1.8)	DNAJC27-AS1 (1.6)	DMRT2 (1.6)
GO:0048713	regulation of oligodendrocyte differentiation	0.77	>=0.20	GPR45 (3.3)	GNRH1 (2.6)	SPATA12 (2.3)	C6orf195 (2.1)	ZNF821 (1.9)	FAM208A (1.8)	B4GALNT3 (1.8)	BMP7 (1.7)	C2orf63 (1.6)	ZNF717 (1.6)
ENSG00000104312	RIPK2 PPI subnetwork	0.77	>=0.20	ENSG00000162997 (2.7)	CCDC88A (2.4)	RTN4 (2.3)	PRRG4 (2.1)	TGFB2 (1.9)	ARHGEF3 (1.9)	ENSG00000177133 (1.8)	COL8A1 (1.8)	ADAMTS16 (1.7)	PTRHD1 (1.7)
GO:0001774	microglial cell activation	0.77	>=0.20	ZNF350 (3.3)	ENSG00000247225 (3.2)	ZNF613 (2.5)	HYDIN (2.4)	AGBL2 (2.3)	ACTRT2 (2.1)	WBSCR28 (1.9)	ZNF614 (1.8)	BNC2 (1.7)	ZNF615 (1.7)
ENSG00000213341	CHUK PPI subnetwork	0.77	>=0.20	SMAD3 (2.8)	PTPRJ (2.5)	NEIL2 (2.3)	ZFP36L2 (2.2)	SPSB1 (2.1)	ENSG00000254349 (2.1)	FAM116A (2.1)	CELF1 (2.0)	TGFB2 (1.7)	FNBP4 (1.7)
GO:0044438	microbody part	0.77	>=0.20	AGXT (3.5)	NR1H3 (3.2)	MTCH2 (2.8)	LYPLAL1 (2.5)	MTIF2 (2.5)	HP (2.1)	AIG1 (2.1)	TAT (2.0)	ZNF717 (1.9)	ACP2 (1.9)
GO:0044439	peroxisomal part	0.77	>=0.20	AGXT (3.5)	NR1H3 (3.2)	MTCH2 (2.8)	LYPLAL1 (2.5)	MTIF2 (2.5)	HP (2.1)	AIG1 (2.1)	TAT (2.0)	ZNF717 (1.9)	ACP2 (1.9)
GO:0009988	cell-cell recognition	0.77	>=0.20	ACTRT2 (5.2)	TSSK1B (3.6)	WBSCR28 (3.6)	ZNF19 (3.4)	PMFBP1 (3.0)	SPATA12 (2.9)	ENSG00000245954 (1.6)	CHST4 (1.6)	ZNF438 (1.4)	DNAJC27-AS1 (1.4)
GO:0050000	chromosome localization	0.77	>=0.20	CENPO (5.3)	CDCA2 (3.1)	KCTD9 (3.0)	SREK1IP1 (2.6)	DLEU1 (2.3)	CDKN3 (2.3)	YTHDC2 (2.0)	CCDC66 (2.0)	FAM159A (1.9)	PDE12 (1.8)
GO:0051303	establishment of chromosome localization	0.77	>=0.20	CENPO (5.3)	CDCA2 (3.1)	KCTD9 (3.0)	SREK1IP1 (2.6)	DLEU1 (2.3)	CDKN3 (2.3)	YTHDC2 (2.0)	CCDC66 (2.0)	FAM159A (1.9)	PDE12 (1.8)
GO:0042455	ribonucleoside biosynthetic process	0.77	>=0.20	FTSJD1 (4.4)	IST1 (3.6)	ZNF23 (3.1)	DHODH (3.0)	TXNL4B (2.9)	ENSG00000162997 (2.7)	ZNF19 (2.3)	ATXN1L (2.2)	CCDC66 (2.1)	RPS27A (2.1)
GO:0046129	purine ribonucleoside biosynthetic process	0.77	>=0.20	FTSJD1 (4.4)	IST1 (3.6)	ZNF23 (3.1)	DHODH (3.0)	TXNL4B (2.9)	ENSG00000162997 (2.7)	ZNF19 (2.3)	ATXN1L (2.2)	CCDC66 (2.1)	RPS27A (2.1)
GO:0042451	purine nucleoside biosynthetic process	0.77	>=0.20	FTSJD1 (4.4)	IST1 (3.6)	ZNF23 (3.1)	DHODH (3.0)	TXNL4B (2.9)	ENSG00000162997 (2.7)	ZNF19 (2.3)	ATXN1L (2.2)	CCDC66 (2.1)	RPS27A (2.1)
ENSG00000143537	ADAM15 PPI subnetwork	0.77	>=0.20	NR1H3 (2.7)	SPTBN1 (2.6)	MSRB3 (2.4)	CENPO (2.3)	CAV2 (2.3)	SLMAP (2.2)	AIG1 (2.2)	PTPRJ (2.0)	ELN (2.0)	CDKN3 (1.7)
GO:0042773	ATP synthesis coupled electron transport	0.77	>=0.20	NDUFS3 (3.7)	PTPMT1 (3.7)	PTRHD1 (3.6)	RPS27A (2.8)	MTCH2 (2.7)	ZNF615 (2.7)	C6orf195 (2.2)	DNAJC27 (2.0)	MTIF2 (2.0)	ENSG00000245954 (1.9)
GO:0042775	mitochondrial ATP synthesis coupled electron transport	0.77	>=0.20	NDUFS3 (3.7)	PTPMT1 (3.7)	PTRHD1 (3.6)	RPS27A (2.8)	MTCH2 (2.7)	ZNF615 (2.7)	C6orf195 (2.2)	DNAJC27 (2.0)	MTIF2 (2.0)	ENSG00000245954 (1.9)
GO:0007210	serotonin receptor signaling pathway	0.77	>=0.20	LINC00486 (3.9)	GPR45 (3.0)	SPATA12 (2.4)	ADAMTS16 (2.0)	RET (2.0)	WBSCR28 (1.9)	RNU6-64 (1.6)	ENSG00000250748 (1.6)	HMCN2 (1.4)	DOCK5 (1.4)
ENSG00000139514	SLC7A1 PPI subnetwork	0.77	>=0.20	SLMAP (3.9)	FILIP1L (3.1)	ZNF350 (2.2)	FAM116A (2.0)	ARHGEF3 (1.9)	HMCN2 (1.8)	ZNF613 (1.8)	C1QTNF4 (1.8)	PROK2 (1.8)	MSRB3 (1.8)
ENSG00000180370	PAK2 PPI subnetwork	0.77	>=0.20	CCDC88A (2.3)	ARF4 (2.2)	ENSG00000233147 (2.1)	ENSG00000237887 (2.0)	PSMC3 (1.8)	EIF3M (1.6)	DNAH12 (1.6)	PTRHD1 (1.5)	ZNF350 (1.4)	ENSG00000254560 (1.3)
GO:0032984	macromolecular complex disassembly	0.77	>=0.20	ENSG00000237887 (3.1)	PTRHD1 (2.7)	C6orf195 (2.6)	ENSG00000238018 (2.2)	RPS27A (2.1)	SPATA12 (1.8)	CCDC104 (1.8)	ZNF717 (1.7)	TSSK1B (1.7)	PMFBP1 (1.6)
REACTOME_SPHINGOLIPID_DE_NOVO_BIOSYNTHESIS	REACTOME_SPHINGOLIPID_DE_NOVO_BIOSYNTHESIS	0.77	>=0.20	CSGALNACT2 (2.0)	ACP2 (1.9)	ANKFN1 (1.7)	ENSG00000224186 (1.6)	DNAJC27-AS1 (1.6)	PRRG4 (1.6)	AIG1 (1.5)	PTPMT1 (1.5)	FAM116A (1.5)	MAP2K4 (1.5)
ENSG00000198947	DMD PPI subnetwork	0.77	>=0.20	RAPSN (4.7)	MYBPC3 (2.8)	DPF3 (2.3)	ERC2 (2.3)	SLMAP (2.0)	ENSG00000229619 (2.0)	ELN (1.9)	HMCN2 (1.9)	ENSG00000250748 (1.7)	CAV2 (1.7)
ENSG00000130208	APOC1 PPI subnetwork	0.77	>=0.20	C2orf54 (3.2)	MFAP4 (2.6)	TAT (2.5)	HP (2.4)	AGXT (2.4)	PITX1 (2.3)	GATA4 (2.2)	MYBPC3 (1.9)	PRRG4 (1.9)	HYDIN (1.7)
ENSG00000186787	SPIN2B PPI subnetwork	0.77	>=0.20	RTN4 (3.2)	ATXN1L (2.7)	VAC14 (2.6)	SHKBP1 (2.4)	ENSG00000245954 (2.2)	PDE12 (2.2)	ZNF821 (2.0)	KCTD9 (2.0)	CWC27 (1.9)	MLL3 (1.7)
ENSG00000204271	SPIN3 PPI subnetwork	0.77	>=0.20	RTN4 (3.2)	ATXN1L (2.7)	VAC14 (2.6)	SHKBP1 (2.4)	ENSG00000245954 (2.2)	PDE12 (2.2)	ZNF821 (2.0)	KCTD9 (2.0)	CWC27 (1.9)	MLL3 (1.7)
GO:0001963	synaptic transmission, dopaminergic	0.77	>=0.20	ENSG00000177133 (2.6)	C6orf195 (2.1)	ENSG00000250748 (2.0)	RNF112 (2.0)	C1QTNF4 (1.9)	ENSG00000247324 (1.7)	CCDC85A (1.6)	EFR3B (1.6)	PMFBP1 (1.6)	IFT140 (1.4)
ENSG00000008735	MAPK8IP2 PPI subnetwork	0.77	>=0.20	PROK2 (2.8)	LIMK1 (2.8)	RET (2.8)	ADCY3 (2.7)	PRKCE (2.6)	SMAD3 (2.5)	EFEMP1 (2.5)	MADD (2.2)	EFR3B (2.0)	FBLN2 (2.0)
MP:0002871	albuminuria	0.77	>=0.20	ADAMTS16 (3.0)	CAV2 (3.0)	NR1H3 (2.8)	EFEMP1 (2.8)	ELN (2.8)	TMEM204 (2.6)	WT1 (2.0)	ENSG00000223842 (2.0)	C2orf63 (1.8)	DOCK5 (1.8)
REACTOME_NUCLEOTIDE:LIKE_PURINERGIC_RECEPTORS	REACTOME_NUCLEOTIDE:LIKE_PURINERGIC_RECEPTORS	0.77	>=0.20	HYDIN (3.3)	ENSG00000233147 (2.7)	PRRG4 (2.4)	ZNF350 (2.4)	PMFBP1 (2.1)	ENSG00000226491 (1.9)	ADAMTSL3 (1.9)	ENSG00000250748 (1.8)	ENSG00000247225 (1.8)	SLC22A18AS (1.8)
REACTOME_METABOLISM_OF_POLYAMINES	REACTOME_METABOLISM_OF_POLYAMINES	0.77	>=0.20	ENSG00000233147 (2.8)	PTPMT1 (2.2)	GPR45 (2.1)	PRRG4 (2.0)	DNAJC27 (2.0)	ZNF717 (1.9)	DHODH (1.9)	KDM4C (1.8)	LYPLAL1 (1.6)	C1QTNF4 (1.4)
GO:0008380	RNA splicing	0.77	>=0.20	FNBP4 (4.5)	CCDC66 (3.9)	CWC27 (3.5)	IST1 (3.0)	DHX38 (2.8)	SMEK2 (2.7)	KIAA0947 (2.5)	RPS27A (2.3)	KBTBD4 (2.2)	ZNHIT6 (2.2)
GO:0034765	regulation of ion transmembrane transport	0.77	>=0.20	HMCN2 (4.4)	EFR3B (3.2)	DNAJC27-AS1 (2.6)	DNAJC27 (2.1)	PRKCE (2.0)	C1QTNF4 (2.0)	STAU2 (1.9)	HYDIN (1.8)	CELF1 (1.8)	ENSG00000214353 (1.8)
ENSG00000102882	MAPK3 PPI subnetwork	0.77	>=0.20	ZFP36L2 (3.3)	RNF112 (2.9)	MAP2K4 (2.6)	PRKCE (2.6)	C8orf49 (2.6)	ARHGEF3 (2.5)	SLC22A18AS (2.5)	FILIP1L (2.4)	DPF3 (2.1)	MYBPC3 (1.8)
REACTOME_TOLL_LIKE_RECEPTOR_78_TLR78_CASCADE	REACTOME_TOLL_LIKE_RECEPTOR_78_TLR78_CASCADE	0.77	>=0.20	MAP2K4 (2.7)	SMAD3 (2.3)	ARHGEF3 (2.3)	ZFP36L2 (2.0)	CSGALNACT2 (2.0)	GNRH1 (1.9)	NEIL2 (1.9)	SREK1IP1 (1.9)	SHKBP1 (1.7)	NCOA1 (1.7)
REACTOME_MYD88_DEPENDENT_CASCADE_INITIATED_ON_ENDOSOME	REACTOME_MYD88_DEPENDENT_CASCADE_INITIATED_ON_ENDOSOME	0.77	>=0.20	MAP2K4 (2.7)	SMAD3 (2.3)	ARHGEF3 (2.3)	ZFP36L2 (2.0)	CSGALNACT2 (2.0)	GNRH1 (1.9)	NEIL2 (1.9)	SREK1IP1 (1.9)	SHKBP1 (1.7)	NCOA1 (1.7)
MP:0010263	total cataracts	0.77	>=0.20	DOCK5 (3.4)	GPR45 (2.6)	B4GALNT3 (2.1)	ACTRT2 (1.8)	ENSG00000249082 (1.8)	ADAMTS16 (1.6)	DPF3 (1.5)	TSSK1B (1.5)	C6orf195 (1.5)	ENSG00000238018 (1.4)
ENSG00000168653	NDUFS5 PPI subnetwork	0.77	>=0.20	NDUFS3 (5.9)	MTCH2 (4.0)	PTRHD1 (3.2)	PTPMT1 (3.1)	SLMAP (1.9)	ZNF615 (1.8)	RPS27A (1.6)	SREK1IP1 (1.6)	MTIF2 (1.6)	MYBPC3 (1.5)
ENSG00000135404	CD63 PPI subnetwork	0.77	>=0.20	SLC39A13 (2.3)	PMFBP1 (2.0)	COL24A1 (2.0)	ADCY3 (2.0)	KDM4C (2.0)	ZNF615 (1.9)	THBS2 (1.9)	DPF3 (1.8)	CHST4 (1.7)	ZNF717 (1.6)
GO:0033865	nucleoside bisphosphate metabolic process	0.77	>=0.20	LYPLAL1 (3.4)	CHST4 (1.9)	RNF112 (1.8)	SPATA12 (1.7)	IST1 (1.7)	HYDIN (1.7)	DNAH12 (1.4)	C6orf195 (1.4)	MARVELD3 (1.4)	B4GALNT3 (1.3)
MP:0008388	hypochromic microcytic anemia	0.77	>=0.20	DPF3 (3.7)	ACP2 (2.4)	B4GALNT3 (2.3)	WBSCR28 (1.9)	GATA4 (1.7)	ENSG00000177133 (1.6)	GPR45 (1.6)	NR1H3 (1.6)	LTBP1 (1.5)	C1QTNF4 (1.4)
GO:0010817	regulation of hormone levels	0.77	>=0.20	RET (3.5)	CALB2 (2.4)	HAND2 (2.3)	CHST4 (2.2)	GATA4 (2.0)	CCDC85A (1.9)	ENSG00000244535 (1.8)	LYPLAL1 (1.8)	WBSCR28 (1.7)	C8orf49 (1.6)
GO:0031593	polyubiquitin binding	0.77	>=0.20	MTIF2 (2.5)	ZNF438 (2.4)	TLK2 (2.1)	CSGALNACT2 (1.9)	DENND1A (1.9)	DNAJC27 (1.8)	ENSG00000228536 (1.7)	ENSG00000224186 (1.7)	CWC27 (1.6)	SREK1IP1 (1.6)
REACTOME_PYRUVATE_METABOLISM_AND_CITRIC_ACID_TCA_CYCLE	REACTOME_PYRUVATE_METABOLISM_AND_CITRIC_ACID_TCA_CYCLE	0.77	>=0.20	MTCH2 (4.3)	NDUFS3 (4.2)	MTIF2 (2.7)	LYPLAL1 (2.3)	ENSG00000177133 (2.2)	MYBPC3 (2.1)	PTPMT1 (2.0)	CHST4 (2.0)	DNAJC27 (1.9)	KCTD9 (1.8)
ENSG00000115844	DLX2 PPI subnetwork	0.77	>=0.20	WNT5A (3.1)	PITX1 (3.0)	BMP2 (2.7)	ENSG00000254560 (2.2)	HAND2 (2.2)	HMGA2 (2.1)	ADCY3 (2.1)	SMAD7 (2.0)	TWIST2 (1.8)	ZNF821 (1.8)
MP:0005558	decreased creatinine clearance	0.77	>=0.20	SLC22A18AS (3.3)	ENSG00000177133 (3.2)	RNF112 (2.9)	AIG1 (2.4)	PROK2 (2.4)	ENSG00000247225 (2.3)	MECOM (2.1)	MTCH2 (2.1)	FAM83B (1.9)	TXNL4B (1.9)
ENSG00000112081	SRSF3 PPI subnetwork	0.77	>=0.20	FNBP4 (5.1)	IST1 (3.0)	CELF1 (2.5)	DHX38 (2.5)	CCDC66 (2.4)	NUP160 (2.3)	SMEK2 (2.0)	AP1G1 (2.0)	ARF4 (1.9)	CWC27 (1.9)
ENSG00000169992	NLGN2 PPI subnetwork	0.77	>=0.20	C1QTNF4 (3.9)	GPR45 (2.6)	ERC2 (2.4)	EFR3B (2.3)	RNF112 (2.2)	STAU2 (1.9)	MECOM (1.9)	PRKCE (1.8)	RASGEF1A (1.8)	CALB2 (1.8)
ENSG00000108840	HDAC5 PPI subnetwork	0.77	>=0.20	MLL3 (3.0)	RUNX2 (2.7)	MAP2K4 (2.4)	NCOA1 (2.3)	THADA (2.1)	SMAD3 (2.1)	SHKBP1 (2.1)	ZNF350 (2.0)	RXFP2 (1.9)	RTN4 (1.9)
GO:0006120	mitochondrial electron transport, NADH to ubiquinone	0.77	>=0.20	NDUFS3 (3.5)	PTPMT1 (3.5)	PTRHD1 (3.3)	ZNF615 (3.0)	C6orf195 (2.7)	MTCH2 (2.6)	RPS27A (2.2)	SREK1IP1 (2.0)	MTIF2 (1.9)	ENSG00000245954 (1.8)
ENSG00000109390	NDUFC1 PPI subnetwork	0.77	>=0.20	NDUFS3 (6.1)	MTCH2 (3.9)	PTRHD1 (3.4)	PTPMT1 (3.2)	SLMAP (1.9)	ZNF615 (1.8)	RPS27A (1.5)	PSMC3 (1.5)	MTIF2 (1.5)	C6orf195 (1.4)
ENSG00000135940	COX5B PPI subnetwork	0.78	>=0.20	NDUFS3 (4.4)	PTRHD1 (3.8)	MTCH2 (3.0)	IST1 (2.7)	RPS27A (2.1)	ENSG00000224186 (2.1)	PTPMT1 (2.0)	C6orf195 (1.8)	STAU2 (1.6)	FILIP1L (1.5)
REACTOME_HIV_LIFE_CYCLE	REACTOME_HIV_LIFE_CYCLE	0.78	>=0.20	NUP160 (4.5)	C3orf26 (2.6)	CWC27 (2.4)	DHX38 (2.2)	EIF3M (2.2)	SRFBP1 (2.0)	MTCH2 (1.9)	CCDC66 (1.9)	PNPT1 (1.8)	YTHDC2 (1.8)
ENSG00000131711	MAP1B PPI subnetwork	0.78	>=0.20	RTN4 (3.6)	CCDC88A (2.4)	ENSG00000233147 (2.1)	VAC14 (2.0)	LIMK1 (2.0)	DNAH12 (1.7)	HMCN2 (1.6)	ERC2 (1.5)	MLL3 (1.5)	MADD (1.5)
ENSG00000140368	PSTPIP1 PPI subnetwork	0.78	>=0.20	ENSG00000244535 (2.8)	PTRHD1 (2.8)	ENSG00000254349 (2.2)	ADAMTS6 (2.0)	MLL3 (1.9)	ARHGEF3 (1.9)	HYDIN (1.8)	RRP15 (1.8)	BNC2 (1.7)	ENSG00000223842 (1.7)
GO:0015893	drug transport	0.78	>=0.20	SLC22A18AS (4.2)	NEIL2 (2.5)	AGBL2 (2.4)	LINC00486 (2.2)	SPATA12 (2.1)	ANKFN1 (2.1)	ENSG00000244535 (1.9)	DNAH12 (1.9)	PRRG4 (1.8)	RNU6-64 (1.6)
ENSG00000100599	RIN3 PPI subnetwork	0.78	>=0.20	LIMK1 (5.1)	ENSG00000254560 (2.5)	ENSG00000245954 (2.4)	ENSG00000237887 (2.4)	SMAD3 (2.3)	TLK2 (2.1)	ENSG00000250748 (2.0)	SMEK2 (2.0)	MAP2K4 (1.9)	ARHGEF3 (1.8)
KEGG_PROXIMAL_TUBULE_BICARBONATE_RECLAMATION	KEGG_PROXIMAL_TUBULE_BICARBONATE_RECLAMATION	0.78	>=0.20	PHLPP2 (2.8)	SLC22A18AS (2.7)	DPF3 (2.6)	ENSG00000214353 (2.2)	EFR3B (2.1)	AGXT (2.0)	CALB2 (2.0)	INADL (2.0)	PTPMT1 (1.9)	ADAMTS16 (1.7)
GO:0016820	hydrolase activity, acting on acid anhydrides, catalyzing transmembrane movement of substances	0.78	>=0.20	MADD (2.7)	ENSG00000177133 (2.4)	RTN4 (2.2)	CLEC16A (2.0)	ADCY3 (2.0)	ACP2 (1.9)	B4GALNT3 (1.8)	FILIP1L (1.8)	PTPRJ (1.8)	PTPMT1 (1.8)
ENSG00000135486	HNRNPA1 PPI subnetwork	0.78	>=0.20	FNBP4 (4.3)	IST1 (2.6)	DHX38 (2.6)	PSMC3 (2.5)	NUP160 (2.5)	CELF1 (2.4)	EIF3M (2.4)	ARF4 (2.0)	ZNHIT6 (1.8)	CCDC66 (1.8)
ENSG00000165264	NDUFB6 PPI subnetwork	0.78	>=0.20	NDUFS3 (5.9)	MTCH2 (4.0)	PTRHD1 (3.4)	PTPMT1 (3.1)	SLMAP (1.9)	ZNF615 (1.9)	SREK1IP1 (1.8)	MTIF2 (1.7)	RPS27A (1.7)	MYBPC3 (1.5)
ENSG00000109475	RPL34 PPI subnetwork	0.78	>=0.20	PTRHD1 (3.7)	EIF3M (3.4)	ENSG00000237887 (2.4)	ZNHIT6 (2.2)	ENSG00000244535 (2.0)	RPS27A (2.0)	IL17RD (1.9)	RRP15 (1.6)	RASGEF1A (1.6)	SREK1IP1 (1.6)
ENSG00000167549	CORO6 PPI subnetwork	0.78	>=0.20	STAU2 (3.3)	ENSG00000229619 (2.8)	FILIP1L (2.7)	SHKBP1 (2.6)	DOCK5 (2.6)	AP1G1 (2.4)	SREK1IP1 (2.4)	RTN4 (2.2)	FAM116A (2.1)	SPSB1 (2.0)
ENSG00000151617	EDNRA PPI subnetwork	0.78	>=0.20	TGFB2 (3.6)	SPI1 (3.0)	MARVELD3 (2.7)	C2orf54 (2.4)	RXFP2 (2.3)	ZFP36L2 (2.2)	NR1H3 (2.0)	CAV2 (1.8)	IL17RD (1.7)	GPR45 (1.7)
GO:0004553	hydrolase activity, hydrolyzing O-glycosyl compounds	0.78	>=0.20	ACP2 (3.7)	PTPMT1 (2.4)	SEMA3A (2.0)	CSGALNACT2 (2.0)	NR1H3 (2.0)	ADCY3 (1.9)	PMFBP1 (1.8)	ENSG00000250748 (1.8)	DENND1A (1.7)	SPATA12 (1.6)
GO:0090329	regulation of DNA-dependent DNA replication	0.78	>=0.20	ENSG00000245954 (3.7)	LINC00486 (3.1)	KDM4C (2.3)	CWC27 (2.2)	ZNF19 (2.1)	CSGALNACT2 (2.1)	FAM208A (2.0)	DENND1A (2.0)	DNAJC27-AS1 (1.9)	CCDC66 (1.7)
ENSG00000006468	ETV1 PPI subnetwork	0.78	>=0.20	PTPRJ (2.2)	ACTRT2 (2.0)	FAM116A (2.0)	BMP2 (1.9)	NR1H3 (1.9)	PTPMT1 (1.8)	CSGALNACT2 (1.8)	SHKBP1 (1.7)	KDM4C (1.6)	SPI1 (1.6)
ENSG00000009954	BAZ1B PPI subnetwork	0.78	>=0.20	SHKBP1 (3.4)	FAM208A (2.8)	CLEC16A (2.6)	DDB2 (2.4)	UHRF1 (2.4)	ZNF821 (1.8)	MLL3 (1.8)	COL24A1 (1.6)	MCC (1.6)	CENPO (1.4)
ENSG00000110717	NDUFS8 PPI subnetwork	0.78	>=0.20	NDUFS3 (5.8)	MTCH2 (3.9)	PTRHD1 (3.6)	PTPMT1 (3.0)	RPS27A (1.8)	ZNF615 (1.7)	SLMAP (1.6)	C6orf195 (1.5)	MYBPC3 (1.5)	SREK1IP1 (1.4)
ENSG00000185049	WHSC2 PPI subnetwork	0.78	>=0.20	C3orf26 (2.6)	CWC27 (2.4)	TXNL4B (2.4)	ENSG00000250748 (2.3)	DHX38 (2.2)	PSMC3 (2.0)	NUP160 (2.0)	SMEK2 (1.8)	KBTBD4 (1.7)	ZNHIT6 (1.7)
GO:0007272	ensheathment of neurons	0.78	>=0.20	ENSG00000233147 (3.2)	RASGEF1A (2.8)	ENSG00000237887 (2.5)	ENSG00000177133 (2.4)	DOCK5 (2.3)	ZNF438 (2.3)	ZNF614 (2.0)	GNRH1 (1.9)	SPTBN1 (1.8)	DNAJC27 (1.5)
GO:0008366	axon ensheathment	0.78	>=0.20	ENSG00000233147 (3.2)	RASGEF1A (2.8)	ENSG00000237887 (2.5)	ENSG00000177133 (2.4)	DOCK5 (2.3)	ZNF438 (2.3)	ZNF614 (2.0)	GNRH1 (1.9)	SPTBN1 (1.8)	DNAJC27 (1.5)
ENSG00000206493	HLA-E PPI subnetwork	0.78	>=0.20	ENSG00000245954 (3.0)	ACP2 (2.6)	WBSCR28 (1.5)	PTPMT1 (1.5)	ENSG00000244535 (1.4)	RNU6-64 (1.4)	FAM159A (1.4)	ARHGEF3 (1.4)	RXFP2 (1.4)	DOCK5 (1.3)
ENSG00000206413	ENSG00000206413 PPI subnetwork	0.78	>=0.20	ENSG00000245954 (3.0)	ACP2 (2.6)	WBSCR28 (1.5)	PTPMT1 (1.5)	ENSG00000244535 (1.4)	RNU6-64 (1.4)	FAM159A (1.4)	ARHGEF3 (1.4)	RXFP2 (1.4)	DOCK5 (1.3)
ENSG00000196954	CASP4 PPI subnetwork	0.78	>=0.20	PRRG4 (2.6)	FAM83B (2.6)	PROK2 (2.4)	CCDC88A (2.3)	AP1G1 (2.0)	NUP160 (1.9)	EIF3M (1.9)	RPS27A (1.7)	NDUFS3 (1.6)	ARF4 (1.5)
ENSG00000150867	PIP4K2A PPI subnetwork	0.78	>=0.20	ENSG00000229619 (4.5)	SLMAP (3.8)	RTN4 (3.4)	CCDC88A (2.7)	CELF1 (2.6)	MSRB3 (2.6)	SHKBP1 (2.3)	LTBP1 (2.3)	SPTBN1 (2.0)	SREK1IP1 (1.9)
MP:0008079	decreased CD8-positive T cell number	0.78	>=0.20	ENSG00000245954 (3.5)	NR1H3 (2.2)	ZNF438 (2.0)	TMEM204 (1.9)	ACP2 (1.8)	ENSG00000247324 (1.7)	SPI1 (1.6)	ENSG00000214353 (1.3)	FILIP1L (1.2)	TWIST2 (1.2)
ENSG00000120063	GNA13 PPI subnetwork	0.78	>=0.20	CAV2 (2.4)	BMP2 (2.4)	MADD (2.2)	SPI1 (2.2)	ARF4 (2.0)	DOCK5 (1.9)	NR1H3 (1.8)	FAM208A (1.8)	TWIST2 (1.6)	TMEM204 (1.5)
GO:0015399	primary active transmembrane transporter activity	0.78	>=0.20	MADD (2.3)	ENSG00000177133 (2.2)	PTPMT1 (2.1)	RTN4 (2.1)	CLEC16A (1.8)	NDUFS3 (1.8)	ACP2 (1.8)	PTPRJ (1.7)	COL24A1 (1.6)	ADCY3 (1.6)
GO:0015405	P-P-bond-hydrolysis-driven transmembrane transporter activity	0.78	>=0.20	MADD (2.3)	ENSG00000177133 (2.2)	PTPMT1 (2.1)	RTN4 (2.1)	CLEC16A (1.8)	NDUFS3 (1.8)	ACP2 (1.8)	PTPRJ (1.7)	COL24A1 (1.6)	ADCY3 (1.6)
REACTOME_TOLL_LIKE_RECEPTOR_9_TLR9_CASCADE	REACTOME_TOLL_LIKE_RECEPTOR_9_TLR9_CASCADE	0.78	>=0.20	MAP2K4 (3.0)	ARHGEF3 (2.7)	SMAD3 (2.2)	GNRH1 (2.0)	CSGALNACT2 (1.9)	ZFP36L2 (1.8)	NEIL2 (1.8)	NCOA1 (1.8)	IST1 (1.8)	ENSG00000223842 (1.7)
MP:0003702	abnormal chromosome morphology	0.78	>=0.20	CDCA2 (4.6)	CDKN3 (3.6)	KCTD9 (2.8)	UHRF1 (2.0)	CENPO (2.0)	ZFP36L2 (1.9)	GNRH1 (1.9)	YTHDC2 (1.8)	DDB2 (1.8)	ZNF717 (1.8)
GO:0032095	regulation of response to food	0.78	>=0.20	SLC22A18AS (3.2)	ENSG00000244535 (3.1)	GPR45 (2.9)	MARVELD3 (2.6)	HAND2 (2.4)	ZNF613 (2.3)	RET (2.2)	CALB2 (2.1)	PHLPP2 (2.1)	ZNF350 (1.9)
ENSG00000138385	SSB PPI subnetwork	0.78	>=0.20	RRP15 (2.8)	STAU2 (2.7)	CWC27 (2.6)	SMEK2 (2.5)	NEIL2 (2.1)	SMAD3 (2.0)	FAM208A (1.9)	SPSB1 (1.9)	C2orf63 (1.8)	LIMK1 (1.8)
REACTOME_SIGNALING_BY_WNT	REACTOME_SIGNALING_BY_WNT	0.78	>=0.20	PSMC3 (5.9)	MTCH2 (3.9)	NDUFS3 (2.8)	AP1G1 (2.0)	CCDC104 (1.9)	TLK2 (1.9)	PTRHD1 (1.7)	SLMAP (1.7)	EIF3M (1.7)	SMEK2 (1.6)
REACTOME_DEGRADATION_OF_BETA:CATENIN_BY_THE_DESTRUCTION_COMPLEX	REACTOME_DEGRADATION_OF_BETA:CATENIN_BY_THE_DESTRUCTION_COMPLEX	0.78	>=0.20	PSMC3 (5.9)	MTCH2 (3.9)	NDUFS3 (2.8)	AP1G1 (2.0)	CCDC104 (1.9)	TLK2 (1.9)	PTRHD1 (1.7)	SLMAP (1.7)	EIF3M (1.7)	SMEK2 (1.6)
GO:0010466	negative regulation of peptidase activity	0.78	>=0.20	HP (2.6)	CHST4 (2.5)	PRRG4 (2.0)	AGXT (1.9)	LOX (1.8)	FAM83B (1.8)	TAT (1.7)	ENSG00000224186 (1.7)	C6orf195 (1.6)	THBS2 (1.5)
KEGG_SPHINGOLIPID_METABOLISM	KEGG_SPHINGOLIPID_METABOLISM	0.78	>=0.20	RTN4 (2.9)	HAND2 (2.4)	ACP2 (2.2)	FAM159A (2.2)	ENSG00000247324 (1.7)	LMCD1 (1.7)	BMP2 (1.7)	GPX7 (1.6)	GNRH1 (1.6)	ZNF717 (1.6)
GO:0006144	purine base metabolic process	0.78	>=0.20	DLEU1 (3.3)	DHODH (2.5)	ENSG00000254349 (2.1)	CSGALNACT2 (2.0)	ENSG00000245954 (1.9)	ATXN1L (1.8)	ENSG00000162997 (1.8)	RPS27A (1.7)	IST1 (1.6)	SRFBP1 (1.6)
MP:0003982	increased cholesterol level	0.78	>=0.20	NR1H3 (5.0)	TAT (3.8)	AGXT (3.5)	SPATA12 (3.1)	ADCY3 (2.7)	ACP2 (2.7)	HP (2.0)	PTPMT1 (2.0)	ENSG00000233147 (1.9)	RAPSN (1.8)
ENSG00000185624	P4HB PPI subnetwork	0.78	>=0.20	ARF4 (4.0)	THBS2 (2.2)	LOX (2.1)	KDM4C (2.0)	ZNF614 (1.8)	PRRG4 (1.8)	ENSG00000233147 (1.6)	COL8A1 (1.6)	TXNL4B (1.4)	PSMC3 (1.4)
GO:0046006	regulation of activated T cell proliferation	0.78	>=0.20	DNAJC27-AS1 (2.8)	ENSG00000233147 (2.5)	RNU6-64 (2.1)	PRRG4 (1.9)	PTPMT1 (1.9)	LINC00486 (1.8)	ENSG00000228536 (1.8)	HMCN2 (1.8)	NEIL2 (1.7)	ENSG00000223842 (1.6)
ENSG00000141446	ESCO1 PPI subnetwork	0.78	>=0.20	UHRF1 (3.8)	CENPO (3.4)	CDKN3 (3.3)	C3orf26 (3.1)	TELO2 (3.0)	NUP160 (2.7)	DDB2 (2.7)	CDCA2 (2.3)	SPATA12 (1.6)	EFR3B (1.5)
ENSG00000173207	CKS1B PPI subnetwork	0.78	>=0.20	CDKN3 (3.4)	UHRF1 (3.0)	CDCA2 (2.9)	AGXT (2.4)	DDB2 (2.2)	FAM159A (1.9)	ENSG00000223842 (1.9)	RNF112 (1.8)	PSMC3 (1.6)	ENSG00000254349 (1.5)
GO:0001772	immunological synapse	0.78	>=0.20	ENSG00000228536 (2.4)	FILIP1L (2.2)	ACTRT2 (2.1)	DMRT2 (1.9)	TGFB2 (1.9)	SPI1 (1.6)	NR1H3 (1.5)	WT1 (1.5)	WT1-AS (1.5)	DOCK5 (1.4)
ENSG00000040199	PHLPP2 PPI subnetwork	0.78	>=0.20	EIF3M (2.6)	ADCY3 (2.3)	SMEK2 (2.2)	DHX38 (2.2)	PROK2 (2.2)	RPS27A (2.1)	RRP15 (2.0)	BMP2 (1.7)	NDUFS3 (1.7)	MADD (1.7)
ENSG00000147145	LPAR4 PPI subnetwork	0.78	>=0.20	MLL3 (3.4)	THADA (2.9)	NCOA1 (2.7)	KDM4C (2.3)	RUNX2 (2.2)	DHX38 (1.9)	RREB1 (1.8)	AGBL2 (1.8)	ZFP36L2 (1.8)	ZNF613 (1.7)
GO:0030695	GTPase regulator activity	0.78	>=0.20	MADD (3.5)	DOCK5 (2.7)	LIMK1 (2.5)	TMEM204 (2.5)	SPI1 (2.2)	EFR3B (2.2)	PRKCE (2.2)	SPTBN1 (2.0)	DENND1A (2.0)	TELO2 (2.0)
ENSG00000089280	FUS PPI subnetwork	0.78	>=0.20	FNBP4 (4.7)	CELF1 (3.0)	DHX38 (2.9)	CCDC66 (2.4)	IST1 (2.4)	NUP160 (2.3)	PSMC3 (2.2)	EIF3M (2.2)	ARF4 (1.9)	CWC27 (1.9)
ENSG00000101413	RPRD1B PPI subnetwork	0.78	>=0.20	YTHDC2 (2.5)	ENSG00000247324 (2.3)	CELF1 (2.3)	DNAJC27 (2.1)	AP1G1 (1.9)	FAM159A (1.8)	SPATA12 (1.8)	FAM116A (1.7)	EFEMP1 (1.4)	HAND2 (1.4)
REACTOME_SIGNALING_BY_ROBO_RECEPTOR	REACTOME_SIGNALING_BY_ROBO_RECEPTOR	0.78	>=0.20	ERC2 (4.0)	RTN4 (2.9)	CLEC16A (2.4)	FAM208A (2.4)	NCOA1 (2.3)	TLK2 (2.3)	SLMAP (2.2)	CCDC88A (2.2)	STAU2 (2.0)	ENSG00000250748 (2.0)
GO:0001817	regulation of cytokine production	0.78	>=0.20	SPI1 (2.1)	RXFP2 (1.9)	ARHGEF3 (1.8)	HYDIN (1.8)	ACP2 (1.8)	ENSG00000223842 (1.6)	NR1H3 (1.5)	C8orf49 (1.5)	SREK1IP1 (1.4)	PTPRJ (1.4)
ENSG00000106070	GRB10 PPI subnetwork	0.78	>=0.20	SMAD3 (2.6)	RAPSN (2.5)	MLL3 (2.5)	TMEM204 (2.4)	RREB1 (2.3)	CDH11 (2.2)	FAM83B (2.2)	CRISPLD2 (2.1)	DENND1A (2.0)	RUNX2 (1.9)
GO:0046148	pigment biosynthetic process	0.78	>=0.20	ENSG00000254349 (2.2)	DLEU1 (2.2)	DHODH (2.1)	PTPMT1 (2.0)	ENSG00000223842 (2.0)	BNC2 (2.0)	SPATA12 (2.0)	ENSG00000177133 (1.9)	TELO2 (1.8)	VAC14 (1.7)
REACTOME_GLOBAL_GENOMIC_NER_GG:NER	REACTOME_GLOBAL_GENOMIC_NER_GG:NER	0.78	>=0.20	DDB2 (5.7)	UHRF1 (3.6)	C3orf26 (3.4)	NUP160 (3.3)	TELO2 (2.6)	KBTBD4 (2.1)	CENPO (2.0)	CWC27 (1.8)	C6orf195 (1.8)	PRRG4 (1.7)
ENSG00000136930	PSMB7 PPI subnetwork	0.78	>=0.20	PSMC3 (6.0)	MTCH2 (4.2)	NDUFS3 (3.0)	ARF4 (2.0)	CCDC104 (2.0)	KCTD9 (2.0)	AP1G1 (2.0)	PTRHD1 (1.9)	EIF3M (1.8)	CWC27 (1.5)
MP:0000223	decreased monocyte cell number	0.78	>=0.20	PROK2 (4.8)	SPI1 (3.3)	RUNX2 (2.8)	ENSG00000245954 (2.5)	GPR45 (1.9)	TAT (1.7)	ZFP36L2 (1.6)	ZNF615 (1.5)	C1QTNF4 (1.5)	ENSG00000244535 (1.5)
GO:0000149	SNARE binding	0.78	>=0.20	CAV2 (3.1)	MADD (2.8)	ROBO2 (2.2)	RET (2.0)	CLEC16A (1.9)	MAP2K4 (1.8)	CALB2 (1.8)	ENSG00000233147 (1.8)	VAC14 (1.6)	DNAH12 (1.5)
ENSG00000106105	GARS PPI subnetwork	0.78	>=0.20	EIF3M (3.8)	THADA (3.0)	MTCH2 (2.7)	VAC14 (2.2)	PSMC3 (2.2)	ENSG00000238018 (2.0)	NEIL2 (2.0)	ZNF19 (1.9)	WT1-AS (1.8)	PMFBP1 (1.8)
ENSG00000026025	VIM PPI subnetwork	0.78	>=0.20	SPTBN1 (2.1)	YTHDC2 (1.9)	RTN4 (1.7)	LTBP4 (1.7)	PSMC3 (1.7)	CAV2 (1.6)	TWIST2 (1.6)	ZFP36L2 (1.5)	FILIP1L (1.5)	PRRG4 (1.5)
ENSG00000215021	PHB2 PPI subnetwork	0.78	>=0.20	YTHDC2 (2.9)	MTCH2 (2.5)	KDM4C (2.3)	PHLPP2 (2.1)	SPTBN1 (2.0)	VAC14 (2.0)	SHKBP1 (1.9)	C6orf195 (1.9)	HMGA2 (1.9)	RAPSN (1.8)
REACTOME_THE_ROLE_OF_NEF_IN_HIV:1_REPLICATION_AND_DISEASE_PATHOGENESIS	REACTOME_THE_ROLE_OF_NEF_IN_HIV:1_REPLICATION_AND_DISEASE_PATHOGENESIS	0.78	>=0.20	VAC14 (2.9)	MARVELD3 (2.9)	ACP2 (2.5)	SPI1 (2.3)	IST1 (2.3)	MADD (2.2)	ENSG00000245954 (2.2)	ADAMTS6 (2.0)	ATXN1L (1.9)	DENND1A (1.7)
GO:0006004	fucose metabolic process	0.78	>=0.20	CHST4 (3.2)	ENSG00000254560 (2.6)	ENSG00000226491 (2.4)	ZNF614 (2.2)	ENSG00000249082 (1.9)	ENSG00000254349 (1.8)	C6orf195 (1.7)	NEIL2 (1.7)	AIG1 (1.6)	ROBO2 (1.5)
MP:0009434	paraparesis	0.78	>=0.20	LTBP4 (2.4)	SPTBN1 (2.4)	SMAD3 (2.2)	ENSG00000247225 (2.2)	IST1 (2.1)	CSGALNACT2 (2.0)	DOCK5 (2.0)	ZNF23 (2.0)	PTPRJ (2.0)	C6orf195 (2.0)
GO:0048038	quinone binding	0.78	>=0.20	NDUFS3 (4.2)	LYPLAL1 (3.3)	MTCH2 (3.1)	CRISPLD2 (2.5)	ADAMTS6 (2.3)	CCDC88A (1.9)	MTIF2 (1.9)	NR1H3 (1.9)	ADAMTS16 (1.8)	C6orf195 (1.7)
ENSG00000177156	TALDO1 PPI subnetwork	0.78	>=0.20	PSMC3 (3.2)	DLEU1 (2.8)	EIF3M (2.7)	ARF4 (1.7)	PRRG4 (1.6)	ENSG00000223842 (1.6)	PITX1 (1.6)	CCDC66 (1.5)	MTCH2 (1.5)	EFEMP1 (1.4)
GO:0032461	positive regulation of protein oligomerization	0.78	>=0.20	ZNF613 (3.6)	PRRG4 (3.1)	MARVELD3 (2.5)	ENSG00000247225 (2.4)	RASGEF1A (2.3)	ENSG00000254349 (2.3)	ENSG00000254560 (2.1)	RPS27A (2.1)	HMCN2 (1.8)	DDB2 (1.6)
REACTOME_GAB1_SIGNALOSOME	REACTOME_GAB1_SIGNALOSOME	0.78	>=0.20	NCOA1 (3.0)	ZFP36L2 (2.4)	SPTBN1 (2.3)	CLEC16A (2.2)	PRKCE (2.1)	MLL3 (2.0)	DENND1A (1.8)	ENSG00000247225 (1.6)	ELN (1.5)	DDB2 (1.5)
GO:0042470	melanosome	0.78	>=0.20	ARF4 (2.9)	BNC2 (2.9)	ACP2 (2.7)	BMP7 (2.1)	ENSG00000177133 (1.9)	LIMK1 (1.7)	VAC14 (1.7)	ENSG00000214353 (1.6)	RTN4 (1.6)	PTPRJ (1.5)
GO:0048770	pigment granule	0.78	>=0.20	ARF4 (2.9)	BNC2 (2.9)	ACP2 (2.7)	BMP7 (2.1)	ENSG00000177133 (1.9)	LIMK1 (1.7)	VAC14 (1.7)	ENSG00000214353 (1.6)	RTN4 (1.6)	PTPRJ (1.5)
ENSG00000147383	NSDHL PPI subnetwork	0.78	>=0.20	KCTD9 (2.1)	UHRF1 (1.6)	PHLPP2 (1.4)	CDKN3 (1.3)	ENSG00000229619 (1.3)	DMRT2 (1.3)	ENSG00000256746 (1.1)	FAM208A (1.1)	KBTBD4 (1.0)	BMP5 (1.0)
MP:0005458	increased percent body fat	0.78	>=0.20	CALB2 (3.4)	CCDC85A (3.3)	GPR45 (3.2)	CAV2 (2.9)	EFEMP1 (2.4)	RREB1 (2.1)	HP (2.0)	FBLN2 (2.0)	RNU6-64 (2.0)	TAT (1.9)
GO:0050771	negative regulation of axonogenesis	0.78	>=0.20	ERC2 (3.0)	AIG1 (2.6)	ENSG00000256746 (2.5)	RNF112 (2.0)	ENSG00000244535 (1.8)	ACTRT2 (1.8)	FAM159A (1.8)	HMGA2 (1.8)	CLEC16A (1.7)	ENSG00000247225 (1.7)
MP:0008042	abnormal NK T cell physiology	0.78	>=0.20	SPI1 (4.0)	PROK2 (3.3)	ENSG00000245954 (2.6)	FAM159A (2.3)	CCDC88A (2.2)	DMRT2 (1.9)	ZNF614 (1.8)	AGBL2 (1.8)	HMCN2 (1.7)	SMEK2 (1.7)
GO:0005776	autophagic vacuole	0.78	>=0.20	ZNF23 (3.0)	ZNF821 (2.7)	IST1 (2.5)	ATXN1L (2.2)	PHLPP2 (2.2)	AP1G1 (2.2)	DENND1A (2.2)	DHX38 (2.1)	IFT140 (1.9)	ENSG00000228536 (1.8)
ENSG00000165916	PSMC3 PPI subnetwork	0.78	>=0.20	PSMC3 (5.5)	MTCH2 (4.7)	AP1G1 (2.8)	NDUFS3 (2.7)	ARF4 (2.7)	EIF3M (2.1)	RRP15 (1.7)	CWC27 (1.5)	LINC00312 (1.5)	PNPT1 (1.5)
ENSG00000143079	CTTNBP2NL PPI subnetwork	0.78	>=0.20	SHKBP1 (2.6)	ZNF613 (2.6)	ATXN1L (2.5)	ENSG00000228536 (2.3)	STAU2 (2.1)	KCTD9 (2.1)	ENSG00000238018 (2.0)	MAP2K4 (1.8)	IST1 (1.6)	SEMA3A (1.6)
ENSG00000090372	STRN4 PPI subnetwork	0.78	>=0.20	CAV2 (4.0)	HMGA2 (2.6)	SEMA3A (2.4)	AIG1 (1.9)	ZNF613 (1.8)	SLC39A13 (1.5)	MTIF2 (1.5)	ENSG00000228536 (1.4)	IST1 (1.4)	ACTRT2 (1.3)
MP:0008577	increased circulating interferon-gamma level	0.78	>=0.20	CAV2 (3.3)	ENSG00000214353 (2.8)	FILIP1L (2.4)	ACP2 (2.1)	PNPT1 (2.1)	DDB2 (2.0)	ZFP36L2 (1.7)	PRRG4 (1.7)	PTPRJ (1.6)	SPI1 (1.6)
GO:0002695	negative regulation of leukocyte activation	0.78	>=0.20	DNAJC27-AS1 (2.9)	ACP2 (2.3)	PRRG4 (2.1)	C2orf54 (2.0)	ENSG00000244535 (2.0)	AGBL2 (1.8)	SEMA3A (1.8)	C2orf63 (1.7)	SPATA12 (1.7)	ENSG00000247324 (1.6)
ENSG00000070423	RNF126 PPI subnetwork	0.78	>=0.20	AP1G1 (4.2)	KBTBD4 (3.7)	CELF1 (2.4)	ACP2 (2.2)	ZNF717 (2.0)	ATXN1L (1.9)	HYDIN (1.9)	CLEC16A (1.8)	KIAA0947 (1.8)	NR1H3 (1.7)
REACTOME_METABOLISM_OF_PORPHYRINS	REACTOME_METABOLISM_OF_PORPHYRINS	0.78	>=0.20	ENSG00000247225 (1.9)	DHODH (1.9)	C1QTNF4 (1.8)	ZNF23 (1.8)	PDE12 (1.7)	SHKBP1 (1.7)	ACP2 (1.6)	SPATA12 (1.5)	PHLPP2 (1.4)	PTPMT1 (1.3)
ENSG00000153071	DAB2 PPI subnetwork	0.78	>=0.20	SMAD7 (2.4)	ENSG00000250748 (2.1)	MADD (1.9)	IL17RD (1.9)	LIMK1 (1.9)	ZFP36L2 (1.8)	SLC22A18AS (1.8)	SPTBN1 (1.7)	CHST4 (1.7)	EFR3B (1.6)
REACTOME_SYNTHESIS_AND_INTERCONVERSION_OF_NUCLEOTIDE_DI:_AND_TRIPHOSPHATES	REACTOME_SYNTHESIS_AND_INTERCONVERSION_OF_NUCLEOTIDE_DI:_AND_TRIPHOSPHATES	0.78	>=0.20	KCTD9 (2.8)	UHRF1 (2.8)	NEIL2 (2.1)	SREK1IP1 (1.9)	CDKN3 (1.8)	CDCA2 (1.7)	GPX7 (1.6)	FTSJD1 (1.6)	FNBP4 (1.6)	FAM159A (1.6)
ENSG00000013275	PSMC4 PPI subnetwork	0.78	>=0.20	PSMC3 (5.6)	MTCH2 (4.5)	NDUFS3 (3.1)	AP1G1 (2.9)	ARF4 (2.7)	EIF3M (2.0)	PNPT1 (1.8)	ENSG00000162997 (1.7)	SMAD3 (1.6)	CCDC104 (1.6)
MP:0008098	decreased plasma cell number	0.78	>=0.20	COL24A1 (2.7)	MSRB3 (2.1)	ENSG00000249082 (2.0)	ENSG00000177133 (1.7)	HAND2 (1.5)	BMP5 (1.5)	PHLPP2 (1.5)	DHODH (1.3)	ENSG00000254349 (1.2)	RUNX2 (1.2)
GO:0005112	Notch binding	0.78	>=0.20	HMCN2 (2.5)	LTBP4 (2.4)	TMEM204 (2.4)	ZNF821 (2.4)	BMP7 (1.9)	ENSG00000162997 (1.6)	ENSG00000177133 (1.6)	CAV2 (1.5)	SPSB1 (1.5)	ENSG00000247225 (1.5)
REACTOME_RNA_POLYMERASE_II_TRANSCRIPTION	REACTOME_RNA_POLYMERASE_II_TRANSCRIPTION	0.78	>=0.20	FNBP4 (3.8)	NUP160 (3.4)	CELF1 (2.5)	IST1 (2.4)	TXNL4B (2.3)	SRFBP1 (2.2)	ZNHIT6 (2.2)	C3orf26 (2.1)	ENSG00000250748 (2.1)	SMEK2 (2.1)
REACTOME_RECYCLING_OF_BILE_ACIDS_AND_SALTS	REACTOME_RECYCLING_OF_BILE_ACIDS_AND_SALTS	0.78	>=0.20	TAT (7.0)	AGXT (6.2)	HP (3.4)	ENSG00000254560 (2.8)	ENSG00000254349 (1.8)	CHST4 (1.7)	TLK2 (1.6)	ANKFN1 (1.5)	C6orf195 (1.5)	HMCN2 (1.5)
ENSG00000118503	TNFAIP3 PPI subnetwork	0.78	>=0.20	RTN4 (2.3)	STAU2 (2.0)	NEIL2 (1.9)	PTPRJ (1.9)	ANKFN1 (1.8)	SMAD3 (1.8)	MAP2K4 (1.8)	ZNF350 (1.7)	ARF4 (1.7)	IST1 (1.6)
ENSG00000135390	ATP5G2 PPI subnetwork	0.78	>=0.20	NDUFS3 (5.4)	MTCH2 (2.9)	COL8A1 (2.8)	MTIF2 (2.3)	DNAJC27 (2.1)	DLEU1 (2.0)	ADAMTS16 (2.0)	SLMAP (1.8)	GPX7 (1.8)	FNBP4 (1.5)
GO:0032933	SREBP-mediated signaling pathway	0.78	>=0.20	ENSG00000245954 (2.5)	HMCN2 (2.3)	GPR45 (2.0)	KDM4C (1.9)	RNF112 (1.7)	FTSJD1 (1.6)	MADD (1.6)	PRRG4 (1.5)	ENSG00000233147 (1.5)	ZNF19 (1.4)
GO:0043299	leukocyte degranulation	0.78	>=0.20	SPI1 (3.3)	ENSG00000256746 (3.0)	PROK2 (3.0)	RNU6-64 (2.4)	ENSG00000247324 (2.2)	CSGALNACT2 (2.0)	C1QTNF4 (2.0)	ENSG00000224186 (1.9)	ZNF613 (1.8)	RASGEF1A (1.8)
REACTOME_MEMBRANE_TRAFFICKING	REACTOME_MEMBRANE_TRAFFICKING	0.78	>=0.20	ARF4 (5.4)	AP1G1 (3.2)	IST1 (2.8)	SLC39A13 (2.5)	MARVELD3 (2.1)	VAC14 (1.9)	YTHDC2 (1.9)	SHKBP1 (1.9)	ATXN1L (1.8)	FAM83B (1.7)
ENSG00000159199	ATP5G1 PPI subnetwork	0.78	>=0.20	NDUFS3 (6.6)	MTCH2 (3.0)	DNAJC27 (3.0)	MTIF2 (2.3)	ENSG00000226491 (2.1)	PTRHD1 (2.0)	MYBPC3 (2.0)	PTPMT1 (1.7)	ENSG00000244535 (1.7)	DLEU1 (1.6)
ENSG00000061337	LZTS1 PPI subnetwork	0.78	>=0.20	SRFBP1 (3.8)	KBTBD4 (2.6)	PTRHD1 (2.5)	NUP160 (2.3)	DLEU1 (2.3)	ZNHIT6 (2.1)	ENSG00000254349 (2.0)	CCDC66 (1.9)	KDM4C (1.9)	CENPO (1.8)
GO:0000082	G1/S transition of mitotic cell cycle	0.79	>=0.20	UHRF1 (3.2)	CENPO (3.1)	DDB2 (2.6)	KCTD9 (2.4)	PSMC3 (2.2)	FAM83B (2.2)	PTRHD1 (2.0)	MTCH2 (2.0)	NUP160 (1.8)	GPX7 (1.8)
REACTOME_GABA_SYNTHESIS_RELEASE_REUPTAKE_AND_DEGRADATION	REACTOME_GABA_SYNTHESIS_RELEASE_REUPTAKE_AND_DEGRADATION	0.79	>=0.20	CALB2 (4.3)	RET (3.4)	DNAJC27 (3.3)	C1QTNF4 (2.8)	PRKCE (2.4)	LIMK1 (2.1)	AGXT (2.1)	MADD (1.8)	ENSG00000224186 (1.8)	MAP2K4 (1.8)
ENSG00000100028	SNRPD3 PPI subnetwork	0.79	>=0.20	FNBP4 (3.6)	DHX38 (3.4)	NUP160 (2.7)	CWC27 (2.7)	ZNHIT6 (2.4)	KBTBD4 (2.3)	RRP15 (2.3)	PSMC3 (2.3)	IST1 (2.2)	CCDC66 (2.0)
GO:0051493	regulation of cytoskeleton organization	0.79	>=0.20	ENSG00000237887 (2.6)	CENPO (2.5)	ENSG00000238018 (2.5)	IFT140 (2.1)	SPTBN1 (2.1)	STAU2 (2.0)	DOCK5 (1.9)	RTN4 (1.7)	SHKBP1 (1.7)	SLMAP (1.6)
ENSG00000120889	TNFRSF10B PPI subnetwork	0.79	>=0.20	DDB2 (2.9)	IST1 (2.4)	TGFB2 (2.3)	CAV2 (2.2)	ACP2 (2.1)	ARHGEF3 (2.1)	PTPRJ (2.0)	FAM116A (1.8)	MCC (1.8)	ENSG00000247225 (1.7)
GO:0017144	drug metabolic process	0.79	>=0.20	TAT (4.1)	HYDIN (2.9)	AGBL2 (2.9)	LINC00486 (2.7)	DNAH12 (2.7)	AGXT (2.4)	ENSG00000247324 (2.4)	C2orf54 (2.3)	RNU6-64 (2.0)	ANKFN1 (2.0)
ENSG00000198216	CACNA1E PPI subnetwork	0.79	>=0.20	PRKCE (3.5)	PTPRJ (3.0)	SMAD3 (2.5)	CELF1 (2.4)	DENND1A (2.3)	ENSG00000177133 (2.1)	ARHGEF3 (2.0)	BMP7 (1.9)	ADAMTS16 (1.8)	AGBL2 (1.7)
GO:0003729	mRNA binding	0.79	>=0.20	FNBP4 (3.2)	FAM208A (3.1)	CELF1 (2.6)	DNAH12 (2.1)	PNPT1 (2.0)	CWC27 (1.8)	C2orf63 (1.7)	RPS27A (1.7)	ENSG00000224186 (1.6)	BNC2 (1.6)
ENSG00000110801	PSMD9 PPI subnetwork	0.79	>=0.20	PSMC3 (6.4)	MTCH2 (4.6)	NDUFS3 (3.4)	ARF4 (2.1)	AP1G1 (2.0)	CCDC104 (2.0)	IST1 (1.9)	DHX38 (1.7)	ZNF613 (1.6)	KCTD9 (1.5)
KEGG_EPITHELIAL_CELL_SIGNALING_IN_HELICOBACTER_PYLORI_INFECTION	KEGG_EPITHELIAL_CELL_SIGNALING_IN_HELICOBACTER_PYLORI_INFECTION	0.79	>=0.20	DMRT2 (3.3)	IST1 (2.8)	COL24A1 (2.7)	MAP2K4 (2.2)	ENSG00000223842 (2.0)	TGFB2 (2.0)	DOCK5 (1.9)	ENSG00000228536 (1.9)	NEIL2 (1.8)	RTN4 (1.8)
ENSG00000149295	DRD2 PPI subnetwork	0.79	>=0.20	MADD (3.2)	ERC2 (3.1)	CALB2 (2.8)	ENSG00000228536 (2.8)	RET (2.7)	NEIL2 (2.4)	MARVELD3 (2.4)	GPR45 (2.1)	MAP2K4 (2.0)	PRKCE (2.0)
GO:0016408	C-acyltransferase activity	0.79	>=0.20	ZNF350 (2.7)	ZNF615 (2.4)	MTCH2 (2.3)	MTIF2 (2.1)	PTRHD1 (2.1)	LYPLAL1 (1.9)	ENSG00000237887 (1.8)	GPR45 (1.8)	ZNF614 (1.7)	RTN4 (1.6)
GO:0043901	negative regulation of multi-organism process	0.79	>=0.20	PROK2 (2.8)	ENSG00000247225 (2.4)	HP (2.3)	ENSG00000238018 (1.7)	DNAJC27-AS1 (1.6)	ENSG00000233147 (1.6)	CLEC16A (1.6)	ENSG00000223842 (1.5)	ZNF717 (1.5)	VAC14 (1.4)
GO:0045271	respiratory chain complex I	0.79	>=0.20	NDUFS3 (5.9)	MTCH2 (4.0)	PTRHD1 (3.3)	PTPMT1 (3.1)	SLMAP (1.9)	ZNF615 (1.7)	SREK1IP1 (1.7)	RPS27A (1.6)	MYBPC3 (1.5)	MTIF2 (1.5)
GO:0005747	mitochondrial respiratory chain complex I	0.79	>=0.20	NDUFS3 (5.9)	MTCH2 (4.0)	PTRHD1 (3.3)	PTPMT1 (3.1)	SLMAP (1.9)	ZNF615 (1.7)	SREK1IP1 (1.7)	RPS27A (1.6)	MYBPC3 (1.5)	MTIF2 (1.5)
GO:0030964	NADH dehydrogenase complex	0.79	>=0.20	NDUFS3 (5.9)	MTCH2 (4.0)	PTRHD1 (3.3)	PTPMT1 (3.1)	SLMAP (1.9)	ZNF615 (1.7)	SREK1IP1 (1.7)	RPS27A (1.6)	MYBPC3 (1.5)	MTIF2 (1.5)
ENSG00000105216	ENSG00000105216 PPI subnetwork	0.79	>=0.20	SPI1 (2.4)	RREB1 (2.4)	MADD (2.3)	SHKBP1 (2.2)	CLEC16A (1.7)	STAU2 (1.7)	TLK2 (1.7)	MLL3 (1.7)	SLMAP (1.6)	ARHGEF3 (1.6)
MP:0001906	increased dopamine level	0.79	>=0.20	ZNF717 (3.1)	HAND2 (2.5)	ENSG00000214353 (2.1)	MECOM (2.0)	ENSG00000177133 (1.8)	LYPLAL1 (1.8)	ENSG00000229619 (1.7)	AIG1 (1.6)	FAM83B (1.6)	ENSG00000249082 (1.5)
ENSG00000171566	PLRG1 PPI subnetwork	0.79	>=0.20	DHX38 (4.5)	AP1G1 (3.2)	CWC27 (2.9)	KBTBD4 (2.8)	IST1 (2.7)	KIAA0947 (2.7)	FTSJD1 (2.6)	RRP15 (2.5)	VAC14 (2.4)	ZNF613 (2.3)
GO:0006099	tricarboxylic acid cycle	0.79	>=0.20	DNAJC27 (3.2)	MTCH2 (3.0)	NDUFS3 (2.8)	MTIF2 (2.7)	PTPMT1 (2.3)	CHST4 (2.3)	RNU6-64 (2.1)	C6orf195 (2.0)	LYPLAL1 (1.7)	KCTD9 (1.7)
REACTOME_METABOLISM_OF_MRNA	REACTOME_METABOLISM_OF_MRNA	0.79	>=0.20	PSMC3 (3.8)	PTRHD1 (3.3)	EIF3M (2.8)	CELF1 (2.8)	TLK2 (2.6)	FNBP4 (2.5)	TXNL4B (2.5)	NDUFS3 (2.3)	DHX38 (2.3)	CWC27 (2.3)
KEGG_GLYCOLYSIS_GLUCONEOGENESIS	KEGG_GLYCOLYSIS_GLUCONEOGENESIS	0.79	>=0.20	MTCH2 (3.3)	AGXT (2.5)	MECOM (2.4)	HP (2.1)	DHODH (1.9)	NDUFS3 (1.8)	C6orf195 (1.7)	IFT140 (1.6)	KDM4C (1.5)	ENSG00000249082 (1.5)
MP:0003945	abnormal lymphocyte physiology	0.79	>=0.20	SPI1 (3.0)	ARHGEF3 (2.5)	PTPRJ (2.5)	SMAD7 (1.9)	SMAD3 (1.9)	ZFP36L2 (1.7)	ENSG00000244535 (1.6)	CLEC16A (1.5)	TWIST2 (1.4)	RUNX2 (1.4)
ENSG00000130165	ELOF1 PPI subnetwork	0.79	>=0.20	TLK2 (4.6)	SREK1IP1 (3.1)	KIAA0947 (2.8)	VAC14 (2.2)	CCDC104 (1.8)	CLEC16A (1.7)	ENSG00000250748 (1.6)	STAU2 (1.5)	CWC27 (1.5)	C2orf63 (1.5)
ENSG00000135047	CTSL1 PPI subnetwork	0.79	>=0.20	SPI1 (2.7)	PRRG4 (2.6)	BMP5 (2.6)	WNT5A (2.0)	MCC (1.7)	MFAP4 (1.7)	MAP2K4 (1.7)	ENSG00000244535 (1.6)	HMGA2 (1.5)	FAM159A (1.5)
ENSG00000010610	CD4 PPI subnetwork	0.79	>=0.20	ACP2 (2.9)	ENSG00000245954 (2.3)	NR1H3 (2.2)	ZNF438 (1.9)	ENSG00000223842 (1.4)	RXFP2 (1.4)	RUNX2 (1.3)	ANKFN1 (1.3)	SPI1 (1.3)	NCOA1 (1.2)
REACTOME_UNFOLDED_PROTEIN_RESPONSE	REACTOME_UNFOLDED_PROTEIN_RESPONSE	0.79	>=0.20	ARF4 (6.0)	ZNF614 (2.5)	CSGALNACT2 (2.3)	SLC39A13 (1.9)	DHODH (1.9)	DHX38 (1.5)	ENSG00000244535 (1.5)	VAC14 (1.5)	DLEU1 (1.4)	DOCK5 (1.3)
ENSG00000163512	AZI2 PPI subnetwork	0.79	>=0.20	TELO2 (2.4)	FNBP4 (2.2)	SHKBP1 (2.1)	SPI1 (2.1)	MADD (2.0)	KCTD9 (1.9)	RAPSN (1.8)	PNPT1 (1.8)	LINC00486 (1.7)	DLEU1 (1.7)
KEGG_OXIDATIVE_PHOSPHORYLATION	KEGG_OXIDATIVE_PHOSPHORYLATION	0.79	>=0.20	NDUFS3 (6.2)	MTCH2 (3.8)	PTRHD1 (3.3)	PTPMT1 (2.4)	DNAJC27 (1.9)	ENSG00000177133 (1.8)	MYBPC3 (1.5)	RPS27A (1.4)	SLMAP (1.4)	MTIF2 (1.3)
GO:0005849	mRNA cleavage factor complex	0.79	>=0.20	DHX38 (3.1)	CELF1 (2.1)	KIAA0947 (2.1)	NUP160 (2.1)	LINC00312 (2.0)	ENSG00000224186 (1.9)	LYPLAL1 (1.9)	FTSJD1 (1.8)	WNT5A (1.8)	TXNL4B (1.7)
GO:0018904	organic ether metabolic process	0.79	>=0.20	TAT (2.3)	HP (2.2)	ENSG00000245954 (2.2)	PTPMT1 (2.2)	NR1H3 (2.1)	C2orf63 (2.0)	ANKFN1 (2.0)	AGXT (1.8)	CALB2 (1.7)	DMRT2 (1.6)
GO:0050905	neuromuscular process	0.79	>=0.20	DENND1A (3.5)	ANKFN1 (2.4)	C1QTNF4 (2.4)	EFR3B (2.4)	SLC22A18AS (1.9)	VAC14 (1.8)	ENSG00000250748 (1.6)	AIG1 (1.6)	CCDC85A (1.4)	LIMK1 (1.4)
MP:0000819	abnormal olfactory bulb morphology	0.79	>=0.20	NCOA1 (3.3)	DENND1A (3.0)	EBF2 (2.8)	IL17RD (2.7)	ENSG00000177133 (2.6)	C6orf195 (2.4)	MLL3 (2.3)	ADCY3 (2.3)	FBLN2 (2.1)	ATXN1L (2.1)
ENSG00000198786	MT-ND5 PPI subnetwork	0.79	>=0.20	NDUFS3 (6.1)	MTCH2 (3.8)	PTRHD1 (3.5)	PTPMT1 (3.0)	SLMAP (1.9)	ZNF615 (1.7)	SREK1IP1 (1.6)	MYBPC3 (1.4)	RPS27A (1.4)	PSMC3 (1.4)
ENSG00000212870	ENSG00000212870 PPI subnetwork	0.79	>=0.20	NDUFS3 (6.1)	MTCH2 (3.8)	PTRHD1 (3.5)	PTPMT1 (3.0)	SLMAP (1.9)	ZNF615 (1.7)	SREK1IP1 (1.6)	MYBPC3 (1.4)	RPS27A (1.4)	PSMC3 (1.4)
ENSG00000147689	FAM83A PPI subnetwork	0.79	>=0.20	SPI1 (2.5)	RREB1 (2.4)	MADD (2.3)	SHKBP1 (2.2)	MLL3 (1.7)	CLEC16A (1.7)	STAU2 (1.6)	SLMAP (1.6)	TLK2 (1.6)	PTPRJ (1.6)
MP:0004799	increased susceptibility to experimental autoimmune encephalomyelitis	0.79	>=0.20	RUNX2 (2.7)	ARHGEF3 (2.6)	GPX7 (2.5)	RXFP2 (1.9)	RASGEF1A (1.7)	PRRG4 (1.6)	PROK2 (1.6)	MCC (1.4)	COL24A1 (1.3)	C2orf63 (1.2)
GO:0031406	carboxylic acid binding	0.79	>=0.20	AGXT (3.7)	NR1H3 (3.7)	TAT (3.6)	HP (3.2)	LYPLAL1 (2.6)	DHODH (2.2)	PTPMT1 (1.9)	SLC22A18AS (1.6)	ACP2 (1.6)	EBF2 (1.4)
ENSG00000206234	ENSG00000206234 PPI subnetwork	0.79	>=0.20	PSMC3 (6.1)	MTCH2 (4.1)	NDUFS3 (3.2)	CCDC104 (2.4)	IST1 (1.9)	AP1G1 (1.9)	SHKBP1 (1.8)	DHX38 (1.8)	EIF3M (1.6)	ACP2 (1.5)
ENSG00000206298	PSMB8 PPI subnetwork	0.79	>=0.20	PSMC3 (6.1)	MTCH2 (4.1)	NDUFS3 (3.2)	CCDC104 (2.4)	IST1 (1.9)	AP1G1 (1.9)	SHKBP1 (1.8)	DHX38 (1.8)	EIF3M (1.6)	ACP2 (1.5)
ENSG00000204264	PSMB8 PPI subnetwork	0.79	>=0.20	PSMC3 (6.1)	MTCH2 (4.1)	NDUFS3 (3.2)	CCDC104 (2.4)	IST1 (1.9)	AP1G1 (1.9)	SHKBP1 (1.8)	DHX38 (1.8)	EIF3M (1.6)	ACP2 (1.5)
ENSG00000131495	NDUFA2 PPI subnetwork	0.79	>=0.20	NDUFS3 (6.0)	MTCH2 (4.0)	PTRHD1 (3.2)	PTPMT1 (3.1)	ZNF615 (1.9)	SLMAP (1.8)	MTIF2 (1.6)	RPS27A (1.5)	SREK1IP1 (1.5)	MYBPC3 (1.5)
ENSG00000136152	COG3 PPI subnetwork	0.79	>=0.20	KDM4C (4.0)	ARF4 (4.0)	AP1G1 (3.7)	IST1 (3.0)	FTSJD1 (2.8)	VAC14 (2.6)	KBTBD4 (2.2)	KIAA0947 (2.1)	DHX38 (2.0)	ATXN1L (2.0)
GO:2000677	regulation of transcription regulatory region DNA binding	0.79	>=0.20	ZNF19 (3.6)	TWIST2 (3.4)	ZNF350 (2.5)	ZNF615 (2.4)	DNAH12 (2.4)	FAM83B (2.2)	ZNF614 (2.1)	DPF3 (2.1)	ZNF821 (2.0)	IL17RD (1.9)
GO:0019005	SCF ubiquitin ligase complex	0.79	>=0.20	PTPMT1 (3.3)	KBTBD4 (3.3)	NEIL2 (3.2)	RASGEF1A (3.1)	ENSG00000226491 (3.0)	PHLPP2 (3.0)	MAP2K4 (2.8)	YTHDC2 (2.8)	SREK1IP1 (2.5)	KIAA0947 (2.2)
ENSG00000101182	PSMA7 PPI subnetwork	0.79	>=0.20	PSMC3 (5.4)	MTCH2 (3.0)	RRP15 (2.8)	FTSJD1 (2.7)	NDUFS3 (2.6)	AP1G1 (2.5)	CWC27 (2.4)	EIF3M (2.4)	ARF4 (2.2)	SMEK2 (1.9)
GO:0031343	positive regulation of cell killing	0.79	>=0.20	ENSG00000233147 (3.7)	DNAJC27-AS1 (2.5)	ENSG00000249082 (2.3)	ENSG00000244535 (2.2)	RASGEF1A (2.0)	ENSG00000228536 (2.0)	HMCN2 (1.9)	ARHGEF3 (1.8)	AGBL2 (1.6)	HYDIN (1.6)
ENSG00000145414	NAF1 PPI subnetwork	0.79	>=0.20	ZNHIT6 (3.9)	EIF3M (3.5)	PDE12 (3.5)	RRP15 (3.2)	C3orf26 (2.9)	PTRHD1 (2.8)	RPS27A (2.6)	SRFBP1 (2.5)	TELO2 (2.3)	YTHDC2 (2.3)
MP:0005087	decreased acute inflammation	0.79	>=0.20	SPI1 (5.2)	THBS2 (3.2)	PROK2 (2.7)	CHST4 (2.4)	BMP5 (2.1)	DOCK5 (2.1)	CRISPLD2 (1.9)	RNF112 (1.7)	TSSK1B (1.6)	FAM159A (1.6)
GO:0008360	regulation of cell shape	0.79	>=0.20	ENSG00000245954 (2.5)	ZNF613 (2.5)	WT1 (2.4)	MARVELD3 (2.3)	MCC (2.1)	SPTBN1 (2.0)	ZNF23 (1.9)	DOCK5 (1.8)	KDM4C (1.7)	ATXN1L (1.7)
ENSG00000101343	CRNKL1 PPI subnetwork	0.79	>=0.20	DHX38 (3.9)	KBTBD4 (3.0)	ZNF350 (2.7)	PSMC3 (2.6)	CWC27 (2.4)	RRP15 (2.2)	TLK2 (2.0)	ZNF613 (2.0)	ZNHIT6 (1.8)	IST1 (1.8)
GO:0048365	Rac GTPase binding	0.79	>=0.20	SPI1 (2.5)	DOCK5 (2.1)	CSGALNACT2 (2.0)	EIF3M (1.9)	ENSG00000256746 (1.8)	WT1-AS (1.8)	PTPRJ (1.8)	ENSG00000250748 (1.7)	DENND1A (1.6)	SLC39A13 (1.5)
GO:0010332	response to gamma radiation	0.79	>=0.20	FAM83B (3.1)	PROK2 (2.1)	EFR3B (1.9)	DDB2 (1.9)	LINC00486 (1.8)	YTHDC2 (1.8)	SREK1IP1 (1.7)	IFT140 (1.6)	STAU2 (1.5)	C6orf195 (1.5)
ENSG00000078668	VDAC3 PPI subnetwork	0.79	>=0.20	PSMC3 (3.4)	MTCH2 (2.8)	MTIF2 (2.6)	NDUFS3 (2.3)	EIF3M (2.3)	THADA (2.2)	PNPT1 (2.2)	RRP15 (2.1)	TLK2 (1.8)	ZNHIT6 (1.7)
GO:0015631	tubulin binding	0.79	>=0.20	CDCA2 (3.3)	CDKN3 (3.1)	CENPO (2.7)	CCDC104 (2.4)	SPTBN1 (2.3)	CCDC88A (2.3)	KCTD9 (2.2)	STAU2 (2.2)	C1QTNF4 (2.2)	RTN4 (2.1)
GO:0005891	voltage-gated calcium channel complex	0.79	>=0.20	C1QTNF4 (3.2)	EFR3B (2.2)	ERC2 (2.1)	WT1-AS (1.9)	PRKCE (1.9)	ENSG00000229619 (1.8)	TSSK1B (1.7)	ZNF821 (1.6)	STAU2 (1.6)	HMCN2 (1.5)
ENSG00000108294	PSMB3 PPI subnetwork	0.79	>=0.20	PSMC3 (6.1)	MTCH2 (3.8)	NDUFS3 (3.1)	AP1G1 (2.6)	EIF3M (2.2)	CCDC104 (1.9)	ARF4 (1.9)	KBTBD4 (1.8)	IST1 (1.7)	SMAD3 (1.6)
GO:0032369	negative regulation of lipid transport	0.79	>=0.20	ENSG00000233147 (3.5)	PTPMT1 (2.1)	TAT (1.8)	ACP2 (1.7)	LIMK1 (1.7)	ENSG00000247324 (1.6)	SPATA12 (1.6)	HYDIN (1.6)	AGXT (1.6)	ENSG00000223842 (1.5)
ENSG00000110148	CCKBR PPI subnetwork	0.79	>=0.20	ZNF350 (2.4)	GPR45 (2.1)	HMCN2 (1.8)	FAM83B (1.7)	SHKBP1 (1.6)	GATA4 (1.6)	SLC22A18AS (1.6)	RNF112 (1.4)	LYPLAL1 (1.4)	ENSG00000226491 (1.4)
MP:0004770	abnormal synaptic vesicle recycling	0.79	>=0.20	MADD (4.2)	ERC2 (3.3)	CALB2 (3.3)	EFR3B (2.5)	ENSG00000249082 (2.4)	C1QTNF4 (2.1)	CCDC85A (2.0)	GPR45 (1.9)	ENSG00000228536 (1.9)	CRISPLD2 (1.8)
ENSG00000002330	BAD PPI subnetwork	0.79	>=0.20	ARHGEF3 (3.4)	ERC2 (2.6)	CELF1 (2.5)	SMAD3 (2.4)	STAU2 (2.3)	DENND1A (2.0)	RTN4 (1.9)	SHKBP1 (1.7)	ROBO2 (1.5)	C8orf49 (1.5)
GO:0007409	axonogenesis	0.79	>=0.20	ROBO2 (3.8)	ERC2 (3.1)	LIMK1 (2.2)	RTN4 (2.2)	PRKCE (2.1)	ENSG00000238018 (1.9)	C1QTNF4 (1.8)	ZNF821 (1.7)	EFR3B (1.6)	ADCY3 (1.5)
GO:0051310	metaphase plate congression	0.79	>=0.20	CENPO (4.7)	YTHDC2 (3.1)	KCTD9 (2.8)	CDCA2 (2.6)	SREK1IP1 (2.3)	DLEU1 (2.3)	SRFBP1 (2.2)	CCDC88A (2.0)	ENSG00000245954 (2.0)	CCDC66 (1.9)
REACTOME_ACTIVATION_OF_CHAPERONES_BY_IRE1ALPHA	REACTOME_ACTIVATION_OF_CHAPERONES_BY_IRE1ALPHA	0.79	>=0.20	ARF4 (6.2)	SLC39A13 (3.1)	CSGALNACT2 (2.2)	ZNF614 (1.8)	ENSG00000244535 (1.8)	SHKBP1 (1.3)	C8orf49 (1.3)	DOCK5 (1.3)	GATA4 (1.2)	GPX7 (1.2)
GO:0001522	pseudouridine synthesis	0.79	>=0.20	DHODH (3.4)	C3orf26 (3.0)	FTSJD1 (3.0)	RRP15 (2.8)	TELO2 (2.8)	SRFBP1 (2.8)	PDE12 (2.5)	DLEU1 (2.4)	ZNF614 (2.3)	ZNF19 (2.1)
GO:0043409	negative regulation of MAPK cascade	0.79	>=0.20	ZNF615 (3.6)	CCDC88A (3.1)	DENND1A (2.5)	ZNF614 (2.5)	ZNF19 (2.2)	ATXN1L (2.2)	DNAJC27 (2.1)	FTSJD1 (2.1)	ZNF613 (2.0)	FAM116A (1.9)
ENSG00000173406	DAB1 PPI subnetwork	0.79	>=0.20	SPTBN1 (2.9)	ADCY3 (2.6)	IL17RD (2.6)	ATXN1L (2.4)	LIMK1 (2.2)	SMAD7 (1.9)	RTN4 (1.8)	ENSG00000233147 (1.8)	MAP2K4 (1.7)	EFR3B (1.7)
GO:0043492	ATPase activity, coupled to movement of substances	0.79	>=0.20	MADD (2.7)	ENSG00000177133 (2.5)	RTN4 (2.2)	ADCY3 (2.0)	ACP2 (2.0)	CLEC16A (2.0)	B4GALNT3 (1.8)	PTPRJ (1.8)	FILIP1L (1.7)	PTPMT1 (1.7)
ENSG00000100321	SYNGR1 PPI subnetwork	0.79	>=0.20	EFR3B (2.9)	RNF112 (2.9)	PRKCE (2.5)	ERC2 (2.4)	SLMAP (2.4)	AIG1 (2.3)	SEMA3A (2.0)	C2orf63 (2.0)	LIMK1 (2.0)	C2orf54 (1.9)
GO:0006979	response to oxidative stress	0.79	>=0.20	FAM159A (3.2)	KCTD9 (2.2)	PTRHD1 (1.7)	CCDC88A (1.7)	CSGALNACT2 (1.7)	ENSG00000226491 (1.6)	C6orf195 (1.6)	LOX (1.6)	ENSG00000254349 (1.6)	DNAJC27-AS1 (1.6)
REACTOME_THE_CITRIC_ACID_TCA_CYCLE_AND_RESPIRATORY_ELECTRON_TRANSPORT	REACTOME_THE_CITRIC_ACID_TCA_CYCLE_AND_RESPIRATORY_ELECTRON_TRANSPORT	0.79	>=0.20	NDUFS3 (6.6)	MTCH2 (4.6)	PTPMT1 (2.8)	PTRHD1 (2.3)	MTIF2 (2.1)	MYBPC3 (2.0)	DNAJC27 (1.9)	SLMAP (1.8)	CHST4 (1.4)	ENSG00000177133 (1.4)
ENSG00000110436	SLC1A2 PPI subnetwork	0.79	>=0.20	ERC2 (3.4)	RNF112 (2.8)	CALB2 (2.6)	LIMK1 (2.3)	ENSG00000223842 (2.1)	EBF2 (2.0)	MYBPC3 (1.9)	ENSG00000224186 (1.9)	C1QTNF4 (1.9)	RASGEF1A (1.8)
GO:0021549	cerebellum development	0.79	>=0.20	MLL3 (2.7)	ADAMTS16 (2.1)	ENSG00000244535 (1.9)	DPF3 (1.8)	CALB2 (1.7)	WBSCR28 (1.7)	RNF112 (1.6)	C1QTNF4 (1.5)	ZNF23 (1.4)	SEMA3A (1.4)
ENSG00000197930	ERO1L PPI subnetwork	0.79	>=0.20	DHODH (2.5)	ARF4 (2.3)	NEIL2 (1.9)	PRKCE (1.9)	ZNF717 (1.8)	RNU6-64 (1.8)	ZNF615 (1.8)	PRRG4 (1.7)	ZNF350 (1.7)	ZNF821 (1.7)
ENSG00000170522	ELOVL6 PPI subnetwork	0.79	>=0.20	PTPMT1 (3.4)	HMCN2 (2.2)	ENSG00000247225 (2.1)	ACP2 (2.0)	RET (1.8)	ZNF350 (1.7)	SLC39A13 (1.6)	ZNHIT6 (1.6)	CSGALNACT2 (1.6)	MAP2K4 (1.6)
MP:0005278	abnormal cholesterol homeostasis	0.79	>=0.20	HP (3.5)	AGXT (3.2)	NR1H3 (2.7)	PTPMT1 (2.5)	PHLPP2 (2.2)	SPSB1 (2.0)	ACP2 (2.0)	TAT (2.0)	GATA4 (1.8)	CCDC85A (1.6)
ENSG00000197822	OCLN PPI subnetwork	0.79	>=0.20	ADAMTS16 (2.4)	SMAD3 (2.3)	ADAMTS6 (2.2)	MSRB3 (2.2)	MARVELD3 (2.2)	DOCK5 (2.2)	SLMAP (2.0)	RASGEF1A (1.7)	MECOM (1.6)	TAT (1.4)
ENSG00000215301	DDX3X PPI subnetwork	0.79	>=0.20	EIF3M (3.3)	FNBP4 (3.3)	RPS27A (3.2)	DHX38 (3.0)	CELF1 (2.8)	KIAA0947 (2.7)	ZNHIT6 (2.5)	THADA (2.4)	PNPT1 (2.4)	NUP160 (2.4)
GO:0005283	sodium:amino acid symporter activity	0.79	>=0.20	PRRG4 (2.6)	ERC2 (2.4)	ENSG00000214353 (2.3)	CCDC85A (2.1)	AGXT (2.0)	ANKFN1 (1.8)	AIG1 (1.8)	DNAJC27 (1.7)	BMP7 (1.6)	ENSG00000245954 (1.6)
GO:0022624	proteasome accessory complex	0.79	>=0.20	PSMC3 (5.2)	MTCH2 (4.7)	AP1G1 (3.2)	IST1 (2.2)	NDUFS3 (2.0)	VAC14 (2.0)	KCTD9 (1.7)	ARF4 (1.7)	CALB2 (1.7)	RNU6-64 (1.6)
ENSG00000156304	SCAF4 PPI subnetwork	0.79	>=0.20	FNBP4 (4.3)	CWC27 (3.0)	CELF1 (2.8)	DHX38 (2.5)	KBTBD4 (2.4)	NUP160 (2.3)	SHKBP1 (2.2)	CCDC66 (2.2)	LTBP4 (2.0)	ENSG00000254349 (1.7)
ENSG00000172572	PDE3A PPI subnetwork	0.79	>=0.20	PTPRJ (3.0)	FAM116A (2.5)	ZFP36L2 (1.9)	NCOA1 (1.9)	CALB2 (1.6)	MADD (1.5)	DMRT2 (1.5)	ARF4 (1.5)	TAT (1.4)	LIMK1 (1.4)
GO:0010565	regulation of cellular ketone metabolic process	0.79	>=0.20	MTCH2 (3.0)	TXNL4B (2.3)	ZNF613 (2.1)	NDUFS3 (2.0)	PSMC3 (2.0)	FTSJD1 (1.8)	KBTBD4 (1.8)	ZNF350 (1.8)	TAT (1.7)	LYPLAL1 (1.7)
ENSG00000164220	F2RL2 PPI subnetwork	0.79	>=0.20	SPTBN1 (2.6)	AGXT (2.0)	ENSG00000238018 (2.0)	AIG1 (2.0)	PHLPP2 (1.7)	ENSG00000237887 (1.7)	ENSG00000223842 (1.7)	LIMK1 (1.7)	HP (1.6)	MSRB3 (1.5)
GO:0019433	triglyceride catabolic process	0.79	>=0.20	TAT (2.4)	NR1H3 (2.4)	HP (2.2)	ACTRT2 (2.2)	PMFBP1 (2.1)	CALB2 (2.0)	TSSK1B (1.9)	ZNF19 (1.8)	ENSG00000229619 (1.7)	ANKFN1 (1.6)
GO:0017156	calcium ion-dependent exocytosis	0.79	>=0.20	NEIL2 (3.6)	RET (3.3)	ACTRT2 (3.3)	ZNF613 (3.2)	ERC2 (3.0)	WBSCR28 (3.0)	PMFBP1 (2.9)	HMCN2 (2.4)	ENSG00000228536 (2.4)	ENSG00000250748 (2.2)
REACTOME_AUTODEGRADATION_OF_THE_E3_UBIQUITIN_LIGASE_COP1	REACTOME_AUTODEGRADATION_OF_THE_E3_UBIQUITIN_LIGASE_COP1	0.79	>=0.20	PSMC3 (6.3)	MTCH2 (4.4)	NDUFS3 (3.2)	CCDC104 (2.0)	ENSG00000228536 (1.8)	PTRHD1 (1.8)	AP1G1 (1.7)	EIF3M (1.7)	SHKBP1 (1.7)	ARF4 (1.5)
KEGG_RNA_POLYMERASE	KEGG_RNA_POLYMERASE	0.79	>=0.20	DLEU1 (3.7)	PTRHD1 (2.8)	DHODH (2.5)	C3orf26 (2.4)	RRP15 (2.4)	ZNHIT6 (2.1)	TELO2 (2.1)	NUP160 (2.1)	THADA (1.9)	TXNL4B (1.9)
ENSG00000090266	NDUFB2 PPI subnetwork	0.79	>=0.20	NDUFS3 (6.1)	MTCH2 (3.9)	PTRHD1 (3.2)	PTPMT1 (3.1)	SLMAP (2.0)	ZNF615 (1.8)	RPS27A (1.6)	C6orf195 (1.5)	PSMC3 (1.5)	MTIF2 (1.5)
GO:0005048	signal sequence binding	0.79	>=0.20	ARF4 (5.6)	COL24A1 (2.7)	SLC39A13 (2.2)	ZNF717 (2.2)	CELF1 (2.1)	PTRHD1 (2.1)	DLEU1 (1.9)	ENSG00000162997 (1.8)	GPX7 (1.7)	GATA4 (1.4)
ENSG00000099341	PSMD8 PPI subnetwork	0.79	>=0.20	PSMC3 (5.9)	MTCH2 (5.0)	NDUFS3 (3.2)	EIF3M (2.5)	RRP15 (2.0)	LINC00312 (1.8)	ARF4 (1.8)	AP1G1 (1.7)	ENSG00000228536 (1.7)	MTIF2 (1.7)
REACTOME_ZINC_INFLUX_INTO_CELLS_BY_THE_SLC39_GENE_FAMILY	REACTOME_ZINC_INFLUX_INTO_CELLS_BY_THE_SLC39_GENE_FAMILY	0.79	>=0.20	ACP2 (2.8)	FAM83B (2.2)	NEIL2 (2.0)	DLEU1 (2.0)	PMFBP1 (1.9)	WBSCR28 (1.9)	CCDC85A (1.8)	C1QTNF4 (1.5)	CENPO (1.5)	FBLN2 (1.4)
MP:0002419	abnormal innate immunity	0.79	>=0.20	HP (3.6)	PROK2 (3.6)	SPI1 (2.8)	ENSG00000162997 (2.3)	PTPRJ (2.3)	ZFP36L2 (2.2)	TSSK1B (2.1)	CRISPLD2 (2.0)	NR1H3 (2.0)	PITX1 (1.9)
ENSG00000136450	SRSF1 PPI subnetwork	0.79	>=0.20	FNBP4 (5.3)	IST1 (2.8)	CELF1 (2.4)	NUP160 (2.4)	CCDC66 (2.4)	DHX38 (2.3)	SMEK2 (2.0)	CWC27 (1.9)	ZNHIT6 (1.9)	RRP15 (1.8)
GO:0045017	glycerolipid biosynthetic process	0.79	>=0.20	PTPMT1 (3.3)	C2orf63 (2.4)	ADCY3 (2.0)	FAM208A (1.9)	ENSG00000254560 (1.8)	ENSG00000245954 (1.6)	ENSG00000228536 (1.5)	ENSG00000237887 (1.5)	STAU2 (1.5)	AGBL2 (1.5)
ENSG00000214265	SNURF PPI subnetwork	0.79	>=0.20	ZNF614 (3.5)	RRP15 (2.7)	ZNF350 (2.2)	ZNHIT6 (2.1)	C3orf26 (2.1)	SRFBP1 (1.9)	NUP160 (1.8)	CWC27 (1.6)	FTSJD1 (1.6)	FNBP4 (1.6)
KEGG_P53_SIGNALING_PATHWAY	KEGG_P53_SIGNALING_PATHWAY	0.79	>=0.20	DDB2 (8.2)	PRRG4 (4.1)	UHRF1 (2.7)	CDKN3 (2.3)	CDCA2 (2.2)	MCC (2.1)	KDM4C (1.7)	COL8A1 (1.7)	ZFP36L2 (1.6)	LOX (1.5)
ENSG00000104142	VPS18 PPI subnetwork	0.79	>=0.20	MAP2K4 (3.2)	VAC14 (2.7)	CLEC16A (2.7)	STAU2 (2.3)	ERC2 (2.2)	ZNF821 (2.0)	TXNL4B (1.9)	AP1G1 (1.8)	ZNF438 (1.7)	SHKBP1 (1.5)
GO:0005245	voltage-gated calcium channel activity	0.79	>=0.20	C1QTNF4 (3.0)	EFR3B (2.8)	ERC2 (2.7)	PRKCE (2.3)	WNT5A (2.3)	HMCN2 (2.2)	RET (2.0)	ACTRT2 (2.0)	ENSG00000229619 (1.8)	ADCY3 (1.6)
MP:0009712	impaired conditioned place preference behavior	0.79	>=0.20	EFR3B (3.4)	CALB2 (3.2)	TSSK1B (3.1)	GPR45 (2.9)	C1QTNF4 (2.6)	ENSG00000247324 (2.5)	GNRH1 (2.0)	ADCY3 (1.9)	PRKCE (1.9)	WBSCR28 (1.8)
GO:0050767	regulation of neurogenesis	0.79	>=0.20	LIMK1 (2.8)	ROBO2 (2.4)	HMGA2 (2.3)	SEMA3A (2.3)	EBF2 (2.2)	ZNF821 (2.0)	ERC2 (1.9)	ENSG00000238018 (1.7)	BMP7 (1.7)	ADAMTS6 (1.6)
GO:0043928	exonucleolytic nuclear-transcribed mRNA catabolic process involved in deadenylation-dependent decay	0.79	>=0.20	TXNL4B (3.7)	DNAJC27-AS1 (3.3)	DHODH (2.9)	ATXN1L (2.8)	FTSJD1 (2.8)	DLEU1 (2.5)	PTRHD1 (2.5)	NEIL2 (2.4)	FAM208A (2.1)	CWC27 (2.0)
GO:0000291	nuclear-transcribed mRNA catabolic process, exonucleolytic	0.79	>=0.20	TXNL4B (3.7)	DNAJC27-AS1 (3.3)	DHODH (2.9)	ATXN1L (2.8)	FTSJD1 (2.8)	DLEU1 (2.5)	PTRHD1 (2.5)	NEIL2 (2.4)	FAM208A (2.1)	CWC27 (2.0)
ENSG00000196656	ENSG00000196656 PPI subnetwork	0.79	>=0.20	EIF3M (5.1)	RPS27A (2.4)	SRFBP1 (2.3)	ZNHIT6 (2.3)	ENSG00000244535 (2.2)	PDE12 (2.2)	FTSJD1 (2.2)	RRP15 (2.2)	DHX38 (2.1)	SMEK2 (2.0)
ENSG00000197728	RPS26 PPI subnetwork	0.79	>=0.20	EIF3M (5.1)	RPS27A (2.4)	SRFBP1 (2.3)	ZNHIT6 (2.3)	ENSG00000244535 (2.2)	PDE12 (2.2)	FTSJD1 (2.2)	RRP15 (2.2)	DHX38 (2.1)	SMEK2 (2.0)
REACTOME_MITOCHONDRIAL_FATTY_ACID_BETA:OXIDATION	REACTOME_MITOCHONDRIAL_FATTY_ACID_BETA:OXIDATION	0.79	>=0.20	MTIF2 (2.9)	LYPLAL1 (2.9)	MTCH2 (2.6)	AIG1 (2.5)	NDUFS3 (2.3)	STAU2 (2.0)	ZNF615 (1.9)	ZNF350 (1.8)	MYBPC3 (1.7)	AGXT (1.5)
ENSG00000110245	APOC3 PPI subnetwork	0.79	>=0.20	GATA4 (3.6)	TAT (3.3)	HP (3.2)	AGXT (2.7)	C2orf54 (2.6)	PITX1 (2.5)	NR1H3 (2.2)	RREB1 (2.2)	ENSG00000247324 (1.9)	MYBPC3 (1.9)
ENSG00000215755	ENSG00000215755 PPI subnetwork	0.79	>=0.20	GATA4 (3.6)	TAT (3.3)	HP (3.2)	AGXT (2.7)	C2orf54 (2.6)	PITX1 (2.5)	NR1H3 (2.2)	RREB1 (2.2)	ENSG00000247324 (1.9)	MYBPC3 (1.9)
ENSG00000172613	RAD9A PPI subnetwork	0.79	>=0.20	DDB2 (3.9)	UHRF1 (3.6)	NUP160 (3.1)	C3orf26 (2.7)	CDKN3 (2.6)	CDCA2 (2.5)	CENPO (2.3)	RNU6-64 (2.3)	YTHDC2 (2.1)	KIAA0947 (1.7)
GO:0050909	sensory perception of taste	0.8	>=0.20	LINC00486 (4.7)	HYDIN (3.1)	ENSG00000254349 (3.0)	RXFP2 (2.9)	HMCN2 (2.9)	ZNF613 (2.6)	ANKFN1 (2.0)	PMFBP1 (2.0)	RET (1.8)	ZNF615 (1.8)
MP:0000248	macrocytosis	0.8	>=0.20	DDB2 (2.8)	CCDC85A (2.6)	ENSG00000247225 (2.5)	DHX38 (1.7)	ZNF350 (1.7)	UHRF1 (1.7)	RASGEF1A (1.6)	SLC22A18AS (1.5)	ZNF614 (1.4)	TELO2 (1.4)
ENSG00000198918	RPL39 PPI subnetwork	0.8	>=0.20	EIF3M (3.4)	PTRHD1 (3.2)	ENSG00000237887 (2.7)	ENSG00000244535 (2.1)	FTSJD1 (2.0)	SREK1IP1 (2.0)	PDE12 (1.8)	ZNF614 (1.7)	FNBP4 (1.7)	ZNF717 (1.6)
GO:0016226	iron-sulfur cluster assembly	0.8	>=0.20	PTPMT1 (3.0)	PTRHD1 (2.8)	LYPLAL1 (2.4)	CLEC16A (2.4)	KBTBD4 (2.1)	ENSG00000247225 (1.8)	TELO2 (1.7)	ENSG00000237887 (1.7)	C1QTNF4 (1.6)	IFT140 (1.5)
GO:0031163	metallo-sulfur cluster assembly	0.8	>=0.20	PTPMT1 (3.0)	PTRHD1 (2.8)	LYPLAL1 (2.4)	CLEC16A (2.4)	KBTBD4 (2.1)	ENSG00000247225 (1.8)	TELO2 (1.7)	ENSG00000237887 (1.7)	C1QTNF4 (1.6)	IFT140 (1.5)
GO:0017124	SH3 domain binding	0.8	>=0.20	SPI1 (2.7)	PTPRJ (2.6)	STAU2 (2.2)	DOCK5 (2.1)	SPSB1 (2.1)	LIMK1 (2.1)	MARVELD3 (2.0)	NCOA1 (1.9)	DNAJC27-AS1 (1.8)	ADAMTS6 (1.8)
GO:0043370	regulation of CD4-positive, alpha-beta T cell differentiation	0.8	>=0.20	NEIL2 (2.8)	CLEC16A (2.5)	DNAJC27-AS1 (2.5)	FAM159A (2.4)	ANKFN1 (2.2)	DNAH12 (1.9)	ZNF614 (1.9)	SMEK2 (1.8)	HMCN2 (1.6)	PRRG4 (1.6)
ENSG00000026103	FAS PPI subnetwork	0.8	>=0.20	PTPRJ (2.9)	SMAD3 (2.7)	ZNF613 (2.5)	ARHGEF3 (2.4)	SMEK2 (2.3)	DOCK5 (2.2)	DDB2 (2.2)	FAM208A (2.0)	PRRG4 (2.0)	ZNF350 (1.9)
ENSG00000198763	MT-ND2 PPI subnetwork	0.8	>=0.20	NDUFS3 (5.9)	MTCH2 (3.9)	PTRHD1 (3.3)	PTPMT1 (3.2)	SLMAP (1.8)	ZNF615 (1.8)	RPS27A (1.5)	SREK1IP1 (1.5)	C6orf195 (1.5)	PSMC3 (1.4)
ENSG00000212876	ENSG00000212876 PPI subnetwork	0.8	>=0.20	NDUFS3 (5.9)	MTCH2 (3.9)	PTRHD1 (3.3)	PTPMT1 (3.2)	SLMAP (1.8)	ZNF615 (1.8)	RPS27A (1.5)	SREK1IP1 (1.5)	C6orf195 (1.5)	PSMC3 (1.4)
ENSG00000100714	MTHFD1 PPI subnetwork	0.8	>=0.20	PSMC3 (2.8)	VAC14 (2.4)	ZNHIT6 (2.1)	IFT140 (2.1)	CWC27 (1.9)	PROK2 (1.8)	PNPT1 (1.8)	SHKBP1 (1.7)	ENSG00000162997 (1.7)	EIF3M (1.6)
ENSG00000148672	GLUD1 PPI subnetwork	0.8	>=0.20	CLEC16A (3.7)	KDM4C (3.0)	CCDC88A (2.4)	NEIL2 (2.4)	KCTD9 (2.2)	C6orf195 (2.1)	MADD (2.1)	YTHDC2 (1.9)	WBSCR28 (1.6)	LIMK1 (1.6)
MP:0004725	decreased platelet serotonin level	0.8	>=0.20	ENSG00000233147 (2.9)	VAC14 (2.8)	SREK1IP1 (2.8)	LYPLAL1 (2.4)	DOCK5 (2.3)	TXNL4B (2.2)	RREB1 (2.2)	PTPMT1 (2.0)	FAM83B (2.0)	PROK2 (1.9)
GO:0032729	positive regulation of interferon-gamma production	0.8	>=0.20	ZNF615 (3.1)	ARHGEF3 (2.8)	FAM159A (2.2)	GPR45 (2.2)	ZNF614 (2.1)	ADAMTS16 (1.9)	NEIL2 (1.9)	ZNF717 (1.8)	PRRG4 (1.8)	PROK2 (1.7)
ENSG00000183386	FHL3 PPI subnetwork	0.8	>=0.20	CAV2 (2.9)	FILIP1L (2.7)	SHKBP1 (2.3)	ACTRT2 (2.0)	LTBP4 (2.0)	ZFP36L2 (2.0)	SMAD3 (1.9)	ELN (1.8)	PITX1 (1.8)	PRRG4 (1.8)
MP:0000182	increased circulating LDL cholesterol level	0.8	>=0.20	ACP2 (4.7)	ENSG00000214353 (3.4)	SPATA12 (3.3)	NR1H3 (3.3)	TAT (2.3)	ZNF19 (1.9)	RREB1 (1.9)	MADD (1.8)	C2orf63 (1.8)	CHST4 (1.8)
GO:0016607	nuclear speck	0.8	>=0.20	FNBP4 (4.9)	SMEK2 (3.5)	CCDC66 (3.2)	KBTBD4 (2.9)	DHX38 (2.6)	AP1G1 (2.4)	KIAA0947 (2.4)	ZNF23 (2.2)	IST1 (2.2)	CELF1 (2.1)
ENSG00000086102	NFX1 PPI subnetwork	0.8	>=0.20	FNBP4 (4.4)	CELF1 (2.8)	NUP160 (2.5)	DHX38 (2.5)	CCDC66 (2.5)	IST1 (2.4)	ZNHIT6 (2.3)	AP1G1 (2.2)	ARF4 (2.1)	C3orf26 (2.0)
GO:0001608	G-protein coupled nucleotide receptor activity	0.8	>=0.20	ENSG00000247225 (2.9)	HYDIN (2.7)	ENSG00000233147 (2.6)	PRRG4 (2.5)	TMEM204 (2.2)	ENSG00000250748 (2.0)	ADAMTS16 (1.9)	PMFBP1 (1.9)	ADAMTSL3 (1.8)	RUNX2 (1.8)
GO:0045028	G-protein coupled purinergic nucleotide receptor activity	0.8	>=0.20	ENSG00000247225 (2.9)	HYDIN (2.7)	ENSG00000233147 (2.6)	PRRG4 (2.5)	TMEM204 (2.2)	ENSG00000250748 (2.0)	ADAMTS16 (1.9)	PMFBP1 (1.9)	ADAMTSL3 (1.8)	RUNX2 (1.8)
MP:0002497	increased IgE level	0.8	>=0.20	ARHGEF3 (3.0)	RUNX2 (1.6)	WBSCR28 (1.3)	DNAJC27-AS1 (1.2)	ENSG00000214353 (1.2)	ACP2 (1.2)	SMAD7 (1.2)	DDB2 (1.0)	ENSG00000223842 (1.0)	PTPRJ (1.0)
MP:0008482	decreased spleen germinal center number	0.8	>=0.20	CHST4 (3.3)	C2orf63 (2.8)	THADA (2.8)	ACP2 (2.4)	DDB2 (2.3)	ENSG00000226491 (2.0)	NR1H3 (1.9)	ANKFN1 (1.8)	CLEC16A (1.7)	ENSG00000229619 (1.6)
ENSG00000170515	PA2G4 PPI subnetwork	0.8	>=0.20	NDUFS3 (1.9)	ENSG00000224186 (1.9)	UHRF1 (1.8)	PTRHD1 (1.7)	FNBP4 (1.7)	MADD (1.7)	RAPSN (1.5)	ENSG00000254349 (1.5)	WNT5A (1.5)	C1QTNF4 (1.5)
GO:0017069	snRNA binding	0.8	>=0.20	LINC00486 (2.1)	SPATA12 (2.1)	ENSG00000244535 (1.9)	ZNF614 (1.7)	ZNHIT6 (1.6)	PDE12 (1.6)	ENSG00000226491 (1.6)	ENSG00000224186 (1.6)	SRFBP1 (1.6)	PRKCE (1.5)
ENSG00000215440	NPEPL1 PPI subnetwork	0.8	>=0.20	FTSJD1 (3.5)	AP1G1 (3.1)	ARF4 (2.4)	VAC14 (2.2)	C2orf54 (2.1)	ROBO2 (1.8)	LINC00312 (1.8)	SPSB1 (1.7)	TXNL4B (1.7)	CENPO (1.7)
REACTOME_SCFSKP2:MEDIATED_DEGRADATION_OF_P27P21	REACTOME_SCFSKP2:MEDIATED_DEGRADATION_OF_P27P21	0.8	>=0.20	PSMC3 (6.4)	MTCH2 (4.1)	NDUFS3 (3.2)	CCDC104 (2.4)	KCTD9 (1.8)	AP1G1 (1.7)	EIF3M (1.6)	PTRHD1 (1.6)	FAM83B (1.5)	KBTBD4 (1.5)
ENSG00000145555	MYO10 PPI subnetwork	0.8	>=0.20	RTN4 (2.4)	ZNF615 (2.4)	INADL (2.4)	MSRB3 (2.3)	MYBPC3 (1.9)	COL8A1 (1.9)	STAU2 (1.8)	ENSG00000247225 (1.8)	ZNF350 (1.8)	WT1 (1.6)
ENSG00000105220	GPI PPI subnetwork	0.8	>=0.20	SHKBP1 (2.1)	HMGA2 (2.1)	PSMC3 (1.9)	BMP5 (1.9)	ZNF19 (1.6)	C6orf195 (1.6)	ENSG00000214353 (1.5)	YTHDC2 (1.5)	ENSG00000226491 (1.5)	RAPSN (1.4)
ENSG00000185122	HSF1 PPI subnetwork	0.8	>=0.20	TLK2 (2.2)	RTN4 (2.1)	VAC14 (1.9)	STAU2 (1.6)	ARF4 (1.6)	ENSG00000250748 (1.5)	RASGEF1A (1.4)	LIMK1 (1.4)	SHKBP1 (1.3)	MAP2K4 (1.2)
GO:0051351	positive regulation of ligase activity	0.8	>=0.20	ZNF613 (2.9)	PSMC3 (2.7)	CCDC104 (2.5)	KCTD9 (2.1)	MTCH2 (2.1)	PTRHD1 (2.0)	TLK2 (1.9)	RPS27A (1.8)	KBTBD4 (1.8)	CCDC66 (1.6)
MP:0000875	abnormal cerebellar Purkinje cell layer	0.8	>=0.20	ROBO2 (4.0)	BMP5 (2.9)	NR1H3 (2.9)	MLL3 (2.8)	MADD (2.8)	EFEMP1 (2.6)	DENND1A (2.3)	MFAP4 (2.3)	CRISPLD2 (2.2)	CHST4 (1.9)
GO:0009251	glucan catabolic process	0.8	>=0.20	ZNF350 (3.2)	ENSG00000162997 (2.8)	DPF3 (2.1)	ZNF615 (2.0)	FTSJD1 (1.9)	RPS27A (1.9)	ZNF613 (1.9)	ENSG00000254349 (1.8)	ENSG00000214353 (1.8)	DHODH (1.8)
GO:0044247	cellular polysaccharide catabolic process	0.8	>=0.20	ZNF350 (3.2)	ENSG00000162997 (2.8)	DPF3 (2.1)	ZNF615 (2.0)	FTSJD1 (1.9)	RPS27A (1.9)	ZNF613 (1.9)	ENSG00000254349 (1.8)	ENSG00000214353 (1.8)	DHODH (1.8)
GO:0051187	cofactor catabolic process	0.8	>=0.20	MTCH2 (2.8)	DNAJC27 (2.5)	NDUFS3 (2.4)	MTIF2 (2.3)	C6orf195 (2.1)	PTPMT1 (2.0)	PMFBP1 (1.9)	WBSCR28 (1.8)	ZNF350 (1.7)	ENSG00000245954 (1.7)
ENSG00000175203	DCTN2 PPI subnetwork	0.8	>=0.20	SPTBN1 (3.6)	RTN4 (2.7)	PSMC3 (2.7)	ENSG00000245954 (2.4)	STAU2 (2.3)	WT1 (2.3)	MTCH2 (2.1)	NDUFS3 (2.1)	ARF4 (1.9)	CCDC104 (1.8)
GO:0005003	ephrin receptor activity	0.8	>=0.20	SEMA3A (3.0)	IL17RD (2.8)	RUNX2 (2.6)	CDH11 (2.6)	ERC2 (2.5)	ZNF615 (2.1)	ROBO2 (2.1)	MAP2K4 (2.1)	ZNF821 (2.0)	CHST4 (1.9)
ENSG00000143106	PSMA5 PPI subnetwork	0.8	>=0.20	PSMC3 (6.2)	MTCH2 (4.1)	NDUFS3 (3.4)	AP1G1 (2.7)	CCDC104 (2.2)	KCTD9 (2.2)	IST1 (1.8)	RTN4 (1.8)	ARF4 (1.7)	ACP2 (1.6)
ENSG00000174177	CTU2 PPI subnetwork	0.8	>=0.20	COL24A1 (3.2)	BMP2 (3.0)	RTN4 (2.7)	KIAA0947 (2.5)	AGXT (2.4)	ZNHIT6 (2.2)	IST1 (2.2)	SLC39A13 (2.1)	PDE12 (1.9)	KCTD9 (1.8)
ENSG00000133398	MED10 PPI subnetwork	0.8	>=0.20	PTRHD1 (3.5)	KBTBD4 (3.1)	SREK1IP1 (2.4)	TXNL4B (2.3)	MAP2K4 (2.2)	CCDC104 (1.9)	NUP160 (1.9)	DHX38 (1.7)	IST1 (1.7)	AP1G1 (1.5)
GO:0015103	inorganic anion transmembrane transporter activity	0.8	>=0.20	ENSG00000177133 (2.7)	SLC22A18AS (2.4)	C6orf195 (2.3)	C2orf54 (2.1)	ADAMTSL3 (2.1)	COL8A1 (2.1)	MARVELD3 (2.1)	DPF3 (1.8)	ENSG00000226491 (1.7)	CSGALNACT2 (1.7)
ENSG00000215694	ENSG00000215694 PPI subnetwork	0.8	>=0.20	CENPO (3.1)	RNU6-64 (3.0)	UHRF1 (2.1)	RNF112 (2.1)	CSGALNACT2 (1.8)	TELO2 (1.8)	DDB2 (1.8)	B4GALNT3 (1.8)	PRRG4 (1.7)	CDCA2 (1.7)
ENSG00000168393	DTYMK PPI subnetwork	0.8	>=0.20	CENPO (3.1)	RNU6-64 (3.0)	UHRF1 (2.1)	RNF112 (2.1)	CSGALNACT2 (1.8)	TELO2 (1.8)	DDB2 (1.8)	B4GALNT3 (1.8)	PRRG4 (1.7)	CDCA2 (1.7)
ENSG00000162736	NCSTN PPI subnetwork	0.8	>=0.20	LIMK1 (3.2)	ENSG00000254560 (1.9)	ACP2 (1.9)	SLC22A18AS (1.8)	C6orf195 (1.7)	ZNF717 (1.7)	ENSG00000256746 (1.7)	AIG1 (1.6)	DNAH12 (1.5)	ADCY3 (1.4)
ENSG00000079805	DNM2 PPI subnetwork	0.8	>=0.20	DENND1A (2.9)	ERC2 (2.6)	TLK2 (2.3)	ENSG00000237887 (2.1)	CAV2 (1.9)	VAC14 (1.8)	PHLPP2 (1.8)	ZNF19 (1.7)	DPF3 (1.7)	DNAJC27-AS1 (1.6)
GO:0008188	neuropeptide receptor activity	0.8	>=0.20	GPR45 (4.4)	HMCN2 (3.5)	CCDC85A (3.2)	RXFP2 (2.8)	LINC00486 (2.7)	CALB2 (2.7)	TSSK1B (2.6)	ROBO2 (2.1)	ADAMTSL3 (1.9)	RET (1.8)
ENSG00000163050	ADCK3 PPI subnetwork	0.8	>=0.20	ZNF821 (2.7)	B4GALNT3 (2.5)	MADD (2.4)	SHKBP1 (2.3)	TELO2 (2.0)	PTPRJ (1.7)	ENSG00000256746 (1.7)	MLL3 (1.7)	RAPSN (1.7)	CLEC16A (1.6)
REACTOME_CGMP_EFFECTS	REACTOME_CGMP_EFFECTS	0.8	>=0.20	SLMAP (3.4)	MSRB3 (2.9)	ADAMTSL3 (2.8)	SLC22A18AS (2.8)	LTBP1 (2.6)	CRISPLD2 (2.5)	ENSG00000229619 (2.5)	SEMA3A (2.5)	RNF112 (2.5)	TMEM204 (2.4)
GO:0051437	positive regulation of ubiquitin-protein ligase activity involved in mitotic cell cycle	0.8	>=0.20	PSMC3 (2.9)	CCDC104 (2.6)	PTRHD1 (2.4)	MTCH2 (2.3)	KCTD9 (2.2)	RPS27A (2.1)	KBTBD4 (2.0)	TLK2 (2.0)	ZNF613 (2.0)	AP1G1 (1.9)
MP:0004919	abnormal positive T cell selection	0.8	>=0.20	ENSG00000245954 (2.9)	ARHGEF3 (2.8)	ACP2 (2.1)	SPI1 (1.9)	NR1H3 (1.8)	SMEK2 (1.7)	GNRH1 (1.6)	CHST4 (1.5)	ENSG00000247324 (1.5)	ENSG00000223842 (1.2)
GO:0005251	delayed rectifier potassium channel activity	0.8	>=0.20	MYBPC3 (3.4)	CCDC85A (2.6)	PRKCE (2.5)	HYDIN (2.4)	ADCY3 (2.4)	ENSG00000256746 (2.2)	ADAMTSL3 (2.1)	ERC2 (1.8)	RET (1.8)	GPR45 (1.7)
GO:0046676	negative regulation of insulin secretion	0.8	>=0.20	LYPLAL1 (2.6)	ENSG00000245954 (2.3)	CHST4 (2.1)	B4GALNT3 (2.0)	DPF3 (1.9)	WT1-AS (1.8)	C8orf49 (1.7)	EFR3B (1.6)	ADCY3 (1.6)	DMRT2 (1.5)
ENSG00000121966	CXCR4 PPI subnetwork	0.8	>=0.20	PTPRJ (3.7)	SPI1 (3.2)	HP (2.2)	MSRB3 (2.2)	SPSB1 (2.1)	WBSCR28 (1.9)	CSGALNACT2 (1.8)	CLEC16A (1.8)	NR1H3 (1.6)	LINC00312 (1.5)
GO:0045665	negative regulation of neuron differentiation	0.8	>=0.20	DNAH12 (3.2)	HYDIN (2.8)	ENSG00000177133 (2.6)	FAM83B (2.2)	ENSG00000249082 (2.1)	FAM116A (2.1)	RNU6-64 (1.9)	BMP7 (1.8)	C6orf195 (1.6)	LIMK1 (1.5)
GO:0050912	detection of chemical stimulus involved in sensory perception of taste	0.8	>=0.20	HYDIN (3.7)	RXFP2 (3.1)	HMCN2 (3.0)	LINC00486 (2.6)	ENSG00000226491 (2.2)	ACTRT2 (2.1)	ENSG00000254349 (1.8)	ADAMTS6 (1.8)	DNAH12 (1.7)	ZNF613 (1.7)
KEGG_PEROXISOME	KEGG_PEROXISOME	0.8	>=0.20	AGXT (3.7)	NR1H3 (3.0)	AIG1 (3.0)	LYPLAL1 (2.9)	MTCH2 (2.8)	HP (2.7)	MTIF2 (2.2)	TAT (2.2)	ZNF717 (2.1)	ACP2 (2.0)
ENSG00000157349	DDX19B PPI subnetwork	0.8	>=0.20	FNBP4 (3.8)	PHLPP2 (2.9)	NEIL2 (2.8)	PTPMT1 (2.8)	TLK2 (2.3)	ZNF23 (2.3)	SMEK2 (2.2)	DHODH (2.1)	C6orf195 (2.0)	EIF3M (1.8)
GO:0035162	embryonic hemopoiesis	0.8	>=0.20	ZNF717 (2.5)	DNAJC27-AS1 (2.2)	ENSG00000237887 (2.1)	FAM83B (2.0)	WT1 (2.0)	AGBL2 (1.8)	ZNF19 (1.8)	CSGALNACT2 (1.8)	ENSG00000247225 (1.7)	LINC00486 (1.6)
REACTOME_ACTIVATION_OF_CHAPERONE_GENES_BY_XBP1S	REACTOME_ACTIVATION_OF_CHAPERONE_GENES_BY_XBP1S	0.8	>=0.20	ARF4 (6.2)	SLC39A13 (3.5)	CSGALNACT2 (2.1)	ENSG00000244535 (1.6)	ZNF614 (1.5)	C8orf49 (1.4)	GPX7 (1.4)	CENPO (1.4)	SHKBP1 (1.3)	VAC14 (1.3)
GO:0042626	ATPase activity, coupled to transmembrane movement of substances	0.8	>=0.20	MADD (2.6)	ENSG00000177133 (2.5)	RTN4 (2.2)	ACP2 (2.1)	CLEC16A (2.0)	ADCY3 (1.9)	PTPRJ (1.8)	B4GALNT3 (1.7)	PTPMT1 (1.7)	FILIP1L (1.7)
GO:0019210	kinase inhibitor activity	0.8	>=0.20	CSGALNACT2 (2.5)	PDE12 (2.4)	SPSB1 (2.3)	ANKFN1 (2.1)	ZNF438 (2.0)	MLL3 (1.9)	ENSG00000229619 (1.8)	SPTBN1 (1.7)	ARF4 (1.6)	PRKCE (1.6)
ENSG00000133027	PEMT PPI subnetwork	0.8	>=0.20	ACP2 (2.9)	AIG1 (2.3)	RTN4 (2.1)	C2orf54 (2.0)	BMP7 (1.8)	EBF2 (1.7)	RET (1.6)	PNPT1 (1.6)	ANKFN1 (1.6)	ZNF717 (1.5)
ENSG00000124802	EEF1E1 PPI subnetwork	0.8	>=0.20	MTIF2 (3.7)	EIF3M (3.5)	ZNF23 (2.6)	THADA (2.4)	CWC27 (2.3)	C3orf26 (2.3)	ZNHIT6 (2.3)	PSMC3 (2.2)	ZNF19 (2.1)	RRP15 (2.0)
ENSG00000165219	GAPVD1 PPI subnetwork	0.8	>=0.20	MADD (2.8)	TELO2 (2.5)	SHKBP1 (2.4)	ZNF821 (2.1)	B4GALNT3 (1.9)	FNBP4 (1.8)	ENSG00000256746 (1.8)	IFT140 (1.8)	RREB1 (1.7)	FAM159A (1.7)
ENSG00000204120	GIGYF2 PPI subnetwork	0.8	>=0.20	LINC00486 (2.3)	ENSG00000254349 (2.2)	C3orf26 (2.0)	ENSG00000224186 (2.0)	PSMC3 (2.0)	EIF3M (1.9)	ENSG00000247225 (1.8)	PTPRJ (1.7)	KBTBD4 (1.6)	HMGA2 (1.6)
REACTOME_NUCLEAR_EVENTS_KINASE_AND_TRANSCRIPTION_FACTOR_ACTIVATION	REACTOME_NUCLEAR_EVENTS_KINASE_AND_TRANSCRIPTION_FACTOR_ACTIVATION	0.8	>=0.20	MAP2K4 (3.9)	CSGALNACT2 (2.5)	BMP2 (2.3)	SMAD3 (2.1)	SREK1IP1 (2.0)	TELO2 (1.8)	KCTD9 (1.8)	GNRH1 (1.8)	ARHGEF3 (1.7)	SEMA3A (1.6)
ENSG00000136383	ALPK3 PPI subnetwork	0.8	>=0.20	SPI1 (2.5)	SHKBP1 (2.2)	MADD (2.1)	RREB1 (2.1)	MAP2K4 (1.8)	STAU2 (1.7)	WT1 (1.6)	CDKN3 (1.6)	CLEC16A (1.5)	SLMAP (1.5)
ENSG00000126934	MAP2K2 PPI subnetwork	0.8	>=0.20	VAC14 (2.8)	HP (2.5)	SHKBP1 (2.3)	TAT (1.9)	AP1G1 (1.8)	STAU2 (1.7)	ANKFN1 (1.7)	ATXN1L (1.7)	C6orf195 (1.7)	ARF4 (1.5)
GO:0021545	cranial nerve development	0.8	>=0.20	HYDIN (3.3)	PMFBP1 (2.7)	HMGA2 (2.3)	AIG1 (2.3)	DMRT2 (2.2)	ZNF615 (2.1)	BNC2 (2.0)	DNAH12 (1.9)	ENSG00000254560 (1.8)	ZNF19 (1.7)
GO:0005416	cation:amino acid symporter activity	0.8	>=0.20	DNAJC27 (2.6)	PRRG4 (2.6)	C1QTNF4 (2.3)	ENSG00000214353 (1.9)	ERC2 (1.9)	GPR45 (1.8)	CCDC85A (1.7)	AGXT (1.6)	CALB2 (1.5)	ENSG00000245954 (1.4)
MP:0005036	diarrhea	0.8	>=0.20	RNU6-64 (2.3)	ZNF613 (2.0)	ENSG00000223842 (2.0)	ARHGEF3 (1.8)	PTPRJ (1.8)	PHLPP2 (1.6)	HYDIN (1.5)	HMCN2 (1.4)	SPSB1 (1.4)	MARVELD3 (1.3)
ENSG00000092010	PSME1 PPI subnetwork	0.8	>=0.20	PSMC3 (6.2)	MTCH2 (4.0)	NDUFS3 (2.8)	CCDC104 (2.5)	PTRHD1 (2.2)	AP1G1 (1.9)	SHKBP1 (1.8)	KCTD9 (1.8)	EIF3M (1.7)	ARF4 (1.6)
ENSG00000188846	RPL14 PPI subnetwork	0.8	>=0.20	EIF3M (3.3)	FTSJD1 (2.8)	PDE12 (2.7)	PTRHD1 (2.7)	ZNF23 (2.5)	RRP15 (2.4)	ZNHIT6 (2.4)	RPS27A (2.2)	ENSG00000237887 (2.0)	SRFBP1 (1.9)
GO:0045103	intermediate filament-based process	0.8	>=0.20	KCTD9 (3.5)	GNRH1 (3.5)	CSGALNACT2 (2.6)	ENSG00000256746 (2.2)	SMEK2 (2.0)	ZNF350 (1.9)	PHLPP2 (1.9)	CCDC88A (1.8)	LIMK1 (1.5)	FAM116A (1.4)
GO:0030330	DNA damage response, signal transduction by p53 class mediator	0.8	>=0.20	TLK2 (2.9)	PSMC3 (2.6)	DDB2 (2.6)	PRRG4 (2.1)	FAM83B (2.1)	MTCH2 (2.0)	KCTD9 (1.7)	PTRHD1 (1.7)	ENSG00000228536 (1.6)	SPATA12 (1.6)
MP:0005341	decreased susceptibility to atherosclerosis	0.8	>=0.20	ACP2 (2.7)	SPSB1 (2.7)	SLC39A13 (2.5)	COL8A1 (2.3)	SMAD7 (2.2)	THBS2 (2.1)	COL24A1 (2.1)	CCDC88A (2.0)	NR1H3 (1.9)	AP1G1 (1.7)
MP:0003564	abnormal insulin secretion	0.8	>=0.20	GPR45 (2.7)	B4GALNT3 (2.4)	INADL (2.2)	ZNF23 (2.0)	DMRT2 (1.8)	WT1-AS (1.7)	CCDC85A (1.7)	ENSG00000223842 (1.6)	ENSG00000228536 (1.5)	ENSG00000250748 (1.5)
ENSG00000164342	TLR3 PPI subnetwork	0.8	>=0.20	PNPT1 (4.0)	SMEK2 (2.8)	HYDIN (2.2)	SREK1IP1 (2.2)	SHKBP1 (2.1)	FNBP4 (2.0)	FAM116A (2.0)	ZNF350 (1.9)	ADAMTS16 (1.7)	MTIF2 (1.7)
ENSG00000130706	ADRM1 PPI subnetwork	0.8	>=0.20	PSMC3 (4.3)	MAP2K4 (2.7)	MTCH2 (2.2)	KCTD9 (1.7)	CCDC104 (1.6)	VAC14 (1.6)	TLK2 (1.5)	SLMAP (1.4)	WNT5A (1.4)	WT1 (1.3)
ENSG00000005156	LIG3 PPI subnetwork	0.8	>=0.20	TELO2 (2.9)	SHKBP1 (2.7)	CCDC66 (2.6)	YTHDC2 (2.0)	DDB2 (1.6)	MAP2K4 (1.6)	BNC2 (1.5)	NUP160 (1.5)	INADL (1.4)	STAU2 (1.4)
ENSG00000161970	RPL26 PPI subnetwork	0.8	>=0.20	EIF3M (4.7)	PDE12 (3.4)	ZNHIT6 (2.9)	RRP15 (2.7)	SRFBP1 (2.4)	RPS27A (2.4)	PTRHD1 (2.1)	ZNF614 (2.0)	ENSG00000237887 (2.0)	FTSJD1 (2.0)
REACTOME_CREATION_OF_C4_AND_C2_ACTIVATORS	REACTOME_CREATION_OF_C4_AND_C2_ACTIVATORS	0.8	>=0.20	AGXT (4.8)	TAT (3.9)	HP (2.9)	NR1H3 (2.4)	CRISPLD2 (1.9)	SPI1 (1.7)	DHODH (1.7)	EFEMP1 (1.7)	CHST4 (1.4)	FAM159A (1.4)
REACTOME_INTERLEUKIN_RECEPTOR_SHC_SIGNALING	REACTOME_INTERLEUKIN_RECEPTOR_SHC_SIGNALING	0.8	>=0.20	SPI1 (2.1)	PRKCE (2.1)	PTPRJ (2.0)	RXFP2 (2.0)	ENSG00000256746 (1.7)	KBTBD4 (1.6)	CLEC16A (1.6)	WT1-AS (1.5)	ENSG00000254349 (1.5)	ENSG00000223842 (1.4)
GO:0000784	nuclear chromosome, telomeric region	0.8	>=0.20	VAC14 (3.4)	STAU2 (3.1)	FTSJD1 (3.0)	CCDC66 (2.9)	KBTBD4 (2.8)	CWC27 (2.8)	IST1 (2.8)	DHODH (2.7)	YTHDC2 (2.6)	TXNL4B (2.5)
MP:0004794	increased anti-nuclear antigen antibody level	0.8	>=0.20	PTPRJ (3.3)	SMAD7 (2.7)	SPI1 (2.7)	NR1H3 (2.7)	ARHGEF3 (2.7)	WBSCR28 (1.8)	DDB2 (1.7)	RASGEF1A (1.6)	FAM159A (1.6)	LYPLAL1 (1.5)
MP:0001195	flaky skin	0.8	>=0.20	AGXT (2.3)	RNU6-64 (2.2)	C2orf54 (2.1)	SPATA12 (1.9)	WBSCR28 (1.9)	ENSG00000233147 (1.6)	CRISPLD2 (1.4)	ZFP36L2 (1.2)	ROBO2 (1.2)	GPR45 (1.2)
GO:0022904	respiratory electron transport chain	0.8	>=0.20	NDUFS3 (4.1)	PTRHD1 (4.0)	PTPMT1 (3.2)	RPS27A (2.9)	MTCH2 (2.7)	DNAJC27 (2.6)	MTIF2 (2.0)	ZNF615 (2.0)	C6orf195 (1.9)	ENSG00000226491 (1.6)
GO:0043174	nucleoside salvage	0.8	>=0.20	TXNL4B (3.1)	IST1 (3.0)	SLC22A18AS (2.8)	PHLPP2 (2.8)	ZNF23 (2.4)	FTSJD1 (2.2)	LYPLAL1 (2.1)	DHODH (2.1)	ENSG00000249082 (2.0)	PRRG4 (2.0)
ENSG00000132589	FLOT2 PPI subnetwork	0.8	>=0.20	AIG1 (3.2)	CAV2 (3.1)	MSRB3 (2.6)	DLEU1 (2.3)	PROK2 (2.2)	FILIP1L (1.9)	ENSG00000233147 (1.7)	ADAMTS16 (1.5)	ENSG00000214353 (1.4)	ENSG00000237887 (1.4)
GO:0008202	steroid metabolic process	0.8	>=0.20	TAT (3.7)	AGXT (2.9)	CHST4 (2.6)	ENSG00000226491 (2.3)	ANKFN1 (1.8)	PRRG4 (1.8)	LYPLAL1 (1.7)	NR1H3 (1.7)	FTSJD1 (1.7)	HP (1.5)
ENSG00000128692	ENSG00000128692 PPI subnetwork	0.8	>=0.20	RRP15 (3.2)	ZNHIT6 (3.0)	ZNF23 (2.6)	DHX38 (2.5)	PSMC3 (2.4)	TXNL4B (2.4)	EIF3M (2.3)	TELO2 (2.2)	SRFBP1 (2.2)	MTIF2 (2.1)
GO:0009081	branched chain family amino acid metabolic process	0.8	>=0.20	LYPLAL1 (3.7)	RNU6-64 (3.4)	ZNF613 (2.8)	ZNF350 (2.7)	ZNF615 (2.7)	CLEC16A (2.2)	DHODH (2.0)	ENSG00000233147 (1.7)	ZNF614 (1.7)	TELO2 (1.4)
GO:0050769	positive regulation of neurogenesis	0.8	>=0.20	LIMK1 (2.9)	ROBO2 (2.6)	HMGA2 (2.2)	EBF2 (2.0)	RTN4 (1.8)	ADAMTS6 (1.8)	CCDC85A (1.7)	ENSG00000226491 (1.7)	DLEU1 (1.7)	EFR3B (1.6)
ENSG00000136521	NDUFB5 PPI subnetwork	0.8	>=0.20	NDUFS3 (6.0)	MTCH2 (3.8)	PTRHD1 (3.4)	PTPMT1 (3.1)	ZNF615 (2.0)	SLMAP (1.8)	SREK1IP1 (1.6)	RPS27A (1.5)	C6orf195 (1.5)	MYBPC3 (1.4)
REACTOME_ABCA_TRANSPORTERS_IN_LIPID_HOMEOSTASIS	REACTOME_ABCA_TRANSPORTERS_IN_LIPID_HOMEOSTASIS	0.8	>=0.20	COL24A1 (3.3)	CLEC16A (2.1)	HP (2.1)	AGXT (2.0)	CCDC88A (2.0)	TAT (2.0)	RET (1.8)	GATA4 (1.7)	NCOA1 (1.7)	C8orf49 (1.7)
GO:0045104	intermediate filament cytoskeleton organization	0.8	>=0.20	GNRH1 (3.6)	KCTD9 (3.5)	CSGALNACT2 (2.6)	SMEK2 (2.4)	ENSG00000256746 (2.3)	CCDC88A (1.9)	PHLPP2 (1.8)	ZNF350 (1.6)	FAM116A (1.5)	LIMK1 (1.4)
GO:0004143	diacylglycerol kinase activity	0.8	>=0.20	PRKCE (3.2)	FAM116A (2.6)	ZNF615 (2.5)	TMEM204 (2.3)	ZNF614 (1.9)	ENSG00000247324 (1.8)	ADAMTS6 (1.8)	MADD (1.7)	ENSG00000247225 (1.7)	RNF112 (1.5)
REACTOME_GLYCOSPHINGOLIPID_METABOLISM	REACTOME_GLYCOSPHINGOLIPID_METABOLISM	0.8	>=0.20	GPX7 (2.5)	ACP2 (2.3)	ENSG00000250748 (2.3)	ZNF438 (2.1)	VAC14 (2.1)	FAM159A (2.1)	SLC22A18AS (1.8)	BMP2 (1.5)	AGBL2 (1.4)	HAND2 (1.4)
REACTOME_GPVI:MEDIATED_ACTIVATION_CASCADE	REACTOME_GPVI:MEDIATED_ACTIVATION_CASCADE	0.8	>=0.20	SPI1 (4.9)	PTPRJ (3.0)	LOX (2.1)	ENSG00000162997 (2.1)	THBS2 (1.8)	LTBP1 (1.7)	INADL (1.7)	ELN (1.7)	ARF4 (1.6)	MLL3 (1.5)
GO:0032008	positive regulation of TOR signaling cascade	0.8	>=0.20	KDM4C (3.9)	ZNF438 (3.4)	KBTBD4 (2.6)	KIAA0947 (2.3)	SREK1IP1 (2.2)	LYPLAL1 (2.1)	IFT140 (1.8)	ZNF350 (1.7)	EFR3B (1.6)	ENSG00000256746 (1.5)
ENSG00000212872	ENSG00000212872 PPI subnetwork	0.8	>=0.20	NDUFS3 (6.0)	MTCH2 (3.9)	PTRHD1 (3.4)	PTPMT1 (3.1)	ZNF615 (1.9)	SLMAP (1.8)	RPS27A (1.6)	MTIF2 (1.5)	C6orf195 (1.5)	PSMC3 (1.4)
ENSG00000198868	ENSG00000198868 PPI subnetwork	0.8	>=0.20	NDUFS3 (6.0)	MTCH2 (3.9)	PTRHD1 (3.4)	PTPMT1 (3.1)	ZNF615 (1.9)	SLMAP (1.8)	RPS27A (1.6)	MTIF2 (1.5)	C6orf195 (1.5)	PSMC3 (1.4)
ENSG00000198840	MT-ND3 PPI subnetwork	0.8	>=0.20	NDUFS3 (6.0)	MTCH2 (3.9)	PTRHD1 (3.4)	PTPMT1 (3.1)	ZNF615 (1.9)	SLMAP (1.8)	RPS27A (1.6)	MTIF2 (1.5)	C6orf195 (1.5)	PSMC3 (1.4)
ENSG00000212871	ENSG00000212871 PPI subnetwork	0.8	>=0.20	NDUFS3 (6.0)	MTCH2 (3.9)	PTRHD1 (3.4)	PTPMT1 (3.1)	ZNF615 (1.9)	SLMAP (1.8)	RPS27A (1.6)	MTIF2 (1.5)	C6orf195 (1.5)	PSMC3 (1.4)
ENSG00000039537	C6 PPI subnetwork	0.8	>=0.20	AGXT (7.0)	HP (5.4)	TAT (4.0)	CHST4 (2.5)	C2orf63 (2.1)	MFAP4 (2.0)	LTBP4 (1.8)	ENSG00000250748 (1.6)	ENSG00000214353 (1.5)	DHODH (1.5)
GO:0051905	establishment of pigment granule localization	0.81	>=0.20	AGBL2 (2.3)	STAU2 (2.2)	WBSCR28 (2.1)	ACTRT2 (2.1)	CCDC104 (2.1)	ENSG00000223842 (2.0)	ZNF613 (1.9)	DENND1A (1.9)	PMFBP1 (1.8)	ZNF19 (1.7)
ENSG00000116560	SFPQ PPI subnetwork	0.81	>=0.20	FNBP4 (3.2)	DHX38 (3.1)	YTHDC2 (2.9)	AP1G1 (2.7)	SHKBP1 (2.6)	CELF1 (2.5)	EIF3M (2.4)	PDE12 (2.3)	RPS27A (2.1)	CCDC66 (2.0)
REACTOME_NACL:_DEPENDENT_NEUROTRANSMITTER_TRANSPORTERS	REACTOME_NACL:_DEPENDENT_NEUROTRANSMITTER_TRANSPORTERS	0.81	>=0.20	ENSG00000214353 (2.9)	RET (2.3)	IL17RD (2.0)	HAND2 (2.0)	BMP7 (1.9)	DPF3 (1.8)	WBSCR28 (1.7)	CALB2 (1.7)	ANKFN1 (1.5)	MARVELD3 (1.5)
ENSG00000122585	NPY PPI subnetwork	0.81	>=0.20	GNRH1 (3.3)	CCDC85A (3.2)	PHLPP2 (3.1)	RET (2.2)	CALB2 (2.1)	MAP2K4 (2.1)	CHST4 (2.0)	EFR3B (1.7)	ENSG00000256746 (1.7)	ENSG00000214353 (1.7)
GO:0046415	urate metabolic process	0.81	>=0.20	SLC22A18AS (3.8)	PHLPP2 (3.5)	WBSCR28 (3.1)	DNAH12 (2.4)	DPF3 (2.0)	PMFBP1 (1.9)	ACTRT2 (1.8)	ARHGEF3 (1.7)	ENSG00000250748 (1.7)	FAM116A (1.5)
ENSG00000140829	DHX38 PPI subnetwork	0.81	>=0.20	FNBP4 (4.3)	DHX38 (3.2)	IST1 (2.5)	NUP160 (2.5)	CCDC66 (2.1)	PSMC3 (2.0)	RRP15 (2.0)	CELF1 (1.9)	ZNHIT6 (1.9)	KBTBD4 (1.8)
ENSG00000104856	RELB PPI subnetwork	0.81	>=0.20	NCOA1 (3.0)	SHKBP1 (2.7)	PDE12 (2.3)	PTRHD1 (2.3)	EIF3M (2.1)	DENND1A (2.0)	PTPRJ (1.9)	YTHDC2 (1.9)	VAC14 (1.8)	NEIL2 (1.7)
ENSG00000007047	MARK4 PPI subnetwork	0.81	>=0.20	RTN4 (3.0)	CCDC88A (2.4)	ROBO2 (2.4)	STAU2 (2.1)	ARF4 (1.9)	ZNF821 (1.8)	SPTBN1 (1.8)	RAPSN (1.6)	C1QTNF4 (1.6)	INADL (1.6)
ENSG00000160087	UBE2J2 PPI subnetwork	0.81	>=0.20	DHX38 (2.7)	PSMC3 (2.4)	AP1G1 (2.4)	MTIF2 (2.2)	PNPT1 (2.0)	SHKBP1 (2.0)	ARF4 (2.0)	THADA (1.9)	VAC14 (1.8)	ENSG00000245954 (1.7)
GO:0032365	intracellular lipid transport	0.81	>=0.20	ZNF350 (2.9)	DNAJC27-AS1 (2.6)	ENSG00000254349 (2.3)	ZNF717 (2.3)	ADCY3 (2.2)	ENSG00000226491 (2.0)	INADL (1.9)	FAM116A (1.8)	ENSG00000224186 (1.8)	ENSG00000245954 (1.8)
ENSG00000170310	STX8 PPI subnetwork	0.81	>=0.20	ATXN1L (2.4)	PRKCE (2.2)	MADD (2.1)	CSGALNACT2 (2.0)	AP1G1 (2.0)	ZNF821 (1.9)	C6orf195 (1.9)	ENSG00000228536 (1.8)	ARF4 (1.8)	CLEC16A (1.7)
GO:0006091	generation of precursor metabolites and energy	0.81	>=0.20	NDUFS3 (3.6)	MTCH2 (3.3)	PTPMT1 (3.0)	DNAJC27 (2.7)	ENSG00000162997 (2.2)	PTRHD1 (2.1)	LYPLAL1 (2.0)	MTIF2 (2.0)	RPS27A (1.9)	ENSG00000177133 (1.7)
GO:0045737	positive regulation of cyclin-dependent protein kinase activity	0.81	>=0.20	SPATA12 (3.0)	ACTRT2 (2.8)	ZNF717 (2.7)	C2orf54 (2.3)	ENSG00000245954 (2.0)	ENSG00000249082 (1.9)	EBF2 (1.8)	ENSG00000247324 (1.6)	SLC39A13 (1.5)	RET (1.5)
MP:0000854	abnormal cerebellum development	0.81	>=0.20	EBF2 (4.4)	IL17RD (2.8)	DNAH12 (2.6)	DNAJC27-AS1 (2.4)	WNT5A (2.3)	BMP5 (2.3)	DPF3 (2.1)	ENSG00000214353 (1.9)	TWIST2 (1.9)	BMP2 (1.9)
ENSG00000153395	LPCAT1 PPI subnetwork	0.81	>=0.20	PNPT1 (4.2)	ENSG00000250748 (3.3)	EIF3M (2.7)	PHLPP2 (2.6)	AP1G1 (2.2)	ENSG00000249082 (2.2)	SPATA12 (2.2)	IST1 (2.2)	FNBP4 (2.1)	SMEK2 (1.9)
GO:0008514	organic anion transmembrane transporter activity	0.81	>=0.20	AGXT (3.9)	SLC22A18AS (3.9)	ENSG00000254560 (2.7)	DMRT2 (2.0)	WBSCR28 (1.5)	TAT (1.5)	C2orf63 (1.5)	SMEK2 (1.3)	ANKFN1 (1.3)	LTBP1 (1.2)
MP:0008809	increased spleen iron level	0.81	>=0.20	ENSG00000247225 (2.8)	SEMA3A (2.6)	HP (2.2)	ACP2 (2.2)	LINC00312 (2.1)	KBTBD4 (2.0)	NR1H3 (1.9)	SHKBP1 (1.8)	C1QTNF4 (1.6)	AGXT (1.5)
GO:0070301	cellular response to hydrogen peroxide	0.81	>=0.20	PROK2 (2.8)	ENSG00000256746 (1.8)	ENSG00000247225 (1.8)	ENSG00000245954 (1.6)	HP (1.6)	CSGALNACT2 (1.6)	PTRHD1 (1.6)	ACTRT2 (1.5)	WT1-AS (1.5)	WT1 (1.4)
GO:0031347	regulation of defense response	0.81	>=0.20	ARHGEF3 (3.2)	ENSG00000223842 (2.6)	CHST4 (2.3)	PTPRJ (2.2)	ENSG00000228536 (2.2)	ACP2 (2.1)	CSGALNACT2 (1.7)	COL24A1 (1.7)	PRRG4 (1.7)	SPI1 (1.7)
ENSG00000166603	MC4R PPI subnetwork	0.81	>=0.20	RXFP2 (3.0)	RET (2.3)	CALB2 (2.3)	CCDC85A (2.3)	GNRH1 (2.1)	ENSG00000247225 (2.1)	NEIL2 (2.1)	C6orf195 (2.1)	ERC2 (2.1)	CHST4 (1.9)
GO:0032947	protein complex scaffold	0.81	>=0.20	CAV2 (3.6)	ENSG00000238018 (1.7)	ENSG00000245954 (1.7)	CLEC16A (1.7)	TELO2 (1.6)	KIAA0947 (1.6)	MAP2K4 (1.6)	ARHGEF3 (1.5)	DLEU1 (1.5)	SPTBN1 (1.5)
ENSG00000171848	RRM2 PPI subnetwork	0.81	>=0.20	CDKN3 (3.0)	UHRF1 (2.9)	NUP160 (2.5)	ZNF350 (2.4)	KCTD9 (2.3)	CDCA2 (2.2)	MTCH2 (2.0)	RPS27A (1.9)	YTHDC2 (1.8)	PDE12 (1.7)
ENSG00000145781	COMMD10 PPI subnetwork	0.81	>=0.20	PHLPP2 (3.3)	DENND1A (2.6)	NEIL2 (2.6)	SLC39A13 (2.3)	VAC14 (2.0)	PTPMT1 (2.0)	EFR3B (2.0)	COL8A1 (1.9)	RPS27A (1.8)	LIMK1 (1.8)
GO:0032615	interleukin-12 production	0.81	>=0.20	ZNF438 (3.3)	ENSG00000254560 (3.1)	PTPRJ (2.6)	DNAJC27-AS1 (2.5)	RASGEF1A (2.4)	ENSG00000245954 (2.2)	NEIL2 (2.0)	ACP2 (1.9)	ARHGEF3 (1.8)	VAC14 (1.7)
GO:0006699	bile acid biosynthetic process	0.81	>=0.20	TAT (4.0)	AGXT (3.7)	SPATA12 (3.0)	ENSG00000224186 (2.7)	ZNF615 (2.5)	MARVELD3 (2.3)	ZNF613 (2.3)	AIG1 (2.1)	DLEU1 (2.0)	SLC22A18AS (1.9)
MP:0002459	abnormal B cell physiology	0.81	>=0.20	FAM159A (3.3)	SPI1 (2.5)	ENSG00000245954 (2.4)	GPX7 (1.6)	DLEU1 (1.3)	PTPRJ (1.3)	CHST4 (1.3)	NR1H3 (1.2)	SLC22A18AS (1.1)	ARHGEF3 (1.1)
ENSG00000112304	ACOT13 PPI subnetwork	0.81	>=0.20	MYBPC3 (7.7)	GATA4 (3.2)	ENSG00000238018 (2.8)	MECOM (2.7)	NDUFS3 (2.6)	FAM116A (2.0)	DPF3 (1.7)	LTBP4 (1.7)	ARF4 (1.6)	ACP2 (1.6)
ENSG00000198836	OPA1 PPI subnetwork	0.81	>=0.20	PROK2 (2.4)	FILIP1L (1.8)	AIG1 (1.7)	SLMAP (1.6)	MSRB3 (1.6)	B4GALNT3 (1.6)	EFR3B (1.4)	ADAMTS16 (1.4)	ZNF613 (1.4)	ENSG00000214353 (1.2)
GO:0050688	regulation of defense response to virus	0.81	>=0.20	ENSG00000245954 (3.5)	MARVELD3 (3.3)	VAC14 (2.7)	DENND1A (2.2)	TXNL4B (1.9)	ATXN1L (1.9)	INADL (1.8)	PHLPP2 (1.7)	LINC00486 (1.6)	ACP2 (1.5)
GO:0032401	establishment of melanosome localization	0.81	>=0.20	STAU2 (2.2)	CCDC104 (2.0)	ACTRT2 (2.0)	AGBL2 (2.0)	ZNF19 (1.9)	ZNF613 (1.9)	WBSCR28 (1.7)	ZNF23 (1.6)	ENSG00000250748 (1.5)	BNC2 (1.5)
ENSG00000106554	CHCHD3 PPI subnetwork	0.81	>=0.20	MYBPC3 (7.6)	GATA4 (3.0)	MECOM (2.9)	NDUFS3 (2.5)	FAM159A (2.2)	ENSG00000238018 (2.0)	CLEC16A (1.8)	SPTBN1 (1.7)	WBSCR28 (1.7)	LTBP4 (1.7)
ENSG00000138433	CIR1 PPI subnetwork	0.81	>=0.20	FNBP4 (5.9)	CCDC66 (3.5)	CWC27 (3.4)	HMCN2 (2.1)	ZNF23 (1.9)	LTBP4 (1.8)	CCDC104 (1.7)	PDE12 (1.6)	PMFBP1 (1.5)	IST1 (1.5)
GO:0004527	exonuclease activity	0.81	>=0.20	C3orf26 (3.1)	NUP160 (3.0)	THADA (2.7)	MTIF2 (2.7)	DDB2 (2.6)	CENPO (2.5)	CCDC66 (2.3)	SRFBP1 (2.3)	PNPT1 (2.2)	TELO2 (2.2)
MP:0005025	abnormal response to infection	0.81	>=0.20	ARHGEF3 (2.4)	RUNX2 (1.9)	PROK2 (1.9)	ZFP36L2 (1.6)	ENSG00000254349 (1.5)	EFEMP1 (1.5)	COL24A1 (1.4)	ENSG00000228536 (1.4)	SPI1 (1.3)	RASGEF1A (1.2)
ENSG00000138668	HNRNPD PPI subnetwork	0.81	>=0.20	FNBP4 (4.3)	IST1 (2.6)	CELF1 (2.6)	PSMC3 (2.5)	DHX38 (2.4)	EIF3M (2.3)	NUP160 (2.2)	ARF4 (2.2)	CCDC66 (2.1)	RRP15 (1.9)
GO:0009743	response to carbohydrate stimulus	0.81	>=0.20	ENSG00000224186 (3.7)	LINC00486 (2.5)	ENSG00000226491 (2.4)	COL8A1 (2.1)	NR1H3 (1.9)	LYPLAL1 (1.8)	CCDC85A (1.8)	ENSG00000245954 (1.7)	ENSG00000214353 (1.6)	DNAJC27-AS1 (1.5)
GO:0019835	cytolysis	0.81	>=0.20	ENSG00000233147 (3.1)	RNF112 (2.9)	CHST4 (2.3)	ARHGEF3 (2.1)	TAT (2.1)	AGXT (2.0)	DHODH (2.0)	C8orf49 (1.9)	LINC00486 (1.9)	ENSG00000162997 (1.8)
ENSG00000120948	TARDBP PPI subnetwork	0.81	>=0.20	FNBP4 (3.6)	CELF1 (3.5)	SMEK2 (2.3)	EIF3M (2.3)	CWC27 (2.1)	DHX38 (2.1)	PSMC3 (2.0)	EBF2 (2.0)	ACP2 (2.0)	TLK2 (1.9)
KEGG_PPAR_SIGNALING_PATHWAY	KEGG_PPAR_SIGNALING_PATHWAY	0.81	>=0.20	NR1H3 (4.5)	HP (4.2)	AGXT (3.9)	TAT (3.1)	ACP2 (2.6)	EBF2 (2.5)	CALB2 (1.9)	RTN4 (1.6)	MTCH2 (1.5)	ADCY3 (1.5)
ENSG00000196975	ANXA4 PPI subnetwork	0.81	>=0.20	ARF4 (3.0)	FAM116A (2.5)	CHST4 (1.9)	ENSG00000229619 (1.8)	MARVELD3 (1.7)	PHLPP2 (1.4)	EIF3M (1.4)	STAU2 (1.4)	DOCK5 (1.3)	ACP2 (1.3)
GO:0048284	organelle fusion	0.81	>=0.20	SREK1IP1 (3.3)	ZNF350 (2.4)	C6orf195 (2.4)	ZNF438 (2.4)	ENSG00000256746 (1.9)	MTIF2 (1.9)	CCDC88A (1.9)	FAM83B (1.7)	AGBL2 (1.6)	YTHDC2 (1.5)
ENSG00000006062	MAP3K14 PPI subnetwork	0.81	>=0.20	EIF3M (3.4)	RRP15 (2.7)	NEIL2 (2.6)	FNBP4 (2.6)	PNPT1 (2.4)	ENSG00000237887 (2.4)	ZNHIT6 (2.1)	KIAA0947 (2.0)	THADA (2.0)	PDE12 (1.9)
GO:0033993	response to lipid	0.81	>=0.20	DNAH12 (3.6)	WBSCR28 (2.2)	HMCN2 (2.2)	HYDIN (2.2)	FAM159A (2.2)	TSSK1B (2.0)	ENSG00000233147 (2.0)	ADAMTS6 (1.9)	NR1H3 (1.8)	COL8A1 (1.6)
GO:0007610	behavior	0.81	>=0.20	GPR45 (3.1)	CCDC85A (3.0)	RET (2.9)	C1QTNF4 (2.4)	EFR3B (2.3)	ERC2 (2.3)	CALB2 (2.3)	RNF112 (2.2)	PMFBP1 (2.1)	ENSG00000247225 (2.1)
MP:0000183	decreased circulating LDL cholesterol level	0.81	>=0.20	NR1H3 (4.1)	HP (3.8)	GATA4 (3.5)	AGXT (2.7)	TAT (2.6)	ENSG00000247324 (1.9)	SPSB1 (1.8)	ENSG00000177133 (1.8)	ACP2 (1.7)	C2orf63 (1.6)
GO:0009595	detection of biotic stimulus	0.81	>=0.20	PROK2 (4.2)	ACTRT2 (2.6)	ZNF438 (2.6)	ZNF350 (2.4)	SPATA12 (2.3)	ENSG00000247225 (2.2)	PMFBP1 (2.0)	ENSG00000245954 (1.8)	PNPT1 (1.6)	INADL (1.4)
ENSG00000172175	MALT1 PPI subnetwork	0.81	>=0.20	KBTBD4 (2.9)	RASGEF1A (2.7)	FNBP4 (2.4)	CELF1 (1.8)	ATXN1L (1.7)	WT1-AS (1.6)	SMAD3 (1.5)	SLC39A13 (1.5)	ADAMTSL3 (1.5)	DDB2 (1.4)
GO:0016493	C-C chemokine receptor activity	0.81	>=0.20	PROK2 (3.8)	ENSG00000245954 (3.1)	ZNF613 (3.1)	TMEM204 (2.4)	ZNF350 (2.3)	ENSG00000214353 (1.9)	LINC00312 (1.8)	ZNF615 (1.7)	DPF3 (1.6)	ZNF614 (1.5)
ENSG00000138029	HADHB PPI subnetwork	0.81	>=0.20	RPS27A (3.1)	YTHDC2 (2.7)	PHLPP2 (2.4)	IST1 (2.1)	PNPT1 (2.0)	EIF3M (2.0)	PDE12 (1.9)	ZFP36L2 (1.8)	PSMC3 (1.7)	LINC00312 (1.7)
GO:0051168	nuclear export	0.81	>=0.20	FNBP4 (4.2)	SMEK2 (2.5)	CCDC66 (2.4)	TXNL4B (2.0)	IST1 (2.0)	ZNHIT6 (1.9)	DNAJC27-AS1 (1.9)	FAM208A (1.9)	AP1G1 (1.9)	ENSG00000224186 (1.8)
GO:0016298	lipase activity	0.81	>=0.20	NR1H3 (4.0)	ACP2 (2.5)	ENSG00000214353 (2.5)	ADCY3 (2.4)	SPI1 (2.0)	ZNF615 (1.9)	LTBP1 (1.9)	PMFBP1 (1.8)	ENSG00000238018 (1.6)	LYPLAL1 (1.5)
KEGG_STEROID_BIOSYNTHESIS	KEGG_STEROID_BIOSYNTHESIS	0.81	>=0.20	KBTBD4 (1.7)	PHLPP2 (1.5)	ENSG00000226491 (1.4)	KCTD9 (1.3)	THBS2 (1.3)	ADAMTS16 (1.2)	RPS27A (1.1)	VAC14 (1.1)	WBSCR28 (1.0)	NR1H3 (1.0)
GO:0006733	oxidoreduction coenzyme metabolic process	0.81	>=0.20	RNU6-64 (3.1)	LYPLAL1 (2.6)	ZNF717 (2.5)	SLC22A18AS (2.1)	MTCH2 (2.0)	ENSG00000226491 (1.9)	STAU2 (1.8)	DHODH (1.8)	C2orf54 (1.7)	C6orf195 (1.6)
ENSG00000117533	VAMP4 PPI subnetwork	0.81	>=0.20	ARF4 (2.7)	SHKBP1 (2.0)	ROBO2 (1.9)	MAP2K4 (1.8)	PSMC3 (1.7)	MADD (1.7)	ENSG00000254560 (1.5)	LIMK1 (1.4)	SPI1 (1.4)	CLEC16A (1.3)
ENSG00000124588	NQO2 PPI subnetwork	0.81	>=0.20	RREB1 (2.0)	SHKBP1 (2.0)	SPI1 (1.8)	DLEU1 (1.8)	MADD (1.8)	TELO2 (1.7)	KCTD9 (1.7)	ENSG00000256746 (1.6)	PNPT1 (1.6)	LINC00486 (1.6)
ENSG00000095261	PSMD5 PPI subnetwork	0.81	>=0.20	PSMC3 (6.5)	MTCH2 (4.3)	NDUFS3 (3.3)	PTRHD1 (2.1)	CCDC104 (2.0)	EIF3M (1.6)	AP1G1 (1.4)	KBTBD4 (1.4)	SHKBP1 (1.4)	CWC27 (1.4)
GO:0051438	regulation of ubiquitin-protein ligase activity	0.81	>=0.20	ZNF613 (2.8)	PSMC3 (2.8)	RPS27A (2.4)	KBTBD4 (2.4)	PTRHD1 (2.3)	KCTD9 (2.2)	MTCH2 (2.0)	CCDC104 (1.9)	TLK2 (1.8)	SMEK2 (1.8)
GO:0000289	nuclear-transcribed mRNA poly(A) tail shortening	0.81	>=0.20	ENSG00000224186 (3.9)	FAM116A (3.0)	FAM208A (2.9)	SREK1IP1 (2.9)	SMEK2 (2.8)	FNBP4 (2.6)	RPS27A (2.4)	IST1 (2.3)	C2orf63 (2.2)	ZNF19 (2.2)
ENSG00000131795	RBM8A PPI subnetwork	0.81	>=0.20	FNBP4 (4.7)	DHX38 (2.9)	NUP160 (2.4)	CCDC66 (2.3)	IST1 (2.3)	PSMC3 (2.1)	ARF4 (1.9)	CELF1 (1.9)	SMEK2 (1.9)	RRP15 (1.8)
GO:0016769	transferase activity, transferring nitrogenous groups	0.81	>=0.20	TAT (4.5)	AGXT (3.9)	C1QTNF4 (2.5)	DHODH (2.5)	HAND2 (2.1)	HP (2.0)	ENSG00000249082 (1.9)	CRISPLD2 (1.9)	DMRT2 (1.8)	LYPLAL1 (1.8)
ENSG00000185338	SOCS1 PPI subnetwork	0.81	>=0.20	SPI1 (3.1)	SMEK2 (2.7)	CRISPLD2 (2.5)	MSRB3 (2.2)	NR1H3 (2.2)	RUNX2 (2.1)	TMEM204 (2.0)	ZFP36L2 (1.9)	EFEMP1 (1.8)	TAT (1.7)
GO:0030801	positive regulation of cyclic nucleotide metabolic process	0.81	>=0.20	HMCN2 (4.0)	GNRH1 (2.9)	DMRT2 (2.8)	CCDC85A (2.8)	RET (2.6)	PMFBP1 (2.5)	EFR3B (2.4)	CALB2 (2.0)	ROBO2 (2.0)	ENSG00000256746 (1.9)
GO:0007004	telomere maintenance via telomerase	0.81	>=0.20	FTSJD1 (4.0)	ATXN1L (3.8)	VAC14 (3.7)	TXNL4B (3.6)	IST1 (3.5)	ZNF23 (3.0)	SREK1IP1 (3.0)	ENSG00000214353 (2.9)	CCDC66 (2.9)	NEIL2 (2.8)
GO:0042157	lipoprotein metabolic process	0.81	>=0.20	AIG1 (3.2)	PTPMT1 (3.2)	ACP2 (2.5)	AGBL2 (2.2)	C2orf63 (2.2)	ANKFN1 (1.9)	GPX7 (1.8)	HMCN2 (1.8)	SLC39A13 (1.7)	NR1H3 (1.7)
ENSG00000101255	TRIB3 PPI subnetwork	0.81	>=0.20	NCOA1 (2.6)	KDM4C (2.3)	DHX38 (2.2)	COL24A1 (2.2)	RUNX2 (2.2)	MTIF2 (2.1)	TWIST2 (2.1)	SMAD3 (1.8)	THADA (1.8)	TXNL4B (1.8)
MP:0005095	decreased T cell proliferation	0.81	>=0.20	ARHGEF3 (2.9)	SPI1 (2.9)	ENSG00000247324 (1.3)	RUNX2 (1.3)	ENSG00000245954 (1.3)	NR1H3 (1.3)	SMAD7 (1.3)	PTPRJ (1.3)	SMAD3 (1.3)	HYDIN (1.2)
ENSG00000103342	GSPT1 PPI subnetwork	0.81	>=0.20	AP1G1 (3.8)	ZNF23 (3.8)	PHLPP2 (3.4)	IST1 (3.4)	TXNL4B (3.3)	PDE12 (2.7)	FNBP4 (2.1)	FTSJD1 (2.1)	MTIF2 (2.0)	ENSG00000245954 (2.0)
ENSG00000107341	UBE2R2 PPI subnetwork	0.81	>=0.20	MTIF2 (2.7)	SREK1IP1 (2.5)	PNPT1 (2.5)	TLK2 (2.4)	FAM208A (2.3)	MAP2K4 (2.2)	DNAJC27-AS1 (2.0)	PTPMT1 (2.0)	KDM4C (1.9)	ADAMTSL3 (1.8)
ENSG00000047936	ROS1 PPI subnetwork	0.81	>=0.20	FAM159A (3.2)	RREB1 (2.5)	BMP5 (2.2)	DENND1A (2.0)	FAM83B (2.0)	ENSG00000223842 (1.8)	TLK2 (1.7)	MLL3 (1.5)	BNC2 (1.4)	BMP7 (1.3)
REACTOME_TELOMERE_C:STRAND_LAGGING_STRAND_SYNTHESIS	REACTOME_TELOMERE_C:STRAND_LAGGING_STRAND_SYNTHESIS	0.81	>=0.20	UHRF1 (5.5)	DDB2 (4.7)	NUP160 (3.8)	CENPO (3.8)	C3orf26 (2.8)	CDKN3 (2.2)	TELO2 (2.1)	CDCA2 (1.9)	RASGEF1A (1.7)	LINC00312 (1.6)
ENSG00000198018	ENTPD7 PPI subnetwork	0.81	>=0.20	B4GALNT3 (2.4)	MADD (2.2)	ADAMTS16 (2.2)	CALB2 (2.1)	DOCK5 (2.0)	ENSG00000214353 (2.0)	SLC39A13 (2.0)	STAU2 (1.9)	ENSG00000237887 (1.8)	AP1G1 (1.7)
ENSG00000186153	WWOX PPI subnetwork	0.81	>=0.20	VAC14 (3.5)	DHX38 (3.0)	AP1G1 (3.0)	IST1 (2.9)	SHKBP1 (2.7)	FAM116A (2.3)	CELF1 (2.2)	PDE12 (1.8)	CHST4 (1.7)	HAND2 (1.7)
MP:0009790	decreased susceptibility to viral infection induced morbidity/mortality	0.81	>=0.20	PROK2 (3.1)	ENSG00000226491 (2.6)	PRRG4 (2.1)	DDB2 (2.0)	SMAD3 (1.9)	ACTRT2 (1.8)	SPI1 (1.5)	INADL (1.5)	ARHGEF3 (1.4)	PTPRJ (1.3)
GO:0043198	dendritic shaft	0.81	>=0.20	ROBO2 (2.9)	CCDC88A (2.5)	C1QTNF4 (2.5)	SEMA3A (2.4)	STAU2 (2.2)	RXFP2 (2.1)	CCDC85A (2.0)	TWIST2 (1.9)	RNF112 (1.9)	B4GALNT3 (1.8)
GO:0033522	histone H2A ubiquitination	0.81	>=0.20	ENSG00000237887 (3.3)	SREK1IP1 (2.5)	IFT140 (2.0)	ENSG00000224186 (1.6)	EFR3B (1.6)	ENSG00000254349 (1.6)	TLK2 (1.5)	CCDC104 (1.5)	ENSG00000256746 (1.4)	KBTBD4 (1.4)
ENSG00000184672	RALYL PPI subnetwork	0.81	>=0.20	B4GALNT3 (3.5)	C1QTNF4 (2.1)	SREK1IP1 (2.0)	DNAJC27 (1.9)	LYPLAL1 (1.9)	PTPMT1 (1.8)	ENSG00000228536 (1.8)	ERC2 (1.7)	MECOM (1.7)	SHKBP1 (1.7)
ENSG00000111537	IFNG PPI subnetwork	0.81	>=0.20	EFEMP1 (2.4)	NR1H3 (2.4)	SPI1 (2.2)	BMP2 (2.2)	PROK2 (2.0)	WBSCR28 (2.0)	ACP2 (1.8)	MSRB3 (1.8)	PRRG4 (1.8)	ZFP36L2 (1.7)
ENSG00000159377	PSMB4 PPI subnetwork	0.81	>=0.20	PSMC3 (6.3)	MTCH2 (4.7)	NDUFS3 (3.3)	AP1G1 (2.5)	CCDC104 (2.3)	KCTD9 (2.1)	ACP2 (1.9)	EIF3M (1.9)	RPS27A (1.7)	LINC00312 (1.6)
KEGG_PROTEIN_EXPORT	KEGG_PROTEIN_EXPORT	0.81	>=0.20	ARF4 (5.5)	EIF3M (2.7)	ZNF614 (1.9)	ENSG00000244535 (1.9)	RET (1.6)	TLK2 (1.6)	HMCN2 (1.5)	ZNF350 (1.4)	PTRHD1 (1.4)	ZNF615 (1.4)
MP:0005026	decreased susceptibility to parasitic infection	0.81	>=0.20	NCOA1 (2.4)	PROK2 (2.3)	PRRG4 (2.1)	ENSG00000228536 (2.0)	SPI1 (1.7)	HMCN2 (1.7)	C2orf63 (1.6)	IFT140 (1.5)	ENSG00000244535 (1.5)	ENSG00000247225 (1.5)
GO:0008373	sialyltransferase activity	0.81	>=0.20	ARHGEF3 (2.7)	DMRT2 (2.6)	WT1 (2.5)	GPX7 (2.2)	WBSCR28 (2.0)	COL24A1 (1.8)	DPF3 (1.7)	ENSG00000256746 (1.6)	SLC22A18AS (1.6)	SPSB1 (1.6)
MP:0000940	abnormal motor neuron innervation	0.81	>=0.20	SEMA3A (4.0)	BMP5 (3.2)	RET (3.0)	ADAMTSL3 (2.8)	HMGA2 (2.7)	TAT (2.5)	SPTBN1 (2.3)	FAM83B (2.2)	BMP7 (2.2)	RAPSN (2.1)
ENSG00000134070	IRAK2 PPI subnetwork	0.81	>=0.20	AIG1 (2.3)	NDUFS3 (2.2)	PROK2 (2.2)	PTPMT1 (2.1)	MTCH2 (1.9)	TELO2 (1.9)	PNPT1 (1.8)	B4GALNT3 (1.7)	FNBP4 (1.7)	SLMAP (1.6)
GO:0043624	cellular protein complex disassembly	0.81	>=0.20	PTRHD1 (3.3)	C6orf195 (3.1)	ENSG00000237887 (3.0)	ENSG00000254349 (2.3)	ENSG00000238018 (2.2)	SPATA12 (2.2)	RPS27A (2.2)	ENSG00000244535 (1.8)	ZNF717 (1.8)	ZNF614 (1.7)
ENSG00000173674	EIF1AX PPI subnetwork	0.81	>=0.20	EIF3M (5.6)	PDE12 (3.1)	PTRHD1 (2.1)	RPS27A (1.8)	ENSG00000254349 (1.7)	ZNHIT6 (1.6)	FNBP4 (1.6)	PSMC3 (1.5)	SRFBP1 (1.4)	LMCD1 (1.4)
MP:0002591	decreased mean corpuscular volume	0.82	>=0.20	DPF3 (2.4)	HP (2.0)	LINC00312 (1.8)	SHKBP1 (1.5)	C1QTNF4 (1.4)	PHLPP2 (1.3)	DHODH (1.2)	ENSG00000247324 (1.2)	LTBP1 (1.1)	ZNF717 (1.1)
ENSG00000055732	MCOLN3 PPI subnetwork	0.82	>=0.20	TWIST2 (2.8)	RNF112 (2.4)	LOX (2.3)	EBF2 (2.3)	ATXN1L (2.2)	AIG1 (2.1)	C2orf63 (2.0)	ENSG00000247324 (2.0)	MFAP4 (1.9)	FILIP1L (1.9)
MP:0009788	increased susceptibility to bacterial infection induced morbidity/mortality	0.82	>=0.20	HP (4.4)	PROK2 (4.0)	SPI1 (2.0)	ARHGEF3 (1.9)	GPR45 (1.7)	CRISPLD2 (1.6)	CCDC85A (1.6)	PTPRJ (1.6)	PNPT1 (1.5)	HYDIN (1.4)
GO:0005542	folic acid binding	0.82	>=0.20	AGXT (3.5)	TAT (2.6)	ENSG00000177133 (2.4)	GATA4 (1.9)	PRRG4 (1.8)	PROK2 (1.7)	HP (1.7)	GPX7 (1.5)	ENSG00000223842 (1.5)	DHODH (1.5)
GO:0032655	regulation of interleukin-12 production	0.82	>=0.20	ENSG00000254560 (3.3)	ZNF438 (3.2)	DNAJC27-AS1 (2.6)	PTPRJ (2.5)	RASGEF1A (2.4)	ENSG00000245954 (2.1)	NEIL2 (2.0)	ARHGEF3 (1.8)	ACP2 (1.8)	VAC14 (1.7)
MP:0003853	dry skin	0.82	>=0.20	MARVELD3 (3.3)	ENSG00000247225 (2.6)	ENSG00000226491 (2.6)	C2orf54 (2.5)	AGXT (2.4)	ENSG00000224186 (2.4)	CRISPLD2 (2.2)	MECOM (2.0)	HYDIN (2.0)	LYPLAL1 (1.6)
GO:0009214	cyclic nucleotide catabolic process	0.82	>=0.20	ENSG00000229619 (3.1)	ZNF613 (3.0)	RNF112 (2.9)	ADCY3 (2.4)	DNAJC27-AS1 (2.3)	ENSG00000247225 (2.2)	TSSK1B (2.1)	C2orf63 (2.0)	ENSG00000233147 (1.9)	DLEU1 (1.9)
ENSG00000162409	PRKAA2 PPI subnetwork	0.82	>=0.20	CELF1 (2.3)	DMRT2 (2.1)	TLK2 (1.9)	SLMAP (1.6)	ENSG00000224186 (1.6)	MAP2K4 (1.6)	PHLPP2 (1.6)	YTHDC2 (1.5)	ENSG00000177133 (1.5)	ZNF821 (1.5)
ENSG00000106348	IMPDH1 PPI subnetwork	0.82	>=0.20	THADA (3.1)	MTIF2 (3.0)	ENSG00000162997 (2.6)	SMEK2 (2.5)	CWC27 (2.4)	RRP15 (2.4)	PSMC3 (2.4)	ZNHIT6 (2.3)	MTCH2 (2.2)	CCDC88A (2.2)
ENSG00000138071	ACTR2 PPI subnetwork	0.82	>=0.20	PSMC3 (4.1)	MTCH2 (3.2)	SHKBP1 (2.9)	EIF3M (2.6)	NDUFS3 (2.5)	IST1 (2.4)	CELF1 (2.0)	ENSG00000238018 (1.9)	TLK2 (1.7)	ENSG00000229619 (1.6)
MP:0005070	impaired NK cell cytolysis	0.82	>=0.20	ARHGEF3 (2.8)	NR1H3 (2.7)	PTPRJ (2.2)	RASGEF1A (2.1)	SPI1 (1.8)	ENSG00000244535 (1.8)	ENSG00000228536 (1.8)	RUNX2 (1.6)	NCOA1 (1.4)	PRRG4 (1.3)
GO:0006368	transcription elongation from RNA polymerase II promoter	0.82	>=0.20	TXNL4B (2.9)	ENSG00000250748 (2.7)	CWC27 (2.3)	NUP160 (2.3)	SREK1IP1 (2.1)	C3orf26 (2.0)	ENSG00000223842 (1.8)	CCDC66 (1.7)	EIF3M (1.7)	SRFBP1 (1.7)
GO:0043632	modification-dependent macromolecule catabolic process	0.82	>=0.20	TLK2 (3.6)	AP1G1 (3.5)	KIAA0947 (2.6)	SMEK2 (2.4)	YTHDC2 (2.4)	IST1 (2.2)	RPS27A (2.1)	MAP2K4 (2.0)	KCTD9 (2.0)	ATXN1L (1.9)
REACTOME_GLUTATHIONE_CONJUGATION	REACTOME_GLUTATHIONE_CONJUGATION	0.82	>=0.20	WNT5A (2.8)	DMRT2 (2.3)	C8orf49 (2.3)	GATA4 (2.2)	TXNL4B (2.0)	ADCY3 (1.7)	SLC22A18AS (1.7)	EFEMP1 (1.6)	ENSG00000223842 (1.5)	CCDC104 (1.5)
GO:0030098	lymphocyte differentiation	0.82	>=0.20	ANKFN1 (2.9)	ENSG00000245954 (2.4)	C2orf63 (2.2)	RUNX2 (2.2)	ZNF438 (2.1)	ENSG00000249082 (1.7)	ENSG00000244535 (1.6)	PITX1 (1.5)	ENSG00000228536 (1.5)	ARHGEF3 (1.4)
ENSG00000173744	AGFG1 PPI subnetwork	0.82	>=0.20	ERC2 (2.6)	STAU2 (2.5)	PNPT1 (2.4)	FAM208A (2.4)	CLEC16A (2.3)	AIG1 (2.3)	LYPLAL1 (2.3)	RTN4 (2.2)	MTIF2 (2.2)	C6orf195 (1.9)
MP:0003954	abnormal Reichert's membrane morphology	0.82	>=0.20	SLC39A13 (2.7)	GATA4 (2.6)	ADAMTS16 (2.4)	THBS2 (2.2)	FAM116A (2.2)	DENND1A (2.0)	C8orf49 (2.0)	ACP2 (1.9)	ZNF717 (1.9)	GPX7 (1.8)
KEGG_OTHER_GLYCAN_DEGRADATION	KEGG_OTHER_GLYCAN_DEGRADATION	0.82	>=0.20	ENSG00000250748 (2.3)	ACP2 (2.2)	VAC14 (1.9)	DENND1A (1.7)	PTPMT1 (1.6)	ENSG00000244535 (1.6)	CWC27 (1.5)	CCDC104 (1.4)	PMFBP1 (1.3)	ENSG00000245954 (1.3)
GO:0070192	chromosome organization involved in meiosis	0.82	>=0.20	DNAH12 (3.8)	RASGEF1A (3.0)	C6orf195 (2.5)	ZNF438 (2.0)	SPATA12 (1.9)	GPX7 (1.7)	LYPLAL1 (1.6)	WT1 (1.6)	NEIL2 (1.4)	RNU6-64 (1.4)
ENSG00000154016	GRAP PPI subnetwork	0.82	>=0.20	VAC14 (2.2)	CLEC16A (2.1)	IFT140 (2.1)	ANKFN1 (1.7)	HMGA2 (1.6)	SHKBP1 (1.6)	TLK2 (1.5)	HYDIN (1.5)	YTHDC2 (1.5)	ARF4 (1.4)
KEGG_FC_EPSILON_RI_SIGNALING_PATHWAY	KEGG_FC_EPSILON_RI_SIGNALING_PATHWAY	0.82	>=0.20	SPI1 (3.2)	RNF112 (2.2)	ENSG00000223842 (2.0)	PTPRJ (1.9)	DPF3 (1.8)	STAU2 (1.6)	CCDC88A (1.6)	PRKCE (1.3)	CLEC16A (1.3)	MADD (1.2)
MP:0008479	decreased spleen white pulp amount	0.82	>=0.20	CCDC88A (2.4)	ZFP36L2 (2.3)	SHKBP1 (2.2)	WT1 (1.9)	ENSG00000223842 (1.9)	ENSG00000249082 (1.8)	DDB2 (1.7)	ENSG00000162997 (1.6)	ARHGEF3 (1.6)	GATA4 (1.5)
GO:0008154	actin polymerization or depolymerization	0.82	>=0.20	ENSG00000237887 (2.8)	SHKBP1 (2.4)	STAU2 (2.2)	ZNF717 (2.0)	KDM4C (1.8)	SLC22A18AS (1.8)	ARHGEF3 (1.8)	FAM116A (1.8)	PTPRJ (1.8)	ENSG00000177133 (1.4)
GO:0020027	hemoglobin metabolic process	0.82	>=0.20	CLEC16A (2.3)	IFT140 (2.2)	ZNF717 (1.7)	C8orf49 (1.6)	ENSG00000245954 (1.5)	CSGALNACT2 (1.4)	ZNF438 (1.4)	C1QTNF4 (1.4)	SPSB1 (1.3)	GATA4 (1.2)
REACTOME_BETA_DEFENSINS	REACTOME_BETA_DEFENSINS	0.82	>=0.20	PMFBP1 (3.9)	ENSG00000247225 (3.2)	HYDIN (2.2)	RNU6-64 (2.2)	FAM159A (1.6)	PROK2 (1.6)	DMRT2 (1.4)	GNRH1 (1.4)	TSSK1B (1.4)	TGFB2 (1.3)
MP:0005671	abnormal response to transplant	0.82	>=0.20	ARHGEF3 (2.8)	CHST4 (2.2)	ADAMTS16 (1.5)	ENSG00000245954 (1.4)	GPX7 (1.4)	ELN (1.3)	IFT140 (1.2)	LOX (1.2)	ENSG00000223842 (1.2)	ENSG00000233147 (1.2)
ENSG00000069329	VPS35 PPI subnetwork	0.82	>=0.20	PHLPP2 (3.2)	ARF4 (2.5)	ENSG00000254349 (2.4)	ZNF821 (2.3)	PDE12 (2.3)	ATXN1L (2.2)	ZNF615 (1.9)	NCOA1 (1.8)	ENSG00000162997 (1.8)	IST1 (1.7)
REACTOME_METABOLISM_OF_STEROID_HORMONES_AND_VITAMINS_A_AND_D	REACTOME_METABOLISM_OF_STEROID_HORMONES_AND_VITAMINS_A_AND_D	0.82	>=0.20	GATA4 (3.0)	CHST4 (2.0)	ADAMTS16 (1.6)	PRRG4 (1.6)	PMFBP1 (1.5)	ACP2 (1.4)	WBSCR28 (1.3)	ENSG00000238018 (1.2)	ENSG00000223842 (1.2)	TSSK1B (1.2)
KEGG_VIRAL_MYOCARDITIS	KEGG_VIRAL_MYOCARDITIS	0.82	>=0.20	RAPSN (3.9)	FBLN2 (2.2)	TWIST2 (2.0)	ENSG00000238018 (1.8)	LMCD1 (1.6)	ANKFN1 (1.6)	EBF2 (1.5)	LTBP4 (1.4)	HMCN2 (1.4)	DNAH12 (1.4)
REACTOME_APOPTOSIS	REACTOME_APOPTOSIS	0.82	>=0.20	PSMC3 (4.9)	PRRG4 (3.0)	MTCH2 (2.8)	KCTD9 (2.6)	AP1G1 (2.2)	SHKBP1 (2.1)	SPTBN1 (2.1)	IST1 (2.0)	NDUFS3 (1.8)	ENSG00000228536 (1.8)
ENSG00000205220	PSMB10 PPI subnetwork	0.82	>=0.20	PSMC3 (6.7)	MTCH2 (4.4)	NDUFS3 (3.5)	CCDC104 (2.4)	EIF3M (1.8)	AP1G1 (1.7)	KBTBD4 (1.7)	ENSG00000228536 (1.7)	FAM83B (1.7)	SHKBP1 (1.6)
GO:0030900	forebrain development	0.82	>=0.20	ROBO2 (3.1)	SEMA3A (2.4)	ENSG00000177133 (2.3)	ENSG00000249082 (2.0)	ERC2 (1.9)	MLL3 (1.8)	EBF2 (1.7)	ENSG00000256746 (1.6)	FAM83B (1.6)	CCDC88A (1.6)
ENSG00000108528	SLC25A11 PPI subnetwork	0.82	>=0.20	DDB2 (3.3)	MTCH2 (1.9)	AIG1 (1.8)	ENSG00000250748 (1.8)	ENSG00000226491 (1.7)	RPS27A (1.6)	NDUFS3 (1.6)	ENSG00000214353 (1.5)	MTIF2 (1.4)	YTHDC2 (1.4)
REACTOME_N:GLYCAN_ANTENNAE_ELONGATION_IN_THE_MEDIALTRANS:GOLGI	REACTOME_N:GLYCAN_ANTENNAE_ELONGATION_IN_THE_MEDIALTRANS:GOLGI	0.82	>=0.20	PTPRJ (2.4)	CHST4 (2.3)	NEIL2 (2.1)	RPS27A (2.0)	ADCY3 (1.7)	LINC00486 (1.7)	GATA4 (1.7)	GPR45 (1.7)	DMRT2 (1.7)	C1QTNF4 (1.6)
REACTOME_PROCESSING_OF_CAPPED_INTRON:CONTAINING_PRE:MRNA	REACTOME_PROCESSING_OF_CAPPED_INTRON:CONTAINING_PRE:MRNA	0.82	>=0.20	FNBP4 (4.5)	NUP160 (3.4)	DHX38 (2.9)	IST1 (2.8)	CELF1 (2.6)	CCDC66 (2.5)	RRP15 (2.3)	AP1G1 (2.3)	DHODH (2.0)	PSMC3 (1.9)
ENSG00000115524	SF3B1 PPI subnetwork	0.82	>=0.20	FNBP4 (4.4)	DHX38 (3.1)	IST1 (3.1)	CELF1 (2.7)	NUP160 (2.5)	PSMC3 (2.4)	CWC27 (2.2)	RRP15 (2.1)	KBTBD4 (2.1)	EIF3M (2.0)
REACTOME_METAL_ION_SLC_TRANSPORTERS	REACTOME_METAL_ION_SLC_TRANSPORTERS	0.82	>=0.20	ACP2 (3.5)	LOX (2.4)	NR1H3 (1.8)	ENSG00000228536 (1.8)	DNAH12 (1.7)	CENPO (1.6)	PHLPP2 (1.5)	ENSG00000223842 (1.5)	CHST4 (1.4)	LTBP1 (1.4)
GO:0000076	DNA replication checkpoint	0.82	>=0.20	PHLPP2 (4.6)	ZNF19 (3.6)	ZNF23 (3.2)	CENPO (2.8)	ATXN1L (2.8)	SREK1IP1 (2.8)	ENSG00000256746 (2.6)	NUP160 (2.5)	TXNL4B (2.4)	RNU6-64 (2.4)
ENSG00000070182	SPTB PPI subnetwork	0.82	>=0.20	MYBPC3 (4.2)	SPTBN1 (3.6)	IST1 (2.4)	PHLPP2 (2.4)	ZNF23 (2.4)	ATXN1L (2.1)	ENSG00000238018 (1.9)	CCDC85A (1.9)	DPF3 (1.8)	GATA4 (1.8)
MP:0002843	decreased systemic arterial blood pressure	0.82	>=0.20	ENSG00000233147 (3.1)	PMFBP1 (2.8)	DOCK5 (2.8)	SLC22A18AS (2.5)	COL24A1 (2.3)	ENSG00000247225 (2.3)	MECOM (2.1)	ENSG00000229619 (2.0)	HP (2.0)	WT1 (2.0)
REACTOME_G1S_DNA_DAMAGE_CHECKPOINTS	REACTOME_G1S_DNA_DAMAGE_CHECKPOINTS	0.82	>=0.20	PSMC3 (6.3)	MTCH2 (4.3)	NDUFS3 (3.2)	DDB2 (2.2)	KCTD9 (1.9)	CCDC104 (1.8)	ENSG00000228536 (1.8)	SHKBP1 (1.7)	ARF4 (1.6)	PTRHD1 (1.6)
ENSG00000133059	DSTYK PPI subnetwork	0.82	>=0.20	LIMK1 (4.1)	PTRHD1 (2.7)	NDUFS3 (2.3)	ANKFN1 (1.7)	MTCH2 (1.7)	NR1H3 (1.6)	RXFP2 (1.5)	DLEU1 (1.4)	EIF3M (1.4)	KBTBD4 (1.4)
ENSG00000161203	AP2M1 PPI subnetwork	0.82	>=0.20	ACP2 (2.3)	RTN4 (2.1)	RAPSN (1.9)	DENND1A (1.8)	ENSG00000245954 (1.7)	DOCK5 (1.6)	VAC14 (1.6)	MADD (1.6)	SHKBP1 (1.5)	THADA (1.5)
MP:0000691	enlarged spleen	0.82	>=0.20	DDB2 (3.1)	ZFP36L2 (3.1)	PTPRJ (2.9)	SPI1 (2.7)	ARHGEF3 (1.8)	UHRF1 (1.5)	SHKBP1 (1.5)	SMAD7 (1.3)	FNBP4 (1.3)	RUNX2 (1.2)
GO:0030901	midbrain development	0.82	>=0.20	ACTRT2 (2.8)	DNAH12 (2.7)	ENSG00000254560 (2.7)	ZNF615 (2.7)	TSSK1B (2.2)	FAM159A (1.9)	ENSG00000237887 (1.8)	CHST4 (1.8)	NEIL2 (1.8)	ENSG00000228536 (1.6)
GO:0006213	pyrimidine nucleoside metabolic process	0.82	>=0.20	DLEU1 (2.7)	FTSJD1 (2.7)	TELO2 (2.5)	PRRG4 (2.5)	ENSG00000256746 (2.4)	ENSG00000249082 (2.3)	FAM116A (2.1)	CHST4 (2.1)	TXNL4B (2.0)	ENSG00000162997 (2.0)
ENSG00000204392	LSM2 PPI subnetwork	0.82	>=0.20	FNBP4 (3.2)	NUP160 (2.9)	RRP15 (2.9)	DHX38 (2.8)	CWC27 (2.7)	ZNHIT6 (2.6)	PSMC3 (2.5)	EIF3M (2.3)	CELF1 (2.2)	PDE12 (2.2)
ENSG00000172850	LSM2 PPI subnetwork	0.82	>=0.20	FNBP4 (3.2)	NUP160 (2.9)	RRP15 (2.9)	DHX38 (2.8)	CWC27 (2.7)	ZNHIT6 (2.6)	PSMC3 (2.5)	EIF3M (2.3)	CELF1 (2.2)	PDE12 (2.2)
ENSG00000111987	ENSG00000111987 PPI subnetwork	0.82	>=0.20	FNBP4 (3.2)	NUP160 (2.9)	RRP15 (2.9)	DHX38 (2.8)	CWC27 (2.7)	ZNHIT6 (2.6)	PSMC3 (2.5)	EIF3M (2.3)	CELF1 (2.2)	PDE12 (2.2)
ENSG00000186879	ENSG00000186879 PPI subnetwork	0.82	>=0.20	AIG1 (2.6)	ATXN1L (2.6)	TWIST2 (2.5)	LOX (2.2)	C2orf63 (2.2)	EBF2 (2.2)	SPTBN1 (2.0)	ELN (2.0)	LINC00486 (1.9)	MFAP4 (1.8)
GO:0012506	vesicle membrane	0.82	>=0.20	PRKCE (2.9)	MADD (2.6)	ARF4 (2.4)	ERC2 (2.4)	IST1 (2.3)	AP1G1 (2.2)	ROBO2 (2.1)	RET (2.1)	LIMK1 (2.0)	MAP2K4 (1.9)
ENSG00000105705	SUGP1 PPI subnetwork	0.82	>=0.20	FNBP4 (4.2)	DHX38 (2.5)	IST1 (2.4)	NUP160 (2.3)	CELF1 (2.3)	CCDC66 (2.2)	RRP15 (1.9)	ARF4 (1.9)	PSMC3 (1.8)	EIF3M (1.7)
MP:0004231	abnormal calcium ion homeostasis	0.82	>=0.20	ZNF614 (2.8)	BMP2 (2.4)	RXFP2 (2.4)	RAPSN (2.3)	ENSG00000250748 (2.2)	ZNF613 (2.2)	HAND2 (2.1)	ARHGEF3 (2.1)	LTBP4 (2.1)	MADD (1.9)
REACTOME_SIGNALING_BY_ERBB2	REACTOME_SIGNALING_BY_ERBB2	0.82	>=0.20	NCOA1 (3.1)	SPTBN1 (2.7)	ZFP36L2 (2.5)	PRKCE (2.4)	CLEC16A (2.2)	CELF1 (2.2)	SMAD7 (2.1)	ENSG00000237887 (2.0)	RTN4 (1.8)	ENSG00000177133 (1.7)
GO:0004702	receptor signaling protein serine/threonine kinase activity	0.82	>=0.20	SMAD3 (4.7)	PRKCE (2.9)	SHKBP1 (2.6)	ZNF821 (2.5)	LIMK1 (2.3)	SPSB1 (2.2)	RET (2.1)	FAM116A (2.0)	CLEC16A (1.9)	MAP2K4 (1.9)
GO:0012507	ER to Golgi transport vesicle membrane	0.82	>=0.20	ARF4 (5.6)	AP1G1 (2.6)	SLC39A13 (2.4)	ZNF614 (2.4)	PDE12 (2.3)	WBSCR28 (2.0)	CSGALNACT2 (1.9)	RREB1 (1.7)	DHX38 (1.5)	GATA4 (1.5)
GO:0004896	cytokine receptor activity	0.82	>=0.20	PROK2 (4.5)	CRISPLD2 (2.5)	SPI1 (2.0)	RUNX2 (1.9)	FAM159A (1.8)	PTPRJ (1.7)	ENSG00000245954 (1.6)	TMEM204 (1.6)	GPX7 (1.5)	LINC00312 (1.4)
GO:0031649	heat generation	0.82	>=0.20	PROK2 (3.0)	C2orf63 (2.8)	ZNF350 (2.7)	DMRT2 (2.7)	CHST4 (2.6)	ZNF615 (2.4)	ENSG00000245954 (2.3)	LINC00486 (2.1)	ZNF614 (2.1)	DNAJC27-AS1 (1.9)
GO:0019888	protein phosphatase regulator activity	0.82	>=0.20	FAM83B (3.1)	SLMAP (3.1)	MAP2K4 (2.5)	BMP5 (2.5)	TLK2 (2.4)	FAM116A (2.1)	PRRG4 (1.6)	ZNF821 (1.6)	KCTD9 (1.6)	RASGEF1A (1.5)
REACTOME_TRANS:GOLGI_NETWORK_VESICLE_BUDDING	REACTOME_TRANS:GOLGI_NETWORK_VESICLE_BUDDING	0.82	>=0.20	VAC14 (3.3)	YTHDC2 (3.1)	SPI1 (2.2)	ACP2 (2.1)	AP1G1 (2.0)	PTPRJ (2.0)	ARF4 (2.0)	MARVELD3 (2.0)	LIMK1 (1.7)	ATXN1L (1.7)
REACTOME_CLATHRIN_DERIVED_VESICLE_BUDDING	REACTOME_CLATHRIN_DERIVED_VESICLE_BUDDING	0.82	>=0.20	VAC14 (3.3)	YTHDC2 (3.1)	SPI1 (2.2)	ACP2 (2.1)	AP1G1 (2.0)	PTPRJ (2.0)	ARF4 (2.0)	MARVELD3 (2.0)	LIMK1 (1.7)	ATXN1L (1.7)
KEGG_GLUTATHIONE_METABOLISM	KEGG_GLUTATHIONE_METABOLISM	0.82	>=0.20	DMRT2 (2.4)	WNT5A (2.4)	GATA4 (2.3)	NR1H3 (2.1)	SPSB1 (2.1)	CCDC88A (1.9)	C8orf49 (1.9)	LIMK1 (1.6)	KCTD9 (1.5)	AGBL2 (1.5)
GO:0010639	negative regulation of organelle organization	0.82	>=0.20	SPATA12 (3.1)	IFT140 (3.0)	CENPO (2.3)	ZNF613 (2.3)	ZNF717 (2.1)	SHKBP1 (2.0)	ZNF615 (1.9)	RNU6-64 (1.9)	STAU2 (1.8)	ACTRT2 (1.7)
ENSG00000130414	NDUFA10 PPI subnetwork	0.82	>=0.20	NDUFS3 (5.2)	MTCH2 (3.4)	PTPMT1 (2.8)	PTRHD1 (2.8)	SLMAP (2.3)	SREK1IP1 (2.2)	MTIF2 (1.5)	LYPLAL1 (1.5)	ENSG00000244535 (1.5)	ADAMTS16 (1.4)
GO:0000084	S phase of mitotic cell cycle	0.82	>=0.20	DDB2 (2.9)	CENPO (2.6)	UHRF1 (2.5)	PSMC3 (2.4)	NUP160 (2.2)	C3orf26 (2.0)	VAC14 (1.8)	MTCH2 (1.8)	LINC00312 (1.7)	RPS27A (1.6)
MP:0004738	abnormal brainstem auditory evoked potential	0.82	>=0.20	ADCY3 (2.9)	ENSG00000223842 (2.8)	RET (2.5)	LINC00486 (2.4)	ENSG00000247324 (2.2)	DENND1A (2.1)	SEMA3A (2.0)	HYDIN (1.8)	ADAMTSL3 (1.7)	ENSG00000254560 (1.7)
MP:0002458	abnormal B cell number	0.82	>=0.20	SPI1 (2.8)	ENSG00000245954 (2.3)	ENSG00000214353 (1.9)	ENSG00000250748 (1.8)	SREK1IP1 (1.8)	MFAP4 (1.6)	ELN (1.6)	RET (1.6)	NR1H3 (1.5)	FILIP1L (1.5)
GO:0010959	regulation of metal ion transport	0.82	>=0.20	EFR3B (3.5)	HMCN2 (3.3)	C1QTNF4 (2.6)	PRKCE (2.4)	DNAJC27-AS1 (2.3)	DPF3 (2.2)	ENSG00000256746 (2.2)	ENSG00000223842 (2.2)	ENSG00000162997 (2.1)	ADCY3 (1.9)
GO:0051656	establishment of organelle localization	0.82	>=0.20	SLC39A13 (3.8)	ARF4 (3.4)	CENPO (3.1)	AP1G1 (2.7)	ENSG00000223842 (2.0)	KCTD9 (1.8)	IFT140 (1.8)	DLEU1 (1.8)	CDCA2 (1.7)	CSGALNACT2 (1.7)
REACTOME_PROCESSIVE_SYNTHESIS_ON_THE_LAGGING_STRAND	REACTOME_PROCESSIVE_SYNTHESIS_ON_THE_LAGGING_STRAND	0.82	>=0.20	UHRF1 (5.2)	DDB2 (4.6)	NUP160 (3.7)	CENPO (3.4)	C3orf26 (2.1)	TELO2 (2.0)	RASGEF1A (2.0)	CDKN3 (1.8)	CDCA2 (1.6)	INADL (1.5)
GO:0006511	ubiquitin-dependent protein catabolic process	0.82	>=0.20	AP1G1 (3.7)	TLK2 (3.5)	KIAA0947 (2.6)	IST1 (2.5)	SMEK2 (2.3)	YTHDC2 (2.3)	ATXN1L (2.2)	MAP2K4 (2.1)	KCTD9 (2.1)	RPS27A (1.9)
GO:0001539	ciliary or flagellar motility	0.82	>=0.20	AGBL2 (7.6)	HYDIN (6.2)	DNAH12 (6.0)	IFT140 (2.8)	ZNF19 (2.2)	ACTRT2 (1.9)	CCDC104 (1.8)	C2orf63 (1.7)	WBSCR28 (1.5)	ENSG00000254560 (1.5)
REACTOME_SYNTHESIS_SECRETION_AND_INACTIVATION_OF_GLUCOSE:DEPENDENT_INSULINOTROPIC_POLYPEPTIDE_GIP	REACTOME_SYNTHESIS_SECRETION_AND_INACTIVATION_OF_GLUCOSE:DEPENDENT_INSULINOTROPIC_POLYPEPTIDE_GIP	0.82	>=0.20	C8orf49 (6.5)	ZNF613 (3.3)	ARF4 (3.1)	ZNF717 (2.4)	ZNF350 (2.2)	ADAMTS6 (2.2)	HAND2 (2.2)	FAM116A (2.1)	DPF3 (2.0)	RET (2.0)
ENSG00000198712	MT-CO2 PPI subnetwork	0.82	>=0.20	NDUFS3 (6.2)	PTRHD1 (3.9)	PTPMT1 (3.1)	MTCH2 (3.0)	MTIF2 (2.7)	RPS27A (2.1)	SLMAP (2.0)	NCOA1 (1.5)	YTHDC2 (1.4)	EIF3M (1.4)
ENSG00000212874	ENSG00000212874 PPI subnetwork	0.82	>=0.20	NDUFS3 (6.2)	PTRHD1 (3.9)	PTPMT1 (3.1)	MTCH2 (3.0)	MTIF2 (2.7)	RPS27A (2.1)	SLMAP (2.0)	NCOA1 (1.5)	YTHDC2 (1.4)	EIF3M (1.4)
ENSG00000134717	BTF3L4 PPI subnetwork	0.82	>=0.20	AP1G1 (3.3)	IST1 (2.8)	TXNL4B (2.8)	ATXN1L (2.6)	SREK1IP1 (2.1)	ENSG00000237887 (2.1)	SMEK2 (2.1)	MLL3 (2.0)	ENSG00000224186 (1.9)	TLK2 (1.8)
ENSG00000147677	EIF3H PPI subnetwork	0.82	>=0.20	EIF3M (5.2)	PTRHD1 (2.2)	FNBP4 (2.0)	PDE12 (1.9)	RPS27A (1.9)	ENSG00000249082 (1.8)	PSMC3 (1.6)	ENSG00000244535 (1.5)	ZNHIT6 (1.4)	DHX38 (1.4)
GO:0010721	negative regulation of cell development	0.82	>=0.20	HMGA2 (2.3)	ENSG00000177133 (2.3)	SEMA3A (2.1)	EBF2 (2.1)	ADAMTSL3 (1.9)	IL17RD (1.9)	ENSG00000256746 (1.9)	ELN (1.8)	NEIL2 (1.7)	C2orf54 (1.7)
GO:0005980	glycogen catabolic process	0.82	>=0.20	ZNF350 (3.0)	ENSG00000162997 (2.9)	DPF3 (2.1)	ZNF615 (2.1)	ZNF613 (2.0)	ENSG00000229619 (1.9)	ENSG00000254349 (1.9)	ENSG00000214353 (1.9)	FTSJD1 (1.8)	RPS27A (1.8)
ENSG00000009830	POMT2 PPI subnetwork	0.82	>=0.20	ACP2 (2.1)	AIG1 (2.0)	ZNF615 (2.0)	SLC39A13 (1.8)	AGBL2 (1.7)	C2orf54 (1.6)	B4GALNT3 (1.6)	YTHDC2 (1.5)	RTN4 (1.5)	SLC22A18AS (1.5)
ENSG00000129559	NEDD8 PPI subnetwork	0.82	>=0.20	SREK1IP1 (3.1)	TLK2 (3.0)	MAP2K4 (3.0)	CAV2 (3.0)	KIAA0947 (2.6)	SMEK2 (2.3)	ARF4 (2.2)	ZNF19 (2.0)	PSMC3 (1.8)	PDE12 (1.8)
GO:0032982	myosin filament	0.82	>=0.20	RAPSN (4.7)	HMCN2 (2.3)	EBF2 (2.1)	LMCD1 (2.0)	ENSG00000229619 (1.8)	SLMAP (1.8)	ENSG00000214353 (1.4)	ACTRT2 (1.3)	MFAP4 (1.2)	ELN (1.1)
ENSG00000130396	MLLT4 PPI subnetwork	0.82	>=0.20	RTN4 (2.5)	SMAD3 (2.3)	DOCK5 (2.2)	ERC2 (2.2)	STAU2 (2.1)	ENSG00000229619 (1.7)	CELF1 (1.6)	PRKCE (1.6)	ENSG00000177133 (1.6)	CAV2 (1.6)
ENSG00000099995	SF3A1 PPI subnetwork	0.82	>=0.20	FNBP4 (4.1)	DHX38 (3.6)	CWC27 (2.7)	CELF1 (2.6)	IST1 (2.5)	NUP160 (2.4)	KBTBD4 (2.4)	PSMC3 (2.3)	RRP15 (2.2)	AP1G1 (2.1)
REACTOME_DAG_AND_IP3_SIGNALING	REACTOME_DAG_AND_IP3_SIGNALING	0.82	>=0.20	PTPRJ (3.0)	DNAJC27 (2.9)	NCOA1 (2.5)	CELF1 (2.3)	ENSG00000245954 (2.2)	TMEM204 (2.1)	DMRT2 (2.0)	ENSG00000237887 (2.0)	ENSG00000247324 (1.9)	ADAMTSL3 (1.9)
MP:0005423	abnormal somatic nervous system physiology	0.82	>=0.20	FAM83B (3.5)	MADD (2.7)	EFR3B (2.7)	CALB2 (2.6)	EBF2 (2.1)	RET (2.1)	DNAJC27 (2.1)	SLC22A18AS (1.9)	ADCY3 (1.9)	ROBO2 (1.9)
MP:0004145	abnormal muscle electrophysiology	0.82	>=0.20	RAPSN (4.5)	BNC2 (2.2)	FILIP1L (2.0)	ENSG00000247324 (2.0)	ELN (1.9)	CRISPLD2 (1.9)	MFAP4 (1.8)	RASGEF1A (1.8)	ACTRT2 (1.7)	ENSG00000229619 (1.6)
ENSG00000213658	LAT PPI subnetwork	0.82	>=0.20	SPI1 (2.7)	ENSG00000247324 (2.5)	ENSG00000245954 (2.2)	ZNF438 (2.1)	MYBPC3 (1.8)	WT1 (1.7)	LIMK1 (1.7)	CCDC88A (1.7)	DLEU1 (1.6)	WT1-AS (1.6)
ENSG00000095139	ARCN1 PPI subnetwork	0.82	>=0.20	ARF4 (6.5)	SLC39A13 (3.6)	NDUFS3 (2.5)	PSMC3 (2.4)	GPX7 (2.4)	IST1 (2.3)	AP1G1 (2.1)	KBTBD4 (2.1)	EIF3M (2.0)	LIMK1 (1.9)
GO:0019865	immunoglobulin binding	0.82	>=0.20	SPI1 (4.3)	AGXT (3.0)	HP (2.5)	CCDC88A (2.4)	TAT (2.0)	RAPSN (1.7)	ANKFN1 (1.7)	ENSG00000247225 (1.5)	C6orf195 (1.5)	CSGALNACT2 (1.5)
GO:0005773	vacuole	0.82	>=0.20	ACP2 (3.7)	VAC14 (3.4)	NR1H3 (2.3)	SPI1 (2.2)	IST1 (2.0)	ENSG00000228536 (1.7)	DENND1A (1.7)	AIG1 (1.5)	RTN4 (1.5)	PTPMT1 (1.5)
GO:0042737	drug catabolic process	0.82	>=0.20	TAT (5.0)	AGBL2 (3.5)	AGXT (2.6)	CHST4 (2.6)	HYDIN (2.4)	ENSG00000247324 (2.3)	LINC00486 (2.2)	ZNF717 (2.1)	DNAH12 (1.9)	ENSG00000249082 (1.8)
GO:0050997	quaternary ammonium group binding	0.82	>=0.20	AGXT (5.9)	HP (4.4)	TAT (3.3)	CHST4 (2.8)	RNF112 (2.3)	TSSK1B (2.0)	SLC22A18AS (1.9)	DHODH (1.9)	C2orf63 (1.9)	NR1H3 (1.9)
ENSG00000167526	RPL13 PPI subnetwork	0.82	>=0.20	EIF3M (4.1)	FTSJD1 (3.1)	RPS27A (3.0)	PSMC3 (2.8)	RRP15 (2.6)	PDE12 (2.3)	ZNHIT6 (2.3)	MTCH2 (2.2)	SRFBP1 (2.1)	DHX38 (2.1)
GO:0046209	nitric oxide metabolic process	0.82	>=0.20	PROK2 (2.7)	C2orf63 (2.4)	ENSG00000245954 (2.1)	DNAJC27-AS1 (2.0)	FAM83B (2.0)	ENSG00000223842 (1.8)	ENSG00000256746 (1.8)	TXNL4B (1.7)	TAT (1.6)	ACP2 (1.6)
ENSG00000182621	PLCB1 PPI subnetwork	0.82	>=0.20	PRKCE (3.5)	RTN4 (2.7)	C1QTNF4 (2.7)	CELF1 (2.5)	RNF112 (2.5)	PHLPP2 (2.3)	MAP2K4 (2.3)	RASGEF1A (2.2)	ENSG00000177133 (2.0)	ARHGEF3 (2.0)
ENSG00000105963	ADAP1 PPI subnetwork	0.82	>=0.20	WT1 (3.1)	ENSG00000224186 (2.8)	RASGEF1A (2.6)	PTPRJ (2.3)	KIAA0947 (2.2)	ROBO2 (2.2)	CELF1 (2.0)	PRKCE (2.0)	INADL (1.8)	RNF112 (1.7)
ENSG00000198932	GPRASP1 PPI subnetwork	0.82	>=0.20	ZNF614 (2.7)	GPR45 (2.7)	IL17RD (2.5)	PTRHD1 (2.1)	PRKCE (2.1)	ROBO2 (2.0)	TMEM204 (2.0)	ZNF613 (2.0)	SREK1IP1 (1.9)	ENSG00000244535 (1.9)
ENSG00000124181	PLCG1 PPI subnetwork	0.82	>=0.20	SMAD3 (3.4)	ENSG00000238018 (2.3)	SPI1 (2.3)	SPTBN1 (2.3)	RTN4 (2.2)	EFR3B (2.1)	ZFP36L2 (1.8)	CENPO (1.8)	DNAH12 (1.8)	ENSG00000247225 (1.7)
ENSG00000052723	SIKE1 PPI subnetwork	0.82	>=0.20	B4GALNT3 (2.5)	ENSG00000228536 (2.4)	FAM116A (2.2)	ZNF613 (2.1)	SHKBP1 (1.9)	ZNF615 (1.8)	SLMAP (1.7)	ENSG00000238018 (1.6)	MARVELD3 (1.4)	ARHGEF3 (1.4)
MP:0008076	abnormal CD4-positive T cell differentiation	0.82	>=0.20	ENSG00000245954 (4.0)	ARHGEF3 (2.4)	FAM159A (2.3)	SMAD7 (2.1)	LIMK1 (2.0)	RUNX2 (1.7)	ENSG00000247324 (1.7)	GPX7 (1.5)	SPI1 (1.4)	RET (1.2)
GO:0043242	negative regulation of protein complex disassembly	0.82	>=0.20	C6orf195 (2.7)	SPATA12 (2.6)	ACTRT2 (2.6)	ZNF613 (2.3)	IFT140 (2.3)	PMFBP1 (2.0)	SPTBN1 (2.0)	ZNF350 (1.9)	DOCK5 (1.8)	SLC22A18AS (1.8)
MP:0001326	retinal degeneration	0.82	>=0.20	PHLPP2 (2.5)	COL8A1 (2.3)	HYDIN (2.0)	DPF3 (1.8)	ZFP36L2 (1.8)	SLC22A18AS (1.7)	CCDC88A (1.7)	ANKFN1 (1.7)	DNAJC27 (1.6)	TSSK1B (1.6)
GO:0046395	carboxylic acid catabolic process	0.82	>=0.20	LYPLAL1 (4.2)	TAT (4.0)	AGXT (3.2)	AIG1 (3.0)	DHODH (2.1)	MTIF2 (1.8)	MTCH2 (1.7)	C6orf195 (1.6)	ZNF615 (1.6)	ZNF350 (1.5)
GO:0016054	organic acid catabolic process	0.82	>=0.20	LYPLAL1 (4.2)	TAT (4.0)	AGXT (3.2)	AIG1 (3.0)	DHODH (2.1)	MTIF2 (1.8)	MTCH2 (1.7)	C6orf195 (1.6)	ZNF615 (1.6)	ZNF350 (1.5)
ENSG00000165516	KLHDC2 PPI subnetwork	0.82	>=0.20	ATXN1L (3.8)	C2orf54 (3.5)	INADL (3.2)	MARVELD3 (3.1)	ENSG00000214353 (2.6)	IST1 (2.6)	AP1G1 (2.6)	DOCK5 (2.4)	ENSG00000229619 (2.2)	DHX38 (2.1)
ENSG00000111348	ARHGDIB PPI subnetwork	0.82	>=0.20	RASGEF1A (2.7)	AIG1 (2.1)	FAM116A (2.0)	ENSG00000238018 (1.8)	CENPO (1.8)	C2orf54 (1.8)	IFT140 (1.6)	RTN4 (1.5)	SMEK2 (1.4)	ARF4 (1.4)
GO:0060589	nucleoside-triphosphatase regulator activity	0.82	>=0.20	MADD (3.5)	DOCK5 (2.6)	TMEM204 (2.6)	LIMK1 (2.5)	EFR3B (2.2)	PRKCE (2.1)	SPI1 (2.1)	TELO2 (2.0)	SPTBN1 (2.0)	CCDC88A (1.9)
GO:0060334	regulation of interferon-gamma-mediated signaling pathway	0.82	>=0.20	CLEC16A (2.7)	SPATA12 (2.6)	ACTRT2 (2.5)	ANKFN1 (2.2)	AGBL2 (2.2)	ACP2 (1.9)	KBTBD4 (1.9)	NR1H3 (1.9)	THADA (1.8)	FAM83B (1.8)
GO:0060330	regulation of response to interferon-gamma	0.82	>=0.20	CLEC16A (2.7)	SPATA12 (2.6)	ACTRT2 (2.5)	ANKFN1 (2.2)	AGBL2 (2.2)	ACP2 (1.9)	KBTBD4 (1.9)	NR1H3 (1.9)	THADA (1.8)	FAM83B (1.8)
GO:0046504	glycerol ether biosynthetic process	0.83	>=0.20	ENSG00000245954 (3.6)	ENSG00000237887 (2.3)	PTPMT1 (2.2)	FAM208A (1.7)	DMRT2 (1.6)	LYPLAL1 (1.5)	CALB2 (1.4)	ZNF350 (1.3)	HP (1.3)	MTCH2 (1.3)
GO:2000177	regulation of neural precursor cell proliferation	0.83	>=0.20	ENSG00000177133 (3.4)	MCC (2.5)	ENSG00000214353 (2.0)	HMGA2 (1.8)	IL17RD (1.7)	LIMK1 (1.6)	ZNF19 (1.6)	DOCK5 (1.6)	FAM159A (1.5)	DNAH12 (1.4)
GO:0046915	transition metal ion transmembrane transporter activity	0.83	>=0.20	ZNF615 (2.7)	MTIF2 (2.4)	NR1H3 (2.3)	CRISPLD2 (1.8)	CWC27 (1.8)	ACP2 (1.8)	PTPMT1 (1.7)	FAM83B (1.6)	TMEM204 (1.4)	IL17RD (1.4)
ENSG00000161057	PSMC2 PPI subnetwork	0.83	>=0.20	PSMC3 (5.9)	MTCH2 (4.7)	NDUFS3 (3.1)	ARF4 (2.7)	EIF3M (2.6)	MTIF2 (2.6)	CCDC104 (2.4)	AP1G1 (2.3)	KCTD9 (1.7)	PNPT1 (1.7)
ENSG00000116106	EPHA4 PPI subnetwork	0.83	>=0.20	ENSG00000237887 (2.8)	SMAD3 (2.4)	SEMA3A (2.3)	ZNF615 (2.2)	CHST4 (2.1)	BMP2 (2.0)	ENSG00000224186 (1.9)	ERC2 (1.8)	BMP7 (1.8)	MECOM (1.8)
ENSG00000023608	SNAPC1 PPI subnetwork	0.83	>=0.20	SRFBP1 (3.5)	KDM4C (2.9)	ZNF23 (2.9)	FTSJD1 (2.2)	DLEU1 (2.1)	ATXN1L (1.9)	CCDC66 (1.9)	NUP160 (1.8)	RRP15 (1.7)	PTRHD1 (1.7)
ENSG00000159023	EPB41 PPI subnetwork	0.83	>=0.20	ARF4 (3.3)	RTN4 (3.1)	MTCH2 (2.6)	PTRHD1 (2.5)	PSMC3 (2.3)	NDUFS3 (2.2)	SPTBN1 (2.2)	C3orf26 (1.9)	EIF3M (1.4)	THADA (1.3)
ENSG00000115694	STK25 PPI subnetwork	0.83	>=0.20	ZNF613 (3.2)	FAM116A (3.2)	ZNF615 (2.6)	ATXN1L (2.5)	STAU2 (2.4)	ENSG00000228536 (2.2)	KCTD9 (1.9)	MAP2K4 (1.6)	ENSG00000238018 (1.6)	SEMA3A (1.5)
ENSG00000082074	FYB PPI subnetwork	0.83	>=0.20	ENSG00000247324 (2.1)	LIMK1 (2.1)	ARHGEF3 (2.0)	C6orf195 (1.8)	SHKBP1 (1.8)	ENSG00000254349 (1.8)	FAM208A (1.7)	DLEU1 (1.6)	CCDC88A (1.5)	BNC2 (1.5)
GO:0042440	pigment metabolic process	0.83	>=0.20	DHODH (2.2)	PTPMT1 (2.1)	ENSG00000223842 (1.9)	PHLPP2 (1.9)	BNC2 (1.9)	ENSG00000247324 (1.8)	VAC14 (1.8)	DLEU1 (1.7)	SPATA12 (1.7)	DENND1A (1.6)
ENSG00000134001	EIF2S1 PPI subnetwork	0.83	>=0.20	EIF3M (4.8)	SMEK2 (3.1)	PDE12 (2.8)	FNBP4 (2.6)	TXNL4B (2.5)	RPS27A (2.4)	DHX38 (2.2)	PSMC3 (2.2)	PTRHD1 (2.0)	C2orf63 (1.8)
GO:0010745	negative regulation of macrophage derived foam cell differentiation	0.83	>=0.20	NR1H3 (3.1)	ADCY3 (2.8)	ACP2 (2.4)	ENSG00000233147 (2.3)	COL24A1 (2.1)	SPATA12 (2.0)	CLEC16A (2.0)	MADD (2.0)	TSSK1B (2.0)	FAM116A (1.9)
ENSG00000117480	FAAH PPI subnetwork	0.83	>=0.20	AIG1 (2.2)	PNPT1 (2.1)	DLEU1 (2.1)	ENSG00000214353 (1.9)	DDB2 (1.8)	SPATA12 (1.7)	SREK1IP1 (1.7)	SLMAP (1.6)	LYPLAL1 (1.4)	ARF4 (1.4)
GO:0030136	clathrin-coated vesicle	0.83	>=0.20	MADD (3.7)	ERC2 (3.3)	RET (2.9)	PRKCE (2.6)	C1QTNF4 (2.3)	MAP2K4 (2.1)	CALB2 (2.0)	IST1 (1.9)	LIMK1 (1.8)	ARHGEF3 (1.8)
ENSG00000163682	RPL9 PPI subnetwork	0.83	>=0.20	PTRHD1 (3.5)	EIF3M (3.1)	FTSJD1 (3.0)	ENSG00000237887 (2.3)	PDE12 (2.0)	ENSG00000238018 (1.9)	RPS27A (1.7)	SRFBP1 (1.7)	ZNF717 (1.6)	ENSG00000224186 (1.5)
ENSG00000182754	ENSG00000182754 PPI subnetwork	0.83	>=0.20	PTRHD1 (3.5)	EIF3M (3.1)	FTSJD1 (3.0)	ENSG00000237887 (2.3)	PDE12 (2.0)	ENSG00000238018 (1.9)	RPS27A (1.7)	SRFBP1 (1.7)	ZNF717 (1.6)	ENSG00000224186 (1.5)
ENSG00000171346	KRT15 PPI subnetwork	0.83	>=0.20	KBTBD4 (3.9)	HYDIN (2.7)	AGBL2 (2.7)	LINC00312 (2.5)	KCTD9 (2.4)	DMRT2 (2.1)	LMCD1 (2.0)	ZNF438 (1.8)	NR1H3 (1.7)	ENSG00000162997 (1.7)
ENSG00000056972	TRAF3IP2 PPI subnetwork	0.83	>=0.20	PTPRJ (3.4)	GNRH1 (2.7)	NEIL2 (2.6)	FNBP4 (2.3)	GPR45 (2.0)	CLEC16A (2.0)	ADAMTS16 (2.0)	SMAD3 (2.0)	DDB2 (1.8)	ZNF717 (1.8)
ENSG00000168490	PHYHIP PPI subnetwork	0.83	>=0.20	KBTBD4 (2.4)	ENSG00000177133 (2.2)	RASGEF1A (2.1)	NR1H3 (2.0)	PSMC3 (1.9)	DNAJC27-AS1 (1.7)	EFR3B (1.6)	DDB2 (1.6)	DENND1A (1.6)	ENSG00000224186 (1.5)
ENSG00000184983	NDUFA6 PPI subnetwork	0.83	>=0.20	NDUFS3 (5.9)	MTCH2 (4.1)	PTRHD1 (3.3)	PTPMT1 (2.8)	SLMAP (1.9)	ZNF615 (1.8)	SREK1IP1 (1.6)	PSMC3 (1.6)	ENSG00000244535 (1.4)	MYBPC3 (1.4)
GO:0031047	gene silencing by RNA	0.83	>=0.20	NEIL2 (2.6)	ENSG00000237887 (2.2)	SPATA12 (2.2)	KBTBD4 (2.2)	C8orf49 (2.1)	KIAA0947 (2.1)	MLL3 (1.9)	RASGEF1A (1.8)	CELF1 (1.7)	FAM116A (1.7)
ENSG00000137345	MOG PPI subnetwork	0.83	>=0.20	ERC2 (3.6)	LIMK1 (2.9)	RNF112 (2.9)	CALB2 (2.5)	C1QTNF4 (2.5)	ENSG00000224186 (2.2)	RASGEF1A (2.1)	PRKCE (1.8)	EFR3B (1.7)	MADD (1.7)
ENSG00000206456	ENSG00000206456 PPI subnetwork	0.83	>=0.20	ERC2 (3.6)	LIMK1 (2.9)	RNF112 (2.9)	CALB2 (2.5)	C1QTNF4 (2.5)	ENSG00000224186 (2.2)	RASGEF1A (2.1)	PRKCE (1.8)	EFR3B (1.7)	MADD (1.7)
ENSG00000204655	MOG PPI subnetwork	0.83	>=0.20	ERC2 (3.6)	LIMK1 (2.9)	RNF112 (2.9)	CALB2 (2.5)	C1QTNF4 (2.5)	ENSG00000224186 (2.2)	RASGEF1A (2.1)	PRKCE (1.8)	EFR3B (1.7)	MADD (1.7)
GO:0006957	complement activation, alternative pathway	0.83	>=0.20	CHST4 (4.2)	HP (3.5)	TAT (3.4)	AGXT (3.2)	ZNF19 (2.4)	DHODH (2.4)	LINC00486 (2.3)	RNF112 (2.3)	RNU6-64 (2.2)	MFAP4 (2.1)
GO:0002718	regulation of cytokine production involved in immune response	0.83	>=0.20	ZNF614 (4.4)	ENSG00000228536 (2.8)	ENSG00000250748 (2.8)	C2orf63 (2.5)	DNAJC27-AS1 (2.3)	ZNF615 (2.1)	ENSG00000223842 (1.7)	RASGEF1A (1.6)	ENSG00000229619 (1.5)	KCTD9 (1.5)
GO:0031228	intrinsic to Golgi membrane	0.83	>=0.20	SLC39A13 (2.6)	ARHGEF3 (2.2)	GPX7 (2.2)	ENSG00000254349 (2.1)	DLEU1 (2.0)	RNF112 (2.0)	CLEC16A (2.0)	ENSG00000256746 (1.9)	WT1 (1.9)	B4GALNT3 (1.8)
GO:0051603	proteolysis involved in cellular protein catabolic process	0.83	>=0.20	AP1G1 (3.7)	TLK2 (3.5)	KIAA0947 (2.6)	IST1 (2.3)	SMEK2 (2.3)	YTHDC2 (2.2)	MAP2K4 (2.1)	RPS27A (2.1)	ATXN1L (2.0)	KCTD9 (2.0)
ENSG00000169032	MAP2K1 PPI subnetwork	0.83	>=0.20	MAP2K4 (2.7)	RASGEF1A (2.6)	RTN4 (2.3)	PRKCE (2.3)	ARHGEF3 (2.3)	CELF1 (2.1)	ERC2 (2.0)	PHLPP2 (1.9)	MYBPC3 (1.9)	SLC22A18AS (1.9)
GO:0007031	peroxisome organization	0.83	>=0.20	AIG1 (3.8)	ZNF615 (3.3)	ZNF717 (2.8)	LYPLAL1 (2.6)	MTIF2 (2.3)	KBTBD4 (2.0)	HYDIN (2.0)	STAU2 (1.9)	EFR3B (1.9)	PTPMT1 (1.9)
GO:0015924	mannosyl-oligosaccharide mannosidase activity	0.83	>=0.20	ADAMTS16 (2.3)	ADCY3 (2.3)	RET (2.2)	FAM208A (2.1)	FAM116A (2.0)	NCOA1 (2.0)	COL24A1 (2.0)	DNAJC27-AS1 (1.9)	CSGALNACT2 (1.9)	YTHDC2 (1.7)
ENSG00000174227	PIGG PPI subnetwork	0.83	>=0.20	ACP2 (3.3)	DLEU1 (2.8)	MTIF2 (1.9)	RPS27A (1.8)	SREK1IP1 (1.7)	DOCK5 (1.7)	AIG1 (1.6)	C2orf54 (1.6)	KDM4C (1.4)	THADA (1.4)
MP:0005232	abnormal mesenteric lymph node morphology	0.83	>=0.20	BMP2 (2.5)	SPI1 (2.3)	MSRB3 (2.1)	COL24A1 (1.7)	DDB2 (1.7)	PTPRJ (1.6)	ENSG00000223842 (1.6)	FILIP1L (1.6)	SLC39A13 (1.5)	PROK2 (1.5)
ENSG00000187840	EIF4EBP1 PPI subnetwork	0.83	>=0.20	VAC14 (3.4)	DHX38 (3.2)	ATXN1L (2.8)	C2orf63 (2.4)	ENSG00000229619 (2.2)	MAP2K4 (2.1)	ENSG00000244535 (2.0)	TLK2 (1.7)	SREK1IP1 (1.7)	DHODH (1.5)
ENSG00000182195	LDOC1 PPI subnetwork	0.83	>=0.20	ENSG00000224186 (2.3)	ENSG00000249082 (2.2)	IFT140 (1.8)	SPSB1 (1.7)	DENND1A (1.6)	PITX1 (1.6)	CCDC104 (1.4)	MADD (1.4)	DMRT2 (1.4)	C2orf54 (1.4)
GO:0043574	peroxisomal transport	0.83	>=0.20	ENSG00000245954 (3.5)	AIG1 (3.4)	LYPLAL1 (2.8)	ZNF717 (2.7)	HYDIN (2.5)	ZNF615 (2.4)	CLEC16A (2.2)	AGBL2 (2.2)	MTIF2 (2.1)	KBTBD4 (2.0)
REACTOME_ACTIVATED_TLR4_SIGNALLING	REACTOME_ACTIVATED_TLR4_SIGNALLING	0.83	>=0.20	MAP2K4 (2.6)	ARHGEF3 (2.4)	SMAD3 (2.4)	FAM116A (2.3)	SHKBP1 (2.3)	CSGALNACT2 (2.1)	ZFP36L2 (2.1)	GNRH1 (2.0)	SPI1 (1.9)	NEIL2 (1.7)
GO:0006470	protein dephosphorylation	0.83	>=0.20	FAM116A (3.1)	NEIL2 (2.3)	MAP2K4 (2.2)	MADD (2.1)	ZNF19 (2.1)	DNAJC27 (2.1)	SLMAP (2.1)	ATXN1L (2.0)	ARHGEF3 (1.8)	PRKCE (1.8)
ENSG00000111669	TPI1 PPI subnetwork	0.83	>=0.20	FTSJD1 (2.7)	ENSG00000254349 (2.6)	KBTBD4 (2.2)	MTCH2 (2.0)	ZNF438 (1.8)	C2orf54 (1.7)	DNAJC27-AS1 (1.6)	VAC14 (1.6)	ENSG00000223842 (1.5)	PTPMT1 (1.5)
MP:0002801	abnormal long term object recognition memory	0.83	>=0.20	COL24A1 (3.4)	C1QTNF4 (2.4)	PRKCE (2.4)	ENSG00000247225 (2.0)	MAP2K4 (1.9)	MADD (1.9)	RASGEF1A (1.8)	ZNF821 (1.7)	FILIP1L (1.7)	ACTRT2 (1.6)
MP:0008412	increased cellular sensitivity to oxidative stress	0.83	>=0.20	ENSG00000254349 (2.0)	NEIL2 (1.9)	DHODH (1.9)	ZNF19 (1.8)	KCTD9 (1.7)	HMCN2 (1.7)	ENSG00000247225 (1.6)	DOCK5 (1.4)	ENSG00000245954 (1.3)	NDUFS3 (1.3)
GO:0030894	replisome	0.83	>=0.20	UHRF1 (3.7)	DDB2 (3.4)	CENPO (2.6)	NUP160 (2.2)	INADL (1.8)	LINC00312 (1.7)	C3orf26 (1.7)	ENSG00000214353 (1.7)	ENSG00000233147 (1.6)	TELO2 (1.5)
GO:0043601	nuclear replisome	0.83	>=0.20	UHRF1 (3.7)	DDB2 (3.4)	CENPO (2.6)	NUP160 (2.2)	INADL (1.8)	LINC00312 (1.7)	C3orf26 (1.7)	ENSG00000214353 (1.7)	ENSG00000233147 (1.6)	TELO2 (1.5)
REACTOME_TRANSLATION	REACTOME_TRANSLATION	0.83	>=0.20	EIF3M (5.1)	PTRHD1 (2.7)	ARF4 (2.6)	ENSG00000244535 (2.4)	RPS27A (2.1)	ENSG00000237887 (1.7)	ENSG00000224186 (1.5)	FNBP4 (1.5)	PDE12 (1.5)	ZNF614 (1.4)
REACTOME_AMINO_ACID_TRANSPORT_ACROSS_THE_PLASMA_MEMBRANE	REACTOME_AMINO_ACID_TRANSPORT_ACROSS_THE_PLASMA_MEMBRANE	0.83	>=0.20	ENSG00000177133 (2.5)	MARVELD3 (2.1)	ENSG00000214353 (2.0)	ACP2 (1.8)	BMP7 (1.6)	ENSG00000247324 (1.6)	FAM83B (1.6)	HYDIN (1.5)	SPSB1 (1.5)	RTN4 (1.4)
ENSG00000130985	UBA1 PPI subnetwork	0.83	>=0.20	YTHDC2 (3.0)	UHRF1 (2.7)	CDCA2 (2.6)	CDKN3 (2.5)	PSMC3 (2.5)	STAU2 (2.1)	ENSG00000162997 (1.9)	VAC14 (1.9)	RTN4 (1.6)	CENPO (1.5)
ENSG00000111640	GAPDH PPI subnetwork	0.83	>=0.20	PSMC3 (2.7)	EIF3M (2.2)	RTN4 (2.2)	YTHDC2 (2.1)	MTCH2 (2.1)	SPTBN1 (2.1)	INADL (1.8)	ARF4 (1.7)	AP1G1 (1.7)	CCDC104 (1.6)
ENSG00000104824	HNRNPL PPI subnetwork	0.83	>=0.20	FNBP4 (4.8)	EIF3M (2.7)	IST1 (2.7)	NUP160 (2.6)	DHX38 (2.6)	CELF1 (2.5)	PSMC3 (2.3)	RRP15 (2.0)	KBTBD4 (1.9)	ZNHIT6 (1.9)
GO:0006400	tRNA modification	0.83	>=0.20	SRFBP1 (3.8)	FTSJD1 (3.6)	TELO2 (3.4)	DHODH (3.3)	MTIF2 (3.2)	RPS27A (3.1)	ZNF23 (3.0)	YTHDC2 (2.9)	VAC14 (2.8)	PNPT1 (2.6)
ENSG00000092054	MYH7 PPI subnetwork	0.83	>=0.20	MYBPC3 (4.9)	NDUFS3 (2.3)	MTCH2 (2.2)	MECOM (2.1)	SLMAP (2.0)	C2orf54 (2.0)	GATA4 (1.9)	DPF3 (1.9)	LMCD1 (1.7)	STAU2 (1.6)
ENSG00000153233	PTPRR PPI subnetwork	0.83	>=0.20	MAP2K4 (3.1)	SMAD3 (2.4)	TSSK1B (2.4)	CSGALNACT2 (2.3)	ZNF821 (2.2)	RET (2.0)	LIMK1 (1.9)	SHKBP1 (1.9)	EBF2 (1.8)	RNF112 (1.8)
ENSG00000073584	SMARCE1 PPI subnetwork	0.83	>=0.20	FAM116A (3.8)	MLL3 (2.9)	FAM208A (2.6)	TLK2 (2.5)	MCC (2.5)	RREB1 (2.4)	PDE12 (2.4)	SHKBP1 (2.3)	ZFP36L2 (2.0)	SMAD3 (1.8)
MP:0008688	decreased interleukin-2 secretion	0.83	>=0.20	ARHGEF3 (3.6)	SMAD7 (2.7)	SPI1 (2.3)	ENSG00000245954 (2.2)	LINC00312 (2.0)	SMAD3 (2.0)	PROK2 (1.8)	RUNX2 (1.7)	COL24A1 (1.6)	FILIP1L (1.5)
REACTOME_REMOVAL_OF_THE_FLAP_INTERMEDIATE	REACTOME_REMOVAL_OF_THE_FLAP_INTERMEDIATE	0.83	>=0.20	UHRF1 (5.1)	DDB2 (4.2)	NUP160 (3.8)	CENPO (3.4)	C3orf26 (2.1)	RASGEF1A (1.9)	LINC00312 (1.8)	CDKN3 (1.7)	INADL (1.5)	CDCA2 (1.5)
GO:0009163	nucleoside biosynthetic process	0.83	>=0.20	FTSJD1 (4.7)	ENSG00000162997 (3.7)	IST1 (3.6)	ZNF23 (3.3)	TXNL4B (3.3)	DHODH (2.9)	ATXN1L (2.7)	FAM208A (2.3)	C3orf26 (2.2)	DLEU1 (2.0)
REACTOME_NRIF_SIGNALS_CELL_DEATH_FROM_THE_NUCLEUS	REACTOME_NRIF_SIGNALS_CELL_DEATH_FROM_THE_NUCLEUS	0.83	>=0.20	EBF2 (3.4)	LIMK1 (2.6)	PTRHD1 (2.2)	TWIST2 (2.2)	ACP2 (2.1)	GNRH1 (1.9)	ENSG00000223842 (1.8)	TGFB2 (1.7)	ZNF350 (1.6)	KBTBD4 (1.6)
GO:0010883	regulation of lipid storage	0.83	>=0.20	NR1H3 (3.1)	COL24A1 (2.4)	ANKFN1 (2.3)	TSSK1B (2.3)	ACP2 (2.2)	ENSG00000244535 (2.1)	ADCY3 (2.0)	FAM159A (2.0)	ENSG00000245954 (1.9)	EBF2 (1.9)
MP:0001613	abnormal vasodilation	0.83	>=0.20	CAV2 (3.6)	MSRB3 (2.9)	TMEM204 (2.7)	ADCY3 (2.6)	THBS2 (2.3)	EFEMP1 (2.1)	HP (2.0)	ENSG00000223842 (1.8)	FILIP1L (1.6)	CDH11 (1.6)
GO:0030134	ER to Golgi transport vesicle	0.83	>=0.20	ARF4 (5.9)	AP1G1 (2.7)	SLC39A13 (2.5)	ZNF614 (2.4)	PDE12 (1.9)	WBSCR28 (1.8)	RREB1 (1.7)	CSGALNACT2 (1.7)	PITX1 (1.6)	MLL3 (1.5)
ENSG00000151366	NDUFC2 PPI subnetwork	0.83	>=0.20	NDUFS3 (5.9)	MTCH2 (3.8)	PTRHD1 (3.2)	PTPMT1 (3.0)	SLMAP (1.8)	ZNF615 (1.8)	C6orf195 (1.6)	SREK1IP1 (1.5)	ENSG00000244535 (1.5)	MYBPC3 (1.4)
ENSG00000161547	SRSF2 PPI subnetwork	0.83	>=0.20	FNBP4 (5.3)	CCDC66 (2.7)	DHX38 (2.7)	IST1 (2.6)	CELF1 (2.4)	NUP160 (2.4)	CWC27 (1.9)	PSMC3 (1.9)	SMEK2 (1.9)	ZNHIT6 (1.8)
GO:0006094	gluconeogenesis	0.83	>=0.20	TAT (3.6)	ENSG00000223842 (3.4)	LYPLAL1 (2.3)	ACTRT2 (2.3)	ENSG00000254349 (2.2)	WBSCR28 (2.1)	ZNF23 (2.0)	MTCH2 (1.8)	PMFBP1 (1.7)	DMRT2 (1.7)
ENSG00000135018	UBQLN1 PPI subnetwork	0.83	>=0.20	PSMC3 (5.0)	HAND2 (2.7)	MTCH2 (2.2)	RNF112 (2.0)	NDUFS3 (2.0)	EIF3M (1.8)	RTN4 (1.6)	ACP2 (1.6)	CALB2 (1.4)	ANKFN1 (1.4)
MP:0005075	abnormal melanosome morphology	0.83	>=0.20	LYPLAL1 (2.3)	VAC14 (2.1)	ENSG00000247225 (2.0)	DENND1A (1.9)	SHKBP1 (1.8)	AIG1 (1.8)	NEIL2 (1.8)	RREB1 (1.8)	SREK1IP1 (1.7)	STAU2 (1.7)
GO:0000979	RNA polymerase II core promoter sequence-specific DNA binding	0.83	>=0.20	ENSG00000228536 (3.1)	ELN (2.4)	FAM83B (2.1)	CELF1 (1.9)	TAT (1.8)	WBSCR28 (1.8)	RAPSN (1.8)	ENSG00000214353 (1.8)	MECOM (1.7)	ENSG00000254560 (1.5)
GO:0030518	intracellular steroid hormone receptor signaling pathway	0.83	>=0.20	MLL3 (2.6)	TLK2 (2.5)	NCOA1 (2.1)	ADAMTS16 (2.0)	ZNF613 (2.0)	KBTBD4 (1.8)	WT1 (1.8)	SLMAP (1.7)	ZNF438 (1.7)	RNU6-64 (1.6)
GO:0006278	RNA-dependent DNA replication	0.83	>=0.20	ATXN1L (3.9)	FTSJD1 (3.8)	VAC14 (3.6)	TXNL4B (3.5)	IST1 (3.3)	SREK1IP1 (3.1)	ZNF23 (3.0)	CCDC66 (2.8)	ENSG00000214353 (2.7)	LINC00486 (2.6)
ENSG00000122966	CIT PPI subnetwork	0.83	>=0.20	RTN4 (3.7)	SPTBN1 (2.8)	ARF4 (2.8)	FILIP1L (2.5)	BMP2 (2.3)	PRKCE (2.0)	FAM116A (1.9)	ZNF717 (1.5)	ENSG00000229619 (1.5)	SLC22A18AS (1.4)
ENSG00000184886	PIGW PPI subnetwork	0.83	>=0.20	ENSG00000247225 (3.2)	RET (1.9)	PTPMT1 (1.7)	ADAMTS6 (1.7)	ZNF350 (1.7)	B4GALNT3 (1.6)	MARVELD3 (1.6)	RXFP2 (1.6)	ENSG00000244535 (1.4)	ENSG00000250748 (1.3)
REACTOME_SYNTHESIS_OF_GLYCOSYLPHOSPHATIDYLINOSITOL_GPI	REACTOME_SYNTHESIS_OF_GLYCOSYLPHOSPHATIDYLINOSITOL_GPI	0.83	>=0.20	C2orf63 (3.0)	PTPMT1 (2.8)	KDM4C (2.1)	FAM208A (2.1)	DLEU1 (2.0)	ENSG00000237887 (1.8)	DDB2 (1.7)	AGBL2 (1.5)	ZNF717 (1.5)	ENSG00000256746 (1.5)
ENSG00000134242	PTPN22 PPI subnetwork	0.83	>=0.20	ENSG00000247324 (2.6)	ENSG00000254349 (2.3)	SPI1 (2.3)	C6orf195 (2.1)	CENPO (2.1)	ACP2 (1.9)	WT1-AS (1.8)	CCDC88A (1.6)	NR1H3 (1.6)	DOCK5 (1.3)
GO:0045321	leukocyte activation	0.83	>=0.20	ENSG00000245954 (3.2)	SPI1 (2.3)	ENSG00000244535 (2.0)	CHST4 (2.0)	ARHGEF3 (1.8)	ANKFN1 (1.6)	C2orf63 (1.4)	ENSG00000247324 (1.4)	SREK1IP1 (1.4)	ENSG00000214353 (1.3)
REACTOME_CELL_DEATH_SIGNALLING_VIA_NRAGE_NRIF_AND_NADE	REACTOME_CELL_DEATH_SIGNALLING_VIA_NRAGE_NRIF_AND_NADE	0.83	>=0.20	LIMK1 (3.7)	B4GALNT3 (2.5)	DENND1A (2.0)	PTRHD1 (1.7)	CCDC85A (1.6)	RASGEF1A (1.5)	SPTBN1 (1.5)	RAPSN (1.5)	ENSG00000233147 (1.5)	PTPRJ (1.5)
REACTOME_LAGGING_STRAND_SYNTHESIS	REACTOME_LAGGING_STRAND_SYNTHESIS	0.83	>=0.20	UHRF1 (5.2)	DDB2 (4.8)	NUP160 (3.8)	CENPO (3.6)	C3orf26 (2.9)	CDKN3 (2.0)	TELO2 (1.9)	RASGEF1A (1.9)	LINC00312 (1.7)	CDCA2 (1.6)
GO:0050798	activated T cell proliferation	0.83	>=0.20	DNAJC27-AS1 (2.5)	HYDIN (2.1)	ENSG00000228536 (2.1)	RNU6-64 (2.0)	DPF3 (2.0)	ENSG00000233147 (2.0)	HMCN2 (1.9)	ENSG00000244535 (1.7)	C2orf63 (1.7)	LINC00486 (1.7)
ENSG00000138741	TRPC3 PPI subnetwork	0.83	>=0.20	PRKCE (3.2)	TMEM204 (2.7)	SLMAP (2.5)	CLEC16A (2.4)	DOCK5 (2.3)	ENSG00000224186 (2.2)	ADCY3 (2.1)	ADAMTSL3 (2.0)	MSRB3 (1.9)	CELF1 (1.6)
REACTOME_P53:DEPENDENT_G1S_DNA_DAMAGE_CHECKPOINT	REACTOME_P53:DEPENDENT_G1S_DNA_DAMAGE_CHECKPOINT	0.83	>=0.20	PSMC3 (6.4)	MTCH2 (4.3)	NDUFS3 (3.1)	CCDC104 (2.1)	DDB2 (2.1)	KCTD9 (1.7)	SHKBP1 (1.7)	ENSG00000228536 (1.7)	EIF3M (1.7)	AP1G1 (1.6)
REACTOME_P53:DEPENDENT_G1_DNA_DAMAGE_RESPONSE	REACTOME_P53:DEPENDENT_G1_DNA_DAMAGE_RESPONSE	0.83	>=0.20	PSMC3 (6.4)	MTCH2 (4.3)	NDUFS3 (3.1)	CCDC104 (2.1)	DDB2 (2.1)	KCTD9 (1.7)	SHKBP1 (1.7)	ENSG00000228536 (1.7)	EIF3M (1.7)	AP1G1 (1.6)
ENSG00000100413	POLR3H PPI subnetwork	0.83	>=0.20	DLEU1 (3.5)	SRFBP1 (3.2)	ZNHIT6 (2.7)	PTRHD1 (2.5)	TELO2 (2.4)	KBTBD4 (2.2)	RRP15 (2.1)	NUP160 (2.0)	RXFP2 (2.0)	CCDC66 (1.9)
KEGG_ABC_TRANSPORTERS	KEGG_ABC_TRANSPORTERS	0.83	>=0.20	AGBL2 (3.0)	TAT (2.7)	ACP2 (2.5)	CLEC16A (2.3)	ADCY3 (2.1)	AGXT (2.1)	COL24A1 (2.0)	RET (1.9)	DNAH12 (1.8)	MADD (1.6)
MP:0000702	enlarged lymph nodes	0.83	>=0.20	ARHGEF3 (2.9)	DDB2 (2.5)	ZFP36L2 (2.5)	SPI1 (2.3)	PTPRJ (2.2)	WT1-AS (1.9)	SMAD3 (1.5)	ENSG00000162997 (1.2)	FAM159A (1.2)	LTBP4 (1.2)
ENSG00000100170	SLC5A1 PPI subnetwork	0.83	>=0.20	MARVELD3 (3.8)	ENSG00000177133 (3.3)	INADL (3.0)	ENSG00000214353 (2.5)	CRISPLD2 (2.5)	PHLPP2 (2.3)	TGFB2 (2.1)	ADCY3 (2.0)	COL8A1 (1.9)	TXNL4B (1.9)
REACTOME_ACTIVATED_AMPK_STIMULATES_FATTY:ACID_OXIDATION_IN_MUSCLE	REACTOME_ACTIVATED_AMPK_STIMULATES_FATTY:ACID_OXIDATION_IN_MUSCLE	0.83	>=0.20	MSRB3 (2.3)	DDB2 (2.3)	MTCH2 (2.1)	ENSG00000254349 (2.0)	SLMAP (2.0)	ENSG00000224186 (1.9)	KBTBD4 (1.9)	SLC39A13 (1.8)	ENSG00000162997 (1.8)	ADAMTSL3 (1.8)
ENSG00000178982	EIF3K PPI subnetwork	0.83	>=0.20	EIF3M (5.7)	PDE12 (3.0)	RPS27A (2.3)	C2orf63 (2.1)	FNBP4 (1.8)	PTRHD1 (1.6)	SRFBP1 (1.5)	ZNHIT6 (1.5)	FTSJD1 (1.4)	ZNF717 (1.3)
GO:0033014	tetrapyrrole biosynthetic process	0.83	>=0.20	ENSG00000256746 (2.2)	SPATA12 (2.2)	DNAJC27-AS1 (2.1)	ENSG00000254349 (2.0)	CENPO (2.0)	PTPMT1 (2.0)	PHLPP2 (1.8)	ENSG00000247324 (1.8)	ENSG00000247225 (1.8)	DPF3 (1.6)
GO:0006779	porphyrin-containing compound biosynthetic process	0.83	>=0.20	ENSG00000256746 (2.2)	SPATA12 (2.2)	DNAJC27-AS1 (2.1)	ENSG00000254349 (2.0)	CENPO (2.0)	PTPMT1 (2.0)	PHLPP2 (1.8)	ENSG00000247324 (1.8)	ENSG00000247225 (1.8)	DPF3 (1.6)
ENSG00000177380	PPFIA3 PPI subnetwork	0.83	>=0.20	CCDC85A (2.9)	RUNX2 (2.5)	ENSG00000224186 (2.3)	COL24A1 (2.3)	ROBO2 (2.1)	WNT5A (2.0)	C2orf54 (1.9)	ERC2 (1.7)	MCC (1.7)	SPSB1 (1.6)
GO:0006916	anti-apoptosis	0.83	>=0.20	RPS27A (3.6)	NEIL2 (3.3)	CSGALNACT2 (2.1)	SREK1IP1 (1.9)	ZNF614 (1.9)	LOX (1.7)	TSSK1B (1.6)	ENSG00000226491 (1.6)	ENSG00000162997 (1.5)	RXFP2 (1.5)
MP:0004324	vestibular hair cell degeneration	0.83	>=0.20	SLC22A18AS (2.0)	CCDC85A (2.0)	ERC2 (1.8)	CALB2 (1.7)	DPF3 (1.7)	DMRT2 (1.6)	MARVELD3 (1.6)	NR1H3 (1.6)	HYDIN (1.5)	ENSG00000245954 (1.5)
REACTOME_POLYMERASE_SWITCHING_ON_THE_C:STRAND_OF_THE_TELOMERE	REACTOME_POLYMERASE_SWITCHING_ON_THE_C:STRAND_OF_THE_TELOMERE	0.83	>=0.20	UHRF1 (5.2)	DDB2 (4.2)	NUP160 (4.1)	CENPO (3.5)	C3orf26 (3.2)	CDKN3 (1.9)	TELO2 (1.9)	LINC00312 (1.6)	SPATA12 (1.5)	PRRG4 (1.5)
REACTOME_POLYMERASE_SWITCHING	REACTOME_POLYMERASE_SWITCHING	0.83	>=0.20	UHRF1 (5.2)	DDB2 (4.2)	NUP160 (4.1)	CENPO (3.5)	C3orf26 (3.2)	CDKN3 (1.9)	TELO2 (1.9)	LINC00312 (1.6)	SPATA12 (1.5)	PRRG4 (1.5)
REACTOME_LEADING_STRAND_SYNTHESIS	REACTOME_LEADING_STRAND_SYNTHESIS	0.83	>=0.20	UHRF1 (5.2)	DDB2 (4.2)	NUP160 (4.1)	CENPO (3.5)	C3orf26 (3.2)	CDKN3 (1.9)	TELO2 (1.9)	LINC00312 (1.6)	SPATA12 (1.5)	PRRG4 (1.5)
GO:0032374	regulation of cholesterol transport	0.83	>=0.20	NR1H3 (3.8)	ENSG00000233147 (2.3)	FAM159A (2.2)	SPATA12 (2.1)	WBSCR28 (2.1)	ACP2 (2.0)	HP (2.0)	ENSG00000224186 (1.9)	PTPMT1 (1.7)	AGXT (1.7)
GO:0032371	regulation of sterol transport	0.83	>=0.20	NR1H3 (3.8)	ENSG00000233147 (2.3)	FAM159A (2.2)	SPATA12 (2.1)	WBSCR28 (2.1)	ACP2 (2.0)	HP (2.0)	ENSG00000224186 (1.9)	PTPMT1 (1.7)	AGXT (1.7)
ENSG00000131876	SNRPA1 PPI subnetwork	0.83	>=0.20	FNBP4 (4.0)	DHX38 (3.3)	IST1 (2.7)	PSMC3 (2.5)	NUP160 (2.4)	KBTBD4 (2.3)	CCDC66 (2.2)	CELF1 (2.1)	CWC27 (2.1)	RRP15 (2.0)
GO:0016862	intramolecular oxidoreductase activity, interconverting keto- and enol-groups	0.83	>=0.20	ZNF614 (2.4)	ZNF350 (2.2)	ARF4 (1.9)	DHODH (1.9)	HMCN2 (1.8)	GPX7 (1.7)	ZNF615 (1.7)	KDM4C (1.5)	PNPT1 (1.5)	B4GALNT3 (1.4)
MP:0004022	abnormal cone electrophysiology	0.83	>=0.20	PHLPP2 (2.7)	CCDC88A (2.2)	DPF3 (1.9)	ENSG00000223842 (1.9)	ROBO2 (1.6)	TSSK1B (1.6)	RXFP2 (1.6)	DENND1A (1.6)	ENSG00000177133 (1.6)	KDM4C (1.2)
GO:0000724	double-strand break repair via homologous recombination	0.83	>=0.20	ZNF19 (3.0)	CENPO (2.5)	YTHDC2 (2.3)	CLEC16A (2.3)	FAM208A (2.1)	TELO2 (2.1)	ZNF438 (2.1)	PTRHD1 (2.1)	CCDC66 (1.9)	ZNF717 (1.7)
ENSG00000079785	DDX1 PPI subnetwork	0.83	>=0.20	EIF3M (2.7)	FNBP4 (2.6)	RTN4 (2.3)	RPS27A (2.2)	IST1 (2.0)	CELF1 (1.9)	PSMC3 (1.9)	PDE12 (1.8)	SHKBP1 (1.7)	ENSG00000250748 (1.7)
ENSG00000125835	SNRPB PPI subnetwork	0.83	>=0.20	FNBP4 (4.0)	DHX38 (2.9)	NUP160 (2.5)	CCDC66 (2.4)	PSMC3 (2.4)	KBTBD4 (2.3)	IST1 (2.1)	PDE12 (2.0)	ZNHIT6 (2.0)	RRP15 (1.9)
MP:0000229	abnormal megakaryocyte differentiation	0.83	>=0.20	LTBP1 (2.3)	MADD (2.1)	MTIF2 (1.9)	WT1-AS (1.8)	FTSJD1 (1.7)	WT1 (1.5)	FAM83B (1.5)	C8orf49 (1.5)	HP (1.3)	TAT (1.2)
GO:0004860	protein kinase inhibitor activity	0.83	>=0.20	PDE12 (2.6)	CSGALNACT2 (2.4)	SPSB1 (2.2)	ANKFN1 (2.1)	ZNF438 (2.1)	ARF4 (1.8)	ENSG00000229619 (1.7)	PRKCE (1.4)	PTPRJ (1.4)	DNAJC27-AS1 (1.4)
GO:0030530	heterogeneous nuclear ribonucleoprotein complex	0.83	>=0.20	FNBP4 (3.1)	CCDC104 (2.1)	FAM208A (2.1)	TELO2 (2.0)	CELF1 (2.0)	ZFP36L2 (1.8)	CCDC66 (1.8)	WBSCR28 (1.6)	PSMC3 (1.5)	SHKBP1 (1.5)
ENSG00000115207	GTF3C2 PPI subnetwork	0.83	>=0.20	TELO2 (3.5)	MTCH2 (2.6)	NDUFS3 (2.5)	CLEC16A (2.5)	MTIF2 (2.0)	SLC39A13 (2.0)	DLEU1 (2.0)	RPS27A (1.9)	PTPMT1 (1.8)	PSMC3 (1.8)
GO:0042611	MHC protein complex	0.83	>=0.20	ADCY3 (2.0)	WBSCR28 (1.8)	C2orf63 (1.8)	RUNX2 (1.4)	ZNF23 (1.3)	PRKCE (1.3)	DPF3 (1.2)	ENSG00000223842 (1.1)	DNAH12 (1.0)	DMRT2 (0.9)
GO:0017091	AU-rich element binding	0.83	>=0.20	ACTRT2 (2.1)	RPS27A (2.0)	RNF112 (1.8)	CCDC66 (1.7)	MTIF2 (1.6)	HAND2 (1.6)	ZFP36L2 (1.5)	SPATA12 (1.5)	GPX7 (1.5)	LIMK1 (1.5)
ENSG00000189091	SF3B3 PPI subnetwork	0.83	>=0.20	FNBP4 (4.0)	DHX38 (3.4)	IST1 (2.6)	PSMC3 (2.6)	NUP160 (2.5)	EIF3M (2.2)	CWC27 (2.1)	RPS27A (2.1)	RRP15 (2.1)	KBTBD4 (1.9)
ENSG00000069275	NUCKS1 PPI subnetwork	0.83	>=0.20	AIG1 (2.2)	DLEU1 (1.8)	PNPT1 (1.8)	ENSG00000214353 (1.7)	RXFP2 (1.7)	DDB2 (1.6)	SPATA12 (1.5)	FNBP4 (1.5)	SLMAP (1.4)	ARF4 (1.3)
MP:0004792	abnormal synaptic vesicle number	0.83	>=0.20	ERC2 (4.1)	MADD (3.2)	LINC00486 (2.4)	C1QTNF4 (2.4)	CALB2 (2.3)	STAU2 (1.9)	PRKCE (1.9)	TWIST2 (1.7)	ADCY3 (1.5)	ADAMTS6 (1.5)
GO:0032412	regulation of ion transmembrane transporter activity	0.83	>=0.20	HMCN2 (3.7)	EFR3B (3.2)	DNAJC27-AS1 (2.2)	C1QTNF4 (2.2)	ENSG00000214353 (2.1)	TSSK1B (2.1)	LINC00486 (2.0)	STAU2 (2.0)	ENSG00000228536 (2.0)	ENSG00000162997 (1.8)
GO:0045980	negative regulation of nucleotide metabolic process	0.83	>=0.20	GPR45 (2.7)	C1QTNF4 (2.5)	ENSG00000237887 (2.4)	ADCY3 (2.3)	HMCN2 (2.3)	LINC00486 (2.2)	ENSG00000244535 (2.1)	ENSG00000228536 (2.0)	TMEM204 (2.0)	RNU6-64 (1.9)
REACTOME_GLUTAMATE_NEUROTRANSMITTER_RELEASE_CYCLE	REACTOME_GLUTAMATE_NEUROTRANSMITTER_RELEASE_CYCLE	0.83	>=0.20	PRKCE (3.5)	MADD (3.3)	ERC2 (2.7)	CALB2 (2.7)	RET (2.4)	C1QTNF4 (2.1)	KDM4C (2.0)	EFR3B (1.7)	RTN4 (1.6)	ENSG00000228536 (1.5)
ENSG00000085662	AKR1B1 PPI subnetwork	0.83	>=0.20	MYBPC3 (5.3)	PROK2 (2.5)	KDM4C (2.3)	SLMAP (2.2)	LMCD1 (2.1)	GATA4 (1.9)	ACP2 (1.7)	KCTD9 (1.6)	BMP2 (1.6)	GNRH1 (1.5)
MP:0001807	decreased IgA level	0.83	>=0.20	ENSG00000245954 (1.7)	GPX7 (1.5)	CLEC16A (1.5)	SPI1 (1.4)	CHST4 (1.2)	LINC00312 (1.2)	SMAD3 (1.2)	HAND2 (1.1)	RET (1.0)	KDM4C (1.0)
MP:0002665	decreased circulating corticosterone level	0.83	>=0.20	HYDIN (2.4)	GPR45 (2.2)	GATA4 (2.1)	ENSG00000224186 (2.0)	ENSG00000223842 (2.0)	RXFP2 (2.0)	ARHGEF3 (1.8)	RNU6-64 (1.8)	CALB2 (1.7)	C8orf49 (1.7)
ENSG00000198898	CAPZA2 PPI subnetwork	0.83	>=0.20	RTN4 (3.7)	SPTBN1 (3.1)	STAU2 (2.9)	IST1 (2.1)	KCTD9 (2.0)	PSMC3 (1.9)	MTCH2 (1.8)	DNAJC27 (1.7)	ENSG00000254349 (1.6)	SHKBP1 (1.5)
MP:0000743	muscle spasm	0.83	>=0.20	ADAMTS16 (3.0)	EFR3B (2.9)	RNF112 (2.6)	RTN4 (2.5)	THBS2 (2.2)	ENSG00000247324 (1.9)	GPX7 (1.8)	PRRG4 (1.8)	TAT (1.8)	ENSG00000226491 (1.7)
ENSG00000186660	ZFP91 PPI subnetwork	0.83	>=0.20	EFEMP1 (2.4)	NR1H3 (2.3)	SPI1 (2.3)	PROK2 (2.2)	KIAA0947 (2.1)	ACP2 (2.1)	CRISPLD2 (2.0)	WBSCR28 (1.8)	MSRB3 (1.8)	PRRG4 (1.7)
ENSG00000100567	PSMA3 PPI subnetwork	0.83	>=0.20	PSMC3 (5.9)	MTCH2 (4.2)	NDUFS3 (3.3)	ARF4 (2.8)	KCTD9 (2.2)	AP1G1 (2.2)	EIF3M (2.1)	PTRHD1 (1.7)	SHKBP1 (1.5)	SMAD3 (1.5)
MP:0008050	decreased memory T cell number	0.83	>=0.20	AIG1 (2.9)	RASGEF1A (2.4)	PRRG4 (2.4)	ENSG00000244535 (1.9)	LINC00312 (1.9)	PTPRJ (1.8)	ARHGEF3 (1.8)	TMEM204 (1.7)	CRISPLD2 (1.7)	PHLPP2 (1.6)
ENSG00000138376	BARD1 PPI subnetwork	0.83	>=0.20	UHRF1 (3.1)	KBTBD4 (2.5)	CDCA2 (2.3)	SHKBP1 (2.0)	YTHDC2 (1.9)	SMEK2 (1.9)	NUP160 (1.9)	CENPO (1.8)	CDKN3 (1.7)	RASGEF1A (1.5)
ENSG00000135333	EPHA7 PPI subnetwork	0.83	>=0.20	MLL3 (3.0)	NCOA1 (2.5)	DENND1A (2.5)	ROBO2 (2.1)	EBF2 (2.0)	ZNF821 (1.9)	BMP5 (1.8)	PITX1 (1.8)	TSSK1B (1.8)	GPR45 (1.7)
GO:0004114	3',5'-cyclic-nucleotide phosphodiesterase activity	0.83	>=0.20	ADCY3 (2.9)	ENSG00000247225 (2.2)	SLC22A18AS (2.2)	ENSG00000229619 (2.1)	EBF2 (2.0)	BMP5 (1.8)	SLMAP (1.7)	TSSK1B (1.7)	TMEM204 (1.6)	SEMA3A (1.5)
ENSG00000060688	SNRNP40 PPI subnetwork	0.83	>=0.20	FNBP4 (4.1)	IST1 (2.9)	NUP160 (2.7)	DHX38 (2.5)	ARF4 (2.5)	CELF1 (2.3)	KBTBD4 (2.3)	RRP15 (2.2)	CCDC66 (2.0)	PSMC3 (2.0)
GO:0007156	homophilic cell adhesion	0.83	>=0.20	ROBO2 (2.9)	ZNF615 (2.8)	FAM83B (2.8)	CCDC85A (2.7)	MARVELD3 (2.6)	DPF3 (2.2)	DNAJC27-AS1 (2.2)	ZNF821 (1.9)	ADAMTS16 (1.7)	SLC22A18AS (1.7)
ENSG00000133226	SRRM1 PPI subnetwork	0.84	>=0.20	FNBP4 (4.5)	DHX38 (3.1)	IST1 (2.6)	CELF1 (2.5)	NUP160 (2.3)	CCDC66 (2.2)	ARF4 (2.1)	KBTBD4 (1.9)	CWC27 (1.8)	ZNHIT6 (1.8)
ENSG00000153187	HNRNPU PPI subnetwork	0.84	>=0.20	FNBP4 (4.5)	EIF3M (2.9)	DHX38 (2.8)	NUP160 (2.3)	ARF4 (2.2)	IST1 (2.2)	CCDC66 (2.1)	ZNHIT6 (2.1)	RPS27A (2.0)	PSMC3 (2.0)
ENSG00000184371	CSF1 PPI subnetwork	0.84	>=0.20	EFR3B (2.4)	FILIP1L (2.3)	ADCY3 (2.2)	PROK2 (2.2)	EFEMP1 (2.1)	NCOA1 (2.1)	CAV2 (1.9)	ZFP36L2 (1.9)	CLEC16A (1.8)	ARHGEF3 (1.8)
ENSG00000087111	PIGS PPI subnetwork	0.84	>=0.20	STAU2 (2.1)	SLC39A13 (2.1)	ACP2 (2.0)	HMCN2 (1.9)	ENSG00000254349 (1.8)	ENSG00000224186 (1.7)	MFAP4 (1.6)	ADCY3 (1.6)	COL24A1 (1.4)	SREK1IP1 (1.4)
GO:0043584	nose development	0.84	>=0.20	AGBL2 (2.9)	ENSG00000247324 (2.6)	RASGEF1A (2.6)	MLL3 (2.1)	DENND1A (1.9)	HYDIN (1.9)	IFT140 (1.8)	ZNF717 (1.7)	ENSG00000177133 (1.6)	DLEU1 (1.6)
GO:0050839	cell adhesion molecule binding	0.84	>=0.20	PTPRJ (2.0)	ANKFN1 (2.0)	DOCK5 (2.0)	MSRB3 (1.9)	AIG1 (1.9)	SPTBN1 (1.9)	SMAD3 (1.8)	PROK2 (1.8)	ENSG00000256746 (1.6)	ACP2 (1.6)
GO:0004620	phospholipase activity	0.84	>=0.20	NR1H3 (4.2)	ENSG00000214353 (3.1)	ACP2 (2.3)	ZNF615 (2.3)	ADCY3 (2.2)	SPI1 (2.1)	LTBP1 (2.0)	BMP2 (1.8)	PMFBP1 (1.6)	ADAMTSL3 (1.6)
GO:0007176	regulation of epidermal growth factor-activated receptor activity	0.84	>=0.20	SLC22A18AS (2.3)	DPF3 (2.0)	C1QTNF4 (2.0)	ENSG00000233147 (2.0)	DNAJC27-AS1 (1.8)	MARVELD3 (1.7)	WBSCR28 (1.7)	ZNF613 (1.6)	ENSG00000228536 (1.6)	ZNF615 (1.4)
ENSG00000146701	MDH2 PPI subnetwork	0.84	>=0.20	MTIF2 (3.3)	ZNF350 (3.1)	CWC27 (2.5)	DHODH (2.5)	C3orf26 (2.4)	SRFBP1 (2.3)	PNPT1 (2.1)	EIF3M (2.1)	CCDC104 (2.1)	LIMK1 (1.9)
GO:0032944	regulation of mononuclear cell proliferation	0.84	>=0.20	DNAJC27-AS1 (2.4)	ENSG00000223842 (2.3)	ENSG00000247324 (2.2)	C2orf54 (2.1)	HMCN2 (2.0)	ACP2 (1.8)	PRRG4 (1.8)	ZNF717 (1.6)	NR1H3 (1.6)	ZNF614 (1.6)
ENSG00000025796	SEC63 PPI subnetwork	0.84	>=0.20	ADCY3 (2.9)	ARF4 (2.3)	PMFBP1 (1.9)	ENSG00000245954 (1.8)	CSGALNACT2 (1.7)	AGBL2 (1.4)	ZNF350 (1.4)	ERC2 (1.3)	ENSG00000250748 (1.3)	TGFB2 (1.3)
ENSG00000168918	INPP5D PPI subnetwork	0.84	>=0.20	AIG1 (3.3)	SPI1 (3.0)	PROK2 (1.7)	LYPLAL1 (1.6)	PTPRJ (1.5)	TELO2 (1.5)	ACP2 (1.4)	CENPO (1.4)	ENSG00000247225 (1.3)	ADAMTS16 (1.2)
MP:0002980	abnormal postural reflex	0.84	>=0.20	C6orf195 (2.2)	SREK1IP1 (2.1)	TMEM204 (2.1)	PMFBP1 (2.0)	TWIST2 (2.0)	PTPMT1 (2.0)	KBTBD4 (1.9)	LYPLAL1 (1.9)	MCC (1.8)	ENSG00000229619 (1.7)
REACTOME_IMMUNOREGULATORY_INTERACTIONS_BETWEEN_A_LYMPHOID_AND_A_NON:LYMPHOID_CELL	REACTOME_IMMUNOREGULATORY_INTERACTIONS_BETWEEN_A_LYMPHOID_AND_A_NON:LYMPHOID_CELL	0.84	>=0.20	ENSG00000245954 (2.9)	ARHGEF3 (2.1)	EFEMP1 (1.8)	NR1H3 (1.7)	ACP2 (1.7)	CHST4 (1.4)	TGFB2 (1.2)	PHLPP2 (1.2)	C2orf54 (1.1)	MARVELD3 (1.1)
ENSG00000142657	PGD PPI subnetwork	0.84	>=0.20	EIF3M (4.2)	RRP15 (3.1)	ARF4 (3.0)	PSMC3 (2.9)	MTCH2 (2.9)	SRFBP1 (2.9)	MTIF2 (2.7)	CWC27 (2.5)	RPS27A (2.4)	ZNHIT6 (2.4)
GO:0006650	glycerophospholipid metabolic process	0.84	>=0.20	ENSG00000254560 (2.7)	AIG1 (2.7)	C2orf63 (2.6)	AGBL2 (2.4)	ZNF615 (2.4)	KDM4C (2.2)	STAU2 (2.1)	PRRG4 (2.0)	FAM208A (1.9)	ADCY3 (1.9)
GO:0016655	oxidoreductase activity, acting on NADH or NADPH, quinone or similar compound as acceptor	0.84	>=0.20	NDUFS3 (5.8)	MTCH2 (4.3)	PTRHD1 (3.1)	PTPMT1 (3.1)	SREK1IP1 (1.9)	SLMAP (1.8)	C6orf195 (1.8)	MTIF2 (1.7)	PSMC3 (1.6)	RPS27A (1.6)
ENSG00000141759	TXNL4A PPI subnetwork	0.84	>=0.20	FNBP4 (4.0)	DHX38 (3.6)	NUP160 (2.8)	PSMC3 (2.6)	IST1 (2.3)	CELF1 (2.3)	RRP15 (2.2)	DHODH (2.1)	CWC27 (2.1)	KBTBD4 (2.0)
GO:0009190	cyclic nucleotide biosynthetic process	0.84	>=0.20	HMCN2 (4.0)	CCDC85A (3.1)	EFR3B (2.8)	GPR45 (2.7)	RET (2.3)	RNU6-64 (2.2)	ADCY3 (2.1)	CALB2 (2.1)	PMFBP1 (2.0)	GNRH1 (1.9)
GO:0032006	regulation of TOR signaling cascade	0.84	>=0.20	KDM4C (3.9)	KIAA0947 (3.1)	ENSG00000256746 (2.1)	MLL3 (2.0)	RPS27A (1.9)	AIG1 (1.9)	KBTBD4 (1.8)	IFT140 (1.8)	ZNF350 (1.6)	VAC14 (1.4)
ENSG00000169564	PCBP1 PPI subnetwork	0.84	>=0.20	FNBP4 (4.0)	CCDC66 (2.7)	DHX38 (2.7)	IST1 (2.2)	PSMC3 (2.0)	ARF4 (1.9)	ZFP36L2 (1.9)	NUP160 (1.8)	SMEK2 (1.7)	EIF3M (1.7)
GO:0051349	positive regulation of lyase activity	0.84	>=0.20	RET (3.6)	DMRT2 (3.1)	HMCN2 (3.1)	CCDC85A (2.6)	PMFBP1 (2.3)	EFR3B (2.2)	MARVELD3 (2.0)	GNRH1 (1.9)	ENSG00000162997 (1.8)	RXFP2 (1.8)
GO:0042579	microbody	0.84	>=0.20	AGXT (3.6)	LYPLAL1 (3.1)	NR1H3 (3.1)	AIG1 (2.7)	MTCH2 (2.6)	TAT (2.1)	MTIF2 (2.1)	HP (2.1)	ZNF717 (1.4)	NEIL2 (1.4)
GO:0005777	peroxisome	0.84	>=0.20	AGXT (3.6)	LYPLAL1 (3.1)	NR1H3 (3.1)	AIG1 (2.7)	MTCH2 (2.6)	TAT (2.1)	MTIF2 (2.1)	HP (2.1)	ZNF717 (1.4)	NEIL2 (1.4)
GO:0051640	organelle localization	0.84	>=0.20	KCTD9 (3.0)	SLC39A13 (2.9)	CENPO (2.8)	ARF4 (2.5)	AP1G1 (2.5)	ENSG00000223842 (1.8)	DOCK5 (1.8)	CSGALNACT2 (1.7)	CDCA2 (1.7)	CCDC88A (1.7)
GO:0010975	regulation of neuron projection development	0.84	>=0.20	RNF112 (3.3)	LIMK1 (3.2)	ERC2 (2.8)	EFR3B (1.9)	ROBO2 (1.8)	RTN4 (1.8)	HMGA2 (1.5)	C1QTNF4 (1.5)	ENSG00000238018 (1.4)	PRKCE (1.4)
ENSG00000138018	EPT1 PPI subnetwork	0.84	>=0.20	PTPMT1 (2.8)	ENSG00000256746 (2.3)	ADAMTS16 (2.1)	ENSG00000162997 (1.8)	TAT (1.7)	DLEU1 (1.7)	RET (1.5)	ARF4 (1.5)	BMP7 (1.5)	CALB2 (1.5)
GO:0048665	neuron fate specification	0.84	>=0.20	ROBO2 (3.3)	ENSG00000254560 (3.1)	ZNF615 (2.4)	PITX1 (2.4)	PMFBP1 (2.3)	ZNF23 (2.1)	RET (2.1)	EBF2 (1.9)	WBSCR28 (1.8)	HYDIN (1.7)
GO:0010039	response to iron ion	0.84	>=0.20	SPATA12 (2.9)	HAND2 (2.4)	RXFP2 (2.4)	HYDIN (2.1)	ADCY3 (1.9)	RET (1.8)	DLEU1 (1.8)	EFR3B (1.8)	ZNF19 (1.7)	AIG1 (1.7)
ENSG00000117000	RLF PPI subnetwork	0.84	>=0.20	ARHGEF3 (2.8)	MLL3 (2.8)	HAND2 (2.0)	TXNL4B (1.9)	MSRB3 (1.9)	YTHDC2 (1.8)	PTPMT1 (1.7)	ATXN1L (1.7)	FAM208A (1.6)	C6orf195 (1.6)
ENSG00000134086	VHL PPI subnetwork	0.84	>=0.20	ARF4 (3.5)	MTCH2 (2.7)	EIF3M (2.7)	PSMC3 (2.4)	ZNF613 (2.2)	PTRHD1 (2.2)	NDUFS3 (1.8)	C3orf26 (1.7)	ZNF614 (1.5)	ENSG00000237887 (1.5)
MP:0005010	abnormal CD8-positive T cell morphology	0.84	>=0.20	ENSG00000245954 (2.9)	RXFP2 (2.7)	ZNF438 (2.3)	AIG1 (1.9)	SMEK2 (1.8)	NR1H3 (1.7)	ENSG00000214353 (1.7)	SREK1IP1 (1.6)	PTPRJ (1.6)	TMEM204 (1.6)
ENSG00000100380	ST13 PPI subnetwork	0.84	>=0.20	C2orf54 (3.0)	HP (2.5)	SREK1IP1 (2.3)	AGXT (1.8)	MLL3 (1.8)	FTSJD1 (1.8)	HYDIN (1.8)	ADAMTS6 (1.7)	KDM4C (1.6)	ENSG00000214353 (1.6)
ENSG00000198886	MT-ND4 PPI subnetwork	0.84	>=0.20	NDUFS3 (6.1)	MTCH2 (3.8)	PTRHD1 (3.6)	PTPMT1 (2.9)	ZNF615 (1.9)	SLMAP (1.8)	RPS27A (1.6)	SREK1IP1 (1.4)	MTIF2 (1.4)	PSMC3 (1.4)
ENSG00000147065	MSN PPI subnetwork	0.84	>=0.20	DDB2 (2.8)	ARHGEF3 (2.1)	SMAD3 (2.0)	RASGEF1A (1.9)	SPTBN1 (1.9)	CAV2 (1.8)	PTPRJ (1.4)	WBSCR28 (1.4)	ZFP36L2 (1.4)	TGFB2 (1.4)
ENSG00000101138	CSTF1 PPI subnetwork	0.84	>=0.20	FNBP4 (4.1)	DHX38 (2.8)	NUP160 (2.6)	IST1 (2.4)	CCDC66 (2.1)	PSMC3 (2.1)	CELF1 (2.0)	KBTBD4 (2.0)	SMEK2 (1.8)	RRP15 (1.8)
ENSG00000135775	COG2 PPI subnetwork	0.84	>=0.20	IST1 (4.2)	AP1G1 (3.4)	KDM4C (3.2)	VAC14 (3.1)	DHX38 (2.9)	LYPLAL1 (2.3)	KBTBD4 (2.3)	TXNL4B (2.1)	DDB2 (2.1)	SLC39A13 (2.1)
MP:0006059	decreased susceptibility to ischemic brain injury	0.84	>=0.20	MECOM (2.8)	CCDC85A (2.4)	ENSG00000214353 (2.4)	STAU2 (2.3)	ZNF717 (2.1)	ARHGEF3 (2.0)	AIG1 (1.9)	CCDC88A (1.9)	ADAMTS16 (1.8)	CCDC104 (1.8)
GO:0050650	chondroitin sulfate proteoglycan biosynthetic process	0.84	>=0.20	CRISPLD2 (3.1)	ZNF615 (2.5)	PROK2 (2.4)	CSGALNACT2 (2.4)	RASGEF1A (2.4)	ZNF613 (2.3)	ZNF350 (2.2)	ADAMTS16 (1.8)	GPX7 (1.8)	PMFBP1 (1.8)
REACTOME_ENDOSOMAL_SORTING_COMPLEX_REQUIRED_FOR_TRANSPORT_ESCRT	REACTOME_ENDOSOMAL_SORTING_COMPLEX_REQUIRED_FOR_TRANSPORT_ESCRT	0.84	>=0.20	IST1 (3.7)	CCDC104 (2.3)	MARVELD3 (2.2)	ZNF821 (2.2)	SHKBP1 (2.1)	KCTD9 (2.1)	NEIL2 (2.0)	PSMC3 (1.9)	SREK1IP1 (1.8)	AP1G1 (1.7)
MP:0004751	increased length of allograft survival	0.84	>=0.20	THADA (2.4)	PROK2 (2.0)	CCDC104 (2.0)	ENSG00000245954 (1.7)	DNAH12 (1.5)	ZNF717 (1.5)	ENSG00000224186 (1.5)	ZNF615 (1.3)	ENSG00000233147 (1.3)	ARHGEF3 (1.3)
ENSG00000010244	ZNF207 PPI subnetwork	0.84	>=0.20	FNBP4 (3.9)	CELF1 (2.6)	KBTBD4 (2.6)	LTBP4 (2.5)	CWC27 (2.5)	SHKBP1 (2.1)	NUP160 (2.0)	DHX38 (1.7)	EIF3M (1.7)	TLK2 (1.5)
GO:0034134	toll-like receptor 2 signaling pathway	0.84	>=0.20	CSGALNACT2 (3.0)	SREK1IP1 (2.7)	ENSG00000223842 (2.6)	FAM116A (2.5)	ENSG00000226491 (2.4)	EFR3B (2.4)	ARHGEF3 (2.2)	SMAD3 (2.0)	GNRH1 (1.8)	CLEC16A (1.8)
ENSG00000119414	PPP6C PPI subnetwork	0.84	>=0.20	ENSG00000250748 (3.2)	PHLPP2 (2.9)	DHX38 (2.6)	AP1G1 (2.5)	IST1 (2.0)	TAT (2.0)	MAP2K4 (1.9)	AGXT (1.9)	SHKBP1 (1.9)	MADD (1.8)
ENSG00000114745	GORASP1 PPI subnetwork	0.84	>=0.20	CDKN3 (4.3)	ARF4 (4.2)	CDCA2 (3.1)	KCTD9 (3.0)	GPX7 (2.0)	HMCN2 (2.0)	FAM83B (1.9)	ZNF614 (1.9)	SLMAP (1.9)	UHRF1 (1.7)
GO:0046633	alpha-beta T cell proliferation	0.84	>=0.20	RNU6-64 (2.4)	ZNF438 (2.3)	RASGEF1A (2.0)	PRRG4 (1.9)	DENND1A (1.8)	ZNF717 (1.8)	ARHGEF3 (1.7)	EFR3B (1.7)	DNAJC27-AS1 (1.6)	CLEC16A (1.6)
ENSG00000175582	RAB6A PPI subnetwork	0.84	>=0.20	ARF4 (3.3)	CCDC66 (2.9)	SLMAP (2.5)	CCDC88A (2.1)	MAP2K4 (2.0)	RTN4 (1.9)	STAU2 (1.9)	KDM4C (1.8)	AP1G1 (1.8)	MTCH2 (1.7)
ENSG00000013364	MVP PPI subnetwork	0.84	>=0.20	AGXT (4.5)	HP (3.4)	TAT (3.3)	AP1G1 (3.2)	IST1 (2.4)	VAC14 (2.4)	SHKBP1 (1.7)	PSMC3 (1.7)	WT1 (1.6)	SMAD3 (1.6)
ENSG00000108883	EFTUD2 PPI subnetwork	0.84	>=0.20	FNBP4 (4.2)	DHX38 (2.6)	NUP160 (2.5)	IST1 (2.4)	ENSG00000250748 (2.3)	PSMC3 (2.2)	EIF3M (2.1)	CELF1 (2.1)	RRP15 (2.1)	CCDC66 (2.0)
ENSG00000135069	PSAT1 PPI subnetwork	0.84	>=0.20	PSMC3 (3.1)	VAC14 (2.9)	MTIF2 (2.6)	RTN4 (2.6)	MTCH2 (2.2)	ENSG00000238018 (2.2)	CCDC104 (2.1)	GATA4 (2.0)	ENSG00000162997 (2.0)	SPTBN1 (2.0)
ENSG00000066379	ZNRD1 PPI subnetwork	0.84	>=0.20	DLEU1 (3.4)	PTRHD1 (2.3)	ZNHIT6 (2.2)	RRP15 (2.0)	C3orf26 (1.8)	RXFP2 (1.7)	TELO2 (1.7)	WT1 (1.6)	SRFBP1 (1.6)	BNC2 (1.5)
ENSG00000206502	ZNRD1 PPI subnetwork	0.84	>=0.20	DLEU1 (3.4)	PTRHD1 (2.3)	ZNHIT6 (2.2)	RRP15 (2.0)	C3orf26 (1.8)	RXFP2 (1.7)	TELO2 (1.7)	WT1 (1.6)	SRFBP1 (1.6)	BNC2 (1.5)
ENSG00000206429	ENSG00000206429 PPI subnetwork	0.84	>=0.20	DLEU1 (3.4)	PTRHD1 (2.3)	ZNHIT6 (2.2)	RRP15 (2.0)	C3orf26 (1.8)	RXFP2 (1.7)	TELO2 (1.7)	WT1 (1.6)	SRFBP1 (1.6)	BNC2 (1.5)
GO:0016860	intramolecular oxidoreductase activity	0.84	>=0.20	DHODH (2.4)	KDM4C (2.2)	PMFBP1 (2.1)	GPX7 (2.1)	ADCY3 (2.0)	PNPT1 (1.6)	ENSG00000162997 (1.5)	ENSG00000256746 (1.4)	PTPMT1 (1.3)	MFAP4 (1.2)
ENSG00000100726	TELO2 PPI subnetwork	0.84	>=0.20	MTCH2 (4.2)	NDUFS3 (4.1)	MTIF2 (3.7)	KIAA0947 (2.6)	PTPMT1 (2.4)	RPS27A (2.0)	KBTBD4 (2.0)	DDB2 (2.0)	DHX38 (1.9)	AP1G1 (1.8)
REACTOME_REGULATION_OF_ORNITHINE_DECARBOXYLASE_ODC	REACTOME_REGULATION_OF_ORNITHINE_DECARBOXYLASE_ODC	0.84	>=0.20	PSMC3 (6.3)	MTCH2 (4.5)	NDUFS3 (3.0)	CCDC104 (2.4)	AP1G1 (2.0)	PTRHD1 (1.9)	ARF4 (1.7)	IST1 (1.7)	KCTD9 (1.7)	ENSG00000228536 (1.3)
GO:0031143	pseudopodium	0.84	>=0.20	LMCD1 (3.7)	ENSG00000229619 (2.5)	SHKBP1 (1.8)	COL8A1 (1.7)	MARVELD3 (1.6)	ANKFN1 (1.5)	PRRG4 (1.5)	ENSG00000245954 (1.4)	SLMAP (1.4)	LTBP4 (1.3)
GO:0006383	transcription from RNA polymerase III promoter	0.84	>=0.20	TELO2 (2.3)	SRFBP1 (2.2)	KBTBD4 (2.1)	SREK1IP1 (2.1)	PTRHD1 (2.1)	FAM159A (2.0)	CCDC66 (2.0)	ENSG00000254560 (2.0)	DHX38 (1.9)	ENSG00000254349 (1.9)
MP:0002199	abnormal brain commissure morphology	0.84	>=0.20	EBF2 (3.2)	MCC (2.4)	WNT5A (2.4)	ENSG00000214353 (2.1)	FBLN2 (2.1)	ZNF821 (2.0)	AIG1 (1.9)	CDH11 (1.9)	HYDIN (1.9)	HMGA2 (1.8)
GO:0006688	glycosphingolipid biosynthetic process	0.84	>=0.20	AIG1 (2.9)	B4GALNT3 (2.6)	ENSG00000223842 (2.6)	RNF112 (2.6)	C6orf195 (2.4)	AGBL2 (2.2)	ENSG00000254349 (1.9)	DMRT2 (1.7)	WBSCR28 (1.6)	RPS27A (1.6)
GO:0045182	translation regulator activity	0.84	>=0.20	HMGA2 (4.7)	DDB2 (2.2)	CELF1 (2.1)	CCDC104 (1.7)	C1QTNF4 (1.7)	WBSCR28 (1.7)	EFR3B (1.7)	PMFBP1 (1.7)	PRKCE (1.6)	BMP7 (1.6)
MP:0005642	decreased mean corpuscular hemoglobin concentration	0.84	>=0.20	DPF3 (2.6)	LOX (2.2)	ENSG00000226491 (2.1)	DLEU1 (1.8)	RAPSN (1.7)	ENSG00000162997 (1.6)	PHLPP2 (1.5)	LTBP1 (1.5)	ENSG00000223842 (1.4)	MTCH2 (1.4)
GO:0045815	positive regulation of gene expression, epigenetic	0.84	>=0.20	ENSG00000256746 (2.9)	NCOA1 (2.8)	ENSG00000254560 (2.6)	FAM208A (2.3)	DENND1A (2.1)	C2orf63 (2.0)	KDM4C (1.7)	FAM116A (1.7)	MLL3 (1.7)	LINC00486 (1.7)
ENSG00000070501	POLB PPI subnetwork	0.84	>=0.20	TELO2 (3.2)	FAM159A (2.5)	DDB2 (2.3)	ZNF615 (2.3)	C3orf26 (2.1)	NUP160 (2.0)	DNAJC27-AS1 (2.0)	ZNF614 (1.9)	SRFBP1 (1.7)	RASGEF1A (1.7)
GO:0071941	nitrogen cycle metabolic process	0.84	>=0.20	DNAH12 (3.8)	TAT (3.6)	ACTRT2 (3.0)	PROK2 (2.5)	DLEU1 (2.4)	AGXT (2.2)	MARVELD3 (2.0)	HP (1.9)	TXNL4B (1.6)	RNU6-64 (1.6)
GO:0010951	negative regulation of endopeptidase activity	0.84	>=0.20	HP (2.7)	CHST4 (2.6)	FAM83B (2.1)	AGXT (1.9)	TAT (1.9)	LOX (1.9)	C6orf195 (1.8)	PRRG4 (1.7)	WBSCR28 (1.6)	THBS2 (1.4)
ENSG00000135363	LMO2 PPI subnetwork	0.84	>=0.20	SHKBP1 (2.4)	MECOM (2.4)	SMEK2 (2.2)	FAM83B (2.2)	RNF112 (2.1)	ZNF717 (1.9)	HAND2 (1.9)	ZFP36L2 (1.9)	MLL3 (1.7)	RREB1 (1.3)
ENSG00000167641	PPP1R14A PPI subnetwork	0.84	>=0.20	ADAMTS16 (2.6)	RASGEF1A (2.4)	YTHDC2 (2.4)	ENSG00000224186 (2.3)	WT1 (2.3)	FAM116A (2.1)	ENSG00000247324 (2.1)	CELF1 (2.1)	DPF3 (2.1)	INADL (1.9)
GO:0043383	negative T cell selection	0.84	>=0.20	ENSG00000245954 (3.7)	ENSG00000214353 (3.1)	ZNF438 (2.4)	ENSG00000244535 (2.1)	WBSCR28 (1.9)	SPATA12 (1.7)	C6orf195 (1.6)	DDB2 (1.6)	HYDIN (1.5)	SPI1 (1.3)
ENSG00000165629	ATP5C1 PPI subnetwork	0.84	>=0.20	NDUFS3 (4.4)	MTCH2 (3.3)	MTIF2 (2.2)	PSMC3 (2.0)	C3orf26 (1.6)	ENSG00000177133 (1.6)	ARHGEF3 (1.5)	CLEC16A (1.5)	PDE12 (1.4)	RTN4 (1.4)
GO:0060198	clathrin sculpted vesicle	0.84	>=0.20	C1QTNF4 (2.9)	CALB2 (2.8)	ENSG00000247225 (2.8)	DNAJC27 (2.4)	VAC14 (2.2)	DPF3 (2.2)	MADD (2.0)	PRKCE (1.9)	HAND2 (1.9)	IST1 (1.8)
ENSG00000100836	PABPN1 PPI subnetwork	0.84	>=0.20	FNBP4 (4.4)	DHX38 (3.2)	IST1 (2.7)	NUP160 (2.5)	CELF1 (2.4)	RRP15 (2.2)	CCDC66 (2.1)	DHODH (2.1)	PSMC3 (2.1)	ARF4 (2.0)
GO:0046364	monosaccharide biosynthetic process	0.84	>=0.20	ENSG00000223842 (3.5)	TAT (2.9)	LYPLAL1 (2.6)	ACTRT2 (2.3)	ENSG00000162997 (2.2)	C6orf195 (2.2)	LINC00312 (2.2)	ENSG00000254349 (2.0)	CALB2 (2.0)	DHODH (1.9)
GO:0030838	positive regulation of actin filament polymerization	0.84	>=0.20	DNAH12 (2.6)	AIG1 (2.4)	SLC22A18AS (2.2)	ENSG00000249082 (2.1)	LINC00486 (2.0)	TLK2 (1.7)	ZNF717 (1.6)	WBSCR28 (1.6)	PMFBP1 (1.5)	ADAMTS16 (1.5)
GO:0005681	spliceosomal complex	0.84	>=0.20	DHX38 (4.2)	FNBP4 (3.7)	CWC27 (3.0)	IST1 (3.0)	ZNHIT6 (2.9)	RRP15 (2.7)	KBTBD4 (2.6)	PSMC3 (2.5)	NUP160 (2.4)	SRFBP1 (2.3)
ENSG00000070831	CDC42 PPI subnetwork	0.84	>=0.20	DOCK5 (3.7)	SPTBN1 (2.2)	FILIP1L (2.0)	PRKCE (1.8)	PTPRJ (1.8)	MARVELD3 (1.8)	YTHDC2 (1.8)	SHKBP1 (1.7)	CHST4 (1.7)	CCDC88A (1.6)
ENSG00000147889	CDKN2A PPI subnetwork	0.84	>=0.20	UHRF1 (4.6)	DDB2 (3.9)	CDKN3 (2.7)	CDCA2 (2.3)	KCTD9 (1.8)	SPATA12 (1.7)	ZNF821 (1.7)	SMEK2 (1.7)	MTCH2 (1.6)	CENPO (1.6)
REACTOME_EXTENSION_OF_TELOMERES	REACTOME_EXTENSION_OF_TELOMERES	0.84	>=0.20	UHRF1 (5.2)	DDB2 (3.7)	C3orf26 (3.6)	NUP160 (3.5)	CENPO (3.3)	TELO2 (2.4)	CDKN3 (2.0)	CDCA2 (1.9)	RASGEF1A (1.8)	DHODH (1.7)
GO:0070665	positive regulation of leukocyte proliferation	0.84	>=0.20	CLEC16A (2.3)	ENSG00000223842 (2.3)	DNAJC27-AS1 (1.8)	PTPMT1 (1.8)	ZNF438 (1.8)	PRRG4 (1.7)	NR1H3 (1.7)	HMCN2 (1.6)	ENSG00000228536 (1.6)	DDB2 (1.5)
GO:0070663	regulation of leukocyte proliferation	0.84	>=0.20	DNAJC27-AS1 (2.3)	ENSG00000247324 (2.2)	C2orf54 (2.1)	PRRG4 (2.1)	ENSG00000223842 (2.0)	HMCN2 (1.8)	ACP2 (1.8)	NR1H3 (1.6)	ZNF717 (1.5)	HYDIN (1.5)
ENSG00000137936	BCAR3 PPI subnetwork	0.84	>=0.20	PSMC3 (3.6)	RTN4 (2.8)	MTCH2 (2.1)	ARF4 (1.9)	UHRF1 (1.9)	SPTBN1 (1.8)	VAC14 (1.7)	ENSG00000162997 (1.6)	C3orf26 (1.6)	DHX38 (1.5)
GO:0072657	protein localization in membrane	0.84	>=0.20	C1QTNF4 (2.7)	ENSG00000256746 (2.4)	ENSG00000247324 (2.4)	ENSG00000250748 (2.3)	ENSG00000249082 (2.2)	NEIL2 (2.0)	C2orf54 (1.9)	DENND1A (1.9)	RNF112 (1.8)	MARVELD3 (1.8)
ENSG00000164163	ABCE1 PPI subnetwork	0.84	>=0.20	EIF3M (3.4)	PDE12 (2.5)	RPS27A (2.4)	RRP15 (2.2)	DHX38 (2.1)	PMFBP1 (2.1)	ZNHIT6 (2.1)	PSMC3 (1.8)	SRFBP1 (1.7)	CWC27 (1.7)
MP:0008540	abnormal cerebrum morphology	0.84	>=0.20	ENSG00000214353 (3.1)	ADAMTS16 (3.0)	ENSG00000254560 (3.0)	CHST4 (2.2)	WT1 (1.8)	MECOM (1.6)	RXFP2 (1.6)	WNT5A (1.6)	C2orf63 (1.5)	VAC14 (1.5)
GO:0008287	protein serine/threonine phosphatase complex	0.84	>=0.20	SLMAP (4.3)	MAP2K4 (3.9)	SMEK2 (3.3)	FAM116A (2.9)	PDE12 (2.4)	TLK2 (2.4)	NCOA1 (2.4)	CELF1 (2.3)	FAM83B (2.3)	KCTD9 (2.1)
GO:0045981	positive regulation of nucleotide metabolic process	0.84	>=0.20	HMCN2 (3.8)	GNRH1 (3.4)	DMRT2 (2.8)	CCDC85A (2.7)	RET (2.6)	PMFBP1 (2.4)	EFR3B (2.4)	ROBO2 (2.0)	ENSG00000256746 (1.9)	GPR45 (1.8)
MP:0002643	poikilocytosis	0.84	>=0.20	ENSG00000226491 (2.1)	CCDC88A (2.0)	C1QTNF4 (1.9)	SHKBP1 (1.8)	DDB2 (1.6)	DPF3 (1.6)	TELO2 (1.6)	ENSG00000247324 (1.4)	ENSG00000256746 (1.4)	ZNF614 (1.4)
ENSG00000042980	ADAM28 PPI subnetwork	0.84	>=0.20	SPI1 (2.7)	SHKBP1 (2.4)	MADD (2.2)	CLEC16A (2.0)	RREB1 (2.0)	PNPT1 (1.8)	TELO2 (1.7)	FAM116A (1.7)	B4GALNT3 (1.6)	PTPRJ (1.5)
ENSG00000132906	CASP9 PPI subnetwork	0.84	>=0.20	ENSG00000162997 (2.6)	PTPRJ (2.5)	CSGALNACT2 (2.2)	SHKBP1 (2.1)	CCDC88A (2.0)	GPR45 (2.0)	CENPO (1.9)	ELN (1.8)	ENSG00000254560 (1.8)	SPSB1 (1.6)
GO:0019203	carbohydrate phosphatase activity	0.84	>=0.20	LINC00312 (2.5)	ENSG00000177133 (2.4)	ZNF23 (2.3)	DPF3 (2.2)	CSGALNACT2 (2.1)	AGXT (2.0)	ENSG00000247324 (1.9)	FTSJD1 (1.8)	ENSG00000254349 (1.8)	DDB2 (1.6)
GO:0050308	sugar-phosphatase activity	0.84	>=0.20	LINC00312 (2.5)	ENSG00000177133 (2.4)	ZNF23 (2.3)	DPF3 (2.2)	CSGALNACT2 (2.1)	AGXT (2.0)	ENSG00000247324 (1.9)	FTSJD1 (1.8)	ENSG00000254349 (1.8)	DDB2 (1.6)
GO:0030666	endocytic vesicle membrane	0.84	>=0.20	PRKCE (4.7)	RNF112 (3.1)	MAP2K4 (2.7)	CAV2 (2.6)	ACP2 (2.0)	INADL (2.0)	EFR3B (1.8)	FAM159A (1.8)	ENSG00000245954 (1.7)	ENSG00000223842 (1.7)
MP:0005616	decreased susceptibility to type IV hypersensitivity reaction	0.84	>=0.20	SPI1 (3.7)	PTPRJ (1.9)	CLEC16A (1.6)	ENSG00000244535 (1.6)	TWIST2 (1.6)	FILIP1L (1.5)	NR1H3 (1.5)	ARHGEF3 (1.4)	CRISPLD2 (1.4)	SMAD7 (1.3)
GO:0044257	cellular protein catabolic process	0.84	>=0.20	AP1G1 (3.7)	TLK2 (3.5)	KIAA0947 (2.4)	SMEK2 (2.2)	IST1 (2.2)	KCTD9 (2.2)	RPS27A (2.2)	MAP2K4 (2.1)	ATXN1L (2.1)	HYDIN (2.1)
ENSG00000116095	PLEKHA3 PPI subnetwork	0.84	>=0.20	FILIP1L (3.1)	RAPSN (2.4)	C2orf63 (2.4)	TWIST2 (2.4)	MFAP4 (2.2)	MSRB3 (2.1)	SPTBN1 (2.0)	SLMAP (2.0)	RNF112 (1.8)	EFEMP1 (1.8)
GO:0043967	histone H4 acetylation	0.84	>=0.20	KBTBD4 (3.0)	ZNF438 (2.9)	FAM116A (2.5)	AGBL2 (2.3)	LINC00486 (2.3)	FAM159A (2.1)	SPATA12 (2.1)	CELF1 (2.0)	TLK2 (2.0)	ENSG00000244535 (1.8)
GO:0071577	zinc ion transmembrane transport	0.84	>=0.20	AIG1 (2.3)	ZNF615 (2.2)	GNRH1 (1.9)	FAM83B (1.8)	ENSG00000254349 (1.7)	SREK1IP1 (1.6)	PHLPP2 (1.6)	B4GALNT3 (1.5)	SLC39A13 (1.4)	EFR3B (1.3)
ENSG00000120694	HSPH1 PPI subnetwork	0.84	>=0.20	PSMC3 (5.9)	MTCH2 (4.1)	SHKBP1 (2.9)	VAC14 (2.9)	EIF3M (2.5)	RTN4 (2.5)	NDUFS3 (2.1)	AP1G1 (2.0)	DHX38 (1.8)	ARF4 (1.6)
GO:0031461	cullin-RING ubiquitin ligase complex	0.84	>=0.20	KBTBD4 (2.7)	YTHDC2 (2.6)	FTSJD1 (2.5)	SLC39A13 (2.3)	CDCA2 (2.2)	SREK1IP1 (2.2)	MAP2K4 (2.2)	KCTD9 (2.2)	VAC14 (2.1)	AP1G1 (2.0)
GO:0008088	axon cargo transport	0.84	>=0.20	ENSG00000256746 (3.5)	ENSG00000254560 (2.8)	KCTD9 (2.5)	LIMK1 (2.1)	EFR3B (2.0)	MAP2K4 (2.0)	DNAJC27 (1.9)	ADCY3 (1.8)	C1QTNF4 (1.8)	RNF112 (1.7)
GO:0004004	ATP-dependent RNA helicase activity	0.84	>=0.20	FNBP4 (3.0)	DHX38 (2.6)	SRFBP1 (2.4)	DNAJC27 (2.0)	NUP160 (1.9)	THADA (1.9)	SMEK2 (1.9)	PDE12 (1.9)	CLEC16A (1.8)	ZNHIT6 (1.8)
GO:0019208	phosphatase regulator activity	0.84	>=0.20	FAM83B (3.4)	SLMAP (3.3)	BMP5 (2.7)	TLK2 (2.4)	FAM116A (2.3)	MAP2K4 (2.2)	SMEK2 (1.8)	ZNF821 (1.7)	ATXN1L (1.7)	DOCK5 (1.5)
ENSG00000075415	SLC25A3 PPI subnetwork	0.85	>=0.20	RPS27A (3.9)	PSMC3 (3.2)	EIF3M (2.7)	NUP160 (2.2)	IST1 (2.1)	ARF4 (2.1)	YTHDC2 (2.0)	DHX38 (1.8)	RRP15 (1.8)	ZNF614 (1.7)
ENSG00000116455	WDR77 PPI subnetwork	0.85	>=0.20	HMGA2 (3.1)	PSMC3 (2.6)	SHKBP1 (2.5)	EIF3M (2.3)	RRP15 (2.2)	ZNF350 (2.1)	DHX38 (2.1)	PNPT1 (2.1)	NDUFS3 (1.9)	ENSG00000250748 (1.9)
ENSG00000106615	RHEB PPI subnetwork	0.85	>=0.20	IFT140 (3.8)	TELO2 (3.2)	YTHDC2 (3.2)	DENND1A (2.7)	MLL3 (2.3)	VAC14 (2.1)	CLEC16A (2.1)	SLMAP (2.0)	CCDC88A (1.9)	CCDC66 (1.9)
GO:0019941	modification-dependent protein catabolic process	0.85	>=0.20	AP1G1 (3.6)	TLK2 (3.5)	KIAA0947 (2.5)	SMEK2 (2.3)	YTHDC2 (2.3)	IST1 (2.3)	MAP2K4 (2.0)	RPS27A (2.0)	KCTD9 (2.0)	ATXN1L (2.0)
GO:0031201	SNARE complex	0.85	>=0.20	MADD (2.5)	PRKCE (2.2)	RASGEF1A (1.9)	TXNL4B (1.8)	ENSG00000228536 (1.8)	CSGALNACT2 (1.8)	SPI1 (1.6)	RET (1.6)	ROBO2 (1.6)	ARF4 (1.6)
ENSG00000206232	ENSG00000206232 PPI subnetwork	0.85	>=0.20	PSMC3 (6.5)	MTCH2 (4.4)	NDUFS3 (3.5)	CCDC104 (2.2)	AP1G1 (2.0)	PTRHD1 (1.9)	FAM83B (1.7)	ENSG00000228536 (1.6)	EIF3M (1.6)	KBTBD4 (1.5)
ENSG00000206296	ENSG00000206296 PPI subnetwork	0.85	>=0.20	PSMC3 (6.5)	MTCH2 (4.4)	NDUFS3 (3.5)	CCDC104 (2.2)	AP1G1 (2.0)	PTRHD1 (1.9)	FAM83B (1.7)	ENSG00000228536 (1.6)	EIF3M (1.6)	KBTBD4 (1.5)
ENSG00000204261	ENSG00000204261 PPI subnetwork	0.85	>=0.20	PSMC3 (6.5)	MTCH2 (4.4)	NDUFS3 (3.5)	CCDC104 (2.2)	AP1G1 (2.0)	PTRHD1 (1.9)	FAM83B (1.7)	ENSG00000228536 (1.6)	EIF3M (1.6)	KBTBD4 (1.5)
GO:0006633	fatty acid biosynthetic process	0.85	>=0.20	ENSG00000233147 (2.4)	LYPLAL1 (2.2)	PTPMT1 (2.1)	TXNL4B (2.0)	C6orf195 (2.0)	CHST4 (1.8)	ZNF350 (1.8)	ENSG00000247225 (1.7)	ZNF613 (1.6)	ENSG00000256746 (1.5)
GO:0000242	pericentriolar material	0.85	>=0.20	CCDC88A (4.0)	KCTD9 (3.9)	CCDC66 (3.7)	AGBL2 (2.9)	MLL3 (2.8)	CCDC104 (2.5)	LINC00486 (2.3)	GNRH1 (2.0)	DDB2 (1.9)	INADL (1.8)
GO:0021697	cerebellar cortex formation	0.85	>=0.20	RNF112 (2.7)	MLL3 (2.4)	RXFP2 (2.2)	HYDIN (2.2)	FAM83B (2.0)	C6orf195 (2.0)	EFR3B (1.9)	INADL (1.7)	ENSG00000247324 (1.6)	GPR45 (1.6)
ENSG00000106245	BUD31 PPI subnetwork	0.85	>=0.20	DHX38 (4.0)	KBTBD4 (3.8)	AP1G1 (2.5)	IST1 (2.2)	CWC27 (2.1)	PSMC3 (2.1)	NUP160 (2.1)	VAC14 (2.0)	PDE12 (1.9)	RRP15 (1.9)
ENSG00000116350	SRSF4 PPI subnetwork	0.85	>=0.20	FNBP4 (5.0)	IST1 (2.9)	NUP160 (2.5)	DHX38 (2.5)	CELF1 (2.5)	CCDC66 (2.1)	PSMC3 (1.9)	RRP15 (1.8)	ARF4 (1.7)	AP1G1 (1.7)
KEGG_LONG_TERM_DEPRESSION	KEGG_LONG_TERM_DEPRESSION	0.85	>=0.20	RNF112 (2.5)	SEMA3A (2.5)	PRKCE (2.0)	ADAMTSL3 (1.9)	DPF3 (1.7)	ENSG00000162997 (1.7)	RASGEF1A (1.6)	BMP7 (1.6)	STAU2 (1.5)	CCDC88A (1.5)
GO:0006778	porphyrin-containing compound metabolic process	0.85	>=0.20	SPATA12 (2.6)	ENSG00000247225 (2.2)	DNAJC27-AS1 (2.2)	C6orf195 (2.0)	PTPMT1 (1.9)	ENSG00000226491 (1.8)	PHLPP2 (1.7)	ENSG00000254349 (1.7)	ENSG00000247324 (1.7)	TLK2 (1.6)
GO:0033013	tetrapyrrole metabolic process	0.85	>=0.20	SPATA12 (2.6)	ENSG00000247225 (2.2)	DNAJC27-AS1 (2.2)	C6orf195 (2.0)	PTPMT1 (1.9)	ENSG00000226491 (1.8)	PHLPP2 (1.7)	ENSG00000254349 (1.7)	ENSG00000247324 (1.7)	TLK2 (1.6)
REACTOME_ERKMAPK_TARGETS	REACTOME_ERKMAPK_TARGETS	0.85	>=0.20	MAP2K4 (3.7)	BMP2 (2.2)	ARHGEF3 (2.2)	SMAD3 (2.0)	TELO2 (1.7)	SEMA3A (1.7)	KCTD9 (1.4)	GNRH1 (1.4)	ENSG00000237887 (1.4)	ENSG00000228536 (1.3)
ENSG00000198938	MT-CO3 PPI subnetwork	0.85	>=0.20	NDUFS3 (6.1)	PTRHD1 (4.3)	MTCH2 (2.7)	RPS27A (2.6)	PTPMT1 (2.5)	DNAJC27 (1.9)	SLMAP (1.8)	MTIF2 (1.8)	IST1 (1.6)	FAM83B (1.5)
ENSG00000059769	DNAJC25 PPI subnetwork	0.85	>=0.20	CALB2 (3.0)	TWIST2 (2.6)	ENSG00000233147 (2.4)	AIG1 (1.9)	HAND2 (1.9)	ERC2 (1.7)	SPATA12 (1.6)	ENSG00000254560 (1.5)	TXNL4B (1.5)	ZNF613 (1.5)
ENSG00000145912	NHP2 PPI subnetwork	0.85	>=0.20	SRFBP1 (3.7)	RRP15 (3.7)	EIF3M (2.9)	CWC27 (2.7)	ZNHIT6 (2.7)	FTSJD1 (2.6)	DHX38 (2.4)	NUP160 (2.4)	DHODH (2.3)	C3orf26 (2.1)
GO:0030135	coated vesicle	0.85	>=0.20	MADD (3.2)	RET (2.9)	ARF4 (2.9)	ERC2 (2.8)	PRKCE (2.2)	AP1G1 (2.2)	SLC39A13 (2.1)	ARHGEF3 (2.1)	IST1 (2.0)	ROBO2 (2.0)
GO:0043623	cellular protein complex assembly	0.85	>=0.20	STAU2 (3.0)	DNAH12 (2.2)	ENSG00000237887 (2.1)	RNF112 (2.0)	SLMAP (1.7)	MAP2K4 (1.7)	SHKBP1 (1.6)	LIMK1 (1.5)	ENSG00000214353 (1.4)	CAV2 (1.4)
GO:0008093	cytoskeletal adaptor activity	0.85	>=0.20	RAPSN (3.9)	ENSG00000249082 (2.4)	ARHGEF3 (2.0)	PMFBP1 (1.9)	HAND2 (1.8)	CAV2 (1.8)	ZNF615 (1.7)	KCTD9 (1.7)	NCOA1 (1.6)	DPF3 (1.6)
GO:0000184	nuclear-transcribed mRNA catabolic process, nonsense-mediated decay	0.85	>=0.20	TXNL4B (4.4)	TLK2 (3.4)	FNBP4 (2.6)	SRFBP1 (2.4)	CWC27 (2.2)	C2orf63 (2.0)	ZNF19 (1.9)	IFT140 (1.8)	CLEC16A (1.8)	ENSG00000254349 (1.7)
GO:0043900	regulation of multi-organism process	0.85	>=0.20	ENSG00000245954 (2.8)	VAC14 (2.4)	MARVELD3 (2.3)	PROK2 (2.2)	HYDIN (2.1)	ENSG00000228536 (1.9)	DENND1A (1.8)	PRRG4 (1.7)	FAM159A (1.6)	PHLPP2 (1.6)
GO:0034130	toll-like receptor 1 signaling pathway	0.85	>=0.20	CSGALNACT2 (3.0)	ENSG00000223842 (2.8)	SREK1IP1 (2.6)	FAM116A (2.4)	ENSG00000226491 (2.3)	EFR3B (2.3)	ARHGEF3 (2.1)	SMAD3 (2.0)	MAP2K4 (2.0)	GNRH1 (1.9)
REACTOME_NF:KB_ACTIVATION_THROUGH_FADDRIP:1_PATHWAY_MEDIATED_BY_CASPASE:8_AND_:10	REACTOME_NF:KB_ACTIVATION_THROUGH_FADDRIP:1_PATHWAY_MEDIATED_BY_CASPASE:8_AND_:10	0.85	>=0.20	PNPT1 (4.1)	PTPRJ (2.3)	SMAD3 (2.2)	FAM116A (1.7)	COL24A1 (1.7)	NEIL2 (1.6)	IST1 (1.6)	AP1G1 (1.5)	ZNF350 (1.5)	WT1 (1.4)
REACTOME_REGULATION_OF_GENE_EXPRESSION_IN_BETA_CELLS	REACTOME_REGULATION_OF_GENE_EXPRESSION_IN_BETA_CELLS	0.85	>=0.20	DPF3 (2.6)	ROBO2 (2.3)	GATA4 (2.3)	ENSG00000223842 (2.2)	MARVELD3 (2.0)	BMP5 (1.9)	LYPLAL1 (1.8)	ENSG00000226491 (1.8)	ENSG00000256746 (1.6)	ZNF23 (1.4)
GO:0031281	positive regulation of cyclase activity	0.85	>=0.20	RET (3.6)	DMRT2 (3.2)	HMCN2 (3.1)	CCDC85A (2.5)	PMFBP1 (2.4)	GNRH1 (2.3)	EFR3B (2.2)	MARVELD3 (2.1)	RXFP2 (1.9)	HYDIN (1.7)
GO:0045762	positive regulation of adenylate cyclase activity	0.85	>=0.20	RET (3.6)	DMRT2 (3.2)	HMCN2 (3.1)	CCDC85A (2.5)	PMFBP1 (2.4)	GNRH1 (2.3)	EFR3B (2.2)	MARVELD3 (2.1)	RXFP2 (1.9)	HYDIN (1.7)
GO:0005657	replication fork	0.85	>=0.20	UHRF1 (4.9)	DDB2 (4.2)	CENPO (3.0)	NUP160 (2.6)	C3orf26 (2.5)	CDKN3 (1.9)	YTHDC2 (1.6)	CDCA2 (1.6)	RASGEF1A (1.6)	GPX7 (1.4)
MP:0009764	decreased sensitivity to induced morbidity/mortality	0.85	>=0.20	PROK2 (3.2)	SPI1 (2.4)	WNT5A (1.9)	EFR3B (1.9)	MECOM (1.8)	PNPT1 (1.8)	LOX (1.6)	TMEM204 (1.6)	DDB2 (1.6)	CRISPLD2 (1.4)
GO:0015296	anion:cation symporter activity	0.85	>=0.20	SLC22A18AS (2.7)	MARVELD3 (2.6)	INADL (2.4)	DPF3 (2.0)	ANKFN1 (1.9)	ENSG00000162997 (1.7)	WBSCR28 (1.6)	LYPLAL1 (1.5)	ENSG00000247324 (1.5)	GPR45 (1.4)
GO:0007190	activation of adenylate cyclase activity	0.85	>=0.20	RET (3.6)	DMRT2 (3.2)	HMCN2 (3.1)	CCDC85A (2.6)	GNRH1 (2.4)	PMFBP1 (2.4)	MARVELD3 (2.2)	EFR3B (2.1)	RXFP2 (2.0)	ENSG00000177133 (1.7)
ENSG00000084234	APLP2 PPI subnetwork	0.85	>=0.20	RASGEF1A (2.2)	AIG1 (2.0)	LIMK1 (1.9)	CSGALNACT2 (1.8)	ARF4 (1.7)	CDH11 (1.6)	C1QTNF4 (1.6)	GPX7 (1.5)	HYDIN (1.5)	CCDC88A (1.4)
ENSG00000163510	CWC22 PPI subnetwork	0.85	>=0.20	DHX38 (4.0)	KBTBD4 (3.5)	AP1G1 (2.5)	NUP160 (2.3)	ZNF350 (2.2)	CWC27 (2.1)	IST1 (2.0)	VAC14 (2.0)	ATXN1L (2.0)	PSMC3 (2.0)
ENSG00000130204	TOMM40 PPI subnetwork	0.85	>=0.20	PNPT1 (3.0)	NDUFS3 (2.6)	NEIL2 (2.4)	DHODH (2.2)	TELO2 (1.9)	RASGEF1A (1.9)	MTIF2 (1.9)	PDE12 (1.8)	ATXN1L (1.8)	AP1G1 (1.7)
ENSG00000126432	PRDX5 PPI subnetwork	0.85	>=0.20	KCTD9 (2.6)	LIMK1 (2.2)	C2orf54 (2.2)	ENSG00000214353 (2.0)	CENPO (1.6)	C2orf63 (1.6)	ENSG00000254349 (1.5)	CALB2 (1.5)	ENSG00000247324 (1.5)	LINC00486 (1.3)
REACTOME_DEFENSINS	REACTOME_DEFENSINS	0.85	>=0.20	PMFBP1 (3.5)	ENSG00000247225 (2.5)	PROK2 (2.4)	HYDIN (2.1)	RNU6-64 (2.0)	ENSG00000250748 (1.4)	SPI1 (1.3)	FAM159A (1.3)	ENSG00000228536 (1.3)	THADA (1.2)
GO:0043473	pigmentation	0.85	>=0.20	BNC2 (2.2)	SLC22A18AS (2.1)	MCC (1.8)	ZNF615 (1.6)	BMP7 (1.6)	LYPLAL1 (1.6)	ZNF19 (1.5)	ZNF717 (1.4)	ENSG00000223842 (1.4)	WBSCR28 (1.4)
GO:0009060	aerobic respiration	0.85	>=0.20	MTCH2 (3.1)	PTPMT1 (3.1)	NDUFS3 (3.1)	DNAJC27 (3.0)	MTIF2 (2.6)	CHST4 (2.1)	ZNF717 (1.7)	PDE12 (1.7)	ZNF350 (1.6)	C6orf195 (1.6)
ENSG00000172602	RND1 PPI subnetwork	0.85	>=0.20	SMAD7 (3.8)	SLC39A13 (2.5)	IFT140 (2.5)	ZNF19 (2.4)	C2orf54 (2.3)	C6orf195 (2.2)	WT1-AS (2.1)	CCDC88A (2.0)	MARVELD3 (1.9)	BMP2 (1.9)
REACTOME_AQUAPORIN:MEDIATED_TRANSPORT	REACTOME_AQUAPORIN:MEDIATED_TRANSPORT	0.85	>=0.20	ENSG00000233147 (3.9)	CALB2 (2.8)	C8orf49 (2.3)	TMEM204 (2.3)	DMRT2 (2.2)	NCOA1 (2.2)	MADD (2.1)	TWIST2 (1.9)	DNAJC27 (1.6)	SLC22A18AS (1.5)
ENSG00000162105	SHANK2 PPI subnetwork	0.85	>=0.20	DENND1A (3.0)	C1QTNF4 (2.9)	DLEU1 (2.5)	CELF1 (2.1)	TLK2 (2.1)	MAP2K4 (2.1)	SPTBN1 (2.0)	ENSG00000237887 (2.0)	FAM159A (1.9)	RNU6-64 (1.9)
ENSG00000100227	POLDIP3 PPI subnetwork	0.85	>=0.20	CAV2 (2.2)	NUP160 (2.1)	RRP15 (2.1)	UHRF1 (1.9)	ENSG00000214353 (1.9)	DHODH (1.8)	IST1 (1.7)	TGFB2 (1.7)	PROK2 (1.7)	AIG1 (1.5)
GO:0001540	beta-amyloid binding	0.85	>=0.20	FAM159A (3.6)	C1QTNF4 (2.8)	ROBO2 (2.4)	GPX7 (2.3)	MCC (2.1)	ENSG00000247324 (2.1)	YTHDC2 (2.0)	BMP5 (1.9)	COL8A1 (1.8)	INADL (1.8)
MP:0010067	increased red blood cell distribution width	0.85	>=0.20	ENSG00000177133 (3.4)	B4GALNT3 (2.7)	TMEM204 (2.1)	ENSG00000233147 (1.6)	ENSG00000247324 (1.5)	LTBP1 (1.4)	HMCN2 (1.4)	MSRB3 (1.4)	LMCD1 (1.2)	RNF112 (1.1)
GO:0000187	activation of MAPK activity	0.85	>=0.20	DOCK5 (2.7)	FAM83B (2.3)	ZNF717 (2.1)	CSGALNACT2 (1.9)	LINC00486 (1.9)	C8orf49 (1.8)	RNF112 (1.7)	PRRG4 (1.7)	CHST4 (1.7)	ENSG00000247225 (1.5)
GO:0006310	DNA recombination	0.85	>=0.20	CENPO (3.2)	FAM208A (2.9)	CCDC66 (2.8)	CWC27 (2.4)	C3orf26 (2.4)	NUP160 (2.3)	UHRF1 (2.3)	YTHDC2 (2.2)	DDB2 (2.1)	C2orf63 (2.1)
ENSG00000213639	PPP1CB PPI subnetwork	0.85	>=0.20	SLMAP (3.0)	ENSG00000229619 (2.1)	FAM159A (1.9)	MSRB3 (1.8)	SMAD3 (1.7)	SPTBN1 (1.6)	RNF112 (1.6)	CAV2 (1.6)	ZNF19 (1.5)	LIMK1 (1.4)
GO:0014070	response to organic cyclic compound	0.85	>=0.20	HAND2 (3.3)	ENSG00000247324 (3.1)	GNRH1 (3.1)	DNAJC27-AS1 (3.0)	ENSG00000223842 (2.3)	ZNF614 (2.2)	ENSG00000226491 (1.7)	C8orf49 (1.7)	ENSG00000224186 (1.6)	KCTD9 (1.5)
MP:0010386	abnormal urinary bladder physiology	0.85	>=0.20	CRISPLD2 (3.6)	HAND2 (3.5)	RET (3.4)	BMP7 (2.5)	COL8A1 (1.9)	ADAMTSL3 (1.9)	MARVELD3 (1.8)	ROBO2 (1.7)	ENSG00000229619 (1.7)	LINC00486 (1.6)
ENSG00000149294	NCAM1 PPI subnetwork	0.85	>=0.20	RAPSN (3.0)	DPF3 (3.0)	CCDC85A (2.1)	TGFB2 (2.1)	IL17RD (2.1)	TSSK1B (1.8)	RNF112 (1.8)	ENSG00000244535 (1.6)	B4GALNT3 (1.6)	HMGA2 (1.6)
ENSG00000198692	EIF1AY PPI subnetwork	0.85	>=0.20	CCDC66 (2.2)	PDE12 (2.0)	LMCD1 (2.0)	ZNF23 (1.9)	RTN4 (1.8)	RRP15 (1.8)	ENSG00000229619 (1.6)	MTIF2 (1.6)	PSMC3 (1.5)	SREK1IP1 (1.4)
GO:0009068	aspartate family amino acid catabolic process	0.85	>=0.20	ENSG00000247225 (3.1)	ENSG00000162997 (3.0)	ENSG00000226491 (2.7)	YTHDC2 (2.1)	PTPMT1 (2.1)	LYPLAL1 (2.0)	ENSG00000247324 (2.0)	ZNF23 (1.9)	CCDC104 (1.9)	MTIF2 (1.7)
ENSG00000173530	TNFRSF10D PPI subnetwork	0.85	>=0.20	ARF4 (2.9)	THADA (2.8)	VAC14 (2.4)	AP1G1 (2.3)	DHODH (2.2)	SPTBN1 (2.1)	TELO2 (2.0)	PNPT1 (2.0)	MTCH2 (1.8)	C3orf26 (1.8)
GO:0030809	negative regulation of nucleotide biosynthetic process	0.85	>=0.20	GPR45 (3.0)	ADCY3 (2.7)	C1QTNF4 (2.5)	LINC00486 (2.4)	ENSG00000237887 (2.3)	RNU6-64 (2.2)	ENSG00000244535 (2.1)	HMCN2 (2.0)	EFR3B (1.9)	TMEM204 (1.9)
GO:0030803	negative regulation of cyclic nucleotide biosynthetic process	0.85	>=0.20	GPR45 (3.0)	ADCY3 (2.7)	C1QTNF4 (2.5)	LINC00486 (2.4)	ENSG00000237887 (2.3)	RNU6-64 (2.2)	ENSG00000244535 (2.1)	HMCN2 (2.0)	EFR3B (1.9)	TMEM204 (1.9)
GO:0030800	negative regulation of cyclic nucleotide metabolic process	0.85	>=0.20	GPR45 (3.0)	ADCY3 (2.7)	C1QTNF4 (2.5)	LINC00486 (2.4)	ENSG00000237887 (2.3)	RNU6-64 (2.2)	ENSG00000244535 (2.1)	HMCN2 (2.0)	EFR3B (1.9)	TMEM204 (1.9)
ENSG00000179151	EDC3 PPI subnetwork	0.85	>=0.20	MARVELD3 (3.9)	INADL (3.9)	C2orf54 (3.8)	ATXN1L (2.7)	IST1 (2.7)	SPTBN1 (2.3)	DOCK5 (2.2)	AP1G1 (2.1)	PRRG4 (1.9)	SHKBP1 (1.9)
GO:0019842	vitamin binding	0.85	>=0.20	AGXT (4.5)	TAT (3.9)	ENSG00000177133 (3.3)	LYPLAL1 (3.1)	DHODH (3.1)	HP (2.8)	ZNF717 (2.7)	PTPMT1 (1.7)	ACP2 (1.6)	BMP7 (1.4)
ENSG00000186416	NKRF PPI subnetwork	0.85	>=0.20	NCOA1 (3.2)	KDM4C (2.9)	THADA (2.6)	DHX38 (2.5)	MLL3 (2.4)	SMAD3 (2.3)	ZFP36L2 (2.0)	COL24A1 (2.0)	RUNX2 (1.9)	SHKBP1 (1.9)
GO:0004712	protein serine/threonine/tyrosine kinase activity	0.85	>=0.20	FNBP4 (3.6)	MAP2K4 (3.1)	PHLPP2 (2.5)	DNAJC27 (2.4)	ZNF23 (1.9)	MARVELD3 (1.7)	ZNF19 (1.6)	CDCA2 (1.6)	KDM4C (1.5)	DPF3 (1.5)
KEGG_LYSOSOME	KEGG_LYSOSOME	0.85	>=0.20	ACP2 (4.7)	VAC14 (4.3)	NR1H3 (2.9)	ADCY3 (1.9)	IST1 (1.9)	SPI1 (1.9)	AIG1 (1.8)	SLC39A13 (1.7)	SPATA12 (1.6)	PMFBP1 (1.6)
GO:0032946	positive regulation of mononuclear cell proliferation	0.85	>=0.20	ENSG00000223842 (2.3)	CLEC16A (2.3)	PTPMT1 (1.9)	DNAJC27-AS1 (1.8)	HMCN2 (1.8)	NR1H3 (1.6)	ZNF438 (1.6)	ENSG00000228536 (1.6)	PRRG4 (1.6)	DDB2 (1.5)
GO:0016831	carboxy-lyase activity	0.85	>=0.20	DHODH (3.3)	LYPLAL1 (3.1)	WT1 (3.0)	WT1-AS (2.8)	FTSJD1 (2.5)	TXNL4B (2.1)	ACP2 (2.0)	AGXT (1.8)	TAT (1.8)	INADL (1.7)
GO:0008158	hedgehog receptor activity	0.85	>=0.20	ROBO2 (3.5)	BNC2 (2.6)	ENSG00000250748 (2.2)	PHLPP2 (2.1)	RXFP2 (2.1)	RUNX2 (1.8)	VAC14 (1.7)	ZNF613 (1.5)	PITX1 (1.5)	HMCN2 (1.5)
ENSG00000183625	CCR3 PPI subnetwork	0.85	>=0.20	ACP2 (2.8)	SPI1 (2.7)	NR1H3 (2.6)	PMFBP1 (1.8)	RXFP2 (1.4)	PROK2 (1.4)	SPATA12 (1.3)	PTPRJ (1.2)	ENSG00000249082 (1.2)	ENSG00000244535 (1.2)
GO:0001764	neuron migration	0.85	>=0.20	ROBO2 (3.7)	ERC2 (2.9)	RNU6-64 (2.6)	ADAMTS16 (1.9)	RNF112 (1.9)	EBF2 (1.8)	FAM83B (1.8)	ZNF19 (1.8)	DPF3 (1.7)	LIMK1 (1.7)
ENSG00000181029	TRAPPC5 PPI subnetwork	0.85	>=0.20	C6orf195 (1.9)	C8orf49 (1.7)	GNRH1 (1.6)	PTPMT1 (1.5)	PTRHD1 (1.3)	NDUFS3 (1.3)	SREK1IP1 (1.3)	IST1 (1.2)	ANKFN1 (1.1)	FAM159A (1.1)
GO:0002407	dendritic cell chemotaxis	0.85	>=0.20	FAM159A (4.2)	ENSG00000245954 (3.7)	PROK2 (3.2)	ZNF350 (2.9)	TSSK1B (2.5)	CHST4 (1.7)	DLEU1 (1.6)	ZNF23 (1.5)	ZNF821 (1.4)	ZNF614 (1.4)
MP:0008533	abnormal anterior visceral endoderm morphology	0.85	>=0.20	MLL3 (3.0)	SLC22A18AS (2.6)	ZNF614 (2.5)	KDM4C (2.3)	BMP2 (2.3)	FAM116A (2.3)	LTBP1 (2.3)	GNRH1 (1.9)	IL17RD (1.9)	ENSG00000238018 (1.9)
ENSG00000065485	PDIA5 PPI subnetwork	0.85	>=0.20	AIG1 (2.2)	DLEU1 (2.0)	PNPT1 (1.9)	RXFP2 (1.9)	DDB2 (1.7)	ENSG00000214353 (1.7)	SPATA12 (1.7)	SLMAP (1.6)	TELO2 (1.6)	STAU2 (1.5)
ENSG00000132639	SNAP25 PPI subnetwork	0.85	>=0.20	PRKCE (3.1)	MADD (2.9)	DNAH12 (2.1)	ERC2 (2.0)	CAV2 (2.0)	RNF112 (2.0)	GPR45 (1.9)	KCTD9 (1.8)	ZNF438 (1.7)	CALB2 (1.7)
MP:0008254	increased megakaryocyte cell number	0.85	>=0.20	ZNF717 (3.0)	RREB1 (2.3)	KDM4C (2.3)	ZFP36L2 (2.2)	SPI1 (2.2)	CSGALNACT2 (2.1)	PTPRJ (2.0)	FILIP1L (1.7)	TLK2 (1.6)	SMEK2 (1.5)
GO:0016798	hydrolase activity, acting on glycosyl bonds	0.85	>=0.20	ACP2 (4.0)	NR1H3 (2.5)	ADCY3 (2.4)	PTPMT1 (2.2)	CSGALNACT2 (2.1)	ENSG00000250748 (2.0)	VAC14 (1.8)	GPX7 (1.8)	ZNF438 (1.7)	FAM116A (1.7)
ENSG00000128595	CALU PPI subnetwork	0.85	>=0.20	ADCY3 (2.5)	ARF4 (2.3)	RASGEF1A (2.0)	CSGALNACT2 (2.0)	ENSG00000250748 (1.9)	LTBP4 (1.8)	CDH11 (1.8)	LIMK1 (1.7)	MFAP4 (1.6)	FBLN2 (1.5)
GO:0042168	heme metabolic process	0.85	>=0.20	ENSG00000247225 (2.9)	DNAJC27-AS1 (2.7)	PHLPP2 (2.2)	ENSG00000247324 (2.1)	PTPMT1 (2.0)	SPATA12 (1.8)	DHODH (1.8)	DNAH12 (1.7)	PDE12 (1.7)	C1QTNF4 (1.7)
GO:0030673	axolemma	0.85	>=0.20	CLEC16A (3.7)	ANKFN1 (2.6)	ERC2 (2.4)	RNF112 (2.2)	C1QTNF4 (2.1)	ENSG00000244535 (1.9)	CALB2 (1.8)	ENSG00000228536 (1.6)	CCDC88A (1.6)	LIMK1 (1.6)
GO:0044455	mitochondrial membrane part	0.85	>=0.20	NDUFS3 (6.4)	MTCH2 (3.9)	PTRHD1 (3.3)	PTPMT1 (3.1)	MTIF2 (2.7)	SLMAP (1.8)	DNAJC27 (1.7)	MYBPC3 (1.6)	RPS27A (1.6)	GATA4 (1.4)
GO:0048246	macrophage chemotaxis	0.85	>=0.20	DNAH12 (3.5)	AGBL2 (3.5)	DNAJC27-AS1 (3.1)	LINC00312 (2.9)	ENSG00000247324 (2.7)	HYDIN (2.3)	FAM159A (2.2)	ADAMTSL3 (2.1)	C2orf54 (2.0)	GPX7 (1.9)
GO:0000018	regulation of DNA recombination	0.85	>=0.20	FAM208A (2.9)	SREK1IP1 (2.7)	FTSJD1 (2.7)	ENSG00000247324 (2.5)	CLEC16A (2.3)	RASGEF1A (2.2)	ARHGEF3 (2.2)	C2orf63 (2.2)	ZNF23 (2.0)	ENSG00000256746 (2.0)
GO:0015980	energy derivation by oxidation of organic compounds	0.85	>=0.20	NDUFS3 (3.8)	MTCH2 (3.3)	PTPMT1 (3.2)	DNAJC27 (3.1)	PTRHD1 (2.6)	MTIF2 (2.5)	RPS27A (1.9)	ENSG00000162997 (1.9)	LYPLAL1 (1.7)	ZNF613 (1.7)
ENSG00000112186	CAP2 PPI subnetwork	0.85	>=0.20	AP1G1 (2.8)	THADA (2.6)	MTIF2 (2.3)	ADCY3 (2.3)	VAC14 (2.3)	RPS27A (2.0)	STAU2 (2.0)	CCDC88A (1.8)	PTPRJ (1.7)	MTCH2 (1.6)
ENSG00000139970	RTN1 PPI subnetwork	0.85	>=0.20	MADD (3.2)	ERC2 (3.2)	C1QTNF4 (2.9)	STAU2 (2.7)	C2orf63 (2.6)	PRKCE (2.2)	LIMK1 (2.2)	FTSJD1 (2.0)	ENSG00000224186 (2.0)	IST1 (1.8)
GO:0016853	isomerase activity	0.85	>=0.20	DHODH (3.2)	MTIF2 (2.4)	GPX7 (2.4)	CWC27 (2.1)	C3orf26 (1.7)	ARF4 (1.7)	PMFBP1 (1.5)	RRP15 (1.5)	PNPT1 (1.4)	CCDC66 (1.3)
ENSG00000003402	CFLAR PPI subnetwork	0.85	>=0.20	IST1 (3.4)	NEIL2 (2.8)	PRRG4 (2.7)	DDB2 (2.0)	PTPRJ (1.9)	TWIST2 (1.9)	AP1G1 (1.8)	CAV2 (1.8)	DHX38 (1.8)	ATXN1L (1.7)
ENSG00000135823	STX6 PPI subnetwork	0.85	>=0.20	MADD (2.3)	CLEC16A (2.2)	CSGALNACT2 (2.0)	PTPMT1 (2.0)	ENSG00000256746 (2.0)	FAM116A (1.9)	LINC00486 (1.7)	ENSG00000250748 (1.7)	RNU6-64 (1.7)	RET (1.5)
MP:0002452	abnormal antigen presenting cell physiology	0.85	>=0.20	CCDC85A (4.4)	NEIL2 (2.3)	TLK2 (2.3)	EBF2 (2.3)	PHLPP2 (2.1)	LOX (2.1)	SPI1 (2.1)	C1QTNF4 (1.7)	ELN (1.6)	DNAJC27 (1.6)
GO:0001750	photoreceptor outer segment	0.85	>=0.20	ENSG00000223842 (2.1)	LINC00486 (2.0)	RXFP2 (2.0)	ROBO2 (2.0)	MADD (1.9)	KDM4C (1.9)	DPF3 (1.7)	DENND1A (1.5)	PHLPP2 (1.5)	ENSG00000254560 (1.5)
ENSG00000079335	CDC14A PPI subnetwork	0.85	>=0.20	RRP15 (3.5)	SRFBP1 (3.5)	C3orf26 (3.1)	ZNHIT6 (3.0)	EIF3M (3.0)	PDE12 (2.8)	DHODH (2.3)	MTIF2 (2.1)	NUP160 (1.8)	TELO2 (1.7)
ENSG00000075945	KIFAP3 PPI subnetwork	0.85	>=0.20	SPTBN1 (3.3)	CCDC104 (2.9)	LINC00486 (2.4)	CCDC88A (2.2)	ENSG00000162997 (2.1)	C2orf63 (2.0)	CLEC16A (1.8)	CWC27 (1.8)	MAP2K4 (1.8)	ENSG00000237887 (1.8)
GO:0042552	myelination	0.85	>=0.20	ENSG00000233147 (2.8)	RASGEF1A (2.7)	ZNF438 (2.7)	ENSG00000237887 (2.5)	ENSG00000177133 (2.4)	GNRH1 (2.2)	ZNF614 (2.2)	DOCK5 (2.0)	SPTBN1 (1.8)	ZNF615 (1.7)
MP:0001504	abnormal posture	0.85	>=0.20	RET (3.1)	DNAJC27 (2.9)	MADD (2.0)	FAM116A (1.8)	AIG1 (1.8)	BMP5 (1.7)	KCTD9 (1.6)	MAP2K4 (1.6)	DMRT2 (1.6)	RTN4 (1.6)
MP:0000745	tremors	0.85	>=0.20	ADCY3 (2.7)	RET (2.4)	EFR3B (2.3)	RTN4 (2.3)	NCOA1 (2.2)	DNAJC27 (2.1)	MADD (2.0)	CALB2 (1.8)	PHLPP2 (1.7)	ERC2 (1.6)
GO:0008299	isoprenoid biosynthetic process	0.85	>=0.20	RXFP2 (2.2)	KBTBD4 (1.9)	ZNF615 (1.7)	ENSG00000244535 (1.7)	DNAJC27-AS1 (1.7)	ENSG00000256746 (1.7)	ENSG00000254560 (1.5)	CHST4 (1.5)	KCTD9 (1.4)	WBSCR28 (1.4)
MP:0004096	abnormal midbrain-hindbrain boundary development	0.85	>=0.20	IL17RD (2.7)	ACTRT2 (2.2)	COL8A1 (2.0)	ZNF821 (1.9)	ZNF23 (1.8)	ZNF19 (1.8)	LIMK1 (1.8)	ENSG00000177133 (1.7)	EBF2 (1.7)	MCC (1.6)
KEGG_TERPENOID_BACKBONE_BIOSYNTHESIS	KEGG_TERPENOID_BACKBONE_BIOSYNTHESIS	0.85	>=0.20	RXFP2 (1.5)	KCTD9 (1.5)	CWC27 (1.5)	DHODH (1.2)	LMCD1 (1.2)	LINC00312 (1.2)	IL17RD (1.2)	YTHDC2 (1.1)	ENSG00000226491 (1.1)	ENSG00000223842 (1.1)
ENSG00000196405	EVL PPI subnetwork	0.85	>=0.20	SPI1 (3.5)	PTPRJ (3.0)	CELF1 (2.7)	ENSG00000237887 (2.6)	TLK2 (2.3)	ENSG00000245954 (2.1)	IL17RD (2.1)	DENND1A (1.9)	SPTBN1 (1.9)	ENSG00000254349 (1.9)
ENSG00000111786	SRSF9 PPI subnetwork	0.85	>=0.20	FNBP4 (4.7)	IST1 (3.1)	DHX38 (2.9)	CCDC66 (2.3)	CELF1 (2.1)	NUP160 (2.1)	ARF4 (2.0)	KBTBD4 (2.0)	PSMC3 (2.0)	AP1G1 (1.8)
ENSG00000108344	PSMD3 PPI subnetwork	0.85	>=0.20	PSMC3 (5.5)	MTCH2 (4.8)	NDUFS3 (3.0)	EIF3M (2.3)	ARF4 (2.3)	RPS27A (1.8)	CCDC104 (1.7)	PNPT1 (1.6)	RRP15 (1.5)	KBTBD4 (1.5)
ENSG00000105193	RPS16 PPI subnetwork	0.85	>=0.20	EIF3M (5.4)	RPS27A (2.9)	PTRHD1 (2.6)	ENSG00000237887 (2.3)	PDE12 (2.2)	ZNF717 (2.1)	SRFBP1 (2.1)	ENSG00000224186 (2.0)	FNBP4 (1.9)	ZNHIT6 (1.9)
GO:0008654	phospholipid biosynthetic process	0.85	>=0.20	PTPMT1 (3.3)	AIG1 (2.7)	ENSG00000254560 (2.5)	ZNF615 (2.5)	C2orf63 (2.2)	ADCY3 (1.7)	ACP2 (1.6)	DNAJC27 (1.6)	PRRG4 (1.6)	SLC39A13 (1.5)
GO:0005057	receptor signaling protein activity	0.85	>=0.20	SMAD3 (4.3)	ZNF821 (3.0)	PRKCE (2.9)	MCC (2.8)	SMAD7 (2.6)	PHLPP2 (2.1)	EFEMP1 (2.1)	CCDC85A (2.0)	RET (1.7)	ERC2 (1.7)
GO:0009074	aromatic amino acid family catabolic process	0.85	>=0.20	TAT (3.7)	AGXT (3.0)	SLC22A18AS (2.5)	LYPLAL1 (2.3)	ZNF613 (2.2)	DNAJC27-AS1 (2.0)	ZNF717 (1.7)	ENSG00000247225 (1.7)	NR1H3 (1.6)	CHST4 (1.6)
ENSG00000104689	TNFRSF10A PPI subnetwork	0.85	>=0.20	FNBP4 (2.7)	DDB2 (2.6)	FAM159A (2.5)	GNRH1 (2.4)	IST1 (2.4)	SREK1IP1 (2.3)	SMAD3 (2.2)	ACP2 (2.1)	FAM116A (2.0)	PRRG4 (2.0)
GO:0009749	response to glucose stimulus	0.85	>=0.20	LINC00486 (3.4)	ENSG00000224186 (2.6)	LYPLAL1 (2.3)	COL8A1 (2.0)	NR1H3 (2.0)	ENSG00000228536 (1.9)	DNAJC27-AS1 (1.9)	ENSG00000226491 (1.8)	RREB1 (1.7)	KBTBD4 (1.7)
ENSG00000060339	CCAR1 PPI subnetwork	0.85	>=0.20	FNBP4 (4.3)	DHX38 (3.0)	IST1 (2.9)	NUP160 (2.3)	PSMC3 (2.2)	ENSG00000250748 (2.0)	RRP15 (2.0)	ARF4 (2.0)	CELF1 (1.9)	CCDC66 (1.9)
ENSG00000077514	POLD3 PPI subnetwork	0.85	>=0.20	UHRF1 (4.7)	DDB2 (3.7)	NUP160 (3.4)	CENPO (3.2)	C3orf26 (2.8)	IFT140 (1.8)	RASGEF1A (1.8)	DHODH (1.7)	GPX7 (1.7)	CDKN3 (1.5)
ENSG00000109519	GRPEL1 PPI subnetwork	0.85	>=0.20	TXNL4B (3.0)	TELO2 (2.0)	SMEK2 (1.9)	ZNF438 (1.7)	IFT140 (1.7)	DHODH (1.7)	KCTD9 (1.6)	MTIF2 (1.6)	AIG1 (1.5)	CDCA2 (1.5)
ENSG00000135341	MAP3K7 PPI subnetwork	0.86	>=0.20	NEIL2 (2.6)	SPSB1 (2.2)	ZFP36L2 (2.2)	C2orf63 (2.1)	FAM83B (2.0)	SMAD3 (1.9)	RTN4 (1.8)	TGFB2 (1.6)	ARHGEF3 (1.6)	NCOA1 (1.6)
ENSG00000140284	SLC27A2 PPI subnetwork	0.86	>=0.20	STAU2 (2.0)	ERC2 (1.6)	CCDC85A (1.6)	MTIF2 (1.6)	AIG1 (1.5)	PMFBP1 (1.4)	AGBL2 (1.4)	RNU6-64 (1.3)	RTN4 (1.2)	KBTBD4 (1.1)
GO:0050792	regulation of viral reproduction	0.86	>=0.20	TXNL4B (2.5)	ENSG00000250748 (2.2)	PNPT1 (2.1)	SMEK2 (2.0)	ENSG00000256746 (1.7)	KBTBD4 (1.6)	SRFBP1 (1.5)	SREK1IP1 (1.5)	CWC27 (1.4)	RUNX2 (1.4)
REACTOME_SPHINGOLIPID_METABOLISM	REACTOME_SPHINGOLIPID_METABOLISM	0.86	>=0.20	ACP2 (2.8)	FAM159A (2.0)	RTN4 (1.7)	CSGALNACT2 (1.7)	HAND2 (1.6)	AIG1 (1.5)	IST1 (1.5)	ENSG00000250748 (1.5)	PTPMT1 (1.5)	GNRH1 (1.5)
ENSG00000143947	RPS27A PPI subnetwork	0.86	>=0.20	FNBP4 (3.0)	EIF3M (2.9)	PSMC3 (2.5)	ARF4 (2.1)	UHRF1 (2.0)	DHX38 (2.0)	AP1G1 (1.8)	RTN4 (1.8)	SMAD3 (1.7)	IST1 (1.7)
MP:0003674	oxidative stress	0.86	>=0.20	KCTD9 (2.2)	HP (2.2)	ENSG00000229619 (2.0)	LMCD1 (2.0)	TAT (2.0)	LYPLAL1 (1.7)	LOX (1.6)	PTRHD1 (1.5)	LINC00312 (1.5)	BMP7 (1.4)
ENSG00000102753	KPNA3 PPI subnetwork	0.86	>=0.20	TXNL4B (2.4)	UHRF1 (2.1)	ZNF350 (2.0)	ACP2 (2.0)	SHKBP1 (1.8)	CDCA2 (1.8)	DLEU1 (1.8)	DDB2 (1.8)	DHX38 (1.7)	CELF1 (1.7)
ENSG00000168811	IL12A PPI subnetwork	0.86	>=0.20	SPI1 (3.0)	PRRG4 (2.2)	WBSCR28 (2.0)	PROK2 (1.9)	PTPRJ (1.8)	ZFP36L2 (1.8)	CLEC16A (1.7)	EFEMP1 (1.6)	CHST4 (1.5)	TAT (1.5)
GO:0021781	glial cell fate commitment	0.86	>=0.20	ENSG00000254560 (3.2)	C6orf195 (2.7)	DPF3 (2.2)	ANKFN1 (1.9)	LYPLAL1 (1.8)	ENSG00000177133 (1.8)	ROBO2 (1.8)	ENSG00000245954 (1.7)	GPR45 (1.7)	ZNF19 (1.5)
MP:0001982	decreased chemically-elicited antinociception	0.86	>=0.20	EFR3B (3.9)	ROBO2 (3.1)	TSSK1B (2.8)	CALB2 (2.5)	PRKCE (2.5)	ENSG00000233147 (2.5)	ADCY3 (2.1)	GPR45 (2.0)	PTPRJ (1.8)	DNAJC27 (1.5)
GO:0032816	positive regulation of natural killer cell activation	0.86	>=0.20	PRRG4 (2.8)	ZNF438 (2.4)	ZNF717 (2.3)	ENSG00000244535 (2.3)	DNAJC27-AS1 (2.2)	RNU6-64 (2.0)	HMCN2 (2.0)	AIG1 (1.9)	CLEC16A (1.9)	CHST4 (1.8)
REACTOME_HIV_INFECTION	REACTOME_HIV_INFECTION	0.86	>=0.20	PSMC3 (4.7)	MTCH2 (3.8)	NDUFS3 (2.6)	NUP160 (2.5)	AP1G1 (2.4)	IST1 (2.4)	DHX38 (2.2)	CELF1 (2.2)	EIF3M (2.2)	C3orf26 (2.2)
ENSG00000088320	REM1 PPI subnetwork	0.86	>=0.20	RTN4 (3.6)	STAU2 (3.4)	ARHGEF3 (2.4)	MAP2K4 (2.4)	ENSG00000237887 (2.2)	GNRH1 (2.0)	WT1-AS (1.9)	AIG1 (1.9)	ZNF19 (1.9)	ZNF350 (1.9)
ENSG00000144848	ATG3 PPI subnetwork	0.86	>=0.20	TXNL4B (3.5)	IST1 (2.5)	AP1G1 (2.4)	NR1H3 (2.2)	ZNF23 (2.1)	VAC14 (1.9)	RTN4 (1.8)	ZNF821 (1.8)	MLL3 (1.7)	NCOA1 (1.7)
ENSG00000100883	SRP54 PPI subnetwork	0.86	>=0.20	CWC27 (3.8)	MTIF2 (3.7)	CCDC66 (2.2)	ZNF614 (2.2)	DHX38 (2.1)	PNPT1 (2.0)	INADL (1.8)	ZNF438 (1.8)	ENSG00000162997 (1.8)	HMCN2 (1.8)
ENSG00000130787	HIP1R PPI subnetwork	0.86	>=0.20	KDM4C (3.2)	CLEC16A (3.0)	YTHDC2 (2.8)	VAC14 (2.4)	AP1G1 (2.1)	RXFP2 (2.1)	MADD (2.0)	MLL3 (2.0)	THADA (1.8)	DENND1A (1.8)
ENSG00000129675	ARHGEF6 PPI subnetwork	0.86	>=0.20	SHKBP1 (2.9)	LTBP4 (2.8)	LIMK1 (2.5)	ZNF717 (2.3)	CALB2 (2.0)	SLC39A13 (1.9)	HMCN2 (1.9)	CELF1 (1.8)	RTN4 (1.8)	PTPRJ (1.7)
ENSG00000013455	ENSG00000013455 PPI subnetwork	0.86	>=0.20	SHKBP1 (2.3)	CELF1 (2.3)	RTN4 (2.2)	ADAMTS6 (2.1)	ENSG00000229619 (2.1)	FILIP1L (2.1)	CCDC85A (2.0)	LINC00312 (1.8)	SPTBN1 (1.8)	MTCH2 (1.7)
GO:0005746	mitochondrial respiratory chain	0.86	>=0.20	NDUFS3 (6.1)	MTCH2 (3.8)	PTRHD1 (3.2)	PTPMT1 (2.7)	MTIF2 (2.1)	MYBPC3 (1.9)	RPS27A (1.9)	SLMAP (1.7)	ZNF615 (1.5)	DNAJC27 (1.5)
GO:0030291	protein serine/threonine kinase inhibitor activity	0.86	>=0.20	ENSG00000229619 (2.4)	DDB2 (2.2)	PDE12 (1.9)	ACTRT2 (1.8)	ZNF438 (1.8)	PITX1 (1.8)	ANKFN1 (1.6)	COL8A1 (1.6)	RNF112 (1.6)	STAU2 (1.4)
GO:0019212	phosphatase inhibitor activity	0.86	>=0.20	BMP5 (3.6)	SLMAP (3.2)	FAM83B (2.6)	SLC22A18AS (2.6)	DOCK5 (1.9)	MSRB3 (1.9)	MYBPC3 (1.7)	CALB2 (1.3)	ENSG00000254560 (1.3)	MECOM (1.3)
ENSG00000080824	HSP90AA1 PPI subnetwork	0.86	>=0.20	SHKBP1 (2.9)	IST1 (2.0)	MTIF2 (2.0)	DHX38 (2.0)	PSMC3 (1.9)	RTN4 (1.9)	NEIL2 (1.8)	ENSG00000162997 (1.8)	ADAMTS16 (1.7)	SMAD3 (1.7)
MP:0008074	increased CD4-positive T cell number	0.86	>=0.20	RUNX2 (2.8)	NR1H3 (2.3)	ADAMTS6 (2.2)	VAC14 (2.1)	COL8A1 (2.0)	SMAD7 (1.9)	SPI1 (1.8)	ACP2 (1.8)	COL24A1 (1.6)	MCC (1.6)
GO:0007250	activation of NF-kappaB-inducing kinase activity	0.86	>=0.20	PRRG4 (3.2)	GNRH1 (3.2)	ZNF438 (3.2)	WBSCR28 (3.0)	FAM159A (2.7)	NEIL2 (2.4)	ACTRT2 (2.3)	KCTD9 (2.3)	PMFBP1 (2.3)	ZNF350 (2.1)
ENSG00000165684	SNAPC4 PPI subnetwork	0.86	>=0.20	SRFBP1 (4.2)	ZNF23 (2.9)	KDM4C (2.5)	PTRHD1 (2.3)	DLEU1 (2.2)	RRP15 (2.1)	ZNHIT6 (2.1)	NEIL2 (2.0)	PDE12 (1.9)	KBTBD4 (1.8)
ENSG00000206452	HLA-C PPI subnetwork	0.86	>=0.20	ARF4 (2.8)	ENSG00000245954 (2.6)	ACP2 (2.6)	PSMC3 (2.0)	EIF3M (2.0)	ENSG00000162997 (2.0)	EFR3B (1.8)	ZNF613 (1.7)	ZNF350 (1.6)	ZNF614 (1.6)
ENSG00000084754	HADHA PPI subnetwork	0.86	>=0.20	MYBPC3 (7.3)	ENSG00000238018 (2.5)	GATA4 (2.5)	NDUFS3 (2.4)	FAM159A (2.3)	MECOM (2.2)	DPF3 (2.0)	C8orf49 (1.7)	SPTBN1 (1.5)	CLEC16A (1.5)
ENSG00000100968	NFATC4 PPI subnetwork	0.86	>=0.20	C8orf49 (7.0)	MAP2K4 (3.5)	NCOA1 (2.7)	RET (2.7)	ARHGEF3 (2.6)	FAM116A (2.5)	ZNF613 (2.4)	KCTD9 (2.1)	BMP2 (2.0)	PRKCE (2.0)
MP:0000048	abnormal stria vascularis morphology	0.86	>=0.20	SPATA12 (3.2)	ENSG00000177133 (2.4)	NR1H3 (2.3)	MCC (2.1)	ENSG00000237887 (2.1)	MFAP4 (1.9)	CCDC85A (1.8)	TMEM204 (1.8)	PMFBP1 (1.7)	BMP7 (1.7)
GO:0005484	SNAP receptor activity	0.86	>=0.20	ENSG00000228536 (3.0)	ANKFN1 (1.9)	PHLPP2 (1.8)	SREK1IP1 (1.8)	ZNF438 (1.7)	CSGALNACT2 (1.6)	DENND1A (1.5)	TXNL4B (1.5)	CCDC104 (1.5)	AP1G1 (1.5)
ENSG00000163519	TRAT1 PPI subnetwork	0.86	>=0.20	C2orf63 (2.0)	ZNF613 (1.9)	AIG1 (1.8)	TMEM204 (1.8)	WT1-AS (1.7)	ZNF438 (1.6)	NR1H3 (1.6)	DLEU1 (1.5)	LINC00486 (1.5)	ARHGEF3 (1.5)
MP:0005339	increased susceptibility to atherosclerosis	0.86	>=0.20	SPSB1 (2.9)	AGXT (2.7)	TAT (2.6)	HP (2.5)	GATA4 (2.2)	NR1H3 (2.1)	DNAJC27 (1.7)	PTPMT1 (1.7)	ENSG00000233147 (1.7)	SPATA12 (1.6)
ENSG00000115875	SRSF7 PPI subnetwork	0.86	>=0.20	FNBP4 (4.4)	DHX38 (2.8)	IST1 (2.7)	NUP160 (2.4)	CELF1 (2.4)	CCDC66 (2.1)	PSMC3 (2.0)	KBTBD4 (1.8)	ARF4 (1.8)	CWC27 (1.8)
ENSG00000131368	MRPS25 PPI subnetwork	0.86	>=0.20	AIG1 (2.2)	DLEU1 (1.9)	DDB2 (1.9)	ENSG00000214353 (1.9)	PNPT1 (1.8)	TELO2 (1.6)	RXFP2 (1.5)	B4GALNT3 (1.4)	RREB1 (1.4)	PTPMT1 (1.3)
GO:0031145	anaphase-promoting complex-dependent proteasomal ubiquitin-dependent protein catabolic process	0.86	>=0.20	PSMC3 (2.8)	PTRHD1 (2.5)	RPS27A (2.4)	KCTD9 (2.4)	CCDC104 (2.3)	MTCH2 (2.2)	KBTBD4 (2.2)	ZNF613 (1.7)	FTSJD1 (1.7)	AP1G1 (1.7)
ENSG00000198001	IRAK4 PPI subnetwork	0.86	>=0.20	PROK2 (3.3)	WT1-AS (2.5)	ENSG00000226491 (2.2)	SPI1 (2.1)	FAM116A (2.1)	PMFBP1 (1.9)	ZNF350 (1.7)	TWIST2 (1.6)	ACP2 (1.6)	ZNF614 (1.6)
GO:0005031	tumor necrosis factor-activated receptor activity	0.86	>=0.20	DDB2 (4.1)	ANKFN1 (2.3)	RASGEF1A (1.9)	MCC (1.6)	SLC22A18AS (1.6)	CCDC85A (1.5)	TMEM204 (1.5)	MAP2K4 (1.3)	HYDIN (1.3)	ZNF350 (1.2)
REACTOME_RESOLUTION_OF_AP_SITES_VIA_THE_MULTIPLE:NUCLEOTIDE_PATCH_REPLACEMENT_PATHWAY	REACTOME_RESOLUTION_OF_AP_SITES_VIA_THE_MULTIPLE:NUCLEOTIDE_PATCH_REPLACEMENT_PATHWAY	0.86	>=0.20	TELO2 (4.6)	UHRF1 (3.1)	DDB2 (2.9)	NUP160 (2.5)	IFT140 (2.4)	C3orf26 (2.1)	VAC14 (1.9)	ENSG00000224186 (1.7)	ENSG00000249082 (1.6)	NR1H3 (1.6)
REACTOME_REMOVAL_OF_DNA_PATCH_CONTAINING_ABASIC_RESIDUE	REACTOME_REMOVAL_OF_DNA_PATCH_CONTAINING_ABASIC_RESIDUE	0.86	>=0.20	TELO2 (4.6)	UHRF1 (3.1)	DDB2 (2.9)	NUP160 (2.5)	IFT140 (2.4)	C3orf26 (2.1)	VAC14 (1.9)	ENSG00000224186 (1.7)	ENSG00000249082 (1.6)	NR1H3 (1.6)
GO:0050670	regulation of lymphocyte proliferation	0.86	>=0.20	DNAJC27-AS1 (2.5)	ENSG00000247324 (2.3)	ENSG00000223842 (2.2)	C2orf54 (2.1)	HMCN2 (2.1)	PRRG4 (1.9)	ACP2 (1.8)	ZNF717 (1.7)	ZNF614 (1.6)	NR1H3 (1.6)
REACTOME_REGULATION_OF_APOPTOSIS	REACTOME_REGULATION_OF_APOPTOSIS	0.86	>=0.20	PSMC3 (5.9)	MTCH2 (3.9)	NDUFS3 (3.1)	AP1G1 (2.1)	ARF4 (1.9)	EIF3M (1.8)	CCDC104 (1.7)	PTRHD1 (1.7)	IST1 (1.5)	LINC00312 (1.5)
MP:0004901	decreased male germ cell number	0.86	>=0.20	CRISPLD2 (2.6)	TSSK1B (2.3)	C8orf49 (2.2)	RNU6-64 (2.0)	ACTRT2 (1.8)	KCTD9 (1.8)	ATXN1L (1.7)	EFR3B (1.6)	GATA4 (1.6)	RXFP2 (1.5)
GO:0051340	regulation of ligase activity	0.86	>=0.20	ZNF613 (2.9)	PSMC3 (2.7)	RPS27A (2.3)	KBTBD4 (2.2)	PTRHD1 (2.2)	KCTD9 (2.1)	MTCH2 (1.9)	CCDC104 (1.9)	FTSJD1 (1.7)	SMEK2 (1.6)
GO:0005769	early endosome	0.86	>=0.20	VAC14 (3.3)	ATXN1L (3.0)	PHLPP2 (2.7)	SPI1 (2.7)	IST1 (2.5)	MAP2K4 (2.3)	AP1G1 (2.3)	ZNF821 (2.2)	RTN4 (2.2)	NCOA1 (2.1)
MP:0000885	ectopic Purkinje cell	0.86	>=0.20	ERC2 (3.2)	PTPRJ (2.7)	ROBO2 (2.5)	ENSG00000256746 (2.5)	NR1H3 (2.4)	IL17RD (2.3)	FAM208A (2.2)	ENSG00000214353 (2.2)	NCOA1 (2.2)	MADD (2.1)
GO:0043954	cellular component maintenance	0.86	>=0.20	PHLPP2 (2.2)	FTSJD1 (2.1)	MARVELD3 (2.1)	ZNF615 (2.1)	DLEU1 (2.0)	HYDIN (2.0)	ZNF23 (1.9)	SLC22A18AS (1.8)	ENSG00000250748 (1.7)	B4GALNT3 (1.7)
MP:0005404	abnormal axon morphology	0.86	>=0.20	ERC2 (3.9)	RTN4 (3.1)	EBF2 (2.6)	RET (2.4)	ROBO2 (2.2)	SPTBN1 (2.0)	DOCK5 (1.7)	RASGEF1A (1.7)	ENSG00000233147 (1.6)	PRKCE (1.5)
ENSG00000134398	ERN2 PPI subnetwork	0.86	>=0.20	SLC39A13 (1.9)	ACP2 (1.9)	PRRG4 (1.8)	PMFBP1 (1.7)	THADA (1.6)	DLEU1 (1.5)	TSSK1B (1.5)	KDM4C (1.4)	AIG1 (1.3)	MTIF2 (1.3)
KEGG_ASCORBATE_AND_ALDARATE_METABOLISM	KEGG_ASCORBATE_AND_ALDARATE_METABOLISM	0.86	>=0.20	AGXT (2.9)	SLC22A18AS (2.5)	ENSG00000224186 (2.4)	TAT (2.1)	AIG1 (2.0)	DNAH12 (1.9)	HP (1.9)	EFR3B (1.8)	COL24A1 (1.6)	HMCN2 (1.5)
GO:0050808	synapse organization	0.86	>=0.20	ENSG00000226491 (2.2)	ERC2 (2.2)	C1QTNF4 (2.0)	DNAJC27-AS1 (1.9)	CLEC16A (1.7)	RNF112 (1.7)	FAM83B (1.7)	ENSG00000254349 (1.6)	ADAMTS16 (1.6)	DPF3 (1.6)
ENSG00000113456	RAD1 PPI subnetwork	0.86	>=0.20	DDB2 (2.9)	CENPO (2.8)	C3orf26 (2.4)	NUP160 (2.3)	UHRF1 (2.2)	GNRH1 (1.8)	TXNL4B (1.7)	CDKN3 (1.6)	TELO2 (1.6)	PSMC3 (1.6)
REACTOME_INTERLEUKIN:2_SIGNALING	REACTOME_INTERLEUKIN:2_SIGNALING	0.86	>=0.20	SPI1 (2.8)	SHKBP1 (2.1)	PRKCE (2.1)	PTPRJ (1.8)	ENSG00000223842 (1.7)	RXFP2 (1.7)	CLEC16A (1.5)	ENSG00000256746 (1.4)	CELF1 (1.4)	KBTBD4 (1.4)
KEGG_CITRATE_CYCLE_TCA_CYCLE	KEGG_CITRATE_CYCLE_TCA_CYCLE	0.86	>=0.20	MTCH2 (5.1)	NDUFS3 (4.5)	MTIF2 (2.6)	PTPMT1 (2.2)	DNAJC27 (2.1)	KCTD9 (1.9)	CHST4 (1.8)	CLEC16A (1.6)	PNPT1 (1.6)	NR1H3 (1.5)
ENSG00000160194	NDUFV3 PPI subnetwork	0.86	>=0.20	NDUFS3 (6.1)	MTCH2 (3.9)	PTRHD1 (3.4)	PTPMT1 (3.2)	SLMAP (2.0)	ZNF615 (2.0)	RPS27A (1.6)	MYBPC3 (1.5)	C6orf195 (1.5)	SREK1IP1 (1.5)
MP:0004737	absent distortion product otoacoustic emissions	0.86	>=0.20	ARHGEF3 (2.6)	WNT5A (2.5)	AGBL2 (2.1)	ENSG00000254560 (1.9)	DENND1A (1.9)	HYDIN (1.6)	SPATA12 (1.6)	CCDC66 (1.5)	ELN (1.5)	LTBP1 (1.5)
MP:0005153	abnormal B cell proliferation	0.86	>=0.20	FAM159A (3.1)	SPI1 (2.8)	EFEMP1 (1.8)	SHKBP1 (1.8)	ADAMTS6 (1.7)	ENSG00000162997 (1.6)	SPTBN1 (1.3)	ENSG00000256746 (1.3)	COL24A1 (1.3)	HMGA2 (1.2)
ENSG00000141404	GNAL PPI subnetwork	0.86	>=0.20	DMRT2 (3.0)	SMAD3 (2.6)	ADAMTSL3 (2.3)	SPATA12 (2.2)	CCDC85A (1.8)	PRKCE (1.7)	ENSG00000237887 (1.7)	C1QTNF4 (1.6)	MFAP4 (1.6)	ZNF615 (1.6)
MP:0005348	increased T cell proliferation	0.86	>=0.20	ARHGEF3 (3.6)	DDB2 (2.2)	ENSG00000247324 (2.1)	COL24A1 (1.8)	ZFP36L2 (1.8)	ENSG00000245954 (1.7)	PTPRJ (1.5)	CCDC85A (1.3)	RUNX2 (1.3)	SMAD7 (1.3)
MP:0008687	increased interleukin-2 secretion	0.86	>=0.20	SPI1 (3.2)	PTPRJ (2.8)	FILIP1L (2.6)	CCDC85A (2.4)	RUNX2 (2.3)	NR1H3 (2.1)	WBSCR28 (1.7)	ENSG00000228536 (1.5)	RASGEF1A (1.5)	DNAJC27-AS1 (1.4)
REACTOME_G_ALPHA_I_SIGNALLING_EVENTS	REACTOME_G_ALPHA_I_SIGNALLING_EVENTS	0.86	>=0.20	PROK2 (3.0)	LINC00486 (2.2)	GPR45 (2.2)	RET (1.9)	HMCN2 (1.8)	CHST4 (1.8)	TMEM204 (1.7)	SPI1 (1.6)	EFR3B (1.6)	GNRH1 (1.6)
GO:0006740	NADPH regeneration	0.86	>=0.20	ENSG00000237887 (3.1)	ZNF717 (3.0)	ZNF613 (2.9)	LYPLAL1 (2.5)	ENSG00000223842 (2.4)	SHKBP1 (2.4)	LIMK1 (2.3)	PRRG4 (1.9)	SLC22A18AS (1.7)	ENSG00000254349 (1.6)
ENSG00000058600	POLR3E PPI subnetwork	0.86	>=0.20	SRFBP1 (3.4)	KBTBD4 (2.9)	PTRHD1 (2.6)	DLEU1 (2.5)	KDM4C (2.4)	NUP160 (2.2)	ZNHIT6 (2.1)	CCDC66 (1.8)	ENSG00000254349 (1.7)	MADD (1.7)
ENSG00000115211	EIF2B4 PPI subnetwork	0.86	>=0.20	TXNL4B (4.1)	EIF3M (3.2)	PTPMT1 (3.0)	TLK2 (2.9)	KBTBD4 (2.8)	DHODH (2.7)	MTCH2 (2.5)	RPS27A (2.4)	PSMC3 (2.4)	NUP160 (2.4)
ENSG00000120805	ARL1 PPI subnetwork	0.86	>=0.20	DDB2 (2.4)	ARF4 (2.1)	MTIF2 (2.1)	IFT140 (2.0)	ZNF438 (2.0)	NDUFS3 (1.8)	AP1G1 (1.8)	NEIL2 (1.8)	KDM4C (1.7)	VAC14 (1.7)
GO:0002275	myeloid cell activation involved in immune response	0.86	>=0.20	SPI1 (3.8)	PROK2 (3.0)	CCDC88A (2.7)	ZNF350 (2.2)	ENSG00000245954 (2.2)	ENSG00000247324 (1.9)	ENSG00000224186 (1.8)	ADAMTS16 (1.7)	ZNF613 (1.7)	PTPRJ (1.6)
GO:0021988	olfactory lobe development	0.86	>=0.20	ROBO2 (4.3)	ERC2 (3.0)	ZNF19 (2.4)	FAM208A (2.3)	DENND1A (2.2)	CCDC88A (1.8)	ZNF23 (1.8)	ENSG00000237887 (1.7)	TWIST2 (1.7)	NCOA1 (1.7)
GO:0021772	olfactory bulb development	0.86	>=0.20	ROBO2 (4.3)	ERC2 (3.0)	ZNF19 (2.4)	FAM208A (2.3)	DENND1A (2.2)	CCDC88A (1.8)	ZNF23 (1.8)	ENSG00000237887 (1.7)	TWIST2 (1.7)	NCOA1 (1.7)
REACTOME_GOLGI_ASSOCIATED_VESICLE_BIOGENESIS	REACTOME_GOLGI_ASSOCIATED_VESICLE_BIOGENESIS	0.86	>=0.20	YTHDC2 (3.8)	VAC14 (2.4)	KDM4C (2.2)	AP1G1 (2.1)	SPI1 (2.1)	MARVELD3 (2.0)	ARF4 (1.8)	FAM83B (1.8)	PHLPP2 (1.8)	IST1 (1.8)
KEGG_BASE_EXCISION_REPAIR	KEGG_BASE_EXCISION_REPAIR	0.86	>=0.20	TELO2 (5.0)	DDB2 (3.8)	UHRF1 (3.6)	C3orf26 (2.9)	NUP160 (2.4)	IFT140 (2.1)	CENPO (2.1)	DHODH (2.0)	ZNF615 (1.9)	INADL (1.8)
ENSG00000127511	SIN3B PPI subnetwork	0.86	>=0.20	ENSG00000249082 (2.2)	RXFP2 (2.1)	DHX38 (2.0)	CELF1 (2.0)	ENSG00000224186 (1.8)	AP1G1 (1.8)	DENND1A (1.8)	SLMAP (1.6)	CWC27 (1.6)	NEIL2 (1.6)
ENSG00000034152	MAP2K3 PPI subnetwork	0.86	>=0.20	TMEM204 (2.3)	ARHGEF3 (2.1)	LIMK1 (2.1)	SPSB1 (2.1)	PRKCE (2.1)	B4GALNT3 (1.9)	RNF112 (1.8)	C8orf49 (1.7)	RET (1.7)	CALB2 (1.6)
ENSG00000157193	LRP8 PPI subnetwork	0.86	>=0.20	ACP2 (2.8)	NR1H3 (2.4)	PTPMT1 (2.2)	RNF112 (2.1)	NEIL2 (2.1)	DNAJC27 (1.8)	ENSG00000245954 (1.8)	DPF3 (1.7)	ENSG00000244535 (1.7)	AGXT (1.7)
ENSG00000067829	IDH3G PPI subnetwork	0.86	>=0.20	MTCH2 (4.5)	NDUFS3 (3.6)	PSMC3 (3.3)	EIF3M (3.3)	RPS27A (3.1)	PNPT1 (2.7)	MTIF2 (2.3)	AP1G1 (1.8)	HYDIN (1.8)	ENSG00000238018 (1.7)
GO:0042491	auditory receptor cell differentiation	0.86	>=0.20	HYDIN (2.9)	B4GALNT3 (2.5)	SLC22A18AS (2.3)	ENSG00000223842 (2.3)	ZNF19 (2.1)	CCDC85A (2.0)	HMCN2 (1.9)	RNU6-64 (1.9)	ENSG00000254560 (1.7)	SPATA12 (1.7)
GO:0006544	glycine metabolic process	0.86	>=0.20	TXNL4B (3.4)	ATXN1L (3.2)	C6orf195 (3.1)	ZNF615 (3.0)	TAT (3.0)	DHODH (2.6)	AGBL2 (2.2)	PMFBP1 (2.1)	FTSJD1 (2.0)	SLC22A18AS (1.9)
ENSG00000081248	CACNA1S PPI subnetwork	0.86	>=0.20	SMAD3 (2.9)	DPF3 (2.8)	PRKCE (2.5)	RASGEF1A (2.3)	NCOA1 (2.2)	ARHGEF3 (2.0)	DNAJC27-AS1 (1.9)	CELF1 (1.9)	MADD (1.7)	WBSCR28 (1.7)
ENSG00000166986	MARS PPI subnetwork	0.86	>=0.20	MTIF2 (3.4)	VAC14 (2.9)	EIF3M (2.8)	ENSG00000238018 (2.2)	PSMC3 (2.0)	RPS27A (1.7)	TXNL4B (1.6)	FTSJD1 (1.6)	CELF1 (1.5)	CWC27 (1.5)
ENSG00000117410	ATP6V0B PPI subnetwork	0.86	>=0.20	PTPMT1 (3.4)	ENSG00000256746 (2.6)	CSGALNACT2 (2.3)	ACP2 (2.1)	MTCH2 (2.1)	SLC39A13 (2.0)	ENSG00000254349 (1.8)	MADD (1.6)	KDM4C (1.5)	AIG1 (1.3)
GO:0002052	positive regulation of neuroblast proliferation	0.86	>=0.20	ENSG00000254560 (2.9)	ROBO2 (2.0)	DLEU1 (1.9)	ENSG00000177133 (1.9)	AIG1 (1.7)	EFR3B (1.7)	GPR45 (1.6)	PTPMT1 (1.6)	ZNF19 (1.6)	ENSG00000244535 (1.6)
MP:0004249	abnormal crista ampullaris morphology	0.86	>=0.20	DMRT2 (3.1)	HMGA2 (3.0)	SEMA3A (2.9)	EBF2 (2.7)	ADAMTSL3 (2.7)	PITX1 (2.2)	MECOM (2.1)	TGFB2 (2.0)	ENSG00000256746 (2.0)	COL24A1 (1.9)
ENSG00000168399	ENSG00000168399 PPI subnetwork	0.86	>=0.20	ENSG00000245954 (3.4)	ACP2 (3.1)	NR1H3 (2.8)	ENSG00000214353 (1.8)	CHST4 (1.7)	SPI1 (1.6)	EFR3B (1.5)	DLEU1 (1.5)	ZNF438 (1.5)	RAPSN (1.4)
ENSG00000204273	ENSG00000204273 PPI subnetwork	0.86	>=0.20	ENSG00000245954 (3.4)	ACP2 (3.1)	NR1H3 (2.8)	ENSG00000214353 (1.8)	CHST4 (1.7)	SPI1 (1.6)	EFR3B (1.5)	DLEU1 (1.5)	ZNF438 (1.5)	RAPSN (1.4)
GO:0042129	regulation of T cell proliferation	0.86	>=0.20	C2orf54 (2.4)	DNAJC27-AS1 (2.4)	ACP2 (1.8)	ZNF614 (1.8)	ZNF717 (1.7)	NR1H3 (1.7)	C2orf63 (1.6)	ARHGEF3 (1.6)	HMCN2 (1.6)	ENSG00000247324 (1.5)
GO:0051439	regulation of ubiquitin-protein ligase activity involved in mitotic cell cycle	0.86	>=0.20	PSMC3 (2.9)	PTRHD1 (2.5)	CCDC104 (2.5)	KCTD9 (2.4)	MTCH2 (2.2)	RPS27A (2.2)	KBTBD4 (2.1)	ZNF613 (2.0)	FTSJD1 (1.8)	AP1G1 (1.7)
REACTOME_CHOLESTEROL_BIOSYNTHESIS	REACTOME_CHOLESTEROL_BIOSYNTHESIS	0.86	>=0.20	KBTBD4 (1.5)	KCTD9 (1.4)	PHLPP2 (1.3)	LMCD1 (1.1)	ENSG00000229619 (1.1)	LINC00312 (1.1)	ZNF613 (1.0)	IL17RD (1.0)	RXFP2 (0.9)	ENSG00000226491 (0.8)
ENSG00000100906	NFKBIA PPI subnetwork	0.86	>=0.20	PTPRJ (2.8)	YTHDC2 (2.5)	NEIL2 (2.4)	RTN4 (2.3)	C2orf63 (2.2)	ENSG00000162997 (2.2)	KCTD9 (2.0)	SMEK2 (1.8)	SREK1IP1 (1.8)	DDB2 (1.7)
ENSG00000136888	ATP6V1G1 PPI subnetwork	0.86	>=0.20	VAC14 (2.3)	TXNL4B (2.3)	IST1 (2.3)	RTN4 (2.3)	LYPLAL1 (2.2)	STAU2 (2.1)	ENSG00000162997 (2.1)	MAP2K4 (2.0)	MTCH2 (1.9)	AP1G1 (1.9)
GO:0005743	mitochondrial inner membrane	0.86	>=0.20	NDUFS3 (5.9)	MTCH2 (5.1)	PTPMT1 (3.5)	MTIF2 (2.8)	PTRHD1 (2.2)	RPS27A (2.0)	LYPLAL1 (1.9)	PNPT1 (1.9)	DNAJC27 (1.5)	GATA4 (1.4)
GO:0032543	mitochondrial translation	0.86	>=0.20	LYPLAL1 (3.3)	MTIF2 (3.2)	PNPT1 (2.8)	PTPMT1 (2.5)	DHODH (2.2)	FAM159A (2.1)	CCDC66 (2.0)	ZNF717 (1.9)	SREK1IP1 (1.8)	ENSG00000254349 (1.8)
ENSG00000093217	XYLB PPI subnetwork	0.86	>=0.20	TXNL4B (4.5)	DHODH (2.8)	PSMC3 (2.7)	THADA (2.6)	NEIL2 (2.6)	EIF3M (2.4)	PDE12 (2.4)	MTIF2 (2.4)	RPS27A (2.3)	KBTBD4 (2.1)
MP:0006359	absent startle reflex	0.86	>=0.20	ENSG00000223842 (2.5)	ACP2 (2.4)	HYDIN (2.3)	ADAMTSL3 (2.2)	NR1H3 (2.1)	EBF2 (2.1)	BMP7 (2.1)	ZNF438 (1.9)	ZNF19 (1.9)	TELO2 (1.8)
GO:0000725	recombinational repair	0.86	>=0.20	ZNF19 (3.1)	CENPO (2.5)	CLEC16A (2.2)	YTHDC2 (2.2)	ZNF438 (2.2)	FAM208A (2.1)	TELO2 (2.1)	CCDC66 (2.0)	PTRHD1 (2.0)	ZNF717 (1.7)
MP:0006298	abnormal platelet activation	0.86	>=0.20	SPI1 (4.4)	ENSG00000233147 (3.3)	CHST4 (3.2)	LTBP1 (2.4)	WT1-AS (2.1)	MADD (2.0)	ZNF614 (1.7)	SHKBP1 (1.6)	ENSG00000229619 (1.6)	LYPLAL1 (1.5)
GO:0008593	regulation of Notch signaling pathway	0.86	>=0.20	FAM83B (3.4)	WBSCR28 (2.2)	ZNF821 (2.2)	COL24A1 (1.8)	ADAMTS6 (1.8)	BMP7 (1.7)	ENSG00000254560 (1.7)	NCOA1 (1.6)	ENSG00000162997 (1.5)	RNU6-64 (1.5)
GO:0032675	regulation of interleukin-6 production	0.86	>=0.20	PROK2 (3.3)	ZNF717 (2.9)	SPI1 (2.2)	ENSG00000254560 (2.2)	ADAMTS16 (2.2)	ZNF614 (2.1)	ENSG00000226491 (2.1)	COL24A1 (2.0)	HYDIN (2.0)	PTPMT1 (1.6)
GO:0031341	regulation of cell killing	0.86	>=0.20	ENSG00000233147 (3.2)	ENSG00000249082 (2.4)	DNAJC27-AS1 (2.3)	ENSG00000244535 (2.2)	RASGEF1A (2.1)	ARHGEF3 (2.1)	ENSG00000228536 (2.0)	HMCN2 (2.0)	AGBL2 (1.8)	PTPRJ (1.7)
GO:0030667	secretory granule membrane	0.86	>=0.20	HMCN2 (2.6)	LTBP1 (2.5)	ENSG00000233147 (2.2)	ENSG00000228536 (2.0)	AIG1 (1.9)	HAND2 (1.8)	RET (1.6)	SLC22A18AS (1.6)	PTPRJ (1.5)	CSGALNACT2 (1.5)
ENSG00000100079	LGALS2 PPI subnetwork	0.86	>=0.20	AGBL2 (2.3)	IST1 (2.0)	SMEK2 (1.9)	RTN4 (1.8)	CHST4 (1.7)	ARF4 (1.5)	ENSG00000254560 (1.5)	DOCK5 (1.4)	SPTBN1 (1.4)	FAM116A (1.3)
MP:0009750	impaired behavioral response to addictive substance	0.86	>=0.20	LIMK1 (3.2)	TSSK1B (2.7)	ENSG00000249082 (2.6)	ENSG00000223842 (2.6)	EFR3B (2.4)	ENSG00000214353 (1.9)	WBSCR28 (1.8)	ENSG00000250748 (1.7)	ENSG00000233147 (1.7)	PHLPP2 (1.7)
MP:0008078	increased CD8-positive T cell number	0.86	>=0.20	NR1H3 (3.2)	ACP2 (2.8)	VAC14 (2.1)	MCC (2.0)	RUNX2 (1.9)	KDM4C (1.6)	ARHGEF3 (1.5)	NCOA1 (1.5)	HMCN2 (1.4)	ZFP36L2 (1.3)
ENSG00000064547	LPAR2 PPI subnetwork	0.86	>=0.20	COL24A1 (2.5)	RUNX2 (2.4)	MLL3 (2.4)	NCOA1 (2.3)	THADA (2.1)	KDM4C (2.1)	ENSG00000244535 (2.0)	ZFP36L2 (1.8)	ENSG00000226491 (1.7)	SHKBP1 (1.7)
REACTOME_REGULATION_OF_SIGNALING_BY_CBL	REACTOME_REGULATION_OF_SIGNALING_BY_CBL	0.86	>=0.20	SPI1 (3.9)	PTPRJ (3.5)	SMEK2 (2.5)	ENSG00000162997 (2.3)	CCDC88A (2.0)	CHST4 (1.7)	MLL3 (1.7)	SREK1IP1 (1.6)	DLEU1 (1.6)	DMRT2 (1.6)
ENSG00000111052	LIN7A PPI subnetwork	0.86	>=0.20	ERC2 (2.6)	RNF112 (2.3)	C1QTNF4 (2.2)	RASGEF1A (2.2)	STAU2 (2.2)	ENSG00000224186 (2.1)	AIG1 (2.1)	C2orf63 (2.1)	PRRG4 (2.0)	ENSG00000254560 (1.9)
GO:0021872	forebrain generation of neurons	0.86	>=0.20	ENSG00000245954 (2.7)	ENSG00000223842 (2.7)	ENSG00000177133 (2.4)	C6orf195 (2.3)	FAM208A (1.9)	SPATA12 (1.9)	FAM83B (1.8)	ENSG00000214353 (1.7)	RNU6-64 (1.6)	EFR3B (1.6)
ENSG00000143226	FCGR2A PPI subnetwork	0.86	>=0.20	CHST4 (2.9)	ENSG00000233147 (2.7)	HP (2.5)	LTBP1 (2.1)	AGXT (2.0)	RNF112 (1.8)	ZNF438 (1.8)	FAM83B (1.7)	PTPRJ (1.7)	RXFP2 (1.7)
GO:0019233	sensory perception of pain	0.86	>=0.20	HYDIN (3.1)	TSSK1B (3.1)	GNRH1 (2.3)	RASGEF1A (2.2)	ADCY3 (2.2)	EFR3B (2.1)	RET (2.0)	CCDC85A (2.0)	ENSG00000244535 (1.9)	SPATA12 (1.9)
ENSG00000137713	PPP2R1B PPI subnetwork	0.86	>=0.20	SPSB1 (2.6)	MAP2K4 (2.4)	SHKBP1 (2.1)	PHLPP2 (1.7)	KDM4C (1.6)	SMEK2 (1.6)	BMP2 (1.6)	EIF3M (1.6)	ATXN1L (1.5)	VAC14 (1.5)
ENSG00000118007	STAG1 PPI subnetwork	0.86	>=0.20	NUP160 (3.0)	FAM208A (2.9)	STAU2 (2.8)	CSGALNACT2 (2.4)	SMEK2 (2.3)	ENSG00000214353 (1.8)	MLL3 (1.8)	INADL (1.7)	SMAD7 (1.7)	ENSG00000237887 (1.5)
ENSG00000175416	CLTB PPI subnetwork	0.86	>=0.20	SPTBN1 (3.1)	RTN4 (3.0)	LIMK1 (2.3)	DNAJC27-AS1 (1.9)	PHLPP2 (1.9)	EFR3B (1.7)	AP1G1 (1.7)	NEIL2 (1.6)	IST1 (1.6)	RNF112 (1.6)
GO:0032204	regulation of telomere maintenance	0.86	>=0.20	FTSJD1 (4.7)	IST1 (4.3)	ATXN1L (3.7)	VAC14 (3.7)	ZNF19 (3.6)	TXNL4B (3.5)	ZNF23 (3.0)	STAU2 (2.7)	PHLPP2 (2.4)	FAM208A (2.3)
GO:0046128	purine ribonucleoside metabolic process	0.86	>=0.20	ENSG00000162997 (3.5)	FTSJD1 (3.4)	DHODH (3.1)	LYPLAL1 (2.7)	TXNL4B (2.7)	DLEU1 (2.6)	PTPMT1 (2.3)	RPS27A (2.3)	MARVELD3 (2.2)	IST1 (2.2)
ENSG00000102387	TAF7L PPI subnetwork	0.86	>=0.20	NUP160 (3.0)	MLL3 (2.6)	ENSG00000244535 (2.4)	RUNX2 (2.4)	FAM208A (2.3)	CENPO (1.8)	C2orf63 (1.7)	CLEC16A (1.5)	ZNF23 (1.3)	MTIF2 (1.3)
GO:0030101	natural killer cell activation	0.86	>=0.20	ANKFN1 (2.6)	RNU6-64 (2.5)	ENSG00000249082 (2.1)	LINC00486 (1.9)	PRRG4 (1.9)	ENSG00000244535 (1.8)	DNAJC27-AS1 (1.6)	CHST4 (1.6)	ARHGEF3 (1.6)	SPATA12 (1.6)
REACTOME_CYTOSOLIC_TRNA_AMINOACYLATION	REACTOME_CYTOSOLIC_TRNA_AMINOACYLATION	0.86	>=0.20	MTIF2 (2.6)	PSMC3 (2.5)	CWC27 (2.4)	VAC14 (2.1)	C3orf26 (2.0)	EIF3M (2.0)	DHODH (1.8)	RRP15 (1.6)	AIG1 (1.6)	ZNHIT6 (1.6)
ENSG00000184489	PTP4A3 PPI subnetwork	0.86	>=0.20	PNPT1 (3.2)	AP1G1 (3.2)	THADA (2.9)	DHX38 (2.8)	ARF4 (2.5)	NUP160 (2.2)	VAC14 (2.1)	KIAA0947 (1.8)	ENSG00000162997 (1.8)	KDM4C (1.7)
GO:0042063	gliogenesis	0.86	>=0.20	ENSG00000177133 (3.3)	GNRH1 (2.8)	C6orf195 (2.2)	SEMA3A (2.0)	B4GALNT3 (1.8)	ADAMTSL3 (1.8)	EBF2 (1.7)	ENSG00000226491 (1.5)	ADAMTS6 (1.5)	BMP5 (1.4)
REACTOME_RESPIRATORY_ELECTRON_TRANSPORT	REACTOME_RESPIRATORY_ELECTRON_TRANSPORT	0.86	>=0.20	NDUFS3 (6.5)	MTCH2 (4.0)	PTRHD1 (3.7)	PTPMT1 (3.0)	RPS27A (1.8)	MYBPC3 (1.8)	SLMAP (1.7)	MTIF2 (1.6)	ZNF615 (1.6)	DNAJC27 (1.5)
MP:0004814	reduced linear vestibular evoked potential	0.86	>=0.20	ANKFN1 (3.1)	HMCN2 (2.9)	C2orf54 (2.3)	ENSG00000228536 (2.2)	B4GALNT3 (1.8)	ENSG00000226491 (1.8)	TSSK1B (1.7)	EFR3B (1.6)	MARVELD3 (1.5)	RASGEF1A (1.5)
ENSG00000173805	HAP1 PPI subnetwork	0.86	>=0.20	GNRH1 (3.3)	MTIF2 (2.5)	ZNF438 (2.4)	RASGEF1A (2.3)	TLK2 (2.1)	LYPLAL1 (1.9)	CWC27 (1.9)	KCTD9 (1.9)	SRFBP1 (1.8)	CCDC104 (1.7)
ENSG00000111530	CAND1 PPI subnetwork	0.86	>=0.20	STAU2 (4.3)	AP1G1 (3.3)	CAV2 (2.1)	PNPT1 (1.9)	INADL (1.8)	PROK2 (1.7)	MAP2K4 (1.6)	SMEK2 (1.5)	PDE12 (1.5)	TLK2 (1.4)
ENSG00000136631	VPS45 PPI subnetwork	0.86	>=0.20	FAM208A (3.4)	CCDC66 (3.2)	ZNF821 (2.6)	ZNF23 (2.6)	ENSG00000254349 (2.4)	KCTD9 (2.2)	MAP2K4 (2.1)	CLEC16A (2.0)	ZNF717 (2.0)	ATXN1L (1.8)
ENSG00000087250	MT3 PPI subnetwork	0.87	>=0.20	FILIP1L (2.9)	RAPSN (2.4)	TWIST2 (2.3)	SLMAP (2.3)	C2orf63 (2.2)	ATXN1L (2.1)	MFAP4 (2.1)	SPTBN1 (2.0)	RNF112 (2.0)	MSRB3 (1.9)
GO:0043968	histone H2A acetylation	0.87	>=0.20	ZNF438 (2.9)	LINC00486 (2.8)	IFT140 (2.3)	KBTBD4 (2.3)	AGBL2 (2.2)	ZNF19 (2.1)	CWC27 (2.0)	ENSG00000244535 (1.9)	PTRHD1 (1.7)	DNAJC27 (1.7)
GO:0043484	regulation of RNA splicing	0.87	>=0.20	FNBP4 (4.6)	ZNF23 (4.1)	CCDC66 (3.1)	FAM208A (3.0)	IST1 (2.9)	C2orf63 (2.8)	SMEK2 (2.7)	DNAJC27 (2.1)	ZNF613 (1.7)	LINC00312 (1.7)
MP:0000531	right pulmonary isomerism	0.87	>=0.20	SREK1IP1 (2.6)	FAM116A (2.4)	MCC (2.2)	IL17RD (2.1)	HYDIN (2.1)	RAPSN (1.8)	PTPMT1 (1.8)	LOX (1.7)	ENSG00000249082 (1.6)	DPF3 (1.6)
GO:0005625	soluble fraction	0.87	>=0.20	MTCH2 (2.2)	HP (2.2)	RNF112 (2.1)	CALB2 (2.1)	RTN4 (2.0)	RET (2.0)	TAT (1.8)	ENSG00000249082 (1.7)	HAND2 (1.6)	NEIL2 (1.6)
GO:0005096	GTPase activator activity	0.87	>=0.20	MADD (3.5)	DOCK5 (3.1)	FAM208A (2.2)	SPI1 (2.2)	MAP2K4 (2.1)	LIMK1 (2.1)	CCDC88A (2.0)	DENND1A (2.0)	STAU2 (1.9)	EFR3B (1.8)
GO:0080135	regulation of cellular response to stress	0.87	>=0.20	FAM83B (2.7)	CCDC88A (2.3)	STAU2 (2.0)	ZNF438 (1.9)	MAP2K4 (1.9)	PRRG4 (1.8)	ZNF717 (1.8)	ZNF821 (1.8)	MTIF2 (1.7)	DOCK5 (1.7)
GO:0005764	lysosome	0.87	>=0.20	ACP2 (3.7)	VAC14 (3.5)	SPI1 (2.5)	NR1H3 (2.2)	DENND1A (1.8)	AIG1 (1.5)	PTPMT1 (1.5)	RREB1 (1.3)	SLC39A13 (1.3)	IST1 (1.3)
GO:0000323	lytic vacuole	0.87	>=0.20	ACP2 (3.7)	VAC14 (3.5)	SPI1 (2.5)	NR1H3 (2.2)	DENND1A (1.8)	AIG1 (1.5)	PTPMT1 (1.5)	RREB1 (1.3)	SLC39A13 (1.3)	IST1 (1.3)
REACTOME_CA:DEPENDENT_EVENTS	REACTOME_CA:DEPENDENT_EVENTS	0.87	>=0.20	DNAJC27 (2.8)	PTPRJ (2.5)	RTN4 (2.4)	DMRT2 (2.3)	MADD (2.1)	EBF2 (1.8)	CELF1 (1.7)	MYBPC3 (1.7)	ENSG00000245954 (1.6)	ADAMTSL3 (1.6)
ENSG00000100650	SRSF5 PPI subnetwork	0.87	>=0.20	FNBP4 (4.6)	DHX38 (2.9)	IST1 (2.7)	CELF1 (2.4)	NUP160 (2.4)	PSMC3 (2.0)	CCDC66 (1.9)	ARF4 (1.9)	AP1G1 (1.7)	NDUFS3 (1.7)
GO:0010469	regulation of receptor activity	0.87	>=0.20	LIMK1 (2.8)	LINC00486 (2.2)	ZNF613 (2.2)	C1QTNF4 (2.1)	RPS27A (1.9)	SLC22A18AS (1.8)	ENSG00000250748 (1.8)	ENSG00000247324 (1.8)	WBSCR28 (1.7)	PDE12 (1.7)
GO:0016903	oxidoreductase activity, acting on the aldehyde or oxo group of donors	0.87	>=0.20	AGXT (3.1)	MTCH2 (3.0)	HP (2.2)	TAT (2.2)	LYPLAL1 (2.0)	WT1 (2.0)	DNAJC27-AS1 (2.0)	LTBP4 (1.6)	DHODH (1.5)	TSSK1B (1.4)
ENSG00000142273	CBLC PPI subnetwork	0.87	>=0.20	CRISPLD2 (2.6)	PTPRJ (2.4)	SPI1 (2.3)	MAP2K4 (2.1)	TMEM204 (1.9)	TAT (1.7)	ZFP36L2 (1.6)	CHST4 (1.6)	MSRB3 (1.6)	PROK2 (1.5)
MP:0001828	abnormal T cell activation	0.87	>=0.20	ARHGEF3 (3.6)	ENSG00000247324 (2.3)	ZNF438 (2.1)	SMAD3 (1.7)	SREK1IP1 (1.6)	RUNX2 (1.5)	CHST4 (1.5)	SMAD7 (1.4)	NR1H3 (1.1)	CCDC85A (1.1)
ENSG00000124783	SSR1 PPI subnetwork	0.87	>=0.20	NEIL2 (3.0)	ARF4 (3.0)	ENSG00000224186 (2.4)	GPX7 (1.8)	BMP5 (1.8)	WBSCR28 (1.7)	WT1 (1.4)	HP (1.3)	IL17RD (1.2)	ENSG00000254349 (1.2)
ENSG00000198780	FAM169A PPI subnetwork	0.87	>=0.20	NR1H3 (3.8)	HP (3.5)	SPSB1 (2.8)	C1QTNF4 (2.7)	AGXT (2.5)	TAT (2.4)	TGFB2 (2.2)	BMP5 (1.7)	HYDIN (1.6)	COL8A1 (1.6)
ENSG00000136807	CDK9 PPI subnetwork	0.87	>=0.20	SREK1IP1 (2.3)	DHX38 (2.3)	YTHDC2 (2.1)	NUP160 (2.0)	VAC14 (1.9)	CWC27 (1.8)	ZNHIT6 (1.8)	TXNL4B (1.7)	PDE12 (1.6)	CCDC104 (1.6)
ENSG00000175634	RPS6KB2 PPI subnetwork	0.87	>=0.20	CCDC88A (3.2)	SPI1 (2.6)	TELO2 (2.6)	ENSG00000250748 (2.2)	SREK1IP1 (1.9)	KDM4C (1.9)	ATXN1L (1.9)	PHLPP2 (1.8)	CLEC16A (1.8)	LIMK1 (1.8)
ENSG00000198648	STK39 PPI subnetwork	0.87	>=0.20	ENSG00000223842 (2.4)	DOCK5 (2.2)	FTSJD1 (2.1)	C1QTNF4 (1.8)	RNF112 (1.8)	RTN4 (1.7)	C2orf63 (1.7)	HMGA2 (1.7)	ENSG00000177133 (1.6)	C2orf54 (1.6)
MP:0008111	abnormal granulocyte differentiation	0.87	>=0.20	SPI1 (3.8)	ZFP36L2 (3.0)	SREK1IP1 (2.9)	DNAJC27-AS1 (2.1)	WT1-AS (2.0)	PROK2 (2.0)	ENSG00000247225 (1.8)	ENSG00000250748 (1.8)	FAM159A (1.6)	ARHGEF3 (1.5)
GO:0051183	vitamin transporter activity	0.87	>=0.20	ENSG00000177133 (2.8)	HP (2.0)	MARVELD3 (1.9)	DHODH (1.9)	LYPLAL1 (1.8)	PHLPP2 (1.7)	PRRG4 (1.3)	PTPMT1 (1.3)	ENSG00000256746 (1.2)	AGXT (1.2)
MP:0008182	decreased marginal zone B cell number	0.87	>=0.20	SPI1 (4.1)	PTPRJ (2.8)	SPSB1 (1.9)	FILIP1L (1.8)	ARHGEF3 (1.7)	LINC00312 (1.7)	BMP2 (1.5)	PHLPP2 (1.4)	SMAD7 (1.4)	ADAMTS16 (1.3)
ENSG00000087365	SF3B2 PPI subnetwork	0.87	>=0.20	FNBP4 (4.0)	IST1 (3.2)	DHX38 (3.2)	CELF1 (2.9)	NUP160 (2.5)	PSMC3 (2.5)	RRP15 (2.3)	CWC27 (2.3)	KBTBD4 (2.1)	ZNHIT6 (2.1)
GO:0035586	purinergic receptor activity	0.87	>=0.20	PMFBP1 (2.8)	ENSG00000233147 (2.6)	HYDIN (2.4)	ENSG00000250748 (2.4)	SLC22A18AS (2.3)	ENSG00000247225 (2.2)	PRRG4 (2.2)	ADAMTSL3 (1.8)	RUNX2 (1.5)	ENSG00000162997 (1.5)
ENSG00000107566	ERLIN1 PPI subnetwork	0.87	>=0.20	PTPRJ (3.1)	SMAD3 (2.7)	PHLPP2 (2.3)	NCOA1 (2.2)	FNBP4 (2.2)	CLEC16A (2.2)	TGFB2 (2.1)	ZFP36L2 (1.9)	SPSB1 (1.8)	TWIST2 (1.8)
GO:0021527	spinal cord association neuron differentiation	0.87	>=0.20	HYDIN (5.1)	DMRT2 (2.5)	ENSG00000223842 (2.2)	DNAH12 (1.8)	EBF2 (1.8)	RAPSN (1.7)	TSSK1B (1.7)	SLC22A18AS (1.6)	ENSG00000250748 (1.6)	ZNF438 (1.6)
ENSG00000132155	RAF1 PPI subnetwork	0.87	>=0.20	MAP2K4 (3.2)	STAU2 (2.9)	RTN4 (2.9)	MARVELD3 (2.4)	SPTBN1 (2.3)	BMP2 (2.2)	ARHGEF3 (2.2)	PRKCE (2.1)	SHKBP1 (2.0)	SMAD3 (1.9)
ENSG00000177189	RPS6KA3 PPI subnetwork	0.87	>=0.20	PRKCE (2.7)	RTN4 (2.4)	RASGEF1A (2.4)	C1QTNF4 (2.4)	MAP2K4 (2.3)	STAU2 (2.2)	RNF112 (2.1)	CELF1 (2.0)	ERC2 (2.0)	NCOA1 (1.9)
MP:0000947	convulsive seizures	0.87	>=0.20	RNF112 (2.9)	ERC2 (2.3)	PRKCE (2.3)	ADCY3 (2.3)	THBS2 (2.2)	RTN4 (1.8)	EFR3B (1.8)	DNAJC27 (1.7)	PNPT1 (1.7)	MADD (1.6)
GO:0003016	respiratory system process	0.87	>=0.20	ENSG00000250748 (3.7)	DNAJC27 (2.3)	ENSG00000229619 (2.2)	SPATA12 (2.2)	DLEU1 (2.2)	ZNF23 (2.1)	ENSG00000244535 (2.0)	EFR3B (2.0)	LIMK1 (1.9)	CCDC85A (1.8)
ENSG00000126698	DNAJC8 PPI subnetwork	0.87	>=0.20	FNBP4 (4.3)	DHX38 (2.8)	IST1 (2.6)	NUP160 (2.5)	CELF1 (2.1)	PSMC3 (2.1)	CCDC66 (2.0)	ARF4 (1.9)	RRP15 (1.9)	KBTBD4 (1.8)
GO:0002367	cytokine production involved in immune response	0.87	>=0.20	ZNF614 (3.7)	C2orf63 (3.1)	ZNF615 (2.5)	ENSG00000228536 (2.4)	ENSG00000250748 (1.8)	KCTD9 (1.7)	ENSG00000229619 (1.7)	ENSG00000223842 (1.7)	ANKFN1 (1.7)	DNAJC27-AS1 (1.7)
ENSG00000111664	GNB3 PPI subnetwork	0.87	>=0.20	CALB2 (3.1)	TWIST2 (2.9)	ENSG00000233147 (2.6)	AIG1 (2.5)	ERC2 (1.8)	ZNF613 (1.7)	TMEM204 (1.6)	C8orf49 (1.6)	NEIL2 (1.4)	EBF2 (1.4)
GO:0000723	telomere maintenance	0.87	>=0.20	C3orf26 (2.8)	DDB2 (2.7)	NUP160 (2.3)	CCDC66 (2.1)	TELO2 (2.1)	CENPO (2.1)	YTHDC2 (2.1)	TXNL4B (2.1)	IFT140 (1.9)	ENSG00000214353 (1.9)
ENSG00000101966	XIAP PPI subnetwork	0.87	>=0.20	MTIF2 (3.2)	FTSJD1 (1.9)	CCDC88A (1.9)	RPS27A (1.9)	PNPT1 (1.9)	NCOA1 (1.7)	ZNF821 (1.6)	CDH11 (1.6)	RAPSN (1.6)	LINC00312 (1.6)
MP:0002494	increased IgM level	0.87	>=0.20	SPI1 (4.3)	TWIST2 (2.1)	PTPRJ (2.0)	C2orf63 (2.0)	FILIP1L (1.9)	CHST4 (1.8)	FAM159A (1.7)	NR1H3 (1.6)	ARHGEF3 (1.6)	DDB2 (1.4)
ENSG00000127314	RAP1B PPI subnetwork	0.87	>=0.20	YTHDC2 (2.9)	SMAD3 (2.8)	NCOA1 (2.6)	ERC2 (2.1)	LIMK1 (2.1)	GPR45 (2.1)	ZNF350 (1.8)	MADD (1.8)	DNAJC27 (1.8)	ZNF19 (1.7)
GO:0030815	negative regulation of cAMP metabolic process	0.87	>=0.20	GPR45 (3.0)	LINC00486 (2.9)	ADCY3 (2.7)	C1QTNF4 (2.4)	ENSG00000237887 (2.4)	RNU6-64 (2.2)	HMCN2 (2.0)	ENSG00000244535 (2.0)	TMEM204 (2.0)	EFR3B (1.9)
GO:0030818	negative regulation of cAMP biosynthetic process	0.87	>=0.20	GPR45 (3.0)	LINC00486 (2.9)	ADCY3 (2.7)	C1QTNF4 (2.4)	ENSG00000237887 (2.4)	RNU6-64 (2.2)	HMCN2 (2.0)	ENSG00000244535 (2.0)	TMEM204 (2.0)	EFR3B (1.9)
ENSG00000115594	IL1R1 PPI subnetwork	0.87	>=0.20	PROK2 (4.1)	FAM83B (3.2)	ARHGEF3 (2.4)	SLC22A18AS (2.2)	KBTBD4 (1.8)	RREB1 (1.8)	TWIST2 (1.8)	SHKBP1 (1.6)	PDE12 (1.6)	MCC (1.5)
GO:0048278	vesicle docking	0.87	>=0.20	ENSG00000162997 (2.4)	CWC27 (2.2)	ENSG00000254349 (2.2)	SHKBP1 (2.0)	MADD (1.8)	ENSG00000233147 (1.8)	CCDC104 (1.8)	LYPLAL1 (1.6)	THADA (1.5)	RNF112 (1.5)
ENSG00000106588	PSMA2 PPI subnetwork	0.87	>=0.20	PSMC3 (5.4)	AP1G1 (3.5)	MTCH2 (3.4)	NDUFS3 (2.8)	ARF4 (2.4)	EIF3M (2.3)	FTSJD1 (2.0)	KCTD9 (2.0)	CCDC104 (1.8)	PTRHD1 (1.6)
ENSG00000072849	DERL2 PPI subnetwork	0.87	>=0.20	PSMC3 (2.8)	CSGALNACT2 (2.5)	ARF4 (2.1)	FAM116A (2.1)	ACP2 (2.0)	ANKFN1 (1.5)	CHST4 (1.4)	TSSK1B (1.3)	ADAMTSL3 (1.3)	C6orf195 (1.3)
ENSG00000043591	ADRB1 PPI subnetwork	0.87	>=0.20	ERC2 (3.2)	CALB2 (3.0)	ENSG00000249082 (2.6)	MAP2K4 (2.4)	ARHGEF3 (1.9)	LIMK1 (1.8)	PITX1 (1.8)	MADD (1.8)	YTHDC2 (1.8)	C1QTNF4 (1.8)
ENSG00000197548	ATG7 PPI subnetwork	0.87	>=0.20	TXNL4B (3.8)	IST1 (3.2)	ZNF23 (2.6)	LYPLAL1 (2.5)	CSGALNACT2 (2.4)	ZNF613 (2.3)	PMFBP1 (2.1)	ZNF821 (1.8)	FTSJD1 (1.7)	RTN4 (1.7)
GO:0009312	oligosaccharide biosynthetic process	0.87	>=0.20	ARF4 (2.9)	ENSG00000256746 (2.5)	GPX7 (1.9)	ZNF615 (1.9)	SLC39A13 (1.8)	CHST4 (1.8)	ENSG00000254560 (1.8)	KDM4C (1.6)	DNAJC27-AS1 (1.6)	GPR45 (1.5)
GO:0034142	toll-like receptor 4 signaling pathway	0.87	>=0.20	FAM116A (3.2)	SREK1IP1 (2.8)	ENSG00000223842 (2.6)	CSGALNACT2 (2.4)	ENSG00000226491 (2.2)	GNRH1 (2.1)	C2orf54 (2.0)	EFR3B (2.0)	FTSJD1 (1.9)	ZNF717 (1.8)
GO:0016502	nucleotide receptor activity	0.87	>=0.20	ENSG00000233147 (2.8)	ENSG00000247225 (2.5)	HYDIN (2.4)	ENSG00000250748 (2.3)	PRRG4 (2.1)	PMFBP1 (2.1)	SLC22A18AS (2.0)	ADAMTSL3 (1.8)	ADAMTS16 (1.6)	RUNX2 (1.6)
GO:0001614	purinergic nucleotide receptor activity	0.87	>=0.20	ENSG00000233147 (2.8)	ENSG00000247225 (2.5)	HYDIN (2.4)	ENSG00000250748 (2.3)	PRRG4 (2.1)	PMFBP1 (2.1)	SLC22A18AS (2.0)	ADAMTSL3 (1.8)	ADAMTS16 (1.6)	RUNX2 (1.6)
ENSG00000165392	WRN PPI subnetwork	0.87	>=0.20	UHRF1 (3.3)	CDCA2 (2.7)	KBTBD4 (2.2)	NUP160 (2.2)	DDB2 (2.1)	CENPO (2.0)	THADA (1.9)	IFT140 (1.9)	ENSG00000249082 (1.8)	VAC14 (1.7)
ENSG00000154429	C1orf96 PPI subnetwork	0.87	>=0.20	RPS27A (3.0)	KBTBD4 (2.5)	CCDC104 (2.3)	EIF3M (1.9)	IST1 (1.8)	RASGEF1A (1.7)	GNRH1 (1.7)	BNC2 (1.6)	AGBL2 (1.6)	ENSG00000250748 (1.6)
GO:0045296	cadherin binding	0.87	>=0.20	DOCK5 (3.4)	MSRB3 (2.2)	B4GALNT3 (2.2)	C1QTNF4 (2.1)	ADAMTSL3 (1.9)	DENND1A (1.8)	SPTBN1 (1.8)	ENSG00000245954 (1.6)	MAP2K4 (1.4)	ENSG00000223842 (1.4)
KEGG_PROPANOATE_METABOLISM	KEGG_PROPANOATE_METABOLISM	0.87	>=0.20	MTCH2 (2.8)	LYPLAL1 (2.7)	MTIF2 (2.5)	NDUFS3 (2.2)	TAT (1.9)	NR1H3 (1.9)	AGXT (1.8)	THADA (1.7)	DHODH (1.5)	C6orf195 (1.4)
GO:0071219	cellular response to molecule of bacterial origin	0.87	>=0.20	FAM159A (2.7)	DNAJC27-AS1 (2.6)	HYDIN (2.6)	PROK2 (2.2)	SPATA12 (2.1)	DNAH12 (1.9)	ADAMTS6 (1.7)	SPI1 (1.7)	LINC00486 (1.6)	ACP2 (1.5)
GO:0043269	regulation of ion transport	0.87	>=0.20	EFR3B (3.6)	HMCN2 (3.3)	PRKCE (2.4)	ENSG00000223842 (2.3)	DPF3 (2.2)	C1QTNF4 (2.2)	TSSK1B (2.0)	DNAJC27-AS1 (1.8)	ENSG00000256746 (1.8)	STAU2 (1.8)
GO:0015844	monoamine transport	0.87	>=0.20	RET (3.2)	RNU6-64 (2.8)	GPR45 (2.8)	ZNF717 (2.6)	TSSK1B (2.4)	SLC22A18AS (2.2)	LINC00312 (2.2)	ENSG00000228536 (2.0)	AIG1 (1.9)	CALB2 (1.9)
GO:0032200	telomere organization	0.87	>=0.20	C3orf26 (2.8)	DDB2 (2.7)	NUP160 (2.2)	TELO2 (2.2)	TXNL4B (2.1)	CCDC66 (2.1)	CENPO (2.1)	IFT140 (2.1)	YTHDC2 (2.0)	ENSG00000214353 (1.8)
GO:0034704	calcium channel complex	0.87	>=0.20	C1QTNF4 (2.6)	PRKCE (2.4)	ERC2 (2.3)	ENSG00000229619 (2.0)	STAU2 (1.8)	WT1-AS (1.8)	EFR3B (1.7)	PHLPP2 (1.7)	ZNF821 (1.6)	TSSK1B (1.6)
GO:0046875	ephrin receptor binding	0.87	>=0.20	IL17RD (2.4)	PRKCE (2.4)	ZNF821 (2.2)	MAP2K4 (2.2)	CDH11 (2.1)	ROBO2 (2.0)	SHKBP1 (1.9)	SEMA3A (1.9)	SLC22A18AS (1.8)	BMP7 (1.7)
GO:0045745	positive regulation of G-protein coupled receptor protein signaling pathway	0.87	>=0.20	ENSG00000247324 (3.4)	C6orf195 (3.0)	ENSG00000162997 (2.9)	HMCN2 (2.4)	GPR45 (2.4)	ENSG00000254560 (2.2)	KCTD9 (2.0)	ENSG00000233147 (2.0)	AIG1 (1.9)	ENSG00000256746 (1.8)
GO:0015116	sulfate transmembrane transporter activity	0.87	>=0.20	ADAMTSL3 (2.4)	MARVELD3 (2.4)	ENSG00000177133 (2.4)	C6orf195 (2.1)	PROK2 (2.0)	FAM208A (1.9)	BMP5 (1.8)	DNAJC27-AS1 (1.7)	SLC22A18AS (1.7)	ENSG00000247225 (1.6)
ENSG00000172936	MYD88 PPI subnetwork	0.87	>=0.20	PROK2 (3.3)	PTPRJ (3.0)	GNRH1 (2.7)	SPI1 (2.4)	ENSG00000226491 (2.3)	PRRG4 (1.9)	ZNF350 (1.8)	FAM116A (1.5)	ENSG00000250748 (1.4)	EFEMP1 (1.4)
GO:0002474	antigen processing and presentation of peptide antigen via MHC class I	0.87	>=0.20	PSMC3 (2.6)	RNU6-64 (2.5)	MTCH2 (2.2)	AP1G1 (2.1)	CCDC104 (1.9)	ARF4 (1.8)	GPX7 (1.6)	NDUFS3 (1.6)	ENSG00000162997 (1.5)	ENSG00000245954 (1.5)
GO:0019362	pyridine nucleotide metabolic process	0.87	>=0.20	RNU6-64 (3.0)	LYPLAL1 (2.4)	C2orf54 (2.2)	ZNF717 (2.2)	SLC22A18AS (2.2)	LIMK1 (1.9)	ENSG00000226491 (1.9)	MTCH2 (1.8)	STAU2 (1.7)	PMFBP1 (1.7)
GO:0072524	pyridine-containing compound metabolic process	0.87	>=0.20	RNU6-64 (3.0)	LYPLAL1 (2.4)	C2orf54 (2.2)	ZNF717 (2.2)	SLC22A18AS (2.2)	LIMK1 (1.9)	ENSG00000226491 (1.9)	MTCH2 (1.8)	STAU2 (1.7)	PMFBP1 (1.7)
GO:0050803	regulation of synapse structure and activity	0.87	>=0.20	ZNF717 (3.9)	ERC2 (3.8)	DPF3 (2.6)	C1QTNF4 (2.3)	DNAH12 (2.3)	ENSG00000226491 (2.2)	FAM159A (2.2)	ADAMTS6 (1.9)	PRKCE (1.8)	GPR45 (1.8)
ENSG00000176986	SEC24C PPI subnetwork	0.87	>=0.20	ARF4 (4.8)	SLC39A13 (2.9)	SHKBP1 (2.2)	CSGALNACT2 (1.8)	ENSG00000224186 (1.6)	HMCN2 (1.6)	AP1G1 (1.5)	BMP7 (1.4)	GPR45 (1.4)	GPX7 (1.4)
ENSG00000198625	MDM4 PPI subnetwork	0.87	>=0.20	ARF4 (2.7)	MAP2K4 (2.6)	YTHDC2 (2.6)	GNRH1 (2.2)	DDB2 (2.1)	STAU2 (2.1)	PRRG4 (2.1)	CDCA2 (2.0)	UHRF1 (2.0)	RTN4 (2.0)
GO:0045471	response to ethanol	0.87	>=0.20	ENSG00000224186 (3.0)	GPR45 (2.7)	HAND2 (2.6)	ENSG00000226491 (2.6)	ENSG00000244535 (2.4)	RNU6-64 (2.3)	HYDIN (2.3)	RXFP2 (2.1)	ANKFN1 (2.1)	GPX7 (1.9)
ENSG00000204642	HLA-F PPI subnetwork	0.87	>=0.20	ENSG00000245954 (3.8)	ACP2 (3.4)	WBSCR28 (1.9)	ZNF614 (1.7)	PTPMT1 (1.5)	RNU6-64 (1.5)	NR1H3 (1.5)	ARHGEF3 (1.4)	DHODH (1.3)	ENSG00000214353 (1.3)
GO:0008038	neuron recognition	0.87	>=0.20	ERC2 (3.9)	ROBO2 (3.5)	CCDC85A (2.9)	RNF112 (2.5)	ENSG00000237887 (2.4)	ZNF19 (2.3)	FAM159A (2.3)	C1QTNF4 (2.1)	ENSG00000245954 (2.1)	ZNF821 (2.1)
ENSG00000114573	ATP6V1A PPI subnetwork	0.87	>=0.20	MTCH2 (3.7)	IST1 (3.2)	NDUFS3 (3.1)	AP1G1 (2.9)	MAP2K4 (2.1)	COL24A1 (1.9)	MADD (1.9)	PSMC3 (1.9)	KCTD9 (1.8)	DMRT2 (1.7)
ENSG00000064012	CASP8 PPI subnetwork	0.87	>=0.20	PRRG4 (3.2)	MAP2K4 (2.5)	ANKFN1 (2.4)	CSGALNACT2 (2.2)	PTPRJ (2.1)	ENSG00000254560 (2.0)	ARHGEF3 (2.0)	SMAD3 (2.0)	SPSB1 (2.0)	DDB2 (1.9)
GO:0015081	sodium ion transmembrane transporter activity	0.87	>=0.20	DPF3 (2.7)	INADL (2.5)	MARVELD3 (2.3)	CALB2 (2.2)	PHLPP2 (1.9)	DNAJC27 (1.9)	GPR45 (1.8)	SLC22A18AS (1.7)	BMP7 (1.6)	PMFBP1 (1.5)
ENSG00000171603	CLSTN1 PPI subnetwork	0.87	>=0.20	C1QTNF4 (2.0)	LIMK1 (2.0)	RASGEF1A (1.9)	CCDC104 (1.8)	FBLN2 (1.7)	TWIST2 (1.6)	RNU6-64 (1.6)	KIAA0947 (1.5)	THBS2 (1.5)	IL17RD (1.5)
ENSG00000104976	SNAPC2 PPI subnetwork	0.87	>=0.20	SRFBP1 (4.4)	ZNF23 (2.9)	ZNHIT6 (2.3)	RRP15 (2.2)	KDM4C (2.2)	PDE12 (2.1)	CCDC66 (2.1)	PTRHD1 (2.1)	DLEU1 (2.0)	NUP160 (1.8)
ENSG00000163440	PDCL2 PPI subnetwork	0.87	>=0.20	EIF3M (4.7)	PSMC3 (3.0)	MTIF2 (2.8)	PNPT1 (2.7)	IST1 (2.5)	RTN4 (2.4)	C2orf63 (2.4)	C3orf26 (2.2)	MTCH2 (2.0)	TELO2 (1.9)
GO:0034061	DNA polymerase activity	0.87	>=0.20	DDB2 (3.4)	UHRF1 (3.2)	C3orf26 (3.1)	TELO2 (3.0)	NUP160 (2.9)	CENPO (2.6)	IFT140 (2.1)	CCDC66 (1.9)	ENSG00000214353 (1.8)	PNPT1 (1.7)
ENSG00000183431	SF3A3 PPI subnetwork	0.87	>=0.20	FNBP4 (3.8)	DHX38 (3.6)	CWC27 (2.8)	KBTBD4 (2.5)	NUP160 (2.4)	PSMC3 (2.3)	RRP15 (2.3)	CCDC66 (2.2)	CELF1 (2.2)	IST1 (2.1)
GO:0016627	oxidoreductase activity, acting on the CH-CH group of donors	0.87	>=0.20	LYPLAL1 (2.6)	AGXT (2.5)	TAT (2.4)	NR1H3 (2.4)	DHODH (2.3)	MTCH2 (1.9)	LTBP4 (1.7)	HP (1.6)	DNAJC27-AS1 (1.5)	DDB2 (1.5)
REACTOME_NOREPINEPHRINE_NEUROTRANSMITTER_RELEASE_CYCLE	REACTOME_NOREPINEPHRINE_NEUROTRANSMITTER_RELEASE_CYCLE	0.87	>=0.20	CALB2 (4.2)	WBSCR28 (3.2)	RET (3.0)	ENSG00000247225 (2.6)	LYPLAL1 (2.5)	ERC2 (2.3)	ENSG00000224186 (2.2)	ENSG00000228536 (2.2)	C1QTNF4 (2.0)	LIMK1 (1.9)
MP:0008657	increased interleukin-1 beta secretion	0.87	>=0.20	FILIP1L (2.4)	IST1 (2.4)	SPI1 (2.4)	DNAJC27-AS1 (2.3)	ZNF438 (2.2)	CHST4 (2.2)	VAC14 (2.1)	CCDC88A (2.0)	LINC00486 (2.0)	ENSG00000162997 (1.9)
ENSG00000105939	ZC3HAV1 PPI subnetwork	0.87	>=0.20	PNPT1 (3.7)	ENSG00000250748 (2.8)	PHLPP2 (2.8)	KIAA0947 (2.5)	SPATA12 (2.4)	EIF3M (2.3)	FNBP4 (2.3)	SMEK2 (2.1)	IST1 (2.1)	AP1G1 (2.0)
KEGG_PENTOSE_AND_GLUCURONATE_INTERCONVERSIONS	KEGG_PENTOSE_AND_GLUCURONATE_INTERCONVERSIONS	0.87	>=0.20	EFR3B (2.7)	ENSG00000226491 (2.6)	SLC22A18AS (2.5)	AGXT (2.3)	CCDC104 (2.0)	ADCY3 (1.9)	LYPLAL1 (1.8)	SMEK2 (1.7)	FAM159A (1.7)	GNRH1 (1.7)
GO:0002455	humoral immune response mediated by circulating immunoglobulin	0.87	>=0.20	CHST4 (4.0)	TAT (3.6)	HP (2.9)	ZNF19 (2.8)	AGXT (2.8)	DHODH (2.4)	AGBL2 (2.0)	LYPLAL1 (1.9)	NR1H3 (1.8)	WBSCR28 (1.7)
ENSG00000100410	PHF5A PPI subnetwork	0.87	>=0.20	FNBP4 (4.4)	IST1 (2.8)	DHX38 (2.6)	NUP160 (2.4)	CELF1 (2.4)	PSMC3 (2.0)	ARF4 (1.8)	CCDC66 (1.8)	RRP15 (1.8)	KBTBD4 (1.8)
ENSG00000176406	RIMS2 PPI subnetwork	0.87	>=0.20	RET (2.6)	ERC2 (2.3)	ZNF615 (2.2)	ARHGEF3 (2.2)	ZNF613 (2.2)	ENSG00000254560 (2.1)	STAU2 (2.1)	C1QTNF4 (2.1)	SPSB1 (2.0)	ZNF350 (1.8)
ENSG00000111679	PTPN6 PPI subnetwork	0.87	>=0.20	SPI1 (5.0)	PTPRJ (2.4)	CHST4 (2.3)	ENSG00000245954 (1.9)	ENSG00000238018 (1.7)	RUNX2 (1.5)	MSRB3 (1.4)	EFEMP1 (1.4)	CRISPLD2 (1.4)	NR1H3 (1.4)
GO:0006953	acute-phase response	0.87	>=0.20	PROK2 (3.9)	CHST4 (3.9)	TAT (3.4)	HP (2.9)	AGXT (2.3)	LINC00486 (2.2)	AIG1 (1.8)	C6orf195 (1.7)	FAM83B (1.7)	PMFBP1 (1.6)
GO:0006909	phagocytosis	0.87	>=0.20	SPI1 (3.1)	HP (3.0)	PROK2 (3.0)	CRISPLD2 (2.2)	DHODH (2.2)	ENSG00000247225 (2.0)	SPATA12 (1.9)	MSRB3 (1.9)	ENSG00000233147 (1.8)	CSGALNACT2 (1.6)
MP:0004813	absent linear vestibular evoked potential	0.87	>=0.20	C6orf195 (2.5)	HMCN2 (2.4)	DPF3 (2.3)	C8orf49 (2.3)	GNRH1 (2.3)	ADCY3 (2.0)	AGBL2 (2.0)	ZNF438 (1.9)	GPR45 (1.8)	ENSG00000233147 (1.8)
ENSG00000118137	APOA1 PPI subnetwork	0.87	>=0.20	AGXT (4.6)	HP (4.3)	TAT (3.6)	NR1H3 (2.5)	GATA4 (2.4)	C2orf54 (2.0)	MYBPC3 (2.0)	C1QTNF4 (1.9)	PRRG4 (1.8)	MFAP4 (1.7)
ENSG00000215756	ENSG00000215756 PPI subnetwork	0.87	>=0.20	AGXT (4.6)	HP (4.3)	TAT (3.6)	NR1H3 (2.5)	GATA4 (2.4)	C2orf54 (2.0)	MYBPC3 (2.0)	C1QTNF4 (1.9)	PRRG4 (1.8)	MFAP4 (1.7)
GO:0015804	neutral amino acid transport	0.87	>=0.20	DNAJC27 (2.8)	C1QTNF4 (2.6)	ZNF615 (2.4)	TSSK1B (2.3)	PMFBP1 (2.3)	EFR3B (2.0)	GPR45 (2.0)	ZNF19 (2.0)	FAM83B (1.9)	PHLPP2 (1.8)
REACTOME_REGULATION_OF_IFNG_SIGNALING	REACTOME_REGULATION_OF_IFNG_SIGNALING	0.87	>=0.20	ARHGEF3 (2.4)	NR1H3 (2.0)	NCOA1 (1.8)	RXFP2 (1.8)	PTPRJ (1.8)	SPI1 (1.8)	ZFP36L2 (1.8)	ACP2 (1.7)	FAM83B (1.7)	SMEK2 (1.7)
ENSG00000130203	APOE PPI subnetwork	0.87	>=0.20	GATA4 (3.8)	HP (2.6)	HAND2 (2.4)	C8orf49 (2.3)	FNBP4 (2.0)	ENSG00000233147 (1.8)	MYBPC3 (1.8)	PRRG4 (1.8)	TAT (1.8)	MCC (1.8)
MP:0000243	myoclonus	0.87	>=0.20	BNC2 (2.4)	C1QTNF4 (2.3)	PTPMT1 (2.3)	PRKCE (2.2)	EFR3B (2.2)	DNAJC27 (2.2)	C2orf54 (2.1)	RTN4 (2.1)	CCDC88A (2.1)	ADCY3 (2.0)
MP:0000841	abnormal hindbrain morphology	0.87	>=0.20	EBF2 (2.9)	WNT5A (2.4)	CALB2 (2.2)	MCC (2.0)	BNC2 (2.0)	ZNF19 (2.0)	IL17RD (2.0)	CHST4 (1.9)	GPX7 (1.8)	FBLN2 (1.7)
GO:0046635	positive regulation of alpha-beta T cell activation	0.87	>=0.20	FAM159A (3.8)	ENSG00000247324 (2.4)	DNAJC27-AS1 (2.3)	CLEC16A (2.0)	ZNF438 (2.0)	ENSG00000214353 (1.8)	CCDC104 (1.6)	C2orf54 (1.5)	ZNF614 (1.5)	GPR45 (1.5)
MP:0008584	photoreceptor outer segment degeneration	0.87	>=0.20	ENSG00000177133 (3.3)	IL17RD (2.5)	PHLPP2 (2.4)	SPATA12 (2.4)	DPF3 (2.2)	KDM4C (2.2)	PMFBP1 (1.8)	ACP2 (1.8)	ENSG00000228536 (1.8)	ENSG00000229619 (1.5)
GO:0050671	positive regulation of lymphocyte proliferation	0.87	>=0.20	CLEC16A (2.3)	ENSG00000223842 (2.2)	DNAJC27-AS1 (2.0)	PTPMT1 (1.9)	HMCN2 (1.8)	ENSG00000228536 (1.7)	PRRG4 (1.6)	DDB2 (1.6)	NR1H3 (1.6)	ARHGEF3 (1.5)
GO:0006783	heme biosynthetic process	0.87	>=0.20	ENSG00000254349 (2.6)	ENSG00000247225 (2.6)	PTPMT1 (2.3)	SPATA12 (2.1)	DNAJC27-AS1 (2.1)	PHLPP2 (2.0)	DNAH12 (1.8)	ZNF23 (1.8)	ENSG00000256746 (1.8)	ENSG00000247324 (1.6)
GO:0000216	M/G1 transition of mitotic cell cycle	0.87	>=0.20	PSMC3 (2.8)	MTCH2 (2.3)	CENPO (2.3)	PTRHD1 (2.1)	UHRF1 (1.9)	C3orf26 (1.9)	RPS27A (1.7)	NDUFS3 (1.7)	KBTBD4 (1.7)	TXNL4B (1.7)
ENSG00000113302	IL12B PPI subnetwork	0.87	>=0.20	SPI1 (3.1)	PROK2 (2.2)	PRRG4 (2.1)	WBSCR28 (2.1)	ZFP36L2 (2.0)	PTPRJ (1.9)	CRISPLD2 (1.7)	EFEMP1 (1.6)	TAT (1.6)	FAM159A (1.5)
ENSG00000130561	SAG PPI subnetwork	0.87	>=0.20	C2orf63 (2.4)	HMCN2 (2.3)	KCTD9 (2.2)	ATXN1L (2.1)	ENSG00000229619 (1.9)	SLMAP (1.9)	CCDC85A (1.9)	SPATA12 (1.9)	ZNF821 (1.8)	DMRT2 (1.7)
GO:0009898	internal side of plasma membrane	0.87	>=0.20	CALB2 (2.5)	ENSG00000233147 (2.0)	KDM4C (2.0)	GPR45 (1.5)	FAM83B (1.5)	ZFP36L2 (1.5)	DOCK5 (1.4)	FTSJD1 (1.4)	DNAJC27-AS1 (1.3)	CAV2 (1.3)
ENSG00000168439	STIP1 PPI subnetwork	0.87	>=0.20	PSMC3 (4.9)	MTCH2 (2.4)	ADCY3 (2.3)	NDUFS3 (2.2)	MTIF2 (2.1)	YTHDC2 (2.0)	EIF3M (2.0)	AP1G1 (1.9)	DHX38 (1.9)	KBTBD4 (1.9)
ENSG00000166170	BAG5 PPI subnetwork	0.87	>=0.20	TWIST2 (2.7)	ATXN1L (2.6)	EBF2 (2.5)	AIG1 (2.3)	SPTBN1 (2.2)	RNF112 (1.9)	PTPRJ (1.7)	FAM116A (1.7)	MFAP4 (1.6)	LOX (1.5)
KEGG_VALINE_LEUCINE_AND_ISOLEUCINE_DEGRADATION	KEGG_VALINE_LEUCINE_AND_ISOLEUCINE_DEGRADATION	0.87	>=0.20	LYPLAL1 (3.9)	TAT (2.7)	MTCH2 (2.4)	MTIF2 (2.3)	AGXT (2.3)	DHODH (1.7)	NR1H3 (1.7)	NDUFS3 (1.7)	HP (1.6)	AIG1 (1.5)
GO:0010885	regulation of cholesterol storage	0.87	>=0.20	SPATA12 (4.4)	NR1H3 (3.4)	ADCY3 (3.4)	ACP2 (3.3)	TSSK1B (3.0)	EBF2 (2.8)	ZNF615 (2.2)	COL24A1 (2.1)	ANKFN1 (2.1)	CLEC16A (2.0)
GO:0006376	mRNA splice site selection	0.87	>=0.20	FNBP4 (3.5)	ENSG00000256746 (2.3)	LINC00486 (2.2)	RASGEF1A (2.2)	ZNHIT6 (2.1)	ZNF23 (2.1)	CCDC66 (2.1)	YTHDC2 (2.1)	TLK2 (2.0)	ZNF613 (1.9)
GO:0006904	vesicle docking involved in exocytosis	0.87	>=0.20	ENSG00000162997 (2.3)	ENSG00000254349 (2.2)	CWC27 (2.2)	MADD (2.1)	SHKBP1 (1.9)	ENSG00000233147 (1.9)	THADA (1.8)	CCDC104 (1.7)	ZNF438 (1.7)	RNF112 (1.6)
ENSG00000124587	PEX6 PPI subnetwork	0.87	>=0.20	SPSB1 (3.0)	ZNF19 (2.9)	FTSJD1 (2.1)	LYPLAL1 (1.9)	LIMK1 (1.9)	ACP2 (1.8)	KBTBD4 (1.7)	RREB1 (1.7)	ZNF717 (1.6)	AIG1 (1.6)
ENSG00000162407	PPAP2B PPI subnetwork	0.87	>=0.20	SHKBP1 (2.4)	KDM4C (2.4)	DHX38 (2.3)	COL24A1 (2.3)	RUNX2 (2.3)	THADA (2.1)	DOCK5 (2.1)	ENSG00000244535 (1.9)	ZFP36L2 (1.9)	NCOA1 (1.8)
ENSG00000197170	PSMD12 PPI subnetwork	0.87	>=0.20	PSMC3 (6.0)	MTCH2 (4.8)	NDUFS3 (3.6)	EIF3M (2.3)	AP1G1 (2.2)	ARF4 (2.1)	MTIF2 (1.8)	CCDC104 (1.7)	KCTD9 (1.7)	SLMAP (1.6)
GO:0015669	gas transport	0.87	>=0.20	ENSG00000245954 (3.2)	AGBL2 (2.6)	DNAH12 (2.6)	TSSK1B (2.3)	ENSG00000247225 (2.3)	C2orf63 (2.1)	ENSG00000256746 (1.6)	CRISPLD2 (1.6)	ZNF19 (1.6)	TMEM204 (1.6)
GO:0046134	pyrimidine nucleoside biosynthetic process	0.87	>=0.20	ENSG00000162997 (3.1)	TXNL4B (2.6)	FTSJD1 (2.5)	ENSG00000214353 (2.4)	SLC22A18AS (2.3)	CENPO (2.3)	PROK2 (2.2)	ZNF23 (2.1)	ENSG00000249082 (2.1)	IST1 (2.1)
GO:0006582	melanin metabolic process	0.87	>=0.20	BNC2 (3.0)	ENSG00000223842 (2.6)	DLEU1 (2.2)	ENSG00000177133 (2.2)	SLC22A18AS (2.1)	PMFBP1 (2.0)	WBSCR28 (1.8)	MCC (1.7)	ROBO2 (1.7)	ZNF19 (1.5)
GO:0005790	smooth endoplasmic reticulum	0.87	>=0.20	MAP2K4 (1.8)	HMCN2 (1.7)	HAND2 (1.6)	RXFP2 (1.5)	ACTRT2 (1.3)	LMCD1 (1.2)	DOCK5 (1.2)	ENSG00000233147 (1.1)	RET (1.1)	MFAP4 (1.1)
GO:0070403	NAD+ binding	0.88	>=0.20	LYPLAL1 (2.4)	KDM4C (2.3)	FAM208A (2.2)	NR1H3 (2.1)	MADD (2.0)	KBTBD4 (1.9)	FAM116A (1.9)	ZNF613 (1.8)	GNRH1 (1.7)	PDE12 (1.7)
GO:0005892	acetylcholine-gated channel complex	0.88	>=0.20	RAPSN (7.7)	HAND2 (3.2)	RET (2.8)	ENSG00000254349 (2.4)	PMFBP1 (2.2)	ENSG00000247324 (2.0)	AIG1 (2.0)	HMCN2 (1.9)	TSSK1B (1.9)	NCOA1 (1.8)
GO:0034502	protein localization to chromosome	0.88	>=0.20	ZNF19 (4.6)	ATXN1L (3.8)	AP1G1 (2.9)	FTSJD1 (2.9)	IST1 (2.6)	VAC14 (2.5)	ENSG00000250748 (2.3)	ENSG00000245954 (2.3)	DHX38 (2.2)	CENPO (2.2)
ENSG00000196531	NACA PPI subnetwork	0.88	>=0.20	SRFBP1 (4.2)	RRP15 (3.7)	ZNHIT6 (3.6)	PDE12 (3.1)	EIF3M (3.1)	ARF4 (3.1)	SMEK2 (3.1)	ZNF438 (2.7)	DHODH (2.0)	LIMK1 (1.9)
ENSG00000081189	MEF2C PPI subnetwork	0.88	>=0.20	C8orf49 (5.1)	MCC (2.2)	RREB1 (2.0)	CDKN3 (1.8)	CDCA2 (1.8)	BMP2 (1.8)	ZFP36L2 (1.8)	RUNX2 (1.7)	MLL3 (1.6)	UHRF1 (1.5)
REACTOME_SEROTONIN_NEUROTRANSMITTER_RELEASE_CYCLE	REACTOME_SEROTONIN_NEUROTRANSMITTER_RELEASE_CYCLE	0.88	>=0.20	RET (3.9)	ERC2 (3.5)	CALB2 (3.4)	PRKCE (2.9)	MADD (2.5)	LIMK1 (2.4)	ENSG00000224186 (2.4)	C1QTNF4 (2.2)	HAND2 (2.1)	ENSG00000247225 (2.1)
REACTOME_DOPAMINE_NEUROTRANSMITTER_RELEASE_CYCLE	REACTOME_DOPAMINE_NEUROTRANSMITTER_RELEASE_CYCLE	0.88	>=0.20	RET (3.9)	ERC2 (3.5)	CALB2 (3.4)	PRKCE (2.9)	MADD (2.5)	LIMK1 (2.4)	ENSG00000224186 (2.4)	C1QTNF4 (2.2)	HAND2 (2.1)	ENSG00000247225 (2.1)
GO:0043277	apoptotic cell clearance	0.88	>=0.20	SPATA12 (3.4)	ADCY3 (2.6)	GNRH1 (2.5)	ACP2 (2.4)	CRISPLD2 (2.4)	ENSG00000233147 (2.3)	RASGEF1A (2.3)	COL8A1 (2.3)	TSSK1B (2.2)	ANKFN1 (2.2)
GO:0072655	establishment of protein localization in mitochondrion	0.88	>=0.20	PTRHD1 (3.1)	MTIF2 (2.8)	PTPMT1 (2.6)	DLEU1 (2.6)	RPS27A (2.5)	ENSG00000254349 (2.1)	TXNL4B (2.0)	LYPLAL1 (2.0)	NEIL2 (1.9)	DHODH (1.9)
GO:0043903	regulation of symbiosis, encompassing mutualism through parasitism	0.88	>=0.20	PROK2 (3.0)	HP (2.4)	ENSG00000247225 (2.4)	ENSG00000238018 (2.2)	ENSG00000228536 (2.0)	CSGALNACT2 (2.0)	DNAJC27-AS1 (2.0)	GPR45 (1.8)	ENSG00000229619 (1.7)	PRRG4 (1.6)
ENSG00000163823	CCR1 PPI subnetwork	0.88	>=0.20	SMAD3 (2.0)	KDM4C (1.8)	WNT5A (1.7)	BNC2 (1.6)	LINC00486 (1.4)	SMAD7 (1.4)	AGBL2 (1.4)	ACP2 (1.4)	ENSG00000249082 (1.3)	TWIST2 (1.3)
GO:0015923	mannosidase activity	0.88	>=0.20	ADCY3 (2.5)	ADAMTS16 (2.4)	FAM116A (2.1)	PTPMT1 (1.9)	COL24A1 (1.8)	NCOA1 (1.8)	CSGALNACT2 (1.7)	MFAP4 (1.6)	EFR3B (1.5)	YTHDC2 (1.5)
GO:0019748	secondary metabolic process	0.88	>=0.20	BNC2 (3.3)	ENSG00000233147 (2.3)	ROBO2 (2.2)	GNRH1 (2.2)	SLC22A18AS (2.0)	PMFBP1 (2.0)	ENSG00000223842 (2.0)	C8orf49 (2.0)	AGBL2 (1.8)	C2orf54 (1.7)
ENSG00000120690	ELF1 PPI subnetwork	0.88	>=0.20	DHX38 (2.9)	NCOA1 (2.9)	THADA (2.5)	SMAD3 (2.1)	DNAJC27 (1.9)	MLL3 (1.9)	KDM4C (1.8)	ENSG00000228536 (1.8)	ENSG00000244535 (1.7)	RUNX2 (1.7)
GO:0006816	calcium ion transport	0.88	>=0.20	EFR3B (3.4)	PRKCE (2.6)	HMCN2 (2.5)	ENSG00000256746 (2.4)	ENSG00000214353 (2.1)	C1QTNF4 (1.9)	DNAJC27-AS1 (1.9)	ZNF613 (1.9)	DPF3 (1.8)	SLMAP (1.7)
REACTOME_INTERLEUKIN:7_SIGNALING	REACTOME_INTERLEUKIN:7_SIGNALING	0.88	>=0.20	WNT5A (2.5)	CHST4 (2.1)	ZFP36L2 (1.9)	TSSK1B (1.8)	MSRB3 (1.8)	BMP5 (1.8)	TWIST2 (1.8)	ENSG00000226491 (1.6)	SMEK2 (1.6)	KBTBD4 (1.6)
GO:0090102	cochlea development	0.88	>=0.20	RNU6-64 (3.6)	C6orf195 (2.7)	ADAMTS6 (2.0)	CCDC85A (2.0)	ERC2 (2.0)	C2orf63 (1.9)	BMP7 (1.8)	ENSG00000214353 (1.7)	ENSG00000254560 (1.7)	FBLN2 (1.7)
MP:0002882	abnormal neuron morphology	0.88	>=0.20	FBLN2 (3.1)	THBS2 (2.7)	ERC2 (2.6)	MADD (2.3)	EBF2 (2.1)	RTN4 (1.9)	IFT140 (1.8)	VAC14 (1.7)	ACP2 (1.7)	NCOA1 (1.6)
REACTOME_BRANCHED:CHAIN_AMINO_ACID_CATABOLISM	REACTOME_BRANCHED:CHAIN_AMINO_ACID_CATABOLISM	0.88	>=0.20	LYPLAL1 (4.1)	TAT (2.4)	DHODH (2.2)	MTCH2 (2.2)	MTIF2 (2.1)	RNU6-64 (2.0)	STAU2 (1.9)	CLEC16A (1.8)	ADAMTS6 (1.7)	ZNF350 (1.6)
GO:0006521	regulation of cellular amino acid metabolic process	0.88	>=0.20	PSMC3 (3.2)	MTCH2 (2.7)	CCDC104 (2.5)	PTRHD1 (2.0)	NDUFS3 (1.8)	FAM83B (1.7)	AP1G1 (1.6)	IST1 (1.6)	ENSG00000228536 (1.6)	KBTBD4 (1.6)
ENSG00000179776	CDH5 PPI subnetwork	0.88	>=0.20	TMEM204 (3.5)	SPTBN1 (2.4)	INADL (2.1)	MCC (2.0)	YTHDC2 (1.9)	DHX38 (1.8)	ADCY3 (1.8)	RREB1 (1.8)	ATXN1L (1.7)	SMAD3 (1.7)
GO:0000079	regulation of cyclin-dependent protein kinase activity	0.88	>=0.20	PDE12 (2.6)	DDB2 (2.5)	CENPO (2.3)	TXNL4B (2.3)	ACTRT2 (2.2)	FNBP4 (1.8)	SPATA12 (1.8)	ADAMTS6 (1.7)	CCDC104 (1.7)	ENSG00000254349 (1.6)
REACTOME_RECYCLING_PATHWAY_OF_L1	REACTOME_RECYCLING_PATHWAY_OF_L1	0.88	>=0.20	MADD (2.3)	SLC22A18AS (1.8)	ARHGEF3 (1.8)	ROBO2 (1.8)	ZNF613 (1.7)	SHKBP1 (1.7)	KDM4C (1.6)	EFR3B (1.6)	DENND1A (1.5)	GNRH1 (1.5)
GO:0031575	mitotic cell cycle G1/S transition checkpoint	0.88	>=0.20	PSMC3 (3.0)	MTCH2 (2.5)	PRRG4 (2.5)	DDB2 (2.4)	ENSG00000228536 (2.3)	FAM83B (2.1)	CCDC104 (2.0)	NDUFS3 (1.8)	PTRHD1 (1.8)	KCTD9 (1.8)
ENSG00000143384	MCL1 PPI subnetwork	0.88	>=0.20	DDB2 (2.9)	HMCN2 (2.5)	MARVELD3 (1.7)	ENSG00000245954 (1.5)	SLMAP (1.5)	PRRG4 (1.4)	ZFP36L2 (1.4)	EFR3B (1.4)	PTPMT1 (1.4)	ATXN1L (1.3)
ENSG00000125351	UPF3B PPI subnetwork	0.88	>=0.20	FNBP4 (4.9)	DHX38 (2.9)	CCDC66 (2.5)	IST1 (2.5)	NUP160 (2.3)	CELF1 (2.3)	ARF4 (2.2)	PSMC3 (1.9)	DHODH (1.9)	KBTBD4 (1.9)
ENSG00000175166	PSMD2 PPI subnetwork	0.88	>=0.20	PSMC3 (5.7)	MTCH2 (3.9)	EIF3M (3.3)	NDUFS3 (3.1)	AP1G1 (2.4)	CWC27 (1.9)	MTIF2 (1.8)	DHX38 (1.7)	ENSG00000228536 (1.6)	RRP15 (1.6)
GO:0007603	phototransduction, visible light	0.88	>=0.20	GPR45 (2.9)	LINC00486 (2.7)	HMCN2 (2.2)	TSSK1B (2.1)	PHLPP2 (2.1)	DNAH12 (2.0)	RXFP2 (1.9)	ENSG00000226491 (1.8)	PMFBP1 (1.7)	ENSG00000228536 (1.5)
ENSG00000135679	MDM2 PPI subnetwork	0.88	>=0.20	DDB2 (2.6)	CSGALNACT2 (2.6)	GNRH1 (2.4)	NCOA1 (2.3)	KCTD9 (2.3)	KDM4C (1.9)	ZNF438 (1.8)	ARF4 (1.7)	IST1 (1.6)	PDE12 (1.6)
ENSG00000167005	NUDT21 PPI subnetwork	0.88	>=0.20	FNBP4 (4.5)	IST1 (2.7)	CELF1 (2.7)	NUP160 (2.6)	KBTBD4 (2.3)	PSMC3 (2.2)	DHX38 (2.2)	CCDC66 (2.1)	EIF3M (1.9)	ARF4 (1.9)
GO:0030810	positive regulation of nucleotide biosynthetic process	0.88	>=0.20	HMCN2 (4.1)	DMRT2 (2.9)	GNRH1 (2.9)	RET (2.8)	CCDC85A (2.8)	PMFBP1 (2.6)	EFR3B (2.5)	CALB2 (2.0)	MARVELD3 (1.9)	DNAJC27 (1.9)
GO:0030804	positive regulation of cyclic nucleotide biosynthetic process	0.88	>=0.20	HMCN2 (4.1)	DMRT2 (2.9)	GNRH1 (2.9)	RET (2.8)	CCDC85A (2.8)	PMFBP1 (2.6)	EFR3B (2.5)	CALB2 (2.0)	MARVELD3 (1.9)	DNAJC27 (1.9)
GO:0043094	cellular metabolic compound salvage	0.88	>=0.20	PTPMT1 (2.5)	LYPLAL1 (2.3)	RPS27A (2.2)	DHODH (2.2)	TXNL4B (2.0)	FTSJD1 (2.0)	SLC22A18AS (1.9)	DLEU1 (1.8)	IST1 (1.8)	ENSG00000245954 (1.7)
ENSG00000159720	ATP6V0D1 PPI subnetwork	0.88	>=0.20	MADD (2.4)	STAU2 (2.2)	MAP2K4 (2.0)	IST1 (2.0)	ENSG00000249082 (1.8)	MTCH2 (1.6)	SLC22A18AS (1.5)	RNU6-64 (1.5)	VAC14 (1.4)	KCTD9 (1.4)
GO:0055029	nuclear DNA-directed RNA polymerase complex	0.88	>=0.20	DLEU1 (3.4)	TELO2 (2.9)	PTRHD1 (2.3)	ZNF23 (2.3)	RRP15 (2.2)	ENSG00000250748 (2.0)	NEIL2 (1.9)	SRFBP1 (1.8)	RPS27A (1.7)	ZNHIT6 (1.6)
GO:0000428	DNA-directed RNA polymerase complex	0.88	>=0.20	DLEU1 (3.4)	TELO2 (2.9)	PTRHD1 (2.3)	ZNF23 (2.3)	RRP15 (2.2)	ENSG00000250748 (2.0)	NEIL2 (1.9)	SRFBP1 (1.8)	RPS27A (1.7)	ZNHIT6 (1.6)
ENSG00000184752	NDUFA12 PPI subnetwork	0.88	>=0.20	NDUFS3 (6.0)	MTCH2 (3.9)	PTRHD1 (3.3)	PTPMT1 (3.1)	SLMAP (1.9)	ZNF615 (1.8)	SREK1IP1 (1.5)	RPS27A (1.5)	MYBPC3 (1.5)	MTIF2 (1.5)
ENSG00000173534	ENSG00000173534 PPI subnetwork	0.88	>=0.20	EIF3M (3.2)	RPS27A (2.2)	PTRHD1 (2.1)	IST1 (1.9)	ENSG00000238018 (1.9)	ENSG00000237887 (1.9)	ZNF614 (1.8)	DHX38 (1.7)	SMEK2 (1.7)	FNBP4 (1.7)
ENSG00000170847	ENSG00000170847 PPI subnetwork	0.88	>=0.20	EIF3M (3.2)	RPS27A (2.2)	PTRHD1 (2.1)	IST1 (1.9)	ENSG00000238018 (1.9)	ENSG00000237887 (1.9)	ZNF614 (1.8)	DHX38 (1.7)	SMEK2 (1.7)	FNBP4 (1.7)
ENSG00000206506	HLA-G PPI subnetwork	0.88	>=0.20	ENSG00000245954 (3.4)	ACP2 (3.1)	ARHGEF3 (1.9)	PTPMT1 (1.8)	ENSG00000244535 (1.6)	ENSG00000214353 (1.5)	ZNF614 (1.4)	ZNF615 (1.4)	ARF4 (1.4)	DOCK5 (1.3)
ENSG00000204632	HLA-G PPI subnetwork	0.88	>=0.20	ENSG00000245954 (3.4)	ACP2 (3.1)	ARHGEF3 (1.9)	PTPMT1 (1.8)	ENSG00000244535 (1.6)	ENSG00000214353 (1.5)	ZNF614 (1.4)	ZNF615 (1.4)	ARF4 (1.4)	DOCK5 (1.3)
ENSG00000206443	ENSG00000206443 PPI subnetwork	0.88	>=0.20	ENSG00000245954 (3.4)	ACP2 (3.1)	ARHGEF3 (1.9)	PTPMT1 (1.8)	ENSG00000244535 (1.6)	ENSG00000214353 (1.5)	ZNF614 (1.4)	ZNF615 (1.4)	ARF4 (1.4)	DOCK5 (1.3)
ENSG00000127388	ENSG00000127388 PPI subnetwork	0.88	>=0.20	FILIP1L (3.0)	TWIST2 (2.3)	RAPSN (2.3)	SLMAP (2.3)	ATXN1L (2.1)	MFAP4 (2.1)	RNF112 (2.1)	C2orf63 (2.1)	SPTBN1 (2.1)	MSRB3 (1.9)
ENSG00000197558	ENSG00000197558 PPI subnetwork	0.88	>=0.20	FILIP1L (3.0)	TWIST2 (2.3)	RAPSN (2.3)	SLMAP (2.3)	ATXN1L (2.1)	MFAP4 (2.1)	RNF112 (2.1)	C2orf63 (2.1)	SPTBN1 (2.1)	MSRB3 (1.9)
ENSG00000023228	NDUFS1 PPI subnetwork	0.88	>=0.20	NDUFS3 (5.7)	MTCH2 (4.2)	PTRHD1 (2.8)	PTPMT1 (2.7)	RPS27A (1.9)	SLMAP (1.8)	PSMC3 (1.8)	SREK1IP1 (1.6)	MTIF2 (1.6)	AP1G1 (1.5)
ENSG00000197958	RPL12 PPI subnetwork	0.88	>=0.20	EIF3M (4.1)	PDE12 (3.7)	SRFBP1 (3.6)	RRP15 (3.5)	ZNHIT6 (3.4)	CWC27 (2.6)	RPS27A (2.5)	C3orf26 (2.3)	YTHDC2 (2.1)	FTSJD1 (2.1)
GO:0006687	glycosphingolipid metabolic process	0.88	>=0.20	ENSG00000254349 (3.2)	C1QTNF4 (2.6)	AIG1 (2.5)	C6orf195 (2.1)	ZNF438 (1.9)	VAC14 (1.8)	ENSG00000245954 (1.6)	DNAJC27 (1.5)	ENSG00000256746 (1.5)	LINC00486 (1.5)
GO:0030659	cytoplasmic vesicle membrane	0.88	>=0.20	PRKCE (2.9)	MADD (2.7)	ARF4 (2.4)	ERC2 (2.3)	IST1 (2.3)	AP1G1 (2.3)	RET (2.1)	LIMK1 (2.0)	ROBO2 (2.0)	MAP2K4 (1.8)
GO:0009124	nucleoside monophosphate biosynthetic process	0.88	>=0.20	HMCN2 (3.5)	CCDC85A (2.8)	ADCY3 (2.7)	EFR3B (2.7)	RET (2.3)	PMFBP1 (2.2)	GPR45 (2.1)	CALB2 (2.1)	RNU6-64 (1.9)	C8orf49 (1.8)
GO:0072663	establishment of protein localization to peroxisome	0.88	>=0.20	AIG1 (3.8)	ENSG00000245954 (3.2)	ZNF717 (2.9)	HYDIN (2.5)	LYPLAL1 (2.5)	ZNF615 (2.4)	AGBL2 (2.1)	KBTBD4 (2.1)	CLEC16A (2.1)	MTIF2 (2.0)
GO:0006625	protein targeting to peroxisome	0.88	>=0.20	AIG1 (3.8)	ENSG00000245954 (3.2)	ZNF717 (2.9)	HYDIN (2.5)	LYPLAL1 (2.5)	ZNF615 (2.4)	AGBL2 (2.1)	KBTBD4 (2.1)	CLEC16A (2.1)	MTIF2 (2.0)
GO:0072662	protein localization to peroxisome	0.88	>=0.20	AIG1 (3.8)	ENSG00000245954 (3.2)	ZNF717 (2.9)	HYDIN (2.5)	LYPLAL1 (2.5)	ZNF615 (2.4)	AGBL2 (2.1)	KBTBD4 (2.1)	CLEC16A (2.1)	MTIF2 (2.0)
ENSG00000115053	NCL PPI subnetwork	0.88	>=0.20	EIF3M (3.4)	DHX38 (2.7)	RRP15 (2.4)	PDE12 (2.3)	FNBP4 (2.3)	PSMC3 (2.3)	CCDC66 (2.1)	YTHDC2 (2.1)	MTIF2 (1.9)	ZNHIT6 (1.9)
ENSG00000004799	PDK4 PPI subnetwork	0.88	>=0.20	MTCH2 (2.7)	THADA (2.6)	GATA4 (1.9)	KCTD9 (1.8)	VAC14 (1.8)	IFT140 (1.8)	KDM4C (1.8)	PHLPP2 (1.7)	ADCY3 (1.7)	TXNL4B (1.6)
GO:0009083	branched chain family amino acid catabolic process	0.88	>=0.20	LYPLAL1 (4.0)	RNU6-64 (3.3)	ZNF350 (2.5)	CLEC16A (2.5)	ZNF613 (2.4)	DHODH (2.1)	STAU2 (2.0)	ZNF615 (2.0)	ENSG00000233147 (1.8)	MTIF2 (1.7)
ENSG00000140451	PIF1 PPI subnetwork	0.88	>=0.20	NUP160 (3.0)	FTSJD1 (2.1)	SRFBP1 (2.1)	C3orf26 (2.0)	CENPO (1.9)	CDCA2 (1.9)	CCDC66 (1.7)	LTBP4 (1.7)	UHRF1 (1.7)	SHKBP1 (1.6)
GO:0009161	ribonucleoside monophosphate metabolic process	0.88	>=0.20	ENSG00000162997 (3.1)	DHODH (2.5)	DLEU1 (2.4)	TELO2 (2.3)	ATXN1L (2.1)	PMFBP1 (1.9)	C3orf26 (1.9)	IST1 (1.8)	CSGALNACT2 (1.8)	PNPT1 (1.7)
ENSG00000077097	TOP2B PPI subnetwork	0.88	>=0.20	UHRF1 (3.8)	SHKBP1 (3.3)	FAM208A (2.7)	VAC14 (2.6)	ZNF821 (1.8)	CLEC16A (1.8)	ENSG00000214353 (1.6)	ENSG00000256746 (1.4)	C2orf63 (1.4)	CENPO (1.4)
GO:0006829	zinc ion transport	0.88	>=0.20	KBTBD4 (2.0)	EFR3B (1.9)	PTPMT1 (1.9)	PMFBP1 (1.8)	ENSG00000228536 (1.8)	AIG1 (1.8)	PHLPP2 (1.7)	ENSG00000223842 (1.7)	FAM83B (1.7)	ACP2 (1.6)
MP:0008515	thin retinal outer nuclear layer	0.88	>=0.20	DPF3 (3.1)	PHLPP2 (2.6)	ENSG00000223842 (2.5)	KDM4C (2.3)	CCDC104 (1.7)	SMEK2 (1.6)	ZFP36L2 (1.6)	DENND1A (1.5)	PTPMT1 (1.4)	COL8A1 (1.4)
GO:0046503	glycerolipid catabolic process	0.88	>=0.20	NR1H3 (3.4)	TAT (2.7)	RNU6-64 (2.6)	PMFBP1 (2.3)	HP (2.3)	ANKFN1 (2.2)	SPATA12 (1.9)	ZNF19 (1.9)	TSSK1B (1.8)	WBSCR28 (1.7)
GO:0007093	mitotic cell cycle checkpoint	0.88	>=0.20	KCTD9 (2.8)	PSMC3 (2.6)	DDB2 (2.6)	PTRHD1 (2.3)	KBTBD4 (2.2)	MTCH2 (2.2)	CCDC104 (2.2)	CCDC66 (2.1)	FAM83B (1.9)	EIF3M (1.7)
GO:0005242	inward rectifier potassium channel activity	0.88	>=0.20	ENSG00000177133 (3.2)	RET (3.2)	ENSG00000247225 (2.1)	MYBPC3 (1.9)	CRISPLD2 (1.8)	ENSG00000237887 (1.8)	INADL (1.7)	SLC39A13 (1.7)	ENSG00000214353 (1.7)	DPF3 (1.7)
ENSG00000003400	CASP10 PPI subnetwork	0.88	>=0.20	PRRG4 (4.1)	DDB2 (3.3)	IST1 (2.9)	MAP2K4 (2.9)	AP1G1 (2.4)	PTPRJ (2.1)	PROK2 (2.0)	MCC (1.8)	CSGALNACT2 (1.7)	SHKBP1 (1.6)
GO:0033119	negative regulation of RNA splicing	0.88	>=0.20	FNBP4 (3.1)	PHLPP2 (2.6)	ENSG00000223842 (2.6)	IST1 (2.4)	C2orf63 (2.3)	ZNF23 (2.3)	ENSG00000247225 (1.9)	DNAJC27-AS1 (1.7)	LINC00312 (1.7)	C6orf195 (1.6)
MP:0002272	abnormal nervous system electrophysiology	0.88	>=0.20	C1QTNF4 (3.2)	CALB2 (2.9)	PRKCE (2.8)	EFR3B (2.8)	DNAJC27 (2.7)	RET (2.4)	INADL (2.3)	ERC2 (2.1)	MADD (1.6)	LIMK1 (1.5)
ENSG00000120697	ALG5 PPI subnetwork	0.88	>=0.20	FTSJD1 (2.4)	ENSG00000228536 (2.2)	ARF4 (1.8)	DLEU1 (1.8)	AIG1 (1.6)	ADCY3 (1.6)	FAM116A (1.6)	ZNF350 (1.5)	ZNF615 (1.5)	C2orf54 (1.5)
GO:0005852	eukaryotic translation initiation factor 3 complex	0.88	>=0.20	EIF3M (6.4)	PSMC3 (2.5)	STAU2 (1.7)	NDUFS3 (1.6)	ENSG00000237887 (1.5)	NUP160 (1.5)	WT1-AS (1.4)	ENSG00000249082 (1.4)	FNBP4 (1.3)	C3orf26 (1.3)
ENSG00000080815	PSEN1 PPI subnetwork	0.88	>=0.20	SPSB1 (2.6)	MLL3 (2.1)	ARF4 (2.0)	DOCK5 (2.0)	RNF112 (2.0)	C6orf195 (1.8)	LIMK1 (1.8)	PTPRJ (1.7)	LTBP4 (1.6)	SHKBP1 (1.5)
GO:0032635	interleukin-6 production	0.88	>=0.20	PROK2 (3.2)	ZNF717 (2.7)	ZNF614 (2.4)	ENSG00000254560 (2.4)	COL24A1 (2.3)	ADAMTS16 (2.2)	SPI1 (2.2)	ENSG00000226491 (2.1)	HYDIN (1.9)	DNAJC27-AS1 (1.5)
ENSG00000177733	HNRNPA0 PPI subnetwork	0.88	>=0.20	FNBP4 (3.5)	IST1 (2.7)	NUP160 (2.6)	DHX38 (2.6)	PSMC3 (2.5)	EIF3M (2.4)	ARF4 (2.3)	RRP15 (2.2)	ENSG00000250748 (2.0)	SHKBP1 (2.0)
REACTOME_MRNA_SPLICING	REACTOME_MRNA_SPLICING	0.88	>=0.20	FNBP4 (4.4)	DHX38 (2.7)	IST1 (2.6)	NUP160 (2.5)	CCDC66 (2.3)	CELF1 (2.1)	PSMC3 (2.1)	RRP15 (1.9)	KBTBD4 (1.8)	ARF4 (1.8)
REACTOME_MRNA_SPLICING_:_MAJOR_PATHWAY	REACTOME_MRNA_SPLICING_:_MAJOR_PATHWAY	0.88	>=0.20	FNBP4 (4.4)	DHX38 (2.7)	IST1 (2.6)	NUP160 (2.5)	CCDC66 (2.3)	CELF1 (2.1)	PSMC3 (2.1)	RRP15 (1.9)	KBTBD4 (1.8)	ARF4 (1.8)
MP:0002391	abnormal Peyer's patch germinal center morphology	0.88	>=0.20	SPI1 (2.5)	PTPRJ (2.5)	SMAD3 (2.1)	ENSG00000228536 (2.0)	PHLPP2 (2.0)	INADL (2.0)	ENSG00000226491 (1.6)	ZNF615 (1.5)	RET (1.4)	ENSG00000245954 (1.4)
MP:0003728	abnormal retinal photoreceptor layer morphology	0.88	>=0.20	DPF3 (3.8)	HYDIN (3.0)	PHLPP2 (2.6)	ROBO2 (2.5)	TGFB2 (2.4)	ENSG00000228536 (2.2)	COL8A1 (2.0)	ERC2 (2.0)	ARHGEF3 (1.8)	ACP2 (1.7)
GO:0050807	regulation of synapse organization	0.88	>=0.20	ZNF717 (4.5)	ERC2 (4.2)	DNAH12 (2.7)	DPF3 (2.6)	ENSG00000226491 (2.4)	C1QTNF4 (2.2)	ADAMTS16 (2.0)	FAM159A (1.9)	ADAMTS6 (1.8)	ENSG00000250748 (1.8)
GO:0006399	tRNA metabolic process	0.88	>=0.20	MTIF2 (4.4)	DHODH (3.7)	SRFBP1 (3.2)	PNPT1 (3.1)	PDE12 (2.9)	THADA (2.8)	RPS27A (2.7)	CCDC66 (2.7)	RRP15 (2.6)	CWC27 (2.6)
ENSG00000105829	BET1 PPI subnetwork	0.88	>=0.20	ARF4 (7.4)	SLC39A13 (3.0)	AP1G1 (2.7)	KBTBD4 (2.2)	GPX7 (1.8)	BNC2 (1.6)	NDUFS3 (1.6)	IST1 (1.6)	MAP2K4 (1.5)	PSMC3 (1.5)
ENSG00000096401	CDC5L PPI subnetwork	0.88	>=0.20	UHRF1 (4.3)	ENSG00000214353 (2.3)	NUP160 (2.0)	RASGEF1A (2.0)	KDM4C (2.0)	ENSG00000238018 (2.0)	INADL (1.8)	DDB2 (1.7)	CDCA2 (1.7)	CDKN3 (1.6)
GO:0044448	cell cortex part	0.88	>=0.20	SPTBN1 (3.3)	ENSG00000238018 (2.9)	FILIP1L (2.7)	TGFB2 (2.6)	SHKBP1 (2.0)	PTPRJ (2.0)	WT1 (2.0)	LINC00312 (1.9)	STAU2 (1.9)	LMCD1 (1.7)
GO:0021516	dorsal spinal cord development	0.88	>=0.20	HYDIN (4.8)	CCDC88A (2.1)	TSSK1B (2.1)	ENSG00000223842 (2.0)	ENSG00000254560 (2.0)	EBF2 (1.9)	ZNF438 (1.9)	DMRT2 (1.8)	LIMK1 (1.6)	LYPLAL1 (1.6)
MP:0003644	thymus atrophy	0.88	>=0.20	DDB2 (3.3)	WBSCR28 (2.5)	CLEC16A (2.5)	ARHGEF3 (2.5)	ZNF717 (2.3)	SEMA3A (2.0)	TWIST2 (1.9)	ENSG00000229619 (1.8)	SMAD7 (1.7)	BMP2 (1.6)
ENSG00000101439	CST3 PPI subnetwork	0.88	>=0.20	C2orf54 (2.7)	ACP2 (2.2)	C6orf195 (2.2)	HYDIN (2.0)	C1QTNF4 (1.9)	PITX1 (1.9)	RASGEF1A (1.8)	HP (1.8)	ENSG00000249082 (1.7)	CCDC88A (1.7)
MP:0009767	decreased sensitivity to xenobiotic induced morbidity/mortality	0.88	>=0.20	NR1H3 (2.3)	ADAMTSL3 (2.0)	SPATA12 (2.0)	ENSG00000177133 (1.9)	MADD (1.8)	SMAD7 (1.8)	FBLN2 (1.7)	MFAP4 (1.6)	AGXT (1.6)	EBF2 (1.6)
MP:0000787	abnormal telencephalon morphology	0.88	>=0.20	IL17RD (3.2)	DENND1A (2.7)	EFR3B (2.6)	IFT140 (2.4)	ENSG00000177133 (2.4)	TAT (2.1)	FBLN2 (2.0)	ADCY3 (1.9)	ELN (1.9)	ENSG00000256746 (1.8)
ENSG00000102225	CDK16 PPI subnetwork	0.88	>=0.20	ARF4 (4.5)	STAU2 (3.3)	MAP2K4 (2.8)	RTN4 (2.7)	LIMK1 (2.4)	ENSG00000247324 (2.3)	ENSG00000162997 (1.6)	YTHDC2 (1.5)	PRKCE (1.3)	ROBO2 (1.3)
ENSG00000100285	NEFH PPI subnetwork	0.88	>=0.20	RET (2.7)	STAU2 (2.3)	SHKBP1 (2.2)	ENSG00000228536 (2.2)	EBF2 (2.0)	ADAMTS6 (1.9)	SPI1 (1.8)	PRRG4 (1.7)	ERC2 (1.7)	ADAMTS16 (1.7)
GO:0006497	protein lipidation	0.88	>=0.20	AIG1 (2.8)	C2orf63 (2.7)	PTPMT1 (2.5)	ZNF23 (2.2)	SREK1IP1 (1.9)	AGBL2 (1.9)	NEIL2 (1.8)	ENSG00000256746 (1.7)	ANKFN1 (1.6)	FAM208A (1.5)
ENSG00000139546	TARBP2 PPI subnetwork	0.88	>=0.20	MLL3 (2.9)	PNPT1 (2.6)	RASGEF1A (2.6)	MAP2K4 (2.1)	CCDC88A (1.9)	SMAD3 (1.9)	HYDIN (1.8)	NCOA1 (1.7)	DMRT2 (1.7)	CELF1 (1.7)
GO:0006644	phospholipid metabolic process	0.88	>=0.20	ZNF615 (2.6)	AIG1 (2.6)	ADCY3 (2.4)	C2orf63 (2.4)	PTPMT1 (2.2)	NEIL2 (2.1)	ENSG00000254560 (1.7)	ACP2 (1.7)	AGBL2 (1.7)	DOCK5 (1.7)
GO:0000375	RNA splicing, via transesterification reactions	0.88	>=0.20	FNBP4 (3.7)	CCDC66 (3.3)	CWC27 (3.0)	DHX38 (2.9)	IST1 (2.7)	SMEK2 (2.7)	KBTBD4 (2.6)	KIAA0947 (2.5)	RPS27A (2.4)	ZNHIT6 (2.4)
ENSG00000136875	PRPF4 PPI subnetwork	0.88	>=0.20	FNBP4 (4.0)	DHX38 (3.5)	NUP160 (2.7)	RRP15 (2.7)	PSMC3 (2.5)	CWC27 (2.4)	CELF1 (2.3)	IST1 (2.3)	ZNHIT6 (2.2)	SMEK2 (2.0)
GO:0001619	lysosphingolipid and lysophosphatidic acid receptor activity	0.88	>=0.20	TWIST2 (3.6)	C1QTNF4 (2.5)	EFR3B (2.4)	TMEM204 (2.2)	ADCY3 (2.2)	RASGEF1A (2.0)	ENSG00000162997 (1.9)	ROBO2 (1.9)	KBTBD4 (1.8)	ENSG00000238018 (1.7)
ENSG00000144580	RQCD1 PPI subnetwork	0.88	>=0.20	IST1 (3.4)	AP1G1 (3.1)	UHRF1 (2.5)	ZNF19 (2.4)	COL24A1 (2.2)	ZNF350 (1.9)	SREK1IP1 (1.8)	TLK2 (1.7)	TXNL4B (1.7)	NUP160 (1.5)
ENSG00000174446	SNAPC5 PPI subnetwork	0.88	>=0.20	SRFBP1 (4.0)	PTRHD1 (2.5)	KDM4C (2.4)	CCDC66 (2.2)	ZNHIT6 (2.2)	RRP15 (2.1)	ZNF23 (1.9)	NEIL2 (1.7)	ENSG00000254349 (1.7)	ZNF438 (1.7)
ENSG00000168243	GNG4 PPI subnetwork	0.88	>=0.20	ENSG00000233147 (2.8)	TWIST2 (2.8)	CALB2 (1.9)	ERC2 (1.8)	TMEM204 (1.8)	ZNF821 (1.7)	AIG1 (1.7)	NCOA1 (1.7)	C8orf49 (1.5)	NEIL2 (1.5)
GO:0072529	pyrimidine-containing compound catabolic process	0.88	>=0.20	LYPLAL1 (2.6)	ENSG00000247225 (2.3)	ENSG00000249082 (1.9)	HMCN2 (1.8)	FAM116A (1.7)	CHST4 (1.7)	SLC22A18AS (1.6)	C6orf195 (1.6)	FTSJD1 (1.6)	DNAJC27-AS1 (1.5)
MP:0009355	increased liver triglyceride level	0.88	>=0.20	NR1H3 (3.8)	HP (3.0)	GATA4 (2.2)	CAV2 (2.2)	RREB1 (2.1)	PMFBP1 (2.1)	AGXT (2.0)	EBF2 (1.8)	ZFP36L2 (1.6)	MYBPC3 (1.6)
ENSG00000120688	WBP4 PPI subnetwork	0.88	>=0.20	FNBP4 (4.4)	DHX38 (3.3)	IST1 (2.9)	NUP160 (2.8)	SHKBP1 (2.7)	CWC27 (2.4)	VAC14 (2.2)	KBTBD4 (2.2)	CCDC66 (2.1)	CELF1 (2.1)
GO:0006516	glycoprotein catabolic process	0.88	>=0.20	WBSCR28 (3.0)	PTPMT1 (2.3)	RASGEF1A (2.3)	ZNF717 (2.3)	AIG1 (2.1)	YTHDC2 (1.9)	FAM208A (1.8)	ENSG00000226491 (1.6)	B4GALNT3 (1.6)	ENSG00000256746 (1.5)
GO:0032368	regulation of lipid transport	0.88	>=0.20	NR1H3 (3.2)	ENSG00000233147 (2.8)	ACP2 (2.5)	WBSCR28 (2.0)	ENSG00000226491 (1.9)	SLC39A13 (1.8)	MADD (1.6)	PTPRJ (1.6)	HP (1.6)	TSSK1B (1.6)
GO:0007219	Notch signaling pathway	0.88	>=0.20	RNU6-64 (3.0)	ENSG00000254560 (3.0)	EBF2 (2.3)	ELN (1.9)	ADAMTS16 (1.8)	FAM83B (1.8)	NCOA1 (1.7)	ROBO2 (1.7)	MECOM (1.5)	ENSG00000223842 (1.5)
ENSG00000134109	EDEM1 PPI subnetwork	0.88	>=0.20	KIAA0947 (2.1)	YTHDC2 (2.1)	SMEK2 (2.0)	DHODH (1.8)	ENSG00000244535 (1.8)	ARF4 (1.7)	RNU6-64 (1.7)	EIF3M (1.7)	SREK1IP1 (1.6)	NEIL2 (1.6)
GO:0043241	protein complex disassembly	0.88	>=0.20	PTRHD1 (3.1)	ENSG00000237887 (3.0)	C6orf195 (2.5)	ENSG00000238018 (2.2)	RPS27A (2.2)	SPATA12 (2.0)	ENSG00000244535 (1.8)	ZNF717 (1.7)	CCDC104 (1.7)	ENSG00000254349 (1.7)
MP:0008040	decreased NK T cell number	0.88	>=0.20	ENSG00000245954 (3.3)	GNRH1 (3.0)	ENSG00000247324 (2.6)	ZFP36L2 (2.2)	ARHGEF3 (2.1)	FILIP1L (2.1)	TMEM204 (1.9)	KDM4C (1.8)	ACP2 (1.7)	NR1H3 (1.6)
ENSG00000113360	DROSHA PPI subnetwork	0.88	>=0.20	NCOA1 (2.7)	THADA (2.7)	RREB1 (2.5)	MLL3 (2.4)	KDM4C (2.2)	COL24A1 (2.1)	ZFP36L2 (2.0)	SHKBP1 (1.9)	RUNX2 (1.8)	DHX38 (1.7)
GO:0006921	cellular component disassembly involved in apoptotic process	0.88	>=0.20	PRRG4 (4.3)	STAU2 (2.4)	ENSG00000245954 (2.4)	CCDC85A (2.0)	DOCK5 (1.9)	SREK1IP1 (1.8)	FAM83B (1.7)	ATXN1L (1.7)	INADL (1.7)	ACTRT2 (1.7)
GO:0007416	synapse assembly	0.88	>=0.20	ADAMTS16 (2.2)	DNAJC27-AS1 (2.1)	ENSG00000226491 (2.0)	ENSG00000254560 (2.0)	ENSG00000247324 (2.0)	DPF3 (1.8)	C1QTNF4 (1.6)	CCDC85A (1.6)	ENSG00000254349 (1.6)	ERC2 (1.6)
ENSG00000065135	GNAI3 PPI subnetwork	0.88	>=0.20	ADCY3 (3.0)	TMEM204 (2.6)	ENSG00000162997 (2.2)	RET (2.2)	PROK2 (2.1)	DNAJC27 (2.1)	CENPO (1.6)	ZNF350 (1.5)	ATXN1L (1.3)	HMCN2 (1.3)
GO:0071216	cellular response to biotic stimulus	0.88	>=0.20	DNAJC27-AS1 (2.6)	HYDIN (2.5)	FAM159A (2.4)	ENSG00000214353 (2.4)	PROK2 (2.4)	SPATA12 (2.4)	ZNF438 (2.1)	FAM116A (2.0)	DNAH12 (1.8)	TLK2 (1.8)
REACTOME_PROCESSING_OF_CAPPED_INTRONLESS_PRE:MRNA	REACTOME_PROCESSING_OF_CAPPED_INTRONLESS_PRE:MRNA	0.88	>=0.20	CELF1 (3.3)	NUP160 (3.3)	KBTBD4 (3.0)	EIF3M (2.7)	IST1 (2.7)	FNBP4 (2.5)	MTCH2 (2.3)	CENPO (2.1)	TXNL4B (2.0)	ZNF614 (2.0)
REACTOME_POST:ELONGATION_PROCESSING_OF_INTRONLESS_PRE:MRNA	REACTOME_POST:ELONGATION_PROCESSING_OF_INTRONLESS_PRE:MRNA	0.88	>=0.20	CELF1 (3.3)	NUP160 (3.3)	KBTBD4 (3.0)	EIF3M (2.7)	IST1 (2.7)	FNBP4 (2.5)	MTCH2 (2.3)	CENPO (2.1)	TXNL4B (2.0)	ZNF614 (2.0)
ENSG00000105373	GLTSCR2 PPI subnetwork	0.88	>=0.20	PDE12 (4.3)	KIAA0947 (4.1)	SRFBP1 (3.6)	RRP15 (3.4)	PNPT1 (3.0)	DHODH (2.8)	ZNHIT6 (2.6)	FNBP4 (2.6)	IST1 (2.5)	EIF3M (2.3)
ENSG00000198910	L1CAM PPI subnetwork	0.88	>=0.20	DPF3 (2.6)	RTN4 (2.5)	CCDC88A (2.4)	MAP2K4 (2.4)	CELF1 (2.1)	SLMAP (1.9)	ARHGEF3 (1.8)	PRKCE (1.8)	DOCK5 (1.7)	ENSG00000226491 (1.7)
ENSG00000150455	TIRAP PPI subnetwork	0.88	>=0.20	SREK1IP1 (2.9)	PTPMT1 (2.8)	ZNF614 (2.5)	FAM116A (2.5)	PNPT1 (2.2)	SPI1 (2.1)	PTPRJ (1.8)	ARF4 (1.8)	PROK2 (1.6)	PMFBP1 (1.5)
GO:0032735	positive regulation of interleukin-12 production	0.88	>=0.20	ZNF438 (3.3)	DNAJC27-AS1 (2.6)	RASGEF1A (2.2)	ARHGEF3 (2.0)	ENSG00000254560 (2.0)	HMCN2 (1.9)	DNAH12 (1.8)	ENSG00000245954 (1.8)	ENSG00000233147 (1.7)	CHST4 (1.7)
GO:0051289	protein homotetramerization	0.88	>=0.20	LYPLAL1 (3.4)	FAM159A (2.3)	ENSG00000254349 (2.3)	DHODH (2.2)	ZNF615 (2.0)	STAU2 (1.9)	ZNF614 (1.7)	PMFBP1 (1.6)	INADL (1.5)	C2orf63 (1.5)
ENSG00000198561	CTNND1 PPI subnetwork	0.88	>=0.20	ARF4 (2.5)	EFEMP1 (2.1)	SPTBN1 (2.0)	CAV2 (1.9)	RTN4 (1.9)	WT1 (1.9)	MCC (1.8)	ANKFN1 (1.8)	DOCK5 (1.7)	ENSG00000162997 (1.6)
ENSG00000130816	DNMT1 PPI subnetwork	0.88	>=0.20	ZNF821 (2.9)	UHRF1 (2.9)	PRRG4 (2.1)	CENPO (2.0)	RXFP2 (2.0)	CCDC85A (1.9)	MADD (1.8)	KDM4C (1.8)	CLEC16A (1.5)	DDB2 (1.5)
MP:0001655	multifocal hepatic necrosis	0.88	>=0.20	SPI1 (3.0)	PNPT1 (1.9)	ZFP36L2 (1.7)	LINC00312 (1.5)	ENSG00000214353 (1.5)	ZNF19 (1.4)	PTPRJ (1.3)	ROBO2 (1.3)	PMFBP1 (1.3)	ENSG00000233147 (1.2)
KEGG_PYRUVATE_METABOLISM	KEGG_PYRUVATE_METABOLISM	0.88	>=0.20	MTCH2 (4.0)	NDUFS3 (2.6)	ENSG00000247225 (2.1)	PTPMT1 (2.0)	SLC22A18AS (1.9)	NR1H3 (1.8)	AGXT (1.7)	DMRT2 (1.4)	SPATA12 (1.4)	ADCY3 (1.3)
ENSG00000104408	EIF3E PPI subnetwork	0.88	>=0.20	EIF3M (4.5)	RPS27A (3.8)	PDE12 (2.3)	PSMC3 (2.0)	RASGEF1A (1.9)	FNBP4 (1.8)	ENSG00000254349 (1.7)	TLK2 (1.6)	SMEK2 (1.6)	NDUFS3 (1.4)
ENSG00000100804	PSMB5 PPI subnetwork	0.88	>=0.20	PSMC3 (5.5)	MTCH2 (3.8)	CCDC104 (2.6)	NDUFS3 (2.5)	AP1G1 (2.5)	EIF3M (2.4)	ARF4 (2.2)	KCTD9 (2.2)	RTN4 (1.6)	PTRHD1 (1.5)
MP:0003451	absent olfactory bulb	0.88	>=0.20	ENSG00000254560 (2.7)	TAT (2.3)	AIG1 (2.1)	ERC2 (2.0)	IL17RD (1.9)	DNAH12 (1.9)	ENSG00000250748 (1.8)	C2orf63 (1.8)	MCC (1.8)	IFT140 (1.7)
GO:0044441	cilium part	0.88	>=0.20	AGBL2 (8.1)	DNAH12 (4.5)	HYDIN (4.4)	IFT140 (3.8)	CCDC104 (3.3)	DNAJC27 (2.3)	CCDC66 (2.2)	C2orf63 (1.6)	KBTBD4 (1.6)	AIG1 (1.4)
ENSG00000145349	CAMK2D PPI subnetwork	0.88	>=0.20	MSRB3 (3.1)	SLMAP (3.1)	RTN4 (2.9)	CELF1 (2.9)	RNF112 (2.4)	ENSG00000229619 (2.2)	FILIP1L (2.1)	ADAMTSL3 (2.0)	LMCD1 (1.9)	ENSG00000214353 (1.8)
GO:0008186	RNA-dependent ATPase activity	0.88	>=0.20	FNBP4 (3.3)	DHX38 (2.6)	SRFBP1 (2.1)	DNAJC27 (2.0)	NUP160 (1.9)	SMEK2 (1.9)	THADA (1.8)	PDE12 (1.8)	ZNHIT6 (1.7)	CLEC16A (1.7)
GO:0030534	adult behavior	0.88	>=0.20	ENSG00000244535 (3.2)	ENSG00000247324 (3.1)	RET (3.0)	PMFBP1 (2.8)	C1QTNF4 (2.5)	SPATA12 (2.4)	AIG1 (2.3)	CALB2 (2.2)	LIMK1 (2.1)	ENSG00000250748 (2.0)
GO:0072332	signal transduction by p53 class mediator resulting in induction of apoptosis	0.88	>=0.20	NEIL2 (3.8)	DDB2 (3.7)	SPATA12 (2.2)	PRRG4 (2.1)	SRFBP1 (1.8)	DMRT2 (1.6)	TLK2 (1.6)	FAM159A (1.5)	PDE12 (1.5)	ZNF614 (1.4)
ENSG00000101773	RBBP8 PPI subnetwork	0.88	>=0.20	ZNF821 (2.4)	NCOA1 (2.2)	FAM159A (1.9)	PITX1 (1.9)	ENSG00000224186 (1.8)	DLEU1 (1.8)	CSGALNACT2 (1.6)	VAC14 (1.6)	DHODH (1.6)	CENPO (1.6)
ENSG00000184787	UBE2G2 PPI subnetwork	0.88	>=0.20	SREK1IP1 (2.4)	AP1G1 (2.0)	SMEK2 (1.9)	MLL3 (1.8)	MCC (1.8)	PTRHD1 (1.8)	ANKFN1 (1.8)	CELF1 (1.7)	PDE12 (1.6)	SEMA3A (1.4)
GO:0080008	CUL4 RING ubiquitin ligase complex	0.89	>=0.20	KDM4C (2.4)	SMEK2 (2.3)	ADAMTS16 (2.3)	FTSJD1 (2.2)	TLK2 (2.2)	PMFBP1 (2.1)	ENSG00000254560 (2.1)	ZNF614 (2.0)	C2orf63 (1.7)	VAC14 (1.7)
GO:0005768	endosome	0.89	>=0.20	VAC14 (2.7)	ATXN1L (2.3)	SHKBP1 (2.1)	IST1 (2.0)	DENND1A (1.9)	SPI1 (1.8)	ERC2 (1.8)	RTN4 (1.8)	NCOA1 (1.7)	ARHGEF3 (1.6)
ENSG00000170606	HSPA4 PPI subnetwork	0.89	>=0.20	ENSG00000162997 (2.3)	TELO2 (2.2)	ENSG00000254560 (1.8)	ARF4 (1.7)	RASGEF1A (1.6)	CDH11 (1.6)	DHX38 (1.6)	STAU2 (1.4)	THBS2 (1.4)	CCDC104 (1.3)
MP:0005445	abnormal neurotransmitter secretion	0.89	>=0.20	RET (4.2)	C8orf49 (3.4)	CALB2 (2.8)	DNAJC27 (2.4)	ENSG00000254560 (2.2)	BNC2 (2.2)	ERC2 (2.0)	DPF3 (1.9)	MAP2K4 (1.9)	CRISPLD2 (1.8)
ENSG00000122026	RPL21 PPI subnetwork	0.89	>=0.20	PTRHD1 (3.2)	EIF3M (3.1)	RPS27A (2.6)	PDE12 (2.2)	ZNF614 (2.1)	ENSG00000237887 (2.0)	FNBP4 (1.9)	ZNHIT6 (1.9)	CWC27 (1.8)	RRP15 (1.6)
ENSG00000153914	SREK1 PPI subnetwork	0.89	>=0.20	FNBP4 (5.2)	IST1 (3.0)	CELF1 (2.7)	PSMC3 (2.1)	FAM208A (1.9)	CCDC66 (1.9)	UHRF1 (1.9)	NUP160 (1.8)	ZNF613 (1.8)	ENSG00000224186 (1.8)
ENSG00000023318	ERP44 PPI subnetwork	0.89	>=0.20	RASGEF1A (2.5)	ARF4 (2.2)	LIMK1 (1.9)	CCDC104 (1.6)	C1QTNF4 (1.5)	CDH11 (1.4)	CRISPLD2 (1.4)	ENSG00000214353 (1.4)	WT1 (1.4)	IL17RD (1.4)
REACTOME_POST:TRANSLATIONAL_PROTEIN_MODIFICATION	REACTOME_POST:TRANSLATIONAL_PROTEIN_MODIFICATION	0.89	>=0.20	ARF4 (3.7)	SLC39A13 (2.1)	CHST4 (2.0)	HMCN2 (2.0)	GPX7 (1.7)	ACP2 (1.7)	GATA4 (1.7)	B4GALNT3 (1.4)	ADAMTS16 (1.4)	DHODH (1.3)
MP:0002826	tonic seizures	0.89	>=0.20	EFR3B (2.8)	C1QTNF4 (2.6)	DNAJC27 (2.4)	ERC2 (2.4)	LINC00312 (2.2)	AIG1 (1.8)	BMP7 (1.8)	ENSG00000162997 (1.7)	GNRH1 (1.7)	RTN4 (1.6)
MP:0006358	absent pinna reflex	0.89	>=0.20	DMRT2 (4.8)	ENSG00000214353 (2.4)	ENSG00000223842 (2.4)	RAPSN (2.0)	ZNF438 (2.0)	BMP7 (1.9)	ENSG00000238018 (1.9)	ENSG00000177133 (1.9)	PMFBP1 (1.6)	RREB1 (1.5)
REACTOME_SYNTHESIS_SECRETION_AND_DEACYLATION_OF_GHRELIN	REACTOME_SYNTHESIS_SECRETION_AND_DEACYLATION_OF_GHRELIN	0.89	>=0.20	ZNF717 (2.2)	BMP5 (2.2)	LINC00312 (1.9)	DMRT2 (1.9)	HMCN2 (1.9)	TSSK1B (1.8)	ADAMTS6 (1.8)	WBSCR28 (1.7)	ENSG00000244535 (1.7)	RET (1.6)
ENSG00000166407	LMO1 PPI subnetwork	0.89	>=0.20	EBF2 (1.9)	TMEM204 (1.8)	DMRT2 (1.7)	MCC (1.5)	CCDC85A (1.4)	ENSG00000223842 (1.4)	EFEMP1 (1.4)	MECOM (1.3)	MFAP4 (1.3)	DENND1A (1.3)
ENSG00000169067	ACTBL2 PPI subnetwork	0.89	>=0.20	MADD (2.4)	LINC00312 (2.4)	RTN4 (2.1)	ENSG00000229619 (2.1)	ATXN1L (2.0)	SPI1 (1.7)	MSRB3 (1.7)	CCDC85A (1.6)	LIMK1 (1.5)	ZNF821 (1.4)
GO:0071222	cellular response to lipopolysaccharide	0.89	>=0.20	FAM159A (2.7)	DNAJC27-AS1 (2.6)	HYDIN (2.6)	DNAH12 (2.0)	SPATA12 (2.0)	PROK2 (1.7)	LINC00486 (1.7)	COL8A1 (1.7)	ADAMTS6 (1.7)	C2orf54 (1.7)
KEGG_GLYCINE_SERINE_AND_THREONINE_METABOLISM	KEGG_GLYCINE_SERINE_AND_THREONINE_METABOLISM	0.89	>=0.20	AGXT (5.4)	TAT (5.3)	HP (2.9)	LYPLAL1 (2.8)	DHODH (1.5)	ADAMTS16 (1.5)	NR1H3 (1.4)	DPF3 (1.2)	ENSG00000254560 (1.1)	WBSCR28 (1.1)
MP:0001328	disorganized retinal layers	0.89	>=0.20	SEMA3A (2.3)	ROBO2 (2.2)	BMP5 (2.1)	ZFP36L2 (2.1)	AGXT (2.0)	HMGA2 (1.9)	IST1 (1.8)	FAM116A (1.8)	TGFB2 (1.7)	C8orf49 (1.7)
ENSG00000117450	PRDX1 PPI subnetwork	0.89	>=0.20	FILIP1L (3.4)	RTN4 (2.9)	ARF4 (2.7)	MSRB3 (2.6)	SHKBP1 (2.4)	MTCH2 (2.2)	SLMAP (2.1)	ENSG00000238018 (2.1)	PHLPP2 (2.1)	KCTD9 (2.1)
GO:0051287	NAD binding	0.89	>=0.20	NDUFS3 (4.0)	MTCH2 (3.8)	LYPLAL1 (3.3)	SLC22A18AS (2.5)	PNPT1 (1.8)	NR1H3 (1.7)	DMRT2 (1.7)	ADCY3 (1.7)	ENSG00000226491 (1.6)	ZNF717 (1.4)
MP:0009238	coiled sperm flagellum	0.89	>=0.20	ACTRT2 (4.6)	TSSK1B (4.1)	SPATA12 (3.0)	WBSCR28 (2.5)	PMFBP1 (2.1)	RXFP2 (2.0)	ENSG00000233147 (1.5)	RASGEF1A (1.5)	PTPMT1 (1.3)	ENSG00000223842 (1.3)
ENSG00000180879	SSR4 PPI subnetwork	0.89	>=0.20	DLEU1 (2.0)	AGBL2 (2.0)	C6orf195 (1.7)	ARF4 (1.6)	ENSG00000245954 (1.6)	CHST4 (1.6)	SPATA12 (1.6)	ENSG00000250748 (1.6)	VAC14 (1.5)	SREK1IP1 (1.4)
MP:0003135	increased erythroid progenitor cell number	0.89	>=0.20	DPF3 (2.9)	MLL3 (2.2)	ENSG00000247225 (2.1)	ZNF717 (1.5)	SPI1 (1.4)	PTPMT1 (1.4)	HP (1.4)	LTBP1 (1.3)	PTRHD1 (1.3)	ENSG00000223842 (1.2)
GO:0006266	DNA ligation	0.89	>=0.20	CWC27 (2.4)	ZNF350 (2.4)	CENPO (2.3)	ZNF438 (2.3)	C6orf195 (2.1)	KDM4C (1.9)	THADA (1.8)	C3orf26 (1.8)	STAU2 (1.8)	ZNF614 (1.7)
ENSG00000168438	CDC40 PPI subnetwork	0.89	>=0.20	FNBP4 (3.8)	DHX38 (3.3)	IST1 (2.9)	KBTBD4 (2.7)	NUP160 (2.5)	PSMC3 (2.3)	AP1G1 (2.1)	CCDC66 (2.1)	CELF1 (2.0)	RRP15 (1.9)
ENSG00000103942	HOMER2 PPI subnetwork	0.89	>=0.20	AGXT (4.3)	TAT (3.6)	HP (3.5)	PTRHD1 (2.3)	WT1 (2.1)	DENND1A (2.1)	NDUFS3 (2.0)	ENSG00000223842 (2.0)	CWC27 (1.7)	ENSG00000224186 (1.6)
GO:0015370	solute:sodium symporter activity	0.89	>=0.20	MARVELD3 (2.2)	CALB2 (2.2)	INADL (2.1)	PMFBP1 (1.8)	DNAJC27 (1.8)	PRRG4 (1.7)	PRKCE (1.7)	ENSG00000214353 (1.6)	FAM83B (1.6)	PHLPP2 (1.5)
GO:0015872	dopamine transport	0.89	>=0.20	TSSK1B (3.3)	GPR45 (2.6)	SLC22A18AS (2.5)	RNU6-64 (2.4)	ENSG00000247324 (2.3)	AIG1 (2.1)	HMCN2 (2.0)	LINC00312 (1.8)	ZNF717 (1.7)	ZNF19 (1.7)
ENSG00000197579	TOPORS PPI subnetwork	0.89	>=0.20	SMEK2 (3.4)	AP1G1 (3.1)	TLK2 (2.8)	IST1 (2.6)	ZNF350 (2.4)	LYPLAL1 (2.0)	KIAA0947 (1.9)	CSGALNACT2 (1.9)	IFT140 (1.8)	KBTBD4 (1.7)
GO:0042278	purine nucleoside metabolic process	0.89	>=0.20	FTSJD1 (3.5)	ENSG00000162997 (3.2)	DHODH (3.1)	LYPLAL1 (2.9)	TXNL4B (2.9)	DLEU1 (2.9)	IST1 (2.2)	MARVELD3 (2.2)	PTPMT1 (2.1)	RPS27A (2.1)
GO:0046460	neutral lipid biosynthetic process	0.89	>=0.20	ENSG00000245954 (3.3)	ENSG00000237887 (2.3)	PTPMT1 (2.0)	CALB2 (1.9)	ZNF350 (1.8)	DMRT2 (1.5)	ENSG00000238018 (1.5)	ZNF19 (1.4)	ADCY3 (1.4)	PHLPP2 (1.4)
GO:0046463	acylglycerol biosynthetic process	0.89	>=0.20	ENSG00000245954 (3.3)	ENSG00000237887 (2.3)	PTPMT1 (2.0)	CALB2 (1.9)	ZNF350 (1.8)	DMRT2 (1.5)	ENSG00000238018 (1.5)	ZNF19 (1.4)	ADCY3 (1.4)	PHLPP2 (1.4)
ENSG00000115254	ENSG00000115254 PPI subnetwork	0.89	>=0.20	MTCH2 (4.3)	MTIF2 (3.5)	SMEK2 (2.7)	PSMC3 (2.3)	SLMAP (2.3)	MAP2K4 (2.1)	NDUFS3 (2.1)	EIF3M (2.0)	KBTBD4 (1.8)	KCTD9 (1.8)
REACTOME_MRNA_SPLICING_:_MINOR_PATHWAY	REACTOME_MRNA_SPLICING_:_MINOR_PATHWAY	0.89	>=0.20	NUP160 (2.8)	NDUFS3 (2.7)	DHX38 (2.4)	KBTBD4 (2.3)	IST1 (2.2)	C3orf26 (2.1)	RRP15 (2.0)	ARF4 (2.0)	FNBP4 (1.9)	PTRHD1 (1.9)
MP:0004098	abnormal cerebellar granule cell morphology	0.89	>=0.20	ROBO2 (2.8)	MTCH2 (2.6)	ERC2 (2.6)	RNF112 (2.5)	MLL3 (2.5)	MCC (2.2)	PRRG4 (2.0)	TSSK1B (2.0)	SREK1IP1 (1.8)	MADD (1.7)
ENSG00000143368	SF3B4 PPI subnetwork	0.89	>=0.20	FNBP4 (4.4)	IST1 (2.8)	DHX38 (2.8)	CELF1 (2.6)	NUP160 (2.3)	PSMC3 (2.1)	EIF3M (2.0)	CWC27 (1.9)	RRP15 (1.9)	CCDC66 (1.7)
GO:0016651	oxidoreductase activity, acting on NADH or NADPH	0.89	>=0.20	NDUFS3 (5.3)	MTCH2 (4.2)	PTPMT1 (3.2)	PTRHD1 (2.7)	C6orf195 (1.9)	LYPLAL1 (1.9)	PSMC3 (1.8)	SLMAP (1.7)	MTIF2 (1.7)	RPS27A (1.6)
MP:0008168	decreased B-1a cell number	0.89	>=0.20	FAM159A (3.6)	PTPRJ (2.7)	SPI1 (2.3)	PITX1 (2.0)	ENSG00000250748 (1.8)	MARVELD3 (1.7)	BMP2 (1.6)	ZNF821 (1.4)	GPX7 (1.4)	CHST4 (1.3)
ENSG00000144648	CCBP2 PPI subnetwork	0.89	>=0.20	MFAP4 (2.9)	NR1H3 (2.4)	EFEMP1 (2.1)	FILIP1L (1.7)	ACP2 (1.6)	PITX1 (1.6)	ACTRT2 (1.5)	ENSG00000244535 (1.5)	SPATA12 (1.3)	GPR45 (1.2)
REACTOME_TOLL_LIKE_RECEPTOR_4_TLR4_CASCADE	REACTOME_TOLL_LIKE_RECEPTOR_4_TLR4_CASCADE	0.89	>=0.20	SPI1 (2.5)	SMAD3 (2.5)	MAP2K4 (2.3)	FAM116A (2.1)	ARHGEF3 (2.1)	SHKBP1 (2.1)	GNRH1 (1.9)	CSGALNACT2 (1.8)	ZFP36L2 (1.8)	SREK1IP1 (1.7)
ENSG00000213380	COG8 PPI subnetwork	0.89	>=0.20	KDM4C (2.8)	IST1 (2.7)	KBTBD4 (2.1)	LINC00486 (2.0)	CLEC16A (2.0)	ZNF614 (2.0)	DHX38 (1.9)	AP1G1 (1.9)	ENSG00000238018 (1.9)	FTSJD1 (1.8)
ENSG00000115128	ENSG00000115128 PPI subnetwork	0.89	>=0.20	FNBP4 (4.7)	DHX38 (2.5)	IST1 (2.4)	NUP160 (2.4)	CCDC66 (2.1)	CELF1 (2.1)	PSMC3 (2.1)	ZNHIT6 (2.1)	RRP15 (1.9)	KBTBD4 (1.9)
ENSG00000171132	PRKCE PPI subnetwork	0.89	>=0.20	MYBPC3 (3.7)	SLMAP (3.1)	CCDC88A (2.6)	CELF1 (2.5)	RASGEF1A (2.5)	ARF4 (2.5)	RNF112 (2.4)	PRKCE (2.3)	MAP2K4 (2.3)	SPTBN1 (2.0)
ENSG00000138413	IDH1 PPI subnetwork	0.89	>=0.20	MTIF2 (3.5)	SMEK2 (3.0)	PSMC3 (2.8)	TLK2 (2.5)	MTCH2 (2.2)	EIF3M (1.9)	ADCY3 (1.9)	KCTD9 (1.8)	SEMA3A (1.8)	SLMAP (1.7)
GO:0019637	organophosphate metabolic process	0.89	>=0.20	ZNF615 (2.7)	ADCY3 (2.4)	AIG1 (2.4)	DOCK5 (2.2)	PTPMT1 (2.1)	NEIL2 (2.1)	ENSG00000254349 (2.0)	C2orf63 (1.9)	ENSG00000254560 (1.9)	ACP2 (1.7)
REACTOME_SIGNALLING_BY_NGF	REACTOME_SIGNALLING_BY_NGF	0.89	>=0.20	SMAD3 (2.6)	LIMK1 (2.4)	ZFP36L2 (2.2)	NCOA1 (2.0)	PTPRJ (2.0)	RNF112 (2.0)	MAP2K4 (1.9)	EBF2 (1.8)	SHKBP1 (1.8)	B4GALNT3 (1.8)
ENSG00000174021	GNG5 PPI subnetwork	0.89	>=0.20	ENSG00000233147 (3.0)	TWIST2 (2.9)	CALB2 (2.8)	AIG1 (2.1)	ERC2 (1.7)	ZNF821 (1.6)	ZNF613 (1.5)	ENSG00000254560 (1.5)	C8orf49 (1.5)	GPX7 (1.4)
MP:0005463	abnormal CD4-positive T cell physiology	0.89	>=0.20	ARHGEF3 (2.4)	TMEM204 (1.8)	CHST4 (1.7)	ENSG00000245954 (1.6)	SPI1 (1.6)	SMAD7 (1.5)	LINC00312 (1.4)	C2orf63 (1.4)	ENSG00000247324 (1.3)	ANKFN1 (1.3)
ENSG00000204218	ENSG00000204218 PPI subnetwork	0.89	>=0.20	MADD (3.1)	TLK2 (2.8)	PTPMT1 (2.4)	CELF1 (2.2)	DNAJC27-AS1 (1.8)	CCDC104 (1.7)	NDUFS3 (1.7)	LYPLAL1 (1.6)	AIG1 (1.5)	BMP2 (1.5)
MP:0005078	abnormal cytotoxic T cell physiology	0.89	>=0.20	ARHGEF3 (2.9)	RASGEF1A (2.3)	PTPRJ (2.1)	NR1H3 (1.6)	RNU6-64 (1.6)	DDB2 (1.4)	SREK1IP1 (1.4)	SMAD3 (1.4)	DNAJC27-AS1 (1.4)	RUNX2 (1.3)
KEGG_CARDIAC_MUSCLE_CONTRACTION	KEGG_CARDIAC_MUSCLE_CONTRACTION	0.89	>=0.20	MYBPC3 (6.3)	NDUFS3 (3.9)	SLMAP (3.0)	GATA4 (2.2)	EFR3B (1.9)	ERC2 (1.9)	ADAMTS6 (1.7)	C1QTNF4 (1.7)	DPF3 (1.6)	BMP5 (1.5)
GO:0051539	4 iron, 4 sulfur cluster binding	0.89	>=0.20	NDUFS3 (4.6)	MTIF2 (3.3)	MTCH2 (3.1)	TELO2 (3.0)	NR1H3 (2.8)	LYPLAL1 (2.7)	IFT140 (2.6)	PNPT1 (2.4)	PTPMT1 (2.2)	CLEC16A (2.2)
GO:0000083	regulation of transcription involved in G1/S phase of mitotic cell cycle	0.89	>=0.20	UHRF1 (4.1)	CENPO (3.7)	ZNF19 (3.3)	ENSG00000256746 (2.4)	DDB2 (2.3)	NUP160 (2.3)	DLEU1 (2.2)	PRRG4 (2.1)	GPX7 (2.0)	PHLPP2 (2.0)
MP:0011260	abnormal head mesenchyme morphology	0.89	>=0.20	TELO2 (2.8)	AGBL2 (2.3)	IL17RD (2.3)	ACP2 (2.0)	LTBP1 (1.9)	ZNF19 (1.6)	CCDC85A (1.6)	CSGALNACT2 (1.6)	CLEC16A (1.6)	SLMAP (1.5)
REACTOME_TANDEM_PORE_DOMAIN_POTASSIUM_CHANNELS	REACTOME_TANDEM_PORE_DOMAIN_POTASSIUM_CHANNELS	0.89	>=0.20	TWIST2 (3.0)	INADL (2.8)	B4GALNT3 (2.7)	CHST4 (2.0)	ANKFN1 (1.9)	LOX (1.9)	SPI1 (1.8)	ADCY3 (1.8)	MARVELD3 (1.8)	MADD (1.7)
GO:0045335	phagocytic vesicle	0.89	>=0.20	SPI1 (3.7)	ZNF350 (2.6)	PROK2 (2.0)	PRKCE (2.0)	CRISPLD2 (1.7)	TGFB2 (1.7)	FILIP1L (1.6)	PMFBP1 (1.6)	ENSG00000245954 (1.6)	DNAH12 (1.5)
ENSG00000023445	BIRC3 PPI subnetwork	0.89	>=0.20	ZNF717 (2.0)	ADAMTS16 (1.9)	SMEK2 (1.9)	DDB2 (1.8)	PRRG4 (1.8)	PHLPP2 (1.8)	WT1 (1.8)	IST1 (1.7)	WT1-AS (1.7)	FTSJD1 (1.7)
ENSG00000137561	TTPA PPI subnetwork	0.89	>=0.20	AGXT (4.0)	IST1 (3.3)	HP (3.1)	AP1G1 (3.0)	TAT (3.0)	VAC14 (2.2)	PHLPP2 (1.9)	SHKBP1 (1.9)	PSMC3 (1.8)	ENSG00000254560 (1.6)
ENSG00000213023	SYT3 PPI subnetwork	0.89	>=0.20	RET (4.0)	CALB2 (2.9)	ENSG00000256746 (2.8)	ROBO2 (2.7)	PRKCE (2.4)	RNF112 (2.3)	C1QTNF4 (2.1)	ERC2 (2.1)	EFR3B (2.1)	ADCY3 (2.0)
ENSG00000197448	GSTK1 PPI subnetwork	0.89	>=0.20	PNPT1 (3.2)	ARF4 (3.1)	THADA (3.1)	AP1G1 (2.9)	RPS27A (2.5)	NUP160 (2.4)	MTIF2 (2.3)	DHX38 (2.2)	KDM4C (2.0)	SMEK2 (1.9)
GO:0045954	positive regulation of natural killer cell mediated cytotoxicity	0.89	>=0.20	ZNF615 (2.8)	ZNF614 (2.8)	ENSG00000245954 (2.8)	NR1H3 (2.1)	DNAJC27-AS1 (2.0)	ENSG00000254349 (2.0)	ZNF23 (1.9)	ENSG00000249082 (1.8)	ENSG00000244535 (1.7)	B4GALNT3 (1.5)
GO:0002717	positive regulation of natural killer cell mediated immunity	0.89	>=0.20	ZNF615 (2.8)	ZNF614 (2.8)	ENSG00000245954 (2.8)	NR1H3 (2.1)	DNAJC27-AS1 (2.0)	ENSG00000254349 (2.0)	ZNF23 (1.9)	ENSG00000249082 (1.8)	ENSG00000244535 (1.7)	B4GALNT3 (1.5)
GO:0031901	early endosome membrane	0.89	>=0.20	DENND1A (2.2)	PHLPP2 (2.0)	YTHDC2 (2.0)	MAP2K4 (1.9)	ZNF821 (1.8)	ERC2 (1.8)	BNC2 (1.6)	KCTD9 (1.6)	NCOA1 (1.5)	RTN4 (1.5)
ENSG00000113525	IL5 PPI subnetwork	0.89	>=0.20	PROK2 (2.9)	SPI1 (2.5)	CRISPLD2 (2.2)	EFEMP1 (2.1)	KIAA0947 (1.9)	TMEM204 (1.7)	WBSCR28 (1.7)	MSRB3 (1.7)	PRRG4 (1.6)	TAT (1.6)
GO:0000075	cell cycle checkpoint	0.89	>=0.20	CENPO (3.7)	DDB2 (3.3)	UHRF1 (2.7)	KCTD9 (2.5)	CDCA2 (2.0)	YTHDC2 (2.0)	CDKN3 (1.9)	SPATA12 (1.9)	PSMC3 (1.8)	MTCH2 (1.8)
ENSG00000169976	SF3B5 PPI subnetwork	0.89	>=0.20	FNBP4 (4.5)	DHX38 (2.9)	IST1 (2.6)	NUP160 (2.5)	CELF1 (2.3)	PSMC3 (2.0)	CCDC66 (1.9)	RRP15 (1.9)	ARF4 (1.8)	KBTBD4 (1.7)
ENSG00000133710	SPINK5 PPI subnetwork	0.89	>=0.20	ERC2 (3.7)	RNF112 (3.1)	LIMK1 (2.8)	C1QTNF4 (2.5)	CALB2 (2.5)	RASGEF1A (2.0)	ENSG00000256746 (1.9)	ENSG00000224186 (1.9)	EBF2 (1.8)	EFR3B (1.8)
GO:0031396	regulation of protein ubiquitination	0.89	>=0.20	RPS27A (2.7)	PSMC3 (2.6)	PTRHD1 (2.5)	KBTBD4 (2.3)	ZNF613 (1.9)	CCDC104 (1.8)	HYDIN (1.8)	KCTD9 (1.7)	FTSJD1 (1.7)	TLK2 (1.7)
REACTOME_SLC:MEDIATED_TRANSMEMBRANE_TRANSPORT	REACTOME_SLC:MEDIATED_TRANSMEMBRANE_TRANSPORT	0.89	>=0.20	ACP2 (3.0)	DPF3 (2.2)	ENSG00000177133 (1.9)	MARVELD3 (1.8)	BMP7 (1.7)	SLC39A13 (1.6)	INADL (1.5)	ENSG00000214353 (1.4)	SLC22A18AS (1.4)	CALB2 (1.4)
ENSG00000167553	TUBA1C PPI subnetwork	0.89	>=0.20	SPTBN1 (3.4)	LTBP4 (2.6)	RTN4 (2.5)	CAV2 (2.0)	PSMC3 (1.9)	TGFB2 (1.9)	KCTD9 (1.8)	SHKBP1 (1.8)	RUNX2 (1.7)	MSRB3 (1.7)
ENSG00000153113	CAST PPI subnetwork	0.89	>=0.20	SHKBP1 (2.0)	DPF3 (2.0)	CCDC88A (1.9)	MAP2K4 (1.9)	ENSG00000223842 (1.8)	RREB1 (1.8)	MCC (1.8)	SPSB1 (1.7)	ENSG00000162997 (1.7)	ARHGEF3 (1.6)
ENSG00000102572	STK24 PPI subnetwork	0.89	>=0.20	MTIF2 (2.9)	IST1 (2.6)	PSMC3 (2.5)	C2orf63 (2.4)	EIF3M (2.3)	RPS27A (2.2)	CCDC66 (2.2)	ZNF613 (2.1)	ENSG00000228536 (2.0)	AP1G1 (1.9)
MP:0002144	abnormal B cell differentiation	0.89	>=0.20	SPI1 (2.9)	FAM159A (2.3)	SMAD7 (2.1)	ZFP36L2 (1.8)	PTPRJ (1.6)	KBTBD4 (1.5)	CLEC16A (1.4)	FTSJD1 (1.4)	SPTBN1 (1.3)	LTBP1 (1.2)
GO:0007413	axonal fasciculation	0.89	>=0.20	ERC2 (3.2)	ROBO2 (3.0)	ZNF19 (3.0)	ENSG00000245954 (2.9)	FAM159A (2.3)	C6orf195 (2.3)	ZNF821 (2.0)	CCDC85A (1.9)	ADAMTSL3 (1.8)	RUNX2 (1.8)
GO:0009620	response to fungus	0.89	>=0.20	PROK2 (3.8)	CSGALNACT2 (2.5)	SPATA12 (2.4)	ENSG00000247225 (2.3)	ACTRT2 (2.3)	PMFBP1 (2.1)	ENSG00000249082 (2.1)	SPI1 (1.8)	HP (1.7)	ENSG00000238018 (1.7)
GO:0019843	rRNA binding	0.89	>=0.20	PTRHD1 (3.2)	NDUFS3 (2.6)	SREK1IP1 (2.4)	PTPMT1 (2.1)	EIF3M (1.9)	ZNHIT6 (1.7)	ENSG00000249082 (1.7)	ENSG00000254349 (1.7)	ENSG00000238018 (1.7)	FTSJD1 (1.7)
GO:0051436	negative regulation of ubiquitin-protein ligase activity involved in mitotic cell cycle	0.89	>=0.20	PSMC3 (3.0)	PTRHD1 (2.5)	MTCH2 (2.4)	CCDC104 (2.3)	ZNF613 (2.3)	KCTD9 (2.1)	KBTBD4 (2.1)	FTSJD1 (2.0)	NDUFS3 (1.8)	EIF3M (1.8)
MP:0001745	increased circulating corticosterone level	0.89	>=0.20	RET (3.7)	CALB2 (3.3)	WT1-AS (2.5)	EFR3B (2.3)	WT1 (2.2)	RXFP2 (2.2)	GPR45 (2.2)	GNRH1 (2.0)	IL17RD (1.9)	ADCY3 (1.7)
ENSG00000100554	ATP6V1D PPI subnetwork	0.89	>=0.20	VAC14 (2.6)	AP1G1 (2.4)	MAP2K4 (2.3)	RTN4 (2.3)	LYPLAL1 (2.2)	STAU2 (2.1)	TXNL4B (2.1)	MTCH2 (2.0)	ZNF438 (1.9)	MADD (1.9)
GO:0019898	extrinsic to membrane	0.89	>=0.20	ENSG00000233147 (2.5)	DOCK5 (2.4)	MCC (2.3)	INADL (2.3)	SPTBN1 (2.2)	ENSG00000238018 (2.1)	PRKCE (2.0)	RET (1.9)	CALB2 (1.8)	CHST4 (1.7)
ENSG00000103051	COG4 PPI subnetwork	0.89	>=0.20	ARF4 (3.3)	SLC39A13 (3.1)	KDM4C (2.1)	VAC14 (1.8)	NCOA1 (1.7)	ZNF19 (1.7)	ENSG00000162997 (1.7)	DHX38 (1.6)	LYPLAL1 (1.6)	NR1H3 (1.6)
ENSG00000179218	CALR PPI subnetwork	0.89	>=0.20	ZNF614 (2.6)	ARF4 (2.2)	HP (2.1)	HYDIN (1.9)	ARHGEF3 (1.9)	ENSG00000237887 (1.8)	THBS2 (1.7)	PTPRJ (1.7)	LTBP4 (1.5)	CAV2 (1.4)
ENSG00000188459	ENSG00000188459 PPI subnetwork	0.89	>=0.20	SHKBP1 (2.6)	C2orf54 (2.6)	CSGALNACT2 (2.0)	PRKCE (1.9)	ARHGEF3 (1.5)	RASGEF1A (1.5)	LIMK1 (1.5)	ADAMTS6 (1.4)	AIG1 (1.4)	RTN4 (1.4)
MP:0003304	large intestinal inflammation	0.89	>=0.20	SPI1 (2.8)	SHKBP1 (2.1)	HP (1.9)	AGXT (1.8)	LYPLAL1 (1.7)	BMP2 (1.7)	ADCY3 (1.6)	SMAD3 (1.5)	PTPRJ (1.5)	ZNF614 (1.4)
ENSG00000131381	ZFYVE20 PPI subnetwork	0.89	>=0.20	ZNF821 (2.9)	MAP2K4 (2.7)	CWC27 (2.6)	DNAJC27-AS1 (2.4)	YTHDC2 (2.1)	MTCH2 (2.0)	CCDC104 (1.9)	KCTD9 (1.9)	FAM208A (1.8)	ZNHIT6 (1.7)
GO:0051352	negative regulation of ligase activity	0.89	>=0.20	PSMC3 (3.0)	PTRHD1 (2.4)	KBTBD4 (2.3)	MTCH2 (2.3)	ZNF613 (2.3)	FTSJD1 (2.1)	CCDC104 (2.0)	RPS27A (1.8)	NDUFS3 (1.8)	KCTD9 (1.8)
GO:0051444	negative regulation of ubiquitin-protein ligase activity	0.89	>=0.20	PSMC3 (3.0)	PTRHD1 (2.4)	KBTBD4 (2.3)	MTCH2 (2.3)	ZNF613 (2.3)	FTSJD1 (2.1)	CCDC104 (2.0)	RPS27A (1.8)	NDUFS3 (1.8)	KCTD9 (1.8)
ENSG00000198286	CARD11 PPI subnetwork	0.89	>=0.20	KBTBD4 (2.8)	NCOA1 (2.4)	ENSG00000226491 (2.2)	RASGEF1A (2.2)	ADAMTS16 (2.1)	SLC39A13 (2.0)	ADAMTSL3 (1.8)	AIG1 (1.6)	DDB2 (1.5)	ATXN1L (1.5)
GO:0021879	forebrain neuron differentiation	0.89	>=0.20	ENSG00000245954 (2.5)	ENSG00000223842 (2.5)	C6orf195 (2.2)	SPATA12 (2.2)	FAM83B (1.9)	EFR3B (1.9)	IFT140 (1.7)	RNU6-64 (1.7)	ZNF821 (1.7)	FAM208A (1.7)
GO:0015144	carbohydrate transmembrane transporter activity	0.89	>=0.20	ACP2 (3.0)	GPX7 (2.4)	PROK2 (1.9)	BMP7 (1.8)	ENSG00000226491 (1.7)	ZNF717 (1.7)	SLC39A13 (1.5)	GATA4 (1.4)	SPATA12 (1.3)	CRISPLD2 (1.3)
ENSG00000130066	SAT1 PPI subnetwork	0.89	>=0.20	NEIL2 (2.9)	TLK2 (2.5)	DDB2 (2.3)	IST1 (1.8)	DNAJC27-AS1 (1.7)	ANKFN1 (1.6)	VAC14 (1.6)	PTRHD1 (1.5)	SEMA3A (1.5)	ENSG00000254560 (1.4)
ENSG00000101444	AHCY PPI subnetwork	0.89	>=0.20	SRFBP1 (3.6)	PDE12 (3.5)	RRP15 (3.5)	ZNHIT6 (3.5)	EIF3M (3.4)	MTIF2 (3.2)	C3orf26 (2.9)	RPS27A (2.7)	PTPMT1 (2.0)	ARF4 (1.9)
ENSG00000108651	UTP6 PPI subnetwork	0.89	>=0.20	NCOA1 (2.8)	THADA (2.6)	KDM4C (2.5)	MLL3 (2.2)	SHKBP1 (2.1)	RUNX2 (2.0)	COL24A1 (1.9)	DHX38 (1.9)	C6orf195 (1.7)	ENSG00000228536 (1.6)
MP:0002578	impaired ability to fire action potentials	0.89	>=0.20	INADL (2.7)	NR1H3 (2.7)	ACP2 (2.7)	PMFBP1 (2.5)	ENSG00000250748 (2.4)	WBSCR28 (2.0)	LIMK1 (2.0)	ENSG00000256746 (2.0)	C2orf63 (1.9)	WT1-AS (1.9)
MP:0005091	increased double-positive T cell number	0.89	>=0.20	MCC (2.7)	SMAD3 (1.8)	SPI1 (1.8)	TMEM204 (1.8)	BMP2 (1.8)	ENSG00000249082 (1.7)	MLL3 (1.7)	ENSG00000245954 (1.6)	ZFP36L2 (1.6)	IFT140 (1.5)
ENSG00000130758	MAP3K10 PPI subnetwork	0.89	>=0.20	RNU6-64 (2.4)	YTHDC2 (2.3)	CALB2 (2.2)	CCDC88A (2.1)	LIMK1 (2.1)	GNRH1 (2.1)	AP1G1 (2.1)	MADD (2.0)	CCDC104 (2.0)	C1QTNF4 (1.9)
GO:0006107	oxaloacetate metabolic process	0.89	>=0.20	DNAJC27 (3.2)	TSSK1B (2.4)	PHLPP2 (2.4)	WBSCR28 (2.1)	CLEC16A (2.1)	HYDIN (2.0)	CALB2 (1.8)	ZNF615 (1.8)	SLC22A18AS (1.7)	MTCH2 (1.7)
GO:0035964	COPI-coated vesicle budding	0.89	>=0.20	ARF4 (5.6)	SLC39A13 (3.8)	ENSG00000224186 (2.5)	AP1G1 (2.0)	KBTBD4 (1.9)	IST1 (1.9)	ZNF19 (1.8)	LIMK1 (1.6)	GPX7 (1.5)	ENSG00000245954 (1.5)
GO:0048205	COPI coating of Golgi vesicle	0.89	>=0.20	ARF4 (5.6)	SLC39A13 (3.8)	ENSG00000224186 (2.5)	AP1G1 (2.0)	KBTBD4 (1.9)	IST1 (1.9)	ZNF19 (1.8)	LIMK1 (1.6)	GPX7 (1.5)	ENSG00000245954 (1.5)
GO:0048200	Golgi transport vesicle coating	0.89	>=0.20	ARF4 (5.6)	SLC39A13 (3.8)	ENSG00000224186 (2.5)	AP1G1 (2.0)	KBTBD4 (1.9)	IST1 (1.9)	ZNF19 (1.8)	LIMK1 (1.6)	GPX7 (1.5)	ENSG00000245954 (1.5)
GO:0004889	acetylcholine-activated cation-selective channel activity	0.89	>=0.20	RAPSN (7.6)	HAND2 (3.2)	RET (2.8)	PMFBP1 (2.1)	TSSK1B (1.9)	HMCN2 (1.9)	ENSG00000247324 (1.8)	ENSG00000254349 (1.7)	AIG1 (1.7)	NEIL2 (1.7)
GO:0045646	regulation of erythrocyte differentiation	0.89	>=0.20	C1QTNF4 (2.0)	ZNF717 (1.9)	ZNF821 (1.8)	ENSG00000224186 (1.8)	SHKBP1 (1.8)	CRISPLD2 (1.6)	LINC00486 (1.6)	RREB1 (1.4)	FAM83B (1.4)	ZFP36L2 (1.4)
MP:0008587	short photoreceptor outer segment	0.89	>=0.20	PHLPP2 (2.5)	ENSG00000223842 (2.4)	DPF3 (2.1)	KDM4C (2.1)	CSGALNACT2 (2.0)	TSSK1B (2.0)	SMEK2 (1.9)	CCDC88A (1.7)	ENSG00000177133 (1.6)	ENSG00000247324 (1.5)
ENSG00000164418	GRIK2 PPI subnetwork	0.89	>=0.20	RTN4 (3.2)	RNF112 (2.8)	RASGEF1A (2.8)	MAP2K4 (2.7)	C1QTNF4 (2.7)	PRKCE (2.6)	ARHGEF3 (2.1)	ANKFN1 (2.1)	STAU2 (2.1)	SPTBN1 (2.0)
GO:0016032	viral reproduction	0.89	>=0.20	ZNF350 (3.2)	ZNF613 (3.1)	ZNF19 (2.9)	EIF3M (2.3)	KBTBD4 (2.0)	FTSJD1 (2.0)	ENSG00000224186 (2.0)	PTRHD1 (2.0)	ZNF614 (1.8)	FNBP4 (1.8)
GO:0032733	positive regulation of interleukin-10 production	0.89	>=0.20	NEIL2 (3.1)	ZNF614 (2.3)	DLEU1 (2.1)	ENSG00000233147 (2.0)	RASGEF1A (1.8)	ZNF615 (1.8)	LINC00486 (1.8)	ZNF438 (1.7)	ARHGEF3 (1.7)	ENSG00000254560 (1.7)
GO:0019866	organelle inner membrane	0.89	>=0.20	NDUFS3 (5.9)	MTCH2 (5.0)	PTPMT1 (3.8)	MTIF2 (2.6)	RPS27A (2.1)	PNPT1 (2.1)	PTRHD1 (2.0)	LYPLAL1 (1.6)	DNAJC27 (1.4)	AGXT (1.4)
REACTOME_TRAFFICKING_OF_GLUR2:CONTAINING_AMPA_RECEPTORS	REACTOME_TRAFFICKING_OF_GLUR2:CONTAINING_AMPA_RECEPTORS	0.89	>=0.20	PRKCE (3.3)	ROBO2 (3.2)	ADAMTS6 (2.8)	ERC2 (2.3)	TSSK1B (2.2)	DENND1A (2.1)	DPF3 (2.1)	STAU2 (2.1)	PTPRJ (2.0)	RASGEF1A (1.8)
GO:0030832	regulation of actin filament length	0.89	>=0.20	ENSG00000237887 (2.8)	ZNF717 (2.3)	SHKBP1 (2.3)	ENSG00000214353 (1.9)	STAU2 (1.8)	EFEMP1 (1.6)	SLC22A18AS (1.6)	MARVELD3 (1.5)	PTPRJ (1.5)	ARHGEF3 (1.4)
ENSG00000198802	ENSG00000198802 PPI subnetwork	0.89	>=0.20	SPI1 (3.1)	SPTBN1 (2.9)	COL8A1 (2.8)	SMAD7 (2.3)	FAM159A (2.2)	NR1H3 (2.1)	ZNF821 (1.9)	ENSG00000238018 (1.8)	ENSG00000245954 (1.8)	TMEM204 (1.8)
GO:0046640	regulation of alpha-beta T cell proliferation	0.89	>=0.20	ZNF438 (2.5)	RNU6-64 (2.2)	DNAJC27-AS1 (2.1)	GPR45 (2.0)	ZNF717 (1.9)	PRRG4 (1.8)	HYDIN (1.7)	ARHGEF3 (1.7)	PTPRJ (1.6)	DENND1A (1.6)
GO:0015175	neutral amino acid transmembrane transporter activity	0.89	>=0.20	C1QTNF4 (2.2)	ACP2 (2.0)	RET (2.0)	DNAJC27 (1.7)	ADCY3 (1.6)	FAM83B (1.6)	PMFBP1 (1.5)	ZNF615 (1.5)	ENSG00000247324 (1.5)	GPR45 (1.5)
GO:0006595	polyamine metabolic process	0.89	>=0.20	ENSG00000233147 (2.9)	PTPMT1 (2.8)	GPR45 (2.5)	ENSG00000254349 (2.3)	DNAJC27 (2.2)	KDM4C (2.1)	ENSG00000250748 (1.8)	FAM159A (1.7)	DHODH (1.7)	C6orf195 (1.7)
ENSG00000006451	RALA PPI subnetwork	0.89	>=0.20	ENSG00000228536 (2.5)	ARHGEF3 (2.5)	MAP2K4 (2.4)	CAV2 (2.1)	SHKBP1 (1.8)	STAU2 (1.8)	RTN4 (1.8)	ZNF350 (1.8)	CCDC104 (1.7)	SREK1IP1 (1.6)
ENSG00000102878	HSF4 PPI subnetwork	0.89	>=0.20	NCOA1 (2.8)	KDM4C (2.6)	MLL3 (2.6)	THADA (2.5)	SHKBP1 (2.2)	RUNX2 (2.2)	DHX38 (2.1)	RREB1 (2.1)	COL24A1 (1.8)	ENSG00000244535 (1.8)
GO:0016840	carbon-nitrogen lyase activity	0.9	>=0.20	AGXT (5.9)	TAT (5.7)	HP (2.7)	DHODH (2.6)	C2orf63 (2.1)	MAP2K4 (2.1)	MARVELD3 (2.0)	LYPLAL1 (1.9)	ACP2 (1.9)	SEMA3A (1.7)
GO:0032814	regulation of natural killer cell activation	0.9	>=0.20	ZNF438 (2.7)	PRRG4 (2.6)	ZNF717 (2.4)	ENSG00000244535 (2.3)	RNU6-64 (2.2)	DNAJC27-AS1 (1.9)	LINC00486 (1.9)	CHST4 (1.7)	AIG1 (1.7)	ENSG00000237887 (1.7)
ENSG00000049759	NEDD4L PPI subnetwork	0.9	>=0.20	LYPLAL1 (2.5)	MTCH2 (2.2)	ARF4 (2.0)	MAP2K4 (1.7)	RTN4 (1.7)	ADAMTSL3 (1.7)	SHKBP1 (1.6)	CAV2 (1.6)	CLEC16A (1.6)	SLC22A18AS (1.6)
GO:0016782	transferase activity, transferring sulfur-containing groups	0.9	>=0.20	ROBO2 (2.5)	CDH11 (2.4)	C8orf49 (2.4)	CCDC85A (2.1)	B4GALNT3 (2.1)	GATA4 (2.0)	ADAMTS16 (1.8)	ERC2 (1.8)	COL24A1 (1.6)	CAV2 (1.6)
ENSG00000206258	TNXB PPI subnetwork	0.9	>=0.20	FILIP1L (2.9)	RAPSN (2.5)	TWIST2 (2.4)	ATXN1L (2.2)	SLMAP (2.2)	C2orf63 (2.1)	SPTBN1 (2.0)	RNF112 (2.0)	MFAP4 (1.9)	MSRB3 (1.8)
REACTOME_L1CAM_INTERACTIONS	REACTOME_L1CAM_INTERACTIONS	0.9	>=0.20	ERC2 (2.9)	ROBO2 (2.7)	PRKCE (2.5)	ENSG00000237887 (2.4)	SPTBN1 (2.4)	ENSG00000238018 (2.1)	RTN4 (2.0)	ADAMTSL3 (1.8)	RNF112 (1.8)	LIMK1 (1.8)
GO:0043204	perikaryon	0.9	>=0.20	RNF112 (2.4)	SLC22A18AS (2.0)	ERC2 (2.0)	ACP2 (2.0)	GPX7 (1.6)	RXFP2 (1.6)	B4GALNT3 (1.5)	C1QTNF4 (1.5)	BMP2 (1.5)	HAND2 (1.4)
ENSG00000182255	KCNA4 PPI subnetwork	0.9	>=0.20	ADCY3 (3.2)	STAU2 (3.2)	CWC27 (2.6)	ENSG00000254560 (2.3)	NCOA1 (2.3)	GPR45 (1.9)	AIG1 (1.7)	CLEC16A (1.7)	EFR3B (1.7)	CDH11 (1.7)
ENSG00000092199	HNRNPC PPI subnetwork	0.9	>=0.20	FNBP4 (4.1)	NUP160 (2.8)	DHX38 (2.7)	CELF1 (2.6)	PSMC3 (2.5)	EIF3M (2.4)	IST1 (2.4)	SHKBP1 (2.0)	RRP15 (1.9)	PDE12 (1.8)
GO:0042755	eating behavior	0.9	>=0.20	C1QTNF4 (3.3)	WBSCR28 (3.1)	CALB2 (2.8)	RET (2.6)	GNRH1 (2.5)	DNAH12 (2.3)	RNU6-64 (2.3)	GPR45 (2.3)	ACTRT2 (2.3)	ADCY3 (2.1)
GO:0009314	response to radiation	0.9	>=0.20	DDB2 (2.4)	PRRG4 (2.3)	ENSG00000254560 (2.3)	ZFP36L2 (1.9)	EFR3B (1.9)	PHLPP2 (1.8)	KDM4C (1.7)	LINC00486 (1.5)	KBTBD4 (1.4)	DPF3 (1.4)
GO:0042269	regulation of natural killer cell mediated cytotoxicity	0.9	>=0.20	ZNF614 (2.6)	ZNF615 (2.6)	ENSG00000245954 (2.2)	NR1H3 (2.1)	ENSG00000244535 (2.1)	RASGEF1A (1.9)	HMCN2 (1.9)	ZNF23 (1.8)	ENSG00000228536 (1.6)	DNAJC27-AS1 (1.6)
GO:0002715	regulation of natural killer cell mediated immunity	0.9	>=0.20	ZNF614 (2.6)	ZNF615 (2.6)	ENSG00000245954 (2.2)	NR1H3 (2.1)	ENSG00000244535 (2.1)	RASGEF1A (1.9)	HMCN2 (1.9)	ZNF23 (1.8)	ENSG00000228536 (1.6)	DNAJC27-AS1 (1.6)
GO:0070003	threonine-type peptidase activity	0.9	>=0.20	PSMC3 (3.8)	MTCH2 (2.8)	NDUFS3 (2.6)	PTRHD1 (2.1)	GPX7 (1.9)	EIF3M (1.4)	SMAD3 (1.3)	ARF4 (1.2)	C3orf26 (1.2)	C6orf195 (1.2)
GO:0004298	threonine-type endopeptidase activity	0.9	>=0.20	PSMC3 (3.8)	MTCH2 (2.8)	NDUFS3 (2.6)	PTRHD1 (2.1)	GPX7 (1.9)	EIF3M (1.4)	SMAD3 (1.3)	ARF4 (1.2)	C3orf26 (1.2)	C6orf195 (1.2)
GO:0022898	regulation of transmembrane transporter activity	0.9	>=0.20	HMCN2 (3.7)	EFR3B (3.2)	TSSK1B (2.2)	ENSG00000214353 (2.2)	ENSG00000228536 (2.1)	C1QTNF4 (2.1)	DNAJC27-AS1 (1.9)	STAU2 (1.9)	PRKCE (1.7)	ENSG00000162997 (1.6)
GO:0006084	acetyl-CoA metabolic process	0.9	>=0.20	MTCH2 (2.9)	DNAJC27 (2.8)	CHST4 (2.8)	MTIF2 (2.6)	NDUFS3 (2.5)	LYPLAL1 (2.2)	PTPMT1 (2.1)	PHLPP2 (2.0)	ENSG00000247225 (1.9)	C6orf195 (1.7)
MP:0004803	increased susceptibility to autoimmune diabetes	0.9	>=0.20	CHST4 (3.0)	ARHGEF3 (2.4)	AIG1 (2.1)	ADAMTS6 (2.0)	ACP2 (2.0)	LYPLAL1 (1.7)	PRRG4 (1.7)	PTPRJ (1.6)	ZNF438 (1.6)	ENSG00000223842 (1.6)
GO:0008375	acetylglucosaminyltransferase activity	0.9	>=0.20	SLC39A13 (3.9)	CHST4 (2.7)	NEIL2 (2.5)	GATA4 (2.2)	ENSG00000256746 (2.0)	FAM159A (2.0)	ADAMTS16 (2.0)	ACTRT2 (1.9)	B4GALNT3 (1.9)	ADAMTS6 (1.8)
ENSG00000125977	EIF2S2 PPI subnetwork	0.9	>=0.20	EIF3M (4.9)	ZNHIT6 (2.4)	RRP15 (2.3)	C3orf26 (2.3)	DHX38 (2.1)	RPS27A (2.0)	PSMC3 (2.0)	SRFBP1 (2.0)	FNBP4 (1.8)	C2orf63 (1.8)
GO:0045494	photoreceptor cell maintenance	0.9	>=0.20	FTSJD1 (2.4)	HYDIN (2.3)	PHLPP2 (2.2)	ZNF23 (2.1)	CHST4 (1.9)	GNRH1 (1.8)	SLC22A18AS (1.8)	ENSG00000223842 (1.8)	LYPLAL1 (1.7)	DLEU1 (1.6)
ENSG00000003756	RBM5 PPI subnetwork	0.9	>=0.20	FNBP4 (4.3)	NUP160 (2.6)	DHX38 (2.6)	IST1 (2.4)	CCDC66 (2.3)	PSMC3 (2.0)	CELF1 (2.0)	RRP15 (1.9)	ZNHIT6 (1.9)	SMEK2 (1.8)
GO:0050832	defense response to fungus	0.9	>=0.20	PROK2 (3.7)	FAM159A (2.6)	CSGALNACT2 (2.5)	SPATA12 (2.5)	ENSG00000244535 (2.3)	ENSG00000249082 (1.8)	ENSG00000238018 (1.7)	HP (1.6)	ENSG00000233147 (1.5)	SPI1 (1.5)
ENSG00000131828	PDHA1 PPI subnetwork	0.9	>=0.20	MTCH2 (5.1)	NDUFS3 (3.2)	PSMC3 (2.6)	KCTD9 (2.4)	PNPT1 (2.3)	PHLPP2 (2.1)	FNBP4 (1.6)	LOX (1.5)	LYPLAL1 (1.5)	ENSG00000162997 (1.5)
GO:0045055	regulated secretory pathway	0.9	>=0.20	ENSG00000256746 (3.7)	SPI1 (3.0)	PROK2 (2.9)	ENSG00000224186 (2.6)	ENSG00000247324 (2.3)	LIMK1 (2.3)	CSGALNACT2 (2.0)	ZNF613 (1.9)	C1QTNF4 (1.8)	RASGEF1A (1.7)
GO:0042102	positive regulation of T cell proliferation	0.9	>=0.20	PTPMT1 (2.1)	CLEC16A (1.9)	ZNF614 (1.9)	DNAJC27-AS1 (1.7)	ZNF438 (1.7)	ARHGEF3 (1.7)	NR1H3 (1.7)	PRRG4 (1.4)	RASGEF1A (1.4)	ENSG00000228536 (1.4)
GO:0050768	negative regulation of neurogenesis	0.9	>=0.20	SEMA3A (2.1)	HMGA2 (2.1)	ENSG00000177133 (2.1)	NEIL2 (2.0)	IL17RD (1.9)	ERC2 (1.8)	ENSG00000256746 (1.8)	C2orf54 (1.7)	BMP7 (1.6)	EBF2 (1.5)
REACTOME_ADHERENS_JUNCTIONS_INTERACTIONS	REACTOME_ADHERENS_JUNCTIONS_INTERACTIONS	0.9	>=0.20	CCDC85A (3.3)	SEMA3A (3.2)	ROBO2 (2.8)	TGFB2 (2.7)	FAM83B (2.2)	ERC2 (2.1)	DPF3 (2.0)	WT1 (2.0)	ENSG00000223842 (1.9)	C2orf54 (1.8)
GO:0004629	phospholipase C activity	0.9	>=0.20	ADAMTSL3 (3.2)	ENSG00000214353 (2.6)	GPR45 (2.5)	RET (2.3)	SEMA3A (2.2)	IL17RD (2.1)	C1QTNF4 (1.8)	LTBP1 (1.7)	STAU2 (1.7)	SPI1 (1.7)
ENSG00000150991	UBC PPI subnetwork	0.9	>=0.20	FNBP4 (2.8)	PSMC3 (2.6)	UHRF1 (2.3)	ARF4 (2.2)	EIF3M (2.1)	CDKN3 (1.9)	YTHDC2 (1.9)	RTN4 (1.8)	CDCA2 (1.7)	SMAD3 (1.6)
ENSG00000147604	RPL7 PPI subnetwork	0.9	>=0.20	EIF3M (3.0)	FILIP1L (2.6)	SPTBN1 (2.3)	YTHDC2 (2.2)	FNBP4 (1.9)	KIAA0947 (1.8)	RPS27A (1.8)	ENSG00000237887 (1.8)	ENSG00000244535 (1.8)	MSRB3 (1.7)
GO:0051261	protein depolymerization	0.9	>=0.20	ACTRT2 (3.6)	SPATA12 (3.3)	C6orf195 (2.7)	CENPO (2.2)	SLC22A18AS (2.2)	PMFBP1 (2.1)	IFT140 (2.1)	B4GALNT3 (2.1)	WBSCR28 (2.1)	ENSG00000238018 (1.9)
GO:0048471	perinuclear region of cytoplasm	0.9	>=0.20	SLMAP (2.5)	RASGEF1A (2.4)	CALB2 (2.3)	KDM4C (2.2)	MAP2K4 (2.1)	DOCK5 (1.9)	ENSG00000254349 (1.9)	TGFB2 (1.8)	SPTBN1 (1.8)	AP1G1 (1.7)
GO:0030041	actin filament polymerization	0.9	>=0.20	ENSG00000237887 (2.2)	ZNF717 (2.0)	SHKBP1 (1.9)	KDM4C (1.9)	PTPRJ (1.7)	FAM116A (1.7)	PMFBP1 (1.6)	STAU2 (1.6)	ENSG00000233147 (1.5)	ARHGEF3 (1.5)
MP:0003651	abnormal axon outgrowth	0.9	>=0.20	ERC2 (3.4)	LIMK1 (3.2)	ENSG00000247225 (2.5)	LTBP4 (2.2)	PRRG4 (2.2)	AIG1 (2.2)	RUNX2 (2.0)	B4GALNT3 (1.8)	ZNF350 (1.7)	RASGEF1A (1.7)
ENSG00000166501	PRKCB PPI subnetwork	0.9	>=0.20	RTN4 (3.1)	RASGEF1A (2.7)	PRKCE (2.2)	CELF1 (2.2)	RNF112 (2.2)	SPTBN1 (2.1)	TGFB2 (2.1)	SPI1 (2.0)	CCDC88A (2.0)	EFR3B (1.9)
MP:0000788	abnormal cerebral cortex morphology	0.9	>=0.20	ENSG00000177133 (2.8)	RTN4 (2.5)	ERC2 (2.1)	PHLPP2 (2.1)	LTBP1 (1.9)	WNT5A (1.8)	ACP2 (1.8)	HMGA2 (1.7)	DENND1A (1.7)	CCDC88A (1.7)
GO:0048011	nerve growth factor receptor signaling pathway	0.9	>=0.20	B4GALNT3 (2.8)	DENND1A (2.7)	RNF112 (2.5)	ENSG00000162997 (2.4)	LIMK1 (2.4)	CLEC16A (1.7)	ATXN1L (1.7)	NCOA1 (1.6)	PRKCE (1.6)	DNAJC27 (1.5)
ENSG00000137818	RPLP1 PPI subnetwork	0.9	>=0.20	EIF3M (3.6)	ZNHIT6 (2.5)	PTRHD1 (2.4)	ENSG00000237887 (2.2)	PDE12 (2.2)	ENSG00000249082 (2.1)	YTHDC2 (1.9)	RPS27A (1.8)	CCDC88A (1.8)	C6orf195 (1.6)
GO:0010008	endosome membrane	0.9	>=0.20	SHKBP1 (2.3)	DENND1A (2.1)	IST1 (2.1)	FTSJD1 (2.1)	VAC14 (2.1)	FAM116A (1.8)	RTN4 (1.8)	MADD (1.7)	AP1G1 (1.5)	ERC2 (1.5)
GO:0008234	cysteine-type peptidase activity	0.9	>=0.20	MAP2K4 (3.1)	YTHDC2 (2.9)	PHLPP2 (2.7)	AP1G1 (2.5)	MTIF2 (2.0)	ENSG00000162997 (1.9)	SMAD3 (1.9)	NR1H3 (1.8)	C2orf54 (1.7)	HYDIN (1.7)
ENSG00000116329	OPRD1 PPI subnetwork	0.9	>=0.20	SPI1 (3.5)	PTPRJ (3.0)	CALB2 (2.7)	C1QTNF4 (2.2)	DNAJC27 (2.0)	ENSG00000233147 (1.9)	RXFP2 (1.9)	ADAMTSL3 (1.7)	ENSG00000224186 (1.6)	CHST4 (1.6)
GO:0008064	regulation of actin polymerization or depolymerization	0.9	>=0.20	ENSG00000237887 (2.7)	ZNF717 (2.4)	SHKBP1 (2.3)	STAU2 (1.8)	SLC22A18AS (1.7)	MARVELD3 (1.7)	ENSG00000214353 (1.6)	ARHGEF3 (1.5)	PTPRJ (1.5)	EFEMP1 (1.5)
ENSG00000172071	EIF2AK3 PPI subnetwork	0.9	>=0.20	THADA (2.7)	NCOA1 (2.4)	MTIF2 (2.2)	MLL3 (2.2)	SHKBP1 (1.9)	KDM4C (1.9)	ZFP36L2 (1.8)	DHX38 (1.7)	TWIST2 (1.7)	ADCY3 (1.6)
GO:0070585	protein localization in mitochondrion	0.9	>=0.20	PTPMT1 (2.9)	PTRHD1 (2.9)	MTIF2 (2.8)	RPS27A (2.7)	DLEU1 (2.4)	ENSG00000254349 (2.1)	LYPLAL1 (2.0)	TXNL4B (2.0)	NEIL2 (1.9)	ZNF717 (1.8)
MP:0006089	abnormal vestibular saccule morphology	0.9	>=0.20	DMRT2 (4.3)	RUNX2 (3.6)	ZNF821 (2.3)	WNT5A (2.2)	ENSG00000214353 (2.2)	SEMA3A (2.1)	MECOM (2.0)	COL24A1 (2.0)	BMP7 (1.9)	RAPSN (1.7)
ENSG00000108342	CSF3 PPI subnetwork	0.9	>=0.20	SPI1 (3.0)	PROK2 (2.9)	CRISPLD2 (2.4)	EFEMP1 (2.0)	MSRB3 (2.0)	PRRG4 (1.8)	WBSCR28 (1.7)	KIAA0947 (1.6)	CHST4 (1.6)	TAT (1.6)
ENSG00000119917	IFIT3 PPI subnetwork	0.9	>=0.20	PNPT1 (4.7)	ENSG00000250748 (2.8)	PHLPP2 (2.8)	SPATA12 (2.5)	AP1G1 (2.4)	IST1 (2.4)	TXNL4B (2.2)	KIAA0947 (2.1)	DHODH (2.0)	ENSG00000249082 (2.0)
MP:0000832	abnormal thalamus morphology	0.9	>=0.20	NCOA1 (3.0)	ENSG00000254560 (2.8)	ERC2 (2.3)	MAP2K4 (2.2)	MADD (2.1)	KIAA0947 (2.0)	ENSG00000214353 (1.9)	MFAP4 (1.8)	PTPMT1 (1.8)	MLL3 (1.7)
ENSG00000125870	SNRPB2 PPI subnetwork	0.9	>=0.20	FNBP4 (4.2)	DHX38 (2.7)	NUP160 (2.5)	IST1 (2.2)	RRP15 (2.2)	CCDC66 (2.2)	ZNHIT6 (2.1)	DHODH (2.0)	PSMC3 (2.0)	CELF1 (1.9)
MP:0008498	decreased IgG3 level	0.9	>=0.20	SPI1 (4.1)	FAM159A (2.4)	ENSG00000245954 (1.9)	DMRT2 (1.8)	GPX7 (1.7)	C2orf63 (1.6)	ENSG00000247324 (1.5)	CLEC16A (1.3)	NR1H3 (1.2)	ARHGEF3 (1.1)
MP:0001967	deafness	0.9	>=0.20	HYDIN (3.3)	WBSCR28 (2.4)	SEMA3A (2.2)	WNT5A (2.1)	MCC (2.1)	BMP7 (2.1)	ENSG00000247324 (1.8)	ENSG00000254560 (1.8)	TGFB2 (1.7)	DMRT2 (1.6)
GO:0002920	regulation of humoral immune response	0.9	>=0.20	ENSG00000223842 (3.2)	AGBL2 (3.0)	ENSG00000228536 (3.0)	ZNF19 (2.5)	HYDIN (2.4)	NR1H3 (1.8)	GNRH1 (1.8)	TAT (1.7)	CHST4 (1.7)	RNF112 (1.6)
ENSG00000134909	ARHGAP32 PPI subnetwork	0.9	>=0.20	SPTBN1 (3.3)	INADL (3.2)	ATXN1L (2.3)	PRRG4 (2.2)	CELF1 (2.2)	MAP2K4 (2.1)	C2orf54 (1.9)	ENSG00000214353 (1.9)	SMAD3 (1.8)	PRKCE (1.8)
ENSG00000105397	TYK2 PPI subnetwork	0.9	>=0.20	SPI1 (2.8)	KIAA0947 (2.7)	CRISPLD2 (2.5)	EFEMP1 (2.0)	PTPRJ (1.9)	ZFP36L2 (1.9)	ARHGEF3 (1.9)	CHST4 (1.9)	TWIST2 (1.6)	RUNX2 (1.5)
ENSG00000144891	AGTR1 PPI subnetwork	0.9	>=0.20	SPI1 (2.6)	RNF112 (2.5)	TMEM204 (2.4)	ZFP36L2 (2.1)	ENSG00000224186 (2.0)	DNAH12 (1.9)	DENND1A (1.8)	KDM4C (1.7)	CSGALNACT2 (1.6)	NCOA1 (1.5)
ENSG00000213066	FGFR1OP PPI subnetwork	0.9	>=0.20	SPSB1 (2.3)	ARF4 (2.1)	SREK1IP1 (2.0)	CDKN3 (1.9)	MTCH2 (1.8)	HMGA2 (1.8)	UHRF1 (1.7)	KCTD9 (1.7)	ENSG00000224186 (1.6)	RASGEF1A (1.6)
GO:0044440	endosomal part	0.9	>=0.20	SHKBP1 (2.3)	DENND1A (2.1)	IST1 (2.1)	FTSJD1 (2.0)	VAC14 (2.0)	FAM116A (1.9)	RTN4 (1.8)	MADD (1.7)	ATXN1L (1.5)	NCOA1 (1.5)
ENSG00000144908	ALDH1L1 PPI subnetwork	0.9	>=0.20	PSMC3 (3.2)	EIF3M (3.0)	AGXT (3.0)	TAT (2.2)	MTIF2 (2.2)	ARF4 (2.1)	DNAJC27-AS1 (2.0)	MTCH2 (1.9)	RRP15 (1.7)	C3orf26 (1.6)
GO:0031570	DNA integrity checkpoint	0.9	>=0.20	DDB2 (3.0)	PSMC3 (2.4)	MTCH2 (2.2)	KCTD9 (2.1)	CCDC66 (1.9)	CWC27 (1.7)	FAM83B (1.7)	CENPO (1.6)	THADA (1.6)	KBTBD4 (1.6)
GO:0060219	camera-type eye photoreceptor cell differentiation	0.9	>=0.20	ENSG00000256746 (4.3)	RXFP2 (2.4)	ZNF19 (2.3)	DPF3 (2.1)	GPX7 (2.0)	ENSG00000226491 (1.8)	DNAH12 (1.8)	PHLPP2 (1.7)	ENSG00000224186 (1.7)	MARVELD3 (1.6)
ENSG00000106628	POLD2 PPI subnetwork	0.9	>=0.20	DDB2 (4.9)	UHRF1 (4.7)	CENPO (2.9)	C3orf26 (2.4)	NUP160 (2.3)	AGXT (2.2)	PSMC3 (1.5)	RAPSN (1.5)	TXNL4B (1.5)	LINC00312 (1.3)
ENSG00000101017	CD40 PPI subnetwork	0.9	>=0.20	ZNF350 (2.5)	TWIST2 (2.4)	ENSG00000162997 (2.2)	SHKBP1 (1.7)	MTCH2 (1.6)	THADA (1.6)	KDM4C (1.6)	ENSG00000250748 (1.5)	PHLPP2 (1.5)	MTIF2 (1.4)
ENSG00000174243	DDX23 PPI subnetwork	0.9	>=0.20	FNBP4 (4.4)	DHX38 (3.1)	IST1 (2.5)	NUP160 (2.4)	CELF1 (2.2)	CCDC66 (2.2)	PSMC3 (2.1)	AP1G1 (2.0)	KBTBD4 (2.0)	RRP15 (2.0)
GO:0045814	negative regulation of gene expression, epigenetic	0.9	>=0.20	C2orf63 (3.4)	TLK2 (3.0)	ENSG00000256746 (2.8)	ACTRT2 (2.5)	ZNF821 (2.3)	EFR3B (2.3)	PDE12 (1.9)	FAM116A (1.9)	FAM208A (1.9)	COL24A1 (1.8)
GO:0019897	extrinsic to plasma membrane	0.9	>=0.20	ENSG00000233147 (2.6)	CALB2 (2.3)	FAM83B (1.9)	BMP2 (1.8)	DOCK5 (1.8)	KDM4C (1.8)	PHLPP2 (1.6)	CHST4 (1.5)	CAV2 (1.5)	EFEMP1 (1.5)
ENSG00000105323	HNRNPUL1 PPI subnetwork	0.9	>=0.20	FNBP4 (4.7)	DHX38 (2.5)	NUP160 (2.5)	CCDC66 (2.4)	PSMC3 (2.4)	ZNHIT6 (2.2)	ARF4 (2.0)	DHODH (2.0)	CELF1 (2.0)	SMEK2 (2.0)
REACTOME_RNA_POLYMERASE_III_TRANSCRIPTION_INITIATION_FROM_TYPE_1_PROMOTER	REACTOME_RNA_POLYMERASE_III_TRANSCRIPTION_INITIATION_FROM_TYPE_1_PROMOTER	0.9	>=0.20	DLEU1 (3.0)	TELO2 (2.8)	SRFBP1 (2.6)	NUP160 (2.4)	ZNHIT6 (2.2)	PTRHD1 (2.1)	RRP15 (1.9)	RPS27A (1.9)	FAM159A (1.8)	KIAA0947 (1.7)
GO:0002279	mast cell activation involved in immune response	0.9	>=0.20	SPI1 (3.3)	ENSG00000256746 (3.1)	CCDC88A (3.0)	RASGEF1A (2.7)	ENSG00000224186 (2.6)	ENSG00000247324 (2.2)	LIMK1 (2.0)	PROK2 (1.9)	ENSG00000249082 (1.7)	RNF112 (1.6)
ENSG00000164611	PTTG1 PPI subnetwork	0.9	>=0.20	CDKN3 (4.5)	CDCA2 (3.9)	KCTD9 (2.7)	UHRF1 (2.6)	HYDIN (2.3)	KBTBD4 (1.6)	ACTRT2 (1.5)	SMAD3 (1.5)	CENPO (1.4)	AP1G1 (1.4)
GO:0002755	MyD88-dependent toll-like receptor signaling pathway	0.9	>=0.20	CSGALNACT2 (3.0)	ENSG00000223842 (2.9)	SREK1IP1 (2.6)	FAM116A (2.6)	ENSG00000226491 (2.4)	ARHGEF3 (2.2)	EFR3B (2.2)	GNRH1 (2.1)	DNAJC27 (2.0)	ZNF438 (2.0)
GO:0006612	protein targeting to membrane	0.9	>=0.20	PTRHD1 (2.4)	EIF3M (2.1)	CCDC104 (2.1)	ZNF350 (1.9)	ZNF717 (1.9)	ARF4 (1.9)	PTPMT1 (1.9)	PROK2 (1.7)	MTIF2 (1.7)	DLEU1 (1.7)
ENSG00000005022	SLC25A5 PPI subnetwork	0.9	>=0.20	MYBPC3 (3.1)	MTIF2 (2.7)	EIF3M (2.7)	PSMC3 (2.5)	RPS27A (2.4)	IST1 (2.2)	NDUFS3 (2.1)	PTPRJ (2.1)	SLMAP (2.0)	RTN4 (1.9)
MP:0003648	abnormal radial glial cell morphology	0.9	>=0.20	ELN (3.1)	MCC (2.7)	ENSG00000177133 (2.5)	HMGA2 (2.1)	SPSB1 (1.9)	SEMA3A (1.9)	LTBP1 (1.7)	ANKFN1 (1.6)	ERC2 (1.6)	LIMK1 (1.6)
KEGG_TYROSINE_METABOLISM	KEGG_TYROSINE_METABOLISM	0.9	>=0.20	AGXT (4.1)	LYPLAL1 (3.6)	HP (3.4)	HAND2 (2.3)	DHODH (1.9)	SLC22A18AS (1.8)	TAT (1.7)	ENSG00000177133 (1.7)	MFAP4 (1.6)	DNAJC27-AS1 (1.5)
ENSG00000157404	KIT PPI subnetwork	0.9	>=0.20	SPI1 (3.1)	CCDC88A (2.4)	ZFP36L2 (2.2)	SMEK2 (1.9)	RREB1 (1.8)	HMGA2 (1.8)	ENSG00000214353 (1.7)	TWIST2 (1.7)	TLK2 (1.7)	PTPRJ (1.6)
ENSG00000182473	EXOC7 PPI subnetwork	0.9	>=0.20	VAC14 (3.6)	CCDC104 (3.2)	MTIF2 (3.1)	CCDC66 (2.6)	AP1G1 (2.4)	C2orf63 (2.4)	ZNF23 (2.1)	KIAA0947 (1.9)	TELO2 (1.9)	C6orf195 (1.9)
ENSG00000124535	WRNIP1 PPI subnetwork	0.9	>=0.20	RNU6-64 (2.4)	YTHDC2 (2.2)	UHRF1 (2.1)	ENSG00000224186 (2.1)	KCTD9 (2.0)	CENPO (1.9)	KIAA0947 (1.9)	TELO2 (1.8)	NEIL2 (1.7)	FTSJD1 (1.6)
ENSG00000204394	VARS PPI subnetwork	0.9	>=0.20	PSMC3 (5.9)	MTCH2 (3.3)	SHKBP1 (2.5)	CCDC66 (2.1)	NDUFS3 (2.1)	SMAD3 (1.9)	EIF3M (1.9)	MTIF2 (1.8)	CWC27 (1.8)	NEIL2 (1.6)
ENSG00000096171	VARS PPI subnetwork	0.9	>=0.20	PSMC3 (5.9)	MTCH2 (3.3)	SHKBP1 (2.5)	CCDC66 (2.1)	NDUFS3 (2.1)	SMAD3 (1.9)	EIF3M (1.9)	MTIF2 (1.8)	CWC27 (1.8)	NEIL2 (1.6)
ENSG00000099797	TECR PPI subnetwork	0.9	>=0.20	AIG1 (1.9)	TXNL4B (1.9)	PTPMT1 (1.8)	RTN4 (1.7)	ACP2 (1.7)	ZNF615 (1.6)	DMRT2 (1.5)	PRRG4 (1.5)	MTCH2 (1.3)	ENSG00000254349 (1.2)
ENSG00000198053	SIRPA PPI subnetwork	0.9	>=0.20	SLMAP (3.8)	PTPRJ (2.8)	FILIP1L (2.5)	ARHGEF3 (2.3)	PROK2 (2.2)	CCDC88A (2.2)	ZNF350 (2.2)	ZNF614 (2.1)	HMCN2 (1.9)	ZNF613 (1.9)
ENSG00000090054	SPTLC1 PPI subnetwork	0.9	>=0.20	MTIF2 (3.3)	EIF3M (2.9)	RPS27A (2.2)	AP1G1 (2.0)	ARF4 (2.0)	MTCH2 (1.9)	PDE12 (1.9)	PSMC3 (1.9)	RTN4 (1.8)	RASGEF1A (1.8)
ENSG00000139436	GIT2 PPI subnetwork	0.9	>=0.20	AP1G1 (3.8)	ATXN1L (3.2)	DENND1A (3.1)	DHX38 (3.0)	VAC14 (2.8)	PRRG4 (2.6)	ENSG00000250748 (2.1)	FAM208A (2.0)	LIMK1 (1.9)	IST1 (1.7)
REACTOME_PIP3_ACTIVATES_AKT_SIGNALING	REACTOME_PIP3_ACTIVATES_AKT_SIGNALING	0.9	>=0.20	NCOA1 (2.9)	CLEC16A (2.6)	ZFP36L2 (2.2)	DDB2 (2.1)	DENND1A (1.4)	ELN (1.4)	KDM4C (1.4)	PRRG4 (1.4)	SPTBN1 (1.3)	SMAD7 (1.3)
GO:0004112	cyclic-nucleotide phosphodiesterase activity	0.9	>=0.20	ADCY3 (3.0)	ENSG00000247225 (2.3)	SLC22A18AS (2.1)	ENSG00000229619 (2.0)	EBF2 (1.9)	SLMAP (1.8)	TSSK1B (1.7)	GPX7 (1.5)	SEMA3A (1.5)	BMP5 (1.5)
GO:0042158	lipoprotein biosynthetic process	0.9	>=0.20	C2orf63 (2.9)	AIG1 (2.9)	PTPMT1 (2.7)	SREK1IP1 (2.0)	ZNF23 (1.9)	AGBL2 (1.9)	TXNL4B (1.7)	LYPLAL1 (1.6)	ACP2 (1.6)	ANKFN1 (1.5)
MP:0009230	abnormal sperm head morphology	0.9	>=0.20	ACTRT2 (5.1)	TSSK1B (2.8)	LINC00312 (2.6)	C8orf49 (2.5)	PROK2 (2.4)	PMFBP1 (2.1)	DNAJC27-AS1 (2.1)	PTPMT1 (1.9)	C1QTNF4 (1.8)	ZNF23 (1.8)
GO:0009116	nucleoside metabolic process	0.9	>=0.20	FTSJD1 (4.2)	DLEU1 (3.4)	ENSG00000162997 (3.3)	LYPLAL1 (3.1)	DHODH (2.9)	TXNL4B (2.8)	PRRG4 (2.3)	FAM116A (2.3)	RPS27A (2.2)	TELO2 (2.1)
REACTOME_POST:ELONGATION_PROCESSING_OF_THE_TRANSCRIPT	REACTOME_POST:ELONGATION_PROCESSING_OF_THE_TRANSCRIPT	0.9	>=0.20	FNBP4 (5.2)	IST1 (4.1)	CELF1 (3.4)	NUP160 (2.4)	DHODH (2.2)	ZNHIT6 (1.8)	RPS27A (1.8)	AP1G1 (1.7)	LINC00312 (1.7)	TXNL4B (1.7)
REACTOME_RNA_POLYMERASE_II_TRANSCRIPTION_TERMINATION	REACTOME_RNA_POLYMERASE_II_TRANSCRIPTION_TERMINATION	0.9	>=0.20	FNBP4 (5.2)	IST1 (4.1)	CELF1 (3.4)	NUP160 (2.4)	DHODH (2.2)	ZNHIT6 (1.8)	RPS27A (1.8)	AP1G1 (1.7)	LINC00312 (1.7)	TXNL4B (1.7)
REACTOME_CLEAVAGE_OF_GROWING_TRANSCRIPT_IN_THE_TERMINATION_REGION	REACTOME_CLEAVAGE_OF_GROWING_TRANSCRIPT_IN_THE_TERMINATION_REGION	0.9	>=0.20	FNBP4 (5.2)	IST1 (4.1)	CELF1 (3.4)	NUP160 (2.4)	DHODH (2.2)	ZNHIT6 (1.8)	RPS27A (1.8)	AP1G1 (1.7)	LINC00312 (1.7)	TXNL4B (1.7)
REACTOME_ACETYLCHOLINE_NEUROTRANSMITTER_RELEASE_CYCLE	REACTOME_ACETYLCHOLINE_NEUROTRANSMITTER_RELEASE_CYCLE	0.9	>=0.20	RET (5.6)	CALB2 (3.3)	PRKCE (2.8)	LIMK1 (2.7)	ROBO2 (2.5)	EFR3B (2.2)	DNAJC27 (2.2)	MADD (2.1)	C1QTNF4 (1.9)	HAND2 (1.7)
GO:0042493	response to drug	0.9	>=0.20	ENSG00000214353 (2.3)	C8orf49 (2.2)	RET (2.2)	C2orf63 (2.1)	HAND2 (2.1)	TAT (1.9)	ENSG00000244535 (1.9)	FAM83B (1.8)	DNAJC27-AS1 (1.7)	HP (1.6)
GO:0015300	solute:solute antiporter activity	0.9	>=0.20	DPF3 (3.0)	ENSG00000256746 (2.7)	COL24A1 (2.5)	ENSG00000177133 (2.1)	CSGALNACT2 (1.9)	ADCY3 (1.8)	SLC39A13 (1.5)	SPATA12 (1.5)	PHLPP2 (1.5)	ENSG00000247324 (1.4)
GO:0071356	cellular response to tumor necrosis factor	0.9	>=0.20	ANKFN1 (2.1)	DDB2 (2.0)	ACTRT2 (2.0)	SREK1IP1 (1.9)	ZNF717 (1.8)	CHST4 (1.8)	ENSG00000233147 (1.7)	ENSG00000224186 (1.6)	WBSCR28 (1.5)	RNU6-64 (1.4)
REACTOME_RNA_POLYMERASE_III_CHAIN_ELONGATION	REACTOME_RNA_POLYMERASE_III_CHAIN_ELONGATION	0.9	>=0.20	DLEU1 (3.7)	RRP15 (2.6)	PTRHD1 (2.2)	TELO2 (2.1)	SRFBP1 (2.0)	C3orf26 (1.9)	ZNHIT6 (1.9)	ZNF23 (1.7)	FAM159A (1.6)	CLEC16A (1.5)
KEGG_FRUCTOSE_AND_MANNOSE_METABOLISM	KEGG_FRUCTOSE_AND_MANNOSE_METABOLISM	0.9	>=0.20	DHODH (2.6)	KDM4C (2.0)	C6orf195 (1.9)	ENSG00000214353 (1.8)	AP1G1 (1.7)	ACP2 (1.7)	KCTD9 (1.6)	CSGALNACT2 (1.5)	ZNF438 (1.5)	RXFP2 (1.4)
ENSG00000125818	PSMF1 PPI subnetwork	0.9	>=0.20	PSMC3 (6.5)	MTCH2 (4.1)	NDUFS3 (3.1)	CCDC104 (2.0)	FTSJD1 (1.9)	SHKBP1 (1.9)	ENSG00000228536 (1.8)	KBTBD4 (1.7)	LINC00312 (1.6)	DHX38 (1.6)
GO:0030880	RNA polymerase complex	0.9	>=0.20	DLEU1 (3.2)	TELO2 (2.9)	ZNF23 (2.2)	RRP15 (2.2)	PTRHD1 (2.1)	SRFBP1 (1.9)	ENSG00000250748 (1.9)	NEIL2 (1.8)	NUP160 (1.8)	ZNHIT6 (1.7)
GO:0007212	dopamine receptor signaling pathway	0.9	>=0.20	ENSG00000249082 (3.4)	ENSG00000250748 (2.5)	C1QTNF4 (2.3)	ENSG00000162997 (2.1)	CHST4 (2.1)	EFR3B (2.0)	ENSG00000226491 (2.0)	ADCY3 (1.9)	GNRH1 (1.8)	RNF112 (1.6)
MP:0008752	abnormal tumor necrosis factor level	0.9	>=0.20	ACP2 (3.3)	PTPRJ (2.6)	PMFBP1 (2.5)	NR1H3 (2.1)	ZFP36L2 (2.0)	WBSCR28 (1.8)	HP (1.6)	ZNF717 (1.5)	SPATA12 (1.5)	ENSG00000254349 (1.5)
ENSG00000161980	POLR3K PPI subnetwork	0.9	>=0.20	DLEU1 (3.6)	PTRHD1 (3.2)	SRFBP1 (2.5)	RRP15 (2.4)	C3orf26 (2.3)	ZNHIT6 (2.2)	THADA (2.1)	RXFP2 (2.0)	SMEK2 (2.0)	DHODH (2.0)
ENSG00000139112	GABARAPL1 PPI subnetwork	0.9	>=0.20	ARF4 (2.7)	TXNL4B (2.4)	ENSG00000224186 (2.1)	NR1H3 (1.8)	DPF3 (1.6)	ZNF438 (1.6)	GATA4 (1.6)	VAC14 (1.6)	PTPMT1 (1.6)	STAU2 (1.5)
GO:0016311	dephosphorylation	0.9	>=0.20	FAM116A (3.6)	MADD (3.3)	NEIL2 (2.3)	SLMAP (2.3)	ARHGEF3 (2.3)	DNAJC27 (2.2)	ZNF614 (2.1)	MAP2K4 (2.0)	KCTD9 (1.9)	PRKCE (1.9)
REACTOME_TRANSPORT_TO_THE_GOLGI_AND_SUBSEQUENT_MODIFICATION	REACTOME_TRANSPORT_TO_THE_GOLGI_AND_SUBSEQUENT_MODIFICATION	0.9	>=0.20	ARF4 (4.2)	GATA4 (2.8)	GPX7 (2.5)	ZNF614 (2.1)	CSGALNACT2 (1.8)	PDE12 (1.8)	SLC39A13 (1.8)	RREB1 (1.7)	SLMAP (1.4)	TAT (1.4)
GO:0000159	protein phosphatase type 2A complex	0.9	>=0.20	MAP2K4 (4.2)	KCTD9 (3.6)	NEIL2 (3.0)	TLK2 (2.5)	DNAJC27 (2.5)	STAU2 (2.2)	GNRH1 (1.9)	FAM83B (1.9)	ZNF615 (1.8)	SLMAP (1.8)
MP:0009549	decreased platelet aggregation	0.9	>=0.20	ENSG00000233147 (5.5)	LTBP1 (4.3)	SPI1 (2.6)	ENSG00000229619 (2.2)	LYPLAL1 (2.2)	MADD (2.2)	AGXT (1.9)	HP (1.7)	PTPRJ (1.5)	DOCK5 (1.5)
ENSG00000109332	UBE2D3 PPI subnetwork	0.9	>=0.20	MLL3 (3.7)	AP1G1 (3.3)	ATXN1L (2.6)	YTHDC2 (2.6)	KBTBD4 (2.4)	RTN4 (2.2)	INADL (2.1)	IST1 (2.1)	CELF1 (2.0)	FTSJD1 (1.8)
GO:0032409	regulation of transporter activity	0.9	>=0.20	HMCN2 (3.5)	EFR3B (2.8)	TSSK1B (2.1)	C1QTNF4 (2.0)	ENSG00000228536 (1.9)	ENSG00000229619 (1.8)	STAU2 (1.7)	ENSG00000214353 (1.7)	ENSG00000162997 (1.6)	ERC2 (1.6)
ENSG00000162385	MAGOH PPI subnetwork	0.9	>=0.20	FNBP4 (4.3)	IST1 (2.6)	DHX38 (2.5)	NUP160 (2.5)	ARF4 (2.2)	PSMC3 (2.1)	CCDC66 (2.0)	CELF1 (1.9)	RRP15 (1.9)	ZNHIT6 (1.7)
GO:0016863	intramolecular oxidoreductase activity, transposing C=C bonds	0.9	>=0.20	PTPMT1 (2.7)	ENSG00000256746 (2.4)	AGXT (2.1)	AIG1 (1.9)	DLEU1 (1.8)	ADAMTS16 (1.8)	ENSG00000223842 (1.4)	SLC22A18AS (1.4)	ENSG00000224186 (1.3)	DHODH (1.2)
MP:0008024	absent lymph nodes	0.9	>=0.20	CHST4 (3.1)	BMP2 (2.9)	CLEC16A (2.5)	RUNX2 (2.2)	PTPRJ (2.2)	SMAD7 (1.8)	ENSG00000247324 (1.7)	PTRHD1 (1.7)	FILIP1L (1.6)	NCOA1 (1.5)
GO:0046928	regulation of neurotransmitter secretion	0.9	>=0.20	RET (2.7)	SLC22A18AS (2.4)	RNU6-64 (2.4)	ERC2 (2.2)	ENSG00000237887 (2.2)	DNAJC27 (2.1)	EFR3B (2.0)	C2orf63 (1.9)	RASGEF1A (1.8)	PHLPP2 (1.7)
ENSG00000163605	PPP4R2 PPI subnetwork	0.9	>=0.20	PNPT1 (3.4)	RPS27A (2.7)	MTIF2 (2.3)	PSMC3 (2.1)	ENSG00000162997 (2.1)	MTCH2 (2.0)	NUP160 (1.8)	KBTBD4 (1.7)	SREK1IP1 (1.6)	ENSG00000254560 (1.5)
REACTOME_NOD12_SIGNALING_PATHWAY	REACTOME_NOD12_SIGNALING_PATHWAY	0.9	>=0.20	IST1 (2.8)	ARHGEF3 (2.0)	SEMA3A (2.0)	FAM116A (2.0)	SMAD3 (1.9)	FILIP1L (1.9)	ATXN1L (1.8)	ENSG00000254349 (1.8)	ANKFN1 (1.5)	NEIL2 (1.4)
GO:0050911	detection of chemical stimulus involved in sensory perception of smell	0.9	>=0.20	ENSG00000254349 (3.4)	RXFP2 (3.1)	SPATA12 (2.3)	ENSG00000224186 (2.2)	ZNF613 (2.0)	ENSG00000247324 (2.0)	EFR3B (2.0)	HMCN2 (1.9)	ENSG00000244535 (1.4)	ZNF350 (1.4)
MP:0000953	abnormal oligodendrocyte morphology	0.9	>=0.20	SPI1 (2.5)	DOCK5 (2.4)	PROK2 (2.2)	EFR3B (1.8)	THBS2 (1.8)	C2orf54 (1.7)	DMRT2 (1.6)	RASGEF1A (1.5)	ZNF438 (1.4)	CALB2 (1.4)
ENSG00000067057	PFKP PPI subnetwork	0.9	>=0.20	ERC2 (2.1)	WBSCR28 (1.7)	MLL3 (1.7)	CCDC88A (1.6)	ENSG00000177133 (1.6)	MTCH2 (1.6)	RASGEF1A (1.6)	KDM4C (1.5)	ANKFN1 (1.4)	NDUFS3 (1.2)
GO:0009055	electron carrier activity	0.9	>=0.20	AGXT (5.1)	TAT (4.3)	MTCH2 (3.1)	HP (2.7)	LYPLAL1 (2.2)	PTPMT1 (2.2)	NDUFS3 (2.0)	GATA4 (1.8)	DHODH (1.5)	SLC22A18AS (1.4)
REACTOME_ACETYLCHOLINE_BINDING_AND_DOWNSTREAM_EVENTS	REACTOME_ACETYLCHOLINE_BINDING_AND_DOWNSTREAM_EVENTS	0.9	>=0.20	RAPSN (6.7)	HAND2 (3.8)	RET (2.6)	ENSG00000254349 (2.4)	TSSK1B (2.2)	PMFBP1 (2.2)	HMCN2 (2.0)	ENSG00000244535 (2.0)	B4GALNT3 (1.7)	ENSG00000247324 (1.7)
REACTOME_ACTIVATION_OF_NICOTINIC_ACETYLCHOLINE_RECEPTORS	REACTOME_ACTIVATION_OF_NICOTINIC_ACETYLCHOLINE_RECEPTORS	0.9	>=0.20	RAPSN (6.7)	HAND2 (3.8)	RET (2.6)	ENSG00000254349 (2.4)	TSSK1B (2.2)	PMFBP1 (2.2)	HMCN2 (2.0)	ENSG00000244535 (2.0)	B4GALNT3 (1.7)	ENSG00000247324 (1.7)
REACTOME_POSTSYNAPTIC_NICOTINIC_ACETYLCHOLINE_RECEPTORS	REACTOME_POSTSYNAPTIC_NICOTINIC_ACETYLCHOLINE_RECEPTORS	0.9	>=0.20	RAPSN (6.7)	HAND2 (3.8)	RET (2.6)	ENSG00000254349 (2.4)	TSSK1B (2.2)	PMFBP1 (2.2)	HMCN2 (2.0)	ENSG00000244535 (2.0)	B4GALNT3 (1.7)	ENSG00000247324 (1.7)
ENSG00000133119	RFC3 PPI subnetwork	0.9	>=0.20	UHRF1 (4.1)	DDB2 (4.0)	NUP160 (3.0)	CENPO (2.7)	CDCA2 (2.5)	CDKN3 (2.4)	PSMC3 (2.3)	C3orf26 (2.0)	TELO2 (1.8)	GNRH1 (1.4)
MP:0008214	increased immature B cell number	0.91	>=0.20	ZNF614 (2.2)	KCTD9 (2.1)	DDB2 (1.9)	ZFP36L2 (1.7)	ARHGEF3 (1.6)	FILIP1L (1.5)	ENSG00000245954 (1.5)	SPI1 (1.4)	SMAD7 (1.4)	ENSG00000224186 (1.3)
GO:0019905	syntaxin binding	0.91	>=0.20	CAV2 (2.9)	MADD (2.6)	RET (2.5)	MAP2K4 (2.4)	ROBO2 (2.2)	CALB2 (2.1)	KCTD9 (1.9)	ENSG00000233147 (1.9)	INADL (1.7)	SHKBP1 (1.5)
GO:0042354	L-fucose metabolic process	0.91	>=0.20	CHST4 (4.4)	NEIL2 (2.7)	ENSG00000254349 (2.2)	C6orf195 (2.1)	ENSG00000249082 (1.6)	PROK2 (1.5)	ZNF614 (1.5)	KDM4C (1.4)	BNC2 (1.4)	ENSG00000254560 (1.4)
ENSG00000129465	RIPK3 PPI subnetwork	0.91	>=0.20	RTN4 (3.4)	ARF4 (3.0)	PSMC3 (2.8)	ENSG00000162997 (2.8)	SPTBN1 (2.5)	PNPT1 (2.2)	ENSG00000254349 (2.2)	MTIF2 (2.1)	IST1 (2.0)	AP1G1 (1.7)
MP:0002428	abnormal semicircular canal morphology	0.91	>=0.20	RUNX2 (4.0)	BMP7 (3.8)	DMRT2 (3.4)	WNT5A (3.0)	ADAMTSL3 (2.5)	PITX1 (2.3)	COL8A1 (2.2)	IL17RD (2.0)	TGFB2 (2.0)	SEMA3A (1.9)
GO:0070661	leukocyte proliferation	0.91	>=0.20	PRRG4 (2.4)	ENSG00000223842 (2.1)	C2orf54 (2.1)	CHST4 (1.9)	ACTRT2 (1.8)	ENSG00000247324 (1.8)	ENSG00000244535 (1.7)	RNU6-64 (1.7)	DNAJC27-AS1 (1.5)	NR1H3 (1.5)
ENSG00000211456	SACM1L PPI subnetwork	0.91	>=0.20	ARF4 (3.4)	HMCN2 (2.0)	ACP2 (1.9)	SLC39A13 (1.7)	MTIF2 (1.7)	MAP2K4 (1.5)	STAU2 (1.4)	ENSG00000256746 (1.4)	MTCH2 (1.4)	AP1G1 (1.4)
GO:0032271	regulation of protein polymerization	0.91	>=0.20	STAU2 (2.8)	ENSG00000237887 (2.3)	SHKBP1 (2.1)	CAV2 (1.8)	SPTBN1 (1.7)	EFEMP1 (1.7)	ENSG00000162997 (1.6)	ZNF717 (1.5)	MFAP4 (1.5)	ARHGEF3 (1.5)
ENSG00000155980	KIF5A PPI subnetwork	0.91	>=0.20	ZNF821 (3.4)	NCOA1 (3.0)	PHLPP2 (2.6)	STAU2 (2.5)	INADL (2.5)	DENND1A (2.0)	MCC (1.9)	MARVELD3 (1.9)	CELF1 (1.8)	MADD (1.8)
ENSG00000214122	ENSG00000214122 PPI subnetwork	0.91	>=0.20	VAC14 (3.2)	SPSB1 (3.1)	AP1G1 (2.8)	IST1 (2.7)	MAP2K4 (2.7)	ZNF613 (2.5)	SHKBP1 (2.4)	ARF4 (1.9)	KCTD9 (1.8)	PSMC3 (1.7)
MP:0002893	ketoaciduria	0.91	>=0.20	LYPLAL1 (2.8)	NR1H3 (2.1)	IFT140 (2.0)	DPF3 (2.0)	MECOM (1.8)	TAT (1.8)	RAPSN (1.7)	ZNF821 (1.7)	PTPMT1 (1.7)	INADL (1.7)
GO:0070988	demethylation	0.91	>=0.20	C2orf63 (2.9)	TLK2 (2.7)	KDM4C (2.7)	ENSG00000224186 (2.5)	ZNF821 (2.1)	HYDIN (2.0)	LINC00486 (1.9)	NCOA1 (1.8)	TAT (1.8)	MLL3 (1.8)
ENSG00000204592	HLA-E PPI subnetwork	0.91	>=0.20	LIMK1 (1.8)	RASGEF1A (1.7)	ZNF615 (1.7)	ZNF614 (1.7)	RNU6-64 (1.6)	ENSG00000244535 (1.6)	RXFP2 (1.6)	ZNF350 (1.4)	ACP2 (1.3)	ENSG00000245954 (1.3)
ENSG00000174697	LEP PPI subnetwork	0.91	>=0.20	SPI1 (2.7)	EFEMP1 (2.4)	CRISPLD2 (2.4)	PROK2 (2.3)	TAT (2.3)	WBSCR28 (2.1)	AGXT (2.0)	CHST4 (2.0)	NR1H3 (1.9)	MSRB3 (1.7)
GO:0030159	receptor signaling complex scaffold activity	0.91	>=0.20	ARHGEF3 (3.0)	ENSG00000245954 (2.6)	MAP2K4 (2.2)	CHST4 (2.0)	ZNF614 (1.8)	TSSK1B (1.7)	EFR3B (1.6)	ENSG00000228536 (1.5)	GPR45 (1.5)	IL17RD (1.4)
GO:0016765	transferase activity, transferring alkyl or aryl (other than methyl) groups	0.91	>=0.20	C8orf49 (2.7)	NEIL2 (2.2)	GATA4 (2.1)	C1QTNF4 (2.0)	KCTD9 (1.9)	C3orf26 (1.9)	DHODH (1.7)	TWIST2 (1.5)	RRP15 (1.5)	SRFBP1 (1.5)
MP:0003690	abnormal glial cell physiology	0.91	>=0.20	DNAJC27-AS1 (2.7)	ENSG00000162997 (2.4)	EFR3B (2.3)	SPI1 (2.1)	ZNF717 (2.1)	HMCN2 (2.0)	C1QTNF4 (2.0)	RASGEF1A (1.9)	NR1H3 (1.8)	NCOA1 (1.8)
ENSG00000073009	IKBKG PPI subnetwork	0.91	>=0.20	EIF3M (2.8)	PNPT1 (2.7)	SPTBN1 (2.6)	THADA (2.5)	PTPRJ (2.5)	NEIL2 (2.3)	YTHDC2 (2.2)	ENSG00000162997 (2.2)	TGFB2 (2.1)	PDE12 (1.8)
ENSG00000175216	CKAP5 PPI subnetwork	0.91	>=0.20	CDKN3 (4.6)	CDCA2 (4.2)	UHRF1 (3.1)	TELO2 (2.8)	KCTD9 (2.0)	CENPO (2.0)	SPTBN1 (1.8)	DNAH12 (1.6)	IFT140 (1.6)	ENSG00000250748 (1.5)
GO:0032660	regulation of interleukin-17 production	0.91	>=0.20	ZNF438 (2.7)	DNAJC27-AS1 (2.7)	ARHGEF3 (2.4)	HMCN2 (2.2)	RNU6-64 (2.2)	ENSG00000249082 (2.0)	PRRG4 (2.0)	ZNF614 (1.9)	NEIL2 (1.8)	SPATA12 (1.8)
GO:0032620	interleukin-17 production	0.91	>=0.20	ZNF438 (2.7)	DNAJC27-AS1 (2.7)	ARHGEF3 (2.4)	HMCN2 (2.2)	RNU6-64 (2.2)	ENSG00000249082 (2.0)	PRRG4 (2.0)	ZNF614 (1.9)	NEIL2 (1.8)	SPATA12 (1.8)
GO:0034706	sodium channel complex	0.91	>=0.20	RET (3.7)	CCDC85A (3.4)	ERC2 (2.9)	B4GALNT3 (2.7)	MFAP4 (2.5)	ENSG00000237887 (2.4)	ENSG00000177133 (2.4)	RNF112 (2.3)	STAU2 (2.1)	C2orf54 (2.0)
ENSG00000033327	GAB2 PPI subnetwork	0.91	>=0.20	PTPRJ (2.7)	FAM83B (2.3)	SPTBN1 (2.2)	TWIST2 (2.0)	DNAH12 (2.0)	SPI1 (1.7)	ENSG00000238018 (1.6)	DHX38 (1.6)	ZFP36L2 (1.6)	FBLN2 (1.4)
MP:0004031	insulitis	0.91	>=0.20	ACP2 (3.1)	RNF112 (2.4)	GPX7 (2.4)	ENSG00000162997 (2.3)	ARHGEF3 (2.0)	PRKCE (1.9)	DOCK5 (1.8)	ENSG00000223842 (1.6)	ZNF717 (1.6)	NEIL2 (1.6)
GO:0009123	nucleoside monophosphate metabolic process	0.91	>=0.20	HMCN2 (3.8)	ADCY3 (2.8)	EFR3B (2.6)	CCDC85A (2.5)	GPR45 (2.3)	PMFBP1 (2.1)	CALB2 (1.9)	C1QTNF4 (1.8)	ENSG00000244535 (1.8)	ENSG00000162997 (1.7)
ENSG00000120899	PTK2B PPI subnetwork	0.91	>=0.20	MAP2K4 (3.4)	CCDC88A (2.7)	SLMAP (2.7)	SPTBN1 (2.3)	MYBPC3 (2.1)	PRKCE (2.1)	CELF1 (2.1)	C1QTNF4 (1.9)	ARHGEF3 (1.9)	SMAD7 (1.7)
GO:0008047	enzyme activator activity	0.91	>=0.20	MADD (2.7)	DOCK5 (2.6)	SPI1 (2.1)	LIMK1 (2.1)	MAP2K4 (2.0)	FAM208A (2.0)	STAU2 (1.9)	KDM4C (1.9)	EFR3B (1.9)	SEMA3A (1.8)
ENSG00000127022	CANX PPI subnetwork	0.91	>=0.20	HP (2.2)	ACP2 (1.8)	RET (1.7)	FBLN2 (1.7)	ADCY3 (1.7)	ZNF614 (1.7)	ENSG00000245954 (1.6)	ENSG00000214353 (1.6)	DHODH (1.6)	KDM4C (1.4)
MP:0005079	defective cytotoxic T cell cytolysis	0.91	>=0.20	ARHGEF3 (3.0)	SMAD7 (2.0)	DOCK5 (1.9)	ENSG00000244535 (1.7)	CRISPLD2 (1.5)	EFEMP1 (1.5)	DNAJC27-AS1 (1.4)	PTPRJ (1.4)	RASGEF1A (1.4)	LINC00312 (1.2)
MP:0003729	abnormal photoreceptor outer segment morphology	0.91	>=0.20	PHLPP2 (2.5)	COL8A1 (2.3)	DPF3 (2.2)	ENSG00000177133 (2.2)	CCDC88A (2.0)	ENSG00000223842 (1.9)	PMFBP1 (1.7)	EFEMP1 (1.4)	C2orf54 (1.4)	SMEK2 (1.4)
ENSG00000082258	CCNT2 PPI subnetwork	0.91	>=0.20	DHX38 (3.0)	CWC27 (2.7)	ENSG00000250748 (2.4)	TXNL4B (2.1)	C3orf26 (2.1)	PSMC3 (1.8)	ZNF613 (1.7)	ZNHIT6 (1.6)	CCDC104 (1.6)	NUP160 (1.5)
GO:0007005	mitochondrion organization	0.91	>=0.20	MTIF2 (4.2)	PTPMT1 (3.2)	RPS27A (3.0)	DHODH (2.7)	PNPT1 (2.6)	LYPLAL1 (2.3)	ZNF23 (2.2)	SREK1IP1 (2.1)	NDUFS3 (1.9)	AIG1 (1.8)
GO:0048194	Golgi vesicle budding	0.91	>=0.20	ARF4 (5.7)	SLC39A13 (3.5)	ENSG00000224186 (2.3)	AP1G1 (2.1)	ENSG00000245954 (1.8)	IST1 (1.7)	LIMK1 (1.6)	ROBO2 (1.5)	KBTBD4 (1.4)	ZNF19 (1.4)
REACTOME_P75_NTR_RECEPTOR:MEDIATED_SIGNALLING	REACTOME_P75_NTR_RECEPTOR:MEDIATED_SIGNALLING	0.91	>=0.20	LIMK1 (2.4)	SHKBP1 (2.2)	B4GALNT3 (2.1)	SMAD3 (2.1)	PTPRJ (1.8)	RPS27A (1.6)	DENND1A (1.6)	RASGEF1A (1.5)	FAM116A (1.5)	IST1 (1.5)
GO:0015949	nucleobase-containing small molecule interconversion	0.91	>=0.20	NEIL2 (2.7)	FAM159A (2.6)	SREK1IP1 (2.6)	ENSG00000162997 (2.5)	KCTD9 (2.4)	FTSJD1 (2.2)	PTRHD1 (1.9)	C6orf195 (1.9)	GPX7 (1.7)	ENSG00000224186 (1.5)
REACTOME_PLATELET_SENSITIZATION_BY_LDL	REACTOME_PLATELET_SENSITIZATION_BY_LDL	0.91	>=0.20	HP (2.7)	VAC14 (2.2)	SPI1 (2.1)	ARHGEF3 (2.1)	CCDC88A (2.0)	MAP2K4 (2.0)	SHKBP1 (1.9)	ATXN1L (1.9)	HAND2 (1.8)	CSGALNACT2 (1.7)
ENSG00000130255	RPL36 PPI subnetwork	0.91	>=0.20	PDE12 (3.9)	EIF3M (3.6)	SRFBP1 (3.0)	ZNHIT6 (2.6)	RPS27A (2.4)	RRP15 (2.4)	ZNF23 (2.4)	CCDC104 (2.2)	FTSJD1 (2.2)	ENSG00000237887 (2.2)
ENSG00000105639	JAK3 PPI subnetwork	0.91	>=0.20	SPI1 (3.6)	CRISPLD2 (2.4)	KIAA0947 (2.3)	CHST4 (2.0)	ZFP36L2 (2.0)	NR1H3 (1.8)	ENSG00000245954 (1.6)	PTPRJ (1.6)	RUNX2 (1.6)	EFEMP1 (1.5)
GO:0050871	positive regulation of B cell activation	0.91	>=0.20	ENSG00000223842 (3.4)	RXFP2 (2.7)	ZNF438 (2.0)	DDB2 (2.0)	CLEC16A (2.0)	DLEU1 (1.7)	FTSJD1 (1.7)	DNAJC27-AS1 (1.6)	ARHGEF3 (1.5)	SREK1IP1 (1.5)
ENSG00000115685	PPP1R7 PPI subnetwork	0.91	>=0.20	RPS27A (3.5)	PSMC3 (2.6)	AGBL2 (2.6)	THADA (2.4)	ZNF615 (2.2)	VAC14 (2.0)	ZNF821 (1.9)	DHX38 (1.9)	CHST4 (1.8)	EFR3B (1.8)
GO:0043687	post-translational protein modification	0.91	>=0.20	ARF4 (2.5)	SLC39A13 (1.9)	ENSG00000256746 (1.9)	HMCN2 (1.7)	CSGALNACT2 (1.6)	ENSG00000244535 (1.6)	ADAMTS16 (1.5)	DLEU1 (1.4)	GPX7 (1.4)	AIG1 (1.4)
GO:0009119	ribonucleoside metabolic process	0.91	>=0.20	FTSJD1 (3.8)	ENSG00000162997 (3.0)	TXNL4B (2.7)	DHODH (2.5)	ENSG00000250748 (2.4)	DLEU1 (2.4)	ENSG00000256746 (2.4)	LYPLAL1 (2.2)	PRRG4 (2.2)	FAM208A (2.1)
ENSG00000197299	BLM PPI subnetwork	0.91	>=0.20	UHRF1 (4.5)	CDCA2 (3.4)	CENPO (2.7)	DDB2 (2.4)	CDKN3 (2.1)	YTHDC2 (1.9)	PNPT1 (1.8)	STAU2 (1.8)	NUP160 (1.8)	C3orf26 (1.8)
GO:0045454	cell redox homeostasis	0.91	>=0.20	ENSG00000254349 (3.3)	TSSK1B (2.3)	PMFBP1 (1.9)	ZNF615 (1.9)	ZNF350 (1.8)	KDM4C (1.7)	ACTRT2 (1.6)	SLC22A18AS (1.6)	LIMK1 (1.6)	CCDC104 (1.5)
REACTOME_PRESYNAPTIC_FUNCTION_OF_KAINATE_RECEPTORS	REACTOME_PRESYNAPTIC_FUNCTION_OF_KAINATE_RECEPTORS	0.91	>=0.20	TWIST2 (2.8)	ENSG00000254560 (2.7)	ENSG00000233147 (2.6)	CALB2 (2.4)	DENND1A (2.2)	AIG1 (2.0)	C8orf49 (1.9)	ERC2 (1.5)	NEIL2 (1.4)	TMEM204 (1.3)
GO:0019321	pentose metabolic process	0.91	>=0.20	ENSG00000249082 (3.0)	LYPLAL1 (2.5)	FAM159A (2.2)	ZNF717 (2.1)	DNAH12 (2.1)	SHKBP1 (1.9)	ZNF350 (1.8)	ADCY3 (1.8)	VAC14 (1.8)	CSGALNACT2 (1.7)
GO:0000077	DNA damage checkpoint	0.91	>=0.20	DDB2 (2.9)	PSMC3 (2.4)	MTCH2 (2.2)	KCTD9 (2.2)	CCDC66 (1.8)	FAM83B (1.7)	CWC27 (1.7)	KBTBD4 (1.6)	PRRG4 (1.6)	PTRHD1 (1.6)
MP:0005551	abnormal eye electrophysiology	0.91	>=0.20	PHLPP2 (3.2)	ENSG00000177133 (2.9)	DPF3 (2.7)	ENSG00000223842 (2.0)	PMFBP1 (1.9)	C2orf54 (1.9)	ZFP36L2 (1.8)	MCC (1.8)	TSSK1B (1.7)	PTPMT1 (1.6)
MP:0008501	increased IgG2b level	0.91	>=0.20	ARHGEF3 (3.7)	CHST4 (2.6)	FTSJD1 (1.8)	SPI1 (1.7)	ENSG00000228536 (1.7)	SEMA3A (1.6)	PITX1 (1.5)	DDB2 (1.5)	HAND2 (1.4)	CLEC16A (1.3)
MP:0001406	abnormal gait	0.91	>=0.20	AIG1 (3.1)	SEMA3A (2.7)	EBF2 (2.5)	RTN4 (2.4)	ACP2 (2.0)	THBS2 (2.0)	ERC2 (2.0)	FBLN2 (1.9)	VAC14 (1.7)	RET (1.7)
ENSG00000124193	SRSF6 PPI subnetwork	0.91	>=0.20	FNBP4 (4.8)	IST1 (2.9)	NUP160 (2.5)	DHX38 (2.5)	CELF1 (2.3)	PSMC3 (2.1)	CCDC66 (2.0)	ARF4 (1.8)	NDUFS3 (1.7)	RRP15 (1.6)
GO:0000377	RNA splicing, via transesterification reactions with bulged adenosine as nucleophile	0.91	>=0.20	FNBP4 (3.8)	CCDC66 (3.3)	IST1 (2.9)	DHX38 (2.9)	CWC27 (2.9)	KBTBD4 (2.6)	SMEK2 (2.6)	KIAA0947 (2.4)	RPS27A (2.3)	ZNHIT6 (2.2)
GO:0000398	nuclear mRNA splicing, via spliceosome	0.91	>=0.20	FNBP4 (3.8)	CCDC66 (3.3)	IST1 (2.9)	DHX38 (2.9)	CWC27 (2.9)	KBTBD4 (2.6)	SMEK2 (2.6)	KIAA0947 (2.4)	RPS27A (2.3)	ZNHIT6 (2.2)
GO:0008144	drug binding	0.91	>=0.20	ENSG00000224186 (2.4)	CALB2 (2.2)	GPX7 (2.2)	ADCY3 (2.0)	ENSG00000214353 (2.0)	GPR45 (1.9)	ENSG00000247324 (1.7)	ZNF613 (1.7)	HAND2 (1.7)	C1QTNF4 (1.7)
GO:0070469	respiratory chain	0.91	>=0.20	NDUFS3 (6.1)	MTCH2 (3.8)	PTRHD1 (3.3)	PTPMT1 (2.9)	RPS27A (2.0)	MYBPC3 (1.9)	MTIF2 (1.9)	SLMAP (1.7)	DNAJC27 (1.5)	ZNF615 (1.4)
ENSG00000154134	ROBO3 PPI subnetwork	0.91	>=0.20	NR1H3 (3.8)	HP (3.5)	TAT (2.6)	SPSB1 (2.6)	AGXT (2.5)	C1QTNF4 (2.4)	TGFB2 (1.9)	BMP5 (1.8)	SEMA3A (1.8)	COL8A1 (1.6)
MP:0008484	decreased spleen germinal center size	0.91	>=0.20	ACP2 (3.0)	CHST4 (2.7)	SPI1 (2.5)	THADA (2.3)	NR1H3 (2.2)	LINC00486 (1.9)	RET (1.7)	DMRT2 (1.5)	ENSG00000226491 (1.3)	FILIP1L (1.3)
GO:0043122	regulation of I-kappaB kinase/NF-kappaB cascade	0.91	>=0.20	IST1 (2.9)	KBTBD4 (2.4)	FNBP4 (2.3)	ZNF350 (2.2)	ANKFN1 (2.1)	NEIL2 (2.0)	SREK1IP1 (1.8)	ENSG00000214353 (1.6)	ENSG00000228536 (1.6)	ARHGEF3 (1.5)
ENSG00000126583	PRKCG PPI subnetwork	0.91	>=0.20	ENSG00000256746 (2.9)	RASGEF1A (2.8)	CELF1 (2.8)	SLMAP (2.7)	C1QTNF4 (2.7)	RTN4 (2.0)	SEMA3A (2.0)	PRKCE (2.0)	ARHGEF3 (1.8)	EFR3B (1.8)
ENSG00000074800	ENO1 PPI subnetwork	0.91	>=0.20	YTHDC2 (3.2)	AGXT (2.8)	MTIF2 (2.4)	ZNF613 (2.3)	ADAMTSL3 (2.2)	MTCH2 (2.2)	ENSG00000237887 (2.0)	MECOM (1.9)	BMP5 (1.9)	EIF3M (1.8)
GO:0009187	cyclic nucleotide metabolic process	0.91	>=0.20	HMCN2 (4.2)	CCDC85A (2.9)	EFR3B (2.7)	GPR45 (2.7)	ADCY3 (2.3)	ZNF613 (2.0)	C1QTNF4 (1.9)	GNRH1 (1.9)	SLC22A18AS (1.8)	CALB2 (1.8)
MP:0000889	abnormal cerebellar molecular layer	0.91	>=0.20	MCC (2.9)	NCOA1 (2.8)	PRKCE (2.5)	SLC22A18AS (2.2)	EFEMP1 (2.2)	MFAP4 (2.0)	ZNF717 (2.0)	ROBO2 (2.0)	ADAMTSL3 (1.9)	RNF112 (1.9)
ENSG00000109107	ALDOC PPI subnetwork	0.91	>=0.20	KBTBD4 (3.0)	ENSG00000224186 (3.0)	C1QTNF4 (2.8)	MADD (2.5)	SMAD7 (2.1)	ERC2 (1.8)	NDUFS3 (1.7)	CCDC85A (1.7)	FAM116A (1.6)	RNF112 (1.6)
GO:0050867	positive regulation of cell activation	0.91	>=0.20	ENSG00000245954 (2.1)	CLEC16A (1.9)	ARHGEF3 (1.8)	ACTRT2 (1.8)	GPR45 (1.5)	SPI1 (1.5)	SMEK2 (1.4)	KBTBD4 (1.3)	ANKFN1 (1.3)	DDB2 (1.2)
GO:0050907	detection of chemical stimulus involved in sensory perception	0.91	>=0.20	RXFP2 (3.8)	HYDIN (3.2)	ENSG00000254349 (2.7)	HMCN2 (2.6)	ENSG00000224186 (2.4)	ZNF613 (2.3)	SPATA12 (2.3)	ENSG00000244535 (1.9)	EFR3B (1.9)	ADAMTS6 (1.8)
MP:0002812	spherocytosis	0.91	>=0.20	ZNF23 (2.3)	C1QTNF4 (2.2)	SLC22A18AS (1.9)	PHLPP2 (1.7)	ENSG00000254560 (1.5)	KCTD9 (1.4)	DENND1A (1.3)	ZNF821 (1.3)	NEIL2 (1.2)	INADL (1.2)
MP:0001384	abnormal pup retrieval	0.91	>=0.20	EFR3B (2.6)	RXFP2 (1.9)	FAM83B (1.8)	WT1-AS (1.8)	RASGEF1A (1.8)	WT1 (1.7)	ADCY3 (1.7)	C1QTNF4 (1.7)	ADAMTS16 (1.7)	ENSG00000247225 (1.6)
GO:0047555	3',5'-cyclic-GMP phosphodiesterase activity	0.91	>=0.20	SLC22A18AS (2.9)	ENSG00000247225 (2.7)	ROBO2 (2.5)	SEMA3A (2.3)	TSSK1B (2.2)	TGFB2 (2.1)	ENSG00000233147 (1.7)	ENSG00000162997 (1.6)	SLMAP (1.6)	ZNF19 (1.5)
GO:0005343	organic acid:sodium symporter activity	0.91	>=0.20	ENSG00000214353 (2.3)	MLL3 (2.0)	DNAH12 (2.0)	DPF3 (1.9)	ADCY3 (1.9)	PRRG4 (1.6)	CALB2 (1.6)	ENSG00000245954 (1.6)	ACP2 (1.5)	AGXT (1.5)
ENSG00000127955	GNAI1 PPI subnetwork	0.91	>=0.20	ADCY3 (2.4)	GPR45 (2.4)	TMEM204 (2.3)	MCC (1.7)	PRKCE (1.7)	RET (1.7)	DNAJC27 (1.5)	CSGALNACT2 (1.5)	TWIST2 (1.5)	EFR3B (1.5)
KEGG_PHOSPHATIDYLINOSITOL_SIGNALING_SYSTEM	KEGG_PHOSPHATIDYLINOSITOL_SIGNALING_SYSTEM	0.91	>=0.20	MADD (3.4)	KDM4C (2.6)	SLMAP (2.5)	DOCK5 (2.3)	PRKCE (2.3)	ARHGEF3 (2.2)	STAU2 (1.9)	ENSG00000237887 (1.9)	SPTBN1 (1.9)	CLEC16A (1.6)
MP:0005241	abnormal retinal ganglion layer morphology	0.91	>=0.20	DPF3 (3.2)	CHST4 (2.1)	DENND1A (1.9)	PTPMT1 (1.8)	ROBO2 (1.6)	COL8A1 (1.5)	FAM83B (1.5)	ENSG00000177133 (1.4)	FBLN2 (1.4)	GPR45 (1.4)
ENSG00000170677	SOCS6 PPI subnetwork	0.91	>=0.20	MSRB3 (2.4)	SPI1 (2.4)	EFEMP1 (2.4)	CRISPLD2 (2.2)	PTPRJ (2.0)	DNAH12 (1.9)	CLEC16A (1.8)	PROK2 (1.8)	RUNX2 (1.7)	CHST4 (1.4)
ENSG00000138757	G3BP2 PPI subnetwork	0.91	>=0.20	CCDC88A (3.1)	ARF4 (2.5)	CELF1 (2.3)	ENSG00000226491 (2.0)	ENSG00000254560 (1.9)	ENSG00000254349 (1.8)	ENSG00000224186 (1.5)	C1QTNF4 (1.5)	MLL3 (1.5)	CSGALNACT2 (1.5)
GO:0050662	coenzyme binding	0.91	>=0.20	LYPLAL1 (4.0)	MTCH2 (3.2)	AGXT (2.5)	SLC22A18AS (2.3)	NDUFS3 (2.3)	DHODH (2.0)	TAT (1.9)	ENSG00000226491 (1.8)	MTIF2 (1.7)	NR1H3 (1.6)
MP:0001327	decreased retinal photoreceptor cell number	0.91	>=0.20	PHLPP2 (2.6)	ENSG00000223842 (2.3)	KDM4C (2.3)	DPF3 (2.2)	MCC (2.0)	C2orf54 (1.9)	GPR45 (1.4)	TSSK1B (1.4)	ROBO2 (1.4)	ENSG00000177133 (1.3)
GO:0006661	phosphatidylinositol biosynthetic process	0.91	>=0.20	PTPMT1 (2.8)	ENSG00000254560 (2.6)	ENSG00000254349 (2.3)	AGBL2 (2.3)	AIG1 (2.2)	SLC39A13 (2.2)	ADCY3 (2.1)	C2orf63 (2.0)	SREK1IP1 (1.9)	PRRG4 (1.8)
ENSG00000131323	TRAF3 PPI subnetwork	0.91	>=0.20	PTPRJ (2.5)	MAP2K4 (2.3)	DDB2 (2.1)	ANKFN1 (2.0)	PHLPP2 (1.9)	ENSG00000233147 (1.8)	PROK2 (1.7)	ENSG00000162997 (1.6)	GNRH1 (1.5)	THADA (1.4)
GO:0009126	purine nucleoside monophosphate metabolic process	0.91	>=0.20	ENSG00000162997 (3.1)	DLEU1 (2.4)	DHODH (2.4)	CSGALNACT2 (1.9)	TELO2 (1.9)	PTPMT1 (1.8)	EIF3M (1.7)	PNPT1 (1.6)	PMFBP1 (1.6)	C3orf26 (1.6)
GO:0009167	purine ribonucleoside monophosphate metabolic process	0.91	>=0.20	ENSG00000162997 (3.1)	DLEU1 (2.4)	DHODH (2.4)	CSGALNACT2 (1.9)	TELO2 (1.9)	PTPMT1 (1.8)	EIF3M (1.7)	PNPT1 (1.6)	PMFBP1 (1.6)	C3orf26 (1.6)
GO:0007034	vacuolar transport	0.91	>=0.20	YTHDC2 (2.7)	CSGALNACT2 (2.7)	MARVELD3 (2.6)	PRRG4 (2.2)	FAM159A (2.1)	KDM4C (2.0)	PTRHD1 (1.9)	RNU6-64 (1.9)	SREK1IP1 (1.9)	VAC14 (1.9)
GO:0045582	positive regulation of T cell differentiation	0.91	>=0.20	ANKFN1 (2.3)	DNAJC27-AS1 (2.3)	CLEC16A (2.2)	ENSG00000247324 (1.9)	ENSG00000177133 (1.8)	DNAH12 (1.7)	CCDC104 (1.6)	KBTBD4 (1.6)	SMEK2 (1.6)	LINC00486 (1.6)
ENSG00000105401	CDC37 PPI subnetwork	0.91	>=0.20	MTIF2 (2.7)	PTPRJ (2.1)	SPSB1 (2.1)	ENSG00000162997 (1.9)	TXNL4B (1.8)	PRRG4 (1.7)	YTHDC2 (1.5)	PSMC3 (1.4)	EIF3M (1.4)	GNRH1 (1.4)
GO:0019932	second-messenger-mediated signaling	0.91	>=0.20	HMCN2 (3.4)	GPR45 (3.2)	EFR3B (2.7)	LINC00486 (2.7)	ENSG00000244535 (2.3)	ADAMTSL3 (1.8)	ROBO2 (1.8)	PMFBP1 (1.7)	RET (1.7)	PRKCE (1.6)
ENSG00000166598	HSP90B1 PPI subnetwork	0.91	>=0.20	AIG1 (2.8)	ZNF614 (2.3)	ARF4 (2.1)	DHODH (1.5)	LIMK1 (1.5)	ADAMTSL3 (1.4)	PMFBP1 (1.4)	LTBP4 (1.3)	LTBP1 (1.3)	CCDC88A (1.3)
ENSG00000106305	AIMP2 PPI subnetwork	0.91	>=0.20	EIF3M (3.5)	MTIF2 (3.3)	CWC27 (2.6)	ENSG00000247324 (2.3)	ZNHIT6 (2.3)	PSMC3 (2.1)	C3orf26 (2.0)	LYPLAL1 (2.0)	IST1 (1.8)	THADA (1.8)
ENSG00000162188	GNG3 PPI subnetwork	0.91	>=0.20	ENSG00000233147 (2.8)	TWIST2 (2.5)	CALB2 (2.2)	ZNF613 (1.9)	TXNL4B (1.5)	NCOA1 (1.5)	GPX7 (1.4)	TMEM204 (1.4)	SHKBP1 (1.3)	AIG1 (1.3)
REACTOME_MITOCHONDRIAL_TRNA_AMINOACYLATION	REACTOME_MITOCHONDRIAL_TRNA_AMINOACYLATION	0.91	>=0.20	DHODH (3.8)	MTIF2 (3.6)	PNPT1 (3.3)	PDE12 (2.8)	THADA (2.7)	LYPLAL1 (2.5)	VAC14 (2.3)	CCDC66 (2.0)	PTPMT1 (1.8)	TELO2 (1.7)
GO:0046634	regulation of alpha-beta T cell activation	0.91	>=0.20	FAM159A (2.7)	ENSG00000247324 (2.3)	DNAJC27-AS1 (1.9)	ZNF614 (1.8)	ANKFN1 (1.8)	CLEC16A (1.8)	ARHGEF3 (1.6)	ENSG00000244535 (1.5)	DENND1A (1.4)	ZNF438 (1.4)
GO:0019207	kinase regulator activity	0.91	>=0.20	PTPRJ (2.5)	MLL3 (2.2)	DNAJC27-AS1 (1.8)	PRKCE (1.8)	PDE12 (1.6)	ENSG00000254560 (1.6)	NCOA1 (1.6)	CCDC104 (1.6)	CSGALNACT2 (1.5)	KBTBD4 (1.5)
ENSG00000145794	MEGF10 PPI subnetwork	0.91	>=0.20	NCOA1 (3.1)	DENND1A (2.5)	MADD (2.5)	ZNF23 (2.4)	MLL3 (2.1)	AIG1 (1.9)	KIAA0947 (1.9)	ENSG00000237887 (1.7)	STAU2 (1.7)	VAC14 (1.7)
GO:0016558	protein import into peroxisome matrix	0.91	>=0.20	ZNF717 (2.6)	ENSG00000245954 (2.6)	AIG1 (2.6)	LYPLAL1 (2.6)	AGBL2 (2.4)	ZNF614 (2.3)	HYDIN (2.2)	KBTBD4 (2.2)	MTIF2 (2.1)	CLEC16A (2.1)
GO:0019319	hexose biosynthetic process	0.91	>=0.20	ENSG00000223842 (3.5)	TAT (3.3)	LYPLAL1 (2.5)	ACTRT2 (2.2)	ZNF23 (2.0)	C6orf195 (2.0)	ENSG00000254349 (1.8)	DHODH (1.7)	MTCH2 (1.7)	WBSCR28 (1.7)
GO:0032494	response to peptidoglycan	0.91	>=0.20	FAM116A (2.9)	CSGALNACT2 (2.7)	PROK2 (2.4)	PDE12 (2.1)	ENSG00000247225 (2.0)	LINC00312 (1.8)	ENSG00000226491 (1.7)	ENSG00000229619 (1.6)	ZNF614 (1.4)	ZNF717 (1.4)
GO:0006342	chromatin silencing	0.91	>=0.20	C2orf63 (3.3)	ENSG00000256746 (2.9)	ACTRT2 (2.7)	TLK2 (2.7)	EFR3B (2.4)	ZNF821 (2.2)	FAM208A (1.8)	PDE12 (1.8)	COL24A1 (1.7)	RNU6-64 (1.7)
ENSG00000182899	RPL35A PPI subnetwork	0.91	>=0.20	EIF3M (4.4)	PTRHD1 (2.7)	PDE12 (2.4)	FNBP4 (2.2)	ENSG00000237887 (2.1)	FTSJD1 (2.0)	ENSG00000244535 (2.0)	SRFBP1 (2.0)	ZNHIT6 (1.9)	YTHDC2 (1.9)
GO:0070838	divalent metal ion transport	0.91	>=0.20	EFR3B (3.6)	ENSG00000214353 (2.1)	HMCN2 (2.1)	ENSG00000256746 (2.1)	C1QTNF4 (2.0)	PRKCE (2.0)	DNAJC27-AS1 (1.9)	ENSG00000254349 (1.8)	DPF3 (1.8)	ENSG00000223842 (1.7)
GO:0071897	DNA biosynthetic process	0.91	>=0.20	DDB2 (4.2)	ADAMTS6 (2.2)	LINC00486 (2.0)	PHLPP2 (1.8)	YTHDC2 (1.8)	COL8A1 (1.8)	CENPO (1.8)	ENSG00000254349 (1.7)	UHRF1 (1.7)	ENSG00000224186 (1.7)
GO:0000139	Golgi membrane	0.91	>=0.20	SLC39A13 (4.0)	ARF4 (3.7)	AP1G1 (2.0)	CHST4 (1.8)	B4GALNT3 (1.8)	ACP2 (1.7)	MARVELD3 (1.6)	CSGALNACT2 (1.6)	PTPRJ (1.5)	ARHGEF3 (1.5)
GO:0030819	positive regulation of cAMP biosynthetic process	0.91	>=0.20	HMCN2 (3.6)	GNRH1 (3.4)	RET (3.0)	DMRT2 (2.9)	CCDC85A (2.9)	EFR3B (2.7)	PMFBP1 (2.7)	CALB2 (2.2)	MARVELD3 (2.0)	ENSG00000256746 (1.8)
GO:0030816	positive regulation of cAMP metabolic process	0.91	>=0.20	HMCN2 (3.6)	GNRH1 (3.4)	RET (3.0)	DMRT2 (2.9)	CCDC85A (2.9)	EFR3B (2.7)	PMFBP1 (2.7)	CALB2 (2.2)	MARVELD3 (2.0)	ENSG00000256746 (1.8)
GO:0005770	late endosome	0.91	>=0.20	VAC14 (3.4)	ATXN1L (2.1)	IST1 (1.9)	RTN4 (1.7)	ACP2 (1.7)	SLC22A18AS (1.6)	ZNF821 (1.5)	PTPMT1 (1.4)	MADD (1.4)	BMP5 (1.4)
REACTOME_DESTABILIZATION_OF_MRNA_BY_KSRP	REACTOME_DESTABILIZATION_OF_MRNA_BY_KSRP	0.91	>=0.20	DHODH (3.5)	RRP15 (2.5)	FAM208A (2.2)	ENSG00000223842 (2.2)	TELO2 (2.1)	SREK1IP1 (2.0)	ZNHIT6 (1.8)	PTPRJ (1.8)	DLEU1 (1.8)	DNAJC27-AS1 (1.5)
GO:0009897	external side of plasma membrane	0.91	>=0.20	SPI1 (2.7)	ACP2 (2.4)	TMEM204 (2.0)	NR1H3 (1.9)	ANKFN1 (1.6)	ENSG00000245954 (1.5)	ENSG00000238018 (1.3)	ENSG00000244535 (1.3)	RXFP2 (1.3)	ARHGEF3 (1.3)
GO:0022600	digestive system process	0.91	>=0.20	CHST4 (2.5)	C2orf63 (2.1)	GNRH1 (2.1)	GATA4 (2.0)	TAT (1.6)	HMCN2 (1.6)	PHLPP2 (1.6)	TSSK1B (1.5)	FAM159A (1.3)	RET (1.3)
GO:0071345	cellular response to cytokine stimulus	0.91	>=0.20	PNPT1 (3.2)	PROK2 (1.7)	PHLPP2 (1.6)	ARHGEF3 (1.5)	AGBL2 (1.5)	FNBP4 (1.4)	ENSG00000244535 (1.3)	ADCY3 (1.3)	CHST4 (1.3)	FAM159A (1.2)
GO:0044419	interspecies interaction between organisms	0.91	>=0.20	FNBP4 (3.4)	FAM208A (3.3)	PNPT1 (3.0)	CELF1 (2.8)	AP1G1 (2.3)	SREK1IP1 (2.1)	KBTBD4 (1.9)	TLK2 (1.9)	ENSG00000214353 (1.8)	EIF3M (1.7)
GO:0008063	Toll signaling pathway	0.91	>=0.20	ENSG00000223842 (2.7)	CSGALNACT2 (2.6)	SREK1IP1 (2.6)	FAM116A (2.5)	GNRH1 (2.2)	ENSG00000226491 (2.1)	MAP2K4 (2.0)	FTSJD1 (1.9)	PHLPP2 (1.8)	SMAD3 (1.7)
GO:0032943	mononuclear cell proliferation	0.91	>=0.20	ENSG00000223842 (2.4)	C2orf54 (2.1)	ENSG00000247324 (2.0)	PRRG4 (1.9)	DNAJC27-AS1 (1.8)	ACTRT2 (1.8)	CHST4 (1.6)	ACP2 (1.6)	RNU6-64 (1.6)	ZNF614 (1.6)
GO:0030433	ER-associated protein catabolic process	0.91	>=0.20	CSGALNACT2 (3.2)	ENSG00000254349 (2.2)	DLEU1 (1.9)	NEIL2 (1.9)	RASGEF1A (1.8)	ENSG00000250748 (1.8)	HYDIN (1.7)	DENND1A (1.6)	ATXN1L (1.6)	ANKFN1 (1.6)
GO:0032613	interleukin-10 production	0.91	>=0.20	NEIL2 (3.4)	ZNF615 (2.2)	ENSG00000233147 (2.1)	DLEU1 (2.0)	RNU6-64 (1.9)	RASGEF1A (1.9)	DNAJC27-AS1 (1.9)	ZNF614 (1.9)	LINC00486 (1.8)	PTPRJ (1.7)
ENSG00000186868	MAPT PPI subnetwork	0.91	>=0.20	RTN4 (3.4)	STAU2 (2.9)	MAP2K4 (2.3)	RET (1.7)	NCOA1 (1.5)	SPTBN1 (1.5)	ENSG00000162997 (1.5)	SLC22A18AS (1.4)	EBF2 (1.4)	PSMC3 (1.4)
ENSG00000177542	SLC25A22 PPI subnetwork	0.91	>=0.20	ERC2 (3.3)	C1QTNF4 (2.0)	ANKFN1 (1.9)	HMGA2 (1.9)	C2orf63 (1.8)	ENSG00000237887 (1.7)	LOX (1.5)	RNF112 (1.5)	MADD (1.5)	LYPLAL1 (1.5)
GO:0007586	digestion	0.91	>=0.20	CHST4 (3.1)	HMCN2 (2.2)	PHLPP2 (2.1)	GATA4 (1.9)	ZNF614 (1.9)	ZNF615 (1.7)	TAT (1.7)	GPR45 (1.4)	MARVELD3 (1.4)	ENSG00000226491 (1.4)
ENSG00000104915	STX10 PPI subnetwork	0.91	>=0.20	ARF4 (3.5)	CLEC16A (2.1)	KDM4C (2.0)	PSMC3 (2.0)	TXNL4B (1.8)	SHKBP1 (1.7)	ROBO2 (1.6)	ENSG00000228536 (1.5)	ENSG00000254349 (1.5)	LINC00312 (1.2)
ENSG00000104814	MAP4K1 PPI subnetwork	0.91	>=0.20	FAM83B (3.4)	ENSG00000233147 (2.1)	ARHGEF3 (1.9)	AIG1 (1.5)	SLC22A18AS (1.5)	SMEK2 (1.5)	TWIST2 (1.3)	RREB1 (1.3)	ZNF438 (1.3)	ZFP36L2 (1.3)
KEGG_PATHOGENIC_ESCHERICHIA_COLI_INFECTION	KEGG_PATHOGENIC_ESCHERICHIA_COLI_INFECTION	0.91	>=0.20	RTN4 (3.0)	CAV2 (2.7)	FAM116A (2.7)	ARF4 (2.4)	ENSG00000254560 (2.3)	ENSG00000238018 (2.2)	CCDC88A (2.2)	SPTBN1 (2.1)	ENSG00000233147 (1.9)	PDE12 (1.9)
GO:0030890	positive regulation of B cell proliferation	0.91	>=0.20	ENSG00000223842 (3.8)	RXFP2 (2.6)	CLEC16A (1.9)	RNF112 (1.9)	DDB2 (1.8)	PRKCE (1.7)	ANKFN1 (1.7)	GPX7 (1.7)	SMEK2 (1.6)	HMCN2 (1.5)
MP:0008807	increased liver iron level	0.91	>=0.20	HP (4.1)	ENSG00000247225 (1.9)	TAT (1.6)	SEMA3A (1.5)	AGXT (1.5)	ENSG00000249082 (1.5)	DLEU1 (1.5)	DPF3 (1.4)	LTBP1 (1.4)	KIAA0947 (1.3)
GO:0005035	death receptor activity	0.91	>=0.20	DDB2 (4.1)	GNRH1 (2.0)	RASGEF1A (1.8)	SLC22A18AS (1.7)	ANKFN1 (1.7)	KCTD9 (1.6)	MCC (1.6)	IL17RD (1.3)	ZNF350 (1.3)	NEIL2 (1.3)
ENSG00000128602	SMO PPI subnetwork	0.91	>=0.20	RUNX2 (2.4)	NCOA1 (2.3)	THADA (2.3)	ZFP36L2 (2.2)	KDM4C (2.1)	TWIST2 (2.0)	COL24A1 (2.0)	MLL3 (2.0)	EBF2 (1.9)	BMP7 (1.9)
ENSG00000146143	ENSG00000146143 PPI subnetwork	0.92	>=0.20	UHRF1 (5.2)	DDB2 (3.8)	NUP160 (3.5)	CENPO (3.4)	C3orf26 (2.5)	CDKN3 (1.9)	TELO2 (1.7)	CDCA2 (1.7)	TXNL4B (1.4)	ENSG00000214353 (1.4)
ENSG00000154518	ATP5G3 PPI subnetwork	0.92	>=0.20	NDUFS3 (5.9)	MTCH2 (3.6)	DNAJC27 (3.3)	MTIF2 (2.5)	FNBP4 (1.9)	ENSG00000244535 (1.9)	MYBPC3 (1.9)	DPF3 (1.8)	DLEU1 (1.8)	ENSG00000226491 (1.5)
MP:0008088	abnormal T-helper 1 cell differentiation	0.92	>=0.20	PRKCE (2.5)	LINC00312 (2.2)	DNAJC27 (2.1)	SMAD7 (2.0)	C2orf63 (1.8)	SPI1 (1.7)	C8orf49 (1.7)	CRISPLD2 (1.5)	ENSG00000226491 (1.4)	SMEK2 (1.3)
GO:0045576	mast cell activation	0.92	>=0.20	ENSG00000256746 (3.4)	ENSG00000247324 (3.2)	SPI1 (3.0)	ENSG00000245954 (2.9)	ENSG00000224186 (2.4)	RASGEF1A (2.3)	CCDC88A (2.2)	ENSG00000249082 (2.1)	PROK2 (2.0)	RNF112 (1.8)
GO:0006568	tryptophan metabolic process	0.92	>=0.20	TAT (3.3)	ZNF613 (2.8)	ENSG00000247225 (2.5)	AGBL2 (2.5)	CHST4 (2.2)	ZNF350 (2.1)	C2orf63 (2.0)	AGXT (1.9)	LYPLAL1 (1.8)	CCDC88A (1.7)
REACTOME_ANTIGEN_PRESENTATION_FOLDING_ASSEMBLY_AND_PEPTIDE_LOADING_OF_CLASS_I_MHC	REACTOME_ANTIGEN_PRESENTATION_FOLDING_ASSEMBLY_AND_PEPTIDE_LOADING_OF_CLASS_I_MHC	0.92	>=0.20	ARF4 (4.6)	ZNF614 (2.4)	WBSCR28 (2.1)	AP1G1 (1.9)	RREB1 (1.5)	SLC39A13 (1.4)	RNU6-64 (1.4)	YTHDC2 (1.4)	SLMAP (1.3)	GPX7 (1.3)
GO:0071702	organic substance transport	0.92	>=0.20	ENSG00000247324 (3.1)	ENSG00000177133 (2.9)	ACP2 (2.3)	ENSG00000247225 (1.8)	ENSG00000214353 (1.8)	HMCN2 (1.7)	AIG1 (1.7)	ADCY3 (1.6)	AGXT (1.6)	PRRG4 (1.5)
MP:0005013	increased lymphocyte cell number	0.92	>=0.20	PTPRJ (3.3)	DDB2 (2.2)	COL8A1 (2.1)	FILIP1L (2.1)	SMAD3 (1.7)	LINC00312 (1.7)	ACP2 (1.6)	SREK1IP1 (1.4)	GPR45 (1.4)	ENSG00000162997 (1.4)
GO:0006353	transcription termination, DNA-dependent	0.92	>=0.20	FNBP4 (3.8)	SRFBP1 (3.1)	ENSG00000250748 (3.1)	ZNF23 (3.0)	SMEK2 (2.6)	IST1 (2.5)	TXNL4B (2.5)	ZNHIT6 (2.4)	CCDC66 (2.4)	RPS27A (2.3)
GO:0015238	drug transmembrane transporter activity	0.92	>=0.20	SLC22A18AS (3.9)	ANKFN1 (2.8)	FAM159A (2.5)	PHLPP2 (2.1)	DNAH12 (1.8)	AGBL2 (1.8)	NEIL2 (1.8)	RET (1.7)	DDB2 (1.7)	MARVELD3 (1.6)
ENSG00000083896	YTHDC1 PPI subnetwork	0.92	>=0.20	ENSG00000250748 (3.2)	LIMK1 (2.7)	SHKBP1 (2.4)	ARF4 (2.3)	SMAD3 (2.0)	C2orf63 (1.9)	BNC2 (1.8)	TLK2 (1.8)	DNAH12 (1.7)	TELO2 (1.6)
ENSG00000101400	SNTA1 PPI subnetwork	0.92	>=0.20	MSRB3 (3.0)	DPF3 (2.5)	SPTBN1 (2.5)	SMAD3 (2.3)	ENSG00000177133 (2.2)	CELF1 (2.0)	RASGEF1A (1.9)	RAPSN (1.9)	ENSG00000162997 (1.9)	ZNF613 (1.7)
GO:0070925	organelle assembly	0.92	>=0.20	TXNL4B (3.6)	PHLPP2 (3.2)	ATXN1L (3.0)	MAP2K4 (2.5)	ZNF350 (2.3)	ENSG00000233147 (2.2)	IST1 (2.1)	SPATA12 (2.1)	KCTD9 (2.0)	FTSJD1 (2.0)
ENSG00000185973	TMLHE PPI subnetwork	0.92	>=0.20	NDUFS3 (2.8)	TXNL4B (2.5)	PTRHD1 (2.1)	IST1 (1.9)	LYPLAL1 (1.7)	C3orf26 (1.7)	ZNF613 (1.6)	ENSG00000256746 (1.6)	TWIST2 (1.6)	ATXN1L (1.5)
ENSG00000182054	IDH2 PPI subnetwork	0.92	>=0.20	MTIF2 (3.6)	PSMC3 (3.0)	MTCH2 (2.7)	PHLPP2 (2.4)	ADCY3 (2.2)	SMEK2 (2.2)	SEMA3A (2.2)	THADA (2.2)	TLK2 (2.1)	KCTD9 (2.0)
GO:0043596	nuclear replication fork	0.92	>=0.20	UHRF1 (4.1)	DDB2 (3.9)	CENPO (2.4)	NUP160 (2.3)	CLEC16A (1.7)	RASGEF1A (1.7)	YTHDC2 (1.7)	ENSG00000214353 (1.6)	LINC00486 (1.6)	TELO2 (1.6)
REACTOME_PROSTACYCLIN_SIGNALLING_THROUGH_PROSTACYCLIN_RECEPTOR	REACTOME_PROSTACYCLIN_SIGNALLING_THROUGH_PROSTACYCLIN_RECEPTOR	0.92	>=0.20	ENSG00000233147 (3.3)	TWIST2 (2.8)	CALB2 (2.8)	C8orf49 (2.1)	TMEM204 (1.9)	AIG1 (1.8)	ZNF821 (1.5)	ZNF613 (1.5)	HAND2 (1.4)	ERC2 (1.4)
GO:0015291	secondary active transmembrane transporter activity	0.92	>=0.20	SLC22A18AS (2.7)	MARVELD3 (2.5)	DPF3 (2.5)	PHLPP2 (2.1)	CALB2 (2.1)	ENSG00000247324 (1.7)	INADL (1.6)	ACP2 (1.5)	DNAJC27 (1.5)	CSGALNACT2 (1.4)
GO:0006754	ATP biosynthetic process	0.92	>=0.20	ENSG00000244535 (2.8)	DNAJC27 (2.6)	PTPMT1 (2.4)	ENSG00000177133 (2.4)	NDUFS3 (2.3)	C6orf195 (1.9)	AGBL2 (1.9)	CHST4 (1.7)	ADAMTS16 (1.7)	EFR3B (1.6)
GO:0010878	cholesterol storage	0.92	>=0.20	SPATA12 (4.5)	ACP2 (3.4)	ADCY3 (3.4)	NR1H3 (3.2)	TSSK1B (3.2)	ANKFN1 (2.4)	EBF2 (2.3)	ZNF350 (1.9)	EFR3B (1.8)	ZNF615 (1.8)
GO:0009411	response to UV	0.92	>=0.20	PRRG4 (4.8)	DDB2 (4.2)	KBTBD4 (2.2)	YTHDC2 (2.2)	THADA (1.7)	PHLPP2 (1.7)	CSGALNACT2 (1.6)	CLEC16A (1.6)	C6orf195 (1.6)	NUP160 (1.4)
REACTOME_BASE_EXCISION_REPAIR	REACTOME_BASE_EXCISION_REPAIR	0.92	>=0.20	TELO2 (5.0)	IFT140 (3.0)	DDB2 (3.0)	UHRF1 (2.8)	NUP160 (2.3)	C3orf26 (2.1)	EFR3B (1.8)	VAC14 (1.7)	ZNF614 (1.6)	INADL (1.6)
REACTOME_RESOLUTION_OF_ABASIC_SITES_AP_SITES	REACTOME_RESOLUTION_OF_ABASIC_SITES_AP_SITES	0.92	>=0.20	TELO2 (5.0)	IFT140 (3.0)	DDB2 (3.0)	UHRF1 (2.8)	NUP160 (2.3)	C3orf26 (2.1)	EFR3B (1.8)	VAC14 (1.7)	ZNF614 (1.6)	INADL (1.6)
GO:0001912	positive regulation of leukocyte mediated cytotoxicity	0.92	>=0.20	ENSG00000245954 (2.6)	DNAJC27-AS1 (2.5)	ENSG00000244535 (2.3)	ENSG00000233147 (2.0)	NR1H3 (1.8)	ZNF615 (1.8)	ARHGEF3 (1.7)	LINC00486 (1.6)	PRRG4 (1.6)	HYDIN (1.6)
MP:0002455	abnormal dendritic cell antigen presentation	0.92	>=0.20	SPI1 (3.6)	RUNX2 (2.9)	CLEC16A (2.5)	PRRG4 (1.8)	ENSG00000244535 (1.7)	ZNF438 (1.6)	KCTD9 (1.5)	GNRH1 (1.5)	SEMA3A (1.4)	WNT5A (1.4)
MP:0001870	salivary gland inflammation	0.92	>=0.20	SPI1 (2.6)	ARHGEF3 (2.4)	GPX7 (2.3)	DDB2 (2.1)	SMAD7 (1.8)	FILIP1L (1.7)	C8orf49 (1.6)	ZFP36L2 (1.5)	THADA (1.5)	ACP2 (1.4)
ENSG00000130429	ARPC1B PPI subnetwork	0.92	>=0.20	FAM116A (2.4)	RTN4 (2.3)	MLL3 (2.2)	IST1 (2.2)	SPI1 (1.9)	ENSG00000247324 (1.7)	NCOA1 (1.7)	SHKBP1 (1.6)	BMP2 (1.6)	MAP2K4 (1.6)
KEGG_SNARE_INTERACTIONS_IN_VESICULAR_TRANSPORT	KEGG_SNARE_INTERACTIONS_IN_VESICULAR_TRANSPORT	0.92	>=0.20	MAP2K4 (2.2)	CSGALNACT2 (2.0)	ATXN1L (1.7)	ZNF438 (1.7)	CCDC104 (1.6)	SHKBP1 (1.6)	SREK1IP1 (1.5)	ARF4 (1.4)	C1QTNF4 (1.3)	NR1H3 (1.2)
ENSG00000135829	DHX9 PPI subnetwork	0.92	>=0.20	FNBP4 (5.0)	EIF3M (3.1)	NUP160 (2.9)	PSMC3 (2.4)	DHX38 (2.3)	ZNHIT6 (2.1)	RRP15 (2.0)	ARF4 (2.0)	PDE12 (1.9)	CELF1 (1.9)
ENSG00000034053	APBA2 PPI subnetwork	0.92	>=0.20	SPSB1 (3.1)	LIMK1 (2.8)	MADD (2.1)	WBSCR28 (2.1)	PHLPP2 (2.1)	SLC22A18AS (1.8)	ERC2 (1.7)	ADCY3 (1.7)	PRKCE (1.6)	PRRG4 (1.5)
ENSG00000173598	NUDT4 PPI subnetwork	0.92	>=0.20	RPS27A (2.9)	CCDC104 (2.4)	KBTBD4 (2.3)	RASGEF1A (2.1)	IST1 (1.9)	EIF3M (1.8)	GNRH1 (1.8)	CELF1 (1.7)	BNC2 (1.6)	DNAJC27 (1.6)
ENSG00000164400	CSF2 PPI subnetwork	0.92	>=0.20	EFEMP1 (2.5)	SPI1 (2.3)	PROK2 (2.0)	CRISPLD2 (1.9)	DNAH12 (1.9)	PRRG4 (1.8)	WBSCR28 (1.8)	TMEM204 (1.8)	KIAA0947 (1.7)	BMP2 (1.6)
ENSG00000213611	ENSG00000213611 PPI subnetwork	0.92	>=0.20	CALB2 (3.2)	ENSG00000233147 (2.5)	AIG1 (2.3)	TWIST2 (2.2)	ZNF350 (1.6)	HAND2 (1.6)	ERC2 (1.5)	MYBPC3 (1.5)	C8orf49 (1.4)	NEIL2 (1.4)
ENSG00000066654	THUMPD1 PPI subnetwork	0.92	>=0.20	PTRHD1 (4.1)	PSMC3 (3.1)	MTCH2 (2.7)	NDUFS3 (2.6)	FAM159A (2.4)	LIMK1 (2.4)	NR1H3 (2.3)	MADD (2.1)	KBTBD4 (2.0)	AGXT (1.6)
GO:0009100	glycoprotein metabolic process	0.92	>=0.20	GPX7 (2.7)	SLC39A13 (2.4)	CSGALNACT2 (2.3)	B4GALNT3 (2.2)	CHST4 (2.2)	ENSG00000256746 (2.2)	ARF4 (2.0)	ENSG00000244535 (1.7)	ADAMTS16 (1.6)	ENSG00000254349 (1.6)
ENSG00000167645	YIF1B PPI subnetwork	0.92	>=0.20	ARF4 (5.5)	SPSB1 (2.7)	NCOA1 (2.3)	WT1-AS (1.8)	ZNF438 (1.8)	SPI1 (1.5)	LIMK1 (1.4)	THBS2 (1.4)	LMCD1 (1.4)	KCTD9 (1.3)
ENSG00000167083	GNGT2 PPI subnetwork	0.92	>=0.20	ERC2 (3.2)	TWIST2 (2.5)	AIG1 (2.3)	ROBO2 (2.1)	CALB2 (2.1)	ENSG00000233147 (2.0)	MYBPC3 (1.8)	NEIL2 (1.7)	DLEU1 (1.7)	CAV2 (1.6)
MP:0004047	abnormal milk composition	0.92	>=0.20	CRISPLD2 (2.3)	TAT (2.2)	TWIST2 (2.2)	GNRH1 (2.1)	THBS2 (1.5)	CELF1 (1.4)	C6orf195 (1.4)	FBLN2 (1.3)	DPF3 (1.1)	ENSG00000162997 (1.1)
MP:0003132	increased pre-B cell number	0.92	>=0.20	SPI1 (2.7)	ZNF614 (2.4)	ENSG00000250748 (1.9)	SMAD3 (1.9)	EFR3B (1.7)	ARHGEF3 (1.7)	DNAJC27-AS1 (1.7)	SREK1IP1 (1.6)	ENSG00000256746 (1.6)	PRKCE (1.5)
ENSG00000082458	DLG3 PPI subnetwork	0.92	>=0.20	C1QTNF4 (3.2)	RASGEF1A (3.0)	ENSG00000254560 (2.7)	PRKCE (2.7)	ERC2 (2.1)	CELF1 (2.0)	RNF112 (2.0)	SEMA3A (1.9)	RTN4 (1.8)	CLEC16A (1.7)
ENSG00000123338	NCKAP1L PPI subnetwork	0.92	>=0.20	SPI1 (5.8)	PTPRJ (2.6)	SHKBP1 (2.4)	CELF1 (2.1)	DENND1A (1.8)	YTHDC2 (1.8)	RTN4 (1.7)	FNBP4 (1.7)	ENSG00000254349 (1.6)	RREB1 (1.6)
MP:0004974	decreased regulatory T cell number	0.92	>=0.20	ARHGEF3 (2.8)	ENSG00000224186 (2.0)	DDB2 (2.0)	ENSG00000247324 (1.9)	RUNX2 (1.8)	FILIP1L (1.7)	ENSG00000245954 (1.5)	KDM4C (1.3)	MCC (1.2)	TGFB2 (1.2)
ENSG00000133997	MED6 PPI subnetwork	0.92	>=0.20	KBTBD4 (3.3)	MAP2K4 (2.0)	PTRHD1 (2.0)	FTSJD1 (1.9)	SHKBP1 (1.8)	IST1 (1.5)	NCOA1 (1.5)	ATXN1L (1.5)	KIAA0947 (1.4)	TXNL4B (1.4)
MP:0008070	absent T cells	0.92	>=0.20	C6orf195 (2.5)	SPATA12 (2.3)	ENSG00000247324 (2.2)	MFAP4 (2.1)	ENSG00000245954 (1.8)	THADA (1.7)	STAU2 (1.7)	CCDC104 (1.6)	ENSG00000214353 (1.5)	EFR3B (1.5)
ENSG00000179091	CYC1 PPI subnetwork	0.92	>=0.20	NDUFS3 (5.1)	PTPMT1 (2.9)	MTCH2 (2.9)	RPS27A (2.6)	PTRHD1 (2.4)	DNAJC27 (2.0)	PNPT1 (1.8)	SLMAP (1.6)	PITX1 (1.5)	CCDC66 (1.5)
GO:0019887	protein kinase regulator activity	0.92	>=0.20	PTPRJ (2.4)	PRKCE (1.9)	RAPSN (1.8)	STAU2 (1.7)	LIMK1 (1.7)	BMP7 (1.7)	MLL3 (1.6)	ENSG00000177133 (1.6)	NCOA1 (1.5)	SPTBN1 (1.5)
ENSG00000173327	MAP3K11 PPI subnetwork	0.92	>=0.20	MADD (2.8)	SHKBP1 (2.5)	RTN4 (2.3)	PRKCE (2.1)	ADCY3 (1.9)	CLEC16A (1.8)	ACTRT2 (1.8)	ZNF821 (1.7)	ARF4 (1.7)	C1QTNF4 (1.6)
REACTOME_SIGNALING_BY_SCF:KIT	REACTOME_SIGNALING_BY_SCF:KIT	0.92	>=0.20	NCOA1 (2.8)	CELF1 (2.3)	CLEC16A (2.3)	ZFP36L2 (2.2)	SHKBP1 (2.0)	SPI1 (1.9)	WT1-AS (1.8)	FAM83B (1.6)	DDB2 (1.5)	PRKCE (1.5)
GO:0042771	DNA damage response, signal transduction by p53 class mediator resulting in induction of apoptosis	0.92	>=0.20	DDB2 (3.9)	SPATA12 (2.7)	ZNF350 (2.0)	PRRG4 (1.9)	TLK2 (1.8)	ZNF615 (1.8)	FAM159A (1.6)	GPR45 (1.6)	ZNF614 (1.5)	CHST4 (1.5)
MP:0002335	decreased airway responsiveness	0.92	>=0.20	PROK2 (3.0)	RET (2.8)	EBF2 (2.1)	ZNF614 (1.8)	RUNX2 (1.8)	GNRH1 (1.7)	PRRG4 (1.7)	TSSK1B (1.7)	ZNF615 (1.6)	FTSJD1 (1.5)
GO:0030148	sphingolipid biosynthetic process	0.92	>=0.20	PRRG4 (2.4)	AIG1 (2.4)	FTSJD1 (2.0)	CSGALNACT2 (2.0)	DNAH12 (1.8)	ENSG00000254349 (1.7)	AGBL2 (1.7)	RNF112 (1.6)	ZNF615 (1.6)	B4GALNT3 (1.6)
GO:0006873	cellular ion homeostasis	0.92	>=0.20	ENSG00000247225 (2.8)	RNF112 (2.3)	EFR3B (2.2)	GNRH1 (2.2)	CALB2 (2.1)	SLC22A18AS (2.1)	DPF3 (2.0)	RASGEF1A (1.9)	C1QTNF4 (1.7)	ENSG00000162997 (1.7)
ENSG00000099246	RAB18 PPI subnetwork	0.92	>=0.20	SREK1IP1 (2.6)	IST1 (2.0)	SPSB1 (2.0)	ARF4 (1.9)	MTCH2 (1.9)	SHKBP1 (1.8)	ENSG00000245954 (1.8)	CCDC104 (1.6)	ENSG00000224186 (1.6)	UHRF1 (1.5)
GO:0022406	membrane docking	0.92	>=0.20	CWC27 (2.3)	ENSG00000162997 (2.3)	ZNF613 (1.9)	CCDC104 (1.8)	EFR3B (1.8)	SHKBP1 (1.8)	ENSG00000233147 (1.7)	LYPLAL1 (1.7)	RASGEF1A (1.5)	THADA (1.5)
ENSG00000125868	DSTN PPI subnetwork	0.92	>=0.20	FAM116A (5.0)	GATA4 (2.8)	CHST4 (2.2)	ARF4 (2.2)	SPATA12 (2.0)	HAND2 (2.0)	AGBL2 (2.0)	PROK2 (1.8)	DOCK5 (1.7)	BNC2 (1.5)
GO:0042598	vesicular fraction	0.92	>=0.20	AGXT (5.2)	TAT (4.5)	HP (3.7)	MTCH2 (1.6)	RXFP2 (1.4)	ANKFN1 (1.3)	ENSG00000238018 (1.3)	PHLPP2 (1.3)	MECOM (1.2)	ACP2 (1.1)
ENSG00000054267	ARID4B PPI subnetwork	0.92	>=0.20	PRRG4 (2.8)	SMAD3 (2.2)	ANKFN1 (2.2)	SPSB1 (2.1)	CSGALNACT2 (1.9)	ZNF350 (1.9)	ARHGEF3 (1.8)	DDB2 (1.7)	ZNF438 (1.7)	PTPRJ (1.7)
ENSG00000211896	ENSG00000211896 PPI subnetwork	0.92	>=0.20	ACP2 (2.6)	C2orf54 (2.5)	ANKFN1 (2.5)	PITX1 (2.5)	NR1H3 (2.2)	MFAP4 (2.0)	SPI1 (1.9)	AGXT (1.9)	HP (1.8)	TAT (1.8)
MP:0008215	decreased immature B cell number	0.92	>=0.20	DDB2 (2.4)	SMEK2 (1.9)	SPI1 (1.7)	FILIP1L (1.7)	SPTBN1 (1.6)	FNBP4 (1.5)	FAM116A (1.4)	ZNF614 (1.4)	DLEU1 (1.4)	ENSG00000245954 (1.3)
GO:0004197	cysteine-type endopeptidase activity	0.92	>=0.20	NR1H3 (2.4)	ACP2 (2.1)	PHLPP2 (1.9)	FILIP1L (1.9)	ADCY3 (1.8)	ENSG00000162997 (1.8)	AGBL2 (1.8)	PITX1 (1.8)	AIG1 (1.7)	GPX7 (1.5)
MP:0002722	abnormal immune system organ morphology	0.92	>=0.20	ACP2 (2.6)	SPI1 (2.0)	TWIST2 (1.8)	THADA (1.8)	PTPRJ (1.7)	ADAMTS16 (1.6)	SHKBP1 (1.6)	SMAD7 (1.6)	ENSG00000245954 (1.5)	LINC00312 (1.4)
GO:0007605	sensory perception of sound	0.92	>=0.20	HYDIN (2.9)	ENSG00000247324 (2.9)	WBSCR28 (2.0)	ENSG00000244535 (2.0)	ENSG00000223842 (1.9)	ENSG00000254560 (1.9)	DMRT2 (1.9)	DENND1A (1.8)	C6orf195 (1.8)	AGBL2 (1.7)
MP:0008500	increased IgG2a level	0.92	>=0.20	ARHGEF3 (3.4)	PTPRJ (3.1)	ACP2 (1.5)	DDB2 (1.5)	ENSG00000244535 (1.4)	ZNF614 (1.4)	SPI1 (1.3)	SMAD3 (1.3)	ENSG00000228536 (1.3)	DLEU1 (1.2)
GO:0033238	regulation of cellular amine metabolic process	0.92	>=0.20	PSMC3 (3.0)	MTCH2 (2.5)	PTRHD1 (2.2)	CCDC104 (2.2)	RXFP2 (2.0)	NDUFS3 (1.8)	HYDIN (1.8)	KBTBD4 (1.8)	ENSG00000223842 (1.7)	TXNL4B (1.6)
GO:0031929	TOR signaling cascade	0.92	>=0.20	KDM4C (4.0)	KIAA0947 (2.9)	RPS27A (2.5)	MLL3 (2.3)	VAC14 (1.8)	SMEK2 (1.6)	ANKFN1 (1.6)	AIG1 (1.4)	IFT140 (1.4)	LYPLAL1 (1.3)
GO:0070647	protein modification by small protein conjugation or removal	0.92	>=0.20	KBTBD4 (3.4)	AP1G1 (2.5)	TLK2 (2.4)	SMEK2 (2.3)	KIAA0947 (2.2)	STAU2 (2.2)	YTHDC2 (2.1)	FTSJD1 (2.1)	MAP2K4 (2.1)	ZNF613 (2.0)
GO:0050953	sensory perception of light stimulus	0.92	>=0.20	ENSG00000223842 (3.5)	PHLPP2 (2.6)	ENSG00000177133 (2.5)	DPF3 (1.9)	GPR45 (1.7)	PMFBP1 (1.6)	TSSK1B (1.5)	LINC00486 (1.4)	ENSG00000228536 (1.4)	DENND1A (1.4)
GO:0031968	organelle outer membrane	0.92	>=0.20	MTCH2 (2.3)	AIG1 (2.2)	PTPMT1 (2.1)	CAV2 (2.1)	MTIF2 (2.0)	RTN4 (2.0)	SPTBN1 (1.8)	CALB2 (1.5)	PNPT1 (1.5)	CLEC16A (1.4)
ENSG00000147274	RBMX PPI subnetwork	0.92	>=0.20	FNBP4 (4.1)	NUP160 (2.6)	DHX38 (2.5)	PSMC3 (2.5)	IST1 (2.4)	ARF4 (2.3)	CCDC66 (2.2)	EIF3M (2.1)	ZNHIT6 (2.0)	RRP15 (2.0)
GO:0072511	divalent inorganic cation transport	0.92	>=0.20	EFR3B (3.5)	ENSG00000214353 (2.2)	ENSG00000256746 (2.2)	HMCN2 (2.1)	C1QTNF4 (2.0)	DNAJC27-AS1 (2.0)	PRKCE (2.0)	ENSG00000254349 (1.9)	ENSG00000223842 (1.8)	DPF3 (1.7)
MP:0001431	abnormal eating behavior	0.92	>=0.20	HMGA2 (3.2)	MECOM (3.2)	BMP5 (2.8)	EFR3B (2.2)	PMFBP1 (2.2)	ACP2 (2.0)	LYPLAL1 (2.0)	LIMK1 (2.0)	PHLPP2 (2.0)	C2orf54 (1.8)
MP:0001601	abnormal myelopoiesis	0.92	>=0.20	SPI1 (4.0)	HP (2.3)	PTPRJ (2.2)	RREB1 (2.1)	FAM159A (2.0)	NCOA1 (1.8)	PROK2 (1.8)	CHST4 (1.8)	SHKBP1 (1.7)	ZNF614 (1.5)
REACTOME_RNA_POLYMERASE_III_TRANSCRIPTION_INITIATION_FROM_TYPE_2_PROMOTER	REACTOME_RNA_POLYMERASE_III_TRANSCRIPTION_INITIATION_FROM_TYPE_2_PROMOTER	0.92	>=0.20	TELO2 (2.9)	SRFBP1 (2.6)	NUP160 (2.4)	PTRHD1 (2.2)	ZNHIT6 (2.2)	DLEU1 (2.1)	RRP15 (1.8)	KIAA0947 (1.8)	CLEC16A (1.7)	RPS27A (1.7)
ENSG00000183395	PMCH PPI subnetwork	0.92	>=0.20	BMP2 (2.8)	GPR45 (2.5)	CRISPLD2 (2.2)	SPATA12 (2.1)	ADAMTS16 (2.0)	ENSG00000244535 (2.0)	PTPMT1 (1.9)	WBSCR28 (1.9)	GPX7 (1.9)	PMFBP1 (1.6)
ENSG00000009790	TRAF3IP3 PPI subnetwork	0.92	>=0.20	ENSG00000228536 (2.8)	ENSG00000244535 (2.4)	SHKBP1 (2.1)	ADCY3 (2.0)	NCOA1 (2.0)	ZNF613 (1.9)	THADA (1.9)	RUNX2 (1.8)	PNPT1 (1.8)	IST1 (1.8)
GO:0046496	nicotinamide nucleotide metabolic process	0.92	>=0.20	RNU6-64 (2.6)	SLC22A18AS (2.6)	ZNF717 (2.4)	LYPLAL1 (2.3)	C2orf54 (2.1)	MTCH2 (2.1)	LIMK1 (1.8)	PMFBP1 (1.7)	ADCY3 (1.7)	ENSG00000250748 (1.6)
GO:0007601	visual perception	0.92	>=0.20	ENSG00000223842 (3.5)	ENSG00000177133 (2.6)	PHLPP2 (2.5)	DPF3 (1.8)	GPR45 (1.6)	PMFBP1 (1.6)	LINC00486 (1.5)	ENSG00000228536 (1.4)	TSSK1B (1.4)	DENND1A (1.3)
REACTOME_FORMATION_OF_TUBULIN_FOLDING_INTERMEDIATES_BY_CCTTRIC	REACTOME_FORMATION_OF_TUBULIN_FOLDING_INTERMEDIATES_BY_CCTTRIC	0.92	>=0.20	EIF3M (3.0)	PSMC3 (3.0)	TELO2 (2.7)	RTN4 (2.2)	NEIL2 (1.9)	MTCH2 (1.9)	PDE12 (1.9)	WBSCR28 (1.8)	KCTD9 (1.7)	ARF4 (1.7)
ENSG00000105438	KDELR1 PPI subnetwork	0.92	>=0.20	ARF4 (4.9)	SREK1IP1 (3.3)	SLC39A13 (3.3)	ZNF350 (3.1)	IST1 (3.0)	ZNF615 (2.4)	ZNF614 (2.2)	ZNF613 (2.1)	DHX38 (1.7)	ENSG00000238018 (1.7)
ENSG00000086758	HUWE1 PPI subnetwork	0.92	>=0.20	PSMC3 (3.8)	DHX38 (2.6)	MTCH2 (2.5)	THADA (2.3)	AP1G1 (2.1)	RPS27A (1.9)	MTIF2 (1.8)	PNPT1 (1.7)	LTBP1 (1.6)	HAND2 (1.6)
ENSG00000072778	ACADVL PPI subnetwork	0.92	>=0.20	RTN4 (2.0)	PSMC3 (1.9)	CCDC104 (1.5)	ARF4 (1.5)	EFEMP1 (1.4)	MTIF2 (1.4)	TELO2 (1.3)	AIG1 (1.2)	MTCH2 (1.2)	TGFB2 (1.1)
GO:0006164	purine nucleotide biosynthetic process	0.92	>=0.20	CCDC85A (2.9)	EFR3B (2.7)	ENSG00000244535 (2.7)	DNAJC27 (2.4)	HMCN2 (2.4)	PMFBP1 (2.2)	CALB2 (2.2)	RET (2.2)	GPR45 (2.1)	ADCY3 (2.0)
ENSG00000110944	IL23A PPI subnetwork	0.92	>=0.20	PROK2 (2.8)	SPI1 (2.6)	CRISPLD2 (2.1)	EFEMP1 (2.1)	PRRG4 (1.8)	ARHGEF3 (1.7)	CHST4 (1.7)	TMEM204 (1.7)	MSRB3 (1.7)	KIAA0947 (1.6)
ENSG00000211973	ENSG00000211973 PPI subnetwork	0.92	>=0.20	NR1H3 (3.0)	ACP2 (2.9)	SPI1 (2.4)	BMP5 (2.0)	CRISPLD2 (2.0)	ZNF613 (1.8)	TLK2 (1.5)	DMRT2 (1.3)	C2orf63 (1.3)	EFEMP1 (1.2)
ENSG00000211979	ENSG00000211979 PPI subnetwork	0.92	>=0.20	NR1H3 (3.0)	ACP2 (2.9)	SPI1 (2.4)	BMP5 (2.0)	CRISPLD2 (2.0)	ZNF613 (1.8)	TLK2 (1.5)	DMRT2 (1.3)	C2orf63 (1.3)	EFEMP1 (1.2)
ENSG00000113643	RARS PPI subnetwork	0.92	>=0.20	RRP15 (2.3)	EIF3M (2.3)	ZNHIT6 (2.1)	MTIF2 (2.1)	DHODH (2.0)	SMAD3 (2.0)	TGFB2 (2.0)	NUP160 (2.0)	C3orf26 (2.0)	THADA (2.0)
GO:0042101	T cell receptor complex	0.92	>=0.20	ENSG00000245954 (3.4)	SPI1 (2.8)	ACP2 (2.4)	NR1H3 (2.1)	CHST4 (1.5)	MARVELD3 (1.4)	FAM159A (1.3)	MFAP4 (1.3)	ZNF438 (1.2)	LYPLAL1 (1.2)
MP:0009456	impaired cued conditioning behavior	0.92	>=0.20	ADAMTS16 (3.1)	PRKCE (2.9)	DPF3 (2.9)	ENSG00000214353 (2.8)	ZNF613 (2.5)	LIMK1 (2.4)	TSSK1B (2.2)	LINC00312 (2.1)	ENSG00000237887 (2.1)	ENSG00000254560 (2.0)
GO:0015721	bile acid and bile salt transport	0.92	>=0.20	TAT (4.3)	SLC22A18AS (3.2)	ENSG00000254560 (3.1)	AGXT (2.8)	HMCN2 (2.5)	ANKFN1 (2.0)	ENSG00000214353 (2.0)	DOCK5 (1.6)	HP (1.6)	ENSG00000244535 (1.6)
MP:0002023	B cell derived lymphoma	0.92	>=0.20	DDB2 (4.2)	FAM159A (1.9)	UHRF1 (1.9)	EFR3B (1.9)	ENSG00000224186 (1.7)	KDM4C (1.5)	PITX1 (1.5)	LINC00312 (1.4)	TXNL4B (1.3)	MARVELD3 (1.3)
GO:0001909	leukocyte mediated cytotoxicity	0.92	>=0.20	ENSG00000244535 (2.5)	PRRG4 (2.4)	PROK2 (2.2)	PTPRJ (2.1)	DNAJC27-AS1 (2.0)	LINC00486 (1.8)	HMCN2 (1.8)	ARHGEF3 (1.8)	ZNF438 (1.7)	NR1H3 (1.7)
ENSG00000166900	STX3 PPI subnetwork	0.92	>=0.20	RET (2.9)	BNC2 (2.6)	C1QTNF4 (2.5)	SPI1 (2.3)	MADD (2.3)	WT1 (2.1)	ROBO2 (2.0)	SHKBP1 (1.9)	RREB1 (1.9)	DOCK5 (1.8)
MP:0005627	increased circulating potassium level	0.92	>=0.20	ENSG00000247225 (4.4)	MECOM (3.4)	ADAMTS16 (3.3)	ENSG00000177133 (3.1)	RXFP2 (3.0)	DMRT2 (2.3)	ENSG00000224186 (2.3)	WT1 (1.9)	IST1 (1.8)	MARVELD3 (1.8)
GO:0030833	regulation of actin filament polymerization	0.92	>=0.20	ZNF717 (2.2)	ENSG00000237887 (2.2)	SHKBP1 (2.0)	LINC00486 (1.6)	SPATA12 (1.5)	SLC22A18AS (1.4)	PMFBP1 (1.4)	ARHGEF3 (1.4)	ENSG00000214353 (1.4)	STAU2 (1.4)
MP:0004762	increased anti-double stranded DNA antibody level	0.92	>=0.20	SPI1 (3.4)	NR1H3 (2.9)	DDB2 (2.7)	PTPRJ (2.3)	FAM159A (2.1)	MCC (1.7)	ARHGEF3 (1.6)	C6orf195 (1.6)	ENSG00000238018 (1.5)	ENSG00000247324 (1.3)
ENSG00000168005	C11orf84 PPI subnetwork	0.92	>=0.20	TELO2 (2.5)	SHKBP1 (2.2)	ZNHIT6 (2.1)	ENSG00000245954 (1.8)	ATXN1L (1.7)	MSRB3 (1.5)	RTN4 (1.5)	ZNF350 (1.5)	IST1 (1.5)	VAC14 (1.5)
ENSG00000101109	STK4 PPI subnetwork	0.92	>=0.20	MCC (2.6)	FTSJD1 (2.4)	LINC00486 (1.9)	ZFP36L2 (1.9)	STAU2 (1.8)	DNAH12 (1.8)	PRRG4 (1.8)	CCDC85A (1.8)	DDB2 (1.8)	YTHDC2 (1.7)
ENSG00000164597	COG5 PPI subnetwork	0.92	>=0.20	VAC14 (4.2)	IST1 (3.9)	AP1G1 (3.8)	LYPLAL1 (3.6)	FTSJD1 (3.6)	DHX38 (3.2)	KDM4C (3.2)	CHST4 (2.3)	ZNF613 (2.2)	CLEC16A (2.2)
MP:0003222	increased cardiomyocyte apoptosis	0.92	>=0.20	MYBPC3 (3.6)	AP1G1 (2.4)	HAND2 (2.3)	DLEU1 (1.9)	RAPSN (1.8)	GATA4 (1.8)	LOX (1.7)	HP (1.7)	MTIF2 (1.6)	PROK2 (1.5)
GO:0042098	T cell proliferation	0.92	>=0.20	C2orf54 (2.0)	C2orf63 (1.9)	ARHGEF3 (1.9)	DNAJC27-AS1 (1.8)	ACP2 (1.6)	RNU6-64 (1.6)	CHST4 (1.6)	ANKFN1 (1.6)	ENSG00000228536 (1.5)	NR1H3 (1.5)
ENSG00000184557	SOCS3 PPI subnetwork	0.92	>=0.20	SPI1 (2.8)	CRISPLD2 (2.5)	RUNX2 (2.1)	EFEMP1 (2.1)	BMP2 (2.0)	CHST4 (1.8)	CLEC16A (1.7)	PROK2 (1.7)	HYDIN (1.6)	MSRB3 (1.6)
GO:0008610	lipid biosynthetic process	0.92	>=0.20	PTPMT1 (2.3)	ENSG00000226491 (1.6)	LYPLAL1 (1.6)	CHST4 (1.5)	RTN4 (1.5)	C2orf63 (1.4)	AGXT (1.3)	ANKFN1 (1.3)	ZNF615 (1.2)	HP (1.2)
REACTOME_REGULATION_OF_WATER_BALANCE_BY_RENAL_AQUAPORINS	REACTOME_REGULATION_OF_WATER_BALANCE_BY_RENAL_AQUAPORINS	0.92	>=0.20	CALB2 (2.8)	ENSG00000233147 (2.7)	TMEM204 (2.3)	NCOA1 (2.2)	C8orf49 (2.0)	MADD (2.0)	TWIST2 (2.0)	DMRT2 (2.0)	DNAJC27 (1.7)	AIG1 (1.4)
ENSG00000052802	MSMO1 PPI subnetwork	0.92	>=0.20	PHLPP2 (2.0)	PTPMT1 (1.9)	CCDC85A (1.7)	ZNF613 (1.4)	DMRT2 (1.4)	TAT (1.3)	KBTBD4 (1.3)	BMP5 (1.3)	FTSJD1 (1.2)	CALB2 (1.2)
GO:0010822	positive regulation of mitochondrion organization	0.92	>=0.20	ZNF613 (3.1)	MARVELD3 (2.8)	CCDC88A (2.7)	PRRG4 (2.6)	SREK1IP1 (2.5)	HMCN2 (2.4)	FAM83B (2.1)	C2orf63 (1.9)	ZNF615 (1.7)	RPS27A (1.7)
ENSG00000154262	ABCA6 PPI subnetwork	0.92	>=0.20	NR1H3 (3.8)	HP (3.4)	C1QTNF4 (2.9)	SPSB1 (2.6)	AGXT (2.3)	TGFB2 (2.1)	TAT (1.9)	BMP5 (1.7)	GPX7 (1.6)	NEIL2 (1.6)
GO:0008206	bile acid metabolic process	0.93	>=0.20	TAT (4.6)	AGXT (3.4)	ANKFN1 (2.4)	AGBL2 (2.1)	ZNF19 (2.0)	DNAH12 (2.0)	LYPLAL1 (2.0)	MARVELD3 (1.8)	HP (1.8)	LINC00486 (1.7)
ENSG00000151164	RAD9B PPI subnetwork	0.93	>=0.20	NUP160 (3.6)	C3orf26 (3.1)	DDB2 (3.0)	KIAA0947 (2.4)	UHRF1 (2.2)	CENPO (2.2)	SREK1IP1 (2.1)	TXNL4B (1.9)	CWC27 (1.8)	YTHDC2 (1.8)
GO:0008629	induction of apoptosis by intracellular signals	0.93	>=0.20	DDB2 (3.9)	NEIL2 (2.7)	PRRG4 (2.2)	TLK2 (1.9)	FAM208A (1.8)	KDM4C (1.7)	ENSG00000247324 (1.6)	PRKCE (1.4)	MAP2K4 (1.4)	AGBL2 (1.2)
GO:0032886	regulation of microtubule-based process	0.93	>=0.20	CENPO (4.0)	STAU2 (2.4)	CDCA2 (2.3)	ENSG00000237887 (2.0)	KCTD9 (1.9)	DNAJC27 (1.8)	ENSG00000229619 (1.8)	RNU6-64 (1.8)	CDKN3 (1.8)	CCDC104 (1.8)
ENSG00000171497	PPID PPI subnetwork	0.93	>=0.20	PSMC3 (4.4)	MTCH2 (3.6)	NDUFS3 (3.0)	MTIF2 (2.7)	PNPT1 (2.4)	ENSG00000162997 (2.2)	SLMAP (1.9)	SHKBP1 (1.8)	ADCY3 (1.8)	EIF3M (1.7)
GO:0051588	regulation of neurotransmitter transport	0.93	>=0.20	RET (2.9)	ENSG00000214353 (2.7)	EFR3B (2.6)	RNU6-64 (2.4)	SLC22A18AS (2.1)	DNAJC27 (2.0)	ENSG00000237887 (1.8)	GPR45 (1.7)	C2orf63 (1.7)	ADCY3 (1.6)
ENSG00000109971	HSPA8 PPI subnetwork	0.93	>=0.20	PSMC3 (3.9)	EIF3M (3.0)	VAC14 (2.9)	ARF4 (2.4)	MTCH2 (2.3)	RRP15 (2.0)	IST1 (2.0)	AP1G1 (2.0)	SHKBP1 (1.9)	PDE12 (1.9)
ENSG00000115705	TPO PPI subnetwork	0.93	>=0.20	PROK2 (2.8)	SPI1 (2.6)	CRISPLD2 (2.6)	EFEMP1 (1.9)	PRRG4 (1.9)	CHST4 (1.9)	KIAA0947 (1.8)	TMEM204 (1.7)	MSRB3 (1.5)	DNAH12 (1.4)
GO:0009247	glycolipid biosynthetic process	0.93	>=0.20	RNF112 (2.6)	AIG1 (2.4)	AGBL2 (2.3)	RNU6-64 (2.2)	B4GALNT3 (2.2)	ENSG00000223842 (2.1)	ENSG00000254349 (1.9)	ENSG00000245954 (1.6)	SLC22A18AS (1.5)	DPF3 (1.5)
MP:0002727	decreased circulating insulin level	0.93	>=0.20	RET (3.5)	RREB1 (2.5)	NR1H3 (2.3)	GPR45 (2.1)	ADAMTSL3 (1.9)	ACP2 (1.8)	SPSB1 (1.7)	C6orf195 (1.5)	NCOA1 (1.3)	HP (1.3)
ENSG00000139637	C12orf10 PPI subnetwork	0.93	>=0.20	PSMC3 (3.6)	VAC14 (3.5)	RTN4 (3.4)	MTCH2 (2.6)	DHX38 (2.3)	STAU2 (1.9)	ENSG00000237887 (1.9)	DHODH (1.8)	C3orf26 (1.8)	SHKBP1 (1.8)
ENSG00000172053	QARS PPI subnetwork	0.93	>=0.20	THADA (2.8)	EIF3M (2.7)	MTIF2 (2.5)	ENSG00000247324 (2.2)	SPATA12 (2.2)	RRP15 (2.1)	ZNHIT6 (2.0)	MSRB3 (1.7)	VAC14 (1.7)	PSMC3 (1.7)
REACTOME_REGULATION_OF_PYRUVATE_DEHYDROGENASE_PDH_COMPLEX	REACTOME_REGULATION_OF_PYRUVATE_DEHYDROGENASE_PDH_COMPLEX	0.93	>=0.20	MTCH2 (3.8)	NDUFS3 (2.9)	CHST4 (2.5)	LYPLAL1 (2.3)	PHLPP2 (2.2)	PDE12 (2.1)	SLMAP (2.0)	TXNL4B (2.0)	MTIF2 (1.9)	MYBPC3 (1.8)
ENSG00000103496	STX4 PPI subnetwork	0.93	>=0.20	MAP2K4 (2.8)	RET (2.4)	SHKBP1 (2.3)	ROBO2 (2.2)	MADD (2.2)	CLEC16A (2.1)	KCTD9 (2.0)	GPR45 (1.9)	RNF112 (1.8)	FAM116A (1.7)
ENSG00000141837	CACNA1A PPI subnetwork	0.93	>=0.20	NCOA1 (3.4)	PRKCE (2.9)	SMAD3 (2.3)	RTN4 (2.2)	KDM4C (2.1)	MLL3 (2.0)	MADD (1.9)	ADCY3 (1.8)	PTPRJ (1.8)	RUNX2 (1.7)
MP:0003009	abnormal cytokine secretion	0.93	>=0.20	ARHGEF3 (2.9)	SPI1 (2.8)	PRRG4 (2.1)	ZFP36L2 (1.9)	PTPRJ (1.8)	DDB2 (1.3)	ACP2 (1.2)	DNAJC27 (1.2)	RUNX2 (1.1)	BMP2 (1.1)
GO:0051648	vesicle localization	0.93	>=0.20	ARF4 (4.4)	AP1G1 (2.7)	SLC39A13 (2.6)	MAP2K4 (2.1)	KBTBD4 (2.0)	ENSG00000223842 (1.9)	CSGALNACT2 (1.6)	SHKBP1 (1.6)	DOCK5 (1.5)	BNC2 (1.5)
MP:0000876	Purkinje cell degeneration	0.93	>=0.20	VAC14 (3.2)	CSGALNACT2 (2.5)	RTN4 (2.4)	DENND1A (2.2)	AIG1 (2.1)	SLC39A13 (2.0)	ACP2 (1.7)	LYPLAL1 (1.6)	ENSG00000238018 (1.5)	PTPMT1 (1.5)
ENSG00000010671	BTK PPI subnetwork	0.93	>=0.20	SPI1 (4.0)	PTPRJ (2.2)	PMFBP1 (1.7)	RASGEF1A (1.6)	ENSG00000247324 (1.5)	FILIP1L (1.4)	ARHGEF3 (1.4)	RTN4 (1.3)	TWIST2 (1.3)	DMRT2 (1.3)
ENSG00000146729	GBAS PPI subnetwork	0.93	>=0.20	PRRG4 (2.6)	RTN4 (2.2)	ARF4 (2.1)	ENSG00000162997 (2.0)	ZNF19 (1.9)	IST1 (1.9)	FAM83B (1.9)	ENSG00000250748 (1.7)	NEIL2 (1.7)	MSRB3 (1.6)
GO:0016829	lyase activity	0.93	>=0.20	DHODH (3.6)	TAT (3.6)	AGXT (3.4)	LYPLAL1 (3.4)	MTCH2 (2.6)	NR1H3 (2.2)	HP (2.2)	PTPMT1 (1.9)	SLC22A18AS (1.7)	BMP5 (1.6)
ENSG00000117242	ENSG00000117242 PPI subnetwork	0.93	>=0.20	ARF4 (4.9)	GPX7 (1.8)	MTCH2 (1.7)	CSGALNACT2 (1.5)	KBTBD4 (1.3)	ENSG00000244535 (1.3)	DLEU1 (1.3)	ARHGEF3 (1.2)	FAM116A (1.2)	DOCK5 (1.2)
GO:0002221	pattern recognition receptor signaling pathway	0.93	>=0.20	FAM116A (3.1)	FTSJD1 (2.5)	SREK1IP1 (2.3)	GNRH1 (2.1)	ARHGEF3 (2.0)	ENSG00000223842 (2.0)	CSGALNACT2 (2.0)	SPI1 (2.0)	ENSG00000226491 (1.8)	PHLPP2 (1.7)
ENSG00000156052	GNAQ PPI subnetwork	0.93	>=0.20	CALB2 (2.9)	TMEM204 (2.7)	HMCN2 (2.6)	CCDC85A (2.5)	CRISPLD2 (2.3)	SPI1 (2.0)	DNAJC27-AS1 (1.8)	ENSG00000247225 (1.6)	FILIP1L (1.5)	LTBP1 (1.5)
ENSG00000170315	UBB PPI subnetwork	0.93	>=0.20	UHRF1 (2.7)	FNBP4 (2.5)	CDCA2 (2.2)	CDKN3 (2.1)	PSMC3 (2.1)	SMAD3 (1.9)	ARF4 (1.8)	CENPO (1.5)	DHX38 (1.5)	RTN4 (1.4)
ENSG00000112739	PRPF4B PPI subnetwork	0.93	>=0.20	FNBP4 (2.3)	PDE12 (2.3)	CELF1 (2.0)	TELO2 (1.9)	TWIST2 (1.9)	RRP15 (1.9)	KIAA0947 (1.8)	CCDC85A (1.8)	UHRF1 (1.8)	NUP160 (1.6)
MP:0004774	abnormal bile salt level	0.93	>=0.20	AGXT (4.8)	TAT (4.3)	SLC22A18AS (3.5)	ZNF19 (2.6)	ZNF23 (2.3)	ENSG00000245954 (2.0)	PHLPP2 (1.9)	CHST4 (1.8)	BMP5 (1.6)	MARVELD3 (1.6)
ENSG00000142675	CNKSR1 PPI subnetwork	0.93	>=0.20	IST1 (2.4)	ARF4 (2.2)	FAM116A (2.1)	PDE12 (1.7)	ZNF613 (1.6)	DOCK5 (1.5)	ATXN1L (1.4)	COL24A1 (1.4)	GATA4 (1.3)	C8orf49 (1.3)
MP:0008664	decreased interleukin-12 secretion	0.93	>=0.20	PROK2 (2.7)	PTPRJ (2.5)	COL24A1 (2.2)	ENSG00000226491 (2.1)	SPI1 (2.0)	SMAD7 (1.6)	GPR45 (1.6)	RPS27A (1.6)	PHLPP2 (1.6)	ENSG00000223842 (1.6)
GO:0019903	protein phosphatase binding	0.93	>=0.20	GATA4 (3.2)	MYBPC3 (2.6)	CELF1 (2.5)	DLEU1 (2.1)	SLMAP (2.0)	SPTBN1 (2.0)	C8orf49 (1.9)	FAM83B (1.9)	TMEM204 (1.7)	B4GALNT3 (1.7)
GO:0042605	peptide antigen binding	0.93	>=0.20	LIMK1 (2.3)	DNAH12 (2.2)	ENSG00000247324 (2.1)	DENND1A (2.1)	ENSG00000224186 (2.0)	MCC (2.0)	BMP7 (1.9)	DPF3 (1.9)	RXFP2 (1.8)	WT1 (1.6)
MP:0001417	decreased exploration in new environment	0.93	>=0.20	ROBO2 (3.1)	PRKCE (2.7)	C1QTNF4 (2.6)	DPF3 (2.1)	EFEMP1 (1.9)	TGFB2 (1.8)	ENSG00000247225 (1.8)	RTN4 (1.8)	CELF1 (1.8)	ZNF717 (1.5)
GO:0072531	pyrimidine-containing compound transmembrane transport	0.93	>=0.20	SPATA12 (3.2)	GPR45 (2.9)	ENSG00000247225 (2.4)	ZNF615 (2.4)	PMFBP1 (2.3)	SLC39A13 (2.2)	PROK2 (2.1)	CHST4 (2.1)	FTSJD1 (2.0)	ACP2 (1.9)
ENSG00000075643	MOCOS PPI subnetwork	0.93	>=0.20	NR1H3 (3.7)	HP (3.4)	C1QTNF4 (2.9)	SPSB1 (2.8)	TGFB2 (2.5)	AGXT (2.4)	TAT (2.2)	ENSG00000177133 (1.6)	COL8A1 (1.6)	GPX7 (1.5)
ENSG00000106123	EPHB6 PPI subnetwork	0.93	>=0.20	NCOA1 (3.1)	KDM4C (2.6)	MLL3 (2.5)	THADA (2.2)	ZFP36L2 (2.1)	RREB1 (2.0)	EBF2 (1.9)	DHX38 (1.9)	COL24A1 (1.9)	CELF1 (1.9)
ENSG00000129562	DAD1 PPI subnetwork	0.93	>=0.20	FAM116A (3.1)	ARF4 (3.0)	FAM208A (2.4)	ZNF19 (2.3)	WNT5A (1.8)	ENSG00000247324 (1.8)	PTPRJ (1.7)	HMCN2 (1.6)	ROBO2 (1.6)	TSSK1B (1.6)
ENSG00000112079	STK38 PPI subnetwork	0.93	>=0.20	STAU2 (2.4)	RTN4 (2.1)	SMEK2 (1.8)	CCDC85A (1.7)	SHKBP1 (1.7)	LIMK1 (1.7)	ATXN1L (1.6)	SPI1 (1.5)	AGBL2 (1.5)	C2orf63 (1.4)
GO:0007617	mating behavior	0.93	>=0.20	ZNF615 (3.1)	GPR45 (3.1)	HYDIN (3.0)	GNRH1 (2.5)	WBSCR28 (2.2)	ENSG00000250748 (2.1)	CALB2 (2.0)	SLC22A18AS (1.9)	DNAH12 (1.9)	ENSG00000247324 (1.7)
ENSG00000144218	AFF3 PPI subnetwork	0.93	>=0.20	CAV2 (2.5)	STAU2 (2.0)	IST1 (1.9)	EIF3M (1.9)	WT1-AS (1.8)	RRP15 (1.7)	WT1 (1.7)	AIG1 (1.7)	PSMC3 (1.6)	ARF4 (1.6)
ENSG00000136488	CSH1 PPI subnetwork	0.93	>=0.20	SPI1 (2.8)	KIAA0947 (2.3)	PROK2 (2.2)	EFEMP1 (2.2)	BMP2 (2.1)	MSRB3 (2.0)	CRISPLD2 (2.0)	CHST4 (1.7)	MAP2K4 (1.6)	WBSCR28 (1.5)
ENSG00000129084	PSMA1 PPI subnetwork	0.93	>=0.20	PSMC3 (5.8)	MTCH2 (3.4)	CCDC104 (2.7)	NDUFS3 (2.7)	AP1G1 (2.4)	EIF3M (2.0)	KCTD9 (1.9)	KBTBD4 (1.8)	SMEK2 (1.7)	ARF4 (1.7)
GO:0033209	tumor necrosis factor-mediated signaling pathway	0.93	>=0.20	ZNF717 (3.2)	DDB2 (2.5)	SREK1IP1 (2.1)	MARVELD3 (2.1)	TELO2 (2.0)	ENSG00000233147 (2.0)	ACTRT2 (1.9)	ENSG00000224186 (1.8)	CHST4 (1.7)	MAP2K4 (1.6)
ENSG00000058404	CAMK2B PPI subnetwork	0.93	>=0.20	RNF112 (3.3)	EFR3B (3.2)	SMAD3 (2.7)	PRKCE (2.7)	CELF1 (2.5)	C1QTNF4 (2.3)	SLMAP (2.2)	ENSG00000214353 (2.0)	ENSG00000162997 (1.9)	ZNF614 (1.7)
ENSG00000150337	FCGR1A PPI subnetwork	0.93	>=0.20	AGXT (5.1)	HP (4.5)	TAT (3.9)	CHST4 (3.5)	SPI1 (2.8)	PTPRJ (2.5)	RXFP2 (2.0)	DHODH (1.9)	ZNF438 (1.9)	FAM83B (1.6)
GO:0071779	G1/S transition checkpoint	0.93	>=0.20	PSMC3 (2.9)	MTCH2 (2.5)	DDB2 (2.4)	PRRG4 (2.3)	FAM83B (2.3)	CCDC104 (2.1)	ENSG00000228536 (2.0)	NDUFS3 (1.8)	TLK2 (1.8)	PTRHD1 (1.7)
REACTOME_TOLL_RECEPTOR_CASCADES	REACTOME_TOLL_RECEPTOR_CASCADES	0.93	>=0.20	SPI1 (2.7)	ARHGEF3 (2.5)	MAP2K4 (2.4)	SMAD3 (2.2)	FAM116A (2.2)	GNRH1 (1.8)	SHKBP1 (1.8)	SREK1IP1 (1.7)	IST1 (1.6)	NEIL2 (1.5)
MP:0000872	abnormal cerebellum external granule cell layer morphology	0.93	>=0.20	RNF112 (3.0)	ERC2 (2.9)	SEMA3A (2.9)	WNT5A (2.9)	DPF3 (2.5)	LOX (2.4)	ROBO2 (2.4)	CDH11 (2.3)	MFAP4 (2.1)	ENSG00000256746 (1.9)
ENSG00000136810	TXN PPI subnetwork	0.93	>=0.20	SMEK2 (2.3)	NEIL2 (2.3)	IST1 (2.3)	PDE12 (2.2)	AP1G1 (2.2)	PTPRJ (1.9)	TXNL4B (1.9)	STAU2 (1.8)	LOX (1.7)	ENSG00000214353 (1.7)
MP:0001529	abnormal vocalization	0.93	>=0.20	SLMAP (2.5)	SREK1IP1 (2.4)	ENSG00000238018 (2.3)	DMRT2 (2.1)	ZNF23 (2.1)	ERC2 (1.8)	C1QTNF4 (1.7)	PHLPP2 (1.7)	ENSG00000223842 (1.6)	WT1-AS (1.5)
GO:0006906	vesicle fusion	0.93	>=0.20	SREK1IP1 (2.5)	CCDC88A (2.3)	ENSG00000214353 (2.0)	ENSG00000247225 (2.0)	STAU2 (1.9)	ZNF350 (1.8)	ZNF438 (1.7)	C6orf195 (1.5)	SLC22A18AS (1.5)	DMRT2 (1.4)
GO:0005740	mitochondrial envelope	0.93	>=0.20	NDUFS3 (5.2)	MTCH2 (4.9)	PTPMT1 (3.8)	MTIF2 (3.2)	PNPT1 (2.2)	RPS27A (2.1)	LYPLAL1 (1.8)	PTRHD1 (1.8)	NR1H3 (1.4)	DNAJC27 (1.4)
ENSG00000149970	CNKSR2 PPI subnetwork	0.93	>=0.20	C1QTNF4 (2.4)	RASGEF1A (2.1)	ENSG00000214353 (2.1)	C2orf54 (2.1)	MCC (1.9)	KDM4C (1.8)	CELF1 (1.7)	SPTBN1 (1.6)	B4GALNT3 (1.6)	ENSG00000223842 (1.6)
GO:0006839	mitochondrial transport	0.93	>=0.20	DLEU1 (3.0)	RPS27A (3.0)	NDUFS3 (2.8)	PTRHD1 (2.6)	PTPMT1 (2.6)	MTIF2 (2.5)	DNAJC27 (2.4)	MTCH2 (2.2)	ENSG00000254349 (2.1)	ZNF717 (1.7)
GO:0043648	dicarboxylic acid metabolic process	0.93	>=0.20	DNAJC27 (3.1)	ENSG00000226491 (2.8)	PTPMT1 (2.6)	LYPLAL1 (2.3)	MTCH2 (2.0)	NDUFS3 (2.0)	MTIF2 (1.9)	WBSCR28 (1.7)	PMFBP1 (1.6)	WT1-AS (1.6)
ENSG00000165288	BRWD3 PPI subnetwork	0.93	>=0.20	AP1G1 (4.1)	KIAA0947 (2.9)	TLK2 (2.7)	ZNF23 (2.6)	SREK1IP1 (2.5)	SMEK2 (2.5)	MADD (2.2)	THADA (2.1)	YTHDC2 (2.0)	PHLPP2 (1.7)
MP:0009747	impaired behavioral response to xenobiotic	0.93	>=0.20	INADL (2.7)	C1QTNF4 (2.4)	CCDC85A (2.2)	EFR3B (2.2)	ADCY3 (1.9)	PRKCE (1.7)	ROBO2 (1.7)	SEMA3A (1.6)	TWIST2 (1.6)	NR1H3 (1.5)
KEGG_FC_GAMMA_R_MEDIATED_PHAGOCYTOSIS	KEGG_FC_GAMMA_R_MEDIATED_PHAGOCYTOSIS	0.93	>=0.20	SPI1 (4.2)	PTPRJ (3.1)	SHKBP1 (2.4)	ERC2 (1.9)	DOCK5 (1.8)	CCDC88A (1.8)	ENSG00000223842 (1.8)	LIMK1 (1.7)	ENSG00000247324 (1.6)	CELF1 (1.3)
MP:0000036	absent semicircular canals	0.93	>=0.20	RUNX2 (4.0)	DMRT2 (3.8)	PITX1 (3.8)	MECOM (2.0)	COL24A1 (1.7)	TGFB2 (1.5)	RAPSN (1.4)	EBF2 (1.4)	LIMK1 (1.3)	BMP5 (1.3)
GO:0015718	monocarboxylic acid transport	0.93	>=0.20	ZNF615 (3.2)	SLC22A18AS (2.6)	ENSG00000254349 (2.3)	PHLPP2 (2.2)	TAT (2.2)	AIG1 (2.0)	ZNF350 (1.9)	DOCK5 (1.8)	ENSG00000214353 (1.7)	CHST4 (1.6)
GO:0008028	monocarboxylic acid transmembrane transporter activity	0.93	>=0.20	TAT (2.9)	AIG1 (2.6)	SLC22A18AS (2.4)	HP (2.2)	PHLPP2 (2.2)	ENSG00000256746 (1.9)	AGXT (1.7)	PTPRJ (1.7)	MCC (1.5)	DNAJC27-AS1 (1.5)
ENSG00000103423	DNAJA3 PPI subnetwork	0.93	>=0.20	MAP2K4 (2.3)	RPS27A (2.2)	SMEK2 (2.2)	RTN4 (2.1)	ENSG00000162997 (2.1)	IST1 (2.1)	MTIF2 (2.1)	AIG1 (2.1)	AP1G1 (1.9)	TLK2 (1.6)
GO:0016814	hydrolase activity, acting on carbon-nitrogen (but not peptide) bonds, in cyclic amidines	0.93	>=0.20	PNPT1 (2.2)	LIMK1 (2.0)	DNAH12 (1.7)	CRISPLD2 (1.7)	C2orf63 (1.6)	ENSG00000214353 (1.6)	STAU2 (1.6)	ENSG00000162997 (1.5)	PHLPP2 (1.5)	PMFBP1 (1.3)
REACTOME_SYNTHESIS_OF_VERY_LONG:CHAIN_FATTY_ACYL:COAS	REACTOME_SYNTHESIS_OF_VERY_LONG:CHAIN_FATTY_ACYL:COAS	0.93	>=0.20	ENSG00000245954 (2.5)	PTPMT1 (2.2)	ENSG00000237887 (1.8)	ZNF350 (1.7)	RTN4 (1.7)	CCDC85A (1.6)	ARHGEF3 (1.5)	MTCH2 (1.4)	ENSG00000256746 (1.4)	HP (1.4)
GO:0048066	developmental pigmentation	0.93	>=0.20	SLC22A18AS (2.8)	BNC2 (2.8)	MCC (2.1)	ZNF19 (1.9)	LYPLAL1 (1.8)	ZNF615 (1.8)	BMP7 (1.5)	ENSG00000224186 (1.4)	GPR45 (1.4)	TELO2 (1.4)
REACTOME_ION_TRANSPORT_BY_P:TYPE_ATPASES	REACTOME_ION_TRANSPORT_BY_P:TYPE_ATPASES	0.93	>=0.20	ENSG00000177133 (2.8)	AGBL2 (2.3)	MECOM (2.1)	DPF3 (1.9)	PTPRJ (1.9)	ADAMTS16 (1.9)	B4GALNT3 (1.8)	ADAMTS6 (1.8)	CHST4 (1.6)	MADD (1.6)
GO:0032318	regulation of Ras GTPase activity	0.93	>=0.20	DENND1A (3.1)	MAP2K4 (2.7)	MADD (2.4)	ATXN1L (2.2)	LIMK1 (2.2)	EFR3B (2.1)	VAC14 (2.1)	ZNF438 (2.1)	STAU2 (2.0)	ENSG00000245954 (1.9)
GO:0046651	lymphocyte proliferation	0.93	>=0.20	ENSG00000223842 (2.3)	PRRG4 (2.0)	C2orf54 (2.0)	DNAJC27-AS1 (1.8)	ENSG00000247324 (1.8)	CHST4 (1.8)	ACTRT2 (1.7)	ACP2 (1.6)	GPX7 (1.5)	ANKFN1 (1.5)
ENSG00000149182	ARFGAP2 PPI subnetwork	0.93	>=0.20	ARF4 (6.7)	EIF3M (3.0)	SLC39A13 (2.9)	IST1 (2.7)	NDUFS3 (2.5)	KBTBD4 (2.4)	ZNF613 (2.0)	PSMC3 (1.9)	NUP160 (1.8)	PTRHD1 (1.5)
ENSG00000160007	ARHGAP35 PPI subnetwork	0.93	>=0.20	ZFP36L2 (2.7)	COL24A1 (2.6)	MLL3 (2.3)	RREB1 (2.3)	SHKBP1 (2.1)	NCOA1 (2.0)	KDM4C (2.0)	RTN4 (1.9)	THADA (1.9)	ENSG00000162997 (1.8)
GO:0032653	regulation of interleukin-10 production	0.93	>=0.20	NEIL2 (3.6)	DLEU1 (2.3)	ENSG00000233147 (2.2)	LINC00486 (2.1)	ZNF615 (2.0)	DNAJC27-AS1 (2.0)	ZNF614 (1.9)	RASGEF1A (1.8)	RNU6-64 (1.8)	ENSG00000254560 (1.7)
ENSG00000055163	CYFIP2 PPI subnetwork	0.93	>=0.20	CCDC88A (2.8)	PTPRJ (2.4)	ATXN1L (2.3)	FAM208A (2.3)	FAM116A (2.2)	RET (2.2)	ENSG00000233147 (2.0)	MADD (1.8)	EIF3M (1.7)	KCTD9 (1.7)
GO:0002758	innate immune response-activating signal transduction	0.93	>=0.20	FAM116A (3.0)	FTSJD1 (2.5)	SREK1IP1 (2.3)	SPI1 (2.1)	CSGALNACT2 (2.1)	ENSG00000223842 (2.1)	GNRH1 (2.1)	ARHGEF3 (1.9)	NEIL2 (1.8)	C2orf54 (1.7)
ENSG00000071537	SEL1L PPI subnetwork	0.93	>=0.20	ACP2 (2.4)	HMCN2 (2.2)	PSMC3 (2.1)	C6orf195 (2.1)	MADD (1.8)	AP1G1 (1.7)	CHST4 (1.7)	RXFP2 (1.7)	ARF4 (1.6)	TLK2 (1.6)
ENSG00000169813	HNRNPF PPI subnetwork	0.93	>=0.20	FNBP4 (3.5)	ARF4 (2.9)	IST1 (2.6)	PSMC3 (2.5)	DHX38 (2.4)	EIF3M (2.2)	NUP160 (2.2)	RRP15 (2.2)	AP1G1 (2.1)	RPS27A (1.9)
GO:0019439	aromatic compound catabolic process	0.93	>=0.20	TAT (4.8)	AGXT (3.2)	SLC22A18AS (2.7)	LYPLAL1 (2.4)	ENSG00000226491 (2.3)	DNAJC27-AS1 (2.2)	ENSG00000233147 (1.9)	ENSG00000254560 (1.9)	ZNF717 (1.8)	ENSG00000245954 (1.6)
ENSG00000010818	HIVEP2 PPI subnetwork	0.93	>=0.20	SLMAP (2.6)	RAPSN (2.6)	FILIP1L (2.4)	MFAP4 (2.4)	ATXN1L (2.2)	TWIST2 (2.0)	CRISPLD2 (1.8)	ELN (1.8)	C2orf63 (1.8)	MSRB3 (1.8)
ENSG00000169194	IL13 PPI subnetwork	0.93	>=0.20	EFEMP1 (2.5)	PROK2 (2.4)	SPI1 (2.4)	CRISPLD2 (2.2)	NR1H3 (1.9)	KIAA0947 (1.8)	WBSCR28 (1.7)	MCC (1.7)	MSRB3 (1.7)	PRRG4 (1.6)
MP:0004045	abnormal cell cycle checkpoint function	0.93	>=0.20	DDB2 (4.0)	CDCA2 (3.2)	CENPO (2.5)	CDKN3 (2.3)	NUP160 (1.9)	GNRH1 (1.9)	KDM4C (1.8)	UHRF1 (1.8)	ENSG00000254349 (1.8)	SHKBP1 (1.6)
ENSG00000177455	CD19 PPI subnetwork	0.93	>=0.20	SPI1 (3.1)	NR1H3 (2.8)	WT1-AS (2.6)	FAM159A (2.4)	C2orf63 (2.0)	SPTBN1 (1.9)	PTPRJ (1.8)	WT1 (1.8)	PMFBP1 (1.7)	ENSG00000238018 (1.5)
MP:0001364	decreased anxiety-related response	0.93	>=0.20	ROBO2 (3.4)	PRKCE (3.3)	C1QTNF4 (2.8)	WT1-AS (2.6)	GPR45 (2.4)	EFR3B (2.1)	TSSK1B (2.1)	LINC00312 (2.1)	ENSG00000247324 (2.0)	ERC2 (1.9)
GO:0070972	protein localization in endoplasmic reticulum	0.93	>=0.20	ARF4 (3.5)	ZNF614 (2.5)	SLC39A13 (2.4)	ZNF19 (2.2)	ZNF350 (2.2)	C1QTNF4 (1.9)	GPX7 (1.9)	ENSG00000214353 (1.8)	GPR45 (1.8)	ZNF615 (1.8)
ENSG00000115085	ZAP70 PPI subnetwork	0.93	>=0.20	SPI1 (2.4)	DLEU1 (1.9)	ENSG00000214353 (1.7)	C2orf63 (1.5)	ACP2 (1.5)	NR1H3 (1.5)	ARHGEF3 (1.4)	ANKFN1 (1.3)	ENSG00000245954 (1.3)	PTPRJ (1.3)
GO:0050890	cognition	0.93	>=0.20	PRKCE (3.2)	RNF112 (3.1)	AIG1 (2.7)	C1QTNF4 (2.4)	GPR45 (2.3)	CCDC85A (2.3)	HYDIN (2.2)	ROBO2 (2.1)	DPF3 (2.0)	MADD (2.0)
MP:0008892	abnormal sperm flagellum morphology	0.93	>=0.20	TSSK1B (4.2)	ACTRT2 (3.9)	AGBL2 (2.7)	PMFBP1 (2.7)	RXFP2 (2.1)	SLC22A18AS (2.0)	EFR3B (1.9)	WBSCR28 (1.8)	C8orf49 (1.7)	C2orf63 (1.6)
ENSG00000065989	PDE4A PPI subnetwork	0.93	>=0.20	MADD (3.6)	LINC00486 (2.3)	DLEU1 (1.9)	SHKBP1 (1.9)	SPI1 (1.9)	RAPSN (1.9)	PTPRJ (1.9)	ENSG00000256746 (1.8)	CELF1 (1.8)	ARHGEF3 (1.7)
GO:0030799	regulation of cyclic nucleotide metabolic process	0.93	>=0.20	HMCN2 (4.1)	CCDC85A (2.9)	GPR45 (2.7)	EFR3B (2.6)	CALB2 (2.4)	RET (2.2)	RNU6-64 (2.1)	PMFBP1 (1.9)	MARVELD3 (1.8)	ROBO2 (1.8)
ENSG00000108272	DHRS11 PPI subnetwork	0.93	>=0.20	MTCH2 (3.0)	KCTD9 (2.5)	PSMC3 (2.5)	C2orf54 (2.0)	MTIF2 (2.0)	SLMAP (1.9)	FTSJD1 (1.7)	ENSG00000229619 (1.6)	SPATA12 (1.6)	ADCY3 (1.5)
GO:0050691	regulation of defense response to virus by host	0.93	>=0.20	PNPT1 (2.8)	DNAJC27-AS1 (2.5)	LINC00486 (2.4)	SREK1IP1 (2.1)	HMCN2 (2.0)	DNAH12 (2.0)	AGBL2 (1.8)	TELO2 (1.8)	MARVELD3 (1.8)	ZNF717 (1.7)
GO:0008556	potassium-transporting ATPase activity	0.93	>=0.20	ENSG00000177133 (4.4)	RNF112 (2.3)	PTPMT1 (2.1)	DPF3 (2.1)	ACTRT2 (2.0)	LIMK1 (2.0)	ADAMTS16 (1.9)	ENSG00000214353 (1.7)	GPR45 (1.7)	MADD (1.7)
ENSG00000014138	POLA2 PPI subnetwork	0.93	>=0.20	UHRF1 (4.8)	CENPO (3.0)	NUP160 (2.9)	DDB2 (2.7)	CDKN3 (2.5)	CDCA2 (2.2)	C3orf26 (2.0)	TXNL4B (1.8)	ENSG00000214353 (1.7)	LINC00486 (1.6)
REACTOME_ASSOCIATION_OF_TRICCCT_WITH_TARGET_PROTEINS_DURING_BIOSYNTHESIS	REACTOME_ASSOCIATION_OF_TRICCCT_WITH_TARGET_PROTEINS_DURING_BIOSYNTHESIS	0.93	>=0.20	MTIF2 (3.2)	TELO2 (3.2)	EIF3M (3.1)	KIAA0947 (2.5)	VAC14 (2.4)	DHX38 (2.1)	PNPT1 (2.1)	THADA (2.1)	PSMC3 (2.1)	FTSJD1 (2.0)
GO:0034332	adherens junction organization	0.93	>=0.20	CCDC85A (2.8)	DOCK5 (2.4)	ENSG00000223842 (2.1)	ROBO2 (2.0)	INADL (1.8)	ERC2 (1.7)	ENSG00000238018 (1.7)	B4GALNT3 (1.7)	ZNF19 (1.7)	DPF3 (1.6)
GO:0031902	late endosome membrane	0.93	>=0.20	MADD (2.7)	IST1 (2.6)	ZNF821 (2.4)	VAC14 (2.3)	SREK1IP1 (2.1)	RTN4 (2.0)	DENND1A (1.8)	SHKBP1 (1.7)	PTPMT1 (1.6)	CSGALNACT2 (1.6)
REACTOME_GLUTAMATE_BINDING_ACTIVATION_OF_AMPA_RECEPTORS_AND_SYNAPTIC_PLASTICITY	REACTOME_GLUTAMATE_BINDING_ACTIVATION_OF_AMPA_RECEPTORS_AND_SYNAPTIC_PLASTICITY	0.93	>=0.20	PRKCE (4.4)	RNF112 (2.8)	ADAMTS6 (2.7)	STAU2 (2.4)	ROBO2 (2.2)	DENND1A (2.0)	DPF3 (2.0)	EFR3B (2.0)	ARHGEF3 (1.9)	ERC2 (1.9)
REACTOME_TRAFFICKING_OF_AMPA_RECEPTORS	REACTOME_TRAFFICKING_OF_AMPA_RECEPTORS	0.93	>=0.20	PRKCE (4.4)	RNF112 (2.8)	ADAMTS6 (2.7)	STAU2 (2.4)	ROBO2 (2.2)	DENND1A (2.0)	DPF3 (2.0)	EFR3B (2.0)	ARHGEF3 (1.9)	ERC2 (1.9)
MP:0008567	decreased interferon-gamma secretion	0.93	>=0.20	ARHGEF3 (3.0)	SPI1 (2.4)	ENSG00000244535 (2.0)	RASGEF1A (1.8)	SMAD7 (1.7)	RUNX2 (1.5)	NR1H3 (1.5)	ENSG00000247324 (1.3)	FILIP1L (1.2)	RXFP2 (1.1)
MP:0005344	increased circulating bilirubin level	0.93	>=0.20	PHLPP2 (2.9)	SLC22A18AS (2.3)	DPF3 (2.2)	KDM4C (1.8)	RNF112 (1.6)	DLEU1 (1.6)	ZNF19 (1.6)	HP (1.6)	ENSG00000224186 (1.5)	TXNL4B (1.4)
REACTOME_GLUCONEOGENESIS	REACTOME_GLUCONEOGENESIS	0.93	>=0.20	MTCH2 (3.6)	TAT (3.2)	AGXT (2.9)	ACTRT2 (2.2)	NDUFS3 (2.2)	DHODH (1.9)	HP (1.6)	RNF112 (1.5)	RTN4 (1.5)	ENSG00000214353 (1.4)
ENSG00000206274	ENSG00000206274 PPI subnetwork	0.93	>=0.20	CLEC16A (2.1)	ENSG00000233147 (1.9)	ENSG00000229619 (1.8)	DNAJC27-AS1 (1.5)	SHKBP1 (1.5)	TAT (1.5)	FAM159A (1.5)	TLK2 (1.4)	MYBPC3 (1.4)	IFT140 (1.4)
ENSG00000206383	HSPA1L PPI subnetwork	0.93	>=0.20	CLEC16A (2.1)	ENSG00000233147 (1.9)	ENSG00000229619 (1.8)	DNAJC27-AS1 (1.5)	SHKBP1 (1.5)	TAT (1.5)	FAM159A (1.5)	TLK2 (1.4)	MYBPC3 (1.4)	IFT140 (1.4)
ENSG00000087088	BAX PPI subnetwork	0.93	>=0.20	HMCN2 (2.6)	ZNF614 (2.5)	DDB2 (2.4)	ZNF615 (1.9)	ATXN1L (1.9)	ENSG00000254349 (1.7)	TXNL4B (1.7)	ZNF613 (1.7)	RPS27A (1.6)	ENSG00000228536 (1.6)
GO:0031577	spindle checkpoint	0.93	>=0.20	KCTD9 (2.8)	CDCA2 (2.5)	CDKN3 (2.4)	DLEU1 (2.4)	CENPO (2.3)	SPATA12 (2.3)	CCDC88A (1.9)	PTRHD1 (1.9)	DNAH12 (1.9)	CCDC104 (1.9)
ENSG00000130638	ATXN10 PPI subnetwork	0.93	>=0.20	CAV2 (2.5)	NR1H3 (1.8)	ENSG00000250748 (1.7)	ZNF19 (1.6)	HMCN2 (1.5)	ZNF717 (1.5)	DDB2 (1.5)	ENSG00000214353 (1.4)	ZNF615 (1.3)	PRRG4 (1.3)
GO:0001518	voltage-gated sodium channel complex	0.93	>=0.20	RET (3.4)	ERC2 (3.3)	CCDC85A (3.0)	ENSG00000237887 (3.0)	RNF112 (2.5)	EBF2 (2.3)	DNAJC27 (2.2)	LTBP4 (2.1)	STAU2 (2.1)	GNRH1 (2.1)
ENSG00000100201	DDX17 PPI subnetwork	0.93	>=0.20	ZFP36L2 (3.4)	YTHDC2 (2.6)	SHKBP1 (2.5)	RREB1 (2.2)	NUP160 (2.1)	ENSG00000245954 (2.0)	FNBP4 (1.8)	DNAJC27 (1.8)	KDM4C (1.8)	C1QTNF4 (1.7)
ENSG00000107968	MAP3K8 PPI subnetwork	0.93	>=0.20	NEIL2 (3.2)	AGBL2 (3.0)	PHLPP2 (2.5)	PNPT1 (2.5)	RTN4 (2.2)	DENND1A (2.0)	PTPRJ (1.9)	AP1G1 (1.9)	SMAD3 (1.9)	ENSG00000162997 (1.8)
MP:0008566	increased interferon-gamma secretion	0.93	>=0.20	ENSG00000228536 (2.1)	ACP2 (2.0)	ENSG00000244535 (1.7)	SPI1 (1.6)	ZFP36L2 (1.5)	PTPRJ (1.5)	ARHGEF3 (1.5)	RUNX2 (1.4)	ZNF614 (1.4)	CCDC85A (1.4)
ENSG00000171867	PRNP PPI subnetwork	0.93	>=0.20	THBS2 (2.4)	C1QTNF4 (2.1)	AIG1 (2.0)	RASGEF1A (1.9)	HMCN2 (1.8)	RET (1.8)	ARF4 (1.7)	LIMK1 (1.6)	EFEMP1 (1.5)	KDM4C (1.5)
GO:0008378	galactosyltransferase activity	0.93	>=0.20	GPR45 (2.8)	CHST4 (2.7)	B4GALNT3 (2.7)	MARVELD3 (2.7)	ENSG00000249082 (2.7)	GPX7 (2.4)	GATA4 (1.7)	PITX1 (1.3)	FAM208A (1.3)	ENSG00000254560 (1.3)
ENSG00000099194	SCD PPI subnetwork	0.93	>=0.20	TAT (2.3)	PTPMT1 (2.0)	MTCH2 (2.0)	CALB2 (1.9)	RTN4 (1.8)	KCTD9 (1.8)	SPTBN1 (1.6)	RET (1.6)	ZNF717 (1.6)	PSMC3 (1.5)
GO:0007006	mitochondrial membrane organization	0.93	>=0.20	PTPMT1 (3.2)	LIMK1 (2.2)	MTIF2 (2.2)	PDE12 (2.0)	CLEC16A (2.0)	C6orf195 (1.8)	PTRHD1 (1.8)	MTCH2 (1.7)	SREK1IP1 (1.7)	ZNHIT6 (1.6)
GO:0031966	mitochondrial membrane	0.93	>=0.20	NDUFS3 (5.4)	MTCH2 (4.9)	PTPMT1 (3.7)	MTIF2 (3.3)	RPS27A (2.2)	PNPT1 (2.2)	PTRHD1 (1.9)	LYPLAL1 (1.8)	DNAJC27 (1.5)	MYBPC3 (1.3)
ENSG00000012660	ELOVL5 PPI subnetwork	0.93	>=0.20	KCTD9 (2.1)	HMCN2 (2.0)	RET (2.0)	PTPMT1 (1.9)	ENSG00000162997 (1.9)	FAM208A (1.7)	MARVELD3 (1.2)	MTCH2 (1.2)	RREB1 (1.2)	HP (1.2)
MP:0002418	increased susceptibility to viral infection	0.93	>=0.20	PNPT1 (3.4)	PTPRJ (2.2)	SPI1 (2.0)	ARHGEF3 (1.7)	COL24A1 (1.7)	PRRG4 (1.6)	RASGEF1A (1.5)	FNBP4 (1.5)	FAM208A (1.3)	TLK2 (1.3)
MP:0000951	sporadic seizures	0.93	>=0.20	PRKCE (3.0)	EFR3B (2.7)	ZNF613 (2.7)	ROBO2 (2.1)	RET (2.1)	C1QTNF4 (1.9)	ENSG00000256746 (1.9)	MADD (1.9)	ADAMTS6 (1.7)	ZNF438 (1.6)
MP:0008189	increased transitional stage B cell number	0.93	>=0.20	SPI1 (3.8)	ENSG00000228536 (2.1)	PTPRJ (1.9)	ARHGEF3 (1.8)	EBF2 (1.7)	COL24A1 (1.5)	SMAD3 (1.5)	WBSCR28 (1.3)	PHLPP2 (1.3)	ELN (1.2)
MP:0000937	abnormal motor neuron morphology	0.93	>=0.20	RET (5.7)	HAND2 (3.2)	AIG1 (2.2)	RNF112 (1.9)	BMP5 (1.8)	PMFBP1 (1.8)	ZNF438 (1.6)	PRKCE (1.6)	LIMK1 (1.6)	MCC (1.5)
GO:0018208	peptidyl-proline modification	0.93	>=0.20	GPX7 (3.0)	ZNF613 (2.7)	ENSG00000224186 (2.4)	TXNL4B (2.0)	DHODH (2.0)	DLEU1 (2.0)	ENSG00000256746 (1.8)	SLC22A18AS (1.8)	PTPMT1 (1.8)	PMFBP1 (1.4)
ENSG00000070371	CLTCL1 PPI subnetwork	0.93	>=0.20	CAV2 (2.8)	LMCD1 (2.0)	CSGALNACT2 (2.0)	MSRB3 (1.9)	PHLPP2 (1.8)	EFEMP1 (1.8)	WNT5A (1.7)	ARF4 (1.7)	RTN4 (1.6)	TGFB2 (1.6)
ENSG00000197442	MAP3K5 PPI subnetwork	0.93	>=0.20	SPSB1 (2.4)	GNRH1 (2.2)	DDB2 (2.2)	MYBPC3 (2.1)	MAP2K4 (2.0)	RTN4 (1.8)	FNBP4 (1.8)	ENSG00000254349 (1.8)	PRRG4 (1.7)	KCTD9 (1.6)
GO:0072509	divalent inorganic cation transmembrane transporter activity	0.93	>=0.20	MTIF2 (2.5)	PNPT1 (1.6)	BMP7 (1.5)	FTSJD1 (1.4)	CSGALNACT2 (1.4)	ARHGEF3 (1.3)	EIF3M (1.3)	SLMAP (1.3)	FAM83B (1.3)	AIG1 (1.3)
ENSG00000112208	BAG2 PPI subnetwork	0.93	>=0.20	CCDC88A (2.6)	TGFB2 (2.6)	PHLPP2 (2.5)	PTPRJ (2.4)	SHKBP1 (2.1)	NEIL2 (2.0)	YTHDC2 (1.9)	FILIP1L (1.9)	TXNL4B (1.8)	FNBP4 (1.7)
ENSG00000138430	OLA1 PPI subnetwork	0.93	>=0.20	PSMC3 (3.7)	C3orf26 (2.9)	CCDC66 (2.8)	MTIF2 (2.8)	PNPT1 (2.6)	RRP15 (2.2)	THADA (2.2)	ZNHIT6 (2.1)	CWC27 (2.1)	RPS27A (2.0)
GO:0052547	regulation of peptidase activity	0.93	>=0.20	FAM83B (2.6)	HP (2.4)	PRRG4 (2.3)	LOX (1.9)	AGBL2 (1.8)	AGXT (1.7)	CHST4 (1.5)	GPX7 (1.4)	THBS2 (1.4)	FILIP1L (1.4)
ENSG00000108671	PSMD11 PPI subnetwork	0.93	>=0.20	PSMC3 (5.2)	MTCH2 (4.3)	NDUFS3 (3.5)	AP1G1 (2.3)	EIF3M (2.2)	KCTD9 (2.1)	LIMK1 (1.7)	PTRHD1 (1.6)	PNPT1 (1.6)	RRP15 (1.4)
ENSG00000126215	XRCC3 PPI subnetwork	0.93	>=0.20	CENPO (3.4)	CDCA2 (2.9)	CDKN3 (2.5)	DDB2 (2.5)	LINC00312 (2.2)	EFR3B (2.2)	NUP160 (2.1)	TELO2 (2.0)	UHRF1 (1.9)	KCTD9 (1.9)
ENSG00000160200	CBS PPI subnetwork	0.93	>=0.20	SRFBP1 (4.1)	RRP15 (3.1)	EIF3M (2.9)	ZNHIT6 (2.9)	YTHDC2 (2.7)	KIAA0947 (2.4)	PDE12 (2.4)	DHODH (2.2)	TELO2 (2.1)	FNBP4 (2.1)
GO:0042446	hormone biosynthetic process	0.93	>=0.20	HAND2 (2.1)	PMFBP1 (1.8)	NEIL2 (1.7)	ENSG00000249082 (1.6)	GATA4 (1.5)	CRISPLD2 (1.5)	FAM159A (1.4)	DPF3 (1.3)	HYDIN (1.3)	RET (1.3)
ENSG00000150281	CTF1 PPI subnetwork	0.93	>=0.20	SPI1 (2.6)	PROK2 (2.6)	CRISPLD2 (2.3)	EFEMP1 (2.1)	KIAA0947 (1.9)	MSRB3 (1.8)	WBSCR28 (1.7)	CHST4 (1.6)	PRRG4 (1.5)	TMEM204 (1.5)
ENSG00000127588	GNG13 PPI subnetwork	0.93	>=0.20	TWIST2 (2.5)	ENSG00000233147 (2.4)	HAND2 (2.1)	AIG1 (2.0)	C8orf49 (1.8)	EBF2 (1.8)	ENSG00000254560 (1.7)	CALB2 (1.4)	KDM4C (1.3)	SHKBP1 (1.3)
ENSG00000196084	ENSG00000196084 PPI subnetwork	0.93	>=0.20	PSMC3 (2.5)	FNBP4 (2.4)	UHRF1 (2.2)	EIF3M (2.2)	CDKN3 (1.9)	ARF4 (1.9)	CDCA2 (1.7)	RTN4 (1.7)	AP1G1 (1.7)	DHX38 (1.7)
REACTOME_NUCLEOTIDE_EXCISION_REPAIR	REACTOME_NUCLEOTIDE_EXCISION_REPAIR	0.93	>=0.20	DDB2 (4.1)	C3orf26 (3.5)	NUP160 (3.3)	UHRF1 (2.7)	TELO2 (2.6)	KBTBD4 (2.0)	CWC27 (1.9)	ENSG00000214353 (1.8)	NDUFS3 (1.7)	PSMC3 (1.6)
GO:0031234	extrinsic to internal side of plasma membrane	0.93	>=0.20	ENSG00000233147 (3.7)	CALB2 (3.2)	PHLPP2 (2.1)	TWIST2 (2.0)	CHST4 (1.9)	KDM4C (1.8)	ZNF615 (1.6)	PRKCE (1.6)	SPI1 (1.4)	RET (1.3)
GO:0019884	antigen processing and presentation of exogenous antigen	0.93	>=0.20	ZNF350 (2.5)	ENSG00000224186 (2.0)	ZNF19 (1.7)	PRRG4 (1.7)	RASGEF1A (1.6)	WBSCR28 (1.5)	ENSG00000223842 (1.5)	DNAJC27-AS1 (1.5)	ENSG00000237887 (1.4)	ENSG00000177133 (1.4)
ENSG00000114391	RPL24 PPI subnetwork	0.93	>=0.20	EIF3M (4.3)	PDE12 (2.6)	FNBP4 (2.6)	ENSG00000237887 (2.3)	FTSJD1 (2.0)	ZNF614 (2.0)	RPS27A (2.0)	PTRHD1 (1.9)	KDM4C (1.8)	ZNHIT6 (1.8)
ENSG00000155897	ADCY8 PPI subnetwork	0.93	>=0.20	FAM83B (2.8)	RTN4 (2.5)	LTBP4 (2.3)	RREB1 (2.1)	CHST4 (2.0)	PRRG4 (1.9)	SLMAP (1.8)	CELF1 (1.7)	SREK1IP1 (1.6)	YTHDC2 (1.6)
MP:0000708	thymus hyperplasia	0.93	>=0.20	RUNX2 (2.4)	ARHGEF3 (2.1)	ENSG00000249082 (1.8)	TSSK1B (1.6)	PTPRJ (1.6)	CDKN3 (1.5)	ENSG00000228536 (1.5)	PMFBP1 (1.5)	SPATA12 (1.5)	ZNF438 (1.4)
GO:0045839	negative regulation of mitosis	0.94	>=0.20	SPATA12 (3.6)	KCTD9 (2.4)	DLEU1 (2.2)	CDKN3 (1.9)	FAM208A (1.9)	CDCA2 (1.9)	ZNF717 (1.8)	PTRHD1 (1.8)	ZNF613 (1.7)	CCDC66 (1.6)
GO:0051784	negative regulation of nuclear division	0.94	>=0.20	SPATA12 (3.6)	KCTD9 (2.4)	DLEU1 (2.2)	CDKN3 (1.9)	FAM208A (1.9)	CDCA2 (1.9)	ZNF717 (1.8)	PTRHD1 (1.8)	ZNF613 (1.7)	CCDC66 (1.6)
GO:0009156	ribonucleoside monophosphate biosynthetic process	0.94	>=0.20	DLEU1 (2.7)	DHODH (2.5)	ENSG00000162997 (2.5)	ATXN1L (2.4)	TELO2 (2.3)	C3orf26 (2.2)	ENSG00000214353 (2.2)	IST1 (2.0)	PMFBP1 (2.0)	CSGALNACT2 (1.8)
ENSG00000012124	CD22 PPI subnetwork	0.94	>=0.20	SPI1 (3.6)	PTPRJ (1.9)	RREB1 (1.7)	CELF1 (1.7)	FAM116A (1.7)	LYPLAL1 (1.6)	C2orf63 (1.6)	FAM159A (1.6)	THADA (1.6)	ARHGEF3 (1.6)
GO:0035725	sodium ion transmembrane transport	0.94	>=0.20	MARVELD3 (3.4)	HYDIN (2.6)	C2orf54 (2.6)	ENSG00000247225 (2.5)	INADL (2.2)	RNF112 (2.1)	FAM208A (2.0)	ANKFN1 (2.0)	PRKCE (1.8)	SLC39A13 (1.7)
GO:0070227	lymphocyte apoptotic process	0.94	>=0.20	DNAJC27-AS1 (3.0)	DDB2 (2.3)	MCC (2.1)	ENSG00000233147 (1.9)	CHST4 (1.9)	ENSG00000224186 (1.8)	C2orf63 (1.8)	PITX1 (1.7)	ZNF614 (1.6)	PTPRJ (1.5)
MP:0000890	thin cerebellar molecular layer	0.94	>=0.20	C1QTNF4 (2.0)	ENSG00000247324 (2.0)	CALB2 (1.9)	INADL (1.8)	RTN4 (1.8)	MLL3 (1.8)	SEMA3A (1.7)	DNAH12 (1.5)	ZNF717 (1.5)	ZNF821 (1.5)
ENSG00000163586	FABP1 PPI subnetwork	0.94	>=0.20	AGXT (4.4)	TAT (3.7)	HP (3.5)	IST1 (3.4)	AP1G1 (2.8)	VAC14 (2.2)	EBF2 (2.2)	PHLPP2 (1.7)	PSMC3 (1.6)	AGBL2 (1.5)
MP:0011083	complete lethality at weaning	0.94	>=0.20	ZNF613 (2.4)	MCC (2.2)	ADAMTS16 (2.0)	ACP2 (2.0)	RTN4 (1.9)	EFR3B (1.8)	RNU6-64 (1.8)	SEMA3A (1.7)	HMGA2 (1.7)	ELN (1.7)
ENSG00000044574	HSPA5 PPI subnetwork	0.94	>=0.20	PSMC3 (4.9)	ARF4 (3.5)	MTCH2 (2.6)	EIF3M (2.4)	SHKBP1 (2.4)	RTN4 (2.3)	CCDC104 (1.7)	YTHDC2 (1.7)	AP1G1 (1.7)	FNBP4 (1.6)
GO:0050954	sensory perception of mechanical stimulus	0.94	>=0.20	HYDIN (3.2)	ENSG00000244535 (2.1)	C6orf195 (2.1)	COL24A1 (2.0)	AGBL2 (2.0)	ENSG00000237887 (2.0)	ENSG00000247324 (1.9)	DMRT2 (1.7)	WBSCR28 (1.7)	EFR3B (1.7)
GO:0070507	regulation of microtubule cytoskeleton organization	0.94	>=0.20	CENPO (4.3)	STAU2 (2.6)	CDCA2 (2.4)	KCTD9 (2.1)	PDE12 (1.9)	CDKN3 (1.8)	CCDC88A (1.7)	DNAJC27 (1.7)	IFT140 (1.7)	RNU6-64 (1.6)
ENSG00000164104	HMGB2 PPI subnetwork	0.94	>=0.20	MCC (2.2)	DDB2 (2.2)	IL17RD (2.0)	CELF1 (2.0)	SRFBP1 (2.0)	FAM116A (2.0)	ZNF821 (1.9)	ROBO2 (1.8)	TGFB2 (1.8)	YTHDC2 (1.6)
ENSG00000113356	POLR3G PPI subnetwork	0.94	>=0.20	DLEU1 (3.3)	PTRHD1 (2.6)	ZNHIT6 (2.4)	SRFBP1 (2.2)	RRP15 (2.1)	SMEK2 (1.9)	KBTBD4 (1.8)	THADA (1.8)	PSMC3 (1.8)	C3orf26 (1.7)
MP:0001963	abnormal hearing physiology	0.94	>=0.20	SEMA3A (2.7)	ENSG00000237887 (2.5)	BNC2 (2.2)	ENSG00000233147 (2.1)	ENSG00000177133 (2.0)	DNAH12 (1.9)	ZNF19 (1.8)	ENSG00000254560 (1.8)	MFAP4 (1.8)	DENND1A (1.6)
GO:0044403	symbiosis, encompassing mutualism through parasitism	0.94	>=0.20	PRRG4 (2.7)	ENSG00000214353 (2.5)	PNPT1 (2.1)	ENSG00000228536 (2.1)	PTPMT1 (2.0)	RPS27A (2.0)	AIG1 (1.8)	HP (1.8)	PTPRJ (1.7)	DHODH (1.7)
GO:0006261	DNA-dependent DNA replication	0.94	>=0.20	CENPO (3.7)	UHRF1 (3.2)	DDB2 (3.2)	NUP160 (3.1)	TELO2 (2.7)	C3orf26 (2.6)	TXNL4B (2.0)	DHODH (2.0)	YTHDC2 (1.8)	RASGEF1A (1.7)
MP:0008497	decreased IgG2b level	0.94	>=0.20	SPI1 (3.1)	C2orf63 (2.4)	FAM159A (1.9)	SMAD3 (1.8)	GPX7 (1.4)	ZNF821 (1.4)	HMCN2 (1.4)	ENSG00000247324 (1.3)	ARHGEF3 (1.3)	CHST4 (1.3)
ENSG00000111266	DUSP16 PPI subnetwork	0.94	>=0.20	RET (3.7)	LIMK1 (3.1)	MAP2K4 (2.6)	ACP2 (2.0)	ENSG00000224186 (1.9)	ZNF821 (1.9)	ADCY3 (1.9)	MARVELD3 (1.7)	MADD (1.6)	CSGALNACT2 (1.6)
GO:0009201	ribonucleoside triphosphate biosynthetic process	0.94	>=0.20	ENSG00000244535 (3.0)	PTPMT1 (2.4)	DNAJC27 (2.4)	AGBL2 (2.4)	ENSG00000177133 (2.3)	NDUFS3 (2.1)	CHST4 (1.9)	ADAMTS16 (1.9)	PTRHD1 (1.7)	AIG1 (1.6)
GO:0032589	neuron projection membrane	0.94	>=0.20	ERC2 (3.3)	C1QTNF4 (3.2)	C2orf63 (2.3)	WNT5A (2.2)	DPF3 (2.1)	BMP5 (2.0)	ROBO2 (1.8)	EFR3B (1.7)	CCDC85A (1.7)	CALB2 (1.7)
ENSG00000013293	SLC7A14 PPI subnetwork	0.94	>=0.20	PTPMT1 (3.0)	NDUFS3 (2.5)	KBTBD4 (2.3)	MTCH2 (2.2)	ENSG00000244535 (2.1)	TAT (1.9)	EIF3M (1.8)	NUP160 (1.7)	SLC39A13 (1.6)	CSGALNACT2 (1.5)
ENSG00000099960	SLC7A4 PPI subnetwork	0.94	>=0.20	PTPMT1 (3.0)	NDUFS3 (2.5)	KBTBD4 (2.3)	MTCH2 (2.2)	ENSG00000244535 (2.1)	TAT (1.9)	EIF3M (1.8)	NUP160 (1.7)	SLC39A13 (1.6)	CSGALNACT2 (1.5)
ENSG00000127318	IL22 PPI subnetwork	0.94	>=0.20	PROK2 (2.6)	SPI1 (2.5)	CRISPLD2 (2.4)	EFEMP1 (2.1)	KIAA0947 (1.8)	WBSCR28 (1.8)	MSRB3 (1.6)	TAT (1.6)	PRRG4 (1.6)	DNAH12 (1.6)
ENSG00000125998	FAM83C PPI subnetwork	0.94	>=0.20	NR1H3 (3.9)	HP (3.4)	C1QTNF4 (2.9)	SPSB1 (2.7)	AGXT (2.4)	TAT (2.4)	TGFB2 (2.1)	COL8A1 (1.6)	ENSG00000177133 (1.6)	BMP5 (1.6)
ENSG00000063177	RPL18 PPI subnetwork	0.94	>=0.20	EIF3M (4.1)	RRP15 (3.6)	ZNHIT6 (3.3)	RPS27A (2.8)	SRFBP1 (2.8)	CWC27 (2.8)	PDE12 (2.4)	FTSJD1 (2.3)	PSMC3 (2.2)	DHX38 (2.2)
GO:0021954	central nervous system neuron development	0.94	>=0.20	RNF112 (2.9)	ENSG00000223842 (2.3)	C8orf49 (2.2)	ROBO2 (1.9)	DMRT2 (1.8)	PRKCE (1.8)	ZNF19 (1.7)	ERC2 (1.6)	ZNF717 (1.6)	NCOA1 (1.5)
GO:0016779	nucleotidyltransferase activity	0.94	>=0.20	PNPT1 (3.9)	NUP160 (2.9)	TELO2 (2.9)	C3orf26 (2.8)	DHODH (2.7)	SRFBP1 (2.6)	THADA (2.4)	MTIF2 (2.2)	DLEU1 (2.2)	ZNHIT6 (2.0)
GO:0006664	glycolipid metabolic process	0.94	>=0.20	ENSG00000254349 (2.9)	C1QTNF4 (2.3)	AIG1 (2.0)	RNU6-64 (2.0)	ZNF615 (2.0)	ENSG00000256746 (2.0)	GPX7 (1.7)	PMFBP1 (1.7)	ENSG00000245954 (1.7)	DENND1A (1.6)
ENSG00000175482	POLD4 PPI subnetwork	0.94	>=0.20	UHRF1 (4.7)	DDB2 (3.7)	NUP160 (3.1)	CENPO (2.9)	C3orf26 (2.2)	LINC00312 (2.0)	RASGEF1A (1.8)	TELO2 (1.7)	CSGALNACT2 (1.7)	LMCD1 (1.5)
GO:0000049	tRNA binding	0.94	>=0.20	DHODH (3.7)	PNPT1 (3.6)	CWC27 (3.1)	VAC14 (2.9)	MTIF2 (2.8)	THADA (2.8)	CCDC66 (2.8)	TXNL4B (2.6)	EIF3M (2.6)	RRP15 (2.6)
MP:0001522	impaired swimming	0.94	>=0.20	DMRT2 (2.5)	SEMA3A (2.1)	ENSG00000238018 (2.1)	ERC2 (1.9)	EFR3B (1.8)	HYDIN (1.8)	B4GALNT3 (1.8)	BMP7 (1.7)	ENSG00000233147 (1.6)	ENSG00000247324 (1.6)
ENSG00000170348	TMED10 PPI subnetwork	0.94	>=0.20	ARF4 (5.5)	ATXN1L (2.3)	CSGALNACT2 (1.9)	TXNL4B (1.7)	AP1G1 (1.7)	SLC39A13 (1.6)	PDE12 (1.3)	IST1 (1.3)	GPX7 (1.3)	C6orf195 (1.2)
GO:0045191	regulation of isotype switching	0.94	>=0.20	ARHGEF3 (2.5)	RASGEF1A (2.3)	ENSG00000223842 (2.2)	WBSCR28 (2.2)	ENSG00000256746 (2.0)	SREK1IP1 (1.7)	ANKFN1 (1.7)	ENSG00000247324 (1.6)	HYDIN (1.6)	ENSG00000228536 (1.6)
MP:0003871	abnormal myelin sheath morphology	0.94	>=0.20	EFR3B (2.4)	SLC22A18AS (2.3)	DOCK5 (2.0)	ZNF438 (1.9)	ENSG00000233147 (1.8)	DNAJC27 (1.6)	THBS2 (1.5)	SPTBN1 (1.5)	WT1-AS (1.4)	GPX7 (1.3)
REACTOME_EXTRINSIC_PATHWAY_FOR_APOPTOSIS	REACTOME_EXTRINSIC_PATHWAY_FOR_APOPTOSIS	0.94	>=0.20	DDB2 (4.6)	ARHGEF3 (3.7)	PRRG4 (2.7)	PTPRJ (2.7)	IST1 (2.4)	ZNF350 (1.9)	ACP2 (1.9)	ENSG00000228536 (1.8)	SMAD3 (1.7)	RASGEF1A (1.5)
REACTOME_DEATH_RECEPTOR__SIGNALLING	REACTOME_DEATH_RECEPTOR__SIGNALLING	0.94	>=0.20	DDB2 (4.6)	ARHGEF3 (3.7)	PRRG4 (2.7)	PTPRJ (2.7)	IST1 (2.4)	ZNF350 (1.9)	ACP2 (1.9)	ENSG00000228536 (1.8)	SMAD3 (1.7)	RASGEF1A (1.5)
ENSG00000116544	DLGAP3 PPI subnetwork	0.94	>=0.20	DENND1A (2.6)	ARHGEF3 (2.4)	SPTBN1 (2.3)	STAU2 (2.2)	C2orf63 (1.8)	CELF1 (1.6)	C1QTNF4 (1.6)	PRKCE (1.6)	ZNF821 (1.5)	SMAD3 (1.5)
ENSG00000128739	SNRPN PPI subnetwork	0.94	>=0.20	RRP15 (3.0)	ZNF614 (2.9)	ZNF350 (2.2)	C3orf26 (2.1)	NUP160 (2.0)	FNBP4 (1.9)	ZNHIT6 (1.9)	CWC27 (1.8)	FTSJD1 (1.7)	ENSG00000244535 (1.7)
GO:0030802	regulation of cyclic nucleotide biosynthetic process	0.94	>=0.20	HMCN2 (4.0)	CCDC85A (3.1)	EFR3B (2.7)	GPR45 (2.6)	RET (2.4)	CALB2 (2.4)	PMFBP1 (2.0)	RNU6-64 (1.9)	ADCY3 (1.8)	SLC22A18AS (1.7)
GO:0030808	regulation of nucleotide biosynthetic process	0.94	>=0.20	HMCN2 (4.0)	CCDC85A (3.1)	EFR3B (2.7)	GPR45 (2.6)	RET (2.4)	CALB2 (2.4)	PMFBP1 (2.0)	RNU6-64 (1.9)	ADCY3 (1.8)	SLC22A18AS (1.7)
ENSG00000206282	RGL2 PPI subnetwork	0.94	>=0.20	MADD (3.2)	PTPMT1 (2.5)	TLK2 (2.1)	NDUFS3 (1.9)	CELF1 (1.9)	CCDC104 (1.8)	LYPLAL1 (1.8)	DDB2 (1.7)	ENSG00000254560 (1.6)	DNAJC27-AS1 (1.6)
ENSG00000206210	ENSG00000206210 PPI subnetwork	0.94	>=0.20	MADD (3.2)	PTPMT1 (2.5)	TLK2 (2.1)	NDUFS3 (1.9)	CELF1 (1.9)	CCDC104 (1.8)	LYPLAL1 (1.8)	DDB2 (1.7)	ENSG00000254560 (1.6)	DNAJC27-AS1 (1.6)
MP:0008496	decreased IgG2a level	0.94	>=0.20	SPI1 (2.5)	NR1H3 (2.2)	C2orf63 (2.1)	CCDC85A (1.9)	CHST4 (1.6)	FILIP1L (1.5)	ARHGEF3 (1.4)	KCTD9 (1.2)	CLEC16A (1.1)	EBF2 (1.0)
GO:0060338	regulation of type I interferon-mediated signaling pathway	0.94	>=0.20	PNPT1 (3.0)	ZNF615 (2.8)	ENSG00000254349 (2.7)	RNU6-64 (2.4)	AGBL2 (2.3)	EFR3B (2.2)	DNAJC27 (2.1)	ENSG00000256746 (1.9)	HYDIN (1.5)	FNBP4 (1.5)
GO:0009142	nucleoside triphosphate biosynthetic process	0.94	>=0.20	ENSG00000244535 (3.2)	DNAJC27 (2.6)	ENSG00000177133 (2.3)	AGBL2 (2.2)	PTPMT1 (2.2)	AIG1 (2.1)	NDUFS3 (2.1)	ADAMTS16 (1.8)	PTRHD1 (1.8)	CHST4 (1.7)
MP:0008037	abnormal T cell morphology	0.94	>=0.20	ENSG00000245954 (2.7)	NR1H3 (2.5)	ACP2 (2.3)	DDB2 (2.1)	ARHGEF3 (1.8)	ENSG00000247324 (1.8)	ZNF613 (1.6)	KBTBD4 (1.6)	ENSG00000214353 (1.4)	RXFP2 (1.2)
GO:0015295	solute:hydrogen symporter activity	0.94	>=0.20	ACP2 (2.9)	ENSG00000226491 (2.4)	CHST4 (2.2)	CENPO (1.8)	RPS27A (1.7)	SREK1IP1 (1.7)	C1QTNF4 (1.7)	DNAJC27 (1.6)	LOX (1.6)	RET (1.6)
MP:0003733	abnormal retinal inner nuclear layer morphology	0.94	>=0.20	DPF3 (4.3)	NR1H3 (3.1)	C6orf195 (2.3)	VAC14 (2.1)	HP (2.1)	EFEMP1 (2.0)	TSSK1B (1.7)	PTPMT1 (1.7)	NCOA1 (1.6)	ROBO2 (1.6)
ENSG00000171195	MUC7 PPI subnetwork	0.94	>=0.20	ENSG00000249082 (3.7)	PROK2 (3.3)	PITX1 (3.2)	HP (1.6)	ADAMTS6 (1.6)	THADA (1.5)	PTRHD1 (1.5)	MARVELD3 (1.3)	ENSG00000256746 (1.2)	CCDC104 (1.2)
ENSG00000118046	STK11 PPI subnetwork	0.94	>=0.20	MAP2K4 (2.2)	NCOA1 (2.0)	FILIP1L (1.8)	FAM159A (1.7)	SLMAP (1.7)	ANKFN1 (1.5)	STAU2 (1.5)	ERC2 (1.4)	GPR45 (1.3)	CCDC104 (1.3)
ENSG00000018236	CNTN1 PPI subnetwork	0.94	>=0.20	AIG1 (2.0)	LIMK1 (2.0)	ADCY3 (2.0)	THBS2 (1.9)	HYDIN (1.8)	ROBO2 (1.7)	RET (1.7)	CDH11 (1.5)	IL17RD (1.5)	LTBP1 (1.4)
GO:0019902	phosphatase binding	0.94	>=0.20	GATA4 (3.0)	SPTBN1 (2.3)	MYBPC3 (2.2)	CELF1 (2.1)	FAM83B (1.9)	TMEM204 (1.8)	FAM116A (1.8)	C8orf49 (1.7)	SLMAP (1.7)	DLEU1 (1.6)
GO:0016877	ligase activity, forming carbon-sulfur bonds	0.94	>=0.20	CALB2 (2.6)	ZNF613 (2.3)	ADAMTS16 (1.9)	HP (1.9)	ZNF350 (1.8)	ENSG00000247225 (1.8)	AGXT (1.8)	MTCH2 (1.7)	MTIF2 (1.7)	ENSG00000245954 (1.7)
ENSG00000185825	BCAP31 PPI subnetwork	0.94	>=0.20	STAU2 (3.9)	SREK1IP1 (2.1)	ENSG00000238018 (1.9)	RTN4 (1.7)	FAM116A (1.7)	CAV2 (1.6)	ARF4 (1.6)	ZFP36L2 (1.5)	WT1 (1.5)	FILIP1L (1.4)
REACTOME_TRYPTOPHAN_CATABOLISM	REACTOME_TRYPTOPHAN_CATABOLISM	0.94	>=0.20	TAT (5.4)	AGXT (5.3)	NR1H3 (2.7)	CCDC88A (1.8)	AGBL2 (1.8)	CHST4 (1.7)	WT1 (1.7)	ENSG00000247225 (1.7)	C2orf63 (1.6)	VAC14 (1.6)
ENSG00000187555	USP7 PPI subnetwork	0.94	>=0.20	VAC14 (3.3)	DHX38 (3.0)	ZNF821 (2.7)	ATXN1L (2.6)	IFT140 (2.4)	FTSJD1 (2.2)	THADA (2.2)	AP1G1 (2.1)	TXNL4B (1.7)	KBTBD4 (1.7)
ENSG00000088256	GNA11 PPI subnetwork	0.94	>=0.20	HMCN2 (3.1)	RET (2.3)	LTBP1 (2.3)	CALB2 (2.2)	ROBO2 (2.1)	CCDC85A (2.1)	DNAJC27-AS1 (1.7)	GPR45 (1.7)	CHST4 (1.6)	SEMA3A (1.6)
ENSG00000196230	TUBB PPI subnetwork	0.94	>=0.20	SPTBN1 (3.2)	PSMC3 (3.0)	EIF3M (2.7)	PTPRJ (2.5)	RTN4 (2.4)	SHKBP1 (2.2)	RRP15 (1.8)	THADA (1.8)	EFEMP1 (1.6)	UHRF1 (1.5)
ENSG00000137379	ENSG00000137379 PPI subnetwork	0.94	>=0.20	SPTBN1 (3.2)	PSMC3 (3.0)	EIF3M (2.7)	PTPRJ (2.5)	RTN4 (2.4)	SHKBP1 (2.2)	RRP15 (1.8)	THADA (1.8)	EFEMP1 (1.6)	UHRF1 (1.5)
ENSG00000183311	TUBB PPI subnetwork	0.94	>=0.20	SPTBN1 (3.2)	PSMC3 (3.0)	EIF3M (2.7)	PTPRJ (2.5)	RTN4 (2.4)	SHKBP1 (2.2)	RRP15 (1.8)	THADA (1.8)	EFEMP1 (1.6)	UHRF1 (1.5)
GO:0043161	proteasomal ubiquitin-dependent protein catabolic process	0.94	>=0.20	SMEK2 (3.0)	RPS27A (2.9)	KCTD9 (2.3)	IST1 (2.3)	PSMC3 (2.2)	AP1G1 (2.2)	CCDC104 (2.0)	TLK2 (1.9)	VAC14 (1.9)	EIF3M (1.8)
MP:0004101	abnormal brain interneuron morphology	0.94	>=0.20	ERC2 (3.7)	C1QTNF4 (3.2)	DNAJC27 (2.6)	MCC (2.5)	CALB2 (2.1)	PRKCE (1.9)	LINC00312 (1.8)	ANKFN1 (1.8)	ACTRT2 (1.8)	TSSK1B (1.8)
REACTOME_REGULATED_PROTEOLYSIS_OF_P75NTR	REACTOME_REGULATED_PROTEOLYSIS_OF_P75NTR	0.94	>=0.20	KBTBD4 (2.5)	EBF2 (2.4)	RPS27A (2.3)	PTPRJ (1.9)	LTBP4 (1.8)	LIMK1 (1.7)	ACP2 (1.6)	SHKBP1 (1.6)	B4GALNT3 (1.5)	MCC (1.4)
ENSG00000168646	AXIN2 PPI subnetwork	0.94	>=0.20	SPSB1 (3.4)	MAP2K4 (2.8)	HMGA2 (2.7)	BMP2 (2.0)	ANKFN1 (1.9)	ATXN1L (1.8)	RTN4 (1.8)	ENSG00000256746 (1.6)	MCC (1.5)	ADAMTS16 (1.5)
REACTOME_DSCAM_INTERACTIONS	REACTOME_DSCAM_INTERACTIONS	0.94	>=0.20	PRRG4 (2.9)	MARVELD3 (2.4)	FAM83B (2.2)	PMFBP1 (2.0)	GPR45 (2.0)	ACP2 (1.9)	ADCY3 (1.9)	MAP2K4 (1.8)	TSSK1B (1.7)	IST1 (1.6)
ENSG00000143256	PFDN2 PPI subnetwork	0.94	>=0.20	PSMC3 (2.7)	PTRHD1 (2.5)	UHRF1 (2.5)	SREK1IP1 (1.9)	ZNF821 (1.8)	B4GALNT3 (1.8)	CENPO (1.8)	KCTD9 (1.8)	CDKN3 (1.7)	CDCA2 (1.7)
GO:0045061	thymic T cell selection	0.94	>=0.20	ENSG00000214353 (3.4)	ENSG00000244535 (2.2)	ENSG00000256746 (2.0)	C2orf63 (2.0)	ZNF438 (2.0)	CCDC85A (1.9)	DDB2 (1.8)	HYDIN (1.7)	ACTRT2 (1.7)	WBSCR28 (1.7)
MP:0001800	abnormal humoral immune response	0.94	>=0.20	SPI1 (4.6)	FAM159A (2.2)	ARHGEF3 (1.9)	CLEC16A (1.4)	SMAD3 (1.2)	NCOA1 (1.2)	ENSG00000247324 (1.1)	HAND2 (1.0)	ENSG00000237887 (1.0)	THADA (1.0)
ENSG00000173366	ENSG00000173366 PPI subnetwork	0.94	>=0.20	RET (3.1)	SHKBP1 (2.7)	FAM116A (2.4)	MADD (2.2)	SPI1 (2.1)	ARHGEF3 (2.1)	ENSG00000229619 (2.0)	SREK1IP1 (1.7)	YTHDC2 (1.6)	ACP2 (1.6)
ENSG00000197971	MBP PPI subnetwork	0.94	>=0.20	SMAD7 (2.5)	RNF112 (2.3)	RASGEF1A (1.9)	DOCK5 (1.8)	SPTBN1 (1.8)	PTPRJ (1.7)	STAU2 (1.7)	MAP2K4 (1.7)	KCTD9 (1.5)	ZNF438 (1.4)
GO:0009103	lipopolysaccharide biosynthetic process	0.94	>=0.20	GPR45 (3.2)	LINC00486 (3.0)	NEIL2 (2.6)	ENSG00000223842 (2.0)	ZNF615 (1.8)	ENSG00000237887 (1.8)	ZNF19 (1.8)	RNU6-64 (1.8)	C2orf54 (1.7)	LIMK1 (1.7)
ENSG00000206308	HLA-DRA PPI subnetwork	0.94	>=0.20	ENSG00000245954 (2.5)	ACP2 (2.3)	CHST4 (2.0)	NR1H3 (1.9)	ENSG00000214353 (1.7)	SPI1 (1.6)	ENSG00000244535 (1.5)	ENSG00000256746 (1.4)	AIG1 (1.3)	ARHGEF3 (1.2)
GO:0009145	purine nucleoside triphosphate biosynthetic process	0.94	>=0.20	ENSG00000244535 (3.1)	DNAJC27 (2.5)	PTPMT1 (2.4)	ENSG00000177133 (2.3)	AGBL2 (2.3)	NDUFS3 (2.1)	CHST4 (1.9)	AIG1 (1.8)	ADAMTS16 (1.7)	ENSG00000247225 (1.7)
GO:0015293	symporter activity	0.94	>=0.20	MARVELD3 (2.8)	SLC22A18AS (2.5)	CALB2 (2.4)	PHLPP2 (2.2)	DPF3 (2.1)	INADL (1.9)	ENSG00000214353 (1.6)	ACP2 (1.6)	ENSG00000247324 (1.5)	DOCK5 (1.4)
GO:0046488	phosphatidylinositol metabolic process	0.94	>=0.20	ENSG00000254560 (2.8)	KDM4C (2.6)	AIG1 (2.4)	C2orf63 (2.3)	PRRG4 (2.1)	FAM208A (2.0)	AGBL2 (2.0)	ADCY3 (2.0)	ZNF615 (1.9)	NEIL2 (1.9)
ENSG00000137955	RABGGTB PPI subnetwork	0.94	>=0.20	ARF4 (3.3)	CSGALNACT2 (2.2)	ELN (2.0)	SPATA12 (1.7)	STAU2 (1.7)	PDE12 (1.7)	MAP2K4 (1.6)	CCDC88A (1.6)	DDB2 (1.4)	KCTD9 (1.4)
GO:0032483	regulation of Rab protein signal transduction	0.94	>=0.20	ACTRT2 (3.2)	DENND1A (2.8)	ENSG00000245954 (2.6)	IFT140 (2.4)	MADD (2.2)	SLC39A13 (2.0)	CLEC16A (2.0)	KDM4C (1.8)	THADA (1.8)	STAU2 (1.7)
GO:0032313	regulation of Rab GTPase activity	0.94	>=0.20	ACTRT2 (3.2)	DENND1A (2.8)	ENSG00000245954 (2.6)	IFT140 (2.4)	MADD (2.2)	SLC39A13 (2.0)	CLEC16A (2.0)	KDM4C (1.8)	THADA (1.8)	STAU2 (1.7)
GO:0045685	regulation of glial cell differentiation	0.94	>=0.20	GNRH1 (2.5)	SPATA12 (2.0)	GPR45 (1.9)	C6orf195 (1.8)	BMP7 (1.8)	SMAD7 (1.7)	ENSG00000177133 (1.6)	ROBO2 (1.6)	ENSG00000250748 (1.6)	SEMA3A (1.5)
GO:0022900	electron transport chain	0.94	>=0.20	NDUFS3 (3.9)	PTRHD1 (3.9)	PTPMT1 (3.4)	MTCH2 (2.7)	RPS27A (2.7)	DNAJC27 (1.8)	ZNF615 (1.6)	MTIF2 (1.6)	SREK1IP1 (1.6)	LYPLAL1 (1.5)
ENSG00000149925	ALDOA PPI subnetwork	0.94	>=0.20	ENSG00000233147 (2.1)	FAM116A (1.8)	STAU2 (1.8)	PSMC3 (1.8)	MADD (1.7)	TSSK1B (1.6)	UHRF1 (1.5)	IFT140 (1.5)	C6orf195 (1.5)	SEMA3A (1.3)
KEGG_B_CELL_RECEPTOR_SIGNALING_PATHWAY	KEGG_B_CELL_RECEPTOR_SIGNALING_PATHWAY	0.94	>=0.20	SPI1 (4.7)	FAM159A (2.7)	PTPRJ (2.5)	SLC39A13 (1.8)	FAM116A (1.7)	NCOA1 (1.6)	ZNF821 (1.5)	NEIL2 (1.5)	WT1-AS (1.3)	SMAD3 (1.2)
ENSG00000072958	AP1M1 PPI subnetwork	0.94	>=0.20	PDE12 (3.3)	RPS27A (2.2)	PITX1 (2.1)	TAT (2.1)	RTN4 (2.0)	VAC14 (2.0)	CHST4 (2.0)	ENSG00000249082 (1.9)	ACP2 (1.9)	FTSJD1 (1.9)
MP:0002432	abnormal CD4-positive T cell morphology	0.94	>=0.20	DDB2 (3.2)	ENSG00000233147 (2.7)	PTPRJ (2.3)	SPI1 (2.1)	ENSG00000214353 (1.9)	AIG1 (1.9)	NR1H3 (1.9)	ENSG00000245954 (1.5)	CHST4 (1.4)	MCC (1.4)
ENSG00000112851	ERBB2IP PPI subnetwork	0.94	>=0.20	FAM83B (3.0)	INADL (2.7)	AIG1 (2.6)	DOCK5 (2.6)	EFR3B (2.5)	MCC (2.4)	SPTBN1 (2.3)	ENSG00000237887 (2.2)	FTSJD1 (2.2)	BMP2 (2.1)
ENSG00000185883	ATP6V0C PPI subnetwork	0.94	>=0.20	ENSG00000254349 (2.3)	ENSG00000250748 (1.9)	CSGALNACT2 (1.8)	TXNL4B (1.7)	C2orf63 (1.7)	ENSG00000244535 (1.7)	ENSG00000228536 (1.6)	ZNF613 (1.5)	ROBO2 (1.5)	IST1 (1.5)
GO:0071887	leukocyte apoptotic process	0.94	>=0.20	DNAJC27-AS1 (3.0)	ENSG00000228536 (2.3)	CHST4 (2.0)	MCC (2.0)	DDB2 (1.9)	PITX1 (1.9)	ENSG00000254349 (1.8)	ENSG00000233147 (1.6)	FTSJD1 (1.6)	HMCN2 (1.3)
GO:0022037	metencephalon development	0.94	>=0.20	MLL3 (2.3)	ENSG00000244535 (2.0)	DPF3 (1.8)	C1QTNF4 (1.7)	RNF112 (1.7)	HAND2 (1.6)	ADAMTS16 (1.5)	ATXN1L (1.4)	MCC (1.3)	ENSG00000226491 (1.3)
ENSG00000206208	TAPBP PPI subnetwork	0.94	>=0.20	ARF4 (3.3)	ACP2 (1.8)	AP1G1 (1.8)	SLC39A13 (1.7)	ZNF614 (1.6)	RNU6-64 (1.6)	LIMK1 (1.6)	ZNF350 (1.6)	ENSG00000238018 (1.4)	KDM4C (1.4)
ENSG00000206281	TAPBP PPI subnetwork	0.94	>=0.20	ARF4 (3.3)	ACP2 (1.8)	AP1G1 (1.8)	SLC39A13 (1.7)	ZNF614 (1.6)	RNU6-64 (1.6)	LIMK1 (1.6)	ZNF350 (1.6)	ENSG00000238018 (1.4)	KDM4C (1.4)
ENSG00000112493	TAPBP PPI subnetwork	0.94	>=0.20	ARF4 (3.3)	ACP2 (1.8)	AP1G1 (1.8)	SLC39A13 (1.7)	ZNF614 (1.6)	RNU6-64 (1.6)	LIMK1 (1.6)	ZNF350 (1.6)	ENSG00000238018 (1.4)	KDM4C (1.4)
ENSG00000134769	DTNA PPI subnetwork	0.94	>=0.20	RAPSN (4.8)	MSRB3 (3.2)	SLMAP (3.2)	ENSG00000229619 (2.7)	PHLPP2 (2.2)	RASGEF1A (2.2)	ZNF717 (2.0)	CAV2 (1.9)	ENSG00000238018 (1.8)	ENSG00000233147 (1.7)
REACTOME_CRMPS_IN_SEMA3A_SIGNALING	REACTOME_CRMPS_IN_SEMA3A_SIGNALING	0.94	>=0.20	HMGA2 (2.8)	MLL3 (2.3)	RET (2.2)	LIMK1 (2.2)	TSSK1B (2.2)	DPF3 (2.1)	CDH11 (2.0)	NEIL2 (1.8)	EFR3B (1.7)	ENSG00000237887 (1.5)
GO:0016775	phosphotransferase activity, nitrogenous group as acceptor	0.94	>=0.20	MYBPC3 (3.0)	HYDIN (2.5)	HMCN2 (2.4)	ENSG00000247225 (1.9)	RNU6-64 (1.9)	ENSG00000238018 (1.9)	CCDC88A (1.7)	FAM159A (1.5)	LYPLAL1 (1.5)	KDM4C (1.5)
GO:0007091	mitotic metaphase/anaphase transition	0.94	>=0.20	CENPO (2.7)	DLEU1 (2.7)	CDCA2 (2.6)	CDKN3 (2.3)	KCTD9 (2.3)	CCDC66 (1.9)	HYDIN (1.8)	CWC27 (1.7)	CCDC88A (1.6)	FAM208A (1.5)
MP:0002362	abnormal spleen marginal zone morphology	0.94	>=0.20	ACP2 (3.0)	ENSG00000228536 (2.5)	NR1H3 (2.5)	FTSJD1 (2.4)	PITX1 (2.4)	SMAD3 (2.0)	PTPRJ (2.0)	ENSG00000247324 (1.9)	CHST4 (1.8)	ENSG00000249082 (1.4)
GO:0031109	microtubule polymerization or depolymerization	0.94	>=0.20	CENPO (3.6)	ACTRT2 (3.3)	STAU2 (2.4)	RNF112 (2.3)	C6orf195 (2.1)	SPTBN1 (1.9)	CDCA2 (1.7)	EFR3B (1.7)	CCDC88A (1.7)	ERC2 (1.5)
ENSG00000125991	ERGIC3 PPI subnetwork	0.94	>=0.20	C2orf54 (3.6)	ARF4 (3.4)	ENSG00000224186 (2.5)	DHODH (2.2)	PITX1 (2.1)	ENSG00000249082 (2.1)	ENSG00000226491 (2.0)	ZNF23 (1.9)	AIG1 (1.6)	PSMC3 (1.6)
GO:0001660	fever generation	0.94	>=0.20	PROK2 (2.9)	C2orf63 (2.8)	CHST4 (2.7)	ZNF350 (2.5)	ZNF615 (2.3)	DOCK5 (2.2)	ENSG00000245954 (2.1)	COL24A1 (2.0)	BNC2 (2.0)	ENSG00000244535 (1.9)
MP:0008127	decreased dendritic cell number	0.94	>=0.20	PTPRJ (3.2)	CLEC16A (2.3)	INADL (2.1)	ACTRT2 (2.0)	FNBP4 (2.0)	SPI1 (1.9)	RUNX2 (1.9)	PHLPP2 (1.7)	SEMA3A (1.6)	NEIL2 (1.6)
ENSG00000136628	EPRS PPI subnetwork	0.94	>=0.20	EIF3M (3.2)	VAC14 (2.8)	PSMC3 (2.7)	MTIF2 (2.6)	MTCH2 (2.3)	IST1 (2.3)	AP1G1 (2.3)	THADA (2.3)	NEIL2 (2.1)	CCDC66 (1.8)
REACTOME_G_BETAGAMMA_SIGNALLING_THROUGH_PLC_BETA	REACTOME_G_BETAGAMMA_SIGNALLING_THROUGH_PLC_BETA	0.94	>=0.20	ENSG00000233147 (2.7)	TWIST2 (2.7)	ENSG00000254560 (2.6)	CALB2 (2.5)	AIG1 (2.0)	DENND1A (2.0)	C8orf49 (1.9)	ERC2 (1.7)	NEIL2 (1.4)	MADD (1.3)
GO:0009206	purine ribonucleoside triphosphate biosynthetic process	0.94	>=0.20	ENSG00000244535 (3.0)	AGBL2 (2.4)	DNAJC27 (2.4)	PTPMT1 (2.3)	ENSG00000177133 (2.3)	NDUFS3 (2.2)	CHST4 (2.0)	ADAMTS16 (1.9)	AIG1 (1.7)	PTRHD1 (1.6)
GO:0010952	positive regulation of peptidase activity	0.94	>=0.20	DDB2 (2.5)	AGBL2 (2.2)	DNAH12 (2.0)	GPR45 (2.0)	CAV2 (1.9)	ENSG00000162997 (1.7)	KIAA0947 (1.7)	ZNF613 (1.6)	DNAJC27-AS1 (1.5)	MCC (1.4)
MP:0008246	abnormal leukocyte morphology	0.94	>=0.20	ZNF614 (2.7)	NR1H3 (2.6)	SPI1 (2.1)	SREK1IP1 (2.0)	CCDC66 (1.8)	ADAMTSL3 (1.8)	DDB2 (1.7)	ENSG00000245954 (1.5)	PRRG4 (1.5)	TMEM204 (1.3)
MP:0000857	abnormal cerebellar foliation	0.94	>=0.20	DNAH12 (3.1)	EBF2 (2.9)	WNT5A (2.5)	COL8A1 (2.2)	MLL3 (2.0)	KBTBD4 (1.9)	CALB2 (1.9)	DPF3 (1.8)	MFAP4 (1.8)	ELN (1.7)
REACTOME_BETA:CATENIN_PHOSPHORYLATION_CASCADE	REACTOME_BETA:CATENIN_PHOSPHORYLATION_CASCADE	0.94	>=0.20	MAP2K4 (2.6)	NCOA1 (2.2)	SLMAP (2.1)	VAC14 (1.9)	SREK1IP1 (1.6)	STAU2 (1.6)	RREB1 (1.6)	ENSG00000254349 (1.4)	CWC27 (1.3)	RTN4 (1.3)
ENSG00000167552	TUBA1A PPI subnetwork	0.94	>=0.20	RTN4 (3.4)	SPTBN1 (2.7)	CCDC88A (2.4)	ENSG00000237887 (2.3)	CELF1 (2.3)	SHKBP1 (2.3)	PTPRJ (1.8)	CCDC104 (1.7)	MAP2K4 (1.7)	PSMC3 (1.6)
GO:0016247	channel regulator activity	0.94	>=0.20	MYBPC3 (3.0)	SLMAP (2.9)	ERC2 (2.8)	C8orf49 (2.8)	ENSG00000177133 (2.8)	C1QTNF4 (2.4)	ZNF350 (2.0)	ZNF613 (2.0)	PRKCE (2.0)	B4GALNT3 (1.9)
GO:0006959	humoral immune response	0.94	>=0.20	CHST4 (3.8)	HP (2.7)	DHODH (2.5)	TAT (2.4)	HYDIN (2.3)	AGXT (2.0)	ZNF19 (1.9)	CLEC16A (1.8)	ACTRT2 (1.8)	AGBL2 (1.8)
ENSG00000128342	LIF PPI subnetwork	0.94	>=0.20	SPI1 (2.7)	PROK2 (2.6)	CRISPLD2 (2.4)	EFEMP1 (2.2)	KIAA0947 (1.9)	WBSCR28 (1.8)	MSRB3 (1.7)	PRRG4 (1.6)	CHST4 (1.6)	TAT (1.6)
ENSG00000177047	IFNW1 PPI subnetwork	0.94	>=0.20	SPI1 (2.7)	PROK2 (2.6)	CRISPLD2 (2.4)	EFEMP1 (2.2)	KIAA0947 (1.9)	WBSCR28 (1.8)	MSRB3 (1.7)	PRRG4 (1.6)	CHST4 (1.6)	TAT (1.6)
ENSG00000111536	IL26 PPI subnetwork	0.94	>=0.20	SPI1 (2.7)	PROK2 (2.6)	CRISPLD2 (2.4)	EFEMP1 (2.2)	KIAA0947 (1.9)	WBSCR28 (1.8)	MSRB3 (1.7)	PRRG4 (1.6)	CHST4 (1.6)	TAT (1.6)
ENSG00000104432	IL7 PPI subnetwork	0.94	>=0.20	SPI1 (2.7)	PROK2 (2.6)	CRISPLD2 (2.4)	EFEMP1 (2.2)	KIAA0947 (1.9)	WBSCR28 (1.8)	MSRB3 (1.7)	PRRG4 (1.6)	CHST4 (1.6)	TAT (1.6)
ENSG00000162892	IL24 PPI subnetwork	0.94	>=0.20	SPI1 (2.7)	PROK2 (2.6)	CRISPLD2 (2.4)	EFEMP1 (2.2)	KIAA0947 (1.9)	WBSCR28 (1.8)	MSRB3 (1.7)	PRRG4 (1.6)	CHST4 (1.6)	TAT (1.6)
ENSG00000183709	IL28A PPI subnetwork	0.94	>=0.20	SPI1 (2.7)	PROK2 (2.6)	CRISPLD2 (2.4)	EFEMP1 (2.2)	KIAA0947 (1.9)	WBSCR28 (1.8)	MSRB3 (1.7)	PRRG4 (1.6)	CHST4 (1.6)	TAT (1.6)
ENSG00000197110	IL28B PPI subnetwork	0.94	>=0.20	SPI1 (2.7)	PROK2 (2.6)	CRISPLD2 (2.4)	EFEMP1 (2.2)	KIAA0947 (1.9)	WBSCR28 (1.8)	MSRB3 (1.7)	PRRG4 (1.6)	CHST4 (1.6)	TAT (1.6)
ENSG00000182393	IL29 PPI subnetwork	0.94	>=0.20	SPI1 (2.7)	PROK2 (2.6)	CRISPLD2 (2.4)	EFEMP1 (2.2)	KIAA0947 (1.9)	WBSCR28 (1.8)	MSRB3 (1.7)	PRRG4 (1.6)	CHST4 (1.6)	TAT (1.6)
ENSG00000147896	IFNK PPI subnetwork	0.94	>=0.20	SPI1 (2.7)	PROK2 (2.6)	CRISPLD2 (2.4)	EFEMP1 (2.2)	KIAA0947 (1.9)	WBSCR28 (1.8)	MSRB3 (1.7)	PRRG4 (1.6)	CHST4 (1.6)	TAT (1.6)
ENSG00000142224	IL19 PPI subnetwork	0.94	>=0.20	SPI1 (2.7)	PROK2 (2.6)	CRISPLD2 (2.4)	EFEMP1 (2.2)	KIAA0947 (1.9)	WBSCR28 (1.8)	MSRB3 (1.7)	PRRG4 (1.6)	CHST4 (1.6)	TAT (1.6)
ENSG00000164136	IL15 PPI subnetwork	0.94	>=0.20	SPI1 (2.7)	PROK2 (2.6)	CRISPLD2 (2.4)	EFEMP1 (2.2)	KIAA0947 (1.9)	WBSCR28 (1.8)	MSRB3 (1.7)	PRRG4 (1.6)	CHST4 (1.6)	TAT (1.6)
ENSG00000145839	IL9 PPI subnetwork	0.94	>=0.20	SPI1 (2.7)	PROK2 (2.6)	CRISPLD2 (2.4)	EFEMP1 (2.2)	KIAA0947 (1.9)	WBSCR28 (1.8)	MSRB3 (1.7)	PRRG4 (1.6)	CHST4 (1.6)	TAT (1.6)
ENSG00000138684	IL21 PPI subnetwork	0.94	>=0.20	SPI1 (2.7)	PROK2 (2.6)	CRISPLD2 (2.4)	EFEMP1 (2.2)	KIAA0947 (1.9)	WBSCR28 (1.8)	MSRB3 (1.7)	PRRG4 (1.6)	CHST4 (1.6)	TAT (1.6)
ENSG00000184995	IFNE PPI subnetwork	0.94	>=0.20	SPI1 (2.7)	PROK2 (2.6)	CRISPLD2 (2.4)	EFEMP1 (2.2)	KIAA0947 (1.9)	WBSCR28 (1.8)	MSRB3 (1.7)	PRRG4 (1.6)	CHST4 (1.6)	TAT (1.6)
GO:0015294	solute:cation symporter activity	0.94	>=0.20	MARVELD3 (2.9)	INADL (2.3)	DPF3 (1.7)	PMFBP1 (1.6)	CALB2 (1.6)	PHLPP2 (1.6)	THADA (1.6)	PRRG4 (1.5)	SLC22A18AS (1.4)	GPR45 (1.4)
REACTOME_PRESYNAPTIC_NICOTINIC_ACETYLCHOLINE_RECEPTORS	REACTOME_PRESYNAPTIC_NICOTINIC_ACETYLCHOLINE_RECEPTORS	0.94	>=0.20	RAPSN (6.8)	HAND2 (3.6)	RET (3.1)	HMCN2 (2.5)	ENSG00000254349 (2.1)	PMFBP1 (2.0)	ENSG00000247324 (2.0)	ENSG00000244535 (1.9)	TSSK1B (1.7)	B4GALNT3 (1.6)
REACTOME_CALMODULIN_INDUCED_EVENTS	REACTOME_CALMODULIN_INDUCED_EVENTS	0.94	>=0.20	DNAJC27 (3.3)	PTPRJ (2.8)	DMRT2 (2.3)	MADD (2.1)	RTN4 (2.1)	NCOA1 (2.0)	EBF2 (2.0)	MYBPC3 (1.9)	CELF1 (1.8)	ADAMTSL3 (1.8)
REACTOME_CAM_PATHWAY	REACTOME_CAM_PATHWAY	0.94	>=0.20	DNAJC27 (3.3)	PTPRJ (2.8)	DMRT2 (2.3)	MADD (2.1)	RTN4 (2.1)	NCOA1 (2.0)	EBF2 (2.0)	MYBPC3 (1.9)	CELF1 (1.8)	ADAMTSL3 (1.8)
GO:0002252	immune effector process	0.94	>=0.20	SPI1 (3.0)	CHST4 (2.7)	ARHGEF3 (2.5)	PTPRJ (2.2)	ENSG00000223842 (2.1)	NR1H3 (1.7)	RXFP2 (1.6)	HP (1.6)	DNAH12 (1.6)	ACP2 (1.5)
ENSG00000165280	VCP PPI subnetwork	0.94	>=0.20	KCTD9 (3.1)	SMEK2 (2.6)	CENPO (2.2)	PSMC3 (2.2)	GNRH1 (2.1)	AP1G1 (2.0)	THADA (1.7)	EIF3M (1.6)	TLK2 (1.4)	AGBL2 (1.4)
MP:0002619	abnormal lymphocyte morphology	0.94	>=0.20	ENSG00000228536 (1.9)	ENSG00000256746 (1.8)	SMAD3 (1.7)	ENSG00000224186 (1.7)	PHLPP2 (1.7)	SPI1 (1.7)	DDB2 (1.6)	NR1H3 (1.3)	PTPRJ (1.2)	CLEC16A (1.2)
GO:0046887	positive regulation of hormone secretion	0.94	>=0.20	GPR45 (2.9)	ENSG00000244535 (2.9)	WBSCR28 (2.8)	CALB2 (2.5)	ENSG00000224186 (2.3)	C1QTNF4 (1.9)	ADAMTS6 (1.9)	ROBO2 (1.7)	ENSG00000214353 (1.7)	B4GALNT3 (1.7)
ENSG00000087460	GNAS PPI subnetwork	0.94	>=0.20	DMRT2 (2.8)	CALB2 (2.7)	ZNF613 (2.6)	C8orf49 (2.3)	SEMA3A (1.6)	CCDC88A (1.5)	KDM4C (1.4)	CAV2 (1.3)	HMCN2 (1.3)	RTN4 (1.2)
ENSG00000152582	SPEF2 PPI subnetwork	0.94	>=0.20	C1QTNF4 (2.6)	TAT (2.4)	HP (2.1)	NR1H3 (2.1)	BMP5 (2.0)	MFAP4 (1.7)	AGXT (1.7)	LMCD1 (1.6)	BMP2 (1.5)	ELN (1.5)
GO:0009584	detection of visible light	0.94	>=0.20	GPR45 (2.7)	DNAH12 (2.4)	PHLPP2 (2.3)	HMCN2 (2.1)	TSSK1B (2.0)	LINC00486 (1.9)	ENSG00000228536 (1.7)	PMFBP1 (1.7)	C6orf195 (1.6)	DPF3 (1.6)
ENSG00000115866	DARS PPI subnetwork	0.94	>=0.20	MTIF2 (3.4)	PSMC3 (3.3)	EIF3M (3.2)	CWC27 (2.7)	RRP15 (2.0)	ENSG00000224186 (2.0)	C3orf26 (1.8)	MTCH2 (1.8)	FTSJD1 (1.8)	ZNHIT6 (1.7)
ENSG00000173020	ADRBK1 PPI subnetwork	0.94	>=0.20	CAV2 (3.5)	ZFP36L2 (1.8)	PRKCE (1.8)	CALB2 (1.7)	LINC00312 (1.7)	MADD (1.6)	WT1-AS (1.5)	CRISPLD2 (1.5)	ZNF350 (1.5)	DPF3 (1.5)
REACTOME_GLUCAGON_SIGNALING_IN_METABOLIC_REGULATION	REACTOME_GLUCAGON_SIGNALING_IN_METABOLIC_REGULATION	0.94	>=0.20	CALB2 (2.5)	NCOA1 (2.5)	ENSG00000233147 (2.4)	TWIST2 (2.4)	TMEM204 (2.2)	PTPRJ (2.0)	C8orf49 (1.9)	DMRT2 (1.7)	DNAJC27 (1.7)	PMFBP1 (1.6)
GO:0005097	Rab GTPase activator activity	0.94	>=0.20	IFT140 (2.9)	MADD (2.8)	DENND1A (2.7)	SLC39A13 (2.3)	ACTRT2 (2.3)	CLEC16A (2.0)	MAP2K4 (2.0)	KDM4C (1.9)	ADAMTS6 (1.9)	THADA (1.9)
ENSG00000120949	TNFRSF8 PPI subnetwork	0.94	>=0.20	RUNX2 (2.6)	THADA (2.5)	NCOA1 (2.5)	COL24A1 (2.2)	MLL3 (2.1)	ENSG00000214353 (1.9)	KDM4C (1.8)	ADCY3 (1.8)	SHKBP1 (1.8)	MTIF2 (1.7)
REACTOME_G_ALPHA_Z_SIGNALLING_EVENTS	REACTOME_G_ALPHA_Z_SIGNALLING_EVENTS	0.94	>=0.20	CALB2 (3.1)	TMEM204 (2.5)	TWIST2 (2.3)	MADD (2.2)	ENSG00000247324 (2.0)	ENSG00000233147 (1.7)	C1QTNF4 (1.7)	DNAJC27 (1.6)	STAU2 (1.4)	CHST4 (1.3)
GO:0072395	signal transduction involved in cell cycle checkpoint	0.94	>=0.20	PSMC3 (3.0)	MTCH2 (2.6)	CCDC104 (2.1)	KBTBD4 (1.9)	NDUFS3 (1.9)	TLK2 (1.8)	DDB2 (1.7)	PTRHD1 (1.7)	SHKBP1 (1.7)	CCDC66 (1.6)
GO:0072404	signal transduction involved in G1/S transition checkpoint	0.94	>=0.20	PSMC3 (3.0)	MTCH2 (2.6)	CCDC104 (2.1)	KBTBD4 (1.9)	NDUFS3 (1.9)	TLK2 (1.8)	DDB2 (1.7)	PTRHD1 (1.7)	SHKBP1 (1.7)	CCDC66 (1.6)
REACTOME_COOPERATION_OF_PREFOLDIN_AND_TRICCCT__IN_ACTIN_AND_TUBULIN_FOLDING	REACTOME_COOPERATION_OF_PREFOLDIN_AND_TRICCCT__IN_ACTIN_AND_TUBULIN_FOLDING	0.94	>=0.20	PSMC3 (3.8)	EIF3M (2.7)	TELO2 (2.5)	PNPT1 (1.9)	CCDC104 (1.9)	NDUFS3 (1.8)	NEIL2 (1.7)	RTN4 (1.7)	CWC27 (1.6)	WBSCR28 (1.5)
REACTOME_PREFOLDIN_MEDIATED_TRANSFER_OF_SUBSTRATE__TO_CCTTRIC	REACTOME_PREFOLDIN_MEDIATED_TRANSFER_OF_SUBSTRATE__TO_CCTTRIC	0.94	>=0.20	PSMC3 (3.8)	EIF3M (2.7)	TELO2 (2.5)	PNPT1 (1.9)	CCDC104 (1.9)	NDUFS3 (1.8)	NEIL2 (1.7)	RTN4 (1.7)	CWC27 (1.6)	WBSCR28 (1.5)
GO:0043240	Fanconi anaemia nuclear complex	0.94	>=0.20	CENPO (3.1)	DHODH (3.0)	AGBL2 (2.1)	CDCA2 (2.1)	ZNF821 (2.0)	ENSG00000162997 (2.0)	PTRHD1 (1.9)	SHKBP1 (1.9)	UHRF1 (1.9)	RPS27A (1.8)
ENSG00000105953	OGDH PPI subnetwork	0.94	>=0.20	TELO2 (2.5)	SMEK2 (2.4)	MTIF2 (2.4)	TXNL4B (2.3)	TLK2 (2.3)	DNAJC27-AS1 (2.2)	KCTD9 (2.0)	DHX38 (2.0)	EBF2 (1.7)	PSMC3 (1.6)
ENSG00000124207	CSE1L PPI subnetwork	0.94	>=0.20	AP1G1 (3.7)	RTN4 (3.1)	ARF4 (2.9)	CELF1 (2.7)	ENSG00000162997 (2.3)	THADA (2.1)	PNPT1 (2.0)	EIF3M (2.0)	DHX38 (2.0)	PSMC3 (1.9)
ENSG00000163288	GABRB1 PPI subnetwork	0.94	>=0.20	MAP2K4 (3.2)	ENSG00000254560 (3.0)	CCDC85A (3.0)	ERC2 (2.1)	RASGEF1A (2.1)	PRKCE (1.9)	ENSG00000224186 (1.9)	ENSG00000214353 (1.8)	C8orf49 (1.6)	EFR3B (1.6)
GO:0045761	regulation of adenylate cyclase activity	0.94	>=0.20	HMCN2 (3.3)	CCDC85A (3.1)	RET (2.9)	EFR3B (2.5)	CALB2 (2.4)	C8orf49 (2.1)	ENSG00000237887 (1.9)	ADCY3 (1.8)	DMRT2 (1.8)	GPR45 (1.8)
ENSG00000131069	ACSS2 PPI subnetwork	0.94	>=0.20	RTN4 (2.4)	HYDIN (2.0)	ZNF717 (1.8)	ADCY3 (1.6)	C3orf26 (1.6)	VAC14 (1.6)	AIG1 (1.6)	PMFBP1 (1.5)	KDM4C (1.5)	PDE12 (1.5)
ENSG00000212645	ENSG00000212645 PPI subnetwork	0.94	>=0.20	PSMC3 (2.0)	CCDC88A (1.9)	ACP2 (1.9)	ZNF350 (1.8)	ENSG00000254349 (1.8)	MTIF2 (1.8)	GATA4 (1.8)	PTPRJ (1.7)	PMFBP1 (1.7)	ZNF438 (1.6)
GO:0021510	spinal cord development	0.94	>=0.20	ENSG00000214353 (2.7)	RET (2.2)	EBF2 (2.1)	HAND2 (2.1)	EFR3B (1.9)	HYDIN (1.8)	CCDC88A (1.7)	DPF3 (1.5)	TSSK1B (1.4)	ZNF23 (1.4)
REACTOME_EARLY_PHASE_OF_HIV_LIFE_CYCLE	REACTOME_EARLY_PHASE_OF_HIV_LIFE_CYCLE	0.94	>=0.20	ZNF350 (3.0)	DDB2 (2.9)	CWC27 (2.9)	NUP160 (2.6)	UHRF1 (2.3)	YTHDC2 (2.2)	LYPLAL1 (2.0)	KBTBD4 (1.9)	ENSG00000249082 (1.8)	ZNF438 (1.8)
ENSG00000152208	GRID2 PPI subnetwork	0.94	>=0.20	C2orf63 (2.6)	ROBO2 (2.5)	B4GALNT3 (2.1)	EFR3B (1.9)	PRKCE (1.8)	INADL (1.7)	ERC2 (1.7)	RNF112 (1.7)	ACP2 (1.6)	ACTRT2 (1.6)
GO:0030662	coated vesicle membrane	0.94	>=0.20	ARF4 (3.7)	MADD (3.5)	ROBO2 (3.0)	ERC2 (2.9)	RET (2.9)	AP1G1 (2.8)	PRKCE (2.5)	IST1 (2.4)	C1QTNF4 (2.3)	LIMK1 (2.1)
GO:0046649	lymphocyte activation	0.94	>=0.20	ENSG00000245954 (2.7)	ARHGEF3 (1.9)	CHST4 (1.9)	C2orf63 (1.8)	SPI1 (1.7)	SREK1IP1 (1.6)	ENSG00000244535 (1.6)	ANKFN1 (1.6)	PRRG4 (1.2)	NR1H3 (1.1)
ENSG00000171444	MCC PPI subnetwork	0.94	>=0.20	MTCH2 (3.8)	PSMC3 (3.4)	ARF4 (2.5)	C3orf26 (2.5)	EIF3M (2.4)	NDUFS3 (2.1)	RRP15 (2.0)	VAC14 (2.0)	UHRF1 (1.8)	CCDC104 (1.7)
GO:0015645	fatty acid ligase activity	0.94	>=0.20	AGXT (3.0)	ZNF613 (2.6)	CALB2 (2.4)	ZNF614 (2.4)	TAT (2.2)	HP (2.0)	ZNF350 (1.9)	ENSG00000247225 (1.7)	PRRG4 (1.6)	TSSK1B (1.5)
MP:0001004	abnormal retinal photoreceptor morphology	0.94	>=0.20	DPF3 (2.7)	TSSK1B (2.1)	ENSG00000223842 (1.9)	ZNF438 (1.9)	CSGALNACT2 (1.8)	PHLPP2 (1.8)	KDM4C (1.7)	BNC2 (1.7)	C6orf195 (1.4)	MCC (1.4)
REACTOME_TRANSCRIPTION:COUPLED_NER_TC:NER	REACTOME_TRANSCRIPTION:COUPLED_NER_TC:NER	0.94	>=0.20	C3orf26 (3.8)	DDB2 (3.2)	NUP160 (3.1)	UHRF1 (2.8)	TELO2 (2.5)	CWC27 (2.1)	TXNL4B (1.7)	PTRHD1 (1.6)	ENSG00000214353 (1.5)	PSMC3 (1.5)
GO:0015662	ATPase activity, coupled to transmembrane movement of ions, phosphorylative mechanism	0.94	>=0.20	B4GALNT3 (2.7)	ENSG00000177133 (2.6)	MADD (2.2)	PTPRJ (2.2)	AGBL2 (1.8)	AP1G1 (1.5)	MECOM (1.5)	C6orf195 (1.5)	DNAJC27 (1.3)	LIMK1 (1.3)
ENSG00000152583	SPARCL1 PPI subnetwork	0.94	>=0.20	LIMK1 (2.4)	ARF4 (2.3)	RASGEF1A (2.2)	IL17RD (1.7)	GPX7 (1.6)	ZNF614 (1.6)	AIG1 (1.5)	YTHDC2 (1.5)	CDH11 (1.5)	EIF3M (1.5)
MP:0003149	abnormal tectorial membrane morphology	0.94	>=0.20	EBF2 (2.5)	COL24A1 (2.3)	DMRT2 (2.3)	NR1H3 (2.1)	ENSG00000237887 (2.0)	ADAMTSL3 (1.9)	ENSG00000177133 (1.7)	ENSG00000244535 (1.6)	BMP7 (1.5)	MFAP4 (1.5)
ENSG00000149554	CHEK1 PPI subnetwork	0.94	>=0.20	DDB2 (3.0)	CDCA2 (2.9)	UHRF1 (2.7)	CENPO (2.4)	THADA (1.9)	KCTD9 (1.7)	CDKN3 (1.6)	PNPT1 (1.6)	SHKBP1 (1.5)	FAM208A (1.4)
ENSG00000104221	BRF2 PPI subnetwork	0.94	>=0.20	ARF4 (3.4)	DLEU1 (3.0)	KIAA0947 (3.0)	DHX38 (2.9)	NUP160 (2.5)	CCDC66 (2.3)	PNPT1 (2.3)	PDE12 (2.2)	ZNHIT6 (2.1)	AP1G1 (2.0)
GO:0050686	negative regulation of mRNA processing	0.94	>=0.20	FNBP4 (3.1)	PHLPP2 (2.8)	C2orf63 (2.8)	IST1 (2.5)	ENSG00000223842 (2.3)	ENSG00000224186 (2.2)	LINC00312 (2.2)	C6orf195 (2.2)	ZNF613 (2.0)	ENSG00000249082 (1.9)
REACTOME_TETRAHYDROBIOPTERIN_BH4_SYNTHESIS_RECYCLING_SALVAGE_AND_REGULATION	REACTOME_TETRAHYDROBIOPTERIN_BH4_SYNTHESIS_RECYCLING_SALVAGE_AND_REGULATION	0.94	>=0.20	C2orf54 (2.1)	HMGA2 (2.0)	MECOM (2.0)	AGXT (1.9)	HAND2 (1.8)	SREK1IP1 (1.7)	AGBL2 (1.7)	BMP7 (1.6)	TAT (1.3)	MTIF2 (1.3)
ENSG00000103351	CLUAP1 PPI subnetwork	0.94	>=0.20	DNAJC27 (2.8)	ZNF614 (2.6)	TXNL4B (2.6)	ENSG00000247225 (2.4)	ZNF613 (2.3)	PTRHD1 (2.2)	IST1 (2.1)	GPR45 (1.8)	ATXN1L (1.7)	KBTBD4 (1.6)
MP:0000880	decreased Purkinje cell number	0.94	>=0.20	CSGALNACT2 (3.7)	FAM208A (2.9)	ENSG00000237887 (2.8)	NCOA1 (2.7)	MLL3 (2.5)	PRKCE (2.5)	ADAMTSL3 (2.2)	BMP5 (2.1)	SMAD7 (2.0)	ATXN1L (2.0)
KEGG_T_CELL_RECEPTOR_SIGNALING_PATHWAY	KEGG_T_CELL_RECEPTOR_SIGNALING_PATHWAY	0.94	>=0.20	ARHGEF3 (2.8)	SMAD3 (2.7)	NCOA1 (1.6)	ENSG00000245954 (1.2)	ZNF438 (1.2)	ACP2 (1.1)	SREK1IP1 (1.1)	PTPRJ (1.1)	NR1H3 (1.0)	RUNX2 (1.0)
MP:0002465	abnormal eosinophil physiology	0.94	>=0.20	SPI1 (4.3)	PROK2 (2.9)	TMEM204 (2.4)	ENSG00000250748 (2.4)	SHKBP1 (1.7)	ENSG00000247225 (1.6)	FTSJD1 (1.5)	HMGA2 (1.5)	CHST4 (1.3)	ZNF717 (1.3)
KEGG_ADIPOCYTOKINE_SIGNALING_PATHWAY	KEGG_ADIPOCYTOKINE_SIGNALING_PATHWAY	0.94	>=0.20	PHLPP2 (2.7)	SHKBP1 (2.2)	CALB2 (2.1)	HP (2.1)	PTPRJ (2.1)	EBF2 (2.0)	AGXT (1.8)	DMRT2 (1.7)	CAV2 (1.6)	SLC39A13 (1.6)
GO:0001917	photoreceptor inner segment	0.94	>=0.20	CALB2 (2.3)	DPF3 (2.2)	LINC00486 (2.1)	PHLPP2 (1.8)	PRKCE (1.5)	ENSG00000223842 (1.5)	GPR45 (1.4)	KDM4C (1.4)	CCDC88A (1.3)	MADD (1.2)
REACTOME_REGULATION_OF_INSULIN_SECRETION_BY_ACETYLCHOLINE	REACTOME_REGULATION_OF_INSULIN_SECRETION_BY_ACETYLCHOLINE	0.94	>=0.20	PRKCE (2.9)	ZNF19 (2.3)	DOCK5 (2.1)	ZNF350 (2.1)	PTPRJ (2.0)	ENSG00000226491 (1.7)	ENSG00000247324 (1.7)	ENSG00000254560 (1.7)	ENSG00000214353 (1.6)	IFT140 (1.6)
ENSG00000164975	SNAPC3 PPI subnetwork	0.94	>=0.20	SRFBP1 (3.6)	DLEU1 (3.2)	ZNF23 (3.1)	KBTBD4 (2.3)	TXNL4B (2.3)	ZNHIT6 (2.1)	RRP15 (2.0)	PDE12 (2.0)	PTRHD1 (1.9)	ZNF438 (1.7)
ENSG00000171403	KRT9 PPI subnetwork	0.94	>=0.20	PRRG4 (3.2)	RTN4 (2.4)	C2orf54 (2.3)	MFAP4 (2.2)	CCDC88A (2.1)	YTHDC2 (1.8)	ANKFN1 (1.8)	ENSG00000224186 (1.6)	TAT (1.5)	SREK1IP1 (1.5)
MP:0002066	abnormal motor capabilities/coordination/movement	0.94	>=0.20	ROBO2 (3.1)	ERC2 (2.2)	MLL3 (2.0)	FBLN2 (2.0)	RET (1.7)	TGFB2 (1.7)	KCTD9 (1.6)	ZNF717 (1.6)	LIMK1 (1.5)	GNRH1 (1.5)
ENSG00000130811	EIF3G PPI subnetwork	0.94	>=0.20	EIF3M (4.8)	PDE12 (3.4)	ZNHIT6 (2.6)	DHX38 (2.5)	RPS27A (2.2)	SRFBP1 (2.2)	FNBP4 (2.1)	SMEK2 (1.8)	ZNF23 (1.7)	ENSG00000244535 (1.7)
GO:0072522	purine-containing compound biosynthetic process	0.94	>=0.20	CCDC85A (2.9)	ENSG00000244535 (2.7)	DNAJC27 (2.5)	EFR3B (2.5)	GPR45 (2.2)	HMCN2 (2.1)	PMFBP1 (2.1)	RET (2.1)	ADCY3 (2.1)	CALB2 (2.0)
GO:0000407	pre-autophagosomal structure	0.94	>=0.20	RNF112 (2.4)	TXNL4B (2.2)	TLK2 (2.1)	KIAA0947 (1.9)	ZNF821 (1.8)	SREK1IP1 (1.8)	RASGEF1A (1.6)	ANKFN1 (1.5)	ZNF350 (1.5)	TWIST2 (1.2)
GO:0015035	protein disulfide oxidoreductase activity	0.94	>=0.20	LIMK1 (2.1)	DHODH (1.8)	ACTRT2 (1.8)	ROBO2 (1.7)	PMFBP1 (1.7)	ARF4 (1.5)	B4GALNT3 (1.4)	ENSG00000247324 (1.4)	ANKFN1 (1.4)	AIG1 (1.4)
GO:0006112	energy reserve metabolic process	0.94	>=0.20	ZNF613 (2.8)	CALB2 (2.5)	HMCN2 (2.5)	ENSG00000162997 (2.5)	TAT (1.9)	DMRT2 (1.9)	ZNF350 (1.7)	LYPLAL1 (1.7)	LINC00312 (1.7)	DNAJC27 (1.7)
MP:0008808	decreased spleen iron level	0.94	>=0.20	HP (4.8)	TAT (4.1)	AGXT (2.7)	NR1H3 (2.6)	SPATA12 (2.4)	ACP2 (2.2)	DPF3 (2.1)	ENSG00000256746 (1.9)	ENSG00000238018 (1.7)	B4GALNT3 (1.7)
ENSG00000065154	OAT PPI subnetwork	0.94	>=0.20	PSMC3 (3.5)	MTCH2 (3.1)	NDUFS3 (2.0)	ENSG00000228536 (1.9)	C2orf54 (1.8)	KCTD9 (1.7)	AIG1 (1.5)	RASGEF1A (1.4)	AGBL2 (1.3)	IST1 (1.3)
ENSG00000169136	ATF5 PPI subnetwork	0.94	>=0.20	AIG1 (2.9)	ANKFN1 (2.4)	ADCY3 (2.0)	ZNF23 (2.0)	ERC2 (1.7)	ENSG00000247324 (1.7)	CENPO (1.5)	NCOA1 (1.4)	TXNL4B (1.4)	TMEM204 (1.4)
GO:0003924	GTPase activity	0.95	>=0.20	SPSB1 (2.6)	ARF4 (2.5)	RTN4 (1.9)	RNF112 (1.7)	ENSG00000162997 (1.7)	CCDC104 (1.6)	SLMAP (1.6)	CAV2 (1.5)	TXNL4B (1.4)	CALB2 (1.4)
GO:0002696	positive regulation of leukocyte activation	0.95	>=0.20	CLEC16A (2.3)	ENSG00000245954 (2.2)	ACTRT2 (1.9)	ARHGEF3 (1.8)	ANKFN1 (1.5)	SPI1 (1.4)	KBTBD4 (1.3)	DDB2 (1.3)	GPR45 (1.2)	HYDIN (1.2)
MP:0003934	abnormal pancreas development	0.95	>=0.20	ROBO2 (3.3)	ENSG00000254560 (2.7)	PITX1 (2.5)	ZNF614 (2.4)	ZNF615 (2.4)	ADAMTSL3 (2.0)	MCC (2.0)	RET (1.9)	MARVELD3 (1.9)	FAM116A (1.8)
GO:0017075	syntaxin-1 binding	0.95	>=0.20	RET (3.5)	MADD (3.0)	ROBO2 (2.8)	ENSG00000224186 (2.0)	CLEC16A (1.9)	MAP2K4 (1.9)	RASGEF1A (1.8)	DOCK5 (1.8)	KCTD9 (1.7)	LINC00312 (1.7)
ENSG00000096968	JAK2 PPI subnetwork	0.95	>=0.20	SPI1 (3.4)	ZFP36L2 (2.5)	ARHGEF3 (2.2)	EFEMP1 (2.1)	PROK2 (1.7)	CRISPLD2 (1.7)	PTPRJ (1.6)	NR1H3 (1.5)	COL24A1 (1.4)	MADD (1.4)
ENSG00000198785	GRIN3A PPI subnetwork	0.95	>=0.20	ENSG00000233147 (2.9)	LIMK1 (2.9)	MADD (2.2)	CLEC16A (2.0)	ANKFN1 (1.7)	CCDC85A (1.7)	RTN4 (1.6)	KDM4C (1.5)	MLL3 (1.4)	LTBP1 (1.4)
GO:0010498	proteasomal protein catabolic process	0.95	>=0.20	SMEK2 (3.0)	KCTD9 (2.7)	RPS27A (2.7)	IST1 (2.3)	PSMC3 (2.2)	CCDC104 (2.1)	AP1G1 (2.1)	TLK2 (1.9)	EIF3M (1.9)	VAC14 (1.9)
MP:0002906	increased susceptibility to pharmacologically induced seizures	0.95	>=0.20	C1QTNF4 (2.9)	ADCY3 (2.8)	EFR3B (2.7)	MADD (2.5)	ERC2 (2.4)	ROBO2 (2.4)	PRKCE (2.0)	DNAJC27 (1.9)	RNF112 (1.8)	LIMK1 (1.5)
ENSG00000206293	ENSG00000206293 PPI subnetwork	0.95	>=0.20	ACP2 (2.6)	ENSG00000245954 (2.4)	SPI1 (2.0)	NR1H3 (1.7)	CHST4 (1.7)	ENSG00000214353 (1.4)	C6orf195 (1.3)	DLEU1 (1.2)	TMEM204 (1.2)	EFR3B (1.2)
ENSG00000204257	HLA-DMA PPI subnetwork	0.95	>=0.20	ACP2 (2.6)	ENSG00000245954 (2.4)	SPI1 (2.0)	NR1H3 (1.7)	CHST4 (1.7)	ENSG00000214353 (1.4)	C6orf195 (1.3)	DLEU1 (1.2)	TMEM204 (1.2)	EFR3B (1.2)
ENSG00000206229	ENSG00000206229 PPI subnetwork	0.95	>=0.20	ACP2 (2.6)	ENSG00000245954 (2.4)	SPI1 (2.0)	NR1H3 (1.7)	CHST4 (1.7)	ENSG00000214353 (1.4)	C6orf195 (1.3)	DLEU1 (1.2)	TMEM204 (1.2)	EFR3B (1.2)
REACTOME_INCRETIN_SYNTHESIS_SECRETION_AND_INACTIVATION	REACTOME_INCRETIN_SYNTHESIS_SECRETION_AND_INACTIVATION	0.95	>=0.20	C8orf49 (3.6)	RET (2.7)	CALB2 (2.5)	ARF4 (2.4)	WBSCR28 (2.1)	HAND2 (2.0)	DMRT2 (1.9)	ZNF613 (1.9)	ZNF717 (1.8)	RREB1 (1.8)
ENSG00000116761	CTH PPI subnetwork	0.95	>=0.20	SHKBP1 (2.6)	ENSG00000233147 (1.7)	NEIL2 (1.7)	SRFBP1 (1.7)	AGXT (1.6)	FTSJD1 (1.6)	WBSCR28 (1.6)	C3orf26 (1.5)	RASGEF1A (1.4)	VAC14 (1.4)
ENSG00000144029	MRPS5 PPI subnetwork	0.95	>=0.20	PNPT1 (3.3)	RPS27A (3.2)	KIAA0947 (2.9)	MTIF2 (2.8)	ZNHIT6 (2.5)	PTRHD1 (2.4)	DHODH (2.1)	CWC27 (2.1)	TELO2 (2.0)	C3orf26 (1.8)
MP:0009454	impaired contextual conditioning behavior	0.95	>=0.20	PRKCE (3.1)	TSSK1B (2.4)	ZNF23 (2.4)	ENSG00000214353 (2.4)	DPF3 (2.3)	ADAMTS16 (2.3)	ENSG00000247324 (2.3)	LIMK1 (2.3)	ENSG00000224186 (2.2)	ENSG00000237887 (2.1)
GO:0016050	vesicle organization	0.95	>=0.20	ARF4 (3.8)	BNC2 (2.3)	SLC39A13 (2.3)	DNAJC27-AS1 (2.3)	AP1G1 (2.2)	ENSG00000247225 (2.0)	CSGALNACT2 (2.0)	SHKBP1 (1.8)	KDM4C (1.7)	FAM83B (1.7)
GO:0043303	mast cell degranulation	0.95	>=0.20	SPI1 (3.4)	ENSG00000256746 (3.4)	CCDC88A (2.8)	RASGEF1A (2.7)	ENSG00000224186 (2.5)	ENSG00000247324 (2.3)	LIMK1 (2.1)	PROK2 (1.9)	RNF112 (1.6)	PTRHD1 (1.5)
ENSG00000102144	PGK1 PPI subnetwork	0.95	>=0.20	PSMC3 (6.1)	MTCH2 (4.4)	KCTD9 (2.8)	NDUFS3 (2.5)	EIF3M (2.4)	KBTBD4 (2.1)	VAC14 (2.1)	SHKBP1 (2.0)	AP1G1 (1.9)	CWC27 (1.8)
ENSG00000165527	ARF6 PPI subnetwork	0.95	>=0.20	MTCH2 (3.2)	PSMC3 (2.7)	ARF4 (2.7)	EIF3M (2.1)	RTN4 (2.1)	THADA (2.0)	VAC14 (1.9)	YTHDC2 (1.9)	C3orf26 (1.8)	DHX38 (1.7)
GO:0006695	cholesterol biosynthetic process	0.95	>=0.20	ZNF350 (2.3)	KBTBD4 (2.2)	ZNF613 (2.1)	ENSG00000226491 (1.9)	PHLPP2 (1.6)	ZNF614 (1.5)	KCTD9 (1.3)	FTSJD1 (1.3)	RXFP2 (1.2)	TSSK1B (1.1)
ENSG00000120833	SOCS2 PPI subnetwork	0.95	>=0.20	CRISPLD2 (2.8)	PROK2 (2.5)	SPI1 (2.5)	EFEMP1 (2.2)	MSRB3 (1.9)	PTPRJ (1.9)	WBSCR28 (1.7)	CHST4 (1.6)	KIAA0947 (1.5)	CLEC16A (1.4)
ENSG00000187558	ENSG00000187558 PPI subnetwork	0.95	>=0.20	ARF4 (2.2)	AIG1 (1.8)	C1QTNF4 (1.8)	RASGEF1A (1.8)	CCDC104 (1.6)	LIMK1 (1.5)	IL17RD (1.4)	DENND1A (1.4)	C6orf195 (1.3)	CDH11 (1.3)
ENSG00000184203	PPP1R2 PPI subnetwork	0.95	>=0.20	ARF4 (2.2)	AIG1 (1.8)	C1QTNF4 (1.8)	RASGEF1A (1.8)	CCDC104 (1.6)	LIMK1 (1.5)	IL17RD (1.4)	DENND1A (1.4)	C6orf195 (1.3)	CDH11 (1.3)
ENSG00000126261	UBA2 PPI subnetwork	0.95	>=0.20	EIF3M (2.8)	PSMC3 (2.3)	KBTBD4 (2.2)	LYPLAL1 (2.2)	EFR3B (2.2)	ENSG00000237887 (2.0)	RXFP2 (1.7)	SHKBP1 (1.7)	WT1-AS (1.7)	ADAMTS16 (1.6)
ENSG00000162891	IL20 PPI subnetwork	0.95	>=0.20	SPI1 (2.5)	PROK2 (2.5)	CRISPLD2 (2.3)	EFEMP1 (2.2)	KIAA0947 (1.8)	WBSCR28 (1.7)	PRRG4 (1.7)	CHST4 (1.7)	TAT (1.5)	TMEM204 (1.5)
GO:0009067	aspartate family amino acid biosynthetic process	0.95	>=0.20	LYPLAL1 (2.9)	ENSG00000162997 (2.5)	MTIF2 (2.4)	FTSJD1 (2.1)	ENSG00000237887 (2.0)	KIAA0947 (2.0)	TXNL4B (1.9)	VAC14 (1.7)	DLEU1 (1.7)	DHODH (1.7)
ENSG00000113520	IL4 PPI subnetwork	0.95	>=0.20	SPI1 (2.9)	PROK2 (2.6)	EFEMP1 (2.3)	CRISPLD2 (2.3)	WBSCR28 (1.8)	KIAA0947 (1.7)	CHST4 (1.6)	MSRB3 (1.6)	PRRG4 (1.6)	TMEM204 (1.6)
ENSG00000120129	DUSP1 PPI subnetwork	0.95	>=0.20	ZNF821 (3.1)	MAP2K4 (2.7)	RET (2.3)	MTIF2 (2.0)	SREK1IP1 (1.9)	C2orf63 (1.7)	PHLPP2 (1.7)	C2orf54 (1.7)	ACP2 (1.7)	ADCY3 (1.6)
ENSG00000136854	STXBP1 PPI subnetwork	0.95	>=0.20	ERC2 (4.3)	LIMK1 (3.3)	C1QTNF4 (2.7)	CALB2 (2.6)	PRKCE (2.6)	MADD (2.3)	RNF112 (2.2)	STAU2 (2.2)	EFR3B (2.1)	RASGEF1A (2.0)
ENSG00000124222	STX16 PPI subnetwork	0.95	>=0.20	FTSJD1 (2.7)	AP1G1 (2.5)	IST1 (2.5)	ARF4 (2.4)	ENSG00000249082 (2.3)	LINC00312 (2.2)	TXNL4B (2.2)	VAC14 (2.1)	ROBO2 (2.1)	RTN4 (2.0)
ENSG00000110931	CAMKK2 PPI subnetwork	0.95	>=0.20	SLMAP (3.1)	SPI1 (2.4)	NCOA1 (2.3)	ZNF613 (2.0)	ENSG00000247324 (1.9)	MYBPC3 (1.9)	GATA4 (1.8)	RASGEF1A (1.8)	C1QTNF4 (1.8)	PTPRJ (1.7)
ENSG00000169251	NMD3 PPI subnetwork	0.95	>=0.20	SRFBP1 (4.8)	RRP15 (4.5)	ZNHIT6 (3.8)	DHODH (3.6)	KIAA0947 (3.5)	RPS27A (3.4)	DHX38 (3.2)	PDE12 (3.0)	CWC27 (2.9)	EIF3M (2.8)
GO:0048488	synaptic vesicle endocytosis	0.95	>=0.20	MADD (2.7)	LIMK1 (2.6)	ERC2 (2.6)	ENSG00000224186 (2.2)	ENSG00000247225 (2.1)	DENND1A (2.1)	RASGEF1A (1.8)	DNAJC27 (1.7)	CCDC104 (1.5)	KDM4C (1.4)
ENSG00000204523	ENSG00000204523 PPI subnetwork	0.95	>=0.20	MTCH2 (4.3)	ARF4 (3.8)	PSMC3 (3.7)	EIF3M (3.3)	RTN4 (2.9)	NDUFS3 (2.5)	C3orf26 (2.4)	UHRF1 (1.8)	RRP15 (1.4)	PTPMT1 (1.2)
ENSG00000009307	CSDE1 PPI subnetwork	0.95	>=0.20	CHST4 (3.0)	RREB1 (2.9)	PDE12 (2.6)	WNT5A (2.3)	FAM116A (1.9)	ENSG00000249082 (1.8)	ROBO2 (1.7)	ENSG00000254560 (1.6)	KBTBD4 (1.6)	CWC27 (1.5)
ENSG00000141252	VPS53 PPI subnetwork	0.95	>=0.20	MTIF2 (2.7)	ADAMTS16 (2.3)	CCDC66 (2.3)	FNBP4 (2.2)	ENSG00000247225 (2.2)	PTPRJ (1.9)	DHX38 (1.9)	ENSG00000162997 (1.8)	HMCN2 (1.8)	AP1G1 (1.7)
KEGG_NATURAL_KILLER_CELL_MEDIATED_CYTOTOXICITY	KEGG_NATURAL_KILLER_CELL_MEDIATED_CYTOTOXICITY	0.95	>=0.20	ARHGEF3 (3.3)	PTPRJ (2.3)	DPF3 (2.1)	EFR3B (1.9)	SPI1 (1.7)	RASGEF1A (1.7)	SMAD3 (1.6)	DOCK5 (1.4)	MCC (1.2)	ENSG00000162997 (1.1)
GO:0051250	negative regulation of lymphocyte activation	0.95	>=0.20	PRRG4 (2.4)	ENSG00000244535 (2.3)	DNAJC27-AS1 (2.3)	C2orf54 (2.1)	AGBL2 (1.8)	ENSG00000254349 (1.8)	ENSG00000250748 (1.7)	ENSG00000256746 (1.6)	ENSG00000247324 (1.6)	ACP2 (1.6)
GO:0006739	NADP metabolic process	0.95	>=0.20	ENSG00000237887 (2.7)	LYPLAL1 (2.4)	ZNF613 (2.1)	ZNF717 (2.0)	C2orf54 (2.0)	SLC22A18AS (1.9)	NEIL2 (1.8)	LIMK1 (1.8)	PRRG4 (1.8)	ADCY3 (1.7)
GO:0007606	sensory perception of chemical stimulus	0.95	>=0.20	ENSG00000254349 (3.1)	HYDIN (2.7)	DNAH12 (2.7)	RXFP2 (2.6)	HMCN2 (2.5)	PMFBP1 (2.0)	ZNF613 (1.8)	SPATA12 (1.6)	RET (1.6)	RNU6-64 (1.5)
MP:0002407	abnormal double-negative T cell morphology	0.95	>=0.20	ZNF438 (2.3)	ACP2 (2.3)	ENSG00000214353 (2.0)	ENSG00000245954 (1.9)	C6orf195 (1.8)	NR1H3 (1.6)	HYDIN (1.3)	ENSG00000247324 (1.3)	SPI1 (1.2)	ARHGEF3 (1.1)
ENSG00000085117	CD82 PPI subnetwork	0.95	>=0.20	SPI1 (2.8)	SPTBN1 (2.8)	WT1-AS (2.6)	LTBP1 (2.3)	ENSG00000238018 (2.1)	SLC22A18AS (1.8)	ZNF19 (1.7)	SMAD3 (1.7)	CHST4 (1.6)	AIG1 (1.6)
ENSG00000186803	IFNA10 PPI subnetwork	0.95	>=0.20	SPI1 (2.9)	PROK2 (2.5)	CRISPLD2 (2.4)	EFEMP1 (2.3)	WBSCR28 (1.8)	KIAA0947 (1.7)	PRRG4 (1.6)	MSRB3 (1.6)	CHST4 (1.6)	TAT (1.6)
ENSG00000147877	ENSG00000147877 PPI subnetwork	0.95	>=0.20	SPI1 (2.9)	PROK2 (2.5)	CRISPLD2 (2.4)	EFEMP1 (2.3)	WBSCR28 (1.8)	KIAA0947 (1.7)	PRRG4 (1.6)	MSRB3 (1.6)	CHST4 (1.6)	TAT (1.6)
ENSG00000186809	ENSG00000186809 PPI subnetwork	0.95	>=0.20	SPI1 (2.9)	PROK2 (2.5)	CRISPLD2 (2.4)	EFEMP1 (2.3)	WBSCR28 (1.8)	KIAA0947 (1.7)	PRRG4 (1.6)	MSRB3 (1.6)	CHST4 (1.6)	TAT (1.6)
ENSG00000188379	IFNA2 PPI subnetwork	0.95	>=0.20	SPI1 (2.9)	PROK2 (2.5)	CRISPLD2 (2.4)	EFEMP1 (2.3)	WBSCR28 (1.8)	KIAA0947 (1.7)	PRRG4 (1.6)	MSRB3 (1.6)	CHST4 (1.6)	TAT (1.6)
ENSG00000147873	IFNA5 PPI subnetwork	0.95	>=0.20	SPI1 (2.9)	PROK2 (2.5)	CRISPLD2 (2.4)	EFEMP1 (2.3)	WBSCR28 (1.8)	KIAA0947 (1.7)	PRRG4 (1.6)	MSRB3 (1.6)	CHST4 (1.6)	TAT (1.6)
ENSG00000147885	IFNA16 PPI subnetwork	0.95	>=0.20	SPI1 (2.9)	PROK2 (2.5)	CRISPLD2 (2.4)	EFEMP1 (2.3)	WBSCR28 (1.8)	KIAA0947 (1.7)	PRRG4 (1.6)	MSRB3 (1.6)	CHST4 (1.6)	TAT (1.6)
ENSG00000137080	IFNA21 PPI subnetwork	0.95	>=0.20	SPI1 (2.9)	PROK2 (2.5)	CRISPLD2 (2.4)	EFEMP1 (2.3)	WBSCR28 (1.8)	KIAA0947 (1.7)	PRRG4 (1.6)	MSRB3 (1.6)	CHST4 (1.6)	TAT (1.6)
ENSG00000120242	IFNA8 PPI subnetwork	0.95	>=0.20	SPI1 (2.9)	PROK2 (2.5)	CRISPLD2 (2.4)	EFEMP1 (2.3)	WBSCR28 (1.8)	KIAA0947 (1.7)	PRRG4 (1.6)	MSRB3 (1.6)	CHST4 (1.6)	TAT (1.6)
ENSG00000120247	ENSG00000120247 PPI subnetwork	0.95	>=0.20	SPI1 (2.9)	PROK2 (2.5)	CRISPLD2 (2.4)	EFEMP1 (2.3)	WBSCR28 (1.8)	KIAA0947 (1.7)	PRRG4 (1.6)	MSRB3 (1.6)	CHST4 (1.6)	TAT (1.6)
GO:0051952	regulation of amine transport	0.95	>=0.20	RET (4.0)	TSSK1B (3.8)	GPR45 (2.9)	CALB2 (2.8)	RNU6-64 (2.8)	C1QTNF4 (2.7)	SLC22A18AS (2.6)	GNRH1 (2.4)	ZNF717 (2.2)	ENSG00000214353 (1.8)
ENSG00000108515	ENO3 PPI subnetwork	0.95	>=0.20	PSMC3 (2.9)	MTCH2 (2.5)	MTIF2 (2.3)	ZNF614 (2.3)	EIF3M (2.0)	ARF4 (1.9)	YTHDC2 (1.7)	SHKBP1 (1.5)	RTN4 (1.5)	RPS27A (1.5)
ENSG00000143761	ARF1 PPI subnetwork	0.95	>=0.20	ARF4 (5.1)	IST1 (3.0)	SLC39A13 (2.7)	DHX38 (2.4)	ACP2 (2.1)	ENSG00000224186 (1.8)	RREB1 (1.7)	EIF3M (1.7)	VAC14 (1.7)	AP1G1 (1.6)
ENSG00000024048	UBR2 PPI subnetwork	0.95	>=0.20	PSMC3 (3.6)	CCDC104 (2.8)	SREK1IP1 (2.4)	AP1G1 (2.2)	SLMAP (1.9)	RPS27A (1.8)	YTHDC2 (1.7)	MTIF2 (1.6)	MARVELD3 (1.4)	KIAA0947 (1.4)
ENSG00000104833	TUBB4A PPI subnetwork	0.95	>=0.20	FNBP4 (2.4)	PSMC3 (2.2)	PTPRJ (2.1)	SHKBP1 (1.9)	IST1 (1.9)	CCDC88A (1.8)	TGFB2 (1.7)	MLL3 (1.6)	CLEC16A (1.6)	PDE12 (1.5)
GO:0009914	hormone transport	0.95	>=0.20	RET (3.5)	CCDC85A (2.6)	ENSG00000244535 (2.5)	CALB2 (2.3)	WBSCR28 (2.2)	GPR45 (1.9)	LYPLAL1 (1.8)	DPF3 (1.7)	HAND2 (1.6)	CHST4 (1.5)
KEGG_CYTOSOLIC_DNA_SENSING_PATHWAY	KEGG_CYTOSOLIC_DNA_SENSING_PATHWAY	0.95	>=0.20	PNPT1 (4.0)	FNBP4 (1.8)	HYDIN (1.6)	COL24A1 (1.5)	MADD (1.5)	EFR3B (1.4)	SMAD3 (1.4)	RRP15 (1.3)	THADA (1.3)	LINC00312 (1.2)
GO:0007041	lysosomal transport	0.95	>=0.20	MARVELD3 (2.8)	CSGALNACT2 (2.5)	YTHDC2 (2.4)	PRRG4 (2.1)	ENSG00000226491 (2.1)	RNU6-64 (2.0)	SREK1IP1 (1.9)	KDM4C (1.9)	PTRHD1 (1.9)	STAU2 (1.6)
MP:0002916	increased synaptic depression	0.95	>=0.20	ERC2 (3.9)	LIMK1 (2.8)	MADD (2.5)	BNC2 (2.1)	CALB2 (2.1)	ENSG00000250748 (2.0)	MAP2K4 (2.0)	RASGEF1A (1.9)	EFR3B (1.9)	RET (1.6)
ENSG00000085733	CTTN PPI subnetwork	0.95	>=0.20	FILIP1L (3.0)	MAP2K4 (2.6)	SPTBN1 (2.6)	PTPRJ (2.5)	RTN4 (2.4)	CELF1 (2.3)	CCDC88A (2.3)	SLMAP (2.3)	ERC2 (2.0)	RASGEF1A (2.0)
MP:0004773	abnormal bile composition	0.95	>=0.20	AGXT (4.7)	TAT (3.4)	HP (2.7)	BMP5 (2.0)	NR1H3 (2.0)	FAM159A (1.4)	C2orf63 (1.3)	ENSG00000226491 (1.3)	ADAMTSL3 (1.2)	DLEU1 (1.2)
GO:0006171	cAMP biosynthetic process	0.95	>=0.20	HMCN2 (3.6)	CCDC85A (3.4)	EFR3B (2.5)	RET (2.5)	CALB2 (2.4)	DMRT2 (2.1)	GPR45 (2.0)	PMFBP1 (2.0)	ADCY3 (1.9)	ENSG00000244535 (1.9)
ENSG00000165025	SYK PPI subnetwork	0.95	>=0.20	SPI1 (5.3)	SHKBP1 (1.9)	ENSG00000238018 (1.9)	PTPRJ (1.9)	PRKCE (1.7)	RASGEF1A (1.5)	FAM159A (1.4)	RNF112 (1.4)	WT1-AS (1.3)	EFEMP1 (1.1)
ENSG00000110651	CD81 PPI subnetwork	0.95	>=0.20	NR1H3 (3.5)	CHST4 (2.4)	ACP2 (2.4)	FAM159A (2.3)	ENSG00000256746 (2.1)	AIG1 (2.0)	SPI1 (1.9)	KBTBD4 (1.9)	ZNF350 (1.9)	ENSG00000250748 (1.8)
GO:0009451	RNA modification	0.95	>=0.20	DHODH (3.8)	TELO2 (3.6)	MTIF2 (3.6)	SRFBP1 (3.4)	FTSJD1 (3.3)	PNPT1 (3.3)	RRP15 (2.9)	CWC27 (2.9)	C3orf26 (2.9)	CCDC66 (2.6)
GO:0019221	cytokine-mediated signaling pathway	0.95	>=0.20	PNPT1 (3.5)	PHLPP2 (1.9)	AGBL2 (1.9)	ADCY3 (1.7)	EFR3B (1.6)	PROK2 (1.5)	FNBP4 (1.5)	WBSCR28 (1.4)	ZNF350 (1.4)	LINC00312 (1.4)
MP:0010053	decreased grip strength	0.95	>=0.20	RAPSN (3.5)	ZNF23 (2.6)	FBLN2 (2.1)	EFEMP1 (2.1)	ROBO2 (1.8)	LINC00312 (1.7)	THBS2 (1.6)	GPX7 (1.4)	PRKCE (1.4)	ENSG00000247324 (1.3)
GO:0046218	indolalkylamine catabolic process	0.95	>=0.20	TAT (3.6)	AGBL2 (2.5)	AGXT (2.3)	ENSG00000247225 (2.1)	ZNF613 (2.1)	C2orf63 (2.0)	ENSG00000226491 (1.9)	CHST4 (1.9)	CCDC88A (1.7)	NR1H3 (1.6)
GO:0006569	tryptophan catabolic process	0.95	>=0.20	TAT (3.6)	AGBL2 (2.5)	AGXT (2.3)	ENSG00000247225 (2.1)	ZNF613 (2.1)	C2orf63 (2.0)	ENSG00000226491 (1.9)	CHST4 (1.9)	CCDC88A (1.7)	NR1H3 (1.6)
GO:0042436	indole-containing compound catabolic process	0.95	>=0.20	TAT (3.6)	AGBL2 (2.5)	AGXT (2.3)	ENSG00000247225 (2.1)	ZNF613 (2.1)	C2orf63 (2.0)	ENSG00000226491 (1.9)	CHST4 (1.9)	CCDC88A (1.7)	NR1H3 (1.6)
GO:0050868	negative regulation of T cell activation	0.95	>=0.20	AGBL2 (2.9)	ENSG00000256746 (2.7)	DNAJC27-AS1 (2.4)	ENSG00000244535 (2.1)	DLEU1 (2.1)	ENSG00000247324 (2.0)	PRRG4 (2.0)	FTSJD1 (1.9)	ADAMTS6 (1.9)	C2orf54 (1.8)
GO:0002684	positive regulation of immune system process	0.95	>=0.20	CHST4 (2.7)	SPI1 (2.7)	NR1H3 (2.3)	ARHGEF3 (2.2)	ACP2 (2.2)	ENSG00000245954 (1.6)	CLEC16A (1.5)	ZNF438 (1.5)	AGBL2 (1.4)	SREK1IP1 (1.3)
ENSG00000136156	ITM2B PPI subnetwork	0.95	>=0.20	SLMAP (3.8)	FILIP1L (2.6)	ARHGEF3 (2.4)	ZNF350 (2.3)	PTPRJ (2.1)	C1QTNF4 (2.0)	ADCY3 (1.9)	EFR3B (1.9)	LIMK1 (1.9)	MSRB3 (1.7)
GO:0001659	temperature homeostasis	0.95	>=0.20	ENSG00000245954 (2.9)	ZNF615 (2.6)	ZNF614 (2.6)	ENSG00000244535 (2.6)	C2orf63 (2.5)	ZNF350 (2.5)	PROK2 (2.3)	CHST4 (2.1)	C8orf49 (1.7)	DMRT2 (1.5)
MP:0001524	impaired limb coordination	0.95	>=0.20	BNC2 (3.2)	SEMA3A (2.6)	PRKCE (2.4)	IL17RD (2.2)	RTN4 (2.2)	CCDC85A (2.1)	SPATA12 (2.0)	C6orf195 (2.0)	CALB2 (1.9)	INADL (1.8)
ENSG00000145777	TSLP PPI subnetwork	0.95	>=0.20	CRISPLD2 (2.7)	SPI1 (2.6)	EFEMP1 (2.3)	PROK2 (2.3)	WBSCR28 (2.0)	MSRB3 (1.8)	KIAA0947 (1.8)	PRRG4 (1.6)	TAT (1.5)	CHST4 (1.5)
GO:0016805	dipeptidase activity	0.95	>=0.20	MARVELD3 (3.1)	ENSG00000226491 (2.4)	NR1H3 (2.3)	LTBP4 (2.2)	PMFBP1 (2.2)	VAC14 (2.2)	ZNF717 (2.1)	ENSG00000250748 (1.9)	ENSG00000245954 (1.8)	ATXN1L (1.7)
ENSG00000106636	YKT6 PPI subnetwork	0.95	>=0.20	PSMC3 (3.2)	AP1G1 (2.8)	VAC14 (2.5)	IST1 (2.4)	ARF4 (2.4)	MTCH2 (2.3)	DHX38 (2.0)	ZNF23 (1.9)	TXNL4B (1.9)	ENSG00000228536 (1.6)
ENSG00000080802	CNOT4 PPI subnetwork	0.95	>=0.20	SREK1IP1 (2.9)	TXNL4B (2.9)	CCDC104 (2.5)	SLMAP (2.1)	MLL3 (2.0)	PSMC3 (2.0)	SMEK2 (1.8)	ENSG00000237887 (1.8)	ADAMTS16 (1.7)	AP1G1 (1.7)
GO:0009260	ribonucleotide biosynthetic process	0.95	>=0.20	ENSG00000244535 (2.9)	ENSG00000177133 (2.8)	DNAJC27 (2.7)	PTPMT1 (2.5)	TELO2 (2.2)	AIG1 (2.0)	C6orf195 (1.9)	CHST4 (1.9)	NDUFS3 (1.8)	PMFBP1 (1.7)
MP:0002878	abnormal corticospinal tract morphology	0.95	>=0.20	ERC2 (3.3)	MFAP4 (2.9)	ROBO2 (2.9)	CDH11 (2.5)	RNF112 (2.3)	MCC (2.2)	BMP5 (2.0)	FAM208A (1.7)	SEMA3A (1.4)	HAND2 (1.4)
ENSG00000185627	PSMD13 PPI subnetwork	0.95	>=0.20	PSMC3 (5.8)	MTCH2 (4.6)	NDUFS3 (3.0)	AP1G1 (2.5)	EIF3M (2.2)	LIMK1 (2.1)	ARF4 (2.0)	MTIF2 (1.7)	KCTD9 (1.7)	RRP15 (1.6)
ENSG00000172179	PRL PPI subnetwork	0.95	>=0.20	SPI1 (2.7)	PROK2 (2.5)	CRISPLD2 (2.1)	EFEMP1 (2.0)	KIAA0947 (1.9)	WBSCR28 (1.8)	TAT (1.7)	MSRB3 (1.6)	PTPRJ (1.6)	CHST4 (1.6)
REACTOME_POST:ELONGATION_PROCESSING_OF_INTRON:CONTAINING_PRE:MRNA	REACTOME_POST:ELONGATION_PROCESSING_OF_INTRON:CONTAINING_PRE:MRNA	0.95	>=0.20	FNBP4 (5.4)	IST1 (3.9)	CELF1 (3.5)	DHODH (2.5)	ZNF23 (2.1)	NUP160 (2.1)	AP1G1 (2.1)	CCDC66 (2.0)	C2orf63 (2.0)	SMEK2 (2.0)
REACTOME_MRNA_3:END_PROCESSING	REACTOME_MRNA_3:END_PROCESSING	0.95	>=0.20	FNBP4 (5.4)	IST1 (3.9)	CELF1 (3.5)	DHODH (2.5)	ZNF23 (2.1)	NUP160 (2.1)	AP1G1 (2.1)	CCDC66 (2.0)	C2orf63 (2.0)	SMEK2 (2.0)
ENSG00000181789	COPG PPI subnetwork	0.95	>=0.20	ARF4 (5.9)	EIF3M (3.9)	NDUFS3 (3.0)	MTCH2 (2.9)	PSMC3 (2.8)	IST1 (2.7)	KBTBD4 (2.4)	FNBP4 (2.2)	PDE12 (2.2)	GPX7 (2.1)
GO:0043123	positive regulation of I-kappaB kinase/NF-kappaB cascade	0.95	>=0.20	IST1 (3.0)	ZNF350 (2.9)	KBTBD4 (2.5)	ANKFN1 (2.1)	ENSG00000223842 (2.0)	FNBP4 (2.0)	ENSG00000228536 (1.8)	SREK1IP1 (1.7)	SHKBP1 (1.6)	PTPRJ (1.6)
GO:0072594	establishment of protein localization to organelle	0.95	>=0.20	MTIF2 (3.0)	PTRHD1 (2.8)	ENSG00000254349 (2.4)	LYPLAL1 (2.2)	PTPMT1 (2.2)	RPS27A (1.9)	PDE12 (1.9)	ZNF717 (1.8)	PNPT1 (1.8)	DHODH (1.7)
GO:0045060	negative thymic T cell selection	0.95	>=0.20	ENSG00000214353 (3.2)	ENSG00000245954 (2.0)	ENSG00000244535 (1.9)	ACTRT2 (1.9)	SPI1 (1.7)	RNU6-64 (1.6)	DDB2 (1.6)	ZNF438 (1.5)	SPATA12 (1.5)	ENSG00000256746 (1.5)
ENSG00000100632	ERH PPI subnetwork	0.95	>=0.20	ZNF717 (3.7)	TXNL4B (3.0)	ZNF19 (2.6)	FTSJD1 (2.2)	ZNF821 (2.0)	PTPMT1 (2.0)	DDB2 (1.9)	KDM4C (1.8)	VAC14 (1.7)	PDE12 (1.7)
GO:0046520	sphingoid biosynthetic process	0.95	>=0.20	CSGALNACT2 (2.9)	AGBL2 (2.3)	DNAH12 (2.2)	FTSJD1 (2.2)	PRRG4 (2.1)	FAM159A (1.9)	AIG1 (1.9)	HYDIN (1.9)	PDE12 (1.8)	INADL (1.8)
GO:0021675	nerve development	0.95	>=0.20	ENSG00000254560 (2.4)	HMGA2 (2.1)	ADAMTS16 (2.1)	ENSG00000177133 (1.7)	ENSG00000247225 (1.7)	BNC2 (1.7)	ZNF717 (1.7)	TSSK1B (1.6)	HYDIN (1.6)	PMFBP1 (1.6)
GO:0070936	protein K48-linked ubiquitination	0.95	>=0.20	FAM116A (2.6)	SREK1IP1 (2.6)	ENSG00000256746 (2.2)	ARF4 (2.1)	PDE12 (1.9)	LYPLAL1 (1.9)	FTSJD1 (1.8)	ACTRT2 (1.7)	MAP2K4 (1.7)	SLMAP (1.7)
GO:0000783	nuclear telomere cap complex	0.95	>=0.20	VAC14 (4.8)	IST1 (4.3)	FTSJD1 (4.2)	KBTBD4 (3.7)	TXNL4B (3.3)	ZNF23 (3.2)	DHODH (3.2)	PHLPP2 (3.2)	ENSG00000214353 (3.0)	STAU2 (2.8)
GO:0000782	telomere cap complex	0.95	>=0.20	VAC14 (4.8)	IST1 (4.3)	FTSJD1 (4.2)	KBTBD4 (3.7)	TXNL4B (3.3)	ZNF23 (3.2)	DHODH (3.2)	PHLPP2 (3.2)	ENSG00000214353 (3.0)	STAU2 (2.8)
ENSG00000161395	PGAP3 PPI subnetwork	0.95	>=0.20	ACP2 (2.8)	PTPMT1 (2.5)	AIG1 (2.2)	DOCK5 (2.0)	SREK1IP1 (2.0)	PRRG4 (1.9)	HMCN2 (1.8)	SLC39A13 (1.7)	DLEU1 (1.6)	B4GALNT3 (1.4)
ENSG00000157873	TNFRSF14 PPI subnetwork	0.95	>=0.20	EIF3M (2.4)	ARF4 (2.4)	PSMC3 (2.3)	LIMK1 (2.3)	MTCH2 (2.0)	DHODH (1.9)	NEIL2 (1.8)	PTRHD1 (1.7)	PNPT1 (1.7)	AGBL2 (1.5)
ENSG00000141367	CLTC PPI subnetwork	0.95	>=0.20	RTN4 (3.5)	MADD (3.2)	SHKBP1 (2.3)	ARHGEF3 (2.3)	DENND1A (2.3)	PTPRJ (2.2)	C1QTNF4 (2.1)	MAP2K4 (2.0)	SMAD3 (1.9)	ERC2 (1.9)
GO:0002673	regulation of acute inflammatory response	0.95	>=0.20	CHST4 (3.8)	ENSG00000256746 (3.7)	PROK2 (3.0)	ENSG00000223842 (2.4)	HYDIN (2.3)	RNF112 (2.0)	ENSG00000244535 (1.9)	CSGALNACT2 (1.4)	ZNF19 (1.3)	SMEK2 (1.3)
MP:0008115	abnormal dendritic cell differentiation	0.95	>=0.20	ENSG00000244535 (2.8)	CLEC16A (2.4)	RUNX2 (2.1)	THADA (2.1)	ZNF717 (2.0)	PTPMT1 (1.7)	ANKFN1 (1.6)	ENSG00000256746 (1.5)	RXFP2 (1.5)	PITX1 (1.5)
ENSG00000171793	CTPS PPI subnetwork	0.95	>=0.20	PSMC3 (4.6)	MTCH2 (4.3)	EIF3M (3.0)	KBTBD4 (2.8)	NDUFS3 (2.7)	KCTD9 (2.2)	CALB2 (2.2)	IST1 (2.1)	LINC00312 (1.7)	C2orf54 (1.7)
REACTOME_PROCESSIVE_SYNTHESIS_ON_THE_C:STRAND_OF_THE_TELOMERE	REACTOME_PROCESSIVE_SYNTHESIS_ON_THE_C:STRAND_OF_THE_TELOMERE	0.95	>=0.20	UHRF1 (4.7)	DDB2 (4.7)	NUP160 (2.9)	CENPO (2.9)	TELO2 (2.6)	RASGEF1A (2.2)	C3orf26 (1.8)	CDCA2 (1.7)	CDKN3 (1.6)	ZNF615 (1.6)
ENSG00000136273	HUS1 PPI subnetwork	0.95	>=0.20	DDB2 (3.2)	C3orf26 (2.8)	UHRF1 (2.7)	TELO2 (2.6)	CENPO (2.3)	TXNL4B (2.2)	NUP160 (2.1)	MTCH2 (2.0)	KBTBD4 (1.9)	PSMC3 (1.7)
KEGG_APOPTOSIS	KEGG_APOPTOSIS	0.95	>=0.20	PTPRJ (3.2)	DDB2 (3.1)	NEIL2 (2.8)	ARHGEF3 (2.7)	TWIST2 (2.4)	PROK2 (2.0)	ENSG00000162997 (1.9)	GNRH1 (1.9)	PRRG4 (1.5)	FAM116A (1.4)
GO:0030665	clathrin coated vesicle membrane	0.95	>=0.20	MADD (4.1)	ERC2 (3.6)	RET (3.2)	PRKCE (3.2)	C1QTNF4 (2.9)	ROBO2 (2.7)	CALB2 (2.6)	IST1 (2.4)	LIMK1 (2.4)	MAP2K4 (2.1)
ENSG00000198900	TOP1 PPI subnetwork	0.95	>=0.20	NUP160 (3.0)	UHRF1 (3.0)	C3orf26 (2.7)	DDB2 (2.5)	DHX38 (2.1)	EIF3M (2.0)	TELO2 (1.8)	RRP15 (1.6)	LINC00486 (1.6)	DHODH (1.6)
ENSG00000115590	IL1R2 PPI subnetwork	0.95	>=0.20	PROK2 (4.9)	FAM83B (3.1)	MCC (1.7)	ARHGEF3 (1.6)	TWIST2 (1.6)	HMGA2 (1.6)	SPI1 (1.5)	DNAJC27-AS1 (1.5)	PRRG4 (1.5)	ZNF350 (1.5)
ENSG00000164086	DUSP7 PPI subnetwork	0.95	>=0.20	PMFBP1 (2.5)	MAP2K4 (2.1)	SEMA3A (1.9)	ZNF821 (1.9)	DNAJC27 (1.8)	RET (1.8)	PSMC3 (1.6)	LIMK1 (1.5)	MARVELD3 (1.5)	ENSG00000224186 (1.5)
ENSG00000133935	C14orf1 PPI subnetwork	0.95	>=0.20	KBTBD4 (2.1)	ENSG00000224186 (2.1)	DLEU1 (2.1)	ZNF613 (1.9)	PTRHD1 (1.9)	CDKN3 (1.6)	FTSJD1 (1.5)	VAC14 (1.5)	DNAJC27-AS1 (1.5)	PROK2 (1.4)
GO:0005246	calcium channel regulator activity	0.95	>=0.20	MYBPC3 (4.9)	ERC2 (4.3)	C8orf49 (4.1)	ZNF350 (2.9)	C1QTNF4 (2.8)	ANKFN1 (2.5)	GATA4 (2.1)	DPF3 (2.1)	RNF112 (2.0)	ZNF613 (2.0)
GO:0007189	adenylate cyclase-activating G-protein coupled receptor signaling pathway	0.95	>=0.20	DMRT2 (3.4)	EFR3B (2.9)	RET (2.7)	HMCN2 (2.5)	GNRH1 (2.2)	CCDC85A (2.2)	ENSG00000177133 (2.2)	MARVELD3 (2.1)	ENSG00000237887 (1.9)	LINC00486 (1.8)
GO:0010578	regulation of adenylate cyclase activity involved in G-protein coupled receptor signaling pathway	0.95	>=0.20	DMRT2 (3.4)	EFR3B (2.9)	RET (2.7)	HMCN2 (2.5)	GNRH1 (2.2)	CCDC85A (2.2)	ENSG00000177133 (2.2)	MARVELD3 (2.1)	ENSG00000237887 (1.9)	LINC00486 (1.8)
GO:0010579	positive regulation of adenylate cyclase activity involved in G-protein coupled receptor signaling pathway	0.95	>=0.20	DMRT2 (3.4)	EFR3B (2.9)	RET (2.7)	HMCN2 (2.5)	GNRH1 (2.2)	CCDC85A (2.2)	ENSG00000177133 (2.2)	MARVELD3 (2.1)	ENSG00000237887 (1.9)	LINC00486 (1.8)
ENSG00000139719	VPS33A PPI subnetwork	0.95	>=0.20	CLEC16A (2.8)	GPR45 (2.8)	VAC14 (2.7)	ZNF821 (2.5)	THADA (2.0)	MTCH2 (1.9)	IST1 (1.9)	GNRH1 (1.8)	MAP2K4 (1.8)	STAU2 (1.7)
GO:0006312	mitotic recombination	0.95	>=0.20	CENPO (3.5)	DDB2 (3.3)	UHRF1 (3.0)	NUP160 (2.9)	C3orf26 (2.6)	ZNF615 (2.3)	RASGEF1A (2.2)	C6orf195 (2.1)	EFR3B (2.0)	CCDC66 (2.0)
ENSG00000089250	NOS1 PPI subnetwork	0.95	>=0.20	RASGEF1A (2.9)	PRKCE (2.8)	C1QTNF4 (2.5)	RNF112 (2.4)	RTN4 (2.3)	ERC2 (2.2)	MADD (2.1)	MAP2K4 (2.0)	EFR3B (1.8)	STAU2 (1.7)
ENSG00000136634	IL10 PPI subnetwork	0.95	>=0.20	PROK2 (2.4)	SPI1 (2.3)	CRISPLD2 (2.1)	EFEMP1 (2.1)	NR1H3 (1.9)	WBSCR28 (1.8)	PTPRJ (1.7)	KIAA0947 (1.6)	PRRG4 (1.5)	TAT (1.5)
ENSG00000101306	MYLK2 PPI subnetwork	0.95	>=0.20	GPR45 (2.4)	PTPRJ (1.9)	MYBPC3 (1.8)	HAND2 (1.7)	DNAJC27-AS1 (1.6)	HYDIN (1.6)	MADD (1.6)	CENPO (1.5)	CCDC88A (1.5)	RTN4 (1.4)
ENSG00000169710	FASN PPI subnetwork	0.95	>=0.20	SPTBN1 (3.8)	PTPRJ (2.2)	RTN4 (2.1)	KDM4C (2.0)	ENSG00000238018 (1.7)	YTHDC2 (1.7)	LTBP4 (1.5)	CRISPLD2 (1.5)	HP (1.4)	ENSG00000249082 (1.4)
GO:0015036	disulfide oxidoreductase activity	0.95	>=0.20	ACTRT2 (1.9)	DHODH (1.9)	LIMK1 (1.9)	PMFBP1 (1.7)	ROBO2 (1.7)	B4GALNT3 (1.7)	ANKFN1 (1.7)	MTIF2 (1.4)	HMGA2 (1.4)	ENSG00000233147 (1.3)
GO:0009066	aspartate family amino acid metabolic process	0.95	>=0.20	ENSG00000162997 (3.7)	LYPLAL1 (3.0)	ENSG00000247324 (2.3)	MTIF2 (2.3)	ENSG00000226491 (2.2)	TAT (2.0)	TXNL4B (2.0)	DHODH (1.9)	AGXT (1.7)	ENSG00000247225 (1.6)
GO:0032838	cell projection cytoplasm	0.95	>=0.20	AGBL2 (4.2)	DNAH12 (3.6)	TSSK1B (2.9)	HYDIN (2.6)	ENSG00000244535 (2.4)	ANKFN1 (2.3)	ROBO2 (1.9)	GNRH1 (1.8)	ENSG00000249082 (1.7)	ZNF23 (1.7)
GO:0019432	triglyceride biosynthetic process	0.95	>=0.20	ENSG00000245954 (3.7)	PTPMT1 (2.2)	CALB2 (1.8)	ENSG00000237887 (1.6)	ZNF350 (1.6)	DMRT2 (1.5)	ADCY3 (1.4)	LYPLAL1 (1.3)	MTCH2 (1.2)	ZNF19 (1.2)
MP:0002461	increased immunoglobulin level	0.95	>=0.20	SPI1 (3.6)	ARHGEF3 (2.6)	DDB2 (2.0)	SMAD7 (2.0)	RASGEF1A (1.9)	HYDIN (1.6)	ZFP36L2 (1.5)	LYPLAL1 (1.5)	GPX7 (1.5)	RPS27A (1.4)
MP:0003063	increased coping response	0.95	>=0.20	EFR3B (3.5)	LIMK1 (3.2)	C1QTNF4 (2.6)	BMP2 (2.0)	GNRH1 (2.0)	ENSG00000223842 (1.9)	MFAP4 (1.7)	RTN4 (1.7)	ROBO2 (1.7)	ADCY3 (1.6)
GO:0001910	regulation of leukocyte mediated cytotoxicity	0.95	>=0.20	ENSG00000245954 (2.4)	ENSG00000244535 (2.4)	DNAJC27-AS1 (2.3)	ARHGEF3 (2.0)	PTPRJ (1.8)	AGBL2 (1.8)	LINC00486 (1.7)	RASGEF1A (1.7)	HMCN2 (1.7)	NR1H3 (1.7)
ENSG00000156467	UQCRB PPI subnetwork	0.95	>=0.20	NDUFS3 (4.5)	PTPMT1 (4.0)	MTCH2 (2.7)	MYBPC3 (1.8)	BMP5 (1.7)	ADAMTS6 (1.6)	DNAJC27 (1.5)	FAM208A (1.4)	SLMAP (1.4)	PTRHD1 (1.3)
REACTOME_GAP:FILLING_DNA_REPAIR_SYNTHESIS_AND_LIGATION_IN_TC:NER	REACTOME_GAP:FILLING_DNA_REPAIR_SYNTHESIS_AND_LIGATION_IN_TC:NER	0.95	>=0.20	UHRF1 (5.0)	DDB2 (4.8)	NUP160 (3.3)	CENPO (3.3)	C3orf26 (3.0)	TELO2 (2.7)	CDKN3 (2.0)	RASGEF1A (1.7)	CDCA2 (1.7)	INADL (1.5)
REACTOME_GAP:FILLING_DNA_REPAIR_SYNTHESIS_AND_LIGATION_IN_GG:NER	REACTOME_GAP:FILLING_DNA_REPAIR_SYNTHESIS_AND_LIGATION_IN_GG:NER	0.95	>=0.20	UHRF1 (5.0)	DDB2 (4.8)	NUP160 (3.3)	CENPO (3.3)	C3orf26 (3.0)	TELO2 (2.7)	CDKN3 (2.0)	RASGEF1A (1.7)	CDCA2 (1.7)	INADL (1.5)
ENSG00000173175	ADCY5 PPI subnetwork	0.95	>=0.20	BMP2 (2.5)	CHST4 (2.3)	CALB2 (2.3)	PMFBP1 (2.2)	BMP7 (2.0)	MAP2K4 (2.0)	DOCK5 (1.7)	SPSB1 (1.7)	RTN4 (1.7)	PTPRJ (1.7)
GO:0046058	cAMP metabolic process	0.95	>=0.20	HMCN2 (4.0)	CCDC85A (3.1)	EFR3B (2.8)	RET (2.3)	ADCY3 (2.3)	CALB2 (2.1)	DMRT2 (2.0)	ENSG00000244535 (2.0)	GPR45 (2.0)	ZNF613 (1.9)
ENSG00000054116	TRAPPC3 PPI subnetwork	0.95	>=0.20	AP1G1 (3.1)	ARF4 (3.0)	IST1 (2.4)	CSGALNACT2 (2.0)	VAC14 (2.0)	CCDC88A (1.9)	STAU2 (1.8)	SLC22A18AS (1.6)	ENSG00000254349 (1.6)	MAP2K4 (1.5)
GO:0043368	positive T cell selection	0.95	>=0.20	ZNF438 (2.5)	ENSG00000245954 (2.3)	WBSCR28 (2.3)	ENSG00000214353 (2.2)	ENSG00000244535 (2.0)	ZNF23 (1.5)	ENSG00000229619 (1.5)	ZNF614 (1.4)	ACTRT2 (1.4)	ENSG00000256746 (1.4)
ENSG00000198668	CALM1 PPI subnetwork	0.95	>=0.20	RTN4 (2.7)	RNF112 (2.6)	C1QTNF4 (2.3)	ARHGEF3 (2.2)	PRKCE (2.2)	PTPRJ (2.1)	NCOA1 (2.1)	C2orf54 (1.8)	RASGEF1A (1.7)	FILIP1L (1.7)
ENSG00000143933	CALM2 PPI subnetwork	0.95	>=0.20	RTN4 (2.7)	RNF112 (2.6)	C1QTNF4 (2.3)	ARHGEF3 (2.2)	PRKCE (2.2)	PTPRJ (2.1)	NCOA1 (2.1)	C2orf54 (1.8)	RASGEF1A (1.7)	FILIP1L (1.7)
ENSG00000160014	CALM3 PPI subnetwork	0.95	>=0.20	RTN4 (2.7)	RNF112 (2.6)	C1QTNF4 (2.3)	ARHGEF3 (2.2)	PRKCE (2.2)	PTPRJ (2.1)	NCOA1 (2.1)	C2orf54 (1.8)	RASGEF1A (1.7)	FILIP1L (1.7)
GO:0002922	positive regulation of humoral immune response	0.95	>=0.20	ENSG00000245954 (4.2)	AGBL2 (2.8)	ENSG00000228536 (2.5)	ZNF19 (2.4)	CHST4 (2.4)	ENSG00000223842 (2.3)	CLEC16A (2.0)	RNF112 (1.8)	TAT (1.7)	DNAH12 (1.6)
ENSG00000008952	SEC62 PPI subnetwork	0.95	>=0.20	MADD (2.6)	ACP2 (2.5)	SLC39A13 (2.1)	DHX38 (2.0)	PSMC3 (1.9)	SREK1IP1 (1.8)	AP1G1 (1.7)	PTPMT1 (1.7)	FNBP4 (1.7)	ADAMTS6 (1.5)
GO:0051540	metal cluster binding	0.95	>=0.20	NDUFS3 (4.1)	MTCH2 (3.3)	PTPMT1 (3.0)	LYPLAL1 (3.0)	PNPT1 (2.8)	MTIF2 (2.4)	NR1H3 (2.3)	TELO2 (2.0)	DHODH (1.7)	DNAJC27-AS1 (1.5)
GO:0051536	iron-sulfur cluster binding	0.95	>=0.20	NDUFS3 (4.1)	MTCH2 (3.3)	PTPMT1 (3.0)	LYPLAL1 (3.0)	PNPT1 (2.8)	MTIF2 (2.4)	NR1H3 (2.3)	TELO2 (2.0)	DHODH (1.7)	DNAJC27-AS1 (1.5)
GO:0032663	regulation of interleukin-2 production	0.95	>=0.20	ENSG00000254349 (2.2)	ZNF350 (2.2)	HYDIN (2.1)	RNU6-64 (2.0)	ZNF614 (1.9)	PMFBP1 (1.8)	PTPMT1 (1.8)	EFR3B (1.6)	ARHGEF3 (1.6)	ACP2 (1.5)
KEGG_INOSITOL_PHOSPHATE_METABOLISM	KEGG_INOSITOL_PHOSPHATE_METABOLISM	0.95	>=0.20	MADD (3.2)	DOCK5 (2.8)	SLMAP (2.8)	KDM4C (2.5)	ENSG00000237887 (2.1)	ENSG00000177133 (2.0)	STAU2 (1.9)	CLEC16A (1.7)	WT1 (1.6)	MECOM (1.6)
GO:0005547	phosphatidylinositol-3,4,5-trisphosphate binding	0.95	>=0.20	WT1 (2.9)	DDB2 (2.7)	WT1-AS (2.2)	RREB1 (2.1)	ATXN1L (2.1)	SPTBN1 (1.6)	SPI1 (1.5)	DOCK5 (1.5)	DENND1A (1.5)	SLC39A13 (1.3)
ENSG00000082397	EPB41L3 PPI subnetwork	0.95	>=0.20	STAU2 (3.1)	MAP2K4 (2.5)	RTN4 (2.3)	SPTBN1 (2.1)	DENND1A (2.1)	ENSG00000237887 (1.8)	CAV2 (1.7)	ZNF613 (1.5)	MYBPC3 (1.5)	DNAH12 (1.4)
ENSG00000206294	ENSG00000206294 PPI subnetwork	0.95	>=0.20	ACP2 (3.2)	ENSG00000245954 (2.8)	NR1H3 (2.3)	SPI1 (2.0)	CHST4 (1.7)	ENSG00000214353 (1.7)	LINC00486 (1.5)	ANKFN1 (1.4)	C6orf195 (1.3)	WT1-AS (1.3)
GO:0045621	positive regulation of lymphocyte differentiation	0.95	>=0.20	DNAJC27-AS1 (2.6)	ANKFN1 (2.4)	CLEC16A (2.3)	KBTBD4 (1.8)	DNAH12 (1.6)	LINC00486 (1.6)	ENSG00000177133 (1.5)	ENSG00000247324 (1.5)	RUNX2 (1.4)	ZNF438 (1.4)
GO:0008653	lipopolysaccharide metabolic process	0.95	>=0.20	GPR45 (3.3)	LINC00486 (2.9)	NEIL2 (2.4)	RNU6-64 (2.0)	ZNF615 (2.0)	ENSG00000223842 (1.9)	ENSG00000237887 (1.9)	C2orf54 (1.8)	LIMK1 (1.7)	DNAJC27 (1.7)
ENSG00000171723	GPHN PPI subnetwork	0.95	>=0.20	LIMK1 (3.4)	ENSG00000233147 (2.5)	VAC14 (2.1)	ZNF19 (1.9)	STAU2 (1.8)	TSSK1B (1.5)	RTN4 (1.5)	KCTD9 (1.5)	MADD (1.4)	ANKFN1 (1.4)
MP:0002493	increased IgG level	0.95	>=0.20	SPI1 (2.9)	ARHGEF3 (2.8)	EFEMP1 (2.5)	FILIP1L (2.1)	PTPRJ (2.0)	DDB2 (1.9)	FAM83B (1.6)	GPX7 (1.4)	SMAD3 (1.4)	C8orf49 (1.3)
GO:0006488	dolichol-linked oligosaccharide biosynthetic process	0.95	>=0.20	ARF4 (3.0)	SLC39A13 (2.4)	CHST4 (2.2)	ZNF350 (2.1)	ZNF615 (2.1)	ENSG00000256746 (2.1)	B4GALNT3 (2.0)	DNAJC27-AS1 (1.9)	HMCN2 (1.6)	KDM4C (1.6)
GO:0002228	natural killer cell mediated immunity	0.95	>=0.20	NR1H3 (2.3)	ZNF615 (2.3)	PRRG4 (2.1)	ZNF23 (1.9)	B4GALNT3 (1.8)	PTPRJ (1.8)	RASGEF1A (1.8)	HMCN2 (1.8)	ENSG00000244535 (1.7)	DENND1A (1.7)
GO:0042267	natural killer cell mediated cytotoxicity	0.95	>=0.20	NR1H3 (2.3)	ZNF615 (2.3)	PRRG4 (2.1)	ZNF23 (1.9)	B4GALNT3 (1.8)	PTPRJ (1.8)	RASGEF1A (1.8)	HMCN2 (1.8)	ENSG00000244535 (1.7)	DENND1A (1.7)
ENSG00000008018	PSMB1 PPI subnetwork	0.95	>=0.20	PSMC3 (6.0)	MTCH2 (3.7)	AP1G1 (2.7)	NDUFS3 (2.6)	ARF4 (2.0)	KBTBD4 (2.0)	CCDC104 (1.9)	EIF3M (1.8)	MADD (1.8)	KCTD9 (1.8)
GO:0043270	positive regulation of ion transport	0.95	>=0.20	ENSG00000223842 (3.0)	ENSG00000256746 (3.0)	MARVELD3 (2.8)	ADCY3 (2.7)	ENSG00000162997 (2.7)	ENSG00000214353 (2.5)	PRKCE (1.8)	C1QTNF4 (1.7)	ENSG00000233147 (1.6)	TMEM204 (1.6)
ENSG00000137403	HLA-F PPI subnetwork	0.95	>=0.20	ENSG00000245954 (2.9)	ACP2 (2.5)	WBSCR28 (2.2)	ZNF614 (2.0)	FAM159A (1.7)	DHODH (1.7)	ZNF615 (1.6)	LIMK1 (1.5)	PTPMT1 (1.3)	RNU6-64 (1.3)
GO:0005792	microsome	0.95	>=0.20	AGXT (5.2)	TAT (4.5)	HP (3.6)	MTCH2 (1.7)	RXFP2 (1.4)	PHLPP2 (1.3)	ENSG00000238018 (1.3)	ANKFN1 (1.2)	MECOM (1.2)	CHST4 (1.1)
MP:0002444	abnormal T cell physiology	0.95	>=0.20	ARHGEF3 (3.3)	FILIP1L (1.7)	NR1H3 (1.6)	PTPRJ (1.6)	BMP2 (1.6)	THADA (1.5)	LINC00312 (1.4)	ACP2 (1.3)	DDB2 (1.2)	ELN (1.1)
ENSG00000095752	IL11 PPI subnetwork	0.95	>=0.20	SPI1 (2.7)	PROK2 (2.5)	CRISPLD2 (2.4)	EFEMP1 (2.2)	WBSCR28 (2.0)	KIAA0947 (1.9)	TMEM204 (1.7)	PRRG4 (1.6)	CHST4 (1.6)	MSRB3 (1.5)
ENSG00000169242	EFNA1 PPI subnetwork	0.95	>=0.20	SEMA3A (3.5)	ROBO2 (3.2)	RUNX2 (2.8)	ERC2 (2.5)	CDH11 (2.2)	CCDC85A (2.1)	CHST4 (2.1)	MCC (1.9)	ZNF615 (1.9)	MECOM (1.9)
ENSG00000179036	ENSG00000179036 PPI subnetwork	0.95	>=0.20	MADD (3.3)	MAP2K4 (2.3)	ARF4 (2.2)	CSGALNACT2 (1.9)	SHKBP1 (1.8)	PRKCE (1.8)	ENSG00000254560 (1.7)	PSMC3 (1.6)	STAU2 (1.6)	ERC2 (1.5)
ENSG00000113327	GABRG2 PPI subnetwork	0.95	>=0.20	MAP2K4 (3.3)	PRKCE (2.5)	RASGEF1A (2.3)	ADAMTS16 (2.2)	DPF3 (2.1)	ENSG00000247324 (1.9)	ENSG00000224186 (1.8)	ERC2 (1.8)	ENSG00000214353 (1.8)	ENSG00000177133 (1.6)
ENSG00000105656	ELL PPI subnetwork	0.95	>=0.20	CWC27 (2.7)	DHX38 (2.5)	PSMC3 (2.2)	CCDC104 (2.1)	TXNL4B (2.1)	SMEK2 (2.1)	ZNHIT6 (1.9)	C3orf26 (1.9)	ZNF613 (1.8)	ENSG00000250748 (1.7)
ENSG00000120251	GRIA2 PPI subnetwork	0.95	>=0.20	ANKFN1 (2.8)	RNF112 (2.6)	ADAMTS16 (2.6)	ROBO2 (2.4)	ACP2 (2.3)	PRKCE (2.3)	DPF3 (1.9)	INADL (1.9)	PTPRJ (1.8)	WT1-AS (1.7)
GO:0004385	guanylate kinase activity	0.95	>=0.20	INADL (2.3)	RNF112 (2.3)	STAU2 (2.2)	SPTBN1 (2.1)	PTPMT1 (2.0)	ENSG00000228536 (1.8)	AIG1 (1.8)	CLEC16A (1.8)	PHLPP2 (1.7)	RASGEF1A (1.6)
MP:0008826	abnormal splenic cell ratio	0.95	>=0.20	C6orf195 (2.3)	ARHGEF3 (1.9)	ENSG00000247324 (1.8)	ENSG00000249082 (1.7)	DLEU1 (1.6)	DDB2 (1.5)	ZNF614 (1.5)	PHLPP2 (1.5)	ENSG00000162997 (1.5)	ENSG00000245954 (1.4)
MP:0001395	bidirectional circling	0.95	>=0.20	BMP7 (2.8)	DPF3 (2.5)	ZNF438 (2.3)	MECOM (2.2)	ADAMTSL3 (2.1)	SEMA3A (2.1)	FAM159A (1.9)	DNAH12 (1.9)	HMCN2 (1.8)	C2orf54 (1.8)
GO:0005262	calcium channel activity	0.95	>=0.20	EFR3B (3.3)	PRKCE (2.8)	WT1-AS (2.4)	ADCY3 (2.2)	WT1 (2.0)	SLMAP (1.8)	DPF3 (1.6)	DNAJC27-AS1 (1.5)	HMCN2 (1.5)	ENSG00000229619 (1.5)
ENSG00000140740	UQCRC2 PPI subnetwork	0.95	>=0.20	NDUFS3 (4.0)	RPS27A (2.8)	PTPMT1 (2.8)	MTCH2 (2.6)	PTRHD1 (2.4)	PDE12 (2.3)	ZNF717 (2.2)	ADAMTS16 (1.6)	CCDC88A (1.4)	ENSG00000249082 (1.4)
GO:0002889	regulation of immunoglobulin mediated immune response	0.95	>=0.20	ARHGEF3 (2.7)	ENSG00000233147 (2.6)	WBSCR28 (2.5)	ZNF615 (2.4)	ENSG00000247324 (2.3)	CLEC16A (1.9)	ENSG00000223842 (1.9)	HYDIN (1.8)	ENSG00000256746 (1.7)	ENSG00000228536 (1.6)
GO:0031098	stress-activated protein kinase signaling cascade	0.95	>=0.20	CCDC88A (3.0)	MAP2K4 (2.9)	FAM83B (2.7)	ENSG00000223842 (2.2)	ARHGEF3 (2.1)	PRRG4 (2.0)	MCC (1.9)	FAM116A (1.8)	ZNF438 (1.8)	SMAD3 (1.7)
GO:0030817	regulation of cAMP biosynthetic process	0.95	>=0.20	HMCN2 (3.6)	CCDC85A (3.5)	EFR3B (2.7)	RET (2.6)	CALB2 (2.5)	GPR45 (2.3)	ENSG00000244535 (1.9)	DMRT2 (1.9)	ADCY3 (1.8)	ENSG00000237887 (1.8)
ENSG00000104365	IKBKB PPI subnetwork	0.95	>=0.20	PTPRJ (3.6)	NEIL2 (2.8)	THADA (2.2)	SMAD3 (2.2)	GNRH1 (2.1)	ENSG00000162997 (1.9)	ENSG00000254349 (1.9)	TGFB2 (1.9)	PNPT1 (1.9)	ARF4 (1.7)
GO:0007611	learning or memory	0.95	>=0.20	RNF112 (3.2)	PRKCE (3.2)	AIG1 (2.6)	C1QTNF4 (2.6)	CCDC85A (2.4)	GPR45 (2.3)	ENSG00000224186 (2.0)	ROBO2 (2.0)	ADCY3 (2.0)	MADD (1.9)
GO:0045580	regulation of T cell differentiation	0.95	>=0.20	ANKFN1 (3.8)	ZNF438 (2.5)	DNAJC27-AS1 (2.0)	ENSG00000244535 (2.0)	DNAH12 (1.9)	ENSG00000247324 (1.8)	ENSG00000177133 (1.7)	CLEC16A (1.5)	FTSJD1 (1.4)	PITX1 (1.3)
MP:0000781	decreased corpus callosum size	0.95	>=0.20	LIMK1 (2.7)	MLL3 (2.7)	CCDC104 (2.1)	KIAA0947 (2.1)	FAM208A (2.1)	C2orf63 (2.0)	NCOA1 (2.0)	AIG1 (2.0)	BNC2 (1.9)	IL17RD (1.8)
REACTOME_SYNTHESIS_SECRETION_AND_INACTIVATION_OF_GLUCAGON:LIKE_PEPTIDE:1_GLP:1	REACTOME_SYNTHESIS_SECRETION_AND_INACTIVATION_OF_GLUCAGON:LIKE_PEPTIDE:1_GLP:1	0.95	>=0.20	CALB2 (2.5)	WBSCR28 (2.4)	RET (2.1)	GPX7 (2.0)	ARF4 (2.0)	DMRT2 (1.9)	RREB1 (1.8)	ZNF717 (1.7)	EBF2 (1.7)	ENSG00000228536 (1.7)
GO:0016780	phosphotransferase activity, for other substituted phosphate groups	0.95	>=0.20	PTPMT1 (3.3)	AIG1 (2.5)	INADL (2.0)	MTIF2 (1.9)	RTN4 (1.9)	ZNF615 (1.7)	ACP2 (1.7)	AGBL2 (1.6)	WT1-AS (1.4)	COL24A1 (1.4)
GO:0009152	purine ribonucleotide biosynthetic process	0.95	>=0.20	ENSG00000177133 (2.8)	PTPMT1 (2.8)	ENSG00000244535 (2.7)	DNAJC27 (2.7)	AIG1 (2.1)	C6orf195 (2.0)	NDUFS3 (2.0)	TELO2 (1.8)	ENSG00000247225 (1.6)	CHST4 (1.6)
MP:0002001	blindness	0.95	>=0.20	C6orf195 (3.0)	ACP2 (2.8)	SREK1IP1 (2.1)	FAM116A (2.0)	MTIF2 (1.8)	ENSG00000177133 (1.7)	DPF3 (1.6)	INADL (1.6)	BMP7 (1.5)	MYBPC3 (1.5)
ENSG00000152700	SAR1B PPI subnetwork	0.95	>=0.20	ARF4 (8.1)	AP1G1 (3.1)	SLC39A13 (2.5)	CSGALNACT2 (2.1)	ZNF614 (2.1)	GATA4 (2.0)	GPX7 (2.0)	IST1 (1.9)	ENSG00000244535 (1.6)	DHX38 (1.6)
ENSG00000101158	TH1L PPI subnetwork	0.95	>=0.20	NDUFS3 (3.7)	DHX38 (3.0)	C3orf26 (2.6)	PSMC3 (2.6)	TXNL4B (2.1)	CWC27 (2.0)	IST1 (1.7)	NUP160 (1.5)	SHKBP1 (1.4)	ZNF613 (1.4)
ENSG00000105379	ETFB PPI subnetwork	0.95	>=0.20	MTCH2 (2.7)	NDUFS3 (2.4)	LYPLAL1 (2.3)	DDB2 (2.1)	C2orf54 (2.0)	DNAJC27-AS1 (1.8)	FAM159A (1.7)	NR1H3 (1.7)	ARHGEF3 (1.6)	CLEC16A (1.6)
GO:0006977	DNA damage response, signal transduction by p53 class mediator resulting in cell cycle arrest	0.95	>=0.20	PSMC3 (3.1)	MTCH2 (2.6)	CCDC104 (2.0)	KBTBD4 (1.9)	ENSG00000228536 (1.9)	NDUFS3 (1.9)	PTRHD1 (1.8)	DDB2 (1.7)	TLK2 (1.7)	SHKBP1 (1.6)
GO:0072422	signal transduction involved in DNA damage checkpoint	0.95	>=0.20	PSMC3 (3.1)	MTCH2 (2.6)	CCDC104 (2.0)	KBTBD4 (1.9)	ENSG00000228536 (1.9)	NDUFS3 (1.9)	PTRHD1 (1.8)	DDB2 (1.7)	TLK2 (1.7)	SHKBP1 (1.6)
GO:0072431	signal transduction involved in mitotic cell cycle G1/S transition DNA damage checkpoint	0.95	>=0.20	PSMC3 (3.1)	MTCH2 (2.6)	CCDC104 (2.0)	KBTBD4 (1.9)	ENSG00000228536 (1.9)	NDUFS3 (1.9)	PTRHD1 (1.8)	DDB2 (1.7)	TLK2 (1.7)	SHKBP1 (1.6)
GO:0072474	signal transduction involved in mitotic cell cycle G1/S checkpoint	0.95	>=0.20	PSMC3 (3.1)	MTCH2 (2.6)	CCDC104 (2.0)	KBTBD4 (1.9)	ENSG00000228536 (1.9)	NDUFS3 (1.9)	PTRHD1 (1.8)	DDB2 (1.7)	TLK2 (1.7)	SHKBP1 (1.6)
GO:0072413	signal transduction involved in mitotic cell cycle checkpoint	0.95	>=0.20	PSMC3 (3.1)	MTCH2 (2.6)	CCDC104 (2.0)	KBTBD4 (1.9)	ENSG00000228536 (1.9)	NDUFS3 (1.9)	PTRHD1 (1.8)	DDB2 (1.7)	TLK2 (1.7)	SHKBP1 (1.6)
GO:0072401	signal transduction involved in DNA integrity checkpoint	0.95	>=0.20	PSMC3 (3.1)	MTCH2 (2.6)	CCDC104 (2.0)	KBTBD4 (1.9)	ENSG00000228536 (1.9)	NDUFS3 (1.9)	PTRHD1 (1.8)	DDB2 (1.7)	TLK2 (1.7)	SHKBP1 (1.6)
ENSG00000136938	ANP32B PPI subnetwork	0.95	>=0.20	RTN4 (2.4)	CELF1 (2.0)	DOCK5 (2.0)	ARF4 (1.8)	MTIF2 (1.7)	MAP2K4 (1.7)	IL17RD (1.5)	ZNF19 (1.5)	HMCN2 (1.5)	PROK2 (1.3)
KEGG_CELL_ADHESION_MOLECULES_CAMS	KEGG_CELL_ADHESION_MOLECULES_CAMS	0.95	>=0.20	MARVELD3 (2.8)	ENSG00000238018 (2.1)	ENSG00000245954 (2.0)	ZNF23 (1.9)	ACP2 (1.8)	ANKFN1 (1.7)	MECOM (1.7)	SPI1 (1.5)	ADCY3 (1.5)	CRISPLD2 (1.4)
MP:0006303	abnormal retinal nerve fiber layer morphology	0.95	>=0.20	DPF3 (4.2)	NR1H3 (2.4)	RAPSN (2.2)	SPTBN1 (2.1)	CCDC85A (2.1)	ENSG00000177133 (2.0)	C6orf195 (1.9)	LINC00486 (1.7)	MCC (1.7)	ENSG00000244535 (1.6)
MP:0004946	abnormal regulatory T cell physiology	0.95	>=0.20	ACP2 (2.5)	ENSG00000247324 (2.0)	RXFP2 (1.6)	EFR3B (1.6)	NR1H3 (1.6)	ENSG00000256746 (1.4)	ENSG00000228536 (1.3)	C8orf49 (1.2)	WBSCR28 (1.2)	KBTBD4 (1.2)
GO:0031110	regulation of microtubule polymerization or depolymerization	0.95	>=0.20	CENPO (2.8)	STAU2 (2.7)	RNF112 (2.4)	ACTRT2 (1.9)	SPTBN1 (1.8)	ERC2 (1.7)	IFT140 (1.6)	CAV2 (1.5)	ENSG00000229619 (1.5)	AIG1 (1.4)
ENSG00000115540	MOB4 PPI subnetwork	0.95	>=0.20	KIAA0947 (2.9)	ZNF613 (2.5)	C2orf63 (2.1)	ERC2 (2.1)	WT1 (2.0)	C1QTNF4 (1.9)	B4GALNT3 (1.9)	WT1-AS (1.8)	STAU2 (1.8)	MAP2K4 (1.6)
ENSG00000196459	TRAPPC2 PPI subnetwork	0.95	>=0.20	C2orf54 (2.2)	PHLPP2 (2.2)	MARVELD3 (2.1)	AIG1 (1.9)	FAM159A (1.6)	CENPO (1.5)	PITX1 (1.4)	PRRG4 (1.4)	RTN4 (1.4)	RAPSN (1.4)
ENSG00000213764	ENSG00000213764 PPI subnetwork	0.95	>=0.20	C2orf54 (2.2)	PHLPP2 (2.2)	MARVELD3 (2.1)	AIG1 (1.9)	FAM159A (1.6)	CENPO (1.5)	PITX1 (1.4)	PRRG4 (1.4)	RTN4 (1.4)	RAPSN (1.4)
GO:0032480	negative regulation of type I interferon production	0.95	>=0.20	PNPT1 (3.2)	FAM208A (2.4)	ZNF350 (2.1)	FAM116A (2.0)	TLK2 (2.0)	SMEK2 (1.9)	MTIF2 (1.8)	ENSG00000254349 (1.8)	RPS27A (1.7)	ENSG00000162997 (1.7)
MP:0002574	increased vertical activity	0.95	>=0.20	CCDC85A (4.0)	RET (3.5)	CALB2 (3.4)	STAU2 (2.6)	GPR45 (2.3)	ADCY3 (2.2)	PRKCE (2.0)	MAP2K4 (2.0)	RXFP2 (1.8)	WT1 (1.7)
GO:0010001	glial cell differentiation	0.95	>=0.20	ENSG00000177133 (3.0)	GNRH1 (2.9)	C6orf195 (2.7)	B4GALNT3 (2.0)	ENSG00000226491 (2.0)	ANKFN1 (1.9)	ADAMTSL3 (1.9)	EBF2 (1.7)	SEMA3A (1.6)	ROBO2 (1.5)
ENSG00000188419	CHM PPI subnetwork	0.95	>=0.20	RET (4.1)	ARF4 (3.3)	DNAJC27-AS1 (2.3)	ENSG00000162997 (2.0)	MAP2K4 (1.8)	DOCK5 (1.6)	CAV2 (1.6)	MTCH2 (1.5)	KDM4C (1.5)	ADAMTS16 (1.4)
MP:0002628	hepatic steatosis	0.95	>=0.20	TAT (4.8)	AGXT (4.6)	HP (3.9)	EBF2 (2.7)	LYPLAL1 (2.3)	AIG1 (2.2)	CHST4 (1.9)	MTCH2 (1.8)	RREB1 (1.8)	NR1H3 (1.7)
GO:0001504	neurotransmitter uptake	0.95	>=0.20	ENSG00000214353 (2.9)	ENSG00000233147 (2.8)	ENSG00000224186 (2.7)	HYDIN (2.3)	ENSG00000254349 (2.1)	DNAJC27 (2.0)	RNU6-64 (1.8)	ENSG00000250748 (1.6)	DLEU1 (1.5)	C2orf63 (1.3)
MP:0001526	abnormal placing response	0.95	>=0.20	ZNF23 (3.5)	CCDC104 (2.6)	ZNF821 (2.3)	LYPLAL1 (2.3)	ROBO2 (2.0)	PITX1 (2.0)	SEMA3A (1.9)	FAM159A (1.9)	MARVELD3 (1.9)	IFT140 (1.8)
GO:0002224	toll-like receptor signaling pathway	0.95	>=0.20	FAM116A (3.2)	SREK1IP1 (2.5)	GNRH1 (2.4)	ENSG00000223842 (2.2)	ENSG00000226491 (2.2)	FTSJD1 (2.1)	CSGALNACT2 (2.0)	ARHGEF3 (2.0)	C2orf54 (1.8)	DNAJC27 (1.8)
REACTOME_ASPARAGINE_N:LINKED_GLYCOSYLATION	REACTOME_ASPARAGINE_N:LINKED_GLYCOSYLATION	0.96	>=0.20	ARF4 (5.5)	GPX7 (2.2)	GATA4 (2.0)	SLC39A13 (1.9)	ACP2 (1.7)	ENSG00000244535 (1.4)	CSGALNACT2 (1.3)	ZNF614 (1.3)	HMCN2 (1.2)	THADA (1.1)
REACTOME_REGULATION_OF_INSULIN_SECRETION_BY_GLUCAGON:LIKE_PEPTIDE:1	REACTOME_REGULATION_OF_INSULIN_SECRETION_BY_GLUCAGON:LIKE_PEPTIDE:1	0.96	>=0.20	ENSG00000233147 (2.5)	CCDC88A (2.3)	TWIST2 (2.3)	ERC2 (2.3)	CALB2 (2.0)	AIG1 (2.0)	ADCY3 (1.9)	CCDC85A (1.8)	C8orf49 (1.8)	NCOA1 (1.7)
ENSG00000148660	CAMK2G PPI subnetwork	0.96	>=0.20	ENSG00000214353 (3.0)	RNF112 (2.7)	SLMAP (2.7)	ENSG00000229619 (2.5)	CELF1 (2.4)	EFR3B (2.3)	MADD (2.3)	DPF3 (2.2)	RAPSN (2.1)	PRKCE (2.0)
ENSG00000141959	PFKL PPI subnetwork	0.96	>=0.20	RPS27A (2.6)	EFR3B (2.6)	CELF1 (2.0)	C2orf63 (1.9)	PSMC3 (1.9)	RTN4 (1.9)	SLMAP (1.8)	SPTBN1 (1.8)	ACP2 (1.8)	ENSG00000254349 (1.7)
GO:0008601	protein phosphatase type 2A regulator activity	0.96	>=0.20	MAP2K4 (3.2)	TLK2 (2.9)	FAM83B (2.7)	KCTD9 (2.4)	NEIL2 (2.3)	DNAJC27 (2.0)	FNBP4 (1.4)	STAU2 (1.4)	PTPMT1 (1.4)	GNRH1 (1.4)
MP:0001890	anencephaly	0.96	>=0.20	MECOM (2.6)	IL17RD (2.3)	BMP2 (2.3)	GNRH1 (2.1)	FAM83B (2.0)	EBF2 (1.9)	ROBO2 (1.8)	ENSG00000254560 (1.7)	INADL (1.7)	FBLN2 (1.7)
GO:0003333	amino acid transmembrane transport	0.96	>=0.20	DNAJC27 (2.6)	FAM159A (2.5)	MARVELD3 (2.3)	ENSG00000247324 (2.1)	GPR45 (2.0)	INADL (1.8)	ZNF717 (1.8)	FAM83B (1.8)	ZNF615 (1.7)	ENSG00000245954 (1.7)
GO:0031640	killing of cells of other organism	0.96	>=0.20	PROK2 (3.4)	HP (2.9)	ENSG00000244535 (2.2)	TAT (2.0)	SPATA12 (2.0)	ENSG00000233147 (2.0)	ENSG00000238018 (1.9)	HMCN2 (1.6)	ZNF821 (1.6)	DHODH (1.5)
ENSG00000105197	TIMM50 PPI subnetwork	0.96	>=0.20	PTPRJ (2.2)	VAC14 (2.2)	NEIL2 (2.1)	SHKBP1 (2.0)	SMAD3 (1.7)	AGXT (1.5)	SLC39A13 (1.5)	CLEC16A (1.5)	FILIP1L (1.4)	SPI1 (1.3)
GO:0042110	T cell activation	0.96	>=0.20	ENSG00000245954 (2.8)	C2orf63 (2.2)	ARHGEF3 (2.0)	ANKFN1 (2.0)	ZNF438 (2.0)	SREK1IP1 (1.7)	CHST4 (1.6)	ACTRT2 (1.5)	ENSG00000244535 (1.4)	PRRG4 (1.4)
GO:0006901	vesicle coating	0.96	>=0.20	ARF4 (5.4)	SLC39A13 (3.5)	AP1G1 (2.5)	ZNF614 (2.3)	ENSG00000223842 (1.9)	CSGALNACT2 (1.9)	ENSG00000224186 (1.8)	KDM4C (1.8)	PDE12 (1.6)	LIMK1 (1.3)
ENSG00000137575	SDCBP PPI subnetwork	0.96	>=0.20	ROBO2 (3.4)	RXFP2 (2.5)	RUNX2 (2.5)	HMGA2 (2.3)	PRKCE (2.0)	ZNF821 (2.0)	BMP7 (1.9)	ZNF23 (1.8)	ENSG00000247324 (1.8)	C2orf54 (1.6)
ENSG00000113312	TTC1 PPI subnetwork	0.96	>=0.20	PTPRJ (2.4)	RAPSN (2.2)	RTN4 (1.9)	SPI1 (1.9)	ZFP36L2 (1.8)	YTHDC2 (1.8)	PDE12 (1.7)	STAU2 (1.7)	C2orf54 (1.5)	ENSG00000249082 (1.5)
ENSG00000141522	ARHGDIA PPI subnetwork	0.96	>=0.20	RASGEF1A (2.5)	RTN4 (2.1)	SPTBN1 (2.1)	HMGA2 (2.1)	DOCK5 (2.0)	DDB2 (1.8)	CAV2 (1.8)	ARHGEF3 (1.6)	CENPO (1.6)	PROK2 (1.5)
ENSG00000100324	TAB1 PPI subnetwork	0.96	>=0.20	AGBL2 (2.5)	ZNF821 (2.3)	ADAMTSL3 (2.1)	PNPT1 (2.1)	BMP5 (2.1)	PSMC3 (1.8)	ENSG00000254349 (1.5)	TGFB2 (1.5)	PRRG4 (1.5)	SHKBP1 (1.5)
ENSG00000133706	LARS PPI subnetwork	0.96	>=0.20	MTIF2 (3.7)	EIF3M (3.0)	PSMC3 (2.6)	RPS27A (2.3)	C2orf54 (2.1)	VAC14 (1.8)	ARF4 (1.8)	PNPT1 (1.8)	FTSJD1 (1.7)	ZNF23 (1.7)
MP:0001410	head bobbing	0.96	>=0.20	SEMA3A (4.0)	HMGA2 (2.7)	MECOM (2.7)	TGFB2 (2.4)	ZNF821 (2.2)	AGBL2 (2.1)	DPF3 (1.8)	ENSG00000214353 (1.8)	ADAMTS6 (1.7)	RUNX2 (1.6)
ENSG00000111725	PRKAB1 PPI subnetwork	0.96	>=0.20	MTCH2 (4.3)	ARF4 (3.1)	EIF3M (2.8)	PSMC3 (2.7)	RTN4 (2.3)	NDUFS3 (2.3)	NUP160 (2.2)	C3orf26 (1.9)	RRP15 (1.8)	CELF1 (1.7)
GO:0016620	oxidoreductase activity, acting on the aldehyde or oxo group of donors, NAD or NADP as acceptor	0.96	>=0.20	ANKFN1 (2.4)	WT1 (2.3)	AGXT (2.2)	DNAJC27-AS1 (2.2)	MTCH2 (2.1)	IFT140 (1.9)	LTBP4 (1.9)	TSSK1B (1.7)	LMCD1 (1.6)	HP (1.5)
GO:0046467	membrane lipid biosynthetic process	0.96	>=0.20	PRRG4 (2.5)	AIG1 (2.2)	DNAH12 (2.0)	FTSJD1 (1.9)	CSGALNACT2 (1.9)	ZNF615 (1.9)	FAM116A (1.8)	AGBL2 (1.7)	ENSG00000254349 (1.7)	RNF112 (1.6)
GO:0009072	aromatic amino acid family metabolic process	0.96	>=0.20	TAT (3.2)	DNAJC27-AS1 (3.1)	SLC22A18AS (2.9)	AGXT (2.7)	LYPLAL1 (2.5)	ENSG00000254349 (1.8)	ZNF717 (1.8)	LINC00486 (1.7)	ZNF613 (1.6)	ZNF350 (1.5)
ENSG00000147955	SIGMAR1 PPI subnetwork	0.96	>=0.20	RET (1.9)	ENSG00000244535 (1.5)	ZNF613 (1.5)	LTBP4 (1.5)	SPTBN1 (1.3)	ENSG00000224186 (1.3)	ZNF614 (1.2)	BNC2 (1.0)	SPATA12 (0.9)	BMP5 (0.9)
GO:0048199	vesicle targeting, to, from or within Golgi	0.96	>=0.20	ARF4 (6.1)	SLC39A13 (3.7)	ZNF614 (2.0)	CSGALNACT2 (2.0)	AP1G1 (2.0)	KBTBD4 (1.9)	GPX7 (1.8)	ENSG00000224186 (1.8)	KDM4C (1.5)	PDE12 (1.4)
GO:0022804	active transmembrane transporter activity	0.96	>=0.20	DPF3 (2.4)	ACP2 (2.1)	ENSG00000177133 (1.9)	MARVELD3 (1.8)	CALB2 (1.8)	PHLPP2 (1.7)	ADCY3 (1.7)	SLC22A18AS (1.6)	ENSG00000247324 (1.5)	MADD (1.5)
GO:0009086	methionine biosynthetic process	0.96	>=0.20	KDM4C (3.1)	KIAA0947 (2.6)	LYPLAL1 (2.4)	ENSG00000162997 (2.2)	ENSG00000233147 (2.0)	ENSG00000237887 (2.0)	DHODH (1.8)	CCDC66 (1.6)	FTSJD1 (1.6)	DNAJC27 (1.5)
ENSG00000143799	PARP1 PPI subnetwork	0.96	>=0.20	DDB2 (4.8)	UHRF1 (3.2)	DHX38 (3.1)	KBTBD4 (2.5)	NUP160 (2.3)	CDKN3 (2.1)	CDCA2 (2.0)	ZFP36L2 (1.9)	CENPO (1.9)	PHLPP2 (1.9)
REACTOME_CD28_DEPENDENT_PI3KAKT_SIGNALING	REACTOME_CD28_DEPENDENT_PI3KAKT_SIGNALING	0.96	>=0.20	CLEC16A (3.1)	ARHGEF3 (2.0)	AIG1 (1.9)	KBTBD4 (1.9)	IFT140 (1.9)	ENSG00000247324 (1.7)	NCOA1 (1.6)	MTIF2 (1.5)	KIAA0947 (1.5)	MLL3 (1.5)
GO:0030814	regulation of cAMP metabolic process	0.96	>=0.20	HMCN2 (3.8)	CCDC85A (3.3)	EFR3B (2.8)	RET (2.6)	CALB2 (2.6)	GPR45 (2.3)	ENSG00000244535 (2.0)	ADCY3 (1.9)	DMRT2 (1.9)	ENSG00000237887 (1.9)
ENSG00000148248	SURF4 PPI subnetwork	0.96	>=0.20	ARF4 (2.4)	CSGALNACT2 (2.2)	NEIL2 (2.0)	ZNF19 (1.9)	IST1 (1.9)	SREK1IP1 (1.8)	KBTBD4 (1.5)	ENSG00000228536 (1.4)	ZNF350 (1.4)	ATXN1L (1.4)
REACTOME_ABORTIVE_ELONGATION_OF_HIV:1_TRANSCRIPT_IN_THE_ABSENCE_OF_TAT	REACTOME_ABORTIVE_ELONGATION_OF_HIV:1_TRANSCRIPT_IN_THE_ABSENCE_OF_TAT	0.96	>=0.20	DHX38 (2.0)	TELO2 (1.9)	C3orf26 (1.9)	ENSG00000250748 (1.7)	ENSG00000214353 (1.7)	IL17RD (1.6)	NUP160 (1.6)	NDUFS3 (1.5)	TXNL4B (1.5)	PSMC3 (1.5)
ENSG00000056558	TRAF1 PPI subnetwork	0.96	>=0.20	PTPRJ (2.9)	DDB2 (2.5)	TWIST2 (1.6)	ENSG00000162997 (1.5)	GPR45 (1.5)	SRFBP1 (1.5)	MAP2K4 (1.5)	ENSG00000250748 (1.5)	ARF4 (1.4)	PRRG4 (1.4)
GO:0046879	hormone secretion	0.96	>=0.20	RET (3.4)	CCDC85A (2.6)	ENSG00000244535 (2.5)	CALB2 (2.3)	WBSCR28 (2.2)	LYPLAL1 (1.7)	GPR45 (1.7)	DPF3 (1.5)	ROBO2 (1.5)	HAND2 (1.4)
ENSG00000144566	RAB5A PPI subnetwork	0.96	>=0.20	ACP2 (3.1)	MADD (2.6)	IST1 (2.5)	MAP2K4 (2.5)	VAC14 (2.1)	ZNF717 (2.1)	ATXN1L (2.0)	CCDC66 (2.0)	FTSJD1 (1.7)	SHKBP1 (1.7)
GO:0001906	cell killing	0.96	>=0.20	PROK2 (2.8)	ENSG00000233147 (2.7)	ENSG00000249082 (2.5)	HMCN2 (2.5)	ENSG00000244535 (2.2)	ARHGEF3 (2.1)	PTPRJ (1.8)	PRRG4 (1.7)	ENSG00000238018 (1.7)	ENSG00000228536 (1.7)
ENSG00000101246	ARFRP1 PPI subnetwork	0.96	>=0.20	SREK1IP1 (2.7)	MAP2K4 (2.5)	SLC22A18AS (1.8)	ZNF615 (1.7)	DNAJC27-AS1 (1.6)	FNBP4 (1.5)	PHLPP2 (1.4)	SLC39A13 (1.2)	ENSG00000247324 (1.2)	ENSG00000237887 (1.1)
ENSG00000104812	GYS1 PPI subnetwork	0.96	>=0.20	PROK2 (3.0)	DPF3 (2.2)	NCOA1 (2.1)	ENSG00000249082 (2.1)	ENSG00000214353 (1.7)	RET (1.7)	HP (1.7)	TXNL4B (1.6)	ZNF438 (1.5)	HMCN2 (1.4)
MP:0008828	abnormal lymph node cell ratio	0.96	>=0.20	CCDC85A (3.5)	DDB2 (3.3)	ACP2 (2.3)	NR1H3 (2.1)	RASGEF1A (1.8)	THADA (1.7)	ARHGEF3 (1.7)	RXFP2 (1.6)	SLC22A18AS (1.6)	ENSG00000256746 (1.6)
GO:0007026	negative regulation of microtubule depolymerization	0.96	>=0.20	ACTRT2 (3.4)	RNF112 (2.6)	AIG1 (1.9)	CENPO (1.9)	CCDC88A (1.8)	IFT140 (1.7)	SLC22A18AS (1.6)	EFR3B (1.6)	SPATA12 (1.6)	LYPLAL1 (1.4)
MP:0000043	organ of Corti degeneration	0.96	>=0.20	COL24A1 (2.7)	ENSG00000177133 (2.0)	TMEM204 (1.9)	B4GALNT3 (1.8)	ANKFN1 (1.7)	MARVELD3 (1.7)	HYDIN (1.7)	GPX7 (1.4)	SLC22A18AS (1.4)	ADAMTSL3 (1.3)
ENSG00000136731	UGGT1 PPI subnetwork	0.96	>=0.20	LYPLAL1 (2.6)	RASGEF1A (2.5)	CDH11 (2.1)	LOX (2.0)	ARF4 (1.8)	LIMK1 (1.8)	CHST4 (1.7)	SLC39A13 (1.7)	BNC2 (1.6)	C2orf54 (1.6)
ENSG00000082512	TRAF5 PPI subnetwork	0.96	>=0.20	PTPRJ (2.4)	FNBP4 (2.3)	TELO2 (2.2)	CLEC16A (2.1)	MAP2K4 (1.8)	PHLPP2 (1.6)	PMFBP1 (1.6)	DDB2 (1.5)	GPR45 (1.5)	CCDC104 (1.5)
ENSG00000100823	APEX1 PPI subnetwork	0.96	>=0.20	UHRF1 (3.4)	DDB2 (3.0)	C3orf26 (2.5)	ENSG00000249082 (2.3)	RASGEF1A (2.1)	IFT140 (1.9)	SHKBP1 (1.9)	CENPO (1.8)	TELO2 (1.7)	ZNF717 (1.7)
REACTOME_RAP1_SIGNALLING	REACTOME_RAP1_SIGNALLING	0.96	>=0.20	ARHGEF3 (3.5)	SLMAP (3.2)	TMEM204 (2.4)	ENSG00000245954 (2.2)	ERC2 (2.1)	SMAD3 (1.7)	CCDC85A (1.7)	FAM116A (1.5)	PRKCE (1.4)	ROBO2 (1.4)
REACTOME_REPAIR_SYNTHESIS_OF_PATCH_27:30_BASES_LONG__BY_DNA_POLYMERASE	REACTOME_REPAIR_SYNTHESIS_OF_PATCH_27:30_BASES_LONG__BY_DNA_POLYMERASE	0.96	>=0.20	UHRF1 (4.9)	DDB2 (4.4)	NUP160 (3.4)	CENPO (3.3)	C3orf26 (3.1)	TELO2 (2.2)	CDKN3 (2.0)	LINC00312 (1.7)	RASGEF1A (1.7)	CDCA2 (1.6)
REACTOME_REPAIR_SYNTHESIS_FOR_GAP:FILLING_BY_DNA_POLYMERASE_IN_TC:NER	REACTOME_REPAIR_SYNTHESIS_FOR_GAP:FILLING_BY_DNA_POLYMERASE_IN_TC:NER	0.96	>=0.20	UHRF1 (4.9)	DDB2 (4.4)	NUP160 (3.4)	CENPO (3.3)	C3orf26 (3.1)	TELO2 (2.2)	CDKN3 (2.0)	LINC00312 (1.7)	RASGEF1A (1.7)	CDCA2 (1.6)
MP:0002451	abnormal macrophage physiology	0.96	>=0.20	SPI1 (5.5)	PTPRJ (2.4)	PROK2 (2.4)	ACP2 (2.4)	NR1H3 (2.3)	FILIP1L (2.3)	CCDC88A (1.8)	COL24A1 (1.6)	CHST4 (1.4)	ARHGEF3 (1.4)
GO:0031571	mitotic cell cycle G1/S transition DNA damage checkpoint	0.96	>=0.20	PSMC3 (3.0)	MTCH2 (2.5)	DDB2 (2.2)	ENSG00000228536 (2.0)	KBTBD4 (2.0)	CCDC104 (2.0)	PRRG4 (2.0)	NDUFS3 (1.8)	SHKBP1 (1.8)	IST1 (1.7)
GO:0003407	neural retina development	0.96	>=0.20	LINC00486 (3.1)	DPF3 (2.7)	CALB2 (2.4)	RXFP2 (2.4)	ENSG00000256746 (2.3)	DNAH12 (1.5)	C1QTNF4 (1.5)	INADL (1.4)	ROBO2 (1.4)	WBSCR28 (1.4)
ENSG00000164399	IL3 PPI subnetwork	0.96	>=0.20	SPI1 (2.9)	EFEMP1 (2.3)	PROK2 (2.3)	CRISPLD2 (2.1)	KIAA0947 (2.1)	PRRG4 (1.9)	WBSCR28 (1.8)	TMEM204 (1.7)	PTPRJ (1.6)	CHST4 (1.5)
GO:0009262	deoxyribonucleotide metabolic process	0.96	>=0.20	LYPLAL1 (2.8)	FAM116A (2.6)	DDB2 (2.3)	FTSJD1 (2.2)	FAM159A (2.0)	TXNL4B (1.9)	ENSG00000224186 (1.8)	CCDC104 (1.8)	CENPO (1.8)	PTRHD1 (1.8)
KEGG_REGULATION_OF_AUTOPHAGY	KEGG_REGULATION_OF_AUTOPHAGY	0.96	>=0.20	TXNL4B (2.6)	DNAJC27 (2.0)	RXFP2 (1.9)	ARHGEF3 (1.9)	LYPLAL1 (1.7)	ENSG00000229619 (1.7)	NCOA1 (1.7)	ZNF615 (1.5)	MLL3 (1.5)	DOCK5 (1.5)
MP:0005405	axon degeneration	0.96	>=0.20	RTN4 (3.7)	KCTD9 (2.8)	RET (2.7)	SPTBN1 (2.5)	DNAJC27 (2.5)	DOCK5 (2.2)	PMFBP1 (2.0)	VAC14 (2.0)	ACP2 (1.7)	CALB2 (1.6)
GO:0031279	regulation of cyclase activity	0.96	>=0.20	HMCN2 (3.3)	RET (2.9)	CCDC85A (2.9)	EFR3B (2.6)	CALB2 (2.5)	C8orf49 (2.2)	ENSG00000237887 (2.0)	PMFBP1 (1.9)	ADCY3 (1.8)	ROBO2 (1.8)
GO:0016409	palmitoyltransferase activity	0.96	>=0.20	PRRG4 (3.2)	FTSJD1 (2.8)	IST1 (2.7)	AIG1 (2.3)	RASGEF1A (2.3)	PTPMT1 (2.2)	CRISPLD2 (2.1)	DNAJC27-AS1 (2.0)	MECOM (1.9)	NEIL2 (1.8)
ENSG00000057608	GDI2 PPI subnetwork	0.96	>=0.20	ARF4 (3.6)	FAM116A (2.3)	SHKBP1 (2.3)	IST1 (1.7)	RTN4 (1.6)	AIG1 (1.4)	ZNF821 (1.3)	DENND1A (1.3)	SPSB1 (1.2)	SPI1 (1.2)
REACTOME_ADP_SIGNALLING_THROUGH_P2Y_PURINOCEPTOR_1	REACTOME_ADP_SIGNALLING_THROUGH_P2Y_PURINOCEPTOR_1	0.96	>=0.20	ENSG00000233147 (3.0)	TWIST2 (2.8)	DLEU1 (2.0)	C8orf49 (1.5)	SLC22A18AS (1.4)	AIG1 (1.4)	FAM116A (1.3)	WNT5A (1.3)	MADD (1.3)	ZNF350 (1.3)
ENSG00000135916	ITM2C PPI subnetwork	0.96	>=0.20	ARF4 (4.5)	GPR45 (2.1)	SHKBP1 (2.1)	ATXN1L (2.0)	CALB2 (1.9)	ENSG00000162997 (1.9)	ENSG00000247225 (1.9)	ZNF613 (1.9)	ENSG00000244535 (1.8)	ZNF615 (1.8)
KEGG_PHENYLALANINE_METABOLISM	KEGG_PHENYLALANINE_METABOLISM	0.96	>=0.20	LYPLAL1 (3.5)	AGXT (3.4)	HP (3.0)	EFEMP1 (2.4)	NR1H3 (2.0)	ENSG00000247324 (2.0)	DNAH12 (2.0)	WBSCR28 (1.7)	TAT (1.7)	MYBPC3 (1.5)
MP:0005015	increased T cell number	0.96	>=0.20	ACP2 (2.3)	ARHGEF3 (2.3)	PTPRJ (1.8)	DLEU1 (1.8)	SPI1 (1.8)	ENSG00000224186 (1.7)	NR1H3 (1.7)	ZFP36L2 (1.5)	GPR45 (1.4)	DDB2 (1.4)
MP:0005016	decreased lymphocyte cell number	0.96	>=0.20	SPI1 (3.1)	ZFP36L2 (2.7)	SMAD7 (1.9)	GNRH1 (1.8)	ENSG00000177133 (1.7)	KDM4C (1.6)	ADAMTSL3 (1.6)	DDB2 (1.5)	FILIP1L (1.5)	BMP5 (1.3)
REACTOME_TRNA_AMINOACYLATION	REACTOME_TRNA_AMINOACYLATION	0.96	>=0.20	MTIF2 (3.8)	DHODH (3.1)	PNPT1 (2.6)	VAC14 (2.6)	THADA (2.5)	CWC27 (2.3)	C3orf26 (2.3)	RRP15 (2.0)	EIF3M (1.9)	PDE12 (1.9)
GO:0033108	mitochondrial respiratory chain complex assembly	0.96	>=0.20	PTPMT1 (2.6)	SREK1IP1 (2.5)	AIG1 (2.4)	MTIF2 (2.3)	NDUFS3 (2.2)	SRFBP1 (2.1)	DHODH (2.1)	ZNF615 (2.0)	ZNF614 (1.9)	ZNF23 (1.8)
MP:0004405	absent cochlear hair cells	0.96	>=0.20	TMEM204 (2.2)	GPX7 (2.1)	ENSG00000177133 (2.0)	GNRH1 (1.9)	EFEMP1 (1.8)	ENSG00000228536 (1.8)	RAPSN (1.7)	MFAP4 (1.6)	DPF3 (1.6)	CHST4 (1.5)
MP:0008827	abnormal thymus cell ratio	0.96	>=0.20	ARHGEF3 (2.7)	DPF3 (1.8)	ATXN1L (1.8)	NR1H3 (1.7)	SMAD3 (1.7)	ENSG00000224186 (1.6)	ACP2 (1.6)	ENSG00000214353 (1.5)	DOCK5 (1.4)	DHX38 (1.4)
ENSG00000141503	MINK1 PPI subnetwork	0.96	>=0.20	STAU2 (3.4)	C1QTNF4 (3.0)	AIG1 (2.5)	FAM83B (2.2)	PRRG4 (2.1)	ARHGEF3 (2.1)	RTN4 (1.9)	MCC (1.9)	RNF112 (1.8)	SLC22A18AS (1.8)
GO:0016079	synaptic vesicle exocytosis	0.96	>=0.20	PRKCE (2.8)	MADD (2.7)	RNF112 (2.6)	ERC2 (2.4)	EFR3B (2.2)	DNAH12 (2.2)	STAU2 (2.1)	RASGEF1A (1.9)	ENSG00000224186 (1.9)	SLC22A18AS (1.7)
GO:0016053	organic acid biosynthetic process	0.96	>=0.20	TAT (3.6)	AGXT (2.8)	LYPLAL1 (2.6)	TXNL4B (2.3)	C2orf54 (2.2)	DHODH (1.9)	PTPMT1 (1.8)	ENSG00000247324 (1.7)	ENSG00000233147 (1.6)	ENSG00000256746 (1.6)
GO:0046394	carboxylic acid biosynthetic process	0.96	>=0.20	TAT (3.6)	AGXT (2.8)	LYPLAL1 (2.6)	TXNL4B (2.3)	C2orf54 (2.2)	DHODH (1.9)	PTPMT1 (1.8)	ENSG00000247324 (1.7)	ENSG00000233147 (1.6)	ENSG00000256746 (1.6)
ENSG00000135338	LCA5 PPI subnetwork	0.96	>=0.20	ERC2 (3.4)	LIMK1 (3.2)	RNF112 (2.7)	C1QTNF4 (2.6)	PRKCE (2.1)	CALB2 (1.9)	DNAJC27 (1.8)	RASGEF1A (1.8)	EFR3B (1.8)	ENSG00000224186 (1.8)
GO:0002437	inflammatory response to antigenic stimulus	0.96	>=0.20	ENSG00000223842 (2.6)	ENSG00000224186 (2.5)	ENSG00000238018 (2.2)	HYDIN (2.0)	ENSG00000247225 (2.0)	PROK2 (1.9)	FAM159A (1.9)	CLEC16A (1.9)	ENSG00000245954 (1.7)	DNAJC27-AS1 (1.6)
GO:0016441	posttranscriptional gene silencing	0.96	>=0.20	KIAA0947 (3.4)	ATXN1L (2.7)	KBTBD4 (2.6)	FNBP4 (2.2)	SREK1IP1 (2.0)	ENSG00000237887 (1.7)	RASGEF1A (1.6)	GNRH1 (1.6)	CELF1 (1.6)	SPATA12 (1.5)
GO:0035194	posttranscriptional gene silencing by RNA	0.96	>=0.20	KIAA0947 (3.4)	ATXN1L (2.7)	KBTBD4 (2.6)	FNBP4 (2.2)	SREK1IP1 (2.0)	ENSG00000237887 (1.7)	RASGEF1A (1.6)	GNRH1 (1.6)	CELF1 (1.6)	SPATA12 (1.5)
GO:0042588	zymogen granule	0.96	>=0.20	HMCN2 (2.4)	CHST4 (2.3)	BMP2 (2.0)	MECOM (1.9)	BMP5 (1.8)	DNAJC27-AS1 (1.6)	ARF4 (1.6)	CSGALNACT2 (1.6)	LTBP1 (1.6)	SLC22A18AS (1.5)
REACTOME_POST:CHAPERONIN_TUBULIN_FOLDING_PATHWAY	REACTOME_POST:CHAPERONIN_TUBULIN_FOLDING_PATHWAY	0.96	>=0.20	SHKBP1 (2.5)	KCTD9 (2.5)	CCDC88A (2.2)	PTRHD1 (2.1)	DNAH12 (2.0)	KBTBD4 (1.9)	GNRH1 (1.7)	TELO2 (1.7)	PDE12 (1.7)	ENSG00000233147 (1.6)
GO:0006220	pyrimidine nucleotide metabolic process	0.96	>=0.20	TELO2 (3.3)	FAM116A (2.9)	ENSG00000249082 (2.8)	FTSJD1 (2.3)	ENSG00000162997 (2.3)	CCDC104 (2.2)	GPX7 (1.9)	IFT140 (1.9)	PHLPP2 (1.9)	FAM208A (1.7)
ENSG00000092098	RNF31 PPI subnetwork	0.96	>=0.20	ELN (2.9)	PTPRJ (2.4)	MADD (2.1)	SMEK2 (1.8)	FAM208A (1.7)	ENSG00000228536 (1.6)	WBSCR28 (1.6)	NCOA1 (1.5)	TWIST2 (1.5)	DDB2 (1.3)
GO:0051258	protein polymerization	0.96	>=0.20	SHKBP1 (2.7)	STAU2 (2.6)	ENSG00000233147 (2.4)	SLC22A18AS (2.0)	RNF112 (1.9)	CAV2 (1.9)	ENSG00000214353 (1.8)	CCDC88A (1.7)	DNAH12 (1.3)	ENSG00000237887 (1.3)
ENSG00000138081	FBXO11 PPI subnetwork	0.96	>=0.20	FAM116A (2.7)	PHLPP2 (2.5)	VAC14 (2.5)	ENSG00000214353 (2.2)	CCDC66 (2.2)	SREK1IP1 (2.0)	ERC2 (1.9)	ARF4 (1.9)	SHKBP1 (1.8)	AP1G1 (1.7)
GO:0031293	membrane protein intracellular domain proteolysis	0.96	>=0.20	RPS27A (3.2)	KBTBD4 (2.7)	ZNF350 (2.0)	ENSG00000254560 (1.9)	AIG1 (1.8)	SLC22A18AS (1.7)	B4GALNT3 (1.6)	ZNF717 (1.6)	ENSG00000254349 (1.5)	PTRHD1 (1.4)
ENSG00000166478	ZNF143 PPI subnetwork	0.96	>=0.20	SRFBP1 (3.6)	ZNF23 (2.5)	PTRHD1 (2.4)	ZNHIT6 (2.0)	KDM4C (2.0)	NEIL2 (2.0)	DHODH (1.8)	RRP15 (1.8)	CCDC66 (1.7)	PDE12 (1.7)
GO:0008395	steroid hydroxylase activity	0.96	>=0.20	AGXT (4.3)	TAT (2.7)	SPATA12 (2.3)	HP (2.1)	PTPMT1 (2.1)	PRRG4 (2.1)	LINC00486 (1.8)	GATA4 (1.7)	CRISPLD2 (1.6)	ANKFN1 (1.6)
REACTOME_VIRAL_MESSENGER_RNA_SYNTHESIS	REACTOME_VIRAL_MESSENGER_RNA_SYNTHESIS	0.96	>=0.20	PTRHD1 (2.4)	DLEU1 (2.4)	C3orf26 (2.1)	NDUFS3 (2.1)	TXNL4B (1.9)	DHX38 (1.6)	B4GALNT3 (1.4)	PSMC3 (1.3)	CCDC104 (1.2)	ZNHIT6 (1.2)
GO:2000311	regulation of alpha-amino-3-hydroxy-5-methyl-4-isoxazole propionate selective glutamate receptor activity	0.96	>=0.20	PRKCE (2.9)	LINC00486 (2.9)	RNF112 (2.7)	WBSCR28 (2.6)	EFR3B (2.5)	LIMK1 (2.4)	FAM159A (2.3)	DNAH12 (2.1)	ZNF615 (1.9)	SPATA12 (1.8)
ENSG00000166862	CACNG2 PPI subnetwork	0.96	>=0.20	ARHGEF3 (2.6)	PRKCE (2.4)	LIMK1 (2.4)	RNF112 (2.3)	ENSG00000256746 (1.9)	STAU2 (1.9)	RASGEF1A (1.5)	ERC2 (1.4)	B4GALNT3 (1.4)	C1QTNF4 (1.3)
ENSG00000088035	ALG6 PPI subnetwork	0.96	>=0.20	ENSG00000237887 (3.5)	AIG1 (2.5)	AP1G1 (2.3)	ACP2 (2.3)	SREK1IP1 (2.2)	DOCK5 (2.2)	ZNF350 (1.9)	ZNF615 (1.8)	DENND1A (1.8)	ZNF19 (1.6)
MP:0008211	decreased mature B cell number	0.96	>=0.20	SPI1 (3.7)	CHST4 (1.9)	FAM159A (1.9)	PTPRJ (1.7)	NEIL2 (1.4)	FILIP1L (1.3)	ENSG00000214353 (1.3)	ENSG00000162997 (1.3)	RASGEF1A (1.2)	ZNF614 (1.2)
GO:0035091	phosphatidylinositol binding	0.96	>=0.20	FAM116A (2.7)	SLC39A13 (2.2)	ATXN1L (1.8)	FAM208A (1.7)	NR1H3 (1.7)	DENND1A (1.6)	BNC2 (1.6)	ARHGEF3 (1.5)	SPTBN1 (1.5)	SHKBP1 (1.5)
ENSG00000134588	USP26 PPI subnetwork	0.96	>=0.20	RTN4 (2.8)	KCTD9 (2.3)	UHRF1 (2.1)	NUP160 (1.9)	PDE12 (1.7)	PSMC3 (1.7)	RUNX2 (1.6)	IFT140 (1.6)	CDCA2 (1.5)	ENSG00000229619 (1.5)
GO:0035195	gene silencing by miRNA	0.96	>=0.20	KIAA0947 (3.4)	ATXN1L (2.6)	ENSG00000237887 (2.1)	CELF1 (1.9)	ENSG00000224186 (1.7)	SREK1IP1 (1.7)	SPATA12 (1.6)	FNBP4 (1.5)	ADAMTS16 (1.4)	HMCN2 (1.4)
ENSG00000169217	CD2BP2 PPI subnetwork	0.96	>=0.20	FNBP4 (4.8)	IST1 (2.5)	DHX38 (2.5)	ARF4 (2.3)	PSMC3 (2.1)	CCDC66 (2.1)	CELF1 (2.1)	NUP160 (2.1)	KBTBD4 (1.8)	SMEK2 (1.8)
GO:0008637	apoptotic mitochondrial changes	0.96	>=0.20	HMCN2 (2.6)	ZNF613 (2.5)	PRRG4 (1.9)	ZNF350 (1.8)	COL24A1 (1.5)	PROK2 (1.5)	C8orf49 (1.5)	CCDC88A (1.3)	FTSJD1 (1.3)	RNF112 (1.3)
GO:0048709	oligodendrocyte differentiation	0.96	>=0.20	ENSG00000177133 (3.3)	C6orf195 (2.6)	B4GALNT3 (2.2)	ADAMTSL3 (1.7)	CCDC88A (1.7)	GNRH1 (1.6)	ENSG00000256746 (1.6)	GPR45 (1.6)	SEMA3A (1.5)	ZNF615 (1.5)
REACTOME_PROCESSING_OF_INTRONLESS_PRE:MRNAS	REACTOME_PROCESSING_OF_INTRONLESS_PRE:MRNAS	0.96	>=0.20	CELF1 (3.6)	KBTBD4 (3.2)	NUP160 (3.0)	FNBP4 (2.8)	EIF3M (2.4)	IST1 (2.4)	MTCH2 (2.3)	AP1G1 (2.2)	DDB2 (2.0)	ENSG00000162997 (1.9)
GO:0051865	protein autoubiquitination	0.96	>=0.20	ACTRT2 (4.1)	KBTBD4 (4.0)	ZNF350 (3.1)	PMFBP1 (2.2)	SREK1IP1 (2.1)	PRRG4 (2.0)	ZNF615 (2.0)	IST1 (1.8)	FTSJD1 (1.8)	ZNF438 (1.8)
GO:2000045	regulation of G1/S transition of mitotic cell cycle	0.96	>=0.20	PSMC3 (2.9)	MTCH2 (2.5)	PRRG4 (2.5)	DDB2 (2.4)	FAM83B (2.2)	ENSG00000228536 (2.0)	PTRHD1 (1.9)	CCDC104 (1.8)	NDUFS3 (1.7)	KBTBD4 (1.7)
ENSG00000212875	ENSG00000212875 PPI subnetwork	0.96	>=0.20	NDUFS3 (5.8)	PTRHD1 (4.7)	SLMAP (3.4)	RPS27A (2.8)	MTCH2 (2.6)	PTPMT1 (2.5)	MTIF2 (2.4)	DNAJC27 (1.7)	IST1 (1.6)	AP1G1 (1.6)
ENSG00000198804	MT-CO1 PPI subnetwork	0.96	>=0.20	NDUFS3 (5.8)	PTRHD1 (4.7)	SLMAP (3.4)	RPS27A (2.8)	MTCH2 (2.6)	PTPMT1 (2.5)	MTIF2 (2.4)	DNAJC27 (1.7)	IST1 (1.6)	AP1G1 (1.6)
ENSG00000178607	ERN1 PPI subnetwork	0.96	>=0.20	CCDC88A (2.1)	ENSG00000254349 (1.8)	MTIF2 (1.8)	ZNF350 (1.8)	PSMC3 (1.8)	GATA4 (1.8)	PTPRJ (1.8)	HMCN2 (1.7)	ACP2 (1.6)	PMFBP1 (1.6)
ENSG00000185024	BRF1 PPI subnetwork	0.96	>=0.20	SRFBP1 (2.4)	FAM159A (2.2)	ZNHIT6 (2.1)	KBTBD4 (2.0)	IFT140 (2.0)	TELO2 (2.0)	RXFP2 (2.0)	FTSJD1 (1.9)	CCDC66 (1.9)	CENPO (1.8)
GO:0006085	acetyl-CoA biosynthetic process	0.96	>=0.20	TXNL4B (2.7)	ATXN1L (2.3)	CHST4 (2.2)	PDE12 (2.2)	MTIF2 (2.1)	PTPMT1 (2.1)	IST1 (2.1)	DNAJC27 (2.1)	ZNF19 (2.1)	MTCH2 (2.1)
GO:0019058	viral infectious cycle	0.96	>=0.20	ENSG00000244535 (2.7)	PTRHD1 (2.7)	EIF3M (2.4)	ENSG00000224186 (2.1)	FNBP4 (1.9)	ENSG00000237887 (1.9)	SREK1IP1 (1.8)	ENSG00000254349 (1.8)	ENSG00000250748 (1.7)	PNPT1 (1.7)
GO:0004715	non-membrane spanning protein tyrosine kinase activity	0.96	>=0.20	SPI1 (2.7)	MARVELD3 (2.2)	ARHGEF3 (2.1)	RASGEF1A (2.0)	LIMK1 (1.8)	NR1H3 (1.8)	LINC00486 (1.7)	ADAMTS6 (1.6)	CENPO (1.4)	PMFBP1 (1.3)
KEGG_GLYCEROLIPID_METABOLISM	KEGG_GLYCEROLIPID_METABOLISM	0.96	>=0.20	NR1H3 (2.8)	NEIL2 (2.3)	ENSG00000233147 (2.1)	ENSG00000226491 (1.9)	CHST4 (1.8)	MTCH2 (1.7)	ACP2 (1.7)	AGXT (1.6)	PTPMT1 (1.6)	TAT (1.5)
MP:0003059	decreased insulin secretion	0.96	>=0.20	RET (4.9)	MARVELD3 (2.3)	ZNF23 (2.2)	GPR45 (1.9)	MADD (1.9)	LYPLAL1 (1.9)	CSGALNACT2 (1.5)	ENSG00000177133 (1.5)	RPS27A (1.5)	LMCD1 (1.4)
GO:0031349	positive regulation of defense response	0.96	>=0.20	ARHGEF3 (3.0)	CHST4 (2.0)	ZNF438 (2.0)	SPI1 (2.0)	COL24A1 (1.8)	ACP2 (1.8)	PTPRJ (1.7)	SREK1IP1 (1.7)	PROK2 (1.7)	ZNF717 (1.7)
GO:0043086	negative regulation of catalytic activity	0.96	>=0.20	FAM83B (1.8)	PSMC3 (1.7)	ANKFN1 (1.6)	HP (1.6)	KBTBD4 (1.5)	COL8A1 (1.4)	CALB2 (1.4)	FILIP1L (1.3)	SLMAP (1.3)	HMGA2 (1.2)
ENSG00000186318	BACE1 PPI subnetwork	0.96	>=0.20	ACP2 (3.4)	RTN4 (2.7)	MFAP4 (2.5)	LIMK1 (2.2)	AIG1 (2.2)	SPI1 (2.0)	C2orf63 (1.8)	RNF112 (1.7)	ARF4 (1.7)	ENSG00000162997 (1.6)
MP:0005192	increased motor neuron number	0.96	>=0.20	RAPSN (5.4)	DMRT2 (2.6)	ZNF438 (2.3)	SPATA12 (2.3)	SLC22A18AS (2.3)	AIG1 (1.9)	FAM83B (1.9)	THADA (1.8)	DDB2 (1.8)	ENSG00000247225 (1.7)
MP:0001360	abnormal social investigation	0.96	>=0.20	PRKCE (3.0)	WBSCR28 (2.8)	FAM159A (2.3)	LOX (1.9)	LINC00312 (1.8)	TAT (1.8)	ERC2 (1.7)	ADAMTS6 (1.7)	INADL (1.6)	RET (1.5)
GO:0042578	phosphoric ester hydrolase activity	0.96	>=0.20	MADD (3.3)	ADCY3 (3.1)	DOCK5 (2.5)	FAM116A (2.4)	NR1H3 (2.3)	SEMA3A (2.0)	C1QTNF4 (2.0)	STAU2 (1.9)	SLMAP (1.7)	C2orf63 (1.7)
ENSG00000183454	GRIN2A PPI subnetwork	0.96	>=0.20	RASGEF1A (3.4)	C1QTNF4 (2.9)	PRKCE (2.8)	STAU2 (2.4)	CELF1 (2.4)	RTN4 (2.3)	RNF112 (2.3)	SPTBN1 (2.2)	EFR3B (2.1)	MAP2K4 (2.1)
ENSG00000130427	EPO PPI subnetwork	0.96	>=0.20	SPI1 (3.0)	PROK2 (2.6)	CRISPLD2 (2.1)	EFEMP1 (2.1)	KIAA0947 (1.7)	CHST4 (1.7)	WBSCR28 (1.7)	PRRG4 (1.6)	TAT (1.6)	TMEM204 (1.6)
ENSG00000158195	WASF2 PPI subnetwork	0.96	>=0.20	SPI1 (3.3)	SREK1IP1 (2.7)	ARHGEF3 (2.2)	CELF1 (2.1)	PTPRJ (1.9)	MADD (1.7)	ENSG00000177133 (1.6)	PRKCE (1.6)	RASGEF1A (1.6)	SHKBP1 (1.6)
ENSG00000176884	GRIN1 PPI subnetwork	0.96	>=0.20	C1QTNF4 (2.9)	SPTBN1 (2.7)	EFR3B (2.4)	CELF1 (2.4)	RTN4 (2.3)	PRKCE (2.2)	MAP2K4 (2.2)	C8orf49 (2.0)	RASGEF1A (1.8)	PTPRJ (1.7)
ENSG00000189162	ENSG00000189162 PPI subnetwork	0.96	>=0.20	PSMC3 (3.1)	EIF3M (2.5)	MTCH2 (2.2)	CRISPLD2 (2.1)	SHKBP1 (1.9)	ENSG00000237887 (1.8)	ARF4 (1.8)	RTN4 (1.7)	MSRB3 (1.7)	EFEMP1 (1.6)
GO:0030811	regulation of nucleotide catabolic process	0.96	>=0.20	STAU2 (2.4)	FAM208A (2.2)	DENND1A (2.2)	MAP2K4 (2.1)	C2orf63 (2.0)	FAM159A (2.0)	DOCK5 (2.0)	EFR3B (2.0)	LIMK1 (2.0)	IFT140 (1.8)
GO:0033121	regulation of purine nucleotide catabolic process	0.96	>=0.20	STAU2 (2.4)	FAM208A (2.2)	DENND1A (2.2)	MAP2K4 (2.1)	C2orf63 (2.0)	FAM159A (2.0)	DOCK5 (2.0)	EFR3B (2.0)	LIMK1 (2.0)	IFT140 (1.8)
GO:0007613	memory	0.96	>=0.20	ROBO2 (3.4)	PRKCE (2.6)	RNF112 (2.3)	ZNF614 (2.3)	AIG1 (2.2)	GPR45 (2.1)	C1QTNF4 (1.9)	LINC00312 (1.9)	PROK2 (1.9)	WBSCR28 (1.8)
ENSG00000174851	YIF1A PPI subnetwork	0.96	>=0.20	ARF4 (5.3)	SPSB1 (2.3)	SPI1 (1.7)	CSGALNACT2 (1.5)	PMFBP1 (1.5)	WT1-AS (1.5)	ZNF821 (1.4)	TWIST2 (1.3)	LIMK1 (1.3)	C6orf195 (1.3)
KEGG_SELENOAMINO_ACID_METABOLISM	KEGG_SELENOAMINO_ACID_METABOLISM	0.96	>=0.20	ERC2 (2.2)	TAT (2.1)	PDE12 (1.9)	MARVELD3 (1.8)	AGXT (1.8)	LYPLAL1 (1.8)	EFR3B (1.7)	MCC (1.6)	ACP2 (1.6)	CLEC16A (1.5)
MP:0008563	decreased interferon-alpha secretion	0.96	>=0.20	PNPT1 (5.5)	COL24A1 (2.1)	FNBP4 (2.0)	PHLPP2 (1.7)	AGBL2 (1.7)	TLK2 (1.6)	ADCY3 (1.6)	FAM116A (1.6)	PRRG4 (1.4)	RET (1.3)
GO:0042558	pteridine-containing compound metabolic process	0.96	>=0.20	LYPLAL1 (2.6)	ANKFN1 (2.5)	DHODH (2.4)	TXNL4B (2.2)	AIG1 (2.0)	SLC22A18AS (1.9)	NEIL2 (1.8)	PMFBP1 (1.7)	ZNF717 (1.5)	ENSG00000229619 (1.5)
REACTOME_N:GLYCAN_ANTENNAE_ELONGATION	REACTOME_N:GLYCAN_ANTENNAE_ELONGATION	0.96	>=0.20	GPR45 (2.6)	NEIL2 (2.4)	CHST4 (2.3)	PTPRJ (2.0)	C1QTNF4 (1.9)	MARVELD3 (1.9)	RPS27A (1.8)	TAT (1.7)	LINC00486 (1.7)	B4GALNT3 (1.7)
MP:0008572	abnormal Purkinje cell dendrite morphology	0.96	>=0.20	MADD (3.4)	EBF2 (2.4)	PRKCE (2.2)	CALB2 (2.2)	RET (2.0)	FBLN2 (2.0)	NCOA1 (2.0)	ERC2 (1.9)	IL17RD (1.8)	C1QTNF4 (1.8)
ENSG00000060069	CTDP1 PPI subnetwork	0.96	>=0.20	C3orf26 (2.8)	TXNL4B (2.5)	PSMC3 (2.5)	DHX38 (2.3)	ZNHIT6 (2.1)	ENSG00000250748 (2.0)	CWC27 (1.8)	SREK1IP1 (1.7)	ANKFN1 (1.7)	NUP160 (1.5)
GO:0018345	protein palmitoylation	0.96	>=0.20	ZNF23 (3.3)	FTSJD1 (3.1)	NEIL2 (2.8)	ZNF19 (2.7)	CHST4 (2.5)	IST1 (2.5)	TXNL4B (2.0)	DENND1A (1.8)	LINC00486 (1.8)	FAM208A (1.8)
GO:0005248	voltage-gated sodium channel activity	0.96	>=0.20	ENSG00000237887 (3.2)	RET (3.1)	ERC2 (3.0)	CCDC85A (2.9)	EBF2 (2.3)	STAU2 (2.2)	LTBP4 (2.2)	GNRH1 (2.1)	SPTBN1 (2.1)	RNF112 (2.0)
MP:0011106	partial embryonic lethality before somite formation	0.96	>=0.20	IL17RD (2.8)	SMAD3 (2.5)	ENSG00000229619 (2.3)	ENSG00000256746 (2.2)	CHST4 (1.9)	SLC39A13 (1.8)	MARVELD3 (1.8)	FAM83B (1.7)	ACTRT2 (1.5)	WT1-AS (1.5)
GO:0016667	oxidoreductase activity, acting on a sulfur group of donors	0.96	>=0.20	DHODH (1.8)	ANKFN1 (1.8)	LIMK1 (1.7)	NEIL2 (1.6)	TXNL4B (1.4)	AIG1 (1.3)	ZNF350 (1.3)	ACP2 (1.2)	SLC22A18AS (1.2)	HMGA2 (1.2)
GO:0005516	calmodulin binding	0.96	>=0.20	ZNF613 (2.8)	ENSG00000229619 (2.7)	C1QTNF4 (2.4)	RAPSN (2.2)	LMCD1 (2.2)	ELN (2.1)	SLMAP (2.1)	NCOA1 (1.9)	RNF112 (1.8)	PRKCE (1.7)
ENSG00000089289	IGBP1 PPI subnetwork	0.96	>=0.20	EIF3M (3.3)	MTIF2 (3.2)	IST1 (2.9)	PSMC3 (2.4)	ENSG00000250748 (2.2)	PNPT1 (2.1)	C2orf63 (2.0)	ZNF613 (1.8)	TELO2 (1.7)	MTCH2 (1.6)
MP:0009746	enhanced behavioral response to xenobiotic	0.96	>=0.20	TAT (3.1)	AGXT (2.7)	EFR3B (2.4)	ENSG00000249082 (2.4)	ZNF23 (2.2)	PRRG4 (1.9)	PITX1 (1.9)	HP (1.8)	HYDIN (1.7)	ENSG00000254560 (1.7)
ENSG00000106144	CASP2 PPI subnetwork	0.96	>=0.20	PRRG4 (4.1)	FAM83B (3.0)	AP1G1 (2.8)	MAP2K4 (2.2)	DNAJC27-AS1 (2.2)	CSGALNACT2 (1.9)	ENSG00000162997 (1.8)	DDB2 (1.8)	CCDC88A (1.7)	STAU2 (1.6)
MP:0001961	abnormal reflex	0.96	>=0.20	RAPSN (2.6)	ROBO2 (2.5)	DMRT2 (2.5)	B4GALNT3 (1.9)	GNRH1 (1.9)	EBF2 (1.9)	GPR45 (1.8)	ERC2 (1.7)	DNAH12 (1.6)	ENSG00000233147 (1.5)
ENSG00000163629	PTPN13 PPI subnetwork	0.96	>=0.20	MCC (2.4)	CAV2 (2.2)	PRRG4 (2.1)	DDB2 (2.0)	SMAD3 (1.7)	FILIP1L (1.6)	DPF3 (1.6)	ENSG00000254560 (1.6)	HMGA2 (1.6)	SREK1IP1 (1.5)
ENSG00000160999	SH2B2 PPI subnetwork	0.96	>=0.20	DPF3 (2.7)	SPI1 (2.6)	RET (2.4)	ZNF717 (2.3)	ERC2 (2.3)	HAND2 (2.1)	ENSG00000247225 (1.8)	RNF112 (1.7)	SHKBP1 (1.6)	CENPO (1.5)
REACTOME_VITAMIN_B5_PANTOTHENATE_METABOLISM	REACTOME_VITAMIN_B5_PANTOTHENATE_METABOLISM	0.96	>=0.20	TELO2 (2.6)	LYPLAL1 (2.2)	DHODH (2.2)	YTHDC2 (2.1)	FTSJD1 (1.9)	ADAMTSL3 (1.6)	KBTBD4 (1.6)	ENSG00000228536 (1.5)	MTIF2 (1.4)	MARVELD3 (1.4)
ENSG00000147684	NDUFB9 PPI subnetwork	0.96	>=0.20	NDUFS3 (5.8)	MTCH2 (3.8)	PTRHD1 (3.5)	PTPMT1 (2.7)	SLMAP (1.6)	WT1-AS (1.4)	PSMC3 (1.4)	DNAJC27 (1.3)	MYBPC3 (1.3)	TSSK1B (1.3)
ENSG00000124702	KLHDC3 PPI subnetwork	0.96	>=0.20	SMEK2 (2.8)	AP1G1 (2.4)	TLK2 (2.3)	ZNF19 (2.2)	MADD (2.1)	STAU2 (1.9)	DNAJC27 (1.8)	IST1 (1.7)	ADAMTS6 (1.7)	ENSG00000237887 (1.7)
GO:0030427	site of polarized growth	0.96	>=0.20	ERC2 (4.3)	PRKCE (2.7)	LIMK1 (2.4)	ADCY3 (2.3)	C1QTNF4 (2.2)	ROBO2 (2.2)	ZNF821 (2.2)	RASGEF1A (2.0)	VAC14 (2.0)	STAU2 (1.9)
KEGG_TRYPTOPHAN_METABOLISM	KEGG_TRYPTOPHAN_METABOLISM	0.96	>=0.20	AGXT (4.0)	TAT (3.9)	NR1H3 (2.9)	LYPLAL1 (2.6)	EFEMP1 (2.3)	DNAJC27-AS1 (2.2)	MTCH2 (1.9)	HP (1.9)	ACP2 (1.6)	ENSG00000229619 (1.4)
ENSG00000055332	EIF2AK2 PPI subnetwork	0.96	>=0.20	FNBP4 (2.4)	PNPT1 (2.3)	EIF3M (2.0)	PTPRJ (1.9)	ENSG00000214353 (1.8)	DNAJC27-AS1 (1.7)	AGBL2 (1.7)	FAM116A (1.6)	WNT5A (1.6)	CENPO (1.5)
MP:0003463	abnormal single cell response	0.96	>=0.20	ROBO2 (3.1)	DPF3 (2.7)	ERC2 (2.7)	INADL (2.6)	CALB2 (2.6)	PRKCE (2.3)	ANKFN1 (2.1)	HAND2 (2.1)	RET (1.8)	HMCN2 (1.7)
GO:0015698	inorganic anion transport	0.96	>=0.20	ENSG00000177133 (3.0)	SLC22A18AS (2.6)	C2orf54 (2.6)	MARVELD3 (2.5)	ENSG00000247225 (2.4)	ADAMTS16 (2.4)	ENSG00000247324 (2.2)	DPF3 (2.2)	ZNF615 (2.1)	PHLPP2 (2.1)
ENSG00000114423	CBLB PPI subnetwork	0.96	>=0.20	PTPRJ (2.7)	PRRG4 (2.1)	EFEMP1 (2.0)	MSRB3 (2.0)	CHST4 (1.9)	SPI1 (1.8)	ENSG00000233147 (1.7)	DNAH12 (1.7)	ZFP36L2 (1.6)	SMEK2 (1.6)
GO:0002703	regulation of leukocyte mediated immunity	0.96	>=0.20	ZNF615 (2.8)	ARHGEF3 (2.6)	RASGEF1A (2.6)	ZNF614 (2.5)	HYDIN (2.4)	ENSG00000249082 (1.8)	ENSG00000223842 (1.7)	ENSG00000244535 (1.7)	PTPRJ (1.7)	ANKFN1 (1.6)
GO:0034612	response to tumor necrosis factor	0.96	>=0.20	MARVELD3 (2.0)	DDB2 (2.0)	WBSCR28 (1.8)	ANKFN1 (1.7)	KCTD9 (1.6)	ACP2 (1.4)	HYDIN (1.3)	ENSG00000238018 (1.3)	PDE12 (1.3)	RNU6-64 (1.3)
KEGG_TASTE_TRANSDUCTION	KEGG_TASTE_TRANSDUCTION	0.96	>=0.20	RXFP2 (4.2)	LINC00486 (2.6)	HMCN2 (2.5)	PMFBP1 (2.4)	HYDIN (2.4)	MADD (2.2)	CALB2 (2.1)	RET (2.0)	ENSG00000177133 (2.0)	EBF2 (2.0)
ENSG00000028137	TNFRSF1B PPI subnetwork	0.96	>=0.20	PNPT1 (3.0)	ENSG00000162997 (2.7)	MTIF2 (2.5)	RTN4 (2.3)	NDUFS3 (2.3)	EIF3M (2.2)	ARF4 (2.0)	EFEMP1 (1.8)	SPTBN1 (1.7)	TELO2 (1.7)
GO:0005275	amine transmembrane transporter activity	0.96	>=0.20	CALB2 (2.1)	ENSG00000247324 (2.1)	ENSG00000214353 (1.9)	RET (1.8)	FAM83B (1.6)	INADL (1.6)	ACP2 (1.5)	CSGALNACT2 (1.5)	ADCY3 (1.5)	RXFP2 (1.5)
ENSG00000104131	EIF3J PPI subnetwork	0.96	>=0.20	EIF3M (3.9)	PTRHD1 (2.6)	ENSG00000224186 (2.3)	RPS27A (2.1)	C2orf63 (1.7)	FNBP4 (1.4)	CCDC88A (1.4)	ENSG00000249082 (1.4)	TLK2 (1.4)	DHX38 (1.4)
ENSG00000006638	TBXA2R PPI subnetwork	0.96	>=0.20	ARF4 (3.0)	ENSG00000233147 (3.0)	MFAP4 (2.3)	RXFP2 (2.1)	FAM116A (2.1)	PMFBP1 (1.8)	HMCN2 (1.8)	SHKBP1 (1.7)	SLMAP (1.7)	ENSG00000247324 (1.7)
ENSG00000134318	ROCK2 PPI subnetwork	0.96	>=0.20	LIMK1 (3.2)	RASGEF1A (2.4)	RTN4 (2.3)	PRKCE (2.2)	PTPRJ (2.0)	C1QTNF4 (1.9)	SLMAP (1.8)	FILIP1L (1.7)	C6orf195 (1.6)	RNF112 (1.6)
REACTOME_TRAF6_MEDIATED_IRF7_ACTIVATION	REACTOME_TRAF6_MEDIATED_IRF7_ACTIVATION	0.96	>=0.20	PNPT1 (5.1)	FNBP4 (3.3)	KDM4C (1.9)	HYDIN (1.8)	PRRG4 (1.7)	ZNF615 (1.6)	COL24A1 (1.5)	TLK2 (1.5)	FAM208A (1.4)	PHLPP2 (1.3)
GO:0007019	microtubule depolymerization	0.96	>=0.20	ACTRT2 (4.8)	CENPO (2.8)	SPATA12 (2.6)	WBSCR28 (2.5)	CCDC88A (2.3)	IFT140 (2.0)	SLC22A18AS (1.7)	EFR3B (1.6)	RNF112 (1.5)	LYPLAL1 (1.5)
GO:0006140	regulation of nucleotide metabolic process	0.96	>=0.20	EFR3B (2.9)	CCDC85A (2.5)	HMCN2 (1.9)	DOCK5 (1.8)	MADD (1.7)	PRKCE (1.7)	GNRH1 (1.6)	RASGEF1A (1.6)	FAM159A (1.6)	FAM208A (1.5)
GO:0006684	sphingomyelin metabolic process	0.96	>=0.20	ZNF615 (2.7)	DNAJC27-AS1 (2.6)	CSGALNACT2 (2.4)	DNAH12 (2.1)	SLC22A18AS (1.9)	CLEC16A (1.9)	PRRG4 (1.8)	FAM159A (1.8)	ENSG00000214353 (1.6)	ENSG00000254349 (1.6)
GO:0005001	transmembrane receptor protein tyrosine phosphatase activity	0.96	>=0.20	MECOM (2.8)	CCDC85A (2.6)	BMP2 (2.6)	RUNX2 (2.5)	TMEM204 (2.5)	MADD (2.2)	WT1 (2.0)	ZNF19 (1.9)	ATXN1L (1.8)	EFEMP1 (1.6)
GO:0019198	transmembrane receptor protein phosphatase activity	0.96	>=0.20	MECOM (2.8)	CCDC85A (2.6)	BMP2 (2.6)	RUNX2 (2.5)	TMEM204 (2.5)	MADD (2.2)	WT1 (2.0)	ZNF19 (1.9)	ATXN1L (1.8)	EFEMP1 (1.6)
ENSG00000120875	DUSP4 PPI subnetwork	0.96	>=0.20	RTN4 (3.7)	RASGEF1A (3.4)	MAP2K4 (3.3)	RNF112 (2.6)	CELF1 (2.2)	PHLPP2 (1.9)	SLC22A18AS (1.8)	ARHGEF3 (1.8)	SLMAP (1.7)	PRKCE (1.6)
ENSG00000177879	AP3S1 PPI subnetwork	0.96	>=0.20	SREK1IP1 (2.9)	ACP2 (2.2)	MADD (2.0)	DOCK5 (2.0)	HMCN2 (2.0)	AIG1 (1.9)	SLC22A18AS (1.8)	IST1 (1.5)	ENSG00000238018 (1.5)	DENND1A (1.4)
ENSG00000198356	ASNA1 PPI subnetwork	0.96	>=0.20	PTPMT1 (2.4)	ARF4 (2.0)	C8orf49 (1.8)	TLK2 (1.7)	PSMC3 (1.7)	EIF3M (1.6)	C2orf54 (1.6)	AP1G1 (1.6)	SREK1IP1 (1.5)	MADD (1.5)
ENSG00000115306	SPTBN1 PPI subnetwork	0.96	>=0.20	SPTBN1 (3.5)	FILIP1L (3.3)	MAP2K4 (2.9)	RTN4 (2.5)	PTPRJ (2.1)	ARHGEF3 (2.0)	SLMAP (1.9)	SHKBP1 (1.8)	MADD (1.8)	CELF1 (1.7)
MP:0008212	absent mature B cells	0.96	>=0.20	ENSG00000245954 (2.8)	ENSG00000162997 (2.4)	SPI1 (2.1)	EBF2 (2.0)	NUP160 (1.8)	CCDC104 (1.7)	IFT140 (1.7)	C3orf26 (1.6)	ZNF821 (1.5)	CCDC66 (1.5)
GO:0035587	purinergic receptor signaling pathway	0.96	>=0.20	ENSG00000162997 (3.3)	CCDC88A (2.7)	RNF112 (2.6)	ENSG00000250748 (2.5)	SLC22A18AS (2.5)	TSSK1B (2.4)	ENSG00000233147 (2.3)	ZNF615 (1.7)	FAM159A (1.6)	GPR45 (1.6)
GO:0051537	2 iron, 2 sulfur cluster binding	0.96	>=0.20	PTPMT1 (3.5)	MTCH2 (2.6)	NDUFS3 (2.5)	DNAJC27-AS1 (2.4)	PHLPP2 (1.9)	DLEU1 (1.8)	HP (1.5)	LYPLAL1 (1.5)	EFR3B (1.3)	SLC22A18AS (1.3)
GO:0051339	regulation of lyase activity	0.96	>=0.20	HMCN2 (3.3)	RET (3.0)	CCDC85A (2.9)	EFR3B (2.6)	CALB2 (2.5)	C8orf49 (2.1)	ENSG00000237887 (2.1)	GPR45 (1.9)	C1QTNF4 (1.9)	PMFBP1 (1.8)
ENSG00000102606	ARHGEF7 PPI subnetwork	0.96	>=0.20	NCOA1 (2.8)	PDE12 (2.3)	FAM208A (2.3)	SHKBP1 (2.0)	ZNF615 (1.9)	WBSCR28 (1.8)	ERC2 (1.8)	ENSG00000247324 (1.7)	VAC14 (1.7)	EBF2 (1.7)
ENSG00000078369	GNB1 PPI subnetwork	0.96	>=0.20	TWIST2 (2.8)	ENSG00000233147 (2.5)	DENND1A (2.4)	AIG1 (2.3)	ENSG00000228536 (2.2)	ERC2 (2.2)	CALB2 (1.9)	TELO2 (1.7)	RNF112 (1.7)	ENSG00000214353 (1.6)
GO:0048291	isotype switching to IgG isotypes	0.96	>=0.20	ARHGEF3 (3.4)	ANKFN1 (2.3)	HYDIN (2.2)	RASGEF1A (2.0)	SREK1IP1 (2.0)	DNAJC27 (1.8)	SMEK2 (1.8)	WBSCR28 (1.8)	ENSG00000254349 (1.6)	ZNF615 (1.6)
REACTOME_TAT:MEDIATED_HIV:1_ELONGATION_ARREST_AND_RECOVERY	REACTOME_TAT:MEDIATED_HIV:1_ELONGATION_ARREST_AND_RECOVERY	0.96	>=0.20	DHX38 (2.6)	PSMC3 (2.2)	C3orf26 (2.1)	ENSG00000250748 (1.9)	CWC27 (1.8)	ANKFN1 (1.7)	NUP160 (1.6)	TELO2 (1.6)	NDUFS3 (1.6)	HMGA2 (1.5)
REACTOME_PAUSING_AND_RECOVERY_OF_TAT:MEDIATED_HIV:1_ELONGATION	REACTOME_PAUSING_AND_RECOVERY_OF_TAT:MEDIATED_HIV:1_ELONGATION	0.96	>=0.20	DHX38 (2.6)	PSMC3 (2.2)	C3orf26 (2.1)	ENSG00000250748 (1.9)	CWC27 (1.8)	ANKFN1 (1.7)	NUP160 (1.6)	TELO2 (1.6)	NDUFS3 (1.6)	HMGA2 (1.5)
GO:0014003	oligodendrocyte development	0.96	>=0.20	ENSG00000177133 (3.0)	WBSCR28 (2.2)	ZNF614 (2.0)	DOCK5 (1.9)	B4GALNT3 (1.7)	ENSG00000226491 (1.5)	ZNF615 (1.5)	FAM83B (1.5)	CCDC104 (1.4)	NR1H3 (1.3)
ENSG00000100304	TTLL12 PPI subnetwork	0.96	>=0.20	PNPT1 (3.6)	ENSG00000250748 (2.4)	EIF3M (2.3)	KIAA0947 (2.3)	SPATA12 (2.3)	FNBP4 (2.3)	AP1G1 (2.1)	RPS27A (2.1)	IST1 (2.0)	PHLPP2 (2.0)
ENSG00000119383	PPP2R4 PPI subnetwork	0.96	>=0.20	KCTD9 (2.9)	MAP2K4 (2.7)	NEIL2 (2.2)	ENSG00000250748 (1.8)	SHKBP1 (1.7)	MTIF2 (1.4)	RTN4 (1.4)	STAU2 (1.4)	KDM4C (1.3)	EIF3M (1.3)
MP:0009435	abnormal miniature inhibitory postsynaptic currents	0.96	>=0.20	STAU2 (2.2)	ADCY3 (2.1)	ENSG00000256746 (2.1)	DNAJC27 (2.1)	EFR3B (2.1)	DNAH12 (2.1)	MADD (1.9)	C2orf54 (1.9)	SEMA3A (1.8)	VAC14 (1.7)
ENSG00000171855	IFNB1 PPI subnetwork	0.96	>=0.20	SPI1 (2.5)	PROK2 (2.5)	EFEMP1 (2.0)	CRISPLD2 (2.0)	PRRG4 (1.9)	CHST4 (1.7)	MSRB3 (1.7)	KIAA0947 (1.7)	WBSCR28 (1.6)	TAT (1.6)
GO:0009071	serine family amino acid catabolic process	0.96	>=0.20	TAT (3.2)	TXNL4B (3.2)	PMFBP1 (3.1)	ATXN1L (2.8)	AGBL2 (2.8)	DHODH (2.4)	AGXT (2.2)	ZNF438 (2.1)	ENSG00000254560 (2.0)	DNAJC27 (1.9)
GO:0042398	cellular modified amino acid biosynthetic process	0.96	>=0.20	ENSG00000224186 (2.4)	TAT (1.7)	PMFBP1 (1.6)	ENSG00000249082 (1.6)	SLC22A18AS (1.6)	TXNL4B (1.5)	C2orf54 (1.3)	WT1 (1.3)	ENSG00000162997 (1.3)	RXFP2 (1.2)
GO:0003823	antigen binding	0.96	>=0.20	ENSG00000245954 (2.7)	CRISPLD2 (1.9)	ENSG00000247324 (1.9)	LIMK1 (1.9)	MCC (1.7)	KDM4C (1.7)	SPI1 (1.5)	ENSG00000256746 (1.5)	DENND1A (1.4)	PHLPP2 (1.3)
REACTOME_INTERFERON_SIGNALING	REACTOME_INTERFERON_SIGNALING	0.96	>=0.20	PNPT1 (5.8)	FNBP4 (2.2)	NUP160 (1.4)	ADCY3 (1.3)	SMAD3 (1.3)	PHLPP2 (1.3)	TLK2 (1.2)	FAM208A (1.2)	YTHDC2 (1.1)	PRKCE (1.0)
GO:0051082	unfolded protein binding	0.96	>=0.20	MTIF2 (3.3)	PSMC3 (3.2)	CCDC104 (3.2)	EIF3M (2.4)	CWC27 (2.3)	PNPT1 (2.2)	ARF4 (2.0)	DHODH (1.8)	TXNL4B (1.6)	ENSG00000162997 (1.5)
MP:0000848	abnormal pons morphology	0.96	>=0.20	ACP2 (2.5)	ADAMTSL3 (2.2)	SEMA3A (2.1)	FTSJD1 (2.1)	BNC2 (2.0)	PMFBP1 (1.9)	LIMK1 (1.8)	PHLPP2 (1.8)	DHODH (1.8)	SPATA12 (1.6)
MP:0008617	increased circulating interleukin-12 level	0.96	>=0.20	PTPRJ (3.4)	ACP2 (2.8)	NR1H3 (2.6)	ADCY3 (2.3)	PNPT1 (2.2)	MADD (2.0)	TELO2 (1.8)	DENND1A (1.5)	ROBO2 (1.4)	SPATA12 (1.4)
ENSG00000127928	GNGT1 PPI subnetwork	0.96	>=0.20	CALB2 (2.8)	ENSG00000233147 (2.5)	TWIST2 (2.5)	AIG1 (2.2)	GPX7 (1.9)	NEIL2 (1.8)	DENND1A (1.6)	HMCN2 (1.5)	ENSG00000223842 (1.4)	ERC2 (1.4)
ENSG00000161835	GRASP PPI subnetwork	0.97	>=0.20	ERC2 (2.7)	EFR3B (2.3)	SMAD7 (2.3)	PRKCE (2.2)	C1QTNF4 (2.2)	DENND1A (1.9)	ADAMTS16 (1.9)	ZNF821 (1.8)	ENSG00000247225 (1.8)	CLEC16A (1.7)
ENSG00000180008	SOCS4 PPI subnetwork	0.97	>=0.20	SPI1 (2.6)	CRISPLD2 (2.4)	EFEMP1 (2.1)	PROK2 (2.1)	PTPRJ (1.8)	WBSCR28 (1.8)	MSRB3 (1.8)	CHST4 (1.7)	KIAA0947 (1.6)	CLEC16A (1.5)
ENSG00000127920	GNG11 PPI subnetwork	0.97	>=0.20	CALB2 (3.0)	TWIST2 (2.9)	ERC2 (1.9)	NEIL2 (1.7)	ZNF821 (1.5)	CAV2 (1.5)	DENND1A (1.5)	ENSG00000247225 (1.4)	NCOA1 (1.4)	EBF2 (1.3)
GO:0021782	glial cell development	0.97	>=0.20	ENSG00000177133 (3.0)	DOCK5 (2.8)	GNRH1 (2.5)	B4GALNT3 (2.0)	ZNF614 (2.0)	ZNF615 (2.0)	SPTBN1 (1.9)	ENSG00000226491 (1.8)	WBSCR28 (1.6)	ZNF438 (1.4)
GO:0009311	oligosaccharide metabolic process	0.97	>=0.20	ENSG00000256746 (2.5)	ARF4 (2.4)	ZNF615 (2.2)	PTPMT1 (1.9)	GPX7 (1.9)	ACP2 (1.9)	SLC39A13 (1.8)	PMFBP1 (1.7)	FAM116A (1.7)	GPR45 (1.6)
ENSG00000077420	APBB1IP PPI subnetwork	0.97	>=0.20	SPI1 (4.7)	CELF1 (3.3)	ZNF821 (2.2)	TLK2 (2.0)	RTN4 (2.0)	SHKBP1 (1.8)	ENSG00000162997 (1.6)	DNAJC27-AS1 (1.5)	LIMK1 (1.5)	FAM159A (1.4)
GO:0045619	regulation of lymphocyte differentiation	0.97	>=0.20	ANKFN1 (3.7)	ZNF438 (1.9)	DNAJC27-AS1 (1.8)	ENSG00000244535 (1.8)	DNAH12 (1.7)	ENSG00000177133 (1.7)	ENSG00000223842 (1.6)	B4GALNT3 (1.6)	RUNX2 (1.5)	CLEC16A (1.5)
GO:0002819	regulation of adaptive immune response	0.97	>=0.20	ZNF615 (3.0)	ZNF614 (2.9)	ARHGEF3 (2.9)	ENSG00000223842 (2.9)	NEIL2 (2.0)	WBSCR28 (1.9)	EFR3B (1.7)	HMCN2 (1.6)	CLEC16A (1.6)	ZNF717 (1.4)
ENSG00000196776	CD47 PPI subnetwork	0.97	>=0.20	SMAD3 (2.2)	LTBP1 (2.1)	CAV2 (2.1)	ENSG00000247225 (1.8)	RTN4 (1.7)	DOCK5 (1.5)	RXFP2 (1.5)	PDE12 (1.5)	ANKFN1 (1.4)	LOX (1.4)
GO:0050852	T cell receptor signaling pathway	0.97	>=0.20	ANKFN1 (2.8)	ENSG00000245954 (2.6)	C6orf195 (2.3)	ZNF438 (1.9)	ZNF350 (1.9)	KBTBD4 (1.7)	ENSG00000214353 (1.6)	SLC39A13 (1.6)	ENSG00000223842 (1.6)	DLEU1 (1.5)
REACTOME_HIV:1_ELONGATION_ARREST_AND_RECOVERY	REACTOME_HIV:1_ELONGATION_ARREST_AND_RECOVERY	0.97	>=0.20	DHX38 (2.6)	PSMC3 (2.1)	C3orf26 (2.0)	ENSG00000250748 (1.9)	ANKFN1 (1.8)	NUP160 (1.8)	CWC27 (1.7)	KIAA0947 (1.6)	TELO2 (1.6)	NDUFS3 (1.5)
REACTOME_PAUSING_AND_RECOVERY_OF_ELONGATION	REACTOME_PAUSING_AND_RECOVERY_OF_ELONGATION	0.97	>=0.20	DHX38 (2.6)	PSMC3 (2.1)	C3orf26 (2.0)	ENSG00000250748 (1.9)	ANKFN1 (1.8)	NUP160 (1.8)	CWC27 (1.7)	KIAA0947 (1.6)	TELO2 (1.6)	NDUFS3 (1.5)
REACTOME_ELONGATION_ARREST_AND_RECOVERY	REACTOME_ELONGATION_ARREST_AND_RECOVERY	0.97	>=0.20	DHX38 (2.6)	PSMC3 (2.1)	C3orf26 (2.0)	ENSG00000250748 (1.9)	ANKFN1 (1.8)	NUP160 (1.8)	CWC27 (1.7)	KIAA0947 (1.6)	TELO2 (1.6)	NDUFS3 (1.5)
REACTOME_PAUSING_AND_RECOVERY_OF_HIV:1_ELONGATION	REACTOME_PAUSING_AND_RECOVERY_OF_HIV:1_ELONGATION	0.97	>=0.20	DHX38 (2.6)	PSMC3 (2.1)	C3orf26 (2.0)	ENSG00000250748 (1.9)	ANKFN1 (1.8)	NUP160 (1.8)	CWC27 (1.7)	KIAA0947 (1.6)	TELO2 (1.6)	NDUFS3 (1.5)
ENSG00000108797	CNTNAP1 PPI subnetwork	0.97	>=0.20	ENSG00000250748 (2.4)	ENSG00000237887 (2.4)	GPR45 (2.0)	SPTBN1 (1.9)	LINC00312 (1.6)	ARHGEF3 (1.5)	PMFBP1 (1.5)	SPATA12 (1.4)	EFR3B (1.4)	CCDC88A (1.3)
GO:0001754	eye photoreceptor cell differentiation	0.97	>=0.20	DPF3 (3.0)	ENSG00000254560 (2.9)	C6orf195 (2.1)	ENSG00000256746 (2.0)	PHLPP2 (1.9)	CCDC88A (1.8)	ZNF23 (1.7)	RXFP2 (1.6)	SMEK2 (1.5)	CCDC104 (1.5)
ENSG00000134243	SORT1 PPI subnetwork	0.97	>=0.20	PSMC3 (3.2)	RTN4 (2.3)	CELF1 (2.1)	C3orf26 (2.0)	IST1 (1.9)	DHX38 (1.9)	ARF4 (1.8)	NEIL2 (1.7)	ENSG00000254349 (1.7)	PNPT1 (1.7)
MP:0001523	impaired righting response	0.97	>=0.20	EBF2 (2.5)	DPF3 (2.4)	ERC2 (2.2)	INADL (2.1)	TGFB2 (2.0)	DNAJC27-AS1 (1.9)	LINC00312 (1.9)	CALB2 (1.8)	MCC (1.8)	ZNF23 (1.8)
MP:0002490	abnormal immunoglobulin level	0.97	>=0.20	SPI1 (3.0)	NR1H3 (2.2)	ACP2 (2.1)	DDB2 (1.8)	ENSG00000256746 (1.7)	C6orf195 (1.7)	CHST4 (1.5)	LTBP4 (1.5)	WBSCR28 (1.2)	RASGEF1A (1.2)
ENSG00000154229	PRKCA PPI subnetwork	0.97	>=0.20	SLMAP (3.2)	FILIP1L (2.9)	INADL (2.7)	MYBPC3 (2.6)	RASGEF1A (2.4)	RNF112 (2.4)	PRKCE (2.3)	ENSG00000256746 (2.3)	ARHGEF3 (2.0)	SPTBN1 (1.9)
GO:0042743	hydrogen peroxide metabolic process	0.97	>=0.20	HYDIN (2.7)	PROK2 (2.4)	ENSG00000247225 (2.1)	CCDC85A (1.9)	ENSG00000254349 (1.9)	ACTRT2 (1.6)	DNAJC27-AS1 (1.5)	IFT140 (1.4)	C6orf195 (1.4)	GPX7 (1.3)
ENSG00000015285	WAS PPI subnetwork	0.97	>=0.20	SPI1 (3.1)	SHKBP1 (2.8)	C2orf63 (2.3)	DOCK5 (2.0)	MLL3 (1.9)	IST1 (1.7)	AP1G1 (1.6)	STAU2 (1.6)	ARF4 (1.6)	ENSG00000162997 (1.5)
MP:0004804	decreased susceptibility to autoimmune diabetes	0.97	>=0.20	ARHGEF3 (3.8)	DDB2 (2.4)	NR1H3 (1.8)	ACP2 (1.6)	RUNX2 (1.5)	SPI1 (1.3)	RASGEF1A (1.3)	C2orf63 (1.3)	GPX7 (1.3)	ENSG00000233147 (1.3)
GO:0021517	ventral spinal cord development	0.97	>=0.20	C8orf49 (2.1)	HYDIN (2.1)	RET (2.1)	HAND2 (1.9)	ROBO2 (1.8)	ZNF350 (1.8)	ENSG00000224186 (1.8)	PMFBP1 (1.7)	ENSG00000254560 (1.7)	ZNF615 (1.6)
ENSG00000196730	DAPK1 PPI subnetwork	0.97	>=0.20	RNF112 (3.9)	BMP5 (2.6)	IST1 (2.6)	HAND2 (2.6)	SHKBP1 (2.5)	SMAD7 (2.3)	RASGEF1A (2.2)	BMP2 (2.1)	COL24A1 (2.0)	RET (1.8)
ENSG00000108852	MPP2 PPI subnetwork	0.97	>=0.20	ERC2 (3.4)	LIMK1 (3.2)	RNF112 (2.7)	C1QTNF4 (2.5)	DNAJC27 (2.0)	PRKCE (2.0)	CALB2 (2.0)	EFR3B (1.9)	STAU2 (1.8)	C2orf63 (1.7)
GO:0030426	growth cone	0.97	>=0.20	ERC2 (4.2)	PRKCE (2.7)	ADCY3 (2.4)	LIMK1 (2.4)	ZNF821 (2.2)	C1QTNF4 (2.2)	ROBO2 (2.1)	VAC14 (2.0)	RASGEF1A (2.0)	STAU2 (1.9)
ENSG00000150086	GRIN2B PPI subnetwork	0.97	>=0.20	PRKCE (3.0)	STAU2 (2.6)	C1QTNF4 (2.3)	MAP2K4 (2.2)	RTN4 (2.2)	RNF112 (2.0)	CELF1 (2.0)	SPTBN1 (1.9)	RASGEF1A (1.8)	ERC2 (1.7)
ENSG00000113558	SKP1 PPI subnetwork	0.97	>=0.20	CDCA2 (2.8)	CDKN3 (2.3)	AP1G1 (2.3)	PSMC3 (2.2)	VAC14 (2.2)	KCTD9 (2.2)	UHRF1 (2.2)	IST1 (2.1)	MAP2K4 (2.1)	ARF4 (1.9)
ENSG00000138814	PPP3CA PPI subnetwork	0.97	>=0.20	PRKCE (3.2)	STAU2 (3.0)	RTN4 (3.0)	EFR3B (2.7)	CELF1 (2.6)	MAP2K4 (2.4)	RASGEF1A (2.4)	ARHGEF3 (2.4)	SPTBN1 (2.3)	C1QTNF4 (2.0)
ENSG00000179344	HLA-DQB1 PPI subnetwork	0.97	>=0.20	ENSG00000245954 (2.4)	ACP2 (2.3)	SPI1 (2.0)	TMEM204 (1.7)	ENSG00000214353 (1.7)	NR1H3 (1.6)	MFAP4 (1.5)	HYDIN (1.4)	THADA (1.1)	C6orf195 (1.1)
ENSG00000173636	ENSG00000173636 PPI subnetwork	0.97	>=0.20	DDB2 (2.9)	C2orf54 (2.7)	MYBPC3 (2.5)	PRRG4 (2.0)	HP (1.8)	ENSG00000224186 (1.6)	GATA4 (1.4)	DLEU1 (1.4)	CDKN3 (1.4)	ENSG00000254349 (1.3)
ENSG00000138802	SEC24B PPI subnetwork	0.97	>=0.20	ARF4 (4.6)	SLC39A13 (1.9)	EFR3B (1.9)	ZNF614 (1.9)	BMP7 (1.7)	RNU6-64 (1.7)	CSGALNACT2 (1.6)	GATA4 (1.6)	NR1H3 (1.5)	ENSG00000238018 (1.4)
REACTOME_AMINO_ACID_SYNTHESIS_AND_INTERCONVERSION_TRANSAMINATION	REACTOME_AMINO_ACID_SYNTHESIS_AND_INTERCONVERSION_TRANSAMINATION	0.97	>=0.20	TAT (2.3)	ENSG00000224186 (2.1)	PITX1 (1.7)	ARF4 (1.5)	DHODH (1.5)	ENSG00000162997 (1.5)	ENSG00000254560 (1.4)	C2orf54 (1.4)	AGXT (1.3)	KDM4C (1.3)
GO:0045058	T cell selection	0.97	>=0.20	ZNF438 (3.2)	ENSG00000245954 (3.2)	ENSG00000256746 (2.8)	ENSG00000214353 (2.7)	ENSG00000244535 (2.7)	GNRH1 (1.7)	CCDC85A (1.5)	SPI1 (1.5)	DDB2 (1.5)	LYPLAL1 (1.4)
GO:0006613	cotranslational protein targeting to membrane	0.97	>=0.20	ARF4 (3.2)	CSGALNACT2 (2.4)	ZNF615 (2.3)	PTRHD1 (2.2)	EIF3M (2.0)	ENSG00000237887 (1.9)	ZNF350 (1.8)	ZNF23 (1.7)	ZNF19 (1.7)	COL24A1 (1.7)
REACTOME_HIGHLY_CALCIUM_PERMEABLE_POSTSYNAPTIC_NICOTINIC_ACETYLCHOLINE_RECEPTORS	REACTOME_HIGHLY_CALCIUM_PERMEABLE_POSTSYNAPTIC_NICOTINIC_ACETYLCHOLINE_RECEPTORS	0.97	>=0.20	RAPSN (4.2)	HAND2 (3.6)	RET (3.3)	PMFBP1 (1.9)	DPF3 (1.9)	ENSG00000254349 (1.7)	NEIL2 (1.6)	ENSG00000244535 (1.6)	B4GALNT3 (1.5)	CALB2 (1.5)
MP:0000714	increased thymocyte number	0.97	>=0.20	ZFP36L2 (2.7)	ARHGEF3 (2.2)	DDB2 (2.2)	SHKBP1 (1.8)	GPX7 (1.8)	SPI1 (1.8)	SMAD7 (1.7)	DMRT2 (1.7)	CLEC16A (1.7)	RUNX2 (1.6)
GO:0032623	interleukin-2 production	0.97	>=0.20	RNU6-64 (2.6)	ENSG00000254349 (2.3)	ZNF614 (2.1)	PTPMT1 (2.1)	ZNF350 (1.9)	PMFBP1 (1.8)	EFR3B (1.8)	HYDIN (1.8)	SREK1IP1 (1.7)	ACP2 (1.7)
GO:0009168	purine ribonucleoside monophosphate biosynthetic process	0.97	>=0.20	DLEU1 (2.7)	ENSG00000162997 (2.4)	DHODH (2.4)	CSGALNACT2 (2.0)	TELO2 (1.9)	C3orf26 (1.9)	C6orf195 (1.9)	ADCY3 (1.9)	ENSG00000214353 (1.8)	PNPT1 (1.8)
GO:0009127	purine nucleoside monophosphate biosynthetic process	0.97	>=0.20	DLEU1 (2.7)	ENSG00000162997 (2.4)	DHODH (2.4)	CSGALNACT2 (2.0)	TELO2 (1.9)	C3orf26 (1.9)	C6orf195 (1.9)	ADCY3 (1.9)	ENSG00000214353 (1.8)	PNPT1 (1.8)
GO:0048037	cofactor binding	0.97	>=0.20	LYPLAL1 (4.1)	AGXT (3.3)	MTCH2 (3.1)	TAT (2.8)	SLC22A18AS (2.3)	NDUFS3 (2.3)	HP (2.2)	DHODH (2.1)	NR1H3 (1.9)	MTIF2 (1.8)
GO:0061351	neural precursor cell proliferation	0.97	>=0.20	ENSG00000177133 (2.4)	ENSG00000214353 (2.1)	ROBO2 (1.8)	SEMA3A (1.8)	DOCK5 (1.8)	LIMK1 (1.8)	FAM159A (1.8)	KCTD9 (1.6)	ENSG00000249082 (1.6)	LINC00486 (1.6)
GO:0002712	regulation of B cell mediated immunity	0.97	>=0.20	ENSG00000233147 (2.6)	ARHGEF3 (2.5)	WBSCR28 (2.5)	ZNF615 (2.2)	ENSG00000247324 (2.1)	ENSG00000223842 (2.1)	CLEC16A (1.9)	HYDIN (1.7)	FTSJD1 (1.6)	ENSG00000256746 (1.6)
ENSG00000171552	BCL2L1 PPI subnetwork	0.97	>=0.20	TWIST2 (2.1)	SLC22A18AS (1.8)	ZFP36L2 (1.7)	SMAD3 (1.6)	PRRG4 (1.6)	TGFB2 (1.6)	FNBP4 (1.6)	C8orf49 (1.5)	PTPMT1 (1.5)	DDB2 (1.5)
KEGG_ASTHMA	KEGG_ASTHMA	0.97	>=0.20	ENSG00000256746 (1.7)	RUNX2 (1.7)	ENSG00000247225 (1.6)	SPI1 (1.5)	ENSG00000244535 (1.3)	ANKFN1 (1.3)	CLEC16A (1.2)	DHODH (1.1)	BMP7 (1.1)	ZNF615 (1.1)
ENSG00000196220	SRGAP3 PPI subnetwork	0.97	>=0.20	ARF4 (2.3)	AIG1 (2.2)	C1QTNF4 (2.2)	CCDC104 (1.9)	CDH11 (1.6)	ACP2 (1.6)	RASGEF1A (1.5)	LIMK1 (1.4)	TAT (1.2)	ZNF614 (1.2)
GO:0045577	regulation of B cell differentiation	0.97	>=0.20	FAM159A (3.1)	SPI1 (2.9)	C8orf49 (2.3)	RUNX2 (2.1)	SREK1IP1 (2.0)	RXFP2 (1.9)	HYDIN (1.6)	SLC39A13 (1.6)	ZNF438 (1.6)	FAM83B (1.5)
GO:0001783	B cell apoptotic process	0.97	>=0.20	ZNF614 (3.7)	DNAJC27-AS1 (2.9)	RASGEF1A (2.0)	ZNF615 (2.0)	FTSJD1 (1.9)	ENSG00000224186 (1.7)	PRRG4 (1.6)	C2orf63 (1.6)	GPX7 (1.5)	ENSG00000223842 (1.5)
GO:0006767	water-soluble vitamin metabolic process	0.97	>=0.20	ZNF438 (2.6)	ZNF717 (2.4)	PROK2 (2.2)	DHODH (2.1)	PTPMT1 (1.9)	LYPLAL1 (1.9)	ENSG00000177133 (1.5)	RNU6-64 (1.4)	ENSG00000226491 (1.1)	MTCH2 (1.1)
GO:0016064	immunoglobulin mediated immune response	0.97	>=0.20	C2orf63 (3.5)	CHST4 (3.3)	FTSJD1 (2.4)	TAT (2.2)	DHODH (2.2)	LINC00486 (2.1)	ZNF19 (2.0)	CLEC16A (2.0)	AGXT (2.0)	SPI1 (1.9)
KEGG_HUNTINGTONS_DISEASE	KEGG_HUNTINGTONS_DISEASE	0.97	>=0.20	NDUFS3 (6.3)	MTCH2 (3.9)	PTRHD1 (3.6)	MYBPC3 (1.9)	SLMAP (1.7)	DNAJC27 (1.7)	PTPMT1 (1.5)	ZNF615 (1.3)	YTHDC2 (1.2)	CCDC88A (1.1)
MP:0002376	abnormal dendritic cell physiology	0.97	>=0.20	SPI1 (3.6)	PRRG4 (2.2)	PTPRJ (2.0)	NR1H3 (1.9)	ACP2 (1.9)	DNAJC27-AS1 (1.8)	SMAD7 (1.3)	TGFB2 (1.3)	ENSG00000247324 (1.3)	VAC14 (1.2)
GO:0006760	folic acid-containing compound metabolic process	0.97	>=0.20	TXNL4B (2.8)	DHODH (2.4)	SPATA12 (2.0)	ANKFN1 (1.9)	ENSG00000247324 (1.6)	PMFBP1 (1.6)	ENSG00000162997 (1.5)	FTSJD1 (1.4)	ADCY3 (1.4)	ENSG00000224186 (1.3)
GO:0060053	neurofilament cytoskeleton	0.97	>=0.20	MAP2K4 (3.3)	EBF2 (3.2)	RET (3.1)	MADD (2.8)	C1QTNF4 (2.5)	ERC2 (2.4)	PRKCE (2.3)	LIMK1 (2.2)	ENSG00000256746 (2.2)	KCTD9 (2.2)
GO:0002711	positive regulation of T cell mediated immunity	0.97	>=0.20	PTPMT1 (2.1)	WBSCR28 (2.0)	ZNF438 (1.9)	ZNF717 (1.8)	ZNF614 (1.8)	HMCN2 (1.8)	DNAJC27-AS1 (1.8)	RASGEF1A (1.7)	ZNF615 (1.7)	GPR45 (1.7)
ENSG00000147416	ATP6V1B2 PPI subnetwork	0.97	>=0.20	TXNL4B (2.8)	RTN4 (2.4)	MAP2K4 (2.3)	DMRT2 (2.1)	PSMC3 (2.0)	ZNF350 (1.7)	ZNF19 (1.7)	VAC14 (1.7)	HYDIN (1.7)	SPSB1 (1.6)
ENSG00000105880	DLX5 PPI subnetwork	0.97	>=0.20	WNT5A (2.9)	BMP7 (2.5)	B4GALNT3 (2.3)	RASGEF1A (2.3)	SMAD7 (2.2)	NCOA1 (2.1)	TWIST2 (2.0)	FBLN2 (1.9)	HAND2 (1.7)	ZNF821 (1.7)
ENSG00000116711	PLA2G4A PPI subnetwork	0.97	>=0.20	RNF112 (3.3)	RASGEF1A (2.8)	RTN4 (2.7)	MAP2K4 (2.2)	MADD (2.1)	C1QTNF4 (2.1)	GATA4 (2.0)	CCDC88A (2.0)	EFR3B (2.0)	SLMAP (1.9)
GO:0004659	prenyltransferase activity	0.97	>=0.20	KCTD9 (3.3)	YTHDC2 (2.9)	NEIL2 (2.8)	MTIF2 (2.1)	PNPT1 (1.8)	SREK1IP1 (1.8)	FTSJD1 (1.8)	TXNL4B (1.7)	SRFBP1 (1.6)	DHODH (1.6)
GO:0016126	sterol biosynthetic process	0.97	>=0.20	KBTBD4 (2.1)	ENSG00000226491 (1.9)	ZNF350 (1.8)	ZNF613 (1.5)	FTSJD1 (1.3)	PHLPP2 (1.2)	KCTD9 (1.1)	FAM208A (1.1)	ENSG00000254560 (1.0)	ENSG00000247324 (0.9)
ENSG00000215697	ENSG00000215697 PPI subnetwork	0.97	>=0.20	IST1 (2.7)	KCTD9 (2.6)	ENSG00000233147 (2.1)	VAC14 (2.1)	ZNF23 (2.1)	MTCH2 (1.8)	AP1G1 (1.8)	RTN4 (1.8)	PDE12 (1.7)	NR1H3 (1.7)
ENSG00000168397	ATG4B PPI subnetwork	0.97	>=0.20	IST1 (2.7)	KCTD9 (2.6)	ENSG00000233147 (2.1)	VAC14 (2.1)	ZNF23 (2.1)	MTCH2 (1.8)	AP1G1 (1.8)	RTN4 (1.8)	PDE12 (1.7)	NR1H3 (1.7)
REACTOME_CHAPERONIN:MEDIATED_PROTEIN_FOLDING	REACTOME_CHAPERONIN:MEDIATED_PROTEIN_FOLDING	0.97	>=0.20	TELO2 (3.3)	PSMC3 (3.0)	EIF3M (2.2)	CCDC104 (2.2)	PTPMT1 (2.0)	PNPT1 (1.8)	C2orf54 (1.7)	NDUFS3 (1.6)	RTN4 (1.5)	KCTD9 (1.5)
MP:0005154	increased B cell proliferation	0.97	>=0.20	SPI1 (4.1)	PTPRJ (3.0)	ARHGEF3 (2.1)	SMAD3 (1.9)	ENSG00000162997 (1.7)	CHST4 (1.7)	FAM159A (1.6)	C2orf63 (1.6)	ZNF717 (1.5)	ENSG00000223842 (1.5)
REACTOME_PLC_BETA_MEDIATED_EVENTS	REACTOME_PLC_BETA_MEDIATED_EVENTS	0.97	>=0.20	MADD (2.7)	CCDC88A (2.7)	RTN4 (2.6)	ADAMTSL3 (2.3)	ENSG00000237887 (2.3)	PTPRJ (2.2)	DNAJC27 (2.1)	LTBP1 (1.9)	CELF1 (1.8)	SEMA3A (1.8)
ENSG00000198925	ATG9A PPI subnetwork	0.97	>=0.20	EIF3M (3.4)	DHX38 (2.4)	PDE12 (2.4)	SRFBP1 (2.3)	RPS27A (2.1)	ZNHIT6 (2.1)	PSMC3 (2.0)	RRP15 (2.0)	TXNL4B (1.9)	SMEK2 (1.7)
GO:0030183	B cell differentiation	0.97	>=0.20	SPI1 (2.2)	ENSG00000238018 (2.1)	FAM116A (2.0)	ENSG00000256746 (1.8)	KDM4C (1.7)	THADA (1.7)	SHKBP1 (1.5)	SMEK2 (1.5)	RUNX2 (1.4)	PDE12 (1.3)
MP:0005403	abnormal nerve conduction	0.97	>=0.20	ENSG00000233147 (2.7)	SLC22A18AS (2.6)	ADAMTSL3 (2.2)	ELN (1.8)	LIMK1 (1.8)	SPTBN1 (1.8)	DNAH12 (1.7)	PRKCE (1.7)	DLEU1 (1.6)	RTN4 (1.5)
GO:0071173	spindle assembly checkpoint	0.97	>=0.20	KCTD9 (2.5)	DLEU1 (2.3)	CDCA2 (2.2)	CDKN3 (2.0)	CENPO (2.0)	DNAH12 (1.9)	PTRHD1 (1.8)	CCDC88A (1.8)	FAM208A (1.7)	CCDC66 (1.7)
ENSG00000173566	NUDT18 PPI subnetwork	0.97	>=0.20	LYPLAL1 (3.1)	TWIST2 (2.2)	TLK2 (1.9)	TXNL4B (1.9)	VAC14 (1.7)	PMFBP1 (1.6)	SPATA12 (1.6)	WBSCR28 (1.6)	STAU2 (1.5)	CCDC104 (1.5)
ENSG00000184216	IRAK1 PPI subnetwork	0.97	>=0.20	PTPRJ (2.7)	WT1-AS (2.5)	PROK2 (2.3)	ADAMTS16 (2.1)	SPI1 (2.1)	ENSG00000226491 (2.1)	ZNF350 (2.0)	GNRH1 (1.9)	TWIST2 (1.8)	PRRG4 (1.8)
ENSG00000114841	DNAH1 PPI subnetwork	0.97	>=0.20	SPTBN1 (3.7)	CALB2 (3.4)	INADL (2.5)	RTN4 (2.3)	LIMK1 (2.1)	STAU2 (2.1)	HYDIN (1.9)	ENSG00000247324 (1.9)	PTPRJ (1.9)	ERC2 (1.8)
MP:0004154	renal tubular necrosis	0.97	>=0.20	AP1G1 (2.3)	ATXN1L (2.1)	HYDIN (2.0)	C2orf63 (2.0)	ENSG00000256746 (2.0)	ZNF23 (2.0)	WBSCR28 (1.9)	ENSG00000245954 (1.8)	WT1 (1.8)	SLC22A18AS (1.7)
GO:0016538	cyclin-dependent protein kinase regulator activity	0.97	>=0.20	DDB2 (3.2)	CDKN3 (2.0)	UHRF1 (1.8)	CENPO (1.8)	ACTRT2 (1.7)	C6orf195 (1.6)	HAND2 (1.6)	RAPSN (1.5)	PDE12 (1.5)	PTPMT1 (1.5)
GO:0015108	chloride transmembrane transporter activity	0.97	>=0.20	ENSG00000177133 (3.2)	SLC39A13 (2.3)	COL8A1 (1.9)	ADAMTS16 (1.9)	DOCK5 (1.5)	ZNF613 (1.5)	YTHDC2 (1.4)	ENSG00000256746 (1.4)	FILIP1L (1.4)	CSGALNACT2 (1.4)
REACTOME_THROMBOXANE_SIGNALLING_THROUGH_TP_RECEPTOR	REACTOME_THROMBOXANE_SIGNALLING_THROUGH_TP_RECEPTOR	0.97	>=0.20	ENSG00000233147 (3.7)	TWIST2 (2.8)	C8orf49 (2.1)	CAV2 (1.6)	DNAJC27-AS1 (1.5)	NCOA1 (1.5)	DLEU1 (1.5)	PMFBP1 (1.4)	TMEM204 (1.4)	PTPRJ (1.3)
ENSG00000136110	LECT1 PPI subnetwork	0.97	>=0.20	NR1H3 (4.4)	HP (3.4)	SPSB1 (3.4)	TAT (2.7)	AGXT (2.4)	C1QTNF4 (2.2)	ACP2 (2.0)	HYDIN (1.7)	GATA4 (1.7)	NEIL2 (1.6)
ENSG00000111087	GLI1 PPI subnetwork	0.97	>=0.20	ENSG00000214353 (2.9)	CELF1 (2.4)	PMFBP1 (2.1)	AP1G1 (2.0)	SMAD3 (2.0)	MAP2K4 (1.9)	ZNF438 (1.9)	EBF2 (1.9)	HYDIN (1.7)	TLK2 (1.7)
ENSG00000078053	AMPH PPI subnetwork	0.97	>=0.20	ERC2 (3.8)	MADD (2.6)	C1QTNF4 (2.4)	RNF112 (2.4)	EFR3B (2.2)	LIMK1 (2.1)	MAP2K4 (2.1)	RASGEF1A (2.0)	CALB2 (1.8)	ADAMTS16 (1.7)
MP:0008027	abnormal spinal cord white matter morphology	0.97	>=0.20	ZNF438 (3.0)	MADD (2.3)	RET (2.2)	ADAMTSL3 (2.2)	ACP2 (2.2)	MAP2K4 (2.1)	EFR3B (1.9)	SMAD7 (1.9)	LINC00486 (1.9)	ZNF613 (1.8)
ENSG00000211810	ENSG00000211810 PPI subnetwork	0.97	>=0.20	ENSG00000245954 (3.1)	ACP2 (1.6)	SPI1 (1.5)	NR1H3 (1.4)	WBSCR28 (1.2)	ENSG00000214353 (1.2)	RUNX2 (1.2)	ZNF438 (1.1)	DHODH (1.0)	PHLPP2 (0.9)
ENSG00000211739	ENSG00000211739 PPI subnetwork	0.97	>=0.20	ENSG00000245954 (3.1)	ACP2 (1.6)	SPI1 (1.5)	NR1H3 (1.4)	WBSCR28 (1.2)	ENSG00000214353 (1.2)	RUNX2 (1.2)	ZNF438 (1.1)	DHODH (1.0)	PHLPP2 (0.9)
ENSG00000211799	ENSG00000211799 PPI subnetwork	0.97	>=0.20	ENSG00000245954 (3.1)	ACP2 (1.6)	SPI1 (1.5)	NR1H3 (1.4)	WBSCR28 (1.2)	ENSG00000214353 (1.2)	RUNX2 (1.2)	ZNF438 (1.1)	DHODH (1.0)	PHLPP2 (0.9)
ENSG00000211735	ENSG00000211735 PPI subnetwork	0.97	>=0.20	ENSG00000245954 (3.1)	ACP2 (1.6)	SPI1 (1.5)	NR1H3 (1.4)	WBSCR28 (1.2)	ENSG00000214353 (1.2)	RUNX2 (1.2)	ZNF438 (1.1)	DHODH (1.0)	PHLPP2 (0.9)
MP:0000852	small cerebellum	0.97	>=0.20	ADAMTSL3 (2.9)	ERC2 (2.8)	EBF2 (2.6)	EFR3B (2.3)	SEMA3A (2.0)	ENSG00000256746 (2.0)	RNF112 (1.9)	WNT5A (1.8)	HMGA2 (1.8)	MLL3 (1.7)
ENSG00000182866	LCK PPI subnetwork	0.97	>=0.20	SPI1 (2.9)	ACP2 (2.4)	NR1H3 (2.2)	ENSG00000245954 (2.1)	ARHGEF3 (1.7)	TMEM204 (1.4)	CHST4 (1.4)	WT1-AS (1.3)	ZFP36L2 (1.2)	SMAD3 (1.1)
MP:0008502	increased IgG3 level	0.97	>=0.20	ARHGEF3 (3.5)	SPI1 (2.5)	C6orf195 (2.4)	TWIST2 (2.1)	DDB2 (1.9)	WNT5A (1.7)	ADAMTS16 (1.7)	ENSG00000256746 (1.6)	CHST4 (1.6)	PTPRJ (1.6)
MP:0001905	abnormal dopamine level	0.97	>=0.20	CALB2 (3.2)	ENSG00000247324 (2.6)	MADD (2.4)	ERC2 (2.2)	ROBO2 (2.0)	ENSG00000250748 (1.8)	ADAMTS6 (1.7)	EFR3B (1.5)	HYDIN (1.4)	RET (1.3)
ENSG00000134640	MTNR1B PPI subnetwork	0.97	>=0.20	ARF4 (4.0)	SHKBP1 (2.1)	ENSG00000162997 (2.0)	ZNF614 (2.0)	ENSG00000244535 (2.0)	GPR45 (2.0)	ENSG00000247225 (1.9)	RNU6-64 (1.8)	CALB2 (1.8)	ZNF613 (1.8)
ENSG00000065675	PRKCQ PPI subnetwork	0.97	>=0.20	MAP2K4 (2.9)	STAU2 (2.3)	CSGALNACT2 (2.0)	DPF3 (1.9)	TMEM204 (1.8)	CCDC88A (1.5)	ENSG00000228536 (1.5)	ARHGEF3 (1.4)	TELO2 (1.3)	MTIF2 (1.3)
MP:0000194	hypercalcemia	0.97	>=0.20	MARVELD3 (2.7)	ENSG00000177133 (2.1)	ADAMTS16 (1.8)	SLC22A18AS (1.7)	INADL (1.7)	WBSCR28 (1.7)	ARHGEF3 (1.6)	COL24A1 (1.4)	ENSG00000247225 (1.4)	DNAJC27-AS1 (1.2)
GO:0007159	leukocyte cell-cell adhesion	0.97	>=0.20	EFR3B (3.4)	LINC00486 (2.1)	PROK2 (2.0)	SPI1 (2.0)	DNAH12 (2.0)	RPS27A (1.8)	CALB2 (1.7)	CCDC88A (1.7)	ENSG00000229619 (1.7)	ENSG00000238018 (1.7)
ENSG00000111907	TPD52L1 PPI subnetwork	0.97	>=0.20	AIG1 (3.1)	STAU2 (2.9)	LYPLAL1 (1.9)	ENSG00000249082 (1.7)	FAM208A (1.6)	PMFBP1 (1.6)	ZNF350 (1.6)	BMP7 (1.5)	WT1 (1.5)	INADL (1.4)
MP:0001566	hyperphosphatemia	0.97	>=0.20	MARVELD3 (3.4)	C6orf195 (2.2)	HAND2 (2.1)	ZNF613 (2.0)	PRRG4 (2.0)	WBSCR28 (1.9)	ENSG00000177133 (1.8)	IST1 (1.7)	DMRT2 (1.7)	FAM159A (1.4)
GO:0000209	protein polyubiquitination	0.97	>=0.20	KBTBD4 (3.2)	MTCH2 (2.3)	AP1G1 (2.2)	PSMC3 (2.2)	IST1 (1.9)	SLMAP (1.8)	STAU2 (1.8)	FTSJD1 (1.7)	KCTD9 (1.7)	MAP2K4 (1.6)
MP:0003964	abnormal noradrenaline level	0.97	>=0.20	HAND2 (4.7)	RET (3.6)	MADD (2.4)	SLC22A18AS (2.1)	DNAJC27-AS1 (1.7)	SMEK2 (1.7)	RREB1 (1.7)	MLL3 (1.6)	NCOA1 (1.5)	FAM83B (1.4)
GO:0015171	amino acid transmembrane transporter activity	0.97	>=0.20	C1QTNF4 (1.9)	CALB2 (1.9)	DNAJC27 (1.9)	ACP2 (1.7)	ENSG00000247324 (1.7)	ADCY3 (1.7)	ERC2 (1.7)	ENSG00000177133 (1.6)	AIG1 (1.5)	ENSG00000214353 (1.4)
GO:0048302	regulation of isotype switching to IgG isotypes	0.97	>=0.20	ARHGEF3 (3.4)	HYDIN (2.2)	ENSG00000256746 (2.2)	RASGEF1A (1.9)	SREK1IP1 (1.8)	ANKFN1 (1.8)	WBSCR28 (1.7)	SMEK2 (1.7)	ACP2 (1.6)	ENSG00000247324 (1.4)
MP:0008539	decreased susceptibility to induced colitis	0.97	>=0.20	PROK2 (2.9)	PTPRJ (2.3)	EFEMP1 (2.1)	SMAD3 (1.9)	SPI1 (1.8)	ACP2 (1.6)	ELN (1.5)	FILIP1L (1.5)	DDB2 (1.5)	HYDIN (1.4)
GO:0006378	mRNA polyadenylation	0.97	>=0.20	MTIF2 (3.0)	DNAJC27-AS1 (2.4)	CCDC66 (1.9)	ZNF23 (1.9)	ENSG00000247324 (1.7)	CCDC85A (1.6)	KIAA0947 (1.6)	LINC00486 (1.5)	STAU2 (1.5)	RXFP2 (1.5)
ENSG00000101210	EEF1A2 PPI subnetwork	0.97	>=0.20	RPS27A (2.4)	ENSG00000223842 (2.2)	PHLPP2 (2.0)	ZNF717 (1.9)	KDM4C (1.8)	NEIL2 (1.8)	VAC14 (1.8)	FTSJD1 (1.8)	EIF3M (1.7)	ARHGEF3 (1.7)
GO:0043523	regulation of neuron apoptotic process	0.97	>=0.20	CCDC85A (2.5)	DMRT2 (2.1)	ENSG00000238018 (2.1)	C2orf63 (2.0)	LIMK1 (1.9)	AGBL2 (1.8)	ZNF19 (1.6)	FAM83B (1.6)	DOCK5 (1.5)	TLK2 (1.5)
ENSG00000211592	ENSG00000211592 PPI subnetwork	0.97	>=0.20	ANKFN1 (3.2)	NR1H3 (3.1)	EFEMP1 (2.5)	ACP2 (2.4)	CCDC88A (2.3)	ENSG00000245954 (2.2)	CAV2 (2.0)	SPSB1 (1.9)	C1QTNF4 (1.8)	ERC2 (1.8)
GO:0030071	regulation of mitotic metaphase/anaphase transition	0.97	>=0.20	DLEU1 (3.5)	KCTD9 (2.5)	CDCA2 (2.3)	CDKN3 (2.2)	CENPO (2.0)	SPATA12 (2.0)	FAM208A (1.9)	CCDC66 (1.8)	ZNF613 (1.8)	CCDC88A (1.6)
GO:0043113	receptor clustering	0.97	>=0.20	C6orf195 (2.7)	RNF112 (2.6)	ZNF19 (2.2)	ENSG00000247324 (2.1)	ERC2 (2.1)	ENSG00000256746 (2.0)	NEIL2 (1.8)	ACTRT2 (1.7)	MTIF2 (1.6)	ENSG00000224186 (1.5)
GO:0042462	eye photoreceptor cell development	0.97	>=0.20	DPF3 (3.3)	ENSG00000254560 (2.7)	CCDC88A (2.2)	TSSK1B (1.9)	ZNF23 (1.8)	PHLPP2 (1.8)	RXFP2 (1.7)	ENSG00000245954 (1.7)	ENSG00000256746 (1.7)	LINC00486 (1.6)
ENSG00000108231	LGI1 PPI subnetwork	0.97	>=0.20	ERC2 (3.2)	LIMK1 (3.2)	RNF112 (3.0)	C1QTNF4 (2.4)	PRKCE (2.0)	CALB2 (2.0)	MYBPC3 (2.0)	DNAJC27 (1.9)	EFR3B (1.7)	HAND2 (1.7)
MP:0001806	decreased IgM level	0.97	>=0.20	SPI1 (4.3)	ENSG00000244535 (1.7)	CLEC16A (1.7)	ENSG00000247324 (1.7)	PTPRJ (1.6)	ZNF821 (1.5)	ENSG00000245954 (1.5)	SMAD3 (1.5)	ARHGEF3 (1.4)	SHKBP1 (1.3)
MP:0004994	abnormal brain wave pattern	0.97	>=0.20	PRKCE (3.1)	ERC2 (2.5)	MADD (2.4)	C1QTNF4 (2.1)	EFR3B (2.0)	LIMK1 (1.8)	MAP2K4 (1.7)	CALB2 (1.7)	LINC00312 (1.6)	ROBO2 (1.6)
GO:0006555	methionine metabolic process	0.97	>=0.20	KDM4C (3.0)	LYPLAL1 (2.7)	ENSG00000162997 (2.7)	DHODH (2.0)	WBSCR28 (2.0)	ENSG00000256746 (1.9)	KIAA0947 (1.8)	VAC14 (1.7)	ENSG00000237887 (1.7)	AGXT (1.6)
MP:0002217	small lymph nodes	0.97	>=0.20	ARHGEF3 (1.8)	KBTBD4 (1.8)	RUNX2 (1.8)	ENSG00000228536 (1.7)	C1QTNF4 (1.7)	SPI1 (1.7)	PRKCE (1.6)	MADD (1.5)	THADA (1.3)	TMEM204 (1.3)
GO:0007254	JNK cascade	0.97	>=0.20	FAM83B (3.3)	PRRG4 (3.2)	CCDC88A (2.8)	ADAMTS16 (2.5)	C8orf49 (2.1)	PROK2 (2.1)	ZNF350 (2.0)	PTPRJ (2.0)	ZNF438 (1.9)	ENSG00000223842 (1.9)
GO:0060590	ATPase regulator activity	0.97	>=0.20	MYBPC3 (3.0)	SLMAP (2.8)	GATA4 (2.2)	ZNF821 (2.2)	DLEU1 (2.2)	MTIF2 (2.1)	ENSG00000162997 (2.1)	ADAMTSL3 (1.9)	MTCH2 (1.6)	CCDC104 (1.5)
ENSG00000147044	CASK PPI subnetwork	0.97	>=0.20	C1QTNF4 (2.8)	ERC2 (2.7)	STAU2 (2.3)	CALB2 (2.1)	SMAD7 (2.0)	RASGEF1A (1.9)	PRRG4 (1.8)	C2orf54 (1.7)	CLEC16A (1.7)	BMP7 (1.7)
ENSG00000105726	ATP13A1 PPI subnetwork	0.97	>=0.20	CENPO (2.5)	ZNF19 (2.5)	FTSJD1 (2.4)	AP1G1 (2.2)	ACP2 (2.2)	C2orf54 (2.1)	DOCK5 (1.8)	ZNF613 (1.7)	RPS27A (1.7)	CSGALNACT2 (1.6)
ENSG00000072315	TRPC5 PPI subnetwork	0.97	>=0.20	ENSG00000249082 (2.2)	ADCY3 (2.1)	WT1 (2.1)	PNPT1 (2.0)	ZNF821 (2.0)	SEMA3A (1.7)	ENSG00000254349 (1.7)	TLK2 (1.7)	GNRH1 (1.7)	C1QTNF4 (1.6)
REACTOME_AMINE:DERIVED_HORMONES	REACTOME_AMINE:DERIVED_HORMONES	0.97	>=0.20	RET (3.2)	HAND2 (2.4)	ENSG00000249082 (2.1)	SLC22A18AS (1.9)	FAM159A (1.9)	ENSG00000224186 (1.9)	PITX1 (1.8)	EFR3B (1.7)	PMFBP1 (1.7)	DNAJC27-AS1 (1.5)
GO:0050908	detection of light stimulus involved in visual perception	0.97	>=0.20	DNAJC27-AS1 (3.0)	TSSK1B (2.5)	DNAH12 (2.2)	HMCN2 (2.1)	LINC00486 (1.8)	ENSG00000228536 (1.7)	C2orf54 (1.6)	CCDC88A (1.5)	CSGALNACT2 (1.4)	ENSG00000237887 (1.3)
GO:0050962	detection of light stimulus involved in sensory perception	0.97	>=0.20	DNAJC27-AS1 (3.0)	TSSK1B (2.5)	DNAH12 (2.2)	HMCN2 (2.1)	LINC00486 (1.8)	ENSG00000228536 (1.7)	C2orf54 (1.6)	CCDC88A (1.5)	CSGALNACT2 (1.4)	ENSG00000237887 (1.3)
ENSG00000184985	SORCS2 PPI subnetwork	0.97	>=0.20	PSMC3 (3.4)	RTN4 (2.6)	CELF1 (2.5)	DHX38 (2.2)	C3orf26 (2.1)	NEIL2 (2.0)	PNPT1 (2.0)	ARF4 (1.9)	ENSG00000254349 (1.8)	CWC27 (1.8)
ENSG00000070367	EXOC5 PPI subnetwork	0.97	>=0.20	MTIF2 (3.7)	SLMAP (3.1)	CWC27 (2.4)	RPS27A (2.1)	FAM208A (1.9)	CCDC66 (1.8)	KIAA0947 (1.8)	AP1G1 (1.7)	ARHGEF3 (1.7)	PROK2 (1.6)
GO:0005779	integral to peroxisomal membrane	0.97	>=0.20	LYPLAL1 (3.3)	KBTBD4 (2.5)	SMEK2 (2.5)	MTIF2 (2.4)	PTPMT1 (2.4)	AIG1 (2.2)	ZNF717 (2.1)	CCDC104 (2.0)	NEIL2 (2.0)	MTCH2 (2.0)
GO:0031231	intrinsic to peroxisomal membrane	0.97	>=0.20	LYPLAL1 (3.3)	KBTBD4 (2.5)	SMEK2 (2.5)	MTIF2 (2.4)	PTPMT1 (2.4)	AIG1 (2.2)	ZNF717 (2.1)	CCDC104 (2.0)	NEIL2 (2.0)	MTCH2 (2.0)
ENSG00000172315	TP53RK PPI subnetwork	0.97	>=0.20	MTCH2 (4.0)	PSMC3 (2.7)	THADA (2.3)	MTIF2 (2.2)	YTHDC2 (2.1)	PTPMT1 (1.9)	TLK2 (1.9)	KCTD9 (1.8)	EIF3M (1.7)	SLMAP (1.7)
GO:0022415	viral reproductive process	0.97	>=0.20	PTRHD1 (2.7)	ENSG00000224186 (2.6)	ENSG00000244535 (2.5)	EIF3M (2.3)	SREK1IP1 (2.2)	ENSG00000250748 (2.1)	FNBP4 (2.0)	ENSG00000237887 (1.9)	PNPT1 (1.8)	RPS27A (1.7)
ENSG00000114784	EIF1B PPI subnetwork	0.97	>=0.20	MTCH2 (4.2)	PSMC3 (4.1)	EIF3M (3.9)	ARF4 (2.8)	C3orf26 (2.8)	RTN4 (2.2)	PTRHD1 (1.9)	RRP15 (1.8)	NDUFS3 (1.8)	ZNHIT6 (1.4)
ENSG00000116473	RAP1A PPI subnetwork	0.97	>=0.20	SHKBP1 (2.2)	CAV2 (2.2)	SPI1 (2.0)	ARF4 (2.0)	PMFBP1 (2.0)	SLC39A13 (2.0)	CCDC85A (1.8)	IST1 (1.7)	SPTBN1 (1.7)	TMEM204 (1.6)
MP:0002913	abnormal PNS synaptic transmission	0.97	>=0.20	RET (3.1)	EFR3B (2.7)	CALB2 (2.4)	LIMK1 (2.1)	LOX (2.0)	ENSG00000244535 (1.9)	ELN (1.8)	ENSG00000247324 (1.6)	FTSJD1 (1.5)	EBF2 (1.5)
GO:0045672	positive regulation of osteoclast differentiation	0.97	>=0.20	PRRG4 (2.3)	AIG1 (2.2)	GPR45 (2.1)	ENSG00000223842 (2.0)	HMCN2 (1.7)	RASGEF1A (1.7)	ZNF717 (1.7)	SLC39A13 (1.6)	ENSG00000233147 (1.6)	CHST4 (1.5)
ENSG00000185236	RAB11B PPI subnetwork	0.97	>=0.20	ARF4 (4.1)	SLC39A13 (2.5)	ANKFN1 (2.1)	YTHDC2 (1.9)	AP1G1 (1.8)	ENSG00000228536 (1.8)	ZNF438 (1.6)	IST1 (1.4)	PSMC3 (1.4)	SHKBP1 (1.4)
GO:0006888	ER to Golgi vesicle-mediated transport	0.97	>=0.20	ARF4 (3.7)	AP1G1 (2.9)	ATXN1L (2.7)	CSGALNACT2 (2.5)	SLC39A13 (2.4)	PTRHD1 (1.8)	GPX7 (1.7)	ENSG00000245954 (1.6)	FTSJD1 (1.2)	TXNL4B (1.2)
MP:0002408	abnormal double-positive T cell morphology	0.97	>=0.20	SPI1 (3.0)	DOCK5 (2.2)	ENSG00000245954 (2.1)	SMAD7 (2.1)	ZFP36L2 (1.8)	ACP2 (1.8)	PTPRJ (1.6)	BMP2 (1.5)	CHST4 (1.4)	ANKFN1 (1.2)
GO:0008306	associative learning	0.97	>=0.20	GPR45 (3.3)	ENSG00000223842 (3.0)	EFR3B (2.8)	C1QTNF4 (2.8)	HYDIN (2.5)	TSSK1B (2.3)	WBSCR28 (2.3)	RNU6-64 (2.0)	CELF1 (1.9)	MADD (1.8)
ENSG00000109471	IL2 PPI subnetwork	0.97	>=0.20	CRISPLD2 (2.5)	EFEMP1 (2.3)	PROK2 (2.1)	SPI1 (1.9)	ARHGEF3 (1.8)	PRRG4 (1.8)	KIAA0947 (1.8)	WBSCR28 (1.5)	TAT (1.5)	CHST4 (1.4)
ENSG00000139144	PIK3C2G PPI subnetwork	0.97	>=0.20	SPI1 (2.8)	INADL (2.8)	PTPRJ (2.2)	DPF3 (1.9)	LIMK1 (1.9)	SHKBP1 (1.9)	RNF112 (1.8)	DNAJC27-AS1 (1.8)	LYPLAL1 (1.6)	SLC39A13 (1.5)
MP:0001516	abnormal motor coordination/ balance	0.97	>=0.20	ERC2 (2.2)	RET (2.2)	MCC (1.9)	MADD (1.8)	FBLN2 (1.8)	KDM4C (1.8)	VAC14 (1.8)	ELN (1.7)	COL8A1 (1.6)	ATXN1L (1.6)
ENSG00000151532	VTI1A PPI subnetwork	0.97	>=0.20	THADA (2.1)	MAP2K4 (2.0)	VAC14 (2.0)	SHKBP1 (1.9)	CWC27 (1.8)	STAU2 (1.6)	CLEC16A (1.6)	ARF4 (1.5)	DNAJC27-AS1 (1.4)	FAM208A (1.4)
GO:0019867	outer membrane	0.97	>=0.20	AIG1 (2.4)	MTCH2 (2.2)	RTN4 (2.2)	CAV2 (2.1)	MTIF2 (2.1)	PTPMT1 (2.0)	SPTBN1 (1.7)	PRRG4 (1.5)	PNPT1 (1.4)	ENSG00000238018 (1.4)
GO:0050865	regulation of cell activation	0.97	>=0.20	ANKFN1 (2.1)	ENSG00000247324 (1.9)	SPI1 (1.8)	ACP2 (1.7)	ARHGEF3 (1.5)	CHST4 (1.5)	ENSG00000245954 (1.5)	DNAJC27-AS1 (1.4)	HYDIN (1.4)	SREK1IP1 (1.2)
GO:0060078	regulation of postsynaptic membrane potential	0.97	>=0.20	RNF112 (3.1)	PRKCE (2.7)	HMCN2 (2.5)	DPF3 (2.4)	SPATA12 (2.2)	C1QTNF4 (1.8)	TSSK1B (1.7)	DNAH12 (1.7)	DNAJC27-AS1 (1.7)	RASGEF1A (1.4)
ENSG00000117906	RCN2 PPI subnetwork	0.97	>=0.20	ARF4 (2.5)	PTPRJ (2.2)	CDH11 (1.9)	ARHGEF3 (1.8)	THBS2 (1.8)	KDM4C (1.7)	IL17RD (1.5)	RASGEF1A (1.5)	MADD (1.5)	EFR3B (1.5)
ENSG00000116957	TBCE PPI subnetwork	0.97	>=0.20	PTRHD1 (4.0)	UHRF1 (3.2)	PSMC3 (3.1)	CDKN3 (2.9)	EFR3B (2.4)	CDCA2 (2.2)	TELO2 (1.9)	KCTD9 (1.7)	GPX7 (1.6)	SHKBP1 (1.4)
GO:0004842	ubiquitin-protein ligase activity	0.97	>=0.20	KBTBD4 (2.6)	MAP2K4 (2.4)	KIAA0947 (2.4)	AP1G1 (2.3)	YTHDC2 (2.3)	MLL3 (2.0)	FTSJD1 (1.8)	IST1 (1.8)	ATXN1L (1.7)	SLMAP (1.6)
MP:0002206	abnormal CNS synaptic transmission	0.97	>=0.20	ERC2 (4.2)	CALB2 (3.4)	C1QTNF4 (3.2)	PRKCE (3.2)	MADD (3.1)	DPF3 (2.7)	SEMA3A (2.7)	EFR3B (2.3)	ROBO2 (2.0)	HMCN2 (1.9)
ENSG00000104695	PPP2CB PPI subnetwork	0.97	>=0.20	PSMC3 (3.8)	MTCH2 (3.0)	EIF3M (2.9)	SHKBP1 (2.1)	PTRHD1 (2.0)	ANKFN1 (1.7)	ENSG00000228536 (1.6)	MAP2K4 (1.6)	NDUFS3 (1.6)	C3orf26 (1.5)
ENSG00000204390	HSPA1L PPI subnetwork	0.97	>=0.20	IFT140 (2.1)	FNBP4 (2.0)	PTPRJ (1.9)	SHKBP1 (1.8)	FILIP1L (1.7)	CLEC16A (1.6)	SMAD3 (1.5)	MTIF2 (1.5)	PNPT1 (1.5)	PSMC3 (1.4)
ENSG00000105568	PPP2R1A PPI subnetwork	0.97	>=0.20	MAP2K4 (2.9)	IL17RD (2.2)	WT1-AS (2.1)	ARF4 (2.0)	SPTBN1 (1.9)	TGFB2 (1.9)	SLMAP (1.8)	ENSG00000228536 (1.7)	ENSG00000238018 (1.6)	ANKFN1 (1.6)
ENSG00000168497	SDPR PPI subnetwork	0.97	>=0.20	STAU2 (1.9)	IST1 (1.8)	UHRF1 (1.7)	ENSG00000214353 (1.7)	PSMC3 (1.6)	KCTD9 (1.5)	TGFB2 (1.5)	EIF3M (1.5)	CENPO (1.4)	SMAD3 (1.4)
GO:0030259	lipid glycosylation	0.97	>=0.20	DNAH12 (3.6)	AGBL2 (3.1)	ENSG00000224186 (3.0)	SLC22A18AS (2.8)	HMCN2 (2.6)	FAM159A (2.4)	CHST4 (1.9)	ENSG00000254560 (1.9)	AIG1 (1.8)	RNF112 (1.7)
ENSG00000070785	EIF2B3 PPI subnetwork	0.97	>=0.20	TXNL4B (3.5)	DHODH (3.0)	PSMC3 (2.9)	RPS27A (2.2)	MTCH2 (2.1)	THADA (2.1)	PTPMT1 (2.0)	C3orf26 (1.9)	VAC14 (1.7)	SRFBP1 (1.7)
GO:0044283	small molecule biosynthetic process	0.97	>=0.20	TAT (3.5)	LYPLAL1 (3.1)	AGXT (2.6)	DHODH (2.3)	PTPMT1 (1.7)	HP (1.6)	ENSG00000162997 (1.6)	ENSG00000214353 (1.5)	PMFBP1 (1.5)	C2orf54 (1.4)
ENSG00000205155	PSENEN PPI subnetwork	0.97	>=0.20	ACP2 (2.4)	SLC22A18AS (2.3)	ZNF438 (2.2)	LIMK1 (2.1)	ARF4 (1.9)	KCTD9 (1.8)	ENSG00000254560 (1.8)	ZNF821 (1.7)	FAM159A (1.7)	CHST4 (1.7)
MP:0003997	tonic-clonic seizures	0.97	>=0.20	MADD (4.3)	PRKCE (2.9)	CALB2 (2.9)	ERC2 (2.8)	EFR3B (2.3)	DNAJC27 (2.3)	ADCY3 (2.2)	C1QTNF4 (2.1)	TWIST2 (2.0)	INADL (1.9)
GO:0030888	regulation of B cell proliferation	0.97	>=0.20	ENSG00000223842 (4.0)	ENSG00000256746 (1.9)	RXFP2 (1.7)	HMCN2 (1.7)	TSSK1B (1.7)	DNAJC27-AS1 (1.6)	SMEK2 (1.5)	DDB2 (1.5)	RUNX2 (1.5)	ANKFN1 (1.4)
ENSG00000183763	TRAIP PPI subnetwork	0.97	>=0.20	HYDIN (3.5)	ZNF350 (2.3)	ANKFN1 (2.2)	ARHGEF3 (2.2)	ZNF613 (2.0)	FTSJD1 (2.0)	MADD (2.0)	IST1 (1.7)	PROK2 (1.7)	ENSG00000224186 (1.7)
ENSG00000154277	UCHL1 PPI subnetwork	0.97	>=0.20	STAU2 (2.7)	ENSG00000223842 (2.0)	CALB2 (1.9)	ENSG00000238018 (1.8)	ARHGEF3 (1.7)	ENSG00000233147 (1.6)	PTRHD1 (1.6)	FAM116A (1.5)	FNBP4 (1.5)	ARF4 (1.4)
GO:0009101	glycoprotein biosynthetic process	0.97	>=0.20	CHST4 (2.4)	GPX7 (2.3)	B4GALNT3 (2.2)	SLC39A13 (2.2)	ARF4 (2.1)	ENSG00000244535 (1.9)	CSGALNACT2 (1.8)	ENSG00000256746 (1.8)	DNAJC27-AS1 (1.6)	ENSG00000254349 (1.5)
KEGG_PENTOSE_PHOSPHATE_PATHWAY	KEGG_PENTOSE_PHOSPHATE_PATHWAY	0.97	>=0.20	MTCH2 (2.3)	SHKBP1 (1.9)	DHODH (1.7)	LYPLAL1 (1.6)	WBSCR28 (1.6)	ACTRT2 (1.6)	ENSG00000162997 (1.5)	HP (1.5)	ADCY3 (1.5)	ZNF717 (1.4)
ENSG00000203747	FCGR3A PPI subnetwork	0.97	>=0.20	CHST4 (2.3)	SPI1 (2.0)	ENSG00000214353 (1.9)	AGXT (1.9)	HMCN2 (1.6)	TMEM204 (1.5)	LYPLAL1 (1.5)	ENSG00000233147 (1.4)	HP (1.4)	NR1H3 (1.4)
ENSG00000196735	HLA-DQA1 PPI subnetwork	0.97	>=0.20	SPI1 (2.5)	ACP2 (2.2)	ENSG00000245954 (2.2)	TMEM204 (1.5)	NR1H3 (1.5)	ENSG00000214353 (1.3)	MFAP4 (1.3)	ENSG00000238018 (1.2)	DNAH12 (1.2)	PTPMT1 (1.1)
GO:0017153	sodium:dicarboxylate symporter activity	0.97	>=0.20	ACP2 (2.6)	ADCY3 (2.5)	ANKFN1 (2.1)	PMFBP1 (2.0)	SLC22A18AS (1.9)	DNAH12 (1.9)	CCDC85A (1.9)	MARVELD3 (1.9)	PTPMT1 (1.8)	NR1H3 (1.8)
MP:0003657	abnormal erythrocyte osmotic lysis	0.97	>=0.20	AGXT (2.1)	ZNF614 (2.1)	C6orf195 (1.8)	ENSG00000247324 (1.8)	ZNF23 (1.8)	SHKBP1 (1.7)	DPF3 (1.7)	PROK2 (1.6)	PHLPP2 (1.4)	SPATA12 (1.4)
ENSG00000063438	AHRR PPI subnetwork	0.97	>=0.20	ARF4 (3.3)	AP1G1 (2.3)	KCTD9 (2.3)	STAU2 (2.1)	IST1 (2.0)	SLMAP (1.9)	ANKFN1 (1.8)	DOCK5 (1.6)	RTN4 (1.4)	ZNF614 (1.3)
GO:0002705	positive regulation of leukocyte mediated immunity	0.97	>=0.20	ZNF615 (2.6)	HYDIN (2.3)	ENSG00000245954 (2.2)	ARHGEF3 (2.0)	ENSG00000228536 (1.9)	DNAJC27-AS1 (1.9)	ZNF614 (1.7)	RASGEF1A (1.7)	ENSG00000233147 (1.7)	PTPMT1 (1.6)
GO:0002708	positive regulation of lymphocyte mediated immunity	0.97	>=0.20	ZNF615 (2.6)	HYDIN (2.3)	ENSG00000245954 (2.2)	ARHGEF3 (2.0)	ENSG00000228536 (1.9)	DNAJC27-AS1 (1.9)	ZNF614 (1.7)	RASGEF1A (1.7)	ENSG00000233147 (1.7)	PTPMT1 (1.6)
ENSG00000182117	NOP10 PPI subnetwork	0.97	>=0.20	ZNHIT6 (2.8)	FTSJD1 (2.6)	EIF3M (2.2)	CELF1 (2.2)	FAM208A (2.0)	NUP160 (1.9)	ADCY3 (1.9)	ZNF821 (1.8)	ZNF23 (1.6)	SLMAP (1.6)
GO:0050864	regulation of B cell activation	0.97	>=0.20	ENSG00000223842 (3.5)	SREK1IP1 (2.3)	RXFP2 (2.0)	RUNX2 (2.0)	DDB2 (1.9)	C8orf49 (1.7)	HYDIN (1.7)	ARHGEF3 (1.6)	ENSG00000247324 (1.4)	ENSG00000233147 (1.3)
GO:0046165	alcohol biosynthetic process	0.97	>=0.20	LYPLAL1 (2.5)	ENSG00000254349 (2.3)	TAT (2.3)	ENSG00000214353 (2.3)	LINC00312 (2.2)	ENSG00000162997 (2.2)	DHODH (1.9)	ENSG00000223842 (1.8)	PMFBP1 (1.8)	CALB2 (1.7)
GO:0043244	regulation of protein complex disassembly	0.97	>=0.20	ENSG00000238018 (2.7)	B4GALNT3 (2.2)	SPATA12 (2.1)	PMFBP1 (2.0)	CENPO (1.8)	DLEU1 (1.8)	INADL (1.8)	IFT140 (1.8)	ACTRT2 (1.8)	C6orf195 (1.7)
MP:0002920	decreased paired-pulse facilitation	0.97	>=0.20	PRKCE (2.9)	ERC2 (2.8)	COL24A1 (2.5)	CELF1 (2.1)	HMCN2 (2.0)	MAP2K4 (1.8)	RNU6-64 (1.8)	RASGEF1A (1.8)	STAU2 (1.7)	RNF112 (1.7)
ENSG00000143549	TPM3 PPI subnetwork	0.97	>=0.20	RTN4 (2.8)	SLMAP (1.9)	ENSG00000229619 (1.8)	ENSG00000214353 (1.6)	EFEMP1 (1.6)	SPTBN1 (1.6)	HYDIN (1.5)	SREK1IP1 (1.5)	HMGA2 (1.2)	RXFP2 (1.2)
MP:0002460	decreased immunoglobulin level	0.97	>=0.20	SPI1 (3.2)	PTPRJ (2.1)	ZNF821 (1.9)	ENSG00000247324 (1.4)	GPX7 (1.3)	CLEC16A (1.3)	ARHGEF3 (1.2)	ENSG00000245954 (1.1)	THADA (1.1)	SMAD3 (1.0)
REACTOME_REGULATION_OF_IFNA_SIGNALING	REACTOME_REGULATION_OF_IFNA_SIGNALING	0.97	>=0.20	PNPT1 (4.4)	EFR3B (2.8)	SPSB1 (2.2)	ZNF615 (2.0)	DNAJC27 (2.0)	ARHGEF3 (1.8)	AGBL2 (1.7)	FNBP4 (1.7)	HYDIN (1.7)	PTPRJ (1.5)
GO:0008542	visual learning	0.97	>=0.20	GPR45 (2.8)	EFR3B (2.8)	C1QTNF4 (2.7)	TSSK1B (2.6)	AGBL2 (2.4)	RNF112 (2.0)	ENSG00000223842 (1.8)	RNU6-64 (1.8)	HYDIN (1.8)	SLC22A18AS (1.8)
GO:0071174	mitotic cell cycle spindle checkpoint	0.97	>=0.20	KCTD9 (2.6)	DLEU1 (2.5)	CDKN3 (2.2)	CDCA2 (2.2)	DNAH12 (2.0)	PTRHD1 (1.9)	CENPO (1.9)	SPATA12 (1.7)	ZNF613 (1.7)	CCDC88A (1.6)
ENSG00000154310	TNIK PPI subnetwork	0.97	>=0.20	PSMC3 (4.1)	RTN4 (3.5)	MTCH2 (3.3)	ARF4 (2.5)	NDUFS3 (2.5)	CCDC104 (2.3)	C3orf26 (2.1)	EIF3M (1.8)	UHRF1 (1.7)	STAU2 (1.6)
ENSG00000183049	CAMK1D PPI subnetwork	0.97	>=0.20	RNF112 (3.4)	ERC2 (2.4)	KDM4C (2.3)	PNPT1 (2.2)	AIG1 (2.1)	MAP2K4 (2.1)	C1QTNF4 (1.9)	CCDC104 (1.9)	RASGEF1A (1.8)	ENSG00000247225 (1.7)
MP:0010249	lactation failure	0.97	>=0.20	TAT (3.0)	TWIST2 (2.1)	CHST4 (2.0)	DNAH12 (2.0)	MARVELD3 (2.0)	PTPRJ (1.9)	GNRH1 (1.7)	MADD (1.6)	ANKFN1 (1.6)	LINC00312 (1.5)
GO:0031397	negative regulation of protein ubiquitination	0.97	>=0.20	PSMC3 (2.9)	PTRHD1 (2.4)	ZNF613 (2.3)	KBTBD4 (2.3)	MTCH2 (2.1)	FTSJD1 (2.1)	RPS27A (2.0)	CCDC104 (2.0)	NDUFS3 (1.9)	EIF3M (1.8)
GO:0042461	photoreceptor cell development	0.97	>=0.20	DPF3 (2.9)	ENSG00000254560 (2.5)	CCDC88A (2.1)	PHLPP2 (1.9)	ZNF23 (1.8)	ENSG00000247324 (1.6)	PTPMT1 (1.6)	SMEK2 (1.6)	ENSG00000254349 (1.6)	ROBO2 (1.6)
GO:0072528	pyrimidine-containing compound biosynthetic process	0.97	>=0.20	PHLPP2 (2.9)	FAM208A (2.8)	ENSG00000249082 (2.7)	TELO2 (2.6)	FTSJD1 (2.5)	ENSG00000162997 (2.1)	PRRG4 (2.0)	PROK2 (2.0)	C3orf26 (2.0)	TXNL4B (1.8)
GO:0046513	ceramide biosynthetic process	0.97	>=0.20	CSGALNACT2 (3.2)	PDE12 (2.4)	DNAH12 (2.2)	AGBL2 (2.1)	INADL (2.1)	PRRG4 (1.9)	FAM159A (1.8)	DNAJC27-AS1 (1.7)	FTSJD1 (1.7)	HYDIN (1.6)
GO:0005741	mitochondrial outer membrane	0.97	>=0.20	MTIF2 (2.4)	MTCH2 (2.1)	PTPMT1 (2.1)	CAV2 (1.7)	AIG1 (1.6)	WBSCR28 (1.6)	CLEC16A (1.5)	KCTD9 (1.5)	RPS27A (1.4)	MECOM (1.4)
GO:0031663	lipopolysaccharide-mediated signaling pathway	0.97	>=0.20	ZNF614 (2.9)	FAM159A (2.6)	HYDIN (2.5)	FAM116A (2.5)	RASGEF1A (2.3)	ENSG00000254349 (2.2)	ENSG00000214353 (2.2)	SPATA12 (2.1)	PDE12 (2.0)	ZNF615 (1.9)
ENSG00000121653	MAPK8IP1 PPI subnetwork	0.97	>=0.20	LIMK1 (2.4)	FAM83B (2.3)	C1QTNF4 (2.1)	SPSB1 (2.1)	PRKCE (2.0)	WT1-AS (2.0)	RET (1.9)	PRRG4 (1.9)	EFR3B (1.7)	MADD (1.7)
GO:0045132	meiotic chromosome segregation	0.97	>=0.20	FAM208A (2.9)	CENPO (2.8)	C2orf63 (2.4)	DLEU1 (2.2)	CDCA2 (2.1)	C6orf195 (1.9)	LYPLAL1 (1.9)	CCDC66 (1.7)	EFR3B (1.7)	PMFBP1 (1.7)
ENSG00000211762	ENSG00000211762 PPI subnetwork	0.97	>=0.20	ENSG00000245954 (3.2)	ACP2 (1.4)	RUNX2 (1.4)	SPI1 (1.3)	WBSCR28 (1.2)	NR1H3 (1.1)	DMRT2 (1.1)	DNAH12 (1.1)	PHLPP2 (1.1)	HYDIN (1.0)
MP:0008474	absent spleen germinal center	0.97	>=0.20	SPI1 (3.2)	CLEC16A (2.6)	SHKBP1 (2.2)	FAM159A (2.2)	VAC14 (1.9)	ENSG00000162997 (1.7)	WBSCR28 (1.6)	FILIP1L (1.6)	PTPRJ (1.5)	ACP2 (1.3)
GO:0034220	ion transmembrane transport	0.97	>=0.20	ENSG00000247225 (3.1)	ENSG00000177133 (3.0)	EFR3B (2.7)	ENSG00000244535 (2.4)	C1QTNF4 (2.2)	B4GALNT3 (2.2)	SLC22A18AS (2.1)	PRKCE (2.1)	HMCN2 (2.0)	DPF3 (1.9)
KEGG_AUTOIMMUNE_THYROID_DISEASE	KEGG_AUTOIMMUNE_THYROID_DISEASE	0.97	>=0.20	PHLPP2 (1.8)	RXFP2 (1.7)	ZNF615 (1.4)	RUNX2 (1.4)	EFR3B (1.3)	ENSG00000256746 (1.2)	PRKCE (1.2)	DDB2 (1.2)	ENSG00000244535 (1.2)	DNAJC27 (1.2)
GO:0043603	cellular amide metabolic process	0.97	>=0.20	TAT (3.1)	MARVELD3 (2.6)	DNAH12 (2.2)	WBSCR28 (2.0)	ACTRT2 (1.9)	AGXT (1.8)	HP (1.8)	DNAJC27 (1.7)	MTIF2 (1.6)	PROK2 (1.4)
GO:0009063	cellular amino acid catabolic process	0.97	>=0.20	LYPLAL1 (4.1)	TAT (3.8)	AGXT (2.9)	DHODH (2.4)	ENSG00000226491 (2.0)	CCDC104 (1.9)	C6orf195 (1.8)	DNAJC27 (1.7)	ENSG00000214353 (1.6)	ATXN1L (1.6)
ENSG00000181072	CHRM2 PPI subnetwork	0.97	>=0.20	PRKCE (2.8)	NCOA1 (2.6)	RXFP2 (2.4)	MFAP4 (2.4)	HMCN2 (2.3)	CAV2 (2.3)	ENSG00000247225 (2.2)	ENSG00000238018 (1.9)	MARVELD3 (1.5)	TGFB2 (1.4)
GO:0033116	endoplasmic reticulum-Golgi intermediate compartment membrane	0.97	>=0.20	ARF4 (3.9)	CSGALNACT2 (2.1)	NEIL2 (2.1)	ACP2 (2.0)	ENSG00000224186 (2.0)	ENSG00000256746 (1.8)	SREK1IP1 (1.6)	PITX1 (1.6)	RUNX2 (1.5)	ANKFN1 (1.5)
GO:0048020	CCR chemokine receptor binding	0.98	>=0.20	NR1H3 (4.0)	ACP2 (3.0)	MFAP4 (2.4)	SPATA12 (2.0)	FILIP1L (1.9)	ZNF438 (1.7)	ENSG00000214353 (1.4)	CRISPLD2 (1.4)	RNF112 (1.3)	KDM4C (1.2)
GO:0002675	positive regulation of acute inflammatory response	0.98	>=0.20	PROK2 (4.1)	CHST4 (2.9)	ENSG00000244535 (2.2)	ENSG00000256746 (1.9)	LINC00486 (1.9)	ENSG00000247225 (1.8)	EFR3B (1.8)	SPI1 (1.7)	CSGALNACT2 (1.5)	DOCK5 (1.5)
ENSG00000169021	UQCRFS1 PPI subnetwork	0.98	>=0.20	NDUFS3 (4.1)	PTPMT1 (3.6)	MTCH2 (2.7)	ADAMTS16 (2.1)	HP (2.0)	ADAMTS6 (2.0)	DDB2 (1.9)	ZNF613 (1.9)	GPR45 (1.7)	ZNF350 (1.6)
ENSG00000072682	P4HA2 PPI subnetwork	0.98	>=0.20	ARF4 (4.3)	ENSG00000247225 (2.5)	ENSG00000162997 (2.3)	SHKBP1 (2.2)	ATXN1L (2.0)	SMEK2 (1.8)	RTN4 (1.7)	ZNF613 (1.7)	ZNF614 (1.7)	CALB2 (1.6)
ENSG00000157601	MX1 PPI subnetwork	0.98	>=0.20	PNPT1 (3.3)	LINC00312 (2.8)	ENSG00000254349 (2.3)	LMCD1 (2.2)	ZNF821 (2.1)	ADCY3 (2.1)	FILIP1L (1.8)	RXFP2 (1.8)	SEMA3A (1.7)	ENSG00000249082 (1.7)
GO:0031903	microbody membrane	0.98	>=0.20	NR1H3 (2.9)	MTIF2 (2.5)	LYPLAL1 (2.5)	MTCH2 (2.2)	ACP2 (2.1)	ZNF717 (2.1)	ENSG00000245954 (1.9)	AIG1 (1.9)	PTPMT1 (1.9)	RTN4 (1.7)
GO:0005778	peroxisomal membrane	0.98	>=0.20	NR1H3 (2.9)	MTIF2 (2.5)	LYPLAL1 (2.5)	MTCH2 (2.2)	ACP2 (2.1)	ZNF717 (2.1)	ENSG00000245954 (1.9)	AIG1 (1.9)	PTPMT1 (1.9)	RTN4 (1.7)
MP:0005547	abnormal Muller cell morphology	0.98	>=0.20	DPF3 (4.2)	ADAMTS6 (2.5)	PMFBP1 (2.2)	ROBO2 (2.1)	C6orf195 (2.0)	MCC (2.0)	ADAMTS16 (1.9)	CALB2 (1.7)	MLL3 (1.7)	ENSG00000244535 (1.6)
GO:0002822	regulation of adaptive immune response based on somatic recombination of immune receptors built from immunoglobulin superfamily domains	0.98	>=0.20	ZNF615 (3.0)	ENSG00000223842 (2.9)	ZNF614 (2.8)	ARHGEF3 (2.7)	NEIL2 (1.9)	WBSCR28 (1.9)	EFR3B (1.7)	RASGEF1A (1.7)	ANKFN1 (1.6)	HYDIN (1.6)
ENSG00000137825	ITPKA PPI subnetwork	0.98	>=0.20	RASGEF1A (3.3)	PRKCE (3.2)	RNF112 (3.0)	RTN4 (2.3)	MAP2K4 (2.1)	CCDC88A (2.0)	STAU2 (2.0)	DPF3 (2.0)	CELF1 (2.0)	ARHGEF3 (2.0)
ENSG00000131558	EXOC4 PPI subnetwork	0.98	>=0.20	RASGEF1A (3.0)	MLL3 (2.3)	CCDC104 (2.0)	ARHGEF3 (2.0)	SHKBP1 (2.0)	KIAA0947 (2.0)	FAM208A (1.7)	CCDC66 (1.7)	ZNF821 (1.6)	INADL (1.6)
GO:0043631	RNA polyadenylation	0.98	>=0.20	MTIF2 (2.9)	DNAJC27-AS1 (2.8)	CCDC66 (1.9)	ENSG00000226491 (1.9)	SPATA12 (1.9)	KIAA0947 (1.9)	ZNF23 (1.8)	ZNF19 (1.8)	PDE12 (1.7)	ENSG00000247324 (1.7)
MP:0003008	enhanced long term potentiation	0.98	>=0.20	HAND2 (2.9)	C1QTNF4 (2.3)	RNF112 (2.2)	ENSG00000228536 (2.0)	ENSG00000247225 (2.0)	PRKCE (2.0)	DPF3 (1.8)	GNRH1 (1.7)	ENSG00000245954 (1.7)	B4GALNT3 (1.7)
MP:0003993	abnormal ventral spinal root morphology	0.98	>=0.20	ERC2 (3.6)	RET (3.5)	HMGA2 (2.7)	EBF2 (2.6)	LIMK1 (2.2)	ZNF19 (2.1)	ZNF717 (2.1)	DNAJC27 (2.1)	ENSG00000238018 (1.8)	CALB2 (1.8)
MP:0004924	abnormal behavior	0.98	>=0.20	CALB2 (3.6)	PHLPP2 (2.5)	EFR3B (2.4)	ZNF717 (1.9)	GPR45 (1.8)	SPTBN1 (1.8)	ADAMTSL3 (1.8)	MLL3 (1.7)	PRKCE (1.6)	CELF1 (1.6)
GO:0006486	protein glycosylation	0.98	>=0.20	ARF4 (2.5)	ENSG00000244535 (2.4)	CHST4 (2.3)	B4GALNT3 (2.1)	GPX7 (2.1)	SLC39A13 (2.0)	ENSG00000254349 (2.0)	DNAJC27-AS1 (1.4)	RNU6-64 (1.4)	MARVELD3 (1.4)
GO:0043413	macromolecule glycosylation	0.98	>=0.20	ARF4 (2.5)	ENSG00000244535 (2.4)	CHST4 (2.3)	B4GALNT3 (2.1)	GPX7 (2.1)	SLC39A13 (2.0)	ENSG00000254349 (2.0)	DNAJC27-AS1 (1.4)	RNU6-64 (1.4)	MARVELD3 (1.4)
REACTOME_G:PROTEIN_ACTIVATION	REACTOME_G:PROTEIN_ACTIVATION	0.98	>=0.20	ENSG00000233147 (3.1)	CALB2 (2.9)	C1QTNF4 (1.8)	MADD (1.8)	CAV2 (1.5)	TXNL4B (1.5)	ENSG00000223842 (1.5)	ERC2 (1.4)	ARF4 (1.4)	C8orf49 (1.3)
ENSG00000148408	CACNA1B PPI subnetwork	0.98	>=0.20	PRKCE (2.9)	CELF1 (2.7)	CALB2 (2.4)	RNF112 (2.3)	EFR3B (2.2)	MADD (2.2)	LIMK1 (2.1)	ROBO2 (1.9)	ERC2 (1.9)	RASGEF1A (1.8)
ENSG00000047410	TPR PPI subnetwork	0.98	>=0.20	NUP160 (3.7)	AP1G1 (3.4)	PNPT1 (2.9)	CELF1 (2.9)	DHX38 (2.5)	THADA (2.5)	IST1 (2.2)	KIAA0947 (2.1)	RNF112 (2.1)	YTHDC2 (2.1)
ENSG00000175115	PACS1 PPI subnetwork	0.98	>=0.20	LIMK1 (3.1)	PHLPP2 (2.1)	PTPRJ (1.9)	ERC2 (1.8)	SPTBN1 (1.8)	EFR3B (1.7)	C1QTNF4 (1.7)	MADD (1.7)	RTN4 (1.6)	DOCK5 (1.6)
GO:0007274	neuromuscular synaptic transmission	0.98	>=0.20	RNF112 (3.2)	RET (2.8)	EFR3B (2.5)	NEIL2 (2.4)	RAPSN (2.3)	PTRHD1 (2.1)	HMCN2 (2.0)	GNRH1 (1.7)	TSSK1B (1.7)	SPATA12 (1.7)
MP:0000808	abnormal hippocampus development	0.98	>=0.20	SMEK2 (2.3)	CCDC85A (2.2)	CCDC88A (2.2)	EFEMP1 (2.1)	EBF2 (2.0)	DPF3 (1.9)	MCC (1.9)	ACTRT2 (1.8)	C1QTNF4 (1.8)	PRRG4 (1.8)
GO:0002460	adaptive immune response based on somatic recombination of immune receptors built from immunoglobulin superfamily domains	0.98	>=0.20	CHST4 (3.0)	C2orf63 (2.7)	ZNF614 (2.3)	ARHGEF3 (2.3)	SPI1 (2.2)	NR1H3 (2.1)	RASGEF1A (2.0)	DNAJC27-AS1 (2.0)	LINC00486 (2.0)	ACP2 (2.0)
REACTOME_G:PROTEIN_BETAGAMMA_SIGNALLING	REACTOME_G:PROTEIN_BETAGAMMA_SIGNALLING	0.98	>=0.20	TWIST2 (2.7)	AIG1 (2.2)	ENSG00000254560 (2.1)	ENSG00000233147 (2.0)	SPI1 (1.9)	CALB2 (1.9)	C8orf49 (1.8)	ENSG00000256746 (1.7)	TMEM204 (1.5)	TELO2 (1.5)
GO:0007194	negative regulation of adenylate cyclase activity	0.98	>=0.20	GPR45 (3.0)	LINC00486 (2.7)	C1QTNF4 (2.6)	ADCY3 (2.5)	ENSG00000237887 (2.4)	HMCN2 (2.4)	CALB2 (2.1)	EFR3B (2.1)	CCDC85A (2.0)	CHST4 (1.9)
GO:0031280	negative regulation of cyclase activity	0.98	>=0.20	GPR45 (3.0)	LINC00486 (2.7)	C1QTNF4 (2.6)	ADCY3 (2.5)	ENSG00000237887 (2.4)	HMCN2 (2.4)	CALB2 (2.1)	EFR3B (2.1)	CCDC85A (2.0)	CHST4 (1.9)
GO:0004861	cyclin-dependent protein kinase inhibitor activity	0.98	>=0.20	DDB2 (3.1)	PITX1 (1.9)	ENSG00000229619 (1.8)	ACTRT2 (1.7)	PDE12 (1.6)	CSGALNACT2 (1.5)	PTPMT1 (1.4)	TXNL4B (1.4)	ENSG00000249082 (1.3)	RNU6-64 (1.2)
REACTOME_RIG:IMDA5_MEDIATED_INDUCTION_OF_IFN:ALPHABETA_PATHWAYS	REACTOME_RIG:IMDA5_MEDIATED_INDUCTION_OF_IFN:ALPHABETA_PATHWAYS	0.98	>=0.20	PNPT1 (3.8)	FNBP4 (2.8)	PRRG4 (2.2)	NCOA1 (2.0)	PTPRJ (1.7)	ARHGEF3 (1.5)	TLK2 (1.4)	COL24A1 (1.2)	FAM208A (1.2)	ENSG00000254349 (1.2)
MP:0003308	abnormal cochlear sensory epithelium morphology	0.98	>=0.20	BMP7 (3.9)	MCC (3.0)	AGBL2 (2.6)	GNRH1 (2.1)	SMAD7 (1.9)	MSRB3 (1.9)	DNAH12 (1.8)	WNT5A (1.7)	FAM83B (1.7)	ELN (1.7)
GO:0042490	mechanoreceptor differentiation	0.98	>=0.20	GNRH1 (3.0)	CCDC85A (2.7)	HYDIN (2.6)	BMP7 (2.3)	ENSG00000254560 (2.1)	TGFB2 (2.1)	PRKCE (1.9)	ZNF19 (1.9)	SLC22A18AS (1.8)	IL17RD (1.7)
MP:0008133	decreased Peyer's patch number	0.98	>=0.20	COL24A1 (2.4)	RET (2.2)	FILIP1L (2.1)	ENSG00000249082 (2.0)	SMAD3 (2.0)	PDE12 (1.9)	SEMA3A (1.9)	PHLPP2 (1.8)	PTPRJ (1.7)	GNRH1 (1.6)
GO:0006814	sodium ion transport	0.98	>=0.20	DPF3 (3.2)	INADL (2.6)	DNAJC27 (2.5)	MARVELD3 (2.5)	SLC22A18AS (2.4)	ENSG00000247324 (2.1)	GPR45 (2.1)	PHLPP2 (1.7)	ENSG00000224186 (1.7)	PMFBP1 (1.4)
KEGG_PARKINSONS_DISEASE	KEGG_PARKINSONS_DISEASE	0.98	>=0.20	NDUFS3 (6.6)	MTCH2 (3.6)	PTRHD1 (3.5)	PTPMT1 (2.0)	MYBPC3 (1.8)	DNAJC27 (1.7)	MTIF2 (1.5)	SLMAP (1.3)	RPS27A (1.2)	ENSG00000226491 (1.2)
GO:0043087	regulation of GTPase activity	0.98	>=0.20	STAU2 (2.4)	DENND1A (2.3)	MAP2K4 (2.2)	EFR3B (2.2)	LIMK1 (2.1)	MADD (2.1)	DOCK5 (2.1)	FAM208A (1.9)	TELO2 (1.9)	FAM159A (1.8)
ENSG00000108443	RPS6KB1 PPI subnetwork	0.98	>=0.20	CCDC88A (2.5)	C2orf63 (2.5)	IFT140 (2.4)	TELO2 (2.3)	PTPRJ (2.0)	DHX38 (1.8)	DENND1A (1.7)	RPS27A (1.7)	SPI1 (1.6)	LYPLAL1 (1.6)
ENSG00000144028	SNRNP200 PPI subnetwork	0.98	>=0.20	FNBP4 (4.0)	DHX38 (3.3)	PSMC3 (2.8)	NUP160 (2.8)	IST1 (2.8)	CELF1 (2.6)	KBTBD4 (2.4)	RRP15 (2.1)	CCDC66 (2.0)	EIF3M (2.0)
ENSG00000187672	ERC2 PPI subnetwork	0.98	>=0.20	MADD (3.5)	ENSG00000224186 (2.9)	KDM4C (2.4)	PRKCE (2.3)	RASGEF1A (2.2)	GPR45 (2.0)	CALB2 (1.9)	DPF3 (1.9)	ERC2 (1.8)	ADAMTS16 (1.8)
GO:0030594	neurotransmitter receptor activity	0.98	>=0.20	GPR45 (4.2)	HMCN2 (3.6)	CALB2 (2.7)	TSSK1B (2.5)	RET (2.3)	ROBO2 (2.3)	RAPSN (2.2)	LINC00486 (2.1)	PRKCE (1.9)	SEMA3A (1.8)
GO:0006289	nucleotide-excision repair	0.98	>=0.20	TELO2 (3.0)	C3orf26 (3.0)	YTHDC2 (2.5)	DDB2 (2.4)	CWC27 (2.3)	CSGALNACT2 (2.2)	ENSG00000214353 (1.9)	TXNL4B (1.9)	C6orf195 (1.8)	CCDC66 (1.7)
GO:0042089	cytokine biosynthetic process	0.98	>=0.20	C2orf63 (2.4)	HYDIN (2.2)	LINC00312 (2.0)	SPI1 (1.8)	ENSG00000226491 (1.8)	ZNF614 (1.8)	DNAJC27-AS1 (1.7)	PROK2 (1.6)	ENSG00000244535 (1.6)	ZNF23 (1.5)
ENSG00000086061	DNAJA1 PPI subnetwork	0.98	>=0.20	PTPRJ (2.3)	AGXT (2.0)	AGBL2 (1.9)	WT1 (1.8)	RTN4 (1.8)	ARHGEF3 (1.8)	IST1 (1.7)	ZNF717 (1.7)	ENSG00000237887 (1.7)	VAC14 (1.6)
ENSG00000110448	CD5 PPI subnetwork	0.98	>=0.20	ARHGEF3 (2.6)	SPI1 (2.4)	NR1H3 (1.9)	WT1-AS (1.8)	ENSG00000245954 (1.7)	ENSG00000214353 (1.7)	YTHDC2 (1.6)	SPTBN1 (1.4)	CWC27 (1.4)	SREK1IP1 (1.3)
GO:0002250	adaptive immune response	0.98	>=0.20	CHST4 (3.4)	C2orf63 (2.7)	ARHGEF3 (2.5)	ZNF614 (2.3)	SPI1 (2.1)	CLEC16A (2.0)	ACP2 (2.0)	LINC00486 (1.9)	RASGEF1A (1.9)	NR1H3 (1.8)
MP:0008582	short photoreceptor inner segment	0.98	>=0.20	PHLPP2 (2.9)	ENSG00000223842 (2.6)	TGFB2 (2.3)	DPF3 (2.3)	EFR3B (2.1)	CCDC88A (2.0)	C2orf54 (2.0)	EFEMP1 (1.8)	MCC (1.8)	HYDIN (1.2)
ENSG00000065613	SLK PPI subnetwork	0.98	>=0.20	C1QTNF4 (2.9)	CCDC88A (2.7)	MADD (2.5)	ARHGEF3 (2.2)	MTIF2 (1.7)	ENSG00000224186 (1.6)	COL24A1 (1.6)	EFR3B (1.5)	B4GALNT3 (1.5)	LTBP1 (1.4)
ENSG00000180353	HCLS1 PPI subnetwork	0.98	>=0.20	RTN4 (2.9)	SHKBP1 (2.5)	HYDIN (2.1)	SPI1 (2.1)	MLL3 (2.0)	STAU2 (2.0)	SPTBN1 (1.8)	DOCK5 (1.7)	VAC14 (1.6)	MARVELD3 (1.6)
GO:0042107	cytokine metabolic process	0.98	>=0.20	C2orf63 (2.5)	HYDIN (2.3)	ENSG00000244535 (1.8)	SPI1 (1.8)	ANKFN1 (1.7)	LINC00312 (1.7)	ENSG00000226491 (1.6)	ZNF614 (1.6)	ADAMTS16 (1.6)	C8orf49 (1.6)
REACTOME_EFFECTS_OF_PIP2_HYDROLYSIS	REACTOME_EFFECTS_OF_PIP2_HYDROLYSIS	0.98	>=0.20	PRKCE (3.3)	TMEM204 (2.9)	ADCY3 (2.9)	ZNF614 (2.6)	PTPRJ (2.5)	ENSG00000247324 (2.4)	ZNF615 (2.3)	ARHGEF3 (2.1)	PTPMT1 (1.9)	FAM116A (1.8)
KEGG_PRIMARY_IMMUNODEFICIENCY	KEGG_PRIMARY_IMMUNODEFICIENCY	0.98	>=0.20	ENSG00000245954 (3.6)	SPI1 (2.7)	ENSG00000214353 (2.4)	ACP2 (1.7)	NR1H3 (1.5)	CHST4 (1.5)	ZNF614 (1.3)	C2orf63 (1.3)	CCDC104 (1.2)	WT1-AS (1.1)
MP:0008499	increased IgG1 level	0.98	>=0.20	ARHGEF3 (3.9)	DDB2 (3.6)	PTPRJ (3.1)	DNAJC27 (1.8)	CCDC85A (1.8)	SMAD3 (1.7)	ENSG00000228536 (1.7)	MCC (1.4)	ZNF717 (1.3)	PRKCE (1.1)
GO:0009165	nucleotide biosynthetic process	0.98	>=0.20	CCDC85A (2.9)	EFR3B (2.6)	ENSG00000244535 (2.6)	DNAJC27 (2.4)	CALB2 (2.2)	ADCY3 (2.2)	GPR45 (2.1)	PMFBP1 (2.1)	C1QTNF4 (2.0)	RET (1.9)
GO:0046530	photoreceptor cell differentiation	0.98	>=0.20	ENSG00000254560 (2.7)	DPF3 (2.4)	ROBO2 (1.7)	RXFP2 (1.7)	ENSG00000256746 (1.7)	CCDC88A (1.7)	SMEK2 (1.7)	PHLPP2 (1.7)	ZNF23 (1.6)	ENSG00000177133 (1.6)
GO:0031124	mRNA 3'-end processing	0.98	>=0.20	FNBP4 (4.6)	IST1 (3.6)	SMEK2 (3.1)	ENSG00000224186 (2.8)	CELF1 (2.6)	C2orf63 (2.5)	RPS27A (2.4)	CCDC66 (2.1)	ZNF19 (2.1)	LINC00312 (2.0)
GO:0007094	mitotic cell cycle spindle assembly checkpoint	0.98	>=0.20	KCTD9 (2.5)	DLEU1 (2.4)	CDKN3 (2.0)	CDCA2 (2.0)	DNAH12 (1.9)	CCDC66 (1.8)	PTRHD1 (1.8)	SPATA12 (1.7)	ZNF613 (1.7)	CCDC88A (1.7)
ENSG00000211790	ENSG00000211790 PPI subnetwork	0.98	>=0.20	ENSG00000245954 (2.9)	ACP2 (1.5)	SPI1 (1.4)	NR1H3 (1.2)	RUNX2 (1.2)	ENSG00000214353 (1.1)	WBSCR28 (1.1)	DMRT2 (1.1)	DHODH (0.9)	CHST4 (0.9)
ENSG00000160654	CD3G PPI subnetwork	0.98	>=0.20	ENSG00000245954 (2.6)	SPI1 (1.6)	ACP2 (1.4)	WBSCR28 (1.3)	NR1H3 (1.3)	RUNX2 (1.3)	ENSG00000214353 (1.2)	ZNF438 (1.1)	PHLPP2 (1.0)	DMRT2 (1.0)
GO:0045841	negative regulation of mitotic metaphase/anaphase transition	0.98	>=0.20	DLEU1 (2.6)	KCTD9 (2.5)	SPATA12 (2.2)	CCDC88A (2.0)	CDCA2 (2.0)	CDKN3 (2.0)	CCDC66 (1.9)	ZNF613 (1.8)	DNAH12 (1.8)	PTRHD1 (1.8)
GO:0035966	response to topologically incorrect protein	0.98	>=0.20	NEIL2 (2.6)	ARF4 (2.4)	ENSG00000162997 (2.3)	TXNL4B (2.3)	ZNF614 (2.1)	AIG1 (2.1)	CSGALNACT2 (1.9)	AGBL2 (1.9)	ENSG00000249082 (1.9)	RASGEF1A (1.8)
MP:0005253	abnormal eye physiology	0.98	>=0.20	ENSG00000177133 (3.4)	C2orf54 (2.9)	RXFP2 (2.2)	BMP7 (2.0)	DPF3 (1.9)	ROBO2 (1.9)	CRISPLD2 (1.4)	DNAJC27 (1.3)	PMFBP1 (1.3)	MCC (1.2)
GO:0019787	small conjugating protein ligase activity	0.98	>=0.20	KBTBD4 (3.1)	YTHDC2 (2.3)	KIAA0947 (2.3)	MAP2K4 (2.2)	AP1G1 (2.2)	MLL3 (2.0)	FTSJD1 (1.9)	STAU2 (1.7)	IST1 (1.6)	SLMAP (1.6)
MP:0008347	decreased gamma-delta T cell number	0.98	>=0.20	GNRH1 (2.6)	FBLN2 (2.4)	IFT140 (2.4)	ARHGEF3 (2.4)	ANKFN1 (2.0)	BMP7 (2.0)	ENSG00000254560 (1.9)	CCDC88A (1.8)	EFEMP1 (1.5)	SPTBN1 (1.5)
ENSG00000128524	ATP6V1F PPI subnetwork	0.98	>=0.20	IST1 (2.8)	DNAH12 (2.3)	STAU2 (2.3)	RTN4 (2.1)	VAC14 (2.1)	MTCH2 (2.0)	AP1G1 (1.9)	LYPLAL1 (1.7)	COL24A1 (1.7)	CCDC104 (1.7)
ENSG00000104722	NEFM PPI subnetwork	0.98	>=0.20	ERC2 (3.0)	C2orf63 (2.8)	RNF112 (2.0)	PRKCE (2.0)	C1QTNF4 (1.8)	LIMK1 (1.7)	AIG1 (1.7)	STAU2 (1.6)	ENSG00000256746 (1.5)	ENSG00000224186 (1.5)
GO:0042594	response to starvation	0.98	>=0.20	PHLPP2 (2.7)	C8orf49 (2.4)	ENSG00000247225 (2.2)	KIAA0947 (2.2)	TXNL4B (2.2)	ZNF23 (1.9)	ZNF19 (1.8)	PTPMT1 (1.6)	MARVELD3 (1.6)	TAT (1.5)
ENSG00000120235	IFNA6 PPI subnetwork	0.98	>=0.20	SPI1 (2.9)	CRISPLD2 (2.4)	PROK2 (2.3)	EFEMP1 (2.2)	WBSCR28 (2.1)	KIAA0947 (1.9)	DNAH12 (1.7)	CHST4 (1.6)	TMEM204 (1.6)	PRRG4 (1.5)
REACTOME_NEUROTRANSMITTER_RELEASE_CYCLE	REACTOME_NEUROTRANSMITTER_RELEASE_CYCLE	0.98	>=0.20	CALB2 (3.9)	DNAJC27 (3.0)	C1QTNF4 (2.8)	RET (2.7)	ENSG00000224186 (2.5)	PRKCE (2.1)	INADL (1.9)	EFR3B (1.9)	MAP2K4 (1.9)	ENSG00000214353 (1.8)
GO:0006637	acyl-CoA metabolic process	0.98	>=0.20	ZNF350 (3.0)	ENSG00000245954 (2.8)	LYPLAL1 (1.9)	TXNL4B (1.7)	TAT (1.7)	PTPMT1 (1.6)	ZNF717 (1.6)	DHODH (1.5)	FAM208A (1.5)	VAC14 (1.5)
GO:0035383	thioester metabolic process	0.98	>=0.20	ZNF350 (3.0)	ENSG00000245954 (2.8)	LYPLAL1 (1.9)	TXNL4B (1.7)	TAT (1.7)	PTPMT1 (1.6)	ZNF717 (1.6)	DHODH (1.5)	FAM208A (1.5)	VAC14 (1.5)
REACTOME_SIGNALING_BY_INTERLEUKINS	REACTOME_SIGNALING_BY_INTERLEUKINS	0.98	>=0.20	SPI1 (2.9)	PTPRJ (2.8)	PROK2 (2.0)	SHKBP1 (1.8)	PRKCE (1.7)	ARHGEF3 (1.7)	SMAD3 (1.7)	MAP2K4 (1.6)	SMEK2 (1.5)	MADD (1.4)
MP:0008565	decreased interferon-beta secretion	0.98	>=0.20	PNPT1 (5.5)	FNBP4 (2.5)	PHLPP2 (2.4)	COL24A1 (2.4)	FTSJD1 (1.8)	AGBL2 (1.7)	GNRH1 (1.6)	ENSG00000223842 (1.5)	TLK2 (1.5)	LINC00312 (1.5)
REACTOME_TRANSMEMBRANE_TRANSPORT_OF_SMALL_MOLECULES	REACTOME_TRANSMEMBRANE_TRANSPORT_OF_SMALL_MOLECULES	0.98	>=0.20	ACP2 (3.2)	ENSG00000177133 (2.8)	DPF3 (2.5)	CALB2 (2.2)	MADD (1.9)	ADCY3 (1.6)	PMFBP1 (1.5)	PHLPP2 (1.5)	ENSG00000247225 (1.3)	RXFP2 (1.3)
ENSG00000177688	SUMO4 PPI subnetwork	0.98	>=0.20	ARF4 (3.8)	PSMC3 (3.3)	PNPT1 (2.3)	EIF3M (2.0)	MTCH2 (2.0)	UHRF1 (2.0)	ENSG00000214353 (1.6)	NDUFS3 (1.5)	ENSG00000249082 (1.5)	C3orf26 (1.3)
GO:0019724	B cell mediated immunity	0.98	>=0.20	C2orf63 (3.7)	CHST4 (3.3)	LINC00486 (2.2)	FTSJD1 (2.2)	TAT (2.2)	DHODH (2.1)	CLEC16A (2.0)	AGXT (1.9)	SPI1 (1.9)	RASGEF1A (1.9)
GO:0004984	olfactory receptor activity	0.98	>=0.20	RXFP2 (3.7)	EFR3B (2.9)	ENSG00000244535 (2.1)	SPATA12 (2.1)	ENSG00000224186 (2.0)	C6orf195 (1.9)	RNU6-64 (1.8)	EBF2 (1.8)	HMCN2 (1.7)	ENSG00000254349 (1.5)
GO:0071346	cellular response to interferon-gamma	0.98	>=0.20	DNAJC27-AS1 (3.2)	DNAH12 (2.7)	ACTRT2 (2.5)	AGBL2 (1.9)	ZNF350 (1.7)	PHLPP2 (1.6)	NR1H3 (1.5)	PNPT1 (1.4)	RNU6-64 (1.4)	ACP2 (1.4)
GO:0005759	mitochondrial matrix	0.98	>=0.20	NDUFS3 (4.2)	MTCH2 (3.8)	MTIF2 (3.7)	LYPLAL1 (3.5)	PNPT1 (3.2)	DHODH (2.8)	PTPMT1 (2.8)	AGXT (2.0)	TAT (1.8)	NR1H3 (1.5)
GO:0016594	glycine binding	0.98	>=0.20	TAT (3.6)	MAP2K4 (3.2)	CCDC85A (2.3)	ENSG00000226491 (2.0)	PRRG4 (1.9)	PRKCE (1.8)	SEMA3A (1.8)	C1QTNF4 (1.7)	AGXT (1.7)	ROBO2 (1.7)
GO:0051193	regulation of cofactor metabolic process	0.98	>=0.20	PDE12 (2.6)	PHLPP2 (2.5)	CHST4 (2.5)	LYPLAL1 (2.4)	TXNL4B (2.3)	STAU2 (2.2)	MTCH2 (2.2)	DNAJC27 (2.1)	ZNF23 (2.1)	PMFBP1 (2.0)
GO:0051196	regulation of coenzyme metabolic process	0.98	>=0.20	PDE12 (2.6)	PHLPP2 (2.5)	CHST4 (2.5)	LYPLAL1 (2.4)	TXNL4B (2.3)	STAU2 (2.2)	MTCH2 (2.2)	DNAJC27 (2.1)	ZNF23 (2.1)	PMFBP1 (2.0)
REACTOME_G_BETAGAMMA_SIGNALLING_THROUGH_PI3KGAMMA	REACTOME_G_BETAGAMMA_SIGNALLING_THROUGH_PI3KGAMMA	0.98	>=0.20	TWIST2 (2.5)	ENSG00000233147 (2.3)	AIG1 (2.1)	CALB2 (1.9)	C8orf49 (1.9)	SPI1 (1.7)	ZNF821 (1.7)	PTPRJ (1.6)	TMEM204 (1.4)	PMFBP1 (1.4)
MP:0000693	spleen hyperplasia	0.98	>=0.20	SPI1 (4.0)	ZFP36L2 (2.8)	DDB2 (2.1)	RASGEF1A (1.9)	ARHGEF3 (1.7)	FILIP1L (1.5)	LOX (1.5)	GPX7 (1.4)	CHST4 (1.3)	SMAD7 (1.3)
GO:0031294	lymphocyte costimulation	0.98	>=0.20	ENSG00000245954 (3.9)	HYDIN (1.9)	CLEC16A (1.7)	IFT140 (1.6)	THADA (1.6)	AIG1 (1.6)	CHST4 (1.6)	FAM83B (1.5)	KBTBD4 (1.5)	ZNF438 (1.5)
GO:0031295	T cell costimulation	0.98	>=0.20	ENSG00000245954 (3.9)	HYDIN (1.9)	CLEC16A (1.7)	IFT140 (1.6)	THADA (1.6)	AIG1 (1.6)	CHST4 (1.6)	FAM83B (1.5)	KBTBD4 (1.5)	ZNF438 (1.5)
ENSG00000173465	SSSCA1 PPI subnetwork	0.98	>=0.20	AGBL2 (2.4)	EIF3M (2.3)	ENSG00000223842 (2.1)	C3orf26 (1.9)	PSMC3 (1.8)	HYDIN (1.7)	ANKFN1 (1.7)	PMFBP1 (1.6)	C2orf54 (1.6)	ENSG00000250748 (1.6)
REACTOME_PROTEIN_FOLDING	REACTOME_PROTEIN_FOLDING	0.98	>=0.20	PSMC3 (3.1)	TELO2 (3.1)	CCDC104 (2.3)	PTPMT1 (2.0)	EIF3M (2.0)	SHKBP1 (1.9)	PNPT1 (1.9)	VAC14 (1.8)	NDUFS3 (1.8)	KCTD9 (1.6)
GO:0051251	positive regulation of lymphocyte activation	0.98	>=0.20	CLEC16A (2.5)	ARHGEF3 (1.8)	ACTRT2 (1.7)	ENSG00000245954 (1.7)	ENSG00000223842 (1.4)	DDB2 (1.4)	ANKFN1 (1.4)	ZNF438 (1.4)	KBTBD4 (1.3)	TELO2 (1.3)
REACTOME_G:PROTEIN_MEDIATED_EVENTS	REACTOME_G:PROTEIN_MEDIATED_EVENTS	0.98	>=0.20	RTN4 (2.6)	MADD (2.6)	CCDC88A (2.6)	ADAMTSL3 (2.3)	DNAJC27 (2.2)	PTPRJ (2.2)	CELF1 (2.2)	ENSG00000237887 (2.1)	SEMA3A (2.0)	EBF2 (2.0)
ENSG00000143466	IKBKE PPI subnetwork	0.98	>=0.20	ARF4 (4.2)	PSMC3 (3.7)	EIF3M (3.2)	MTCH2 (2.9)	RRP15 (2.0)	CCDC104 (1.9)	C3orf26 (1.9)	RTN4 (1.8)	ENSG00000162997 (1.8)	UHRF1 (1.5)
GO:0070279	vitamin B6 binding	0.98	>=0.20	AGXT (4.7)	TAT (4.3)	LYPLAL1 (2.8)	DHODH (2.7)	HP (2.6)	ZNF717 (2.5)	MAP2K4 (1.7)	NR1H3 (1.6)	DMRT2 (1.6)	SLC22A18AS (1.6)
GO:0030170	pyridoxal phosphate binding	0.98	>=0.20	AGXT (4.7)	TAT (4.3)	LYPLAL1 (2.8)	DHODH (2.7)	HP (2.6)	ZNF717 (2.5)	MAP2K4 (1.7)	NR1H3 (1.6)	DMRT2 (1.6)	SLC22A18AS (1.6)
KEGG_AMINOACYL_TRNA_BIOSYNTHESIS	KEGG_AMINOACYL_TRNA_BIOSYNTHESIS	0.98	>=0.20	MTIF2 (3.7)	DHODH (3.3)	PNPT1 (2.5)	VAC14 (2.5)	THADA (2.4)	CCDC66 (2.2)	PDE12 (2.0)	CWC27 (1.9)	AIG1 (1.8)	LYPLAL1 (1.8)
ENSG00000104267	CA2 PPI subnetwork	0.98	>=0.20	KDM4C (2.6)	MADD (2.5)	DPF3 (2.4)	INADL (2.0)	ZNF19 (2.0)	LIMK1 (1.9)	NDUFS3 (1.8)	MTCH2 (1.7)	ZNF350 (1.7)	MYBPC3 (1.7)
MP:0001392	abnormal locomotor behavior	0.98	>=0.20	C1QTNF4 (3.2)	TGFB2 (2.7)	PRKCE (2.3)	SPSB1 (2.3)	DPF3 (2.2)	ACP2 (2.1)	LIMK1 (2.1)	RET (2.0)	EFR3B (1.8)	NR1H3 (1.8)
GO:0051607	defense response to virus	0.98	>=0.20	DENND1A (2.5)	ENSG00000245954 (2.3)	PNPT1 (2.3)	MARVELD3 (2.1)	PRRG4 (1.9)	VAC14 (1.7)	PTPRJ (1.7)	TXNL4B (1.6)	RXFP2 (1.5)	ATXN1L (1.5)
GO:0006986	response to unfolded protein	0.98	>=0.20	ZNF614 (2.4)	TXNL4B (2.4)	ARF4 (2.3)	ENSG00000162997 (2.3)	NEIL2 (2.2)	CSGALNACT2 (2.0)	AIG1 (2.0)	AGBL2 (1.8)	ENSG00000249082 (1.7)	RASGEF1A (1.7)
ENSG00000173660	UQCRH PPI subnetwork	0.98	>=0.20	NDUFS3 (5.0)	PTPMT1 (3.9)	MTCH2 (2.6)	PTRHD1 (2.0)	PITX1 (1.6)	ENSG00000238018 (1.6)	RPS27A (1.6)	MTIF2 (1.6)	PNPT1 (1.6)	ADAMTS6 (1.4)
ENSG00000106617	PRKAG2 PPI subnetwork	0.98	>=0.20	LIMK1 (1.9)	AGXT (1.8)	C1QTNF4 (1.8)	ZNF613 (1.7)	BMP7 (1.7)	LYPLAL1 (1.6)	ADAMTS16 (1.6)	MTCH2 (1.6)	SLMAP (1.6)	CELF1 (1.5)
GO:0050661	NADP binding	0.98	>=0.20	MTCH2 (2.6)	DDB2 (2.6)	DNAH12 (2.4)	LYPLAL1 (2.3)	ACTRT2 (2.2)	KCTD9 (2.1)	HP (2.0)	NEIL2 (1.9)	AGBL2 (1.9)	DMRT2 (1.8)
GO:0005525	GTP binding	0.98	>=0.20	ARF4 (2.8)	SPSB1 (2.4)	CCDC104 (2.4)	CAV2 (2.0)	ARHGEF3 (1.9)	SPTBN1 (1.9)	SLMAP (1.9)	LIMK1 (1.7)	MAP2K4 (1.5)	KCTD9 (1.5)
KEGG_PORPHYRIN_AND_CHLOROPHYLL_METABOLISM	KEGG_PORPHYRIN_AND_CHLOROPHYLL_METABOLISM	0.98	>=0.20	PHLPP2 (2.5)	DHODH (2.4)	ACP2 (2.3)	HP (1.9)	ENSG00000224186 (1.8)	SLC22A18AS (1.8)	ZNF23 (1.5)	RPS27A (1.4)	NR1H3 (1.4)	PTPMT1 (1.3)
MP:0001415	increased exploration in new environment	0.98	>=0.20	CALB2 (3.8)	GPR45 (3.0)	ROBO2 (2.8)	CCDC85A (2.7)	WT1-AS (2.4)	PRKCE (2.4)	GNRH1 (1.9)	WNT5A (1.8)	LIMK1 (1.8)	C1QTNF4 (1.8)
ENSG00000011485	PPP5C PPI subnetwork	0.98	>=0.20	MAP2K4 (3.1)	SLMAP (2.8)	RTN4 (2.7)	PRKCE (2.7)	RASGEF1A (2.5)	ARHGEF3 (2.1)	CELF1 (2.0)	RNF112 (2.0)	ROBO2 (1.9)	CCDC88A (1.8)
GO:0051087	chaperone binding	0.98	>=0.20	DLEU1 (3.1)	MTIF2 (2.9)	LIMK1 (2.6)	TAT (2.1)	GNRH1 (1.8)	ZNF614 (1.7)	PTPMT1 (1.7)	PSMC3 (1.7)	ENSG00000223842 (1.6)	RAPSN (1.6)
ENSG00000196305	IARS PPI subnetwork	0.98	>=0.20	EIF3M (2.6)	MTCH2 (2.5)	YTHDC2 (2.4)	PSMC3 (2.4)	VAC14 (2.2)	ARF4 (2.1)	NDUFS3 (1.9)	MTIF2 (1.9)	CCDC66 (1.8)	THADA (1.7)
REACTOME_ACTIVATION_OF_CA:PERMEABLE_KAINATE_RECEPTOR	REACTOME_ACTIVATION_OF_CA:PERMEABLE_KAINATE_RECEPTOR	0.98	>=0.20	C1QTNF4 (3.4)	RASGEF1A (2.6)	ANKFN1 (2.5)	DENND1A (1.8)	ENSG00000224186 (1.7)	C2orf63 (1.7)	STAU2 (1.6)	ENSG00000254560 (1.5)	BMP7 (1.4)	ENSG00000256746 (1.4)
REACTOME_IONOTROPIC_ACTIVITY_OF_KAINATE_RECEPTORS	REACTOME_IONOTROPIC_ACTIVITY_OF_KAINATE_RECEPTORS	0.98	>=0.20	C1QTNF4 (3.4)	RASGEF1A (2.6)	ANKFN1 (2.5)	DENND1A (1.8)	ENSG00000224186 (1.7)	C2orf63 (1.7)	STAU2 (1.6)	ENSG00000254560 (1.5)	BMP7 (1.4)	ENSG00000256746 (1.4)
GO:0018279	protein N-linked glycosylation via asparagine	0.98	>=0.20	ARF4 (3.8)	ENSG00000244535 (2.2)	GPX7 (2.0)	ZNF614 (2.0)	SLC39A13 (1.8)	HMCN2 (1.6)	CSGALNACT2 (1.6)	ENSG00000254349 (1.6)	ZNF615 (1.4)	FAM159A (1.4)
GO:0018196	peptidyl-asparagine modification	0.98	>=0.20	ARF4 (3.8)	ENSG00000244535 (2.2)	GPX7 (2.0)	ZNF614 (2.0)	SLC39A13 (1.8)	HMCN2 (1.6)	CSGALNACT2 (1.6)	ENSG00000254349 (1.6)	ZNF615 (1.4)	FAM159A (1.4)
GO:0042423	catecholamine biosynthetic process	0.98	>=0.20	DNAJC27-AS1 (3.8)	HAND2 (3.8)	RET (2.4)	FAM159A (2.1)	FTSJD1 (2.1)	PMFBP1 (1.9)	ENSG00000214353 (1.6)	ANKFN1 (1.6)	RNF112 (1.6)	ENSG00000254349 (1.5)
GO:0034312	diol biosynthetic process	0.98	>=0.20	DNAJC27-AS1 (3.8)	HAND2 (3.8)	RET (2.4)	FAM159A (2.1)	FTSJD1 (2.1)	PMFBP1 (1.9)	ENSG00000214353 (1.6)	ANKFN1 (1.6)	RNF112 (1.6)	ENSG00000254349 (1.5)
GO:0009713	catechol-containing compound biosynthetic process	0.98	>=0.20	DNAJC27-AS1 (3.8)	HAND2 (3.8)	RET (2.4)	FAM159A (2.1)	FTSJD1 (2.1)	PMFBP1 (1.9)	ENSG00000214353 (1.6)	ANKFN1 (1.6)	RNF112 (1.6)	ENSG00000254349 (1.5)
GO:0005839	proteasome core complex	0.98	>=0.20	PSMC3 (4.0)	MTCH2 (3.1)	PTRHD1 (2.7)	NDUFS3 (2.7)	GPX7 (1.6)	ARF4 (1.3)	EIF3M (1.2)	SMAD3 (1.1)	ENSG00000228536 (1.1)	AP1G1 (1.1)
ENSG00000113575	PPP2CA PPI subnetwork	0.98	>=0.20	PSMC3 (2.8)	MAP2K4 (2.8)	SHKBP1 (2.4)	ARF4 (2.2)	ENSG00000228536 (2.2)	MTCH2 (2.2)	EIF3M (2.0)	SLMAP (1.9)	RTN4 (1.8)	CELF1 (1.6)
ENSG00000010256	UQCRC1 PPI subnetwork	0.98	>=0.20	NDUFS3 (4.4)	ADAMTS16 (2.4)	PNPT1 (2.2)	PTRHD1 (2.2)	MTCH2 (2.1)	PITX1 (2.0)	RPS27A (1.9)	ENSG00000249082 (1.9)	PTPMT1 (1.8)	ROBO2 (1.5)
GO:0002694	regulation of leukocyte activation	0.98	>=0.20	ANKFN1 (2.3)	ENSG00000247324 (1.8)	ENSG00000245954 (1.7)	SPI1 (1.6)	ACP2 (1.6)	CHST4 (1.6)	ARHGEF3 (1.5)	HYDIN (1.4)	CLEC16A (1.3)	DNAJC27-AS1 (1.2)
ENSG00000064300	NGFR PPI subnetwork	0.98	>=0.20	ATXN1L (3.2)	CAV2 (2.9)	SMAD3 (2.3)	SHKBP1 (2.3)	ZNF350 (2.1)	ENSG00000247225 (2.0)	ARF4 (2.0)	GNRH1 (1.9)	CDH11 (1.9)	ZNF615 (1.8)
GO:0031644	regulation of neurological system process	0.98	>=0.20	EFR3B (3.4)	RASGEF1A (2.6)	RET (2.4)	C1QTNF4 (2.4)	PRKCE (2.3)	RNF112 (2.2)	CALB2 (2.2)	ADCY3 (1.8)	DPF3 (1.8)	CCDC85A (1.8)
ENSG00000123416	TUBA1B PPI subnetwork	0.98	>=0.20	PSMC3 (3.0)	EIF3M (2.2)	SPTBN1 (2.1)	SHKBP1 (2.0)	BMP2 (2.0)	SMAD3 (1.9)	ZFP36L2 (1.9)	TELO2 (1.8)	MTCH2 (1.7)	PNPT1 (1.7)
ENSG00000206240	HLA-DRB1 PPI subnetwork	0.98	>=0.20	CHST4 (2.3)	ACP2 (2.2)	ENSG00000245954 (2.1)	SPI1 (2.0)	ENSG00000214353 (1.3)	ENSG00000256746 (1.3)	LYPLAL1 (1.3)	LINC00486 (1.2)	GPX7 (1.2)	TMEM204 (1.1)
ENSG00000206306	HLA-DRB1 PPI subnetwork	0.98	>=0.20	CHST4 (2.3)	ACP2 (2.2)	ENSG00000245954 (2.1)	SPI1 (2.0)	ENSG00000214353 (1.3)	ENSG00000256746 (1.3)	LYPLAL1 (1.3)	LINC00486 (1.2)	GPX7 (1.2)	TMEM204 (1.1)
MP:0008603	decreased circulating interleukin-4 level	0.98	>=0.20	ENSG00000245954 (3.5)	CLEC16A (2.4)	TMEM204 (1.9)	ZNF717 (1.8)	SMAD3 (1.5)	ENSG00000256746 (1.5)	ZNF615 (1.5)	ENSG00000229619 (1.4)	SPI1 (1.3)	C2orf63 (1.2)
MP:0008186	increased pro-B cell number	0.98	>=0.20	SPI1 (3.0)	GPX7 (2.5)	FTSJD1 (1.8)	FAM116A (1.7)	BMP2 (1.7)	SREK1IP1 (1.6)	RNU6-64 (1.6)	CHST4 (1.5)	FAM159A (1.5)	ENSG00000214353 (1.4)
GO:0032446	protein modification by small protein conjugation	0.98	>=0.20	KBTBD4 (3.8)	FTSJD1 (2.7)	AP1G1 (2.3)	ZNF613 (2.3)	SMEK2 (2.1)	STAU2 (1.9)	KIAA0947 (1.8)	TLK2 (1.8)	KCTD9 (1.7)	YTHDC2 (1.6)
GO:0070085	glycosylation	0.98	>=0.20	CHST4 (2.5)	ARF4 (2.5)	ENSG00000244535 (2.4)	ENSG00000254349 (2.2)	GPX7 (2.0)	SLC39A13 (2.0)	B4GALNT3 (1.7)	RNU6-64 (1.4)	HMCN2 (1.4)	MARVELD3 (1.4)
ENSG00000141985	SH3GL1 PPI subnetwork	0.98	>=0.20	RNF112 (2.5)	ERC2 (2.5)	C1QTNF4 (2.2)	MAP2K4 (1.9)	RASGEF1A (1.9)	LIMK1 (1.7)	BMP7 (1.7)	DENND1A (1.6)	GNRH1 (1.6)	EFR3B (1.5)
GO:0030968	endoplasmic reticulum unfolded protein response	0.98	>=0.20	ZNF614 (3.1)	CSGALNACT2 (3.1)	ATXN1L (2.9)	TXNL4B (2.7)	ANKFN1 (2.4)	PHLPP2 (2.3)	ZNF23 (2.2)	FTSJD1 (2.1)	VAC14 (2.0)	THADA (2.0)
GO:0034620	cellular response to unfolded protein	0.98	>=0.20	ZNF614 (3.1)	CSGALNACT2 (3.1)	ATXN1L (2.9)	TXNL4B (2.7)	ANKFN1 (2.4)	PHLPP2 (2.3)	ZNF23 (2.2)	FTSJD1 (2.1)	VAC14 (2.0)	THADA (2.0)
ENSG00000198056	PRIM1 PPI subnetwork	0.98	>=0.20	UHRF1 (5.2)	DDB2 (4.1)	NUP160 (4.0)	CENPO (3.6)	C3orf26 (2.9)	CDKN3 (1.9)	CDCA2 (1.7)	ZNF19 (1.6)	DHODH (1.6)	C6orf195 (1.4)
GO:0051186	cofactor metabolic process	0.98	>=0.20	LYPLAL1 (3.4)	DHODH (2.8)	PTPMT1 (2.7)	MTCH2 (2.5)	MTIF2 (2.2)	TAT (2.1)	VAC14 (1.8)	NDUFS3 (1.7)	PNPT1 (1.6)	RPS27A (1.5)
ENSG00000164022	AIMP1 PPI subnetwork	0.98	>=0.20	MTIF2 (3.5)	PSMC3 (2.8)	THADA (2.6)	EIF3M (2.5)	VAC14 (2.2)	MTCH2 (2.1)	CWC27 (2.1)	HMGA2 (2.0)	PNPT1 (1.6)	RRP15 (1.5)
ENSG00000178562	CD28 PPI subnetwork	0.98	>=0.20	AGBL2 (2.1)	ZNF821 (2.0)	ACP2 (1.8)	ENSG00000247324 (1.8)	THADA (1.8)	IFT140 (1.6)	DDB2 (1.5)	ENSG00000229619 (1.5)	ENSG00000214353 (1.5)	CCDC104 (1.4)
GO:0006271	DNA strand elongation involved in DNA replication	0.98	>=0.20	CENPO (3.7)	UHRF1 (3.6)	DDB2 (3.6)	NUP160 (3.2)	C3orf26 (2.6)	TELO2 (2.3)	RASGEF1A (2.3)	ENSG00000256746 (1.9)	SPATA12 (1.8)	EFR3B (1.7)
GO:0005774	vacuolar membrane	0.98	>=0.20	VAC14 (3.2)	ACP2 (3.1)	IST1 (2.7)	PTPRJ (1.9)	NR1H3 (1.7)	RTN4 (1.6)	SLC39A13 (1.5)	DENND1A (1.5)	MARVELD3 (1.4)	ENSG00000228536 (1.4)
ENSG00000103266	STUB1 PPI subnetwork	0.98	>=0.20	RTN4 (3.1)	SPSB1 (2.8)	AP1G1 (2.0)	ATXN1L (1.9)	ENSG00000162997 (1.8)	SMAD3 (1.7)	TGFB2 (1.7)	NCOA1 (1.6)	IST1 (1.6)	PSMC3 (1.5)
GO:0034654	nucleobase-containing compound biosynthetic process	0.98	>=0.20	CCDC85A (2.8)	ENSG00000244535 (2.3)	DNAJC27 (2.2)	EFR3B (2.2)	CALB2 (2.1)	ADCY3 (2.0)	C1QTNF4 (1.9)	GPR45 (1.9)	PMFBP1 (1.9)	RPS27A (1.9)
MP:0011228	abnormal vitamin D level	0.98	>=0.20	COL24A1 (3.6)	MARVELD3 (2.9)	SLC22A18AS (2.7)	WT1 (2.0)	C2orf54 (2.0)	PRRG4 (1.9)	WT1-AS (1.9)	ENSG00000250748 (1.7)	CSGALNACT2 (1.6)	ANKFN1 (1.6)
REACTOME_OPIOID_SIGNALLING	REACTOME_OPIOID_SIGNALLING	0.98	>=0.20	C1QTNF4 (2.7)	MADD (2.4)	DNAJC27 (2.1)	PRKCE (2.0)	STAU2 (1.9)	CALB2 (1.9)	SEMA3A (1.8)	PTPRJ (1.8)	RTN4 (1.8)	NCOA1 (1.8)
ENSG00000113407	TARS PPI subnetwork	0.98	>=0.20	PSMC3 (6.1)	MTCH2 (3.7)	NDUFS3 (3.0)	EIF3M (2.9)	PTPMT1 (2.0)	CWC27 (2.0)	CCDC66 (2.0)	ENSG00000224186 (2.0)	MTIF2 (1.8)	RPS27A (1.7)
ENSG00000161647	MPP3 PPI subnetwork	0.98	>=0.20	FTSJD1 (2.8)	PRRG4 (2.8)	C1QTNF4 (2.5)	ENSG00000223842 (2.0)	NDUFS3 (1.9)	IST1 (1.9)	CALB2 (1.9)	PRKCE (1.9)	LYPLAL1 (1.9)	BMP5 (1.8)
MP:0004939	abnormal B cell morphology	0.98	>=0.20	ENSG00000214353 (2.5)	SPI1 (2.5)	EBF2 (2.3)	DDB2 (2.0)	ZNF821 (2.0)	WT1-AS (1.8)	ENSG00000245954 (1.8)	MECOM (1.8)	TWIST2 (1.7)	CLEC16A (1.7)
GO:0042035	regulation of cytokine biosynthetic process	0.98	>=0.20	HYDIN (2.8)	ENSG00000244535 (2.2)	C2orf63 (2.1)	ENSG00000226491 (2.1)	ZNF614 (2.0)	LINC00312 (1.9)	SPI1 (1.9)	ZNF23 (1.7)	FTSJD1 (1.6)	DNAJC27-AS1 (1.5)
GO:0008203	cholesterol metabolic process	0.98	>=0.20	TAT (2.1)	AGXT (1.9)	ENSG00000226491 (1.9)	PRRG4 (1.6)	PTPMT1 (1.5)	ZNF613 (1.4)	KCTD9 (1.4)	ENSG00000254349 (1.4)	CHST4 (1.3)	KBTBD4 (1.3)
MP:0004772	abnormal bile secretion	0.98	>=0.20	AGXT (6.9)	TAT (5.6)	HP (3.3)	SLC22A18AS (2.5)	RET (1.8)	FAM159A (1.6)	ZNF23 (1.6)	ANKFN1 (1.5)	DNAH12 (1.5)	MARVELD3 (1.4)
REACTOME_TRAF3:DEPENDENT_IRF_ACTIVATION_PATHWAY	REACTOME_TRAF3:DEPENDENT_IRF_ACTIVATION_PATHWAY	0.98	>=0.20	PNPT1 (5.9)	FNBP4 (2.6)	COL24A1 (2.5)	FAM208A (2.4)	ADCY3 (1.9)	TLK2 (1.7)	FAM116A (1.7)	MADD (1.6)	ENSG00000244535 (1.5)	PTPRJ (1.5)
GO:0006984	ER-nucleus signaling pathway	0.98	>=0.20	ANKFN1 (2.6)	VAC14 (2.2)	ZNF614 (2.2)	PHLPP2 (2.2)	FTSJD1 (2.1)	CSGALNACT2 (2.1)	ATXN1L (2.1)	ARF4 (2.1)	PDE12 (2.0)	ENSG00000214353 (1.9)
ENSG00000034713	GABARAPL2 PPI subnetwork	0.98	>=0.20	RTN4 (3.1)	VAC14 (3.1)	ARF4 (2.2)	C3orf26 (2.1)	MTCH2 (1.6)	AP1G1 (1.6)	SHKBP1 (1.6)	PSMC3 (1.5)	DENND1A (1.5)	MLL3 (1.4)
