## Supplementary material for "Comprehensive genome-wide association study of different forms of hernia identifies more than 80 associated loci": Fadista Supplementary Material: SupplementaryTable5.xlsx (part 3 of 3)

### Sheet: GENESETS inguinal (continued)
Original gene set ID	Original gene set description	Nominal P value	False discovery rate	Reconstituted gene set Z score gene 1	Reconstituted gene set Z score gene 2	Reconstituted gene set Z score gene 3	Reconstituted gene set Z score gene 4	Reconstituted gene set Z score gene 5	Reconstituted gene set Z score gene 6	Reconstituted gene set Z score gene 7	Reconstituted gene set Z score gene 8	Reconstituted gene set Z score gene 9	Reconstituted gene set Z score gene 10
ENSG00000140650	PMM2 PPI subnetwork	0.98	>=0.20	EIF3M (4.0)	RRP15 (3.6)	PSMC3 (3.4)	ZNHIT6 (2.6)	CWC27 (2.5)	SRFBP1 (2.4)	RPS27A (2.4)	PDE12 (2.2)	MTIF2 (2.1)	C3orf26 (1.9)
MP:0005307	head tossing	0.98	>=0.20	BMP7 (2.5)	ENSG00000254560 (2.2)	DNAH12 (2.0)	DMRT2 (1.8)	ENSG00000237887 (1.7)	FAM159A (1.6)	DENND1A (1.5)	HYDIN (1.4)	AIG1 (1.4)	SLC22A18AS (1.3)
GO:0032647	regulation of interferon-alpha production	0.98	>=0.20	PNPT1 (5.1)	RPS27A (2.7)	TLK2 (2.6)	ENSG00000254349 (2.4)	SPATA12 (2.1)	FTSJD1 (2.0)	ZNF614 (2.0)	DENND1A (1.8)	SREK1IP1 (1.7)	ZNF613 (1.7)
GO:0032607	interferon-alpha production	0.98	>=0.20	PNPT1 (5.1)	RPS27A (2.7)	TLK2 (2.6)	ENSG00000254349 (2.4)	SPATA12 (2.1)	FTSJD1 (2.0)	ZNF614 (2.0)	DENND1A (1.8)	SREK1IP1 (1.7)	ZNF613 (1.7)
MP:0002599	increased mean platelet volume	0.98	>=0.20	GATA4 (2.6)	AGXT (1.9)	TAT (1.7)	NR1H3 (1.7)	KDM4C (1.7)	MADD (1.6)	LINC00486 (1.5)	DDB2 (1.5)	ACP2 (1.4)	ENSG00000214353 (1.4)
GO:0006900	membrane budding	0.98	>=0.20	ARF4 (5.4)	SLC39A13 (3.2)	AP1G1 (2.5)	ZNF614 (2.3)	ENSG00000223842 (1.9)	CSGALNACT2 (1.7)	KDM4C (1.7)	PDE12 (1.5)	ENSG00000224186 (1.5)	LIMK1 (1.5)
GO:0042745	circadian sleep/wake cycle	0.98	>=0.20	WBSCR28 (2.4)	C1QTNF4 (1.9)	GPR45 (1.9)	ENSG00000177133 (1.7)	RET (1.6)	EFR3B (1.6)	HMCN2 (1.6)	PROK2 (1.6)	HYDIN (1.5)	ENSG00000247324 (1.3)
GO:0005272	sodium channel activity	0.98	>=0.20	CCDC85A (4.1)	RET (3.5)	ERC2 (2.3)	ENSG00000237887 (2.2)	C2orf54 (2.1)	ENSG00000238018 (2.0)	PMFBP1 (1.9)	RNF112 (1.8)	LTBP4 (1.7)	MADD (1.6)
GO:0007632	visual behavior	0.98	>=0.20	EFR3B (2.9)	ENSG00000223842 (2.8)	HYDIN (2.6)	C1QTNF4 (2.5)	GPR45 (2.4)	AGBL2 (2.4)	RNF112 (2.0)	TSSK1B (1.9)	WBSCR28 (1.8)	KBTBD4 (1.7)
GO:0051180	vitamin transport	0.98	>=0.20	ENSG00000177133 (2.3)	PTPMT1 (2.1)	SPATA12 (2.0)	ENSG00000254349 (1.7)	ENSG00000256746 (1.7)	FAM116A (1.6)	ANKFN1 (1.5)	HMCN2 (1.4)	DHODH (1.3)	KBTBD4 (1.1)
ENSG00000102241	HTATSF1 PPI subnetwork	0.98	>=0.20	DHX38 (2.8)	PDE12 (2.7)	FNBP4 (2.5)	ENSG00000250748 (2.5)	ZNHIT6 (2.3)	CWC27 (2.2)	KBTBD4 (2.0)	IST1 (2.0)	ZNF613 (2.0)	ZNF350 (1.9)
REACTOME_GLUCAGON:TYPE_LIGAND_RECEPTORS	REACTOME_GLUCAGON:TYPE_LIGAND_RECEPTORS	0.98	>=0.20	CALB2 (3.4)	HAND2 (2.9)	RET (2.9)	PHLPP2 (2.6)	C8orf49 (2.0)	ERC2 (1.8)	HMCN2 (1.8)	DNAJC27-AS1 (1.7)	MFAP4 (1.7)	ENSG00000177133 (1.6)
ENSG00000169621	APLF PPI subnetwork	0.98	>=0.20	CWC27 (3.2)	SHKBP1 (2.7)	NUP160 (2.4)	CCDC104 (2.2)	IFT140 (2.1)	YTHDC2 (2.1)	FTSJD1 (1.7)	THADA (1.5)	CCDC66 (1.5)	ENSG00000245954 (1.5)
REACTOME_SIGNAL_AMPLIFICATION	REACTOME_SIGNAL_AMPLIFICATION	0.98	>=0.20	ENSG00000233147 (4.1)	TWIST2 (2.1)	CCDC88A (1.8)	CAV2 (1.7)	FAM116A (1.7)	MADD (1.6)	C8orf49 (1.6)	DNAJC27-AS1 (1.5)	ZNF350 (1.4)	SLC22A18AS (1.4)
GO:0033124	regulation of GTP catabolic process	0.98	>=0.20	STAU2 (2.5)	DENND1A (2.3)	MAP2K4 (2.2)	DOCK5 (2.1)	EFR3B (2.1)	LIMK1 (2.1)	FAM208A (1.9)	MADD (1.9)	C2orf63 (1.9)	TELO2 (1.8)
MP:0001805	decreased IgG level	0.98	>=0.20	SPI1 (2.8)	C2orf63 (1.7)	DDB2 (1.6)	CCDC88A (1.4)	CLEC16A (1.3)	ENSG00000228536 (1.2)	SHKBP1 (1.2)	NR1H3 (1.1)	VAC14 (1.1)	GPX7 (1.1)
ENSG00000012223	LTF PPI subnetwork	0.98	>=0.20	SPI1 (3.3)	ACP2 (2.3)	ENSG00000249082 (2.1)	DHODH (1.7)	FILIP1L (1.7)	NR1H3 (1.7)	WT1-AS (1.6)	ENSG00000224186 (1.5)	SPSB1 (1.5)	HP (1.3)
ENSG00000101856	PGRMC1 PPI subnetwork	0.98	>=0.20	ARF4 (4.1)	FAM116A (3.7)	SMEK2 (2.4)	ENSG00000214353 (2.1)	HYDIN (2.1)	MTCH2 (1.7)	LYPLAL1 (1.7)	TLK2 (1.4)	ACP2 (1.4)	CALB2 (1.4)
ENSG00000134248	HBXIP PPI subnetwork	0.98	>=0.20	SMEK2 (2.4)	KBTBD4 (2.2)	RNU6-64 (1.8)	ENSG00000224186 (1.8)	CSGALNACT2 (1.6)	TLK2 (1.4)	ENSG00000229619 (1.4)	DOCK5 (1.4)	ENSG00000226491 (1.3)	CCDC85A (1.3)
KEGG_GLYCOSPHINGOLIPID_BIOSYNTHESIS_LACTO_AND_NEOLACTO_SERIES	KEGG_GLYCOSPHINGOLIPID_BIOSYNTHESIS_LACTO_AND_NEOLACTO_SERIES	0.98	>=0.20	CHST4 (5.0)	SLC22A18AS (3.8)	MARVELD3 (3.3)	ENSG00000249082 (2.4)	B4GALNT3 (2.4)	C2orf54 (2.1)	ROBO2 (2.0)	DOCK5 (1.8)	PROK2 (1.7)	RUNX2 (1.6)
REACTOME_CD28_CO:STIMULATION	REACTOME_CD28_CO:STIMULATION	0.98	>=0.20	CLEC16A (2.5)	AIG1 (2.3)	ARHGEF3 (1.7)	IFT140 (1.6)	GPR45 (1.6)	KIAA0947 (1.5)	NCOA1 (1.5)	DENND1A (1.5)	ENSG00000162997 (1.5)	CENPO (1.3)
GO:0014013	regulation of gliogenesis	0.98	>=0.20	GNRH1 (2.5)	ENSG00000177133 (2.3)	GPR45 (2.1)	BMP7 (1.8)	EBF2 (1.7)	SEMA3A (1.7)	SMAD7 (1.6)	FAM159A (1.5)	ZNF821 (1.4)	HMGA2 (1.4)
GO:0006446	regulation of translational initiation	0.98	>=0.20	RPS27A (3.9)	SMEK2 (2.5)	ZNF23 (2.5)	TXNL4B (2.3)	DNAJC27 (2.2)	EIF3M (2.1)	NEIL2 (2.1)	CWC27 (2.0)	DNAJC27-AS1 (1.8)	CCDC104 (1.8)
GO:0031123	RNA 3'-end processing	0.98	>=0.20	FNBP4 (4.4)	SMEK2 (3.4)	IST1 (3.3)	RPS27A (2.6)	C2orf63 (2.4)	ENSG00000224186 (2.4)	CELF1 (2.4)	PNPT1 (2.2)	SPATA12 (2.2)	SREK1IP1 (2.2)
GO:0015711	organic anion transport	0.98	>=0.20	ENSG00000177133 (3.2)	SLC22A18AS (3.2)	WBSCR28 (2.7)	ENSG00000247324 (2.5)	DPF3 (2.2)	ENSG00000223842 (1.8)	ENSG00000256746 (1.6)	GNRH1 (1.5)	ENSG00000247225 (1.5)	SLC39A13 (1.3)
REACTOME_VOLTAGE_GATED_POTASSIUM_CHANNELS	REACTOME_VOLTAGE_GATED_POTASSIUM_CHANNELS	0.98	>=0.20	PRKCE (3.3)	CCDC85A (3.0)	GPR45 (2.5)	ADCY3 (2.5)	HMCN2 (2.4)	RASGEF1A (2.3)	RET (1.9)	C1QTNF4 (1.7)	ROBO2 (1.6)	EFR3B (1.6)
GO:0031105	septin complex	0.98	>=0.20	CCDC88A (2.9)	LIMK1 (2.0)	ADAMTS6 (1.9)	STAU2 (1.8)	SPTBN1 (1.8)	YTHDC2 (1.7)	TSSK1B (1.6)	ACTRT2 (1.5)	ENSG00000247324 (1.5)	WBSCR28 (1.5)
GO:0032156	septin cytoskeleton	0.98	>=0.20	CCDC88A (2.9)	LIMK1 (2.0)	ADAMTS6 (1.9)	STAU2 (1.8)	SPTBN1 (1.8)	YTHDC2 (1.7)	TSSK1B (1.6)	ACTRT2 (1.5)	ENSG00000247324 (1.5)	WBSCR28 (1.5)
ENSG00000163902	RPN1 PPI subnetwork	0.98	>=0.20	ARF4 (3.3)	AP1G1 (3.2)	PHLPP2 (2.6)	EIF3M (2.4)	C1QTNF4 (2.1)	PDE12 (2.0)	PSMC3 (2.0)	RPS27A (1.9)	NUP160 (1.8)	RRP15 (1.7)
GO:0048708	astrocyte differentiation	0.98	>=0.20	ROBO2 (3.2)	ADAMTS6 (2.5)	GNRH1 (2.3)	C1QTNF4 (2.1)	DPF3 (2.1)	ANKFN1 (1.9)	WBSCR28 (1.9)	C6orf195 (1.8)	ENSG00000214353 (1.7)	FAM159A (1.6)
GO:0042596	fear response	0.98	>=0.20	ANKFN1 (3.3)	DPF3 (2.8)	ZNF615 (2.6)	C1QTNF4 (2.6)	ENSG00000177133 (2.5)	C8orf49 (2.2)	NEIL2 (2.2)	ERC2 (2.2)	RNU6-64 (2.1)	ZNF350 (2.0)
GO:0006914	autophagy	0.98	>=0.20	ZNF23 (3.0)	TLK2 (2.5)	ZNF19 (2.1)	TXNL4B (1.8)	SPATA12 (1.8)	IST1 (1.7)	CSGALNACT2 (1.7)	ZNF613 (1.5)	C6orf195 (1.4)	DENND1A (1.4)
ENSG00000069974	RAB27A PPI subnetwork	0.98	>=0.20	ENSG00000224186 (3.2)	MADD (2.5)	ANKFN1 (2.4)	ERC2 (2.1)	ENSG00000228536 (2.0)	LIMK1 (1.6)	CCDC85A (1.5)	ENSG00000244535 (1.5)	RAPSN (1.5)	CRISPLD2 (1.3)
GO:0042166	acetylcholine binding	0.98	>=0.20	RAPSN (6.9)	HAND2 (3.3)	RET (3.2)	HMCN2 (2.7)	ENSG00000247324 (1.9)	PMFBP1 (1.8)	IL17RD (1.6)	NCOA1 (1.6)	PTRHD1 (1.6)	DPF3 (1.6)
ENSG00000072415	MPP5 PPI subnetwork	0.98	>=0.20	MARVELD3 (4.0)	PRRG4 (2.9)	STAU2 (2.2)	C2orf54 (1.9)	PDE12 (1.6)	INADL (1.6)	BMP7 (1.6)	MCC (1.5)	CELF1 (1.5)	DOCK5 (1.5)
KEGG_GRAFT_VERSUS_HOST_DISEASE	KEGG_GRAFT_VERSUS_HOST_DISEASE	0.98	>=0.20	ARHGEF3 (2.7)	DDB2 (1.7)	RASGEF1A (1.5)	SMAD7 (1.5)	ZNF615 (1.4)	CCDC85A (1.4)	ZNF23 (1.4)	ENSG00000244535 (1.4)	RUNX2 (1.3)	PHLPP2 (1.3)
ENSG00000172115	CYCS PPI subnetwork	0.98	>=0.20	MTCH2 (2.2)	ARHGEF3 (2.0)	PTPRJ (1.8)	ARF4 (1.7)	NDUFS3 (1.6)	ENSG00000238018 (1.4)	ZNF350 (1.3)	KBTBD4 (1.3)	KIAA0947 (1.2)	PSMC3 (1.2)
ENSG00000172594	SMPDL3A PPI subnetwork	0.98	>=0.20	NR1H3 (3.9)	HP (3.2)	C1QTNF4 (2.8)	AGXT (2.8)	SPSB1 (2.7)	TAT (2.1)	ENSG00000177133 (1.8)	GPX7 (1.6)	COL8A1 (1.5)	HYDIN (1.5)
ENSG00000174622	ENSG00000174622 PPI subnetwork	0.98	>=0.20	ZNF614 (2.9)	LINC00312 (2.3)	RRP15 (2.2)	PDE12 (2.2)	IST1 (2.1)	ATXN1L (2.1)	ZNHIT6 (1.9)	SPATA12 (1.8)	ZNF821 (1.8)	TLK2 (1.8)
GO:0005249	voltage-gated potassium channel activity	0.98	>=0.20	RET (2.9)	ADCY3 (2.8)	PRKCE (2.7)	RASGEF1A (2.1)	EFR3B (2.1)	ENSG00000177133 (2.0)	DNAJC27 (1.9)	CCDC85A (1.8)	CRISPLD2 (1.7)	SLMAP (1.6)
GO:0032561	guanyl ribonucleotide binding	0.98	>=0.20	ARF4 (2.8)	SPSB1 (2.4)	CCDC104 (2.3)	SLMAP (2.2)	SPTBN1 (2.1)	ARHGEF3 (2.0)	CAV2 (1.9)	LIMK1 (1.6)	KCTD9 (1.5)	CCDC88A (1.5)
GO:0019001	guanyl nucleotide binding	0.98	>=0.20	ARF4 (2.8)	SPSB1 (2.4)	CCDC104 (2.3)	SLMAP (2.2)	SPTBN1 (2.1)	ARHGEF3 (2.0)	CAV2 (1.9)	LIMK1 (1.6)	KCTD9 (1.5)	CCDC88A (1.5)
KEGG_ALZHEIMERS_DISEASE	KEGG_ALZHEIMERS_DISEASE	0.98	>=0.20	NDUFS3 (6.2)	PTRHD1 (3.6)	MTCH2 (3.6)	PTPMT1 (2.0)	MTIF2 (1.7)	SLMAP (1.7)	MYBPC3 (1.6)	EFR3B (1.6)	DNAJC27 (1.5)	RPS27A (1.5)
GO:0042417	dopamine metabolic process	0.98	>=0.20	HYDIN (4.2)	ENSG00000224186 (2.9)	LYPLAL1 (2.6)	HAND2 (2.4)	ENSG00000254349 (2.4)	C1QTNF4 (2.1)	WT1-AS (2.0)	EFR3B (1.8)	WT1 (1.7)	GPR45 (1.7)
REACTOME_CYTOKINE_SIGNALING_IN_IMMUNE_SYSTEM	REACTOME_CYTOKINE_SIGNALING_IN_IMMUNE_SYSTEM	0.98	>=0.20	PNPT1 (4.7)	FNBP4 (2.4)	SMAD3 (1.9)	ARHGEF3 (1.8)	PRKCE (1.8)	SPI1 (1.7)	PTPRJ (1.5)	CELF1 (1.3)	TLK2 (1.1)	NUP160 (1.1)
ENSG00000145335	SNCA PPI subnetwork	0.98	>=0.20	LIMK1 (2.7)	STAU2 (2.2)	CALB2 (1.9)	MAP2K4 (1.9)	SPI1 (1.8)	WT1 (1.7)	C1QTNF4 (1.7)	RTN4 (1.6)	ARHGEF3 (1.6)	SHKBP1 (1.6)
GO:0051350	negative regulation of lyase activity	0.98	>=0.20	GPR45 (3.0)	LINC00486 (2.7)	C1QTNF4 (2.7)	ENSG00000237887 (2.4)	HMCN2 (2.4)	ADCY3 (2.4)	CALB2 (2.1)	EFR3B (2.1)	CCDC85A (2.0)	CHST4 (1.8)
GO:0030318	melanocyte differentiation	0.98	>=0.20	SLC22A18AS (3.1)	ACTRT2 (2.0)	ENSG00000237887 (1.9)	ZNF717 (1.9)	MCC (1.7)	BNC2 (1.6)	RAPSN (1.6)	BMP7 (1.5)	ZNF19 (1.5)	ENSG00000228536 (1.5)
GO:0048710	regulation of astrocyte differentiation	0.98	>=0.20	ADAMTS6 (2.5)	ENSG00000177133 (1.9)	ROBO2 (1.9)	C1QTNF4 (1.8)	SMAD7 (1.7)	BMP7 (1.4)	MCC (1.4)	ZNF717 (1.4)	C6orf195 (1.3)	BMP2 (1.2)
ENSG00000198569	SLC34A3 PPI subnetwork	0.98	>=0.20	RPS27A (3.1)	KBTBD4 (2.6)	CCDC104 (2.4)	RASGEF1A (2.1)	IST1 (1.8)	EIF3M (1.8)	GNRH1 (1.7)	DNAJC27 (1.7)	EFEMP1 (1.7)	CELF1 (1.6)
GO:0051402	neuron apoptotic process	0.98	>=0.20	CCDC85A (2.8)	ENSG00000238018 (2.0)	LIMK1 (2.0)	DMRT2 (1.8)	C2orf63 (1.8)	ZNF19 (1.7)	TSSK1B (1.5)	AGBL2 (1.4)	DOCK5 (1.4)	INADL (1.4)
MP:0003216	absence seizures	0.98	>=0.20	EFR3B (4.0)	C1QTNF4 (4.0)	ACP2 (2.8)	WBSCR28 (2.6)	INADL (2.3)	ADCY3 (2.1)	ENSG00000256746 (2.1)	MADD (1.8)	RNF112 (1.8)	DNAJC27 (1.7)
ENSG00000132963	POMP PPI subnetwork	0.98	>=0.20	PSMC3 (4.2)	MTCH2 (3.5)	PTRHD1 (3.2)	NDUFS3 (2.8)	EIF3M (1.9)	SMAD3 (1.7)	ENSG00000228536 (1.4)	C3orf26 (1.3)	GPX7 (1.2)	ARF4 (1.2)
ENSG00000117091	CD48 PPI subnetwork	0.98	>=0.20	ENSG00000245954 (2.7)	ARHGEF3 (2.5)	KIAA0947 (1.8)	MCC (1.7)	ENSG00000247324 (1.7)	TMEM204 (1.7)	RASGEF1A (1.6)	BNC2 (1.5)	SMEK2 (1.5)	RRP15 (1.4)
GO:0060997	dendritic spine morphogenesis	0.98	>=0.20	HYDIN (2.6)	ERC2 (2.4)	ADAMTS6 (2.4)	SEMA3A (2.3)	ENSG00000162997 (1.9)	LIMK1 (1.8)	ZNF615 (1.7)	C6orf195 (1.6)	ZNF821 (1.6)	EFR3B (1.5)
GO:0097061	dendritic spine organization	0.98	>=0.20	HYDIN (2.6)	ERC2 (2.4)	ADAMTS6 (2.4)	SEMA3A (2.3)	ENSG00000162997 (1.9)	LIMK1 (1.8)	ZNF615 (1.7)	C6orf195 (1.6)	ZNF821 (1.6)	EFR3B (1.5)
ENSG00000176273	SLC35G1 PPI subnetwork	0.98	>=0.20	PTPMT1 (2.7)	ACP2 (1.8)	SREK1IP1 (1.8)	ARF4 (1.8)	SLC39A13 (1.5)	ENSG00000162997 (1.5)	MTCH2 (1.5)	RTN4 (1.4)	HMCN2 (1.4)	PRRG4 (1.2)
GO:0042559	pteridine-containing compound biosynthetic process	0.98	>=0.20	AIG1 (3.3)	NEIL2 (2.9)	LYPLAL1 (2.8)	TXNL4B (2.6)	DHODH (2.5)	VAC14 (1.7)	FTSJD1 (1.7)	RET (1.7)	ZNF717 (1.6)	ANKFN1 (1.3)
GO:0044437	vacuolar part	0.98	>=0.20	ACP2 (3.4)	VAC14 (3.3)	IST1 (2.6)	PTPRJ (1.9)	RTN4 (1.7)	NR1H3 (1.7)	SLC39A13 (1.6)	DENND1A (1.6)	AIG1 (1.3)	ADCY3 (1.2)
REACTOME_NEGATIVE_REGULATORS_OF_RIG:IMDA5_SIGNALING	REACTOME_NEGATIVE_REGULATORS_OF_RIG:IMDA5_SIGNALING	0.98	>=0.20	PNPT1 (3.5)	FAM208A (1.9)	FAM116A (1.7)	TLK2 (1.7)	SREK1IP1 (1.6)	NCOA1 (1.6)	MTIF2 (1.6)	PRRG4 (1.5)	ENSG00000228536 (1.3)	SMEK2 (1.3)
REACTOME_PLATELET_HOMEOSTASIS	REACTOME_PLATELET_HOMEOSTASIS	0.98	>=0.20	SLMAP (3.5)	TMEM204 (2.3)	MADD (2.3)	ENSG00000229619 (2.3)	FILIP1L (2.0)	LTBP1 (2.0)	RNF112 (1.9)	MSRB3 (1.8)	ADCY3 (1.7)	SLC22A18AS (1.7)
GO:0046883	regulation of hormone secretion	0.98	>=0.20	ENSG00000244535 (2.9)	WBSCR28 (2.9)	RET (2.7)	CALB2 (2.4)	CCDC85A (1.8)	ROBO2 (1.8)	GPR45 (1.7)	LYPLAL1 (1.7)	DPF3 (1.6)	MARVELD3 (1.5)
GO:0001573	ganglioside metabolic process	0.98	>=0.20	FAM159A (2.4)	PMFBP1 (2.2)	ENSG00000244535 (2.1)	WBSCR28 (2.1)	ENSG00000250748 (2.0)	SPATA12 (1.9)	VAC14 (1.9)	ZNF438 (1.5)	ANKFN1 (1.4)	PRRG4 (1.3)
GO:0002448	mast cell mediated immunity	0.98	>=0.20	RASGEF1A (3.2)	SPI1 (3.2)	ENSG00000256746 (3.2)	CCDC88A (3.1)	ENSG00000224186 (2.6)	ENSG00000247324 (2.4)	LIMK1 (2.0)	PROK2 (1.9)	ENSG00000254560 (1.8)	ENSG00000249082 (1.7)
GO:0014047	glutamate secretion	0.98	>=0.20	PRKCE (3.7)	C1QTNF4 (3.1)	CALB2 (3.0)	ENSG00000224186 (2.8)	ENSG00000256746 (2.8)	ERC2 (2.3)	RASGEF1A (2.3)	EFR3B (2.2)	GPR45 (2.0)	RET (2.0)
GO:0006643	membrane lipid metabolic process	0.98	>=0.20	ZNF615 (2.8)	AIG1 (2.6)	FAM159A (2.0)	ANKFN1 (2.0)	PRRG4 (1.9)	ENSG00000254349 (1.8)	CSGALNACT2 (1.8)	IST1 (1.8)	PMFBP1 (1.7)	PTPMT1 (1.7)
ENSG00000073969	NSF PPI subnetwork	0.98	>=0.20	MAP2K4 (3.5)	ARF4 (3.3)	RASGEF1A (3.0)	RTN4 (3.0)	ENSG00000228536 (2.1)	MTCH2 (2.0)	EFR3B (1.8)	STAU2 (1.8)	PSMC3 (1.8)	ROBO2 (1.6)
ENSG00000124164	VAPB PPI subnetwork	0.98	>=0.20	ARF4 (4.1)	FAM116A (2.4)	TLK2 (2.0)	SHKBP1 (1.9)	CALB2 (1.7)	BMP2 (1.5)	KCTD9 (1.4)	KIAA0947 (1.4)	EBF2 (1.4)	SEMA3A (1.4)
REACTOME_TRANSPORT_OF_INORGANIC_CATIONSANIONS_AND_AMINO_ACIDSOLIGOPEPTIDES	REACTOME_TRANSPORT_OF_INORGANIC_CATIONSANIONS_AND_AMINO_ACIDSOLIGOPEPTIDES	0.98	>=0.20	MARVELD3 (2.9)	ACP2 (2.5)	MADD (2.3)	DPF3 (2.2)	ENSG00000247324 (2.1)	ENSG00000177133 (2.0)	PHLPP2 (1.6)	CALB2 (1.6)	ENSG00000214353 (1.6)	INADL (1.4)
ENSG00000182636	NDN PPI subnetwork	0.98	>=0.20	ARF4 (2.8)	PITX1 (2.2)	EBF2 (1.9)	WNT5A (1.8)	GPX7 (1.8)	ENSG00000224186 (1.5)	ENSG00000214353 (1.4)	ANKFN1 (1.4)	IL17RD (1.4)	RET (1.3)
ENSG00000105402	NAPA PPI subnetwork	0.98	>=0.20	ARF4 (2.3)	C1QTNF4 (2.1)	ENSG00000254349 (2.0)	C2orf63 (1.7)	ROBO2 (1.6)	RASGEF1A (1.5)	WT1 (1.5)	ENSG00000247225 (1.5)	CCDC104 (1.4)	RXFP2 (1.3)
GO:0010510	regulation of acetyl-CoA biosynthetic process from pyruvate	0.98	>=0.20	CHST4 (2.6)	PHLPP2 (2.5)	PDE12 (2.4)	TXNL4B (2.4)	LYPLAL1 (2.3)	MTCH2 (2.2)	DNAJC27 (2.1)	MTIF2 (1.9)	STAU2 (1.8)	ATXN1L (1.8)
GO:0006086	acetyl-CoA biosynthetic process from pyruvate	0.98	>=0.20	CHST4 (2.6)	PHLPP2 (2.5)	PDE12 (2.4)	TXNL4B (2.4)	LYPLAL1 (2.3)	MTCH2 (2.2)	DNAJC27 (2.1)	MTIF2 (1.9)	STAU2 (1.8)	ATXN1L (1.8)
MP:0000813	abnormal hippocampus layer morphology	0.99	>=0.20	ANKFN1 (3.0)	ENSG00000233147 (2.6)	ERC2 (2.5)	DENND1A (2.0)	C8orf49 (1.8)	ENSG00000177133 (1.8)	DPF3 (1.7)	MADD (1.5)	HMGA2 (1.4)	CALB2 (1.4)
REACTOME_METABOLISM_OF_PROTEINS	REACTOME_METABOLISM_OF_PROTEINS	0.99	>=0.20	ARF4 (4.1)	EIF3M (2.8)	ENSG00000244535 (2.0)	GPX7 (1.8)	CSGALNACT2 (1.6)	PNPT1 (1.4)	PTRHD1 (1.3)	ENSG00000224186 (1.3)	SLC39A13 (1.3)	PDE12 (1.2)
GO:0019882	antigen processing and presentation	0.99	>=0.20	PSMC3 (2.1)	AP1G1 (1.8)	MTCH2 (1.7)	RXFP2 (1.6)	ENSG00000245954 (1.6)	RNU6-64 (1.6)	ENSG00000223842 (1.6)	C2orf63 (1.5)	CCDC104 (1.5)	ARF4 (1.5)
KEGG_CYSTEINE_AND_METHIONINE_METABOLISM	KEGG_CYSTEINE_AND_METHIONINE_METABOLISM	0.99	>=0.20	AGXT (4.9)	TAT (3.2)	DHODH (2.5)	HAND2 (1.7)	ENSG00000247324 (1.7)	DNAJC27 (1.5)	CCDC88A (1.5)	KDM4C (1.4)	HP (1.4)	SPATA12 (1.4)
GO:0007249	I-kappaB kinase/NF-kappaB cascade	0.99	>=0.20	KBTBD4 (2.4)	IST1 (2.2)	ZNF350 (2.1)	SREK1IP1 (1.8)	ANKFN1 (1.8)	ENSG00000228536 (1.8)	FNBP4 (1.8)	ARHGEF3 (1.6)	NEIL2 (1.6)	ENSG00000214353 (1.6)
ENSG00000127914	AKAP9 PPI subnetwork	0.99	>=0.20	RASGEF1A (2.8)	MAP2K4 (2.4)	ARHGEF3 (2.4)	RTN4 (2.3)	STAU2 (2.3)	RNF112 (2.3)	CELF1 (2.1)	C1QTNF4 (2.0)	MADD (1.9)	ENSG00000228536 (1.8)
GO:0030176	integral to endoplasmic reticulum membrane	0.99	>=0.20	ACP2 (2.8)	ZNF615 (1.9)	AIG1 (1.9)	ARF4 (1.8)	SLC39A13 (1.8)	PTPMT1 (1.5)	ENSG00000244535 (1.5)	ZNF23 (1.4)	CSGALNACT2 (1.3)	CHST4 (1.3)
GO:0046328	regulation of JNK cascade	0.99	>=0.20	CCDC88A (3.2)	PRRG4 (3.2)	FAM83B (3.0)	PTPRJ (2.8)	ZNF438 (2.2)	NEIL2 (2.2)	DOCK5 (2.0)	PROK2 (2.0)	ZNF615 (1.9)	ADAMTS16 (1.8)
ENSG00000092531	SNAP23 PPI subnetwork	0.99	>=0.20	SHKBP1 (2.6)	KCTD9 (2.4)	STAU2 (2.1)	CSGALNACT2 (2.1)	MADD (2.0)	MAP2K4 (1.9)	DNAH12 (1.9)	PRKCE (1.7)	SPI1 (1.6)	CCDC104 (1.5)
GO:0002478	antigen processing and presentation of exogenous peptide antigen	0.99	>=0.20	ZNF350 (2.3)	ENSG00000224186 (2.1)	SPI1 (2.1)	ENSG00000223842 (1.8)	RASGEF1A (1.8)	DNAJC27-AS1 (1.5)	DNAH12 (1.4)	PRRG4 (1.3)	WBSCR28 (1.3)	RUNX2 (1.3)
GO:0030072	peptide hormone secretion	0.99	>=0.20	RET (3.1)	GPR45 (2.4)	ENSG00000228536 (2.1)	LYPLAL1 (2.0)	ENSG00000244535 (1.9)	WBSCR28 (1.8)	ENSG00000214353 (1.8)	HAND2 (1.7)	ENSG00000223842 (1.6)	B4GALNT3 (1.6)
MP:0008670	decreased interleukin-12b secretion	0.99	>=0.20	SPI1 (4.3)	PROK2 (2.2)	PMFBP1 (2.0)	PTPRJ (1.8)	ENSG00000226491 (1.7)	FILIP1L (1.6)	ACP2 (1.6)	ENSG00000223842 (1.4)	TGFB2 (1.3)	SREK1IP1 (1.3)
GO:0022843	voltage-gated cation channel activity	0.99	>=0.20	RET (3.3)	PRKCE (2.8)	ADCY3 (2.7)	EFR3B (2.3)	RASGEF1A (2.1)	HMCN2 (2.1)	CCDC85A (2.0)	ERC2 (1.9)	DNAJC27 (1.9)	ENSG00000177133 (1.5)
GO:0006665	sphingolipid metabolic process	0.99	>=0.20	ZNF615 (2.7)	AIG1 (2.6)	ANKFN1 (2.1)	ENSG00000254349 (2.0)	CSGALNACT2 (2.0)	FAM159A (1.9)	PRRG4 (1.9)	IST1 (1.8)	ACP2 (1.7)	PTPMT1 (1.7)
ENSG00000118705	RPN2 PPI subnetwork	0.99	>=0.20	EIF3M (2.9)	PSMC3 (2.2)	ENSG00000250748 (2.2)	ARF4 (2.1)	IST1 (2.1)	NUP160 (2.1)	RTN4 (2.1)	PDE12 (2.0)	SHKBP1 (1.9)	ZNHIT6 (1.8)
ENSG00000162613	FUBP1 PPI subnetwork	0.99	>=0.20	C1QTNF4 (3.0)	RASGEF1A (2.6)	CALB2 (2.4)	RNF112 (2.3)	RTN4 (2.1)	MADD (2.1)	DOCK5 (2.1)	DNAJC27 (1.8)	MAP2K4 (1.7)	ERC2 (1.7)
GO:0008340	determination of adult lifespan	0.99	>=0.20	ENSG00000224186 (3.2)	ENSG00000249082 (3.2)	MTIF2 (2.8)	CCDC104 (2.7)	FAM159A (2.6)	ENSG00000254349 (2.4)	CLEC16A (2.1)	ZNF350 (2.1)	C6orf195 (2.1)	THADA (2.0)
ENSG00000120885	CLU PPI subnetwork	0.99	>=0.20	MFAP4 (2.8)	HP (2.7)	ADAMTSL3 (2.5)	TAT (2.3)	BMP5 (2.2)	AIG1 (2.0)	C1QTNF4 (2.0)	ADCY3 (2.0)	AGXT (1.7)	SPTBN1 (1.7)
GO:0010950	positive regulation of endopeptidase activity	0.99	>=0.20	DDB2 (2.8)	DNAH12 (2.4)	ZNF613 (2.3)	GPR45 (2.2)	AGBL2 (1.9)	KIAA0947 (1.6)	ATXN1L (1.5)	SMAD3 (1.4)	ENSG00000162997 (1.4)	PTPRJ (1.3)
GO:0046902	regulation of mitochondrial membrane permeability	0.99	>=0.20	ENSG00000245954 (3.2)	ENSG00000233147 (2.6)	ENSG00000256746 (2.2)	DDB2 (2.1)	PRRG4 (1.8)	RNU6-64 (1.6)	ZNF613 (1.5)	LIMK1 (1.5)	MARVELD3 (1.3)	ENSG00000214353 (1.2)
GO:0052548	regulation of endopeptidase activity	0.99	>=0.20	FAM83B (2.9)	HP (2.4)	PRRG4 (2.2)	AGBL2 (1.9)	AGXT (1.7)	CHST4 (1.6)	DDB2 (1.6)	DNAH12 (1.6)	LOX (1.5)	GPX7 (1.4)
ENSG00000143801	PSEN2 PPI subnetwork	0.99	>=0.20	SPSB1 (3.1)	AIG1 (2.4)	LIMK1 (2.3)	AGBL2 (2.1)	FILIP1L (2.1)	C6orf195 (2.1)	RTN4 (2.1)	LINC00486 (2.0)	RNF112 (2.0)	STAU2 (1.9)
ENSG00000005175	RPAP3 PPI subnetwork	0.99	>=0.20	SHKBP1 (2.7)	FAM159A (1.8)	FAM116A (1.5)	LINC00312 (1.5)	CLEC16A (1.4)	C3orf26 (1.3)	PROK2 (1.3)	VAC14 (1.3)	ZNF350 (1.2)	TXNL4B (1.2)
ENSG00000213465	ARL2 PPI subnetwork	0.99	>=0.20	PHLPP2 (4.6)	DNAJC27 (2.6)	ATXN1L (2.5)	NEIL2 (2.5)	IST1 (2.3)	PTPMT1 (2.2)	STAU2 (2.1)	CCDC104 (2.0)	DHODH (1.8)	DMRT2 (1.7)
GO:0005791	rough endoplasmic reticulum	0.99	>=0.20	ENSG00000177133 (3.4)	ENSG00000247225 (2.0)	PTPMT1 (2.0)	MECOM (1.9)	ARF4 (1.9)	ACP2 (1.8)	RNU6-64 (1.8)	SREK1IP1 (1.6)	TGFB2 (1.5)	DNAJC27-AS1 (1.4)
GO:0072527	pyrimidine-containing compound metabolic process	0.99	>=0.20	FTSJD1 (2.6)	ENSG00000249082 (2.3)	TELO2 (2.2)	TXNL4B (2.1)	LYPLAL1 (2.1)	FAM116A (2.1)	ENSG00000162997 (1.8)	CCDC104 (1.7)	PROK2 (1.7)	DLEU1 (1.6)
GO:0071436	sodium ion export	0.99	>=0.20	FAM83B (3.0)	MARVELD3 (2.8)	HYDIN (2.7)	FAM208A (2.1)	PMFBP1 (2.0)	RNF112 (2.0)	DENND1A (1.9)	INADL (1.8)	ENSG00000245954 (1.7)	C1QTNF4 (1.7)
GO:0007628	adult walking behavior	0.99	>=0.20	C1QTNF4 (2.9)	ENSG00000247225 (2.8)	FAM159A (2.4)	ENSG00000247324 (2.4)	SPATA12 (2.2)	ENSG00000250748 (2.1)	HYDIN (2.1)	ENSG00000244535 (2.1)	AIG1 (2.1)	C6orf195 (1.7)
GO:0016125	sterol metabolic process	0.99	>=0.20	TAT (2.0)	ENSG00000226491 (2.0)	AGXT (1.9)	PTPMT1 (1.7)	PRRG4 (1.5)	NR1H3 (1.4)	CHST4 (1.4)	DHODH (1.3)	KBTBD4 (1.3)	KCTD9 (1.3)
MP:0005332	abnormal amino acid level	0.99	>=0.20	AGXT (4.5)	TAT (3.5)	MAP2K4 (2.4)	LYPLAL1 (2.3)	HP (1.8)	MECOM (1.7)	MTIF2 (1.7)	ZNF717 (1.5)	RASGEF1A (1.5)	PNPT1 (1.5)
ENSG00000043462	LCP2 PPI subnetwork	0.99	>=0.20	SPI1 (4.0)	ZNF438 (2.3)	ARHGEF3 (2.3)	NR1H3 (2.2)	ENSG00000247324 (1.6)	FAM83B (1.4)	CCDC88A (1.3)	SPATA12 (1.3)	ENSG00000245954 (1.3)	C6orf195 (1.2)
ENSG00000174125	TLR1 PPI subnetwork	0.99	>=0.20	PNPT1 (2.3)	PROK2 (2.2)	DNAJC27 (2.0)	SPATA12 (2.0)	MTIF2 (1.9)	SREK1IP1 (1.8)	YTHDC2 (1.7)	ADCY3 (1.7)	TELO2 (1.6)	PMFBP1 (1.6)
ENSG00000168454	TXNDC2 PPI subnetwork	0.99	>=0.20	NR1H3 (4.3)	HP (3.3)	SPSB1 (3.1)	C1QTNF4 (2.7)	AGXT (2.6)	TAT (2.4)	ACP2 (1.8)	ENSG00000177133 (1.7)	HYDIN (1.6)	GPX7 (1.5)
GO:0048013	ephrin receptor signaling pathway	0.99	>=0.20	SEMA3A (2.7)	ZNF19 (2.5)	ZNF615 (2.1)	ENSG00000245954 (2.0)	MAP2K4 (2.0)	C1QTNF4 (1.9)	PRKCE (1.9)	ZNF821 (1.9)	ENSG00000237887 (1.9)	ENSG00000256746 (1.7)
GO:0070997	neuron death	0.99	>=0.20	CCDC85A (2.8)	C2orf63 (1.9)	ENSG00000238018 (1.9)	LIMK1 (1.9)	DMRT2 (1.7)	INADL (1.5)	ZNF19 (1.5)	C6orf195 (1.5)	TSSK1B (1.4)	AGBL2 (1.4)
GO:0030312	external encapsulating structure	0.99	>=0.20	PRKCE (3.0)	ANKFN1 (2.5)	RASGEF1A (2.1)	CCDC85A (1.9)	DNAJC27-AS1 (1.8)	SLC22A18AS (1.8)	ACP2 (1.8)	BMP7 (1.7)	RNF112 (1.7)	EFR3B (1.6)
GO:0002706	regulation of lymphocyte mediated immunity	0.99	>=0.20	ZNF615 (3.0)	ARHGEF3 (2.9)	ZNF614 (2.4)	RASGEF1A (2.3)	HYDIN (2.2)	ENSG00000223842 (2.2)	WBSCR28 (2.0)	ANKFN1 (1.8)	ENSG00000228536 (1.8)	ENSG00000244535 (1.6)
MP:0002757	decreased vertical activity	0.99	>=0.20	PRKCE (2.5)	HAND2 (2.4)	DPF3 (2.3)	C1QTNF4 (2.1)	CALB2 (2.1)	MADD (2.0)	ENSG00000223842 (1.7)	ZNF717 (1.6)	TSSK1B (1.5)	ZNF821 (1.4)
ENSG00000137672	TRPC6 PPI subnetwork	0.99	>=0.20	WT1 (4.3)	TMEM204 (2.8)	DOCK5 (2.7)	WT1-AS (2.6)	ADAMTS16 (2.3)	ENSG00000224186 (1.8)	ENSG00000254349 (1.7)	LINC00312 (1.7)	PRKCE (1.7)	ADCY3 (1.7)
ENSG00000100934	SEC23A PPI subnetwork	0.99	>=0.20	ARF4 (4.8)	AP1G1 (3.0)	KCTD9 (2.5)	MTCH2 (2.4)	PSMC3 (2.2)	EIF3M (1.8)	KDM4C (1.6)	MAP2K4 (1.6)	VAC14 (1.5)	MLL3 (1.5)
GO:0016567	protein ubiquitination	0.99	>=0.20	KBTBD4 (3.4)	FTSJD1 (2.6)	AP1G1 (2.1)	TLK2 (2.0)	ZNF613 (1.9)	STAU2 (1.9)	SMEK2 (1.8)	KIAA0947 (1.8)	MAP2K4 (1.7)	CELF1 (1.7)
ENSG00000148308	GTF3C5 PPI subnetwork	0.99	>=0.20	SRFBP1 (2.6)	NUP160 (2.6)	TELO2 (2.4)	PTRHD1 (2.4)	ZNHIT6 (2.0)	FAM159A (1.9)	CLEC16A (1.8)	KBTBD4 (1.6)	DLEU1 (1.5)	RPS27A (1.5)
MP:0002761	abnormal hippocampal mossy fiber morphology	0.99	>=0.20	PROK2 (2.1)	MCC (2.1)	PRKCE (2.1)	WBSCR28 (1.7)	EFR3B (1.7)	ROBO2 (1.7)	ANKFN1 (1.6)	ZNF821 (1.5)	GPR45 (1.5)	RNF112 (1.5)
ENSG00000014641	MDH1 PPI subnetwork	0.99	>=0.20	ENSG00000237887 (2.6)	PTPMT1 (2.3)	C3orf26 (1.9)	NDUFS3 (1.9)	C2orf63 (1.8)	MTCH2 (1.7)	RTN4 (1.7)	CCDC104 (1.6)	CALB2 (1.6)	INADL (1.5)
GO:0010833	telomere maintenance via telomere lengthening	0.99	>=0.20	DDB2 (3.2)	NUP160 (2.6)	C3orf26 (2.4)	TXNL4B (2.3)	TELO2 (2.2)	ENSG00000214353 (2.2)	ZNF19 (2.1)	CENPO (2.0)	UHRF1 (1.9)	DHODH (1.9)
ENSG00000180104	EXOC3 PPI subnetwork	0.99	>=0.20	MTIF2 (3.5)	ENSG00000162997 (2.7)	FAM208A (2.7)	NCOA1 (2.1)	CWC27 (2.1)	ARF4 (2.0)	THADA (2.0)	EIF3M (1.9)	ZNF350 (1.9)	RNF112 (1.8)
GO:0006418	tRNA aminoacylation for protein translation	0.99	>=0.20	MTIF2 (3.7)	DHODH (2.9)	THADA (2.5)	CWC27 (2.3)	CCDC66 (2.3)	AIG1 (2.2)	PDE12 (2.1)	PNPT1 (2.1)	VAC14 (2.0)	C3orf26 (1.8)
GO:0021846	cell proliferation in forebrain	0.99	>=0.20	NEIL2 (2.6)	RNU6-64 (2.5)	CCDC88A (2.2)	ROBO2 (1.9)	ENSG00000214353 (1.8)	LIMK1 (1.8)	CCDC104 (1.7)	ENSG00000177133 (1.7)	SLC22A18AS (1.5)	SLC39A13 (1.4)
GO:0051969	regulation of transmission of nerve impulse	0.99	>=0.20	EFR3B (3.2)	RASGEF1A (2.5)	C1QTNF4 (2.4)	PRKCE (2.3)	RET (2.3)	RNF112 (2.2)	CALB2 (2.2)	GPR45 (2.1)	DPF3 (2.0)	ENSG00000247324 (1.7)
ENSG00000150672	DLG2 PPI subnetwork	0.99	>=0.20	RASGEF1A (2.9)	DNAJC27 (2.5)	SEMA3A (2.2)	IL17RD (2.0)	ENSG00000254560 (2.0)	PRKCE (1.9)	BMP7 (1.8)	ENSG00000250748 (1.8)	TAT (1.7)	EBF2 (1.7)
GO:0007608	sensory perception of smell	0.99	>=0.20	DNAH12 (3.1)	ENSG00000247324 (2.4)	SPATA12 (2.2)	ENSG00000254349 (2.2)	EFR3B (2.0)	RNU6-64 (2.0)	DNAJC27 (1.9)	CHST4 (1.9)	ADCY3 (1.8)	EBF2 (1.8)
GO:0019228	regulation of action potential in neuron	0.99	>=0.20	ENSG00000233147 (2.6)	GNRH1 (2.5)	RASGEF1A (2.5)	ENSG00000237887 (2.3)	ENSG00000177133 (1.9)	ZNF438 (1.9)	SLC22A18AS (1.8)	DOCK5 (1.8)	SPTBN1 (1.7)	ENSG00000238018 (1.6)
GO:0006369	termination of RNA polymerase II transcription	0.99	>=0.20	FNBP4 (4.6)	IST1 (3.8)	CELF1 (2.7)	RPS27A (2.5)	TXNL4B (2.0)	SMEK2 (2.0)	ZNF614 (1.9)	ENSG00000250748 (1.9)	CCDC66 (1.8)	DHODH (1.8)
ENSG00000143119	CD53 PPI subnetwork	0.99	>=0.20	CHST4 (2.3)	ENSG00000245954 (1.8)	ENSG00000254349 (1.7)	ENSG00000256746 (1.6)	RNF112 (1.6)	ENSG00000223842 (1.5)	ACP2 (1.5)	CSGALNACT2 (1.5)	PITX1 (1.4)	DLEU1 (1.4)
GO:0070304	positive regulation of stress-activated protein kinase signaling cascade	0.99	>=0.20	ZNF350 (2.7)	CCDC88A (2.3)	AIG1 (2.1)	ENSG00000254560 (2.0)	FAM83B (2.0)	ENSG00000224186 (1.9)	ZNF614 (1.8)	ENSG00000214353 (1.7)	PTPRJ (1.7)	FAM159A (1.7)
GO:0008081	phosphoric diester hydrolase activity	0.99	>=0.20	ADCY3 (3.4)	NR1H3 (2.5)	SLC22A18AS (2.4)	ADAMTSL3 (2.2)	C1QTNF4 (2.0)	MTIF2 (2.0)	ACP2 (1.8)	TMEM204 (1.7)	SPI1 (1.6)	HYDIN (1.6)
MP:0002064	seizures	0.99	>=0.20	ADCY3 (3.8)	ACP2 (3.5)	DNAJC27 (2.9)	CALB2 (2.5)	MADD (2.5)	RTN4 (2.4)	NCOA1 (2.4)	ERC2 (2.4)	PRKCE (2.3)	RNF112 (1.9)
GO:0033762	response to glucagon stimulus	0.99	>=0.20	TAT (2.4)	ENSG00000233147 (2.3)	DNAJC27 (2.2)	NEIL2 (2.1)	PMFBP1 (2.0)	PTPMT1 (2.0)	ENSG00000245954 (1.8)	C8orf49 (1.6)	AIG1 (1.6)	DMRT2 (1.4)
GO:0048169	regulation of long-term neuronal synaptic plasticity	0.99	>=0.20	ENSG00000224186 (4.2)	EFR3B (3.4)	HYDIN (3.3)	DNAH12 (3.0)	RNF112 (2.4)	PRKCE (1.9)	MADD (1.9)	C1QTNF4 (1.8)	C6orf195 (1.8)	RNU6-64 (1.7)
GO:0015172	acidic amino acid transmembrane transporter activity	0.99	>=0.20	CALB2 (4.1)	ERC2 (3.5)	SLC22A18AS (2.7)	DNAJC27 (1.9)	C1QTNF4 (1.7)	MADD (1.7)	CCDC85A (1.7)	WBSCR28 (1.5)	ENSG00000223842 (1.4)	INADL (1.4)
ENSG00000124214	STAU1 PPI subnetwork	0.99	>=0.20	RTN4 (3.2)	CCDC88A (3.1)	CCDC66 (2.4)	RPS27A (2.1)	SMEK2 (2.1)	FAM208A (1.9)	TSSK1B (1.9)	CELF1 (1.9)	NCOA1 (1.9)	SPTBN1 (1.7)
ENSG00000070808	CAMK2A PPI subnetwork	0.99	>=0.20	STAU2 (3.3)	RTN4 (3.2)	EFR3B (3.1)	PRKCE (2.7)	CELF1 (2.6)	SLMAP (2.6)	RNF112 (2.2)	C1QTNF4 (2.0)	MADD (1.8)	RASGEF1A (1.8)
GO:0031227	intrinsic to endoplasmic reticulum membrane	0.99	>=0.20	ACP2 (3.1)	ZNF615 (2.0)	CHST4 (1.9)	AIG1 (1.8)	ANKFN1 (1.7)	SLC39A13 (1.6)	ARF4 (1.5)	HMCN2 (1.1)	PTPMT1 (1.1)	ZNF23 (1.1)
MP:0003339	decreased pancreatic beta cell number	0.99	>=0.20	RET (3.1)	ENSG00000223842 (2.5)	LYPLAL1 (2.2)	EBF2 (1.9)	ENSG00000214353 (1.9)	DOCK5 (1.7)	ENSG00000238018 (1.7)	MARVELD3 (1.6)	ZNF23 (1.5)	PHLPP2 (1.5)
GO:0009267	cellular response to starvation	0.99	>=0.20	ZNF23 (2.7)	KIAA0947 (2.6)	ZNF19 (2.6)	TLK2 (2.4)	ENSG00000247324 (2.2)	TXNL4B (2.1)	PHLPP2 (2.1)	IST1 (2.1)	RASGEF1A (2.0)	C8orf49 (1.9)
GO:0050804	regulation of synaptic transmission	0.99	>=0.20	EFR3B (3.3)	RNF112 (2.6)	C1QTNF4 (2.6)	RASGEF1A (2.6)	PRKCE (2.3)	DPF3 (2.2)	ENSG00000224186 (2.2)	ENSG00000214353 (1.9)	CALB2 (1.9)	RET (1.8)
ENSG00000198909	MAP3K3 PPI subnetwork	0.99	>=0.20	RTN4 (3.5)	PSMC3 (2.6)	SHKBP1 (2.6)	ARF4 (2.3)	SPTBN1 (2.0)	ENSG00000162997 (2.0)	EIF3M (1.8)	ZNF613 (1.8)	MTIF2 (1.7)	ENSG00000254349 (1.6)
GO:0048814	regulation of dendrite morphogenesis	0.99	>=0.20	ENSG00000223842 (2.7)	LIMK1 (2.3)	RNF112 (2.0)	SLC22A18AS (1.9)	C1QTNF4 (1.7)	ROBO2 (1.6)	ENSG00000162997 (1.5)	EFR3B (1.5)	ENSG00000229619 (1.5)	ZNF821 (1.4)
GO:0060333	interferon-gamma-mediated signaling pathway	0.99	>=0.20	ACTRT2 (2.4)	PHLPP2 (2.2)	DNAJC27-AS1 (2.1)	DNAH12 (2.1)	AGBL2 (1.8)	PNPT1 (1.7)	WBSCR28 (1.5)	ZNF350 (1.5)	CLEC16A (1.5)	ADCY3 (1.4)
MP:0004763	absent brainstem auditory evoked potential	0.99	>=0.20	BMP7 (2.3)	SEMA3A (2.2)	ENSG00000247324 (2.1)	MARVELD3 (1.7)	CCDC85A (1.6)	ZNF717 (1.6)	MCC (1.3)	ADAMTSL3 (1.3)	C2orf54 (1.2)	ZNF821 (1.1)
GO:0005665	DNA-directed RNA polymerase II, core complex	0.99	>=0.20	NDUFS3 (2.3)	PTRHD1 (2.1)	ENSG00000250748 (1.8)	SREK1IP1 (1.7)	DHX38 (1.7)	TELO2 (1.7)	KIAA0947 (1.6)	ZNF23 (1.4)	CCDC88A (1.3)	IST1 (1.2)
ENSG00000198727	MT-CYB PPI subnetwork	0.99	>=0.20	NDUFS3 (5.1)	PTPMT1 (3.5)	MTCH2 (2.6)	MTIF2 (1.9)	PNPT1 (1.7)	PTRHD1 (1.6)	DNAJC27 (1.6)	ZNF615 (1.6)	MYBPC3 (1.5)	DPF3 (1.5)
ENSG00000212868	ENSG00000212868 PPI subnetwork	0.99	>=0.20	NDUFS3 (5.1)	PTPMT1 (3.5)	MTCH2 (2.6)	MTIF2 (1.9)	PNPT1 (1.7)	PTRHD1 (1.6)	DNAJC27 (1.6)	ZNF615 (1.6)	MYBPC3 (1.5)	DPF3 (1.5)
ENSG00000177963	RIC8A PPI subnetwork	0.99	>=0.20	STAU2 (3.7)	CCDC88A (2.9)	CAV2 (2.1)	ARF4 (2.0)	PDE12 (2.0)	KCTD9 (2.0)	RTN4 (2.0)	ENSG00000247225 (1.7)	ZNF613 (1.7)	ZNF438 (1.6)
ENSG00000136238	RAC1 PPI subnetwork	0.99	>=0.20	RNF112 (3.2)	SPI1 (3.0)	SPTBN1 (2.4)	RTN4 (2.4)	DOCK5 (2.4)	PRKCE (2.4)	SLMAP (2.3)	FILIP1L (2.2)	SHKBP1 (2.0)	MAP2K4 (1.9)
REACTOME_LYSOSOME_VESICLE_BIOGENESIS	REACTOME_LYSOSOME_VESICLE_BIOGENESIS	0.99	>=0.20	VAC14 (3.5)	MARVELD3 (2.8)	MADD (2.2)	ERC2 (2.1)	SPI1 (2.1)	IST1 (2.0)	NR1H3 (1.9)	ATXN1L (1.7)	FTSJD1 (1.6)	SHKBP1 (1.6)
GO:0015932	nucleobase-containing compound transmembrane transporter activity	0.99	>=0.20	NR1H3 (2.9)	SPATA12 (2.4)	RET (2.3)	ACP2 (2.3)	SPSB1 (2.0)	ADAMTSL3 (1.9)	NEIL2 (1.8)	ENSG00000247225 (1.7)	PTPMT1 (1.7)	GATA4 (1.5)
GO:0006184	GTP catabolic process	0.99	>=0.20	STAU2 (2.9)	LIMK1 (2.4)	MAP2K4 (2.1)	CSGALNACT2 (1.6)	MADD (1.6)	SHKBP1 (1.6)	IFT140 (1.5)	SMEK2 (1.5)	ATXN1L (1.5)	ZNF438 (1.4)
GO:0046519	sphingoid metabolic process	0.99	>=0.20	CSGALNACT2 (2.8)	FAM159A (2.4)	FTSJD1 (2.2)	VAC14 (2.1)	AIG1 (2.0)	PMFBP1 (1.8)	PTPMT1 (1.7)	PRRG4 (1.7)	ENSG00000226491 (1.6)	ACP2 (1.5)
GO:0016876	ligase activity, forming aminoacyl-tRNA and related compounds	0.99	>=0.20	MTIF2 (3.8)	DHODH (3.1)	VAC14 (2.6)	PNPT1 (2.6)	THADA (2.4)	RRP15 (2.4)	CCDC66 (2.2)	PDE12 (2.1)	EIF3M (2.1)	ZNHIT6 (2.1)
GO:0004812	aminoacyl-tRNA ligase activity	0.99	>=0.20	MTIF2 (3.8)	DHODH (3.1)	VAC14 (2.6)	PNPT1 (2.6)	THADA (2.4)	RRP15 (2.4)	CCDC66 (2.2)	PDE12 (2.1)	EIF3M (2.1)	ZNHIT6 (2.1)
GO:0016875	ligase activity, forming carbon-oxygen bonds	0.99	>=0.20	MTIF2 (3.8)	DHODH (3.1)	VAC14 (2.6)	PNPT1 (2.6)	THADA (2.4)	RRP15 (2.4)	CCDC66 (2.2)	PDE12 (2.1)	EIF3M (2.1)	ZNHIT6 (2.1)
ENSG00000055130	CUL1 PPI subnetwork	0.99	>=0.20	PSMC3 (3.0)	YTHDC2 (2.7)	UHRF1 (1.9)	AP1G1 (1.8)	KCTD9 (1.5)	C2orf63 (1.4)	KBTBD4 (1.4)	CDKN3 (1.4)	SPTBN1 (1.3)	NCOA1 (1.3)
ENSG00000143727	ACP1 PPI subnetwork	0.99	>=0.20	ZNF717 (2.7)	IL17RD (2.7)	PDE12 (2.6)	CCDC88A (2.5)	CELF1 (2.2)	PTRHD1 (2.2)	ARHGEF3 (2.1)	FAM116A (2.1)	FAM208A (2.0)	KIAA0947 (1.9)
GO:0035967	cellular response to topologically incorrect protein	0.99	>=0.20	CSGALNACT2 (2.8)	ZNF614 (2.8)	ATXN1L (2.5)	PHLPP2 (2.3)	ANKFN1 (2.3)	ENSG00000249082 (2.3)	TXNL4B (2.1)	ARF4 (2.1)	VAC14 (2.1)	THADA (2.1)
GO:0048002	antigen processing and presentation of peptide antigen	0.99	>=0.20	PSMC3 (2.4)	AP1G1 (2.1)	MTCH2 (2.0)	CCDC104 (1.9)	ARF4 (1.8)	RNU6-64 (1.7)	NDUFS3 (1.6)	KBTBD4 (1.5)	RXFP2 (1.4)	IST1 (1.3)
ENSG00000133083	DCLK1 PPI subnetwork	0.99	>=0.20	LIMK1 (3.2)	C1QTNF4 (2.9)	EFR3B (2.8)	RNF112 (2.5)	RASGEF1A (2.4)	DOCK5 (2.3)	ERC2 (2.0)	BMP7 (1.8)	LOX (1.8)	CCDC104 (1.8)
ENSG00000184185	KCNJ12 PPI subnetwork	0.99	>=0.20	STAU2 (2.9)	ENSG00000254560 (2.4)	MCC (2.1)	PTPRJ (2.0)	C8orf49 (1.9)	SLMAP (1.9)	SPTBN1 (1.8)	DPF3 (1.8)	PHLPP2 (1.7)	ERC2 (1.6)
ENSG00000084774	CAD PPI subnetwork	0.99	>=0.20	VAC14 (3.5)	CCDC88A (2.3)	AP1G1 (2.3)	ENSG00000228536 (2.2)	SHKBP1 (2.2)	NCOA1 (2.1)	MAP2K4 (2.1)	PHLPP2 (1.8)	YTHDC2 (1.7)	IST1 (1.7)
ENSG00000142892	PIGK PPI subnetwork	0.99	>=0.20	ACP2 (3.5)	AIG1 (1.9)	SLC39A13 (1.8)	HMCN2 (1.8)	PTPMT1 (1.7)	CSGALNACT2 (1.2)	BMP7 (1.2)	DMRT2 (1.1)	BMP2 (1.1)	C2orf54 (1.1)
MP:0009142	decreased prepulse inhibition	0.99	>=0.20	TSSK1B (2.6)	C6orf195 (2.4)	PRKCE (2.3)	GPR45 (2.0)	MAP2K4 (1.8)	ENSG00000256746 (1.8)	CCDC85A (1.8)	MARVELD3 (1.7)	COL24A1 (1.6)	ENSG00000247225 (1.5)
REACTOME_INTERACTION_BETWEEN_L1_AND_ANKYRINS	REACTOME_INTERACTION_BETWEEN_L1_AND_ANKYRINS	0.99	>=0.20	ERC2 (2.9)	ENSG00000237887 (2.8)	ENSG00000238018 (2.8)	RNF112 (2.7)	SPTBN1 (2.2)	CCDC85A (2.1)	ADAMTSL3 (2.1)	RET (2.0)	DNAJC27 (1.9)	RAPSN (1.9)
GO:0002827	positive regulation of T-helper 1 type immune response	0.99	>=0.20	FAM159A (3.5)	DNAJC27-AS1 (2.7)	LINC00486 (2.3)	ZNF717 (2.3)	DNAH12 (2.2)	NEIL2 (2.0)	ZNF615 (1.9)	ENSG00000214353 (1.6)	HYDIN (1.6)	RNU6-64 (1.6)
GO:0022890	inorganic cation transmembrane transporter activity	0.99	>=0.20	NDUFS3 (3.3)	ENSG00000177133 (2.9)	DNAJC27 (2.3)	GPR45 (2.0)	PTPMT1 (1.9)	C1QTNF4 (1.9)	DPF3 (1.8)	PRKCE (1.8)	ENSG00000244535 (1.7)	ADCY3 (1.6)
ENSG00000117322	CR2 PPI subnetwork	0.99	>=0.20	FAM159A (3.5)	CHST4 (2.0)	HP (1.8)	ZNF821 (1.6)	ENSG00000162997 (1.5)	ADCY3 (1.5)	PNPT1 (1.4)	RREB1 (1.4)	WNT5A (1.3)	MFAP4 (1.3)
MP:0004100	abnormal spinal cord interneuron morphology	0.99	>=0.20	ZNF350 (2.6)	IFT140 (2.2)	LIMK1 (2.2)	ROBO2 (2.2)	RET (2.1)	TSSK1B (1.9)	GPR45 (1.8)	ZNF438 (1.7)	BMP5 (1.6)	LYPLAL1 (1.6)
MP:0001899	absent long term depression	0.99	>=0.20	ROBO2 (3.6)	RET (3.2)	PTPRJ (2.8)	EFR3B (2.4)	ENSG00000214353 (2.1)	ENSG00000247324 (2.1)	HYDIN (1.8)	RNU6-64 (1.8)	IL17RD (1.7)	DENND1A (1.6)
ENSG00000057663	ATG5 PPI subnetwork	0.99	>=0.20	MTCH2 (2.5)	ARF4 (2.4)	C3orf26 (2.1)	TXNL4B (1.9)	NDUFS3 (1.8)	ENSG00000237887 (1.7)	PTRHD1 (1.6)	PSMC3 (1.5)	RUNX2 (1.5)	CCDC104 (1.5)
REACTOME_ADAPTIVE_IMMUNE_SYSTEM	REACTOME_ADAPTIVE_IMMUNE_SYSTEM	0.99	>=0.20	ARF4 (2.8)	SMAD3 (2.4)	PSMC3 (2.2)	ARHGEF3 (1.9)	KBTBD4 (1.8)	AP1G1 (1.8)	YTHDC2 (1.6)	SPI1 (1.6)	SHKBP1 (1.6)	MAP2K4 (1.5)
MP:0008135	small Peyer's patches	0.99	>=0.20	COL24A1 (2.9)	RASGEF1A (2.1)	SPI1 (1.9)	SHKBP1 (1.8)	SEMA3A (1.6)	SPSB1 (1.5)	CHST4 (1.5)	PROK2 (1.4)	PTPRJ (1.4)	ENSG00000223842 (1.3)
GO:0032201	telomere maintenance via semi-conservative replication	0.99	>=0.20	DDB2 (3.1)	CENPO (2.9)	NUP160 (2.8)	UHRF1 (2.6)	C3orf26 (2.5)	ZNF615 (2.3)	RASGEF1A (2.1)	TELO2 (2.1)	ZNF19 (1.8)	ENSG00000224186 (1.7)
GO:0051597	response to methylmercury	0.99	>=0.20	ZNF23 (2.5)	C6orf195 (2.3)	PTPMT1 (2.3)	ENSG00000256746 (2.2)	SPATA12 (2.1)	SREK1IP1 (1.8)	COL24A1 (1.6)	SLC22A18AS (1.5)	RASGEF1A (1.5)	CSGALNACT2 (1.4)
ENSG00000169282	KCNAB1 PPI subnetwork	0.99	>=0.20	DNAJC27 (2.6)	PRKCE (2.1)	EFR3B (2.1)	HYDIN (2.1)	EFEMP1 (1.8)	GPR45 (1.7)	AGBL2 (1.6)	LIMK1 (1.6)	TGFB2 (1.4)	WT1-AS (1.3)
ENSG00000067704	IARS2 PPI subnetwork	0.99	>=0.20	VAC14 (3.2)	DHX38 (2.7)	ENSG00000237887 (2.6)	PSMC3 (2.3)	C2orf63 (2.2)	STAU2 (2.2)	THADA (2.0)	ZNF615 (2.0)	ERC2 (1.7)	HYDIN (1.7)
MP:0004409	abnormal crista ampullaris neuroepithelium morphology	0.99	>=0.20	MECOM (2.6)	ENSG00000223842 (2.1)	COL24A1 (2.1)	B4GALNT3 (2.0)	CALB2 (1.9)	WNT5A (1.7)	TMEM204 (1.7)	CDH11 (1.6)	RASGEF1A (1.6)	ENSG00000177133 (1.5)
ENSG00000078018	MAP2 PPI subnetwork	0.99	>=0.20	RASGEF1A (3.4)	RTN4 (2.8)	C1QTNF4 (2.6)	RNF112 (2.6)	PRKCE (2.5)	ERC2 (2.5)	MAP2K4 (2.2)	STAU2 (2.2)	DENND1A (2.2)	EFR3B (2.1)
KEGG_HISTIDINE_METABOLISM	KEGG_HISTIDINE_METABOLISM	0.99	>=0.20	LYPLAL1 (3.5)	EFEMP1 (2.3)	AGXT (1.8)	ENSG00000226491 (1.7)	PDE12 (1.6)	AIG1 (1.6)	WBSCR28 (1.5)	DNAJC27-AS1 (1.5)	IFT140 (1.4)	SREK1IP1 (1.3)
GO:0042402	cellular biogenic amine catabolic process	0.99	>=0.20	AGBL2 (2.9)	DNAJC27-AS1 (2.5)	ZNF613 (2.4)	TAT (2.2)	PTPMT1 (2.2)	CHST4 (2.2)	HAND2 (2.0)	NR1H3 (1.7)	RNU6-64 (1.6)	ZNF350 (1.6)
ENSG00000128050	PAICS PPI subnetwork	0.99	>=0.20	CCDC104 (3.0)	C1QTNF4 (2.3)	ERC2 (2.3)	NEIL2 (2.0)	DOCK5 (1.9)	RNF112 (1.9)	EFR3B (1.9)	CALB2 (1.9)	PHLPP2 (1.8)	LOX (1.8)
GO:0045069	regulation of viral genome replication	0.99	>=0.20	PNPT1 (3.0)	LINC00486 (2.1)	TLK2 (2.0)	PROK2 (1.9)	DNAJC27-AS1 (1.5)	SMAD3 (1.3)	AGBL2 (1.3)	CHST4 (1.2)	SPATA12 (1.2)	SREK1IP1 (1.2)
GO:0043039	tRNA aminoacylation	0.99	>=0.20	MTIF2 (4.0)	DHODH (2.8)	CCDC66 (2.5)	THADA (2.5)	CWC27 (2.3)	AIG1 (2.2)	PNPT1 (2.2)	VAC14 (2.2)	PDE12 (2.1)	FAM159A (2.0)
GO:0043038	amino acid activation	0.99	>=0.20	MTIF2 (4.0)	DHODH (2.8)	CCDC66 (2.5)	THADA (2.5)	CWC27 (2.3)	AIG1 (2.2)	PNPT1 (2.2)	VAC14 (2.2)	PDE12 (2.1)	FAM159A (2.0)
ENSG00000145817	YIPF5 PPI subnetwork	0.99	>=0.20	ARF4 (5.2)	SLC39A13 (2.5)	WT1-AS (1.5)	PTRHD1 (1.4)	ENSG00000254560 (1.3)	ACP2 (1.3)	NCOA1 (1.3)	SPSB1 (1.3)	MAP2K4 (1.3)	DENND1A (1.3)
ENSG00000167286	CD3D PPI subnetwork	0.99	>=0.20	ENSG00000245954 (2.5)	SPI1 (1.7)	WBSCR28 (1.6)	ENSG00000214353 (1.4)	ACP2 (1.4)	PHLPP2 (1.3)	ZNF438 (1.1)	C2orf63 (1.1)	NR1H3 (0.9)	DHODH (0.9)
GO:0048265	response to pain	0.99	>=0.20	RET (4.0)	ENSG00000256746 (3.1)	HYDIN (2.8)	HAND2 (2.2)	EFR3B (2.0)	GNRH1 (1.9)	ENSG00000224186 (1.7)	C6orf195 (1.7)	DNAJC27-AS1 (1.5)	EBF2 (1.5)
ENSG00000174123	TLR10 PPI subnetwork	0.99	>=0.20	SPI1 (4.0)	PROK2 (3.2)	SHKBP1 (2.7)	PDE12 (2.4)	ENSG00000162997 (2.0)	SREK1IP1 (1.7)	FILIP1L (1.4)	GPX7 (1.4)	FAM116A (1.4)	ZFP36L2 (1.3)
MP:0003383	abnormal gluconeogenesis	0.99	>=0.20	RAPSN (2.9)	HAND2 (2.5)	TSSK1B (2.5)	ZFP36L2 (2.4)	HP (2.3)	CRISPLD2 (1.9)	TAT (1.6)	KDM4C (1.6)	ENSG00000162997 (1.6)	HMCN2 (1.4)
ENSG00000211889	ENSG00000211889 PPI subnetwork	0.99	>=0.20	ENSG00000245954 (2.8)	ACP2 (1.6)	SPI1 (1.4)	WBSCR28 (1.3)	ENSG00000214353 (1.2)	RUNX2 (1.1)	NR1H3 (1.1)	DHODH (1.1)	BMP7 (1.0)	ZNF438 (0.9)
MP:0000753	paralysis	0.99	>=0.20	GNRH1 (3.8)	EBF2 (2.5)	RTN4 (2.4)	ADCY3 (2.4)	ENSG00000237887 (2.1)	FAM116A (2.1)	EFR3B (1.9)	KCTD9 (1.7)	ENSG00000162997 (1.7)	PNPT1 (1.6)
GO:0048489	synaptic vesicle transport	0.99	>=0.20	ERC2 (3.5)	MADD (3.1)	RNF112 (2.5)	ENSG00000224186 (2.3)	PRKCE (2.3)	ENSG00000247225 (2.1)	LIMK1 (1.9)	RET (1.9)	STAU2 (1.8)	ENSG00000254560 (1.8)
GO:0015077	monovalent inorganic cation transmembrane transporter activity	0.99	>=0.20	NDUFS3 (3.5)	ENSG00000177133 (3.0)	DNAJC27 (2.5)	GPR45 (2.5)	PRKCE (1.9)	ADCY3 (1.9)	C1QTNF4 (1.8)	DPF3 (1.7)	ENSG00000244535 (1.6)	PTPMT1 (1.6)
ENSG00000169220	RGS14 PPI subnetwork	0.99	>=0.20	SLMAP (4.1)	FILIP1L (2.7)	CCDC88A (2.6)	ZNF350 (2.6)	ARHGEF3 (2.0)	MADD (1.8)	PTPRJ (1.8)	C8orf49 (1.8)	FAM116A (1.8)	ENSG00000249082 (1.8)
ENSG00000067715	SYT1 PPI subnetwork	0.99	>=0.20	ERC2 (3.6)	RNF112 (2.9)	STAU2 (2.9)	PRKCE (2.5)	EFR3B (2.5)	C1QTNF4 (2.3)	CALB2 (2.2)	MADD (2.2)	RASGEF1A (2.1)	ROBO2 (1.9)
MP:0002229	neurodegeneration	0.99	>=0.20	VAC14 (3.0)	SLC22A18AS (2.9)	ACP2 (2.2)	MAP2K4 (2.1)	ENSG00000256746 (2.0)	AIG1 (1.8)	ZNF19 (1.8)	ENSG00000247225 (1.6)	C2orf63 (1.5)	CALB2 (1.4)
MP:0002810	microcytic anemia	0.99	>=0.20	DPF3 (2.7)	HP (1.9)	CCDC85A (1.9)	DLEU1 (1.8)	VAC14 (1.7)	WBSCR28 (1.6)	RAPSN (1.5)	ZNF614 (1.5)	LOX (1.5)	ENSG00000245954 (1.5)
ENSG00000152413	HOMER1 PPI subnetwork	0.99	>=0.20	ENSG00000214353 (3.4)	DPF3 (2.8)	ENSG00000177133 (1.9)	EFR3B (1.7)	PRKCE (1.7)	MYBPC3 (1.7)	C1QTNF4 (1.7)	ENSG00000244535 (1.7)	DNAJC27-AS1 (1.7)	ENSG00000237887 (1.6)
ENSG00000206509	HLA-F PPI subnetwork	0.99	>=0.20	ZNF614 (2.6)	WBSCR28 (2.2)	ACP2 (2.2)	RNU6-64 (2.1)	ZNF615 (1.7)	DHODH (1.7)	ARF4 (1.5)	ENSG00000245954 (1.5)	TWIST2 (1.4)	ZNF350 (1.4)
ENSG00000160271	RALGDS PPI subnetwork	0.99	>=0.20	RNF112 (2.1)	SLC39A13 (2.1)	DOCK5 (2.0)	CAV2 (1.7)	KDM4C (1.6)	DDB2 (1.6)	SMAD3 (1.5)	ATXN1L (1.5)	LYPLAL1 (1.4)	NR1H3 (1.4)
GO:0051262	protein tetramerization	0.99	>=0.20	LYPLAL1 (2.9)	FAM159A (2.5)	C2orf63 (2.1)	DHODH (2.1)	STAU2 (1.6)	ENSG00000254349 (1.6)	MAP2K4 (1.6)	PTPMT1 (1.5)	MTCH2 (1.5)	MTIF2 (1.5)
GO:0032479	regulation of type I interferon production	0.99	>=0.20	PNPT1 (3.4)	RPS27A (2.5)	TLK2 (2.3)	ENSG00000254349 (1.9)	FAM116A (1.9)	MTIF2 (1.8)	SREK1IP1 (1.8)	FAM208A (1.7)	DENND1A (1.6)	ENSG00000228536 (1.6)
MP:0003850	abnormal thymocyte activation	0.99	>=0.20	ARHGEF3 (3.1)	SPI1 (2.4)	TMEM204 (1.7)	EFEMP1 (1.4)	ANKFN1 (1.2)	CHST4 (1.1)	ENSG00000247225 (1.1)	ENSG00000254349 (1.0)	FTSJD1 (1.0)	DDB2 (0.9)
GO:0046039	GTP metabolic process	0.99	>=0.20	STAU2 (2.9)	LIMK1 (2.3)	MAP2K4 (2.1)	IFT140 (1.9)	CSGALNACT2 (1.6)	ATXN1L (1.5)	SHKBP1 (1.5)	ZNF438 (1.4)	MADD (1.4)	SMEK2 (1.4)
ENSG00000111716	LDHB PPI subnetwork	0.99	>=0.20	AIG1 (2.6)	WT1-AS (2.4)	FAM116A (2.4)	C1QTNF4 (2.1)	RXFP2 (2.1)	RNF112 (2.1)	CCDC85A (1.9)	C2orf63 (1.9)	ZNF350 (1.7)	ENSG00000228536 (1.6)
GO:0032728	positive regulation of interferon-beta production	0.99	>=0.20	PNPT1 (2.7)	MTIF2 (2.3)	ZNF438 (2.1)	FTSJD1 (2.0)	FAM116A (2.0)	RPS27A (1.9)	SMEK2 (1.9)	DOCK5 (1.9)	KCTD9 (1.9)	ENSG00000254349 (1.9)
ENSG00000133511	ENSG00000133511 PPI subnetwork	0.99	>=0.20	ERC2 (2.6)	C1QTNF4 (2.6)	CCDC104 (2.2)	MAP2K4 (2.1)	SPSB1 (1.8)	MADD (1.8)	DNAJC27 (1.8)	SLMAP (1.7)	ENSG00000245954 (1.7)	LIMK1 (1.6)
ENSG00000117758	STX12 PPI subnetwork	0.99	>=0.20	AP1G1 (2.4)	C2orf63 (2.4)	ARF4 (2.1)	PSMC3 (2.1)	C1QTNF4 (2.0)	SHKBP1 (1.9)	VAC14 (1.9)	ZNF821 (1.7)	IST1 (1.7)	KBTBD4 (1.7)
ENSG00000131504	DIAPH1 PPI subnetwork	0.99	>=0.20	SHKBP1 (2.7)	CELF1 (2.5)	ARF4 (2.1)	PTPRJ (2.0)	PDE12 (1.9)	PSMC3 (1.9)	CDKN3 (1.7)	ATXN1L (1.5)	ENSG00000229619 (1.5)	UHRF1 (1.4)
GO:0007040	lysosome organization	0.99	>=0.20	VAC14 (3.3)	ZNF717 (2.8)	PTPMT1 (2.5)	DENND1A (2.3)	MARVELD3 (1.9)	AIG1 (1.9)	FAM159A (1.8)	PRRG4 (1.8)	ACP2 (1.7)	NR1H3 (1.6)
GO:0032281	alpha-amino-3-hydroxy-5-methyl-4-isoxazolepropionic acid selective glutamate receptor complex	0.99	>=0.20	PRKCE (3.2)	LIMK1 (2.9)	RNF112 (2.5)	EFR3B (2.4)	LINC00486 (2.2)	WBSCR28 (2.0)	SEMA3A (1.9)	DNAH12 (1.8)	RXFP2 (1.5)	ADAMTS6 (1.4)
GO:0021885	forebrain cell migration	0.99	>=0.20	ROBO2 (3.4)	C6orf195 (2.1)	EFR3B (1.8)	FAM159A (1.6)	SLC39A13 (1.6)	ADCY3 (1.5)	RTN4 (1.4)	GNRH1 (1.4)	CCDC88A (1.3)	ADAMTS6 (1.3)
GO:0007600	sensory perception	0.99	>=0.20	ENSG00000223842 (2.6)	EFR3B (2.6)	PMFBP1 (2.3)	HYDIN (2.2)	HMCN2 (2.0)	DPF3 (1.9)	ENSG00000177133 (1.9)	PHLPP2 (1.8)	RXFP2 (1.7)	CALB2 (1.4)
ENSG00000088367	EPB41L1 PPI subnetwork	0.99	>=0.20	INADL (2.6)	C1QTNF4 (2.5)	DNAJC27-AS1 (2.3)	NCOA1 (2.2)	AP1G1 (2.0)	SPTBN1 (2.0)	ROBO2 (1.8)	CLEC16A (1.7)	ENSG00000237887 (1.6)	RASGEF1A (1.5)
ENSG00000175104	TRAF6 PPI subnetwork	0.99	>=0.20	PSMC3 (3.9)	MTCH2 (3.3)	EIF3M (3.1)	ARF4 (3.1)	RTN4 (2.6)	NDUFS3 (1.8)	RRP15 (1.8)	CELF1 (1.8)	SHKBP1 (1.8)	PNPT1 (1.6)
GO:0001964	startle response	0.99	>=0.20	ANKFN1 (4.1)	WBSCR28 (2.1)	CALB2 (2.1)	RNU6-64 (2.0)	DNAJC27-AS1 (1.8)	SLC22A18AS (1.8)	HYDIN (1.8)	INADL (1.7)	DENND1A (1.6)	ZNF614 (1.6)
GO:0051650	establishment of vesicle localization	0.99	>=0.20	ARF4 (5.1)	SLC39A13 (2.8)	KBTBD4 (2.4)	AP1G1 (2.1)	CSGALNACT2 (1.8)	BNC2 (1.8)	ENSG00000223842 (1.5)	ZNF19 (1.4)	ROBO2 (1.4)	PMFBP1 (1.3)
MP:0002358	abnormal spleen periarteriolar lymphoid sheath morphology	0.99	>=0.20	ENSG00000249082 (2.3)	ACP2 (2.2)	HAND2 (2.1)	PHLPP2 (1.9)	ENSG00000228536 (1.8)	NR1H3 (1.8)	ENSG00000214353 (1.5)	ENSG00000237887 (1.4)	PTPRJ (1.4)	ENSG00000177133 (1.3)
ENSG00000106089	STX1A PPI subnetwork	0.99	>=0.20	RET (3.9)	MADD (3.3)	ERC2 (3.0)	ROBO2 (2.8)	MAP2K4 (2.5)	PRKCE (2.4)	GPR45 (2.2)	STAU2 (2.1)	CALB2 (2.0)	C1QTNF4 (1.8)
ENSG00000138031	ADCY3 PPI subnetwork	0.99	>=0.20	CALB2 (3.5)	ADCY3 (3.1)	EBF2 (2.3)	CHST4 (2.0)	BMP7 (1.8)	DMRT2 (1.8)	HYDIN (1.7)	ENSG00000162997 (1.6)	RTN4 (1.6)	DNAH12 (1.6)
GO:0008656	cysteine-type endopeptidase activator activity involved in apoptotic process	0.99	>=0.20	DDB2 (5.0)	KCTD9 (2.2)	MCC (2.0)	NEIL2 (2.0)	SMAD3 (1.9)	PRRG4 (1.9)	GNRH1 (1.9)	C6orf195 (1.9)	FAM83B (1.8)	ENSG00000214353 (1.6)
GO:0002790	peptide secretion	0.99	>=0.20	RET (3.2)	GPR45 (2.3)	ENSG00000228536 (2.1)	LYPLAL1 (2.1)	WBSCR28 (1.9)	ENSG00000244535 (1.9)	ENSG00000214353 (1.9)	ENSG00000223842 (1.6)	B4GALNT3 (1.6)	HAND2 (1.5)
GO:0031683	G-protein beta/gamma-subunit complex binding	0.99	>=0.20	CHST4 (3.5)	CCDC104 (2.7)	PHLPP2 (2.3)	ZNF23 (2.0)	ENSG00000247324 (1.9)	ANKFN1 (1.8)	ENSG00000233147 (1.8)	GPR45 (1.8)	SPI1 (1.8)	ZNF615 (1.7)
ENSG00000074201	CLNS1A PPI subnetwork	0.99	>=0.20	ZNF614 (3.0)	C3orf26 (2.4)	FNBP4 (2.3)	SRFBP1 (2.3)	ZNHIT6 (2.2)	IST1 (2.1)	PTPMT1 (2.0)	TELO2 (1.9)	DLEU1 (1.9)	EIF3M (1.8)
MP:0008699	increased interleukin-4 secretion	0.99	>=0.20	CCDC85A (2.6)	THADA (1.7)	ADAMTS16 (1.5)	ENSG00000228536 (1.5)	PMFBP1 (1.5)	ARHGEF3 (1.5)	ZFP36L2 (1.3)	PTPRJ (1.3)	RAPSN (1.2)	TGFB2 (1.1)
GO:0015179	L-amino acid transmembrane transporter activity	0.99	>=0.20	CALB2 (2.5)	DNAJC27 (2.3)	ACP2 (2.2)	CCDC85A (1.8)	ENSG00000247324 (1.8)	ERC2 (1.8)	C1QTNF4 (1.8)	ENSG00000214353 (1.8)	INADL (1.6)	FAM159A (1.4)
KEGG_NOD_LIKE_RECEPTOR_SIGNALING_PATHWAY	KEGG_NOD_LIKE_RECEPTOR_SIGNALING_PATHWAY	0.99	>=0.20	SMAD3 (2.6)	BMP2 (2.3)	PTPRJ (2.1)	ARHGEF3 (1.9)	FILIP1L (1.6)	ZNF438 (1.5)	SHKBP1 (1.5)	PROK2 (1.4)	DNAJC27-AS1 (1.4)	PRRG4 (1.3)
ENSG00000162511	LAPTM5 PPI subnetwork	0.99	>=0.20	EFR3B (2.4)	RASGEF1A (2.3)	MAP2K4 (2.1)	DOCK5 (2.0)	C1QTNF4 (1.9)	LIMK1 (1.9)	SPTBN1 (1.9)	ENSG00000237887 (1.8)	RNF112 (1.7)	LOX (1.6)
GO:0022616	DNA strand elongation	0.99	>=0.20	CENPO (3.7)	DDB2 (3.5)	UHRF1 (3.4)	NUP160 (3.0)	C3orf26 (2.6)	RASGEF1A (2.4)	TELO2 (2.4)	ENSG00000214353 (2.0)	ENSG00000256746 (1.9)	ZNF19 (1.8)
GO:0014014	negative regulation of gliogenesis	0.99	>=0.20	ENSG00000177133 (2.9)	GPR45 (1.9)	C6orf195 (1.8)	MSRB3 (1.7)	ADAMTSL3 (1.7)	ANKFN1 (1.6)	BMP7 (1.5)	SMAD7 (1.5)	SEMA3A (1.5)	ADAMTS6 (1.4)
GO:0006308	DNA catabolic process	0.99	>=0.20	C6orf195 (2.8)	PRRG4 (2.3)	TELO2 (2.2)	CSGALNACT2 (2.1)	CCDC66 (2.1)	ZNF717 (2.1)	MTIF2 (1.6)	CCDC104 (1.6)	DDB2 (1.5)	CWC27 (1.5)
GO:0051188	cofactor biosynthetic process	0.99	>=0.20	PTPMT1 (3.2)	LYPLAL1 (3.1)	DHODH (2.8)	MTIF2 (2.3)	VAC14 (2.1)	TXNL4B (1.8)	TELO2 (1.8)	MTCH2 (1.7)	PNPT1 (1.7)	ENSG00000254349 (1.7)
ENSG00000198010	DLGAP2 PPI subnetwork	0.99	>=0.20	AIG1 (2.4)	SPTBN1 (2.4)	DENND1A (2.4)	ARHGEF3 (2.3)	RASGEF1A (2.2)	C2orf63 (2.0)	CELF1 (2.0)	C1QTNF4 (1.8)	ERC2 (1.8)	ENSG00000238018 (1.7)
ENSG00000197586	ENTPD6 PPI subnetwork	0.99	>=0.20	RAPSN (2.7)	DOCK5 (2.7)	SREK1IP1 (2.4)	BMP7 (2.1)	TXNL4B (1.9)	PTPRJ (1.8)	AP1G1 (1.8)	KCTD9 (1.5)	ENSG00000237887 (1.5)	HYDIN (1.4)
GO:0032024	positive regulation of insulin secretion	0.99	>=0.20	GPR45 (3.0)	ENSG00000224186 (2.9)	C1QTNF4 (2.8)	LINC00486 (2.0)	HAND2 (2.0)	ENSG00000244535 (1.9)	WBSCR28 (1.7)	C6orf195 (1.7)	DNAH12 (1.5)	RNF112 (1.5)
GO:0022832	voltage-gated channel activity	0.99	>=0.20	RET (3.2)	PRKCE (2.8)	ENSG00000177133 (2.3)	EFR3B (2.2)	DNAJC27 (2.1)	RASGEF1A (2.1)	ERC2 (2.0)	ADCY3 (2.0)	HMCN2 (1.9)	CCDC85A (1.8)
GO:0005244	voltage-gated ion channel activity	0.99	>=0.20	RET (3.2)	PRKCE (2.8)	ENSG00000177133 (2.3)	EFR3B (2.2)	DNAJC27 (2.1)	RASGEF1A (2.1)	ERC2 (2.0)	ADCY3 (2.0)	HMCN2 (1.9)	CCDC85A (1.8)
ENSG00000187741	FANCA PPI subnetwork	0.99	>=0.20	PNPT1 (3.3)	TELO2 (2.3)	PSMC3 (2.2)	UHRF1 (2.1)	CDCA2 (2.1)	ENSG00000254349 (2.0)	ENSG00000162997 (2.0)	FAM83B (1.8)	CENPO (1.4)	DENND1A (1.4)
ENSG00000167815	PRDX2 PPI subnetwork	0.99	>=0.20	ARF4 (3.5)	RTN4 (3.2)	MTCH2 (2.5)	PSMC3 (2.5)	KCTD9 (2.3)	EIF3M (2.1)	PDE12 (2.1)	GNRH1 (2.1)	UHRF1 (2.1)	C3orf26 (1.8)
GO:0014823	response to activity	0.99	>=0.20	ZNF614 (3.1)	ZNF615 (2.5)	GNRH1 (2.4)	LYPLAL1 (2.3)	RXFP2 (2.2)	TXNL4B (2.1)	WBSCR28 (2.0)	FTSJD1 (1.7)	RET (1.7)	DPF3 (1.7)
GO:0035250	UDP-galactosyltransferase activity	0.99	>=0.20	GPR45 (2.9)	CHST4 (2.5)	MARVELD3 (2.3)	FAM208A (2.1)	ENSG00000247225 (1.9)	GPX7 (1.8)	ENSG00000256746 (1.6)	NEIL2 (1.5)	PTPRJ (1.5)	KDM4C (1.4)
GO:0006487	protein N-linked glycosylation	0.99	>=0.20	ARF4 (3.6)	ENSG00000244535 (2.3)	GPX7 (2.2)	SLC39A13 (1.9)	ZNF614 (1.9)	CSGALNACT2 (1.6)	ZNF615 (1.5)	HMCN2 (1.3)	FAM159A (1.3)	WBSCR28 (1.2)
GO:0030073	insulin secretion	0.99	>=0.20	RET (3.5)	LYPLAL1 (2.4)	GPR45 (2.3)	ENSG00000228536 (2.2)	ENSG00000244535 (2.0)	WBSCR28 (1.7)	HAND2 (1.6)	ENSG00000223842 (1.6)	ROBO2 (1.6)	CALB2 (1.5)
GO:0035336	long-chain fatty-acyl-CoA metabolic process	0.99	>=0.20	ENSG00000245954 (3.6)	ZNF350 (3.2)	ENSG00000237887 (2.8)	PTPMT1 (2.5)	ENSG00000256746 (2.4)	FAM159A (1.6)	CCDC104 (1.5)	C6orf195 (1.4)	ZNF614 (1.4)	PHLPP2 (1.4)
GO:0035338	long-chain fatty-acyl-CoA biosynthetic process	0.99	>=0.20	ENSG00000245954 (3.6)	ZNF350 (3.2)	ENSG00000237887 (2.8)	PTPMT1 (2.5)	ENSG00000256746 (2.4)	FAM159A (1.6)	CCDC104 (1.5)	C6orf195 (1.4)	ZNF614 (1.4)	PHLPP2 (1.4)
GO:0006732	coenzyme metabolic process	0.99	>=0.20	LYPLAL1 (3.8)	DHODH (3.0)	MTCH2 (2.7)	PTPMT1 (2.2)	MTIF2 (2.2)	TAT (1.9)	TXNL4B (1.8)	NDUFS3 (1.7)	VAC14 (1.7)	ZNF717 (1.5)
GO:0007612	learning	0.99	>=0.20	GPR45 (2.8)	HYDIN (2.7)	C1QTNF4 (2.7)	RNF112 (2.5)	ENSG00000224186 (2.4)	WBSCR28 (2.3)	ENSG00000254560 (2.3)	ENSG00000223842 (2.1)	MADD (2.0)	ROBO2 (2.0)
MP:0004404	cochlear outer hair cell degeneration	0.99	>=0.20	HYDIN (2.9)	ARHGEF3 (2.3)	CCDC85A (2.3)	ENSG00000223842 (2.0)	SPSB1 (2.0)	WBSCR28 (1.7)	ENSG00000177133 (1.6)	MARVELD3 (1.5)	ENSG00000254560 (1.5)	IL17RD (1.5)
ENSG00000125249	RAP2A PPI subnetwork	0.99	>=0.20	RASGEF1A (3.1)	EFR3B (3.0)	ARHGEF3 (2.9)	RNF112 (2.8)	RTN4 (2.4)	PRKCE (2.3)	MAP2K4 (2.3)	C1QTNF4 (2.2)	STAU2 (2.1)	SPTBN1 (2.1)
ENSG00000187239	FNBP1 PPI subnetwork	0.99	>=0.20	ERC2 (2.5)	LIMK1 (2.4)	C1QTNF4 (2.3)	RASGEF1A (2.2)	RNF112 (2.0)	CCDC104 (1.9)	CALB2 (1.7)	MADD (1.7)	EFR3B (1.7)	DOCK5 (1.6)
ENSG00000146535	GNA12 PPI subnetwork	0.99	>=0.20	SPI1 (3.1)	PTPRJ (2.4)	DOCK5 (2.2)	ENSG00000247324 (2.1)	COL24A1 (2.0)	ENSG00000162997 (1.9)	WT1-AS (1.8)	SPTBN1 (1.8)	DMRT2 (1.7)	NCOA1 (1.7)
ENSG00000136531	SCN2A PPI subnetwork	0.99	>=0.20	INADL (3.2)	ADCY3 (2.7)	RNF112 (2.4)	FAM83B (1.9)	GNRH1 (1.9)	PRRG4 (1.8)	ERC2 (1.7)	EBF2 (1.6)	DNAJC27 (1.5)	ENSG00000256746 (1.4)
ENSG00000069424	KCNAB2 PPI subnetwork	0.99	>=0.20	GPR45 (3.0)	CCDC85A (2.9)	INADL (2.1)	ZNF613 (1.9)	ENSG00000233147 (1.7)	AGBL2 (1.7)	ACP2 (1.6)	THADA (1.6)	NR1H3 (1.5)	CCDC88A (1.4)
GO:0070302	regulation of stress-activated protein kinase signaling cascade	0.99	>=0.20	CCDC88A (3.0)	PTPRJ (2.8)	FAM83B (2.6)	PRRG4 (2.6)	ZNF438 (2.1)	DOCK5 (1.9)	ZNF350 (1.9)	PROK2 (1.7)	ENSG00000224186 (1.7)	ADAMTS16 (1.6)
ENSG00000065427	KARS PPI subnetwork	0.99	>=0.20	PSMC3 (3.2)	FTSJD1 (3.1)	EIF3M (2.7)	RRP15 (2.0)	VAC14 (2.0)	THADA (2.0)	CWC27 (2.0)	MTCH2 (1.9)	MTIF2 (1.9)	C3orf26 (1.6)
GO:0006790	sulfur compound metabolic process	0.99	>=0.20	RASGEF1A (2.5)	ENSG00000256746 (2.5)	HYDIN (2.3)	GPX7 (2.2)	EFEMP1 (2.2)	COL24A1 (2.2)	C8orf49 (1.9)	LYPLAL1 (1.8)	TAT (1.8)	CRISPLD2 (1.7)
ENSG00000075711	DLG1 PPI subnetwork	0.99	>=0.20	RASGEF1A (3.2)	SEMA3A (2.8)	CELF1 (2.7)	EFR3B (2.7)	ENSG00000254560 (2.4)	ERC2 (2.4)	STAU2 (2.3)	PRKCE (2.2)	DPF3 (2.1)	SPTBN1 (1.9)
GO:0006013	mannose metabolic process	0.99	>=0.20	SLC39A13 (2.3)	C6orf195 (2.2)	SHKBP1 (2.0)	PMFBP1 (1.9)	C2orf63 (1.9)	YTHDC2 (1.8)	IFT140 (1.7)	DNAJC27-AS1 (1.7)	ENSG00000256746 (1.6)	DHODH (1.5)
ENSG00000105486	LIG1 PPI subnetwork	0.99	>=0.20	DDB2 (4.1)	NUP160 (3.6)	UHRF1 (3.6)	C3orf26 (3.1)	CENPO (2.6)	PNPT1 (2.5)	RASGEF1A (2.1)	TELO2 (1.9)	PSMC3 (1.7)	PRRG4 (1.3)
GO:0071377	cellular response to glucagon stimulus	0.99	>=0.20	ENSG00000233147 (3.1)	NEIL2 (2.5)	PMFBP1 (2.3)	DNAJC27 (2.2)	AIG1 (1.9)	C8orf49 (1.7)	TAT (1.6)	HMCN2 (1.5)	ENSG00000245954 (1.5)	NCOA1 (1.4)
ENSG00000138722	MMRN1 PPI subnetwork	0.99	>=0.20	UHRF1 (2.3)	RTN4 (2.3)	KCTD9 (1.9)	PDE12 (1.9)	PSMC3 (1.8)	NUP160 (1.8)	ANKFN1 (1.7)	IFT140 (1.5)	ENSG00000238018 (1.4)	CDCA2 (1.4)
GO:0002709	regulation of T cell mediated immunity	0.99	>=0.20	ZNF614 (2.9)	ZNF615 (2.7)	ZNF613 (2.4)	PRRG4 (1.9)	FNBP4 (1.9)	WBSCR28 (1.8)	ZNF350 (1.8)	PTPMT1 (1.7)	ENSG00000249082 (1.7)	LINC00486 (1.6)
GO:0043202	lysosomal lumen	0.99	>=0.20	NR1H3 (3.9)	ACP2 (3.6)	VAC14 (2.7)	C6orf195 (2.3)	PMFBP1 (1.7)	DENND1A (1.5)	RNU6-64 (1.5)	ENSG00000244535 (1.3)	ENSG00000245954 (1.2)	ENSG00000256746 (1.2)
ENSG00000102893	PHKB PPI subnetwork	0.99	>=0.20	C1QTNF4 (3.0)	CALB2 (2.2)	DOCK5 (2.1)	RNF112 (2.1)	RASGEF1A (2.1)	EFR3B (2.0)	DNAJC27 (2.0)	NEIL2 (1.9)	LIMK1 (1.8)	STAU2 (1.7)
ENSG00000155130	MARCKS PPI subnetwork	0.99	>=0.20	ERC2 (3.0)	RASGEF1A (2.3)	RNF112 (2.2)	DOCK5 (2.1)	STAU2 (2.0)	MADD (2.0)	CCDC104 (2.0)	RTN4 (1.9)	MAP2K4 (1.8)	LIMK1 (1.7)
GO:0016879	ligase activity, forming carbon-nitrogen bonds	0.99	>=0.20	KBTBD4 (2.9)	AP1G1 (2.3)	KIAA0947 (2.2)	YTHDC2 (2.1)	STAU2 (2.0)	MAP2K4 (2.0)	MLL3 (1.8)	FTSJD1 (1.8)	LYPLAL1 (1.8)	KCTD9 (1.5)
GO:0045746	negative regulation of Notch signaling pathway	0.99	>=0.20	MARVELD3 (2.4)	WBSCR28 (2.2)	ZNF717 (2.2)	COL24A1 (2.0)	CCDC85A (2.0)	ZNF613 (1.9)	ZNF615 (1.9)	ZNF821 (1.8)	TMEM204 (1.7)	PRRG4 (1.5)
ENSG00000090861	AARS PPI subnetwork	0.99	>=0.20	VAC14 (4.9)	PSMC3 (2.8)	DHX38 (2.6)	AP1G1 (2.1)	BMP5 (2.0)	ENSG00000250748 (1.9)	MTCH2 (1.7)	IST1 (1.7)	ZNF613 (1.6)	ENSG00000162997 (1.6)
ENSG00000105404	RABAC1 PPI subnetwork	0.99	>=0.20	ARF4 (4.3)	SHKBP1 (3.1)	DMRT2 (2.3)	RTN4 (2.3)	ENSG00000237887 (2.1)	KDM4C (2.0)	KCTD9 (1.9)	LYPLAL1 (1.9)	GNRH1 (1.7)	SLC39A13 (1.7)
ENSG00000183735	TBK1 PPI subnetwork	0.99	>=0.20	PNPT1 (4.3)	PSMC3 (3.3)	NEIL2 (3.2)	EIF3M (2.9)	PTPRJ (1.5)	RPS27A (1.5)	TELO2 (1.5)	RRP15 (1.5)	SREK1IP1 (1.4)	ZNHIT6 (1.4)
GO:0016881	acid-amino acid ligase activity	0.99	>=0.20	KBTBD4 (3.1)	KIAA0947 (2.3)	AP1G1 (2.2)	MLL3 (2.1)	YTHDC2 (2.1)	STAU2 (2.0)	KCTD9 (1.8)	MAP2K4 (1.7)	FTSJD1 (1.7)	SLMAP (1.6)
ENSG00000108262	GIT1 PPI subnetwork	0.99	>=0.20	STAU2 (2.6)	YTHDC2 (2.1)	COL24A1 (1.9)	ROBO2 (1.7)	ZNHIT6 (1.6)	DENND1A (1.6)	RASGEF1A (1.5)	FNBP4 (1.4)	DHX38 (1.4)	CLEC16A (1.4)
MP:0004632	abnormal cochlear OHC efferent innervation pattern	0.99	>=0.20	CCDC85A (2.3)	RASGEF1A (2.1)	BMP5 (2.0)	AGBL2 (1.9)	PITX1 (1.9)	ACP2 (1.8)	TGFB2 (1.8)	CCDC88A (1.8)	SEMA3A (1.7)	RREB1 (1.7)
ENSG00000167461	RAB8A PPI subnetwork	0.99	>=0.20	MTCH2 (1.9)	CCDC104 (1.6)	STAU2 (1.6)	DNAJC27-AS1 (1.5)	KBTBD4 (1.5)	MADD (1.4)	SMEK2 (1.4)	KDM4C (1.4)	CSGALNACT2 (1.3)	INADL (1.3)
MP:0002831	absent Peyer's patches	0.99	>=0.20	SPI1 (2.4)	VAC14 (2.3)	SPATA12 (2.2)	CHST4 (1.9)	ENSG00000245954 (1.8)	PDE12 (1.7)	C2orf54 (1.7)	PTPRJ (1.6)	CLEC16A (1.6)	SMAD7 (1.4)
GO:0009593	detection of chemical stimulus	0.99	>=0.20	HYDIN (3.2)	PMFBP1 (2.7)	RXFP2 (2.6)	DNAH12 (2.3)	EFR3B (2.1)	SPATA12 (1.9)	ENSG00000224186 (1.8)	ENSG00000226491 (1.7)	HMCN2 (1.7)	ZNF613 (1.7)
GO:0042597	periplasmic space	0.99	>=0.20	PRKCE (3.1)	CCDC85A (2.4)	RASGEF1A (2.4)	ANKFN1 (2.4)	SLC22A18AS (2.2)	C1QTNF4 (2.0)	BMP7 (1.9)	HYDIN (1.6)	RNF112 (1.6)	EFR3B (1.6)
GO:0030288	outer membrane-bounded periplasmic space	0.99	>=0.20	PRKCE (3.1)	CCDC85A (2.4)	RASGEF1A (2.4)	ANKFN1 (2.4)	SLC22A18AS (2.2)	C1QTNF4 (2.0)	BMP7 (1.9)	HYDIN (1.6)	RNF112 (1.6)	EFR3B (1.6)
GO:0004693	cyclin-dependent protein kinase activity	0.99	>=0.20	PRRG4 (3.8)	IFT140 (2.4)	UHRF1 (2.0)	CCDC104 (2.0)	WT1-AS (1.9)	RAPSN (1.9)	DDB2 (1.8)	ENSG00000256746 (1.7)	ZNF350 (1.6)	LIMK1 (1.5)
MP:0001454	abnormal cued conditioning behavior	0.99	>=0.20	ERC2 (2.6)	C1QTNF4 (2.4)	RUNX2 (2.2)	PRKCE (2.1)	BMP7 (2.1)	ENSG00000224186 (2.0)	EFR3B (2.0)	RNF112 (1.9)	DPF3 (1.8)	GPR45 (1.7)
GO:0017085	response to insecticide	0.99	>=0.20	ANKFN1 (2.5)	ROBO2 (2.3)	KCTD9 (2.2)	C8orf49 (2.1)	ENSG00000233147 (2.0)	PMFBP1 (1.9)	C6orf195 (1.8)	SPATA12 (1.6)	GATA4 (1.6)	ENSG00000237887 (1.6)
ENSG00000154917	RAB6B PPI subnetwork	0.99	>=0.20	ARF4 (3.2)	STAU2 (2.5)	AP1G1 (2.1)	ZNF438 (2.0)	IST1 (1.9)	CCDC104 (1.9)	EFR3B (1.9)	ERC2 (1.8)	PRKCE (1.8)	SLMAP (1.7)
ENSG00000215328	HSPA1A PPI subnetwork	0.99	>=0.20	PSMC3 (3.1)	RTN4 (3.0)	AP1G1 (2.9)	IST1 (2.2)	NEIL2 (2.1)	VAC14 (1.9)	ARF4 (1.8)	MARVELD3 (1.7)	AGBL2 (1.6)	ENSG00000162997 (1.5)
GO:0048168	regulation of neuronal synaptic plasticity	0.99	>=0.20	EFR3B (3.8)	ENSG00000224186 (3.6)	C6orf195 (3.2)	C1QTNF4 (2.8)	RASGEF1A (2.7)	DNAH12 (2.5)	PRKCE (2.2)	STAU2 (2.1)	RNF112 (2.0)	MADD (1.6)
GO:0001776	leukocyte homeostasis	0.99	>=0.20	ENSG00000223842 (3.8)	RPS27A (2.6)	HMCN2 (2.6)	DDB2 (2.1)	C2orf63 (2.1)	ENSG00000245954 (2.0)	PRRG4 (2.0)	ARHGEF3 (1.7)	ZNF614 (1.7)	EFR3B (1.6)
GO:0006518	peptide metabolic process	0.99	>=0.20	CCDC104 (1.9)	ZNF717 (1.8)	ZNF613 (1.6)	ENSG00000247324 (1.5)	ENSG00000233147 (1.5)	CCDC88A (1.4)	ENSG00000228536 (1.4)	SRFBP1 (1.3)	ENSG00000256746 (1.3)	ADAMTS6 (1.3)
GO:0060337	type I interferon-mediated signaling pathway	0.99	>=0.20	PNPT1 (5.6)	RNU6-64 (2.3)	DNAJC27 (1.8)	FNBP4 (1.8)	AGBL2 (1.8)	ZNF615 (1.6)	ZNF350 (1.6)	TLK2 (1.6)	PHLPP2 (1.5)	ENSG00000254349 (1.5)
GO:0071357	cellular response to type I interferon	0.99	>=0.20	PNPT1 (5.6)	RNU6-64 (2.3)	DNAJC27 (1.8)	FNBP4 (1.8)	AGBL2 (1.8)	ZNF615 (1.6)	ZNF350 (1.6)	TLK2 (1.6)	PHLPP2 (1.5)	ENSG00000254349 (1.5)
ENSG00000167414	GNG8 PPI subnetwork	0.99	>=0.20	CALB2 (2.5)	TWIST2 (2.1)	AIG1 (2.0)	ZNF613 (1.7)	GPX7 (1.6)	ENSG00000254560 (1.6)	ERC2 (1.5)	ENSG00000233147 (1.5)	DENND1A (1.5)	TMEM204 (1.4)
GO:0042100	B cell proliferation	0.99	>=0.20	ENSG00000223842 (4.0)	ENSG00000245954 (2.4)	ZNF614 (2.0)	PRRG4 (1.8)	PRKCE (1.5)	DDB2 (1.5)	TSSK1B (1.5)	HMCN2 (1.5)	RUNX2 (1.4)	DNAJC27-AS1 (1.4)
GO:0032228	regulation of synaptic transmission, GABAergic	0.99	>=0.20	ENSG00000247324 (2.9)	GPR45 (2.7)	ENSG00000224186 (2.6)	ENSG00000256746 (1.8)	ENSG00000162997 (1.8)	ROBO2 (1.7)	DNAJC27-AS1 (1.7)	ZNF614 (1.7)	CELF1 (1.7)	SREK1IP1 (1.6)
REACTOME_INTERFERON_ALPHABETA_SIGNALING	REACTOME_INTERFERON_ALPHABETA_SIGNALING	0.99	>=0.20	PNPT1 (6.2)	FNBP4 (1.7)	PHLPP2 (1.4)	DNAJC27 (1.2)	RNU6-64 (1.2)	ADCY3 (1.1)	TLK2 (1.0)	AGBL2 (1.0)	ARHGEF3 (0.9)	SPSB1 (0.9)
GO:0009310	amine catabolic process	0.99	>=0.20	LYPLAL1 (4.2)	TAT (3.6)	AGXT (2.8)	DHODH (2.5)	ENSG00000214353 (1.8)	PTPMT1 (1.7)	ZNF613 (1.7)	CCDC104 (1.7)	DNAJC27 (1.7)	ENSG00000226491 (1.5)
ENSG00000154096	THY1 PPI subnetwork	0.99	>=0.20	ARF4 (2.1)	AIG1 (1.9)	RASGEF1A (1.8)	LIMK1 (1.7)	C1QTNF4 (1.6)	WT1 (1.6)	CCDC104 (1.6)	IL17RD (1.5)	THBS2 (1.4)	KDM4C (1.4)
ENSG00000157916	RER1 PPI subnetwork	0.99	>=0.20	CALB2 (2.0)	PNPT1 (2.0)	ENSG00000237887 (1.9)	SREK1IP1 (1.9)	ACP2 (1.9)	MTIF2 (1.8)	AIG1 (1.7)	DLEU1 (1.7)	AP1G1 (1.6)	ZNF19 (1.6)
MP:0001898	abnormal long term depression	0.99	>=0.20	C1QTNF4 (2.7)	PRKCE (2.5)	CALB2 (2.3)	EFR3B (2.2)	CELF1 (2.2)	DNAH12 (1.8)	DPF3 (1.7)	RAPSN (1.6)	ENSG00000229619 (1.6)	WT1-AS (1.4)
ENSG00000170558	CDH2 PPI subnetwork	0.99	>=0.20	RTN4 (2.9)	RNF112 (2.6)	ROBO2 (2.4)	C1QTNF4 (2.3)	PRKCE (2.3)	DENND1A (2.2)	MAP2K4 (2.1)	RASGEF1A (2.1)	ARHGEF3 (2.1)	PHLPP2 (2.0)
ENSG00000115241	PPM1G PPI subnetwork	0.99	>=0.20	KIAA0947 (2.7)	GPX7 (2.6)	SMAD3 (1.9)	SREK1IP1 (1.8)	ATXN1L (1.7)	ZNF615 (1.7)	ARF4 (1.7)	AP1G1 (1.7)	ROBO2 (1.6)	SRFBP1 (1.6)
GO:0006820	anion transport	0.99	>=0.20	SLC22A18AS (3.6)	ENSG00000177133 (3.0)	ENSG00000247324 (2.8)	WBSCR28 (2.2)	DPF3 (2.1)	ENSG00000247225 (2.0)	ADAMTS16 (1.9)	PHLPP2 (1.8)	HMCN2 (1.8)	MARVELD3 (1.8)
REACTOME_ACTIVATION_OF_BH3:ONLY_PROTEINS	REACTOME_ACTIVATION_OF_BH3:ONLY_PROTEINS	0.99	>=0.20	NEIL2 (3.1)	DDB2 (2.5)	PHLPP2 (1.9)	PRRG4 (1.9)	LIMK1 (1.8)	MARVELD3 (1.8)	UHRF1 (1.7)	ENSG00000233147 (1.5)	MAP2K4 (1.4)	TWIST2 (1.3)
MP:0001125	abnormal oocyte morphology	0.99	>=0.20	C1QTNF4 (2.6)	DNAH12 (2.3)	GATA4 (1.9)	PROK2 (1.7)	ELN (1.6)	AGXT (1.6)	CDKN3 (1.6)	ENSG00000214353 (1.6)	LINC00486 (1.5)	CCDC85A (1.5)
GO:0034976	response to endoplasmic reticulum stress	0.99	>=0.20	ATXN1L (2.6)	TXNL4B (2.6)	CSGALNACT2 (2.3)	TLK2 (2.2)	VAC14 (2.1)	ZNF614 (1.9)	ZNF23 (1.8)	ANKFN1 (1.8)	ARF4 (1.8)	ENSG00000249082 (1.7)
GO:0051932	synaptic transmission, GABAergic	0.99	>=0.20	ENSG00000247324 (3.1)	INADL (2.9)	ENSG00000224186 (2.3)	GPR45 (2.2)	CELF1 (1.8)	ZNF614 (1.8)	SREK1IP1 (1.7)	ENSG00000256746 (1.7)	STAU2 (1.6)	CALB2 (1.6)
GO:0034341	response to interferon-gamma	0.99	>=0.20	DNAH12 (3.1)	DNAJC27-AS1 (2.8)	NR1H3 (1.8)	ACP2 (1.8)	PHLPP2 (1.8)	ACTRT2 (1.7)	AGBL2 (1.5)	FAM83B (1.4)	RNU6-64 (1.4)	ZNF350 (1.3)
REACTOME_INTERLEUKIN:3_5_AND_GM:CSF_SIGNALING	REACTOME_INTERLEUKIN:3_5_AND_GM:CSF_SIGNALING	0.99	>=0.20	PTPRJ (3.2)	SPI1 (3.1)	SMEK2 (1.8)	WT1-AS (1.8)	MAP2K4 (1.6)	MADD (1.6)	ENSG00000254349 (1.4)	EFR3B (1.4)	ENSG00000244535 (1.4)	PRKCE (1.4)
GO:0042108	positive regulation of cytokine biosynthetic process	0.99	>=0.20	HYDIN (3.2)	FTSJD1 (2.7)	C2orf63 (2.1)	ENSG00000226491 (2.1)	SPI1 (2.0)	PROK2 (1.6)	PTPRJ (1.5)	DNAJC27-AS1 (1.4)	ENSG00000229619 (1.4)	ZNF614 (1.4)
GO:0042113	B cell activation	0.99	>=0.20	ENSG00000238018 (1.8)	KDM4C (1.7)	ENSG00000223842 (1.7)	THADA (1.7)	ENSG00000256746 (1.6)	ARHGEF3 (1.6)	C2orf63 (1.5)	SPI1 (1.5)	ENSG00000247324 (1.4)	ZNF613 (1.3)
ENSG00000042832	TG PPI subnetwork	0.99	>=0.20	HP (2.9)	TAT (2.7)	ZNF614 (2.4)	AGXT (2.1)	ZNF19 (2.0)	ARF4 (1.9)	ENSG00000244535 (1.7)	ACP2 (1.6)	THADA (1.6)	HYDIN (1.5)
GO:0006672	ceramide metabolic process	0.99	>=0.20	CSGALNACT2 (2.8)	FAM159A (2.4)	AIG1 (2.1)	PMFBP1 (2.1)	VAC14 (2.0)	PTPMT1 (1.9)	FTSJD1 (1.7)	IST1 (1.7)	AGBL2 (1.6)	ZNF615 (1.6)
GO:0000722	telomere maintenance via recombination	0.99	>=0.20	DDB2 (3.4)	CENPO (3.1)	NUP160 (2.8)	UHRF1 (2.8)	ZNF615 (2.4)	C3orf26 (2.3)	TELO2 (2.2)	RASGEF1A (2.1)	C6orf195 (2.1)	TXNL4B (1.7)
GO:0010043	response to zinc ion	0.99	>=0.20	TAT (2.3)	ENSG00000247225 (2.2)	PROK2 (2.0)	SPATA12 (2.0)	FAM159A (1.9)	DNAJC27-AS1 (1.9)	PMFBP1 (1.9)	ENSG00000224186 (1.7)	HP (1.7)	FAM83B (1.7)
MP:0002894	abnormal otolith morphology	0.99	>=0.20	ZNF438 (2.8)	DPF3 (2.3)	AIG1 (2.3)	TMEM204 (2.3)	ERC2 (2.1)	WNT5A (2.1)	ADAMTSL3 (2.0)	CLEC16A (1.8)	ENSG00000177133 (1.7)	LYPLAL1 (1.5)
ENSG00000170296	GABARAP PPI subnetwork	0.99	>=0.20	MAP2K4 (3.7)	NDUFS3 (2.3)	STAU2 (2.2)	NCOA1 (2.1)	SHKBP1 (2.0)	MADD (2.0)	ZNF821 (2.0)	PROK2 (1.8)	C8orf49 (1.7)	TLK2 (1.7)
GO:0002443	leukocyte mediated immunity	0.99	>=0.20	RASGEF1A (2.7)	SPI1 (2.6)	ARHGEF3 (2.5)	CHST4 (2.4)	LINC00486 (2.1)	PTPRJ (2.0)	ENSG00000238018 (2.0)	DNAJC27-AS1 (2.0)	ZNF614 (2.0)	NR1H3 (1.9)
ENSG00000076864	RAP1GAP PPI subnetwork	0.99	>=0.20	RASGEF1A (2.7)	LIMK1 (2.4)	RNF112 (2.3)	EFR3B (2.3)	MAP2K4 (2.1)	DOCK5 (1.9)	C1QTNF4 (1.8)	ERC2 (1.8)	DNAJC27 (1.7)	ENSG00000177133 (1.6)
ENSG00000130939	UBE4B PPI subnetwork	0.99	>=0.20	DHX38 (2.7)	PSMC3 (2.5)	KCTD9 (2.5)	ENSG00000238018 (2.1)	CCDC104 (2.1)	VAC14 (2.0)	AP1G1 (1.9)	ENSG00000162997 (1.9)	LIMK1 (1.6)	ATXN1L (1.5)
ENSG00000147439	BIN3 PPI subnetwork	0.99	>=0.20	FAM116A (2.5)	LIMK1 (2.2)	MLL3 (2.2)	PSMC3 (2.0)	PDE12 (1.9)	STAU2 (1.8)	SPI1 (1.8)	ZNF19 (1.7)	PTRHD1 (1.5)	THBS2 (1.5)
MP:0003656	abnormal erythrocyte physiology	0.99	>=0.20	TXNL4B (2.1)	PROK2 (2.0)	DPF3 (1.9)	HP (1.8)	PHLPP2 (1.8)	ENSG00000247324 (1.7)	PITX1 (1.6)	SMEK2 (1.6)	PMFBP1 (1.6)	ZNF350 (1.5)
GO:2001056	positive regulation of cysteine-type endopeptidase activity	0.99	>=0.20	DDB2 (2.9)	DNAH12 (2.7)	GPR45 (2.3)	ZNF613 (2.2)	AGBL2 (1.7)	SPATA12 (1.7)	ATXN1L (1.6)	KIAA0947 (1.6)	ENSG00000162997 (1.5)	CCDC85A (1.4)
GO:0043280	positive regulation of cysteine-type endopeptidase activity involved in apoptotic process	0.99	>=0.20	DDB2 (2.9)	DNAH12 (2.7)	GPR45 (2.3)	ZNF613 (2.2)	AGBL2 (1.7)	SPATA12 (1.7)	ATXN1L (1.6)	KIAA0947 (1.6)	ENSG00000162997 (1.5)	CCDC85A (1.4)
GO:0002821	positive regulation of adaptive immune response	0.99	>=0.20	ZNF615 (3.0)	ARHGEF3 (2.0)	ENSG00000245954 (2.0)	HYDIN (1.9)	EFR3B (1.8)	ZNF614 (1.7)	NEIL2 (1.7)	PTPMT1 (1.7)	HMCN2 (1.7)	WBSCR28 (1.7)
GO:0001510	RNA methylation	0.99	>=0.20	MTIF2 (3.7)	KIAA0947 (3.2)	CCDC66 (2.8)	SRFBP1 (2.6)	TELO2 (2.4)	TXNL4B (2.3)	PNPT1 (2.2)	ZNF23 (2.2)	ENSG00000162997 (2.0)	CWC27 (2.0)
GO:0005834	heterotrimeric G-protein complex	0.99	>=0.20	ENSG00000233147 (3.9)	CALB2 (2.4)	TWIST2 (2.0)	CHST4 (1.8)	PRKCE (1.8)	ENSG00000223842 (1.7)	SPI1 (1.6)	ZNF615 (1.5)	PHLPP2 (1.5)	FAM83B (1.3)
ENSG00000139182	CLSTN3 PPI subnetwork	0.99	>=0.20	ARF4 (2.8)	RASGEF1A (2.2)	AIG1 (1.8)	CCDC104 (1.7)	LIMK1 (1.6)	ZNF614 (1.4)	C1QTNF4 (1.4)	CSGALNACT2 (1.3)	CDH11 (1.3)	ADCY3 (1.2)
GO:0045686	negative regulation of glial cell differentiation	0.99	>=0.20	C6orf195 (2.5)	ANKFN1 (2.4)	ENSG00000177133 (2.3)	MSRB3 (1.9)	GNRH1 (1.9)	ADAMTS6 (1.8)	GPR45 (1.7)	ENSG00000250748 (1.5)	BMP7 (1.5)	HYDIN (1.5)
GO:0006103	2-oxoglutarate metabolic process	0.99	>=0.20	ZNF613 (2.2)	DNAJC27 (2.1)	DHODH (2.0)	RNU6-64 (2.0)	CHST4 (1.8)	PTPMT1 (1.7)	MTIF2 (1.6)	PMFBP1 (1.6)	ENSG00000177133 (1.6)	LYPLAL1 (1.5)
MP:0003983	decreased cholesterol level	0.99	>=0.20	AGXT (2.6)	TAT (2.2)	ENSG00000247324 (2.2)	SPATA12 (1.9)	CHST4 (1.8)	FTSJD1 (1.5)	RXFP2 (1.4)	ADAMTSL3 (1.4)	ENSG00000233147 (1.4)	PTPMT1 (1.3)
GO:0001662	behavioral fear response	0.99	>=0.20	C1QTNF4 (4.0)	ZNF615 (2.7)	ENSG00000177133 (2.7)	ANKFN1 (2.6)	EFR3B (2.4)	ERC2 (2.3)	DPF3 (2.1)	WBSCR28 (2.0)	RNU6-64 (1.9)	ZNF350 (1.9)
ENSG00000156261	CCT8 PPI subnetwork	0.99	>=0.20	PSMC3 (3.8)	MTCH2 (2.5)	PNPT1 (2.3)	EIF3M (2.3)	MTIF2 (2.1)	THADA (2.0)	IST1 (1.8)	RRP15 (1.8)	NEIL2 (1.5)	SPTBN1 (1.5)
MP:0003996	clonic seizures	0.99	>=0.20	ERC2 (3.2)	ADAMTS16 (3.1)	RXFP2 (2.5)	ENSG00000237887 (2.5)	RASGEF1A (2.4)	STAU2 (2.1)	C1QTNF4 (2.0)	TSSK1B (1.9)	RTN4 (1.6)	ACTRT2 (1.6)
ENSG00000198851	CD3E PPI subnetwork	0.99	>=0.20	ENSG00000245954 (2.3)	ARHGEF3 (2.0)	NR1H3 (1.8)	CHST4 (1.7)	RUNX2 (1.5)	ZNF438 (1.3)	DLEU1 (1.2)	FAM208A (1.2)	PHLPP2 (1.1)	ENSG00000247324 (1.1)
ENSG00000173692	PSMD1 PPI subnetwork	0.99	>=0.20	PSMC3 (5.9)	MTCH2 (3.9)	EIF3M (2.9)	NDUFS3 (2.5)	AP1G1 (2.3)	SHKBP1 (1.9)	ARF4 (1.7)	VAC14 (1.7)	IST1 (1.6)	TLK2 (1.5)
GO:0015807	L-amino acid transport	0.99	>=0.20	DNAJC27 (2.5)	ENSG00000214353 (2.3)	FAM159A (2.2)	ENSG00000245954 (2.1)	MARVELD3 (2.1)	ENSG00000247324 (2.0)	AIG1 (2.0)	ACP2 (2.0)	PMFBP1 (1.9)	C6orf195 (1.6)
GO:0015802	basic amino acid transport	0.99	>=0.20	AIG1 (4.0)	HMCN2 (2.6)	GPR45 (2.6)	PROK2 (2.3)	FAM159A (2.1)	CHST4 (1.7)	ZNF19 (1.7)	ADCY3 (1.6)	TXNL4B (1.5)	DLEU1 (1.5)
ENSG00000125484	GTF3C4 PPI subnetwork	0.99	>=0.20	RPS27A (2.9)	SRFBP1 (2.5)	NUP160 (2.4)	TELO2 (2.4)	ZNHIT6 (2.2)	C3orf26 (1.9)	THADA (1.9)	MTIF2 (1.9)	RRP15 (1.8)	PSMC3 (1.8)
GO:0050931	pigment cell differentiation	0.99	>=0.20	SLC22A18AS (2.8)	ENSG00000237887 (2.0)	ZNF717 (1.8)	ACTRT2 (1.8)	MCC (1.8)	BNC2 (1.7)	RAPSN (1.6)	BMP7 (1.5)	WBSCR28 (1.5)	ZNF19 (1.5)
GO:0090277	positive regulation of peptide hormone secretion	0.99	>=0.20	GPR45 (3.6)	ENSG00000224186 (3.0)	C1QTNF4 (2.5)	HAND2 (1.9)	B4GALNT3 (1.7)	ZNF717 (1.7)	WBSCR28 (1.6)	FAM116A (1.6)	ENSG00000177133 (1.6)	CALB2 (1.5)
GO:0042165	neurotransmitter binding	0.99	>=0.20	RAPSN (5.8)	RET (3.2)	HMCN2 (2.8)	ENSG00000214353 (2.5)	HAND2 (2.2)	IL17RD (2.1)	SPATA12 (1.8)	PMFBP1 (1.6)	PTRHD1 (1.5)	CALB2 (1.4)
GO:0060113	inner ear receptor cell differentiation	0.99	>=0.20	HYDIN (2.4)	SPATA12 (2.2)	BMP7 (2.1)	ENSG00000223842 (2.1)	SLC22A18AS (2.0)	GNRH1 (2.0)	TGFB2 (1.9)	CCDC85A (1.8)	IL17RD (1.6)	RNU6-64 (1.6)
ENSG00000069345	DNAJA2 PPI subnetwork	0.99	>=0.20	PSMC3 (3.1)	ARF4 (2.5)	RTN4 (2.4)	PNPT1 (2.4)	SPTBN1 (2.2)	EIF3M (2.1)	RPS27A (1.9)	MTCH2 (1.9)	AP1G1 (1.9)	ENSG00000162997 (1.8)
GO:0008328	ionotropic glutamate receptor complex	0.99	>=0.20	PRKCE (3.5)	C1QTNF4 (2.7)	LIMK1 (2.3)	EFR3B (2.3)	CCDC85A (1.9)	BMP7 (1.9)	RNF112 (1.9)	WBSCR28 (1.7)	ENSG00000244535 (1.6)	ERC2 (1.6)
ENSG00000158169	FANCC PPI subnetwork	0.99	>=0.20	ENSG00000162997 (3.2)	AGBL2 (3.1)	PNPT1 (3.0)	RXFP2 (2.4)	SPTBN1 (2.3)	CDCA2 (2.1)	FAM83B (1.8)	CDKN3 (1.8)	CCDC104 (1.7)	ADCY3 (1.7)
REACTOME_ACTIVATION_OF_KAINATE_RECEPTORS_UPON_GLUTAMATE_BINDING	REACTOME_ACTIVATION_OF_KAINATE_RECEPTORS_UPON_GLUTAMATE_BINDING	0.99	>=0.20	ENSG00000254560 (3.0)	TWIST2 (2.6)	C1QTNF4 (2.6)	DENND1A (2.3)	AIG1 (2.2)	CALB2 (2.2)	ERC2 (1.9)	MADD (1.8)	ENSG00000233147 (1.5)	NEIL2 (1.5)
ENSG00000122034	GTF3A PPI subnetwork	0.99	>=0.20	SRFBP1 (2.7)	ZNHIT6 (1.9)	ENSG00000254560 (1.8)	PTRHD1 (1.7)	IFT140 (1.7)	NUP160 (1.7)	TELO2 (1.7)	MADD (1.7)	ENSG00000256746 (1.6)	CENPO (1.4)
ENSG00000150995	ITPR1 PPI subnetwork	0.99	>=0.20	SLMAP (2.7)	C1QTNF4 (2.7)	RASGEF1A (2.3)	PRKCE (2.2)	ERC2 (2.2)	EFR3B (2.1)	RNF112 (2.1)	STAU2 (2.0)	DNAJC27 (1.8)	LIMK1 (1.8)
ENSG00000033122	LRRC7 PPI subnetwork	0.99	>=0.20	ZNF23 (2.6)	CELF1 (2.2)	ENSG00000214353 (2.1)	ERC2 (2.0)	ENSG00000223842 (2.0)	TGFB2 (2.0)	C2orf54 (1.9)	C1QTNF4 (1.8)	ACP2 (1.8)	SEMA3A (1.8)
GO:0006576	cellular biogenic amine metabolic process	0.99	>=0.20	HYDIN (3.3)	LYPLAL1 (2.5)	RNF112 (2.3)	TAT (2.2)	CHST4 (2.1)	PTPMT1 (2.1)	AGXT (2.0)	ENSG00000233147 (1.9)	DNAH12 (1.8)	C1QTNF4 (1.7)
ENSG00000054611	TBC1D22A PPI subnetwork	0.99	>=0.20	ARF4 (4.0)	SLC39A13 (2.1)	CSGALNACT2 (2.1)	ENSG00000244535 (1.8)	SLC22A18AS (1.7)	AP1G1 (1.6)	CENPO (1.6)	FAM116A (1.5)	ENSG00000237887 (1.5)	ENSG00000224186 (1.5)
GO:0008430	selenium binding	0.99	>=0.20	PTRHD1 (2.1)	SLC22A18AS (2.0)	INADL (1.6)	PTPMT1 (1.6)	C2orf54 (1.3)	STAU2 (1.2)	LYPLAL1 (1.2)	DNAJC27-AS1 (1.2)	ENSG00000229619 (1.2)	NR1H3 (1.1)
GO:0046942	carboxylic acid transport	0.99	>=0.20	SLC22A18AS (2.4)	ZNF615 (2.2)	ENSG00000247225 (2.1)	MARVELD3 (2.1)	ENSG00000214353 (2.1)	ENSG00000247324 (2.0)	ACP2 (2.0)	AIG1 (1.9)	FAM159A (1.8)	PHLPP2 (1.7)
ENSG00000121083	DYNLL2 PPI subnetwork	0.99	>=0.20	HMGA2 (2.5)	CDKN3 (2.1)	PRRG4 (2.0)	ZNF19 (1.9)	CCDC104 (1.7)	ERC2 (1.7)	PTRHD1 (1.7)	YTHDC2 (1.7)	AP1G1 (1.5)	CWC27 (1.5)
GO:0034703	cation channel complex	0.99	>=0.20	PRKCE (3.0)	ERC2 (2.8)	ADCY3 (2.7)	RET (2.6)	CCDC85A (2.3)	DNAJC27 (2.2)	ENSG00000177133 (2.1)	HMCN2 (1.9)	SLMAP (1.8)	ADAMTSL3 (1.7)
GO:0043028	cysteine-type endopeptidase regulator activity involved in apoptotic process	0.99	>=0.20	DDB2 (3.7)	EFR3B (2.1)	MCC (2.0)	WT1 (1.9)	ZFP36L2 (1.7)	BMP2 (1.5)	PTPRJ (1.4)	DENND1A (1.3)	WT1-AS (1.3)	GNRH1 (1.2)
ENSG00000171314	PGAM1 PPI subnetwork	0.99	>=0.20	STAU2 (3.0)	CALB2 (3.0)	RTN4 (2.9)	SPTBN1 (2.5)	INADL (1.8)	RNF112 (1.7)	MCC (1.6)	EFR3B (1.6)	ERC2 (1.5)	LIMK1 (1.5)
MP:0004978	decreased B-1 B cell number	0.99	>=0.20	SPI1 (4.8)	FAM159A (4.7)	PTPRJ (1.8)	ENSG00000245954 (1.8)	CHST4 (1.7)	ENSG00000162997 (1.6)	ACTRT2 (1.3)	GPX7 (1.2)	DNAJC27-AS1 (1.1)	SHKBP1 (1.1)
GO:0002456	T cell mediated immunity	0.99	>=0.20	ZNF615 (2.6)	ZNF613 (2.2)	WBSCR28 (2.1)	PRRG4 (2.0)	ZNF614 (2.0)	PTPMT1 (1.8)	ENSG00000249082 (1.7)	ARHGEF3 (1.7)	ENSG00000245954 (1.7)	EFR3B (1.7)
GO:0002824	positive regulation of adaptive immune response based on somatic recombination of immune receptors built from immunoglobulin superfamily domains	0.99	>=0.20	ZNF615 (3.1)	HYDIN (2.0)	ARHGEF3 (1.9)	ENSG00000245954 (1.8)	EFR3B (1.8)	DNAJC27-AS1 (1.7)	PTPMT1 (1.7)	ZNF614 (1.7)	ENSG00000233147 (1.6)	NEIL2 (1.6)
ENSG00000111344	RASAL1 PPI subnetwork	0.99	>=0.20	RTN4 (3.1)	RET (2.2)	IL17RD (1.7)	CCDC88A (1.6)	ARF4 (1.6)	ENSG00000256746 (1.6)	ADAMTS16 (1.5)	DNAJC27-AS1 (1.2)	PDE12 (1.1)	AIG1 (1.1)
GO:0032481	positive regulation of type I interferon production	0.99	>=0.20	PNPT1 (3.7)	RPS27A (2.5)	TLK2 (2.1)	MTIF2 (2.0)	ENSG00000254349 (1.9)	KCTD9 (1.8)	DOCK5 (1.8)	ZNF438 (1.7)	FTSJD1 (1.5)	MARVELD3 (1.5)
MP:0003205	testicular atrophy	0.99	>=0.20	ENSG00000177133 (2.1)	MARVELD3 (2.0)	UHRF1 (2.0)	PTPMT1 (1.9)	ZNF438 (1.8)	C6orf195 (1.7)	C3orf26 (1.7)	ZNF613 (1.6)	COL8A1 (1.6)	PHLPP2 (1.5)
GO:0016597	amino acid binding	0.99	>=0.20	TAT (4.1)	AGXT (3.8)	HP (2.9)	NR1H3 (2.5)	DHODH (2.1)	AP1G1 (2.0)	CCDC85A (1.8)	ANKFN1 (1.7)	SLC22A18AS (1.6)	BMP7 (1.6)
GO:0021953	central nervous system neuron differentiation	0.99	>=0.20	DMRT2 (2.5)	ENSG00000254560 (2.1)	HYDIN (2.0)	EBF2 (2.0)	ROBO2 (1.9)	ENSG00000223842 (1.8)	LIMK1 (1.8)	C1QTNF4 (1.8)	ZNF821 (1.7)	C6orf195 (1.6)
GO:0021537	telencephalon development	0.99	>=0.20	ROBO2 (4.1)	ENSG00000177133 (2.3)	DENND1A (2.1)	ERC2 (2.0)	SEMA3A (1.6)	C8orf49 (1.6)	CCDC88A (1.6)	BMP7 (1.4)	DPF3 (1.4)	ZNF614 (1.4)
GO:0022029	telencephalon cell migration	0.99	>=0.20	ROBO2 (3.3)	C6orf195 (2.0)	SLC39A13 (1.7)	EFR3B (1.6)	FAM159A (1.6)	ADAMTS6 (1.4)	MAP2K4 (1.4)	CCDC88A (1.4)	SPATA12 (1.3)	GNRH1 (1.3)
KEGG_TOLL_LIKE_RECEPTOR_SIGNALING_PATHWAY	KEGG_TOLL_LIKE_RECEPTOR_SIGNALING_PATHWAY	0.99	>=0.20	PTPRJ (2.8)	SPI1 (2.8)	PNPT1 (2.2)	ENSG00000229619 (1.9)	ACP2 (1.8)	PROK2 (1.7)	PRRG4 (1.6)	FILIP1L (1.4)	IST1 (1.4)	FNBP4 (1.3)
ENSG00000072832	CRMP1 PPI subnetwork	0.99	>=0.20	YTHDC2 (2.4)	EFEMP1 (2.0)	ENSG00000237887 (2.0)	ARF4 (1.8)	CCDC88A (1.6)	TLK2 (1.5)	CALB2 (1.5)	RPS27A (1.4)	SHKBP1 (1.3)	CHST4 (1.3)
KEGG_RIG_I_LIKE_RECEPTOR_SIGNALING_PATHWAY	KEGG_RIG_I_LIKE_RECEPTOR_SIGNALING_PATHWAY	0.99	>=0.20	PNPT1 (4.9)	FNBP4 (2.7)	PRRG4 (2.3)	PTPRJ (1.9)	ARHGEF3 (1.7)	COL24A1 (1.6)	IST1 (1.5)	PHLPP2 (1.5)	FTSJD1 (1.4)	DNAJC27 (1.4)
GO:0033555	multicellular organismal response to stress	0.99	>=0.20	EFR3B (3.0)	C6orf195 (2.9)	RET (2.7)	DPF3 (2.5)	RASGEF1A (2.3)	RNU6-64 (2.2)	ENSG00000214353 (2.0)	ROBO2 (1.9)	PRKCE (1.8)	ANKFN1 (1.8)
MP:0004952	increased spleen weight	0.99	>=0.20	SPI1 (2.5)	ZFP36L2 (2.2)	PTPRJ (2.2)	DDB2 (1.8)	PHLPP2 (1.8)	ENSG00000247324 (1.7)	ACP2 (1.7)	C6orf195 (1.6)	ZNF821 (1.4)	NR1H3 (1.3)
ENSG00000211614	ENSG00000211614 PPI subnetwork	0.99	>=0.20	DMRT2 (2.0)	NR1H3 (2.0)	ZNHIT6 (1.8)	TELO2 (1.6)	SHKBP1 (1.6)	ATXN1L (1.5)	IST1 (1.5)	CAV2 (1.5)	MSRB3 (1.3)	VAC14 (1.2)
REACTOME_OLFACTORY_SIGNALING_PATHWAY	REACTOME_OLFACTORY_SIGNALING_PATHWAY	0.99	>=0.20	RXFP2 (3.4)	EFR3B (3.2)	SPATA12 (2.4)	EBF2 (2.1)	C6orf195 (2.1)	ENSG00000244535 (1.8)	ADCY3 (1.6)	RNU6-64 (1.6)	ENSG00000224186 (1.5)	HMCN2 (1.5)
GO:0050870	positive regulation of T cell activation	0.99	>=0.20	CLEC16A (2.2)	ARHGEF3 (1.9)	ENSG00000245954 (1.8)	ANKFN1 (1.7)	CHST4 (1.4)	ACTRT2 (1.4)	RUNX2 (1.3)	ZNF438 (1.3)	HYDIN (1.3)	KBTBD4 (1.3)
GO:0048167	regulation of synaptic plasticity	0.99	>=0.20	EFR3B (3.5)	ENSG00000224186 (3.3)	RNF112 (3.2)	C1QTNF4 (3.0)	C6orf195 (2.7)	PRKCE (2.5)	RASGEF1A (2.3)	STAU2 (2.2)	DPF3 (2.1)	DNAH12 (2.1)
ENSG00000077235	GTF3C1 PPI subnetwork	0.99	>=0.20	SRFBP1 (2.9)	RPS27A (2.2)	ZNHIT6 (2.2)	NUP160 (2.2)	PSMC3 (2.1)	DHX38 (2.0)	CCDC85A (1.8)	C3orf26 (1.8)	KBTBD4 (1.7)	TXNL4B (1.7)
ENSG00000143851	PTPN7 PPI subnetwork	0.99	>=0.20	RET (2.9)	MAP2K4 (2.5)	LIMK1 (2.2)	PMFBP1 (1.9)	ZNF821 (1.9)	ACP2 (1.7)	C2orf54 (1.7)	EBF2 (1.6)	ENSG00000224186 (1.6)	MARVELD3 (1.5)
MP:0001802	arrested B cell differentiation	0.99	>=0.20	SPI1 (2.9)	CCDC66 (1.8)	FAM159A (1.7)	CLEC16A (1.7)	SHKBP1 (1.6)	ENSG00000238018 (1.5)	ZNF821 (1.5)	SPTBN1 (1.4)	PTPRJ (1.4)	CCDC88A (1.3)
GO:0015849	organic acid transport	0.99	>=0.20	SLC22A18AS (2.6)	ZNF615 (2.2)	ENSG00000247225 (2.1)	MARVELD3 (2.0)	ENSG00000214353 (2.0)	ENSG00000247324 (2.0)	ACP2 (1.9)	AIG1 (1.8)	FAM159A (1.7)	PHLPP2 (1.7)
GO:0002793	positive regulation of peptide secretion	0.99	>=0.20	GPR45 (3.6)	ENSG00000224186 (3.0)	C1QTNF4 (2.6)	HAND2 (1.9)	B4GALNT3 (1.9)	ZNF717 (1.8)	WBSCR28 (1.7)	CALB2 (1.6)	FAM116A (1.5)	RNF112 (1.5)
ENSG00000078295	ADCY2 PPI subnetwork	0.99	>=0.20	CHST4 (2.5)	ENSG00000247225 (2.4)	BMP7 (2.3)	CALB2 (2.3)	DMRT2 (2.3)	ADCY3 (2.2)	GPR45 (2.1)	BMP2 (1.8)	HYDIN (1.8)	EBF2 (1.8)
KEGG_LEISHMANIA_INFECTION	KEGG_LEISHMANIA_INFECTION	0.99	>=0.20	SPI1 (4.2)	SMAD3 (2.5)	PTPRJ (1.8)	PROK2 (1.8)	ENSG00000223842 (1.8)	SMAD7 (1.3)	FILIP1L (1.3)	ZNF717 (1.2)	ARHGEF3 (1.1)	SHKBP1 (1.1)
GO:0002209	behavioral defense response	0.99	>=0.20	C1QTNF4 (4.1)	GPR45 (2.7)	ENSG00000177133 (2.7)	ZNF615 (2.4)	ANKFN1 (2.3)	ERC2 (2.2)	ZNF350 (2.1)	WBSCR28 (2.0)	C8orf49 (2.0)	EFR3B (2.0)
MP:0001844	autoimmune response	0.99	>=0.20	DDB2 (3.0)	DPF3 (1.9)	RASGEF1A (1.8)	ARHGEF3 (1.8)	ENSG00000244535 (1.8)	DNAJC27-AS1 (1.7)	SREK1IP1 (1.6)	PTPRJ (1.5)	GNRH1 (1.3)	NR1H3 (1.3)
ENSG00000152268	ENSG00000152268 PPI subnetwork	0.99	>=0.20	ARF4 (2.3)	RASGEF1A (2.3)	AIG1 (2.0)	LIMK1 (1.8)	ADCY3 (1.7)	CCDC104 (1.5)	DHODH (1.5)	C1QTNF4 (1.5)	ACP2 (1.4)	THBS2 (1.3)
GO:0034340	response to type I interferon	0.99	>=0.20	PNPT1 (5.6)	RNU6-64 (2.2)	DNAJC27 (1.8)	AGBL2 (1.8)	FNBP4 (1.8)	ZNF350 (1.6)	ZNF615 (1.6)	ENSG00000254349 (1.6)	TLK2 (1.5)	PHLPP2 (1.5)
ENSG00000173349	SFT2D3 PPI subnetwork	0.99	>=0.20	AP1G1 (3.0)	ARF4 (2.3)	IST1 (2.2)	FTSJD1 (2.2)	DNAJC27-AS1 (2.1)	TXNL4B (2.0)	ZNF614 (2.0)	KDM4C (1.9)	VAC14 (1.8)	ACP2 (1.7)
GO:0051085	chaperone mediated protein folding requiring cofactor	0.99	>=0.20	ENSG00000223842 (2.7)	PRRG4 (2.3)	ENSG00000162997 (2.2)	CHST4 (1.7)	PTRHD1 (1.6)	C2orf63 (1.6)	DNAH12 (1.5)	CCDC104 (1.5)	SLC39A13 (1.5)	TXNL4B (1.4)
GO:0032606	type I interferon production	0.99	>=0.20	PNPT1 (3.4)	TLK2 (2.3)	FAM116A (2.1)	RPS27A (2.1)	SMEK2 (1.9)	MTIF2 (1.9)	ENSG00000254349 (1.8)	SREK1IP1 (1.8)	FAM208A (1.8)	ZNF350 (1.6)
GO:0045071	negative regulation of viral genome replication	0.99	>=0.20	PNPT1 (3.6)	SPATA12 (1.8)	PROK2 (1.6)	TXNL4B (1.6)	ENSG00000254349 (1.5)	DLEU1 (1.5)	LINC00486 (1.4)	TLK2 (1.4)	ENSG00000245954 (1.3)	WT1 (1.3)
GO:0048525	negative regulation of viral reproduction	0.99	>=0.20	PNPT1 (3.6)	SPATA12 (1.8)	PROK2 (1.6)	TXNL4B (1.6)	ENSG00000254349 (1.5)	DLEU1 (1.5)	LINC00486 (1.4)	TLK2 (1.4)	ENSG00000245954 (1.3)	WT1 (1.3)
GO:0005313	L-glutamate transmembrane transporter activity	0.99	>=0.20	CALB2 (4.1)	ERC2 (3.6)	SLC22A18AS (2.1)	DNAJC27 (2.1)	MADD (1.9)	CCDC85A (1.7)	WBSCR28 (1.6)	TAT (1.5)	ENSG00000223842 (1.5)	C1QTNF4 (1.5)
GO:0042537	benzene-containing compound metabolic process	0.99	>=0.20	EFR3B (3.3)	HYDIN (3.0)	ANKFN1 (2.0)	RNF112 (1.9)	C8orf49 (1.7)	PMFBP1 (1.7)	DPF3 (1.6)	DNAJC27-AS1 (1.6)	PHLPP2 (1.6)	ROBO2 (1.4)
GO:0006457	protein folding	0.99	>=0.20	CCDC104 (3.2)	MTIF2 (2.9)	CWC27 (2.4)	TXNL4B (2.4)	C2orf63 (1.8)	ENSG00000162997 (1.7)	DLEU1 (1.5)	PNPT1 (1.5)	ZNF614 (1.4)	ARF4 (1.4)
GO:0008060	ARF GTPase activator activity	0.99	>=0.20	EFR3B (2.1)	LIMK1 (2.1)	MADD (2.0)	WBSCR28 (2.0)	SHKBP1 (1.7)	MAP2K4 (1.6)	CSGALNACT2 (1.6)	DENND1A (1.5)	PTPRJ (1.5)	CRISPLD2 (1.4)
GO:0002218	activation of innate immune response	0.99	>=0.20	SREK1IP1 (2.4)	FAM116A (2.3)	ARHGEF3 (2.2)	SPI1 (2.2)	ZNF438 (2.1)	GNRH1 (2.0)	FTSJD1 (1.9)	NEIL2 (1.9)	CSGALNACT2 (1.8)	PRRG4 (1.8)
REACTOME_TRANSPORT_OF_VITAMINS_NUCLEOSIDES_AND_RELATED_MOLECULES	REACTOME_TRANSPORT_OF_VITAMINS_NUCLEOSIDES_AND_RELATED_MOLECULES	0.99	>=0.20	NR1H3 (3.4)	ACP2 (2.9)	SLC39A13 (2.8)	SPATA12 (2.4)	AGXT (2.1)	HP (2.0)	DOCK5 (1.9)	PTPMT1 (1.8)	TAT (1.7)	PRRG4 (1.6)
MP:0004811	abnormal neuron physiology	0.99	>=0.20	ROBO2 (4.0)	MADD (3.3)	PTPRJ (2.8)	CCDC85A (2.7)	ERC2 (2.0)	RNF112 (2.0)	BMP2 (1.8)	ENSG00000238018 (1.8)	ENSG00000229619 (1.8)	ENSG00000233147 (1.7)
GO:0001916	positive regulation of T cell mediated cytotoxicity	0.99	>=0.20	LINC00486 (2.4)	PTPMT1 (2.2)	HMCN2 (2.1)	PRRG4 (2.0)	ZNF438 (1.9)	DNAJC27-AS1 (1.7)	AGBL2 (1.6)	DNAH12 (1.5)	PTPRJ (1.4)	ZNF717 (1.3)
ENSG00000169783	LINGO1 PPI subnetwork	0.99	>=0.20	ARF4 (2.2)	C1QTNF4 (2.0)	AIG1 (2.0)	CCDC104 (1.8)	RET (1.7)	THBS2 (1.7)	LIMK1 (1.7)	RASGEF1A (1.7)	EFEMP1 (1.4)	IL17RD (1.4)
GO:0031646	positive regulation of neurological system process	0.99	>=0.20	EFR3B (2.9)	GPR45 (2.7)	RASGEF1A (2.6)	RXFP2 (2.6)	WBSCR28 (2.2)	FAM159A (2.2)	ENSG00000224186 (1.9)	ENSG00000247324 (1.8)	ENSG00000256746 (1.7)	PHLPP2 (1.7)
GO:0015833	peptide transport	0.99	>=0.20	RET (3.3)	ENSG00000244535 (2.5)	GPR45 (2.3)	ENSG00000223842 (2.2)	ENSG00000214353 (2.2)	LYPLAL1 (2.1)	ENSG00000228536 (2.1)	CHST4 (2.0)	CALB2 (1.7)	WBSCR28 (1.7)
MP:0002339	abnormal lymph node morphology	0.99	>=0.20	PTPRJ (3.8)	DDB2 (2.6)	ARHGEF3 (2.5)	ACP2 (2.4)	KDM4C (1.7)	C1QTNF4 (1.7)	ADCY3 (1.7)	ADAMTS16 (1.6)	ENSG00000256746 (1.6)	GNRH1 (1.5)
GO:0050773	regulation of dendrite development	0.99	>=0.20	RNF112 (2.8)	LIMK1 (2.4)	ENSG00000223842 (2.2)	SLC22A18AS (2.1)	ROBO2 (2.0)	LINC00486 (1.9)	ENSG00000214353 (1.9)	ERC2 (1.8)	C1QTNF4 (1.8)	GPR45 (1.8)
GO:0044309	neuron spine	0.99	>=0.20	C1QTNF4 (3.5)	PRKCE (3.2)	EFR3B (2.8)	RASGEF1A (2.5)	ERC2 (2.5)	STAU2 (2.3)	RNF112 (2.2)	DPF3 (2.2)	ENSG00000223842 (1.8)	SEMA3A (1.5)
GO:0043197	dendritic spine	0.99	>=0.20	C1QTNF4 (3.5)	PRKCE (3.2)	EFR3B (2.8)	RASGEF1A (2.5)	ERC2 (2.5)	STAU2 (2.3)	RNF112 (2.2)	DPF3 (2.2)	ENSG00000223842 (1.8)	SEMA3A (1.5)
REACTOME_ADP_SIGNALLING_THROUGH_P2Y_PURINOCEPTOR_12	REACTOME_ADP_SIGNALLING_THROUGH_P2Y_PURINOCEPTOR_12	0.99	>=0.20	ENSG00000233147 (3.8)	CALB2 (2.7)	ERC2 (2.1)	CAV2 (2.0)	C8orf49 (1.9)	LYPLAL1 (1.7)	AIG1 (1.6)	TWIST2 (1.5)	ZNF613 (1.5)	ZNF821 (1.4)
GO:2000106	regulation of leukocyte apoptotic process	0.99	>=0.20	DNAJC27-AS1 (3.7)	CHST4 (2.2)	ENSG00000228536 (2.2)	ANKFN1 (2.0)	FTSJD1 (1.9)	VAC14 (1.8)	ZNF614 (1.7)	ENSG00000233147 (1.5)	PITX1 (1.5)	HMCN2 (1.4)
MP:0008706	decreased interleukin-6 secretion	0.99	>=0.20	PROK2 (3.0)	PTPRJ (2.7)	SPI1 (2.4)	FILIP1L (2.1)	ZNF717 (1.8)	LINC00312 (1.7)	ARHGEF3 (1.5)	HYDIN (1.5)	EFR3B (1.4)	NEIL2 (1.3)
GO:0002577	regulation of antigen processing and presentation	0.99	>=0.20	ZNF19 (3.0)	DNAH12 (2.5)	ZNF23 (2.5)	DNAJC27-AS1 (2.1)	COL8A1 (1.7)	ACTRT2 (1.7)	ENSG00000254349 (1.6)	RASGEF1A (1.5)	HMCN2 (1.3)	FILIP1L (1.3)
ENSG00000147853	AK3 PPI subnetwork	0.99	>=0.20	ZNF350 (2.6)	NDUFS3 (2.4)	CCDC104 (1.9)	KCTD9 (1.8)	C6orf195 (1.7)	DNAJC27 (1.7)	GATA4 (1.7)	MTCH2 (1.6)	TSSK1B (1.6)	ARF4 (1.6)
GO:0070588	calcium ion transmembrane transport	0.99	>=0.20	EFR3B (3.8)	DNAJC27-AS1 (2.6)	ENSG00000229619 (2.3)	WT1 (2.1)	PRKCE (2.0)	SLMAP (2.0)	WT1-AS (1.9)	ENSG00000214353 (1.8)	ADCY3 (1.8)	ADAMTS16 (1.7)
MP:0008190	decreased transitional stage B cell number	0.99	>=0.20	SPI1 (3.0)	RASGEF1A (2.8)	DMRT2 (1.7)	PTPRJ (1.7)	ARHGEF3 (1.5)	CCDC85A (1.5)	DDB2 (1.5)	TAT (1.4)	CHST4 (1.3)	GNRH1 (1.3)
ENSG00000186832	KRT16 PPI subnetwork	0.99	>=0.20	HP (4.0)	TAT (3.5)	AGXT (3.5)	NR1H3 (3.0)	ANKFN1 (2.7)	C2orf54 (2.3)	PITX1 (2.1)	C1QTNF4 (2.0)	RREB1 (1.9)	SPSB1 (1.9)
GO:0031114	regulation of microtubule depolymerization	0.99	>=0.20	ACTRT2 (2.9)	RNF112 (2.4)	CCDC88A (2.0)	CENPO (2.0)	SLC22A18AS (1.9)	IFT140 (1.9)	EFR3B (1.8)	LYPLAL1 (1.5)	PRRG4 (1.5)	SPATA12 (1.4)
GO:0015939	pantothenate metabolic process	0.99	>=0.20	LYPLAL1 (2.4)	ZNF438 (2.1)	DNAJC27 (2.1)	FTSJD1 (1.8)	PROK2 (1.8)	DHODH (1.7)	KBTBD4 (1.4)	AIG1 (1.4)	ENSG00000177133 (1.3)	ADAMTSL3 (1.3)
GO:0046949	fatty-acyl-CoA biosynthetic process	0.99	>=0.20	ENSG00000245954 (3.6)	ZNF350 (3.2)	PTPMT1 (2.4)	ENSG00000237887 (2.2)	ENSG00000256746 (1.9)	FAM159A (1.8)	CCDC104 (1.5)	ZNF614 (1.3)	C6orf195 (1.2)	C2orf63 (1.1)
GO:0035337	fatty-acyl-CoA metabolic process	0.99	>=0.20	ENSG00000245954 (3.6)	ZNF350 (3.2)	PTPMT1 (2.4)	ENSG00000237887 (2.2)	ENSG00000256746 (1.9)	FAM159A (1.8)	CCDC104 (1.5)	ZNF614 (1.3)	C6orf195 (1.2)	C2orf63 (1.1)
MP:0001473	reduced long term potentiation	0.99	>=0.20	PRKCE (3.8)	C1QTNF4 (3.0)	ERC2 (3.0)	DPF3 (2.9)	MAP2K4 (2.5)	RASGEF1A (2.5)	CDH11 (2.0)	ZNF23 (1.9)	ROBO2 (1.8)	CALB2 (1.7)
ENSG00000130294	KIF1A PPI subnetwork	0.99	>=0.20	RTN4 (4.4)	CCDC88A (2.9)	PDE12 (2.1)	BMP7 (2.0)	ARF4 (1.9)	MSRB3 (1.8)	SPI1 (1.6)	PMFBP1 (1.5)	ATXN1L (1.4)	SPTBN1 (1.4)
KEGG_OLFACTORY_TRANSDUCTION	KEGG_OLFACTORY_TRANSDUCTION	0.99	>=0.20	EFR3B (2.9)	RXFP2 (2.8)	C2orf54 (2.8)	EBF2 (2.0)	C6orf195 (1.9)	ENSG00000244535 (1.9)	ENSG00000224186 (1.8)	CALB2 (1.7)	HMCN2 (1.7)	SPATA12 (1.5)
MP:0006082	CNS inflammation	0.99	>=0.20	ARHGEF3 (2.7)	ENSG00000244535 (2.1)	RASGEF1A (1.9)	DDB2 (1.9)	ZNF717 (1.9)	ACP2 (1.7)	ANKFN1 (1.6)	LINC00486 (1.5)	ZNF615 (1.4)	BMP2 (1.4)
GO:0006283	transcription-coupled nucleotide-excision repair	0.99	>=0.20	C3orf26 (2.9)	TELO2 (2.5)	NUP160 (2.3)	TXNL4B (2.2)	DDB2 (2.1)	ZNF19 (2.1)	PTRHD1 (2.0)	CWC27 (2.0)	ZNF615 (1.8)	ENSG00000256746 (1.6)
ENSG00000078142	PIK3C3 PPI subnetwork	0.99	>=0.20	SPI1 (3.2)	INADL (2.5)	LIMK1 (2.2)	DNAJC27-AS1 (2.1)	LYPLAL1 (2.0)	PTPRJ (2.0)	DHX38 (1.8)	SLC39A13 (1.8)	MAP2K4 (1.7)	YTHDC2 (1.6)
ENSG00000111450	STX2 PPI subnetwork	0.99	>=0.20	RET (4.0)	MADD (3.4)	FAM116A (2.3)	SMEK2 (2.1)	SHKBP1 (2.1)	SPI1 (2.0)	ENSG00000233147 (1.9)	RREB1 (1.7)	RASGEF1A (1.6)	CENPO (1.6)
MP:0002919	enhanced paired-pulse facilitation	0.99	>=0.20	LIMK1 (2.5)	EFR3B (2.4)	C1QTNF4 (2.1)	MADD (2.0)	DPF3 (2.0)	SEMA3A (1.9)	CALB2 (1.9)	ERC2 (1.8)	KDM4C (1.7)	ENSG00000249082 (1.7)
GO:0007193	adenylate cyclase-inhibiting G-protein coupled receptor signaling pathway	0.99	>=0.20	LINC00486 (2.9)	C1QTNF4 (2.8)	GPR45 (2.6)	ADCY3 (2.5)	ENSG00000237887 (2.4)	CHST4 (2.2)	CALB2 (2.1)	CCDC85A (1.8)	HMCN2 (1.7)	ENSG00000249082 (1.7)
KEGG_CHEMOKINE_SIGNALING_PATHWAY	KEGG_CHEMOKINE_SIGNALING_PATHWAY	0.99	>=0.20	SPI1 (3.6)	PTPRJ (3.1)	BMP2 (1.8)	PROK2 (1.8)	SMAD3 (1.5)	MADD (1.4)	TWIST2 (1.4)	ACP2 (1.3)	SMAD7 (1.2)	NR1H3 (1.2)
GO:0002260	lymphocyte homeostasis	0.99	>=0.20	ENSG00000223842 (2.9)	HMCN2 (2.6)	RPS27A (2.2)	NEIL2 (2.2)	C2orf63 (2.2)	DDB2 (2.1)	ENSG00000245954 (2.0)	SREK1IP1 (2.0)	ZNF614 (1.9)	PRRG4 (1.7)
GO:0032012	regulation of ARF protein signal transduction	0.99	>=0.20	EFR3B (3.3)	DENND1A (2.3)	ATXN1L (2.2)	MADD (2.2)	LIMK1 (2.1)	KDM4C (1.9)	DNAH12 (1.9)	CLEC16A (1.8)	ADAMTS16 (1.7)	ENSG00000254349 (1.5)
GO:0002579	positive regulation of antigen processing and presentation	0.99	>=0.20	ZNF19 (2.9)	DNAH12 (2.7)	DNAJC27-AS1 (2.1)	ZNF23 (1.8)	ENSG00000254349 (1.6)	NR1H3 (1.6)	SPI1 (1.6)	RASGEF1A (1.6)	HMCN2 (1.4)	ENSG00000224186 (1.4)
GO:0008076	voltage-gated potassium channel complex	0.99	>=0.20	PRKCE (2.7)	ADCY3 (2.7)	SLMAP (2.3)	LIMK1 (2.1)	RET (2.1)	RASGEF1A (2.0)	ERC2 (2.0)	GPR45 (2.0)	EFR3B (1.9)	CCDC85A (1.9)
GO:0034705	potassium channel complex	0.99	>=0.20	PRKCE (2.7)	ADCY3 (2.7)	SLMAP (2.3)	LIMK1 (2.1)	RET (2.1)	RASGEF1A (2.0)	ERC2 (2.0)	GPR45 (2.0)	EFR3B (1.9)	CCDC85A (1.9)
MP:0001407	short stride length	0.99	>=0.20	DENND1A (3.0)	CCDC85A (2.3)	ACP2 (2.2)	RTN4 (2.2)	LYPLAL1 (2.2)	ROBO2 (2.1)	RET (1.9)	ZNF613 (1.9)	SEMA3A (1.8)	SLC39A13 (1.8)
MP:0005402	abnormal action potential	0.99	>=0.20	RET (3.6)	INADL (2.6)	PRKCE (2.2)	EFR3B (1.9)	RTN4 (1.6)	ENSG00000237887 (1.6)	DNAJC27 (1.6)	CALB2 (1.6)	HAND2 (1.5)	PMFBP1 (1.4)
GO:0007626	locomotory behavior	0.99	>=0.20	C1QTNF4 (3.0)	PMFBP1 (2.8)	GPR45 (2.4)	EFR3B (2.3)	RET (2.1)	SPATA12 (2.1)	ENSG00000250748 (2.0)	ADCY3 (2.0)	DENND1A (1.6)	ENSG00000247324 (1.6)
ENSG00000184486	POU3F2 PPI subnetwork	0.99	>=0.20	EBF2 (3.8)	SLC22A18AS (2.7)	ZNF821 (1.8)	THBS2 (1.7)	WBSCR28 (1.7)	ZNF350 (1.5)	PTPRJ (1.5)	FNBP4 (1.4)	LTBP4 (1.2)	DPF3 (1.1)
REACTOME_INHIBITION_OF_INSULIN_SECRETION_BY_ADRENALINENORADRENALINE	REACTOME_INHIBITION_OF_INSULIN_SECRETION_BY_ADRENALINENORADRENALINE	0.99	>=0.20	CALB2 (3.2)	ZNF821 (2.7)	MYBPC3 (2.5)	ADCY3 (2.4)	TWIST2 (2.4)	C1QTNF4 (2.2)	MADD (2.0)	ERC2 (1.9)	ENSG00000223842 (1.8)	ENSG00000228536 (1.6)
REACTOME_INSULIN_SYNTHESIS_AND_PROCESSING	REACTOME_INSULIN_SYNTHESIS_AND_PROCESSING	0.99	>=0.20	CSGALNACT2 (2.9)	ENSG00000162997 (2.6)	KIAA0947 (2.4)	MAP2K4 (2.0)	ENSG00000223842 (1.9)	ENSG00000228536 (1.7)	FAM208A (1.7)	LYPLAL1 (1.6)	CCDC104 (1.6)	MTIF2 (1.5)
ENSG00000068323	TFE3 PPI subnetwork	0.99	>=0.20	ENSG00000237887 (2.3)	MTIF2 (2.2)	PNPT1 (2.1)	SMEK2 (2.1)	PSMC3 (2.0)	KIAA0947 (2.0)	RTN4 (1.9)	C3orf26 (1.7)	NUP160 (1.6)	PDE12 (1.6)
GO:0006413	translational initiation	0.99	>=0.20	EIF3M (4.1)	RPS27A (3.7)	SMEK2 (2.8)	MTIF2 (2.0)	CCDC66 (2.0)	ZNHIT6 (1.9)	CWC27 (1.8)	TXNL4B (1.7)	ENSG00000229619 (1.7)	CCDC104 (1.6)
ENSG00000206511	GABBR1 PPI subnetwork	0.99	>=0.20	C1QTNF4 (2.3)	LIMK1 (2.2)	ZNF614 (2.1)	MAP2K4 (2.1)	RASGEF1A (1.8)	ARF4 (1.7)	CCDC104 (1.6)	ERC2 (1.6)	PRKCE (1.5)	WT1-AS (1.5)
ENSG00000206466	GABBR1 PPI subnetwork	0.99	>=0.20	C1QTNF4 (2.3)	LIMK1 (2.2)	ZNF614 (2.1)	MAP2K4 (2.1)	RASGEF1A (1.8)	ARF4 (1.7)	CCDC104 (1.6)	ERC2 (1.6)	PRKCE (1.5)	WT1-AS (1.5)
ENSG00000204681	GABBR1 PPI subnetwork	0.99	>=0.20	C1QTNF4 (2.3)	LIMK1 (2.2)	ZNF614 (2.1)	MAP2K4 (2.1)	RASGEF1A (1.8)	ARF4 (1.7)	CCDC104 (1.6)	ERC2 (1.6)	PRKCE (1.5)	WT1-AS (1.5)
GO:0008021	synaptic vesicle	0.99	>=0.20	ERC2 (3.9)	RET (3.7)	C1QTNF4 (3.6)	PRKCE (2.7)	MADD (2.7)	CALB2 (2.6)	ROBO2 (2.2)	RASGEF1A (2.2)	DNAJC27 (2.0)	GPR45 (1.7)
GO:0071616	acyl-CoA biosynthetic process	0.99	>=0.20	ENSG00000245954 (3.6)	ZNF350 (3.4)	PTPMT1 (2.2)	ENSG00000237887 (2.1)	ENSG00000256746 (2.1)	CCDC104 (1.5)	FAM159A (1.5)	ENSG00000254349 (1.3)	LYPLAL1 (1.1)	ZNF615 (1.1)
GO:0035384	thioester biosynthetic process	0.99	>=0.20	ENSG00000245954 (3.6)	ZNF350 (3.4)	PTPMT1 (2.2)	ENSG00000237887 (2.1)	ENSG00000256746 (2.1)	CCDC104 (1.5)	FAM159A (1.5)	ENSG00000254349 (1.3)	LYPLAL1 (1.1)	ZNF615 (1.1)
ENSG00000051128	HOMER3 PPI subnetwork	0.99	>=0.20	ENSG00000214353 (3.2)	SLMAP (2.9)	DPF3 (2.3)	ADAMTSL3 (2.1)	LMCD1 (2.1)	CELF1 (2.0)	AIG1 (1.9)	ZNF23 (1.8)	ENSG00000237887 (1.8)	ENSG00000256746 (1.8)
GO:0008652	cellular amino acid biosynthetic process	0.99	>=0.20	TAT (2.8)	C2orf54 (2.2)	AGXT (2.1)	DHODH (2.1)	ENSG00000254560 (2.1)	LYPLAL1 (2.0)	ENSG00000162997 (2.0)	TXNL4B (1.8)	ENSG00000224186 (1.6)	AGBL2 (1.6)
MP:0005094	abnormal T cell proliferation	0.99	>=0.20	ARHGEF3 (3.1)	DDB2 (2.1)	ENSG00000214353 (2.0)	NR1H3 (1.9)	ACP2 (1.8)	SPI1 (1.6)	SMAD7 (1.6)	ACTRT2 (1.5)	WT1-AS (1.5)	RASGEF1A (1.4)
GO:0002449	lymphocyte mediated immunity	0.99	>=0.20	CHST4 (2.5)	LINC00486 (2.5)	ARHGEF3 (2.3)	RASGEF1A (2.3)	C2orf63 (2.3)	NR1H3 (2.1)	ZNF614 (2.0)	ANKFN1 (1.9)	TAT (1.9)	ACP2 (1.8)
GO:0000097	sulfur amino acid biosynthetic process	0.99	>=0.20	LYPLAL1 (2.8)	KDM4C (2.5)	ENSG00000223842 (2.1)	KIAA0947 (1.9)	ENSG00000233147 (1.9)	TAT (1.9)	ENSG00000245954 (1.8)	DHODH (1.8)	AGXT (1.8)	ENSG00000162997 (1.7)
MP:0000812	abnormal dentate gyrus morphology	0.99	>=0.20	CAV2 (3.0)	DPF3 (2.9)	RNF112 (2.3)	RTN4 (2.2)	ENSG00000256746 (1.9)	TGFB2 (1.8)	MLL3 (1.8)	NCOA1 (1.6)	CALB2 (1.6)	HMGA2 (1.5)
GO:0016776	phosphotransferase activity, phosphate group as acceptor	0.99	>=0.20	FAM208A (2.7)	SREK1IP1 (2.4)	RASGEF1A (2.3)	FAM116A (2.1)	CWC27 (2.1)	KDM4C (2.1)	CCDC104 (1.9)	PTPMT1 (1.6)	PHLPP2 (1.6)	DENND1A (1.5)
GO:0009636	response to toxin	0.99	>=0.20	DNAH12 (3.6)	FAM83B (2.5)	ENSG00000224186 (1.9)	ENSG00000233147 (1.8)	EFR3B (1.6)	TXNL4B (1.6)	ENSG00000226491 (1.5)	SREK1IP1 (1.5)	C8orf49 (1.4)	ENSG00000247225 (1.4)
GO:0015464	acetylcholine receptor activity	0.99	>=0.20	RAPSN (5.0)	HAND2 (4.1)	HMCN2 (2.6)	RET (2.4)	GPR45 (2.2)	NEIL2 (1.9)	SEMA3A (1.9)	ENSG00000244535 (1.8)	TSSK1B (1.8)	SPATA12 (1.7)
GO:0060079	regulation of excitatory postsynaptic membrane potential	0.99	>=0.20	RNF112 (2.9)	PRKCE (2.9)	SPATA12 (2.5)	DNAH12 (2.4)	ENSG00000256746 (2.1)	HMCN2 (2.0)	C1QTNF4 (2.0)	DPF3 (1.9)	RASGEF1A (1.8)	ERC2 (1.7)
GO:0009070	serine family amino acid biosynthetic process	0.99	>=0.20	ZNF717 (2.8)	TXNL4B (2.0)	ENSG00000247324 (2.0)	PMFBP1 (1.9)	TAT (1.7)	ENSG00000224186 (1.6)	ENSG00000223842 (1.5)	SPATA12 (1.5)	SLC22A18AS (1.5)	CWC27 (1.5)
MP:0003944	abnormal T cell subpopulation ratio	0.99	>=0.20	SPI1 (3.0)	NR1H3 (2.3)	ZNF438 (1.6)	AGBL2 (1.6)	ENSG00000245954 (1.5)	SREK1IP1 (1.4)	ACP2 (1.4)	ANKFN1 (1.3)	PTPRJ (1.3)	ACTRT2 (1.3)
REACTOME_TRIGLYCERIDE_BIOSYNTHESIS	REACTOME_TRIGLYCERIDE_BIOSYNTHESIS	0.99	>=0.20	CALB2 (2.4)	HP (2.1)	RTN4 (2.1)	PTPMT1 (2.0)	MTCH2 (2.0)	PROK2 (1.8)	ADCY3 (1.6)	ENSG00000245954 (1.5)	PHLPP2 (1.5)	DMRT2 (1.2)
GO:0008509	anion transmembrane transporter activity	0.99	>=0.20	SLC22A18AS (3.0)	ENSG00000177133 (2.8)	C2orf54 (2.8)	MARVELD3 (2.4)	DPF3 (1.9)	ACP2 (1.7)	ENSG00000247324 (1.5)	ENSG00000228536 (1.5)	PHLPP2 (1.5)	LTBP1 (1.4)
ENSG00000127824	TUBA4A PPI subnetwork	0.99	>=0.20	PSMC3 (5.4)	MTCH2 (3.4)	SPTBN1 (2.7)	NDUFS3 (2.5)	RTN4 (2.4)	AP1G1 (2.1)	ARF4 (2.0)	SHKBP1 (1.8)	CCDC104 (1.8)	RPS27A (1.6)
ENSG00000067225	PKM2 PPI subnetwork	0.99	>=0.20	PSMC3 (3.7)	SHKBP1 (2.7)	RTN4 (2.6)	EIF3M (2.1)	MTCH2 (2.0)	ENSG00000254349 (1.9)	VAC14 (1.8)	ZNF613 (1.7)	AP1G1 (1.7)	CALB2 (1.6)
ENSG00000073050	XRCC1 PPI subnetwork	0.99	>=0.20	SHKBP1 (3.2)	C3orf26 (2.8)	DDB2 (2.7)	CWC27 (2.0)	LINC00486 (1.8)	IFT140 (1.8)	THADA (1.7)	CCDC66 (1.7)	UHRF1 (1.7)	MARVELD3 (1.6)
GO:0035094	response to nicotine	0.99	>=0.20	HAND2 (4.8)	RET (3.2)	GPR45 (2.5)	GNRH1 (2.4)	ENSG00000247324 (2.2)	ANKFN1 (1.8)	DNAJC27-AS1 (1.8)	TSSK1B (1.7)	MARVELD3 (1.7)	AIG1 (1.6)
GO:0050906	detection of stimulus involved in sensory perception	0.99	>=0.20	RXFP2 (2.9)	HYDIN (2.6)	HMCN2 (2.3)	EFR3B (2.1)	SPATA12 (1.9)	RET (1.9)	ENSG00000254349 (1.8)	ENSG00000247324 (1.8)	ENSG00000224186 (1.7)	ZNF613 (1.5)
GO:0045202	synapse	0.99	>=0.20	ERC2 (4.4)	PRKCE (3.5)	C1QTNF4 (3.3)	RET (2.5)	CALB2 (2.4)	RASGEF1A (2.2)	MADD (2.0)	DPF3 (2.0)	LIMK1 (1.8)	STAU2 (1.8)
REACTOME_DOWNSTREAM_TCR_SIGNALING	REACTOME_DOWNSTREAM_TCR_SIGNALING	0.99	>=0.20	KBTBD4 (1.7)	RUNX2 (1.7)	RASGEF1A (1.6)	ANKFN1 (1.4)	SPI1 (1.4)	HYDIN (1.4)	DDB2 (1.3)	SLC39A13 (1.3)	KDM4C (1.3)	ZNF350 (1.3)
GO:0014073	response to tropane	0.99	>=0.20	ENSG00000247324 (4.0)	GNRH1 (3.6)	DPF3 (2.5)	GPR45 (2.3)	SLC22A18AS (2.2)	HYDIN (2.2)	C1QTNF4 (2.0)	ENSG00000224186 (1.9)	TSSK1B (1.8)	ZNF19 (1.7)
GO:0042220	response to cocaine	0.99	>=0.20	ENSG00000247324 (4.0)	GNRH1 (3.6)	DPF3 (2.5)	GPR45 (2.3)	SLC22A18AS (2.2)	HYDIN (2.2)	C1QTNF4 (2.0)	ENSG00000224186 (1.9)	TSSK1B (1.8)	ZNF19 (1.7)
GO:0060992	response to fungicide	0.99	>=0.20	ROBO2 (3.8)	C8orf49 (2.7)	ADAMTS16 (2.6)	C6orf195 (2.2)	WBSCR28 (2.1)	SLC22A18AS (2.0)	ENSG00000223842 (1.9)	ZNF23 (1.9)	KIAA0947 (1.9)	DNAH12 (1.8)
GO:0021515	cell differentiation in spinal cord	0.99	>=0.20	HYDIN (3.0)	RET (2.2)	ENSG00000254560 (2.1)	DNAH12 (2.0)	LIMK1 (1.7)	EBF2 (1.6)	ZNF350 (1.6)	WBSCR28 (1.6)	DMRT2 (1.6)	HAND2 (1.5)
ENSG00000163531	NFASC PPI subnetwork	0.99	>=0.20	RET (2.4)	ARF4 (2.1)	CCDC104 (1.8)	ZNF614 (1.8)	ENSG00000214353 (1.7)	LIMK1 (1.5)	MFAP4 (1.4)	PRKCE (1.4)	IL17RD (1.4)	MARVELD3 (1.4)
GO:0032648	regulation of interferon-beta production	1	>=0.20	HYDIN (2.5)	FTSJD1 (2.3)	FAM116A (2.3)	PNPT1 (2.2)	DNAJC27-AS1 (2.1)	SREK1IP1 (1.9)	ADAMTS16 (1.9)	ZNF438 (1.9)	AGBL2 (1.6)	PMFBP1 (1.6)
KEGG_ANTIGEN_PROCESSING_AND_PRESENTATION	KEGG_ANTIGEN_PROCESSING_AND_PRESENTATION	1	>=0.20	ZNF615 (1.8)	DNAJC27 (1.4)	ENSG00000244535 (1.3)	PTPRJ (1.2)	RXFP2 (1.2)	ADCY3 (1.2)	HYDIN (1.2)	DPF3 (1.2)	AGBL2 (1.1)	ARHGEF3 (1.1)
GO:0009581	detection of external stimulus	1	>=0.20	PHLPP2 (2.6)	HMCN2 (2.2)	PMFBP1 (1.9)	C6orf195 (1.9)	ENSG00000247324 (1.9)	ENSG00000254560 (1.8)	KDM4C (1.5)	C2orf54 (1.5)	DPF3 (1.5)	RET (1.4)
ENSG00000132535	DLG4 PPI subnetwork	1	>=0.20	PRKCE (3.1)	RASGEF1A (2.7)	ERC2 (2.5)	EFR3B (2.5)	STAU2 (2.1)	C1QTNF4 (2.1)	RNF112 (2.1)	SPTBN1 (2.0)	DENND1A (1.9)	CELF1 (1.8)
ENSG00000076248	UNG PPI subnetwork	1	>=0.20	ARF4 (2.4)	IST1 (2.1)	UHRF1 (2.1)	CAV2 (2.0)	NUP160 (1.7)	FTSJD1 (1.6)	CENPO (1.5)	EIF3M (1.5)	KBTBD4 (1.5)	DDB2 (1.4)
ENSG00000165996	PTPLA PPI subnetwork	1	>=0.20	CCDC104 (2.9)	ARHGEF3 (2.5)	PTPMT1 (2.0)	ZNF350 (1.7)	ENSG00000256746 (1.6)	FAM159A (1.5)	C2orf54 (1.4)	KBTBD4 (1.4)	ZNF613 (1.4)	SMEK2 (1.3)
MP:0008217	abnormal B cell activation	1	>=0.20	SPI1 (3.0)	CLEC16A (1.6)	NR1H3 (1.5)	FAM159A (1.5)	CHST4 (1.5)	ARHGEF3 (1.4)	ENSG00000247324 (1.4)	C6orf195 (1.4)	GPX7 (1.3)	PTPRJ (1.2)
KEGG_PRION_DISEASES	KEGG_PRION_DISEASES	1	>=0.20	AGXT (4.3)	HP (3.9)	TAT (2.4)	GATA4 (2.3)	HYDIN (1.9)	BMP2 (1.7)	RXFP2 (1.7)	ACP2 (1.6)	LTBP4 (1.6)	SPI1 (1.5)
MP:0008750	abnormal interferon level	1	>=0.20	PNPT1 (3.7)	ACP2 (2.6)	DDB2 (1.8)	NR1H3 (1.8)	RPS27A (1.7)	SPI1 (1.6)	GPX7 (1.4)	MADD (1.4)	PTPMT1 (1.4)	ENSG00000229619 (1.3)
ENSG00000111275	ALDH2 PPI subnetwork	1	>=0.20	LYPLAL1 (2.5)	CALB2 (2.3)	DDB2 (2.2)	CHST4 (1.9)	PTRHD1 (1.9)	MTIF2 (1.9)	CLEC16A (1.9)	NDUFS3 (1.8)	DNAJC27-AS1 (1.8)	MTCH2 (1.7)
GO:0042401	cellular biogenic amine biosynthetic process	1	>=0.20	RET (3.1)	NEIL2 (2.9)	DNAH12 (2.4)	DNAJC27-AS1 (2.0)	PMFBP1 (1.9)	FTSJD1 (1.9)	FAM159A (1.9)	HAND2 (1.7)	ENSG00000254349 (1.7)	ENSG00000214353 (1.5)
MP:0005093	decreased B cell proliferation	1	>=0.20	SPI1 (4.8)	PTPRJ (2.9)	FAM159A (2.7)	GPX7 (1.9)	FILIP1L (1.8)	ARHGEF3 (1.6)	FAM116A (1.4)	ZNF717 (1.4)	ZFP36L2 (1.4)	PHLPP2 (1.3)
ENSG00000075785	RAB7A PPI subnetwork	1	>=0.20	ARF4 (3.9)	IST1 (2.8)	SHKBP1 (2.0)	SLC39A13 (1.7)	MTCH2 (1.6)	AIG1 (1.6)	ZNF821 (1.5)	KDM4C (1.3)	SREK1IP1 (1.3)	FTSJD1 (1.3)
GO:0060134	prepulse inhibition	1	>=0.20	ANKFN1 (6.0)	CALB2 (2.4)	INADL (1.9)	ZNF19 (1.8)	ZNF350 (1.7)	ENSG00000233147 (1.7)	GPR45 (1.7)	PRKCE (1.7)	DNAJC27-AS1 (1.6)	C1QTNF4 (1.6)
GO:0007188	adenylate cyclase-modulating G-protein coupled receptor signaling pathway	1	>=0.20	HMCN2 (3.8)	LINC00486 (2.3)	RET (2.2)	EFR3B (2.2)	ENSG00000244535 (2.1)	CCDC85A (2.1)	GPR45 (2.1)	CALB2 (2.0)	ENSG00000237887 (1.9)	HYDIN (1.8)
ENSG00000079819	EPB41L2 PPI subnetwork	1	>=0.20	RASGEF1A (2.8)	RTN4 (2.4)	C1QTNF4 (2.4)	STAU2 (2.2)	EFR3B (2.2)	RNF112 (2.2)	DOCK5 (2.0)	SPTBN1 (2.0)	PHLPP2 (1.9)	CALB2 (1.9)
GO:0006536	glutamate metabolic process	1	>=0.20	AGBL2 (3.0)	TAT (2.9)	AGXT (2.8)	DNAJC27 (2.6)	PMFBP1 (2.4)	SLC22A18AS (2.2)	ZNF23 (1.9)	RASGEF1A (1.9)	ENSG00000223842 (1.8)	ENSG00000226491 (1.7)
ENSG00000144867	SRPRB PPI subnetwork	1	>=0.20	ARF4 (4.1)	ARHGEF3 (2.9)	VAC14 (1.8)	GPX7 (1.8)	SLC39A13 (1.7)	ENSG00000250748 (1.7)	KBTBD4 (1.6)	CHST4 (1.5)	ENSG00000162997 (1.4)	MECOM (1.4)
ENSG00000125354	SEPT6 PPI subnetwork	1	>=0.20	DOCK5 (2.2)	RASGEF1A (2.2)	SPTBN1 (2.1)	C1QTNF4 (2.1)	RNF112 (1.9)	STAU2 (1.9)	LIMK1 (1.8)	ENSG00000237887 (1.7)	FBLN2 (1.7)	RTN4 (1.7)
ENSG00000110330	BIRC2 PPI subnetwork	1	>=0.20	AP1G1 (3.0)	IST1 (2.8)	KIAA0947 (2.5)	ZNF717 (2.3)	PHLPP2 (1.8)	DDB2 (1.7)	PRRG4 (1.6)	DHX38 (1.4)	CCDC88A (1.4)	SMEK2 (1.3)
ENSG00000166794	PPIB PPI subnetwork	1	>=0.20	RASGEF1A (2.7)	ARF4 (2.5)	CDH11 (2.0)	THBS2 (1.7)	LIMK1 (1.5)	ADCY3 (1.5)	CCDC104 (1.4)	YTHDC2 (1.3)	WT1-AS (1.3)	ZNF614 (1.3)
ENSG00000171791	BCL2 PPI subnetwork	1	>=0.20	RTN4 (2.1)	SMAD3 (2.1)	PTPRJ (2.0)	CELF1 (1.9)	TGFB2 (1.8)	IST1 (1.8)	CAV2 (1.8)	ZFP36L2 (1.7)	PRRG4 (1.7)	ATXN1L (1.5)
GO:0007187	G-protein coupled receptor signaling pathway, coupled to cyclic nucleotide second messenger	1	>=0.20	HMCN2 (3.7)	GPR45 (3.2)	LINC00486 (3.1)	ENSG00000244535 (2.8)	EFR3B (2.5)	HYDIN (2.3)	RET (2.3)	ROBO2 (2.1)	PRKCE (1.8)	RXFP2 (1.7)
GO:0006865	amino acid transport	1	>=0.20	FAM159A (2.7)	ENSG00000247324 (2.6)	C1QTNF4 (2.5)	DNAJC27 (2.3)	ACP2 (2.2)	ENSG00000177133 (2.2)	ENSG00000247225 (2.1)	ZNF615 (2.0)	MARVELD3 (1.8)	EFR3B (1.8)
ENSG00000198033	TUBA3C PPI subnetwork	1	>=0.20	SMAD3 (2.9)	PTPRJ (2.7)	ARHGEF3 (2.7)	ZNF717 (1.9)	PHLPP2 (1.7)	SHKBP1 (1.7)	NEIL2 (1.6)	DDB2 (1.5)	FNBP4 (1.5)	FILIP1L (1.5)
ENSG00000075886	TUBA3D PPI subnetwork	1	>=0.20	SMAD3 (2.9)	PTPRJ (2.7)	ARHGEF3 (2.7)	ZNF717 (1.9)	PHLPP2 (1.7)	SHKBP1 (1.7)	NEIL2 (1.6)	DDB2 (1.5)	FNBP4 (1.5)	FILIP1L (1.5)
REACTOME_FATTY_ACYL:COA_BIOSYNTHESIS	REACTOME_FATTY_ACYL:COA_BIOSYNTHESIS	1	>=0.20	ENSG00000245954 (2.3)	PTPMT1 (2.2)	ZNF350 (2.1)	ENSG00000237887 (1.9)	RTN4 (1.8)	HP (1.5)	MTCH2 (1.5)	ENSG00000256746 (1.4)	CCDC104 (1.2)	PHLPP2 (1.1)
GO:0004970	ionotropic glutamate receptor activity	1	>=0.20	PRKCE (3.2)	SLC22A18AS (2.4)	RASGEF1A (2.4)	ANKFN1 (2.3)	CCDC85A (2.2)	C1QTNF4 (1.9)	BMP7 (1.8)	RNF112 (1.8)	DNAJC27-AS1 (1.7)	HYDIN (1.6)
MP:0002696	decreased circulating glucagon level	1	>=0.20	RREB1 (2.1)	RNF112 (2.1)	ENSG00000177133 (2.0)	MADD (1.9)	RET (1.9)	HAND2 (1.7)	ZNF350 (1.7)	ACTRT2 (1.7)	HYDIN (1.7)	TLK2 (1.6)
ENSG00000134072	CAMK1 PPI subnetwork	1	>=0.20	RNF112 (3.3)	C1QTNF4 (2.8)	RASGEF1A (2.7)	STAU2 (2.5)	ERC2 (2.4)	EFR3B (2.1)	MAP2K4 (2.0)	CSGALNACT2 (1.9)	FAM159A (1.8)	DNAJC27 (1.5)
GO:0007602	phototransduction	1	>=0.20	ENSG00000247324 (2.7)	PHLPP2 (2.5)	LINC00486 (1.9)	RXFP2 (1.9)	PMFBP1 (1.8)	HMCN2 (1.7)	DNAJC27-AS1 (1.6)	C6orf195 (1.6)	DPF3 (1.5)	C2orf54 (1.5)
KEGG_N_GLYCAN_BIOSYNTHESIS	KEGG_N_GLYCAN_BIOSYNTHESIS	1	>=0.20	ARF4 (2.6)	ACP2 (2.1)	ZNF615 (1.9)	GPX7 (1.9)	SLC39A13 (1.8)	PTPMT1 (1.4)	ADCY3 (1.2)	ADAMTS16 (1.2)	GATA4 (1.2)	HMCN2 (1.2)
MP:0002499	chronic inflammation	1	>=0.20	PROK2 (3.3)	NR1H3 (3.0)	ACP2 (2.4)	SPI1 (2.3)	ARHGEF3 (1.9)	C2orf63 (1.8)	DDB2 (1.7)	HP (1.6)	SPATA12 (1.5)	DNAJC27-AS1 (1.4)
GO:0051249	regulation of lymphocyte activation	1	>=0.20	ANKFN1 (1.9)	ARHGEF3 (1.6)	ACP2 (1.5)	CLEC16A (1.4)	ENSG00000247324 (1.4)	SREK1IP1 (1.4)	CHST4 (1.3)	NR1H3 (1.2)	ENSG00000245954 (1.2)	DDB2 (1.2)
GO:0071705	nitrogen compound transport	1	>=0.20	GPR45 (2.6)	ENSG00000247225 (2.6)	ENSG00000247324 (2.5)	RET (2.5)	ENSG00000214353 (2.3)	ZNF717 (2.1)	C1QTNF4 (2.1)	PMFBP1 (1.8)	ACP2 (1.8)	ADCY3 (1.6)
ENSG00000067182	TNFRSF1A PPI subnetwork	1	>=0.20	ARF4 (2.7)	PTPRJ (2.5)	MTIF2 (2.3)	AP1G1 (2.1)	EIF3M (2.0)	ENSG00000162997 (1.9)	ENSG00000254349 (1.7)	RTN4 (1.7)	DHX38 (1.6)	ADAMTS16 (1.6)
REACTOME_INTERFERON_GAMMA_SIGNALING	REACTOME_INTERFERON_GAMMA_SIGNALING	1	>=0.20	SPI1 (2.0)	SMAD3 (1.7)	PRKCE (1.5)	ARHGEF3 (1.5)	PHLPP2 (1.4)	RUNX2 (1.4)	DNAJC27-AS1 (1.4)	ADCY3 (1.1)	ENSG00000177133 (1.1)	NR1H3 (1.0)
GO:0051971	positive regulation of transmission of nerve impulse	1	>=0.20	EFR3B (3.0)	GPR45 (3.0)	RASGEF1A (2.5)	WBSCR28 (2.4)	FAM159A (2.2)	RXFP2 (2.2)	ENSG00000224186 (2.1)	ENSG00000244535 (1.9)	PHLPP2 (1.8)	ENSG00000247324 (1.8)
MP:0002887	decreased susceptibility to pharmacologically induced seizures	1	>=0.20	ROBO2 (3.3)	HAND2 (2.9)	PRKCE (2.8)	DPF3 (2.5)	RNF112 (2.5)	MFAP4 (2.4)	LIMK1 (2.2)	EFR3B (1.9)	GPR45 (1.8)	C1QTNF4 (1.8)
MP:0002495	increased IgA level	1	>=0.20	SPI1 (3.0)	ARHGEF3 (3.0)	PTPRJ (2.3)	CCDC85A (1.8)	EFEMP1 (1.7)	FILIP1L (1.7)	DDB2 (1.7)	PRRG4 (1.6)	ENSG00000162997 (1.4)	C2orf63 (1.4)
GO:0015800	acidic amino acid transport	1	>=0.20	DNAJC27 (2.5)	ENSG00000223842 (2.4)	NEIL2 (2.3)	SLC22A18AS (1.9)	MARVELD3 (1.8)	HMCN2 (1.8)	ENSG00000224186 (1.8)	FAM159A (1.7)	CALB2 (1.6)	WBSCR28 (1.6)
MP:0001819	abnormal immune cell physiology	1	>=0.20	C2orf63 (2.2)	ZNF438 (2.2)	SPI1 (2.1)	ENSG00000237887 (2.1)	GNRH1 (1.8)	LOX (1.7)	SLC22A18AS (1.6)	ENSG00000247324 (1.5)	FAM83B (1.4)	ENSG00000247225 (1.4)
MP:0008181	increased marginal zone B cell number	1	>=0.20	SPI1 (3.7)	NR1H3 (2.1)	ARHGEF3 (2.1)	ENSG00000247324 (1.7)	PTPRJ (1.5)	ACP2 (1.5)	KDM4C (1.5)	C6orf195 (1.3)	ENSG00000250748 (1.3)	TSSK1B (1.3)
GO:0045351	type I interferon biosynthetic process	1	>=0.20	PNPT1 (2.9)	ZNF350 (2.6)	ZNF614 (2.4)	ZNF613 (2.3)	DENND1A (2.3)	ADAMTS16 (2.2)	ADCY3 (2.1)	ENSG00000245954 (1.9)	ENSG00000223842 (1.8)	FTSJD1 (1.7)
ENSG00000172845	SP3 PPI subnetwork	1	>=0.20	YTHDC2 (2.6)	PHLPP2 (2.5)	SMEK2 (1.9)	RAPSN (1.9)	CSGALNACT2 (1.8)	FAM116A (1.8)	ZNF350 (1.5)	CENPO (1.4)	KBTBD4 (1.4)	IFT140 (1.4)
ENSG00000115760	BIRC6 PPI subnetwork	1	>=0.20	C1QTNF4 (2.3)	STAU2 (2.3)	RNF112 (2.2)	RASGEF1A (2.2)	ERC2 (2.1)	MAP2K4 (1.8)	PHLPP2 (1.7)	ADAMTS16 (1.7)	RTN4 (1.7)	KIAA0947 (1.6)
GO:0015672	monovalent inorganic cation transport	1	>=0.20	DNAJC27 (2.8)	ENSG00000177133 (2.6)	GPR45 (2.6)	SLC22A18AS (2.2)	ENSG00000244535 (2.1)	ADCY3 (1.9)	DPF3 (1.9)	ENSG00000247225 (1.7)	INADL (1.7)	EFR3B (1.6)
GO:0006386	termination of RNA polymerase III transcription	1	>=0.20	PTRHD1 (3.1)	FAM159A (2.6)	ENSG00000256746 (2.5)	ZNF23 (2.5)	SRFBP1 (2.4)	TELO2 (2.2)	DLEU1 (1.9)	ZNHIT6 (1.6)	C3orf26 (1.5)	CCDC66 (1.4)
GO:0006385	transcription elongation from RNA polymerase III promoter	1	>=0.20	PTRHD1 (3.1)	FAM159A (2.6)	ENSG00000256746 (2.5)	ZNF23 (2.5)	SRFBP1 (2.4)	TELO2 (2.2)	DLEU1 (1.9)	ZNHIT6 (1.6)	C3orf26 (1.5)	CCDC66 (1.4)
GO:0046943	carboxylic acid transmembrane transporter activity	1	>=0.20	ENSG00000177133 (2.0)	PHLPP2 (1.7)	ENSG00000247324 (1.7)	ACP2 (1.6)	ENSG00000214353 (1.5)	AGXT (1.5)	SLC22A18AS (1.5)	DPF3 (1.4)	CALB2 (1.4)	MARVELD3 (1.4)
GO:0006903	vesicle targeting	1	>=0.20	ARF4 (5.7)	SLC39A13 (3.0)	KBTBD4 (2.3)	AP1G1 (2.2)	CSGALNACT2 (1.6)	PDE12 (1.5)	ZNF614 (1.4)	GPX7 (1.3)	KDM4C (1.2)	SHKBP1 (1.2)
GO:0045211	postsynaptic membrane	1	>=0.20	PRKCE (3.3)	ERC2 (2.9)	C1QTNF4 (2.4)	RASGEF1A (2.3)	CALB2 (2.2)	DPF3 (2.0)	RAPSN (2.0)	LIMK1 (1.9)	EFR3B (1.8)	B4GALNT3 (1.6)
GO:0001975	response to amphetamine	1	>=0.20	HYDIN (3.9)	GNRH1 (2.9)	GPR45 (2.1)	C1QTNF4 (2.0)	ANKFN1 (1.9)	SLC22A18AS (1.8)	SREK1IP1 (1.7)	HAND2 (1.6)	EFR3B (1.5)	ADCY3 (1.5)
KEGG_INTESTINAL_IMMUNE_NETWORK_FOR_IGA_PRODUCTION	KEGG_INTESTINAL_IMMUNE_NETWORK_FOR_IGA_PRODUCTION	1	>=0.20	RUNX2 (2.1)	PHLPP2 (1.9)	PRKCE (1.6)	C2orf63 (1.6)	RAPSN (1.5)	SMAD3 (1.4)	LTBP4 (1.4)	ACP2 (1.2)	DDB2 (1.2)	ENSG00000256746 (1.2)
GO:0043195	terminal button	1	>=0.20	RET (4.4)	PRKCE (2.7)	HAND2 (2.7)	MADD (2.6)	ERC2 (2.1)	SLC22A18AS (2.1)	HYDIN (1.9)	HMCN2 (1.9)	DPF3 (1.9)	WBSCR28 (1.8)
GO:0001782	B cell homeostasis	1	>=0.20	NEIL2 (2.5)	EFR3B (2.4)	HMCN2 (2.0)	DNAJC27-AS1 (1.9)	PDE12 (1.8)	ENSG00000245954 (1.8)	ZNF615 (1.8)	ENSG00000256746 (1.7)	SREK1IP1 (1.7)	FTSJD1 (1.7)
GO:0031111	negative regulation of microtubule polymerization or depolymerization	1	>=0.20	ACTRT2 (2.7)	IFT140 (2.2)	CENPO (2.0)	RNF112 (2.0)	EFR3B (1.9)	CCDC88A (1.8)	STAU2 (1.8)	ERC2 (1.8)	AIG1 (1.7)	LIMK1 (1.4)
MP:0001525	impaired balance	1	>=0.20	RNF112 (2.8)	CALB2 (2.5)	PRKCE (1.8)	ENSG00000238018 (1.7)	VAC14 (1.7)	DPF3 (1.6)	AIG1 (1.6)	DENND1A (1.5)	LYPLAL1 (1.5)	DHX38 (1.4)
ENSG00000076641	PAG1 PPI subnetwork	1	>=0.20	CENPO (2.0)	CCDC88A (1.9)	SPI1 (1.9)	ENSG00000254349 (1.7)	ARHGEF3 (1.6)	ENSG00000250748 (1.6)	AIG1 (1.5)	WT1 (1.5)	MARVELD3 (1.4)	TAT (1.4)
ENSG00000163082	SGPP2 PPI subnetwork	1	>=0.20	CHST4 (2.3)	RET (2.0)	DOCK5 (2.0)	ADAMTS16 (1.8)	ZNF350 (1.7)	ZNF717 (1.7)	KCTD9 (1.6)	CALB2 (1.5)	HAND2 (1.5)	ATXN1L (1.5)
ENSG00000198821	CD247 PPI subnetwork	1	>=0.20	ENSG00000245954 (2.6)	SPI1 (2.3)	ARHGEF3 (2.0)	NR1H3 (1.7)	ACP2 (1.5)	ENSG00000214353 (1.2)	MARVELD3 (1.2)	ENSG00000244535 (1.1)	C2orf63 (1.1)	DHODH (1.0)
MP:0002945	abnormal inhibitory postsynaptic currents	1	>=0.20	C1QTNF4 (4.7)	CALB2 (3.4)	ERC2 (3.0)	PRKCE (2.9)	GPR45 (2.5)	DPF3 (2.5)	LIMK1 (2.5)	SEMA3A (2.5)	MADD (2.5)	ACP2 (2.4)
GO:0006584	catecholamine metabolic process	1	>=0.20	RNF112 (2.8)	HYDIN (2.7)	EFEMP1 (2.3)	EFR3B (2.2)	PHLPP2 (2.1)	ANKFN1 (2.1)	HAND2 (1.9)	LYPLAL1 (1.9)	ENSG00000237887 (1.9)	ZNF717 (1.9)
GO:0034311	diol metabolic process	1	>=0.20	RNF112 (2.8)	HYDIN (2.7)	EFEMP1 (2.3)	EFR3B (2.2)	PHLPP2 (2.1)	ANKFN1 (2.1)	HAND2 (1.9)	LYPLAL1 (1.9)	ENSG00000237887 (1.9)	ZNF717 (1.9)
GO:0009712	catechol-containing compound metabolic process	1	>=0.20	RNF112 (2.8)	HYDIN (2.7)	EFEMP1 (2.3)	EFR3B (2.2)	PHLPP2 (2.1)	ANKFN1 (2.1)	HAND2 (1.9)	LYPLAL1 (1.9)	ENSG00000237887 (1.9)	ZNF717 (1.9)
ENSG00000169750	RAC3 PPI subnetwork	1	>=0.20	LIMK1 (2.9)	YTHDC2 (2.8)	MLL3 (2.4)	ZFP36L2 (2.2)	SPI1 (2.1)	PTPRJ (1.9)	KIAA0947 (1.7)	ARHGEF3 (1.6)	DOCK5 (1.6)	RTN4 (1.6)
ENSG00000127445	PIN1 PPI subnetwork	1	>=0.20	CDCA2 (3.6)	CDKN3 (3.0)	AP1G1 (2.8)	PDE12 (2.7)	ARF4 (2.5)	SHKBP1 (2.3)	CENPO (2.3)	UHRF1 (2.1)	YTHDC2 (2.0)	GNRH1 (1.9)
GO:0042613	MHC class II protein complex	1	>=0.20	SPI1 (1.8)	ADCY3 (1.7)	PRKCE (1.7)	RUNX2 (1.6)	C1QTNF4 (1.5)	PTRHD1 (1.4)	ZNF23 (1.3)	DNAH12 (1.2)	DHODH (1.1)	BMP7 (1.1)
ENSG00000152822	GRM1 PPI subnetwork	1	>=0.20	PRKCE (3.2)	RNF112 (2.9)	CELF1 (2.7)	RASGEF1A (2.7)	RTN4 (2.5)	C1QTNF4 (2.3)	EFR3B (2.1)	MAP2K4 (1.9)	DPF3 (1.9)	ARHGEF3 (1.7)
MP:0003990	decreased neurotransmitter release	1	>=0.20	CALB2 (5.1)	C1QTNF4 (3.3)	RET (3.2)	EFR3B (2.9)	GPR45 (2.3)	MADD (1.9)	TMEM204 (1.9)	CHST4 (1.8)	DNAJC27 (1.8)	NEIL2 (1.6)
GO:0032715	negative regulation of interleukin-6 production	1	>=0.20	SPATA12 (2.6)	LINC00486 (2.6)	DNAJC27-AS1 (2.4)	ACP2 (2.1)	ZNF438 (1.8)	PTPRJ (1.7)	C2orf63 (1.6)	ENSG00000256746 (1.6)	ZNF717 (1.6)	TELO2 (1.6)
GO:0018958	phenol-containing compound metabolic process	1	>=0.20	EFR3B (2.7)	ROBO2 (2.2)	RNF112 (2.0)	HYDIN (2.0)	PMFBP1 (1.9)	ADAMTS16 (1.9)	ENSG00000224186 (1.8)	DNAJC27-AS1 (1.7)	ENSG00000214353 (1.6)	PHLPP2 (1.5)
MP:0004362	cochlear hair cell degeneration	1	>=0.20	BMP7 (2.2)	ENSG00000223842 (2.1)	ARHGEF3 (2.0)	ENSG00000254560 (1.9)	EBF2 (1.9)	GNRH1 (1.7)	FAM159A (1.7)	HYDIN (1.7)	DMRT2 (1.6)	WBSCR28 (1.6)
GO:0050858	negative regulation of antigen receptor-mediated signaling pathway	1	>=0.20	SPATA12 (3.1)	DLEU1 (2.8)	AGBL2 (2.4)	GPX7 (2.1)	ZNF821 (2.0)	DENND1A (1.9)	CRISPLD2 (1.9)	HMCN2 (1.8)	LINC00486 (1.8)	EFR3B (1.7)
GO:0050860	negative regulation of T cell receptor signaling pathway	1	>=0.20	SPATA12 (3.1)	DLEU1 (2.8)	AGBL2 (2.4)	GPX7 (2.1)	ZNF821 (2.0)	DENND1A (1.9)	CRISPLD2 (1.9)	HMCN2 (1.8)	LINC00486 (1.8)	EFR3B (1.7)
MP:0009453	enhanced contextual conditioning behavior	1	>=0.20	WT1-AS (3.8)	ROBO2 (3.5)	ERC2 (3.4)	ZNF821 (3.2)	WT1 (2.4)	GPR45 (2.3)	CENPO (2.2)	RUNX2 (2.1)	EFR3B (1.9)	CDH11 (1.7)
ENSG00000137275	RIPK1 PPI subnetwork	1	>=0.20	PTPRJ (2.7)	SMAD3 (2.6)	DDB2 (2.4)	NEIL2 (2.4)	ARF4 (2.1)	TWIST2 (1.8)	AGBL2 (1.8)	RTN4 (1.7)	GNRH1 (1.6)	ARHGEF3 (1.5)
GO:0031301	integral to organelle membrane	1	>=0.20	SLC39A13 (2.6)	ACP2 (2.6)	AIG1 (2.3)	PTPMT1 (2.1)	ZNF615 (1.9)	ENSG00000244535 (1.5)	ARF4 (1.5)	TGFB2 (1.2)	ENSG00000254349 (1.2)	ENSG00000256746 (1.2)
MP:0000035	abnormal membranous labyrinth morphology	1	>=0.20	DMRT2 (2.9)	SPATA12 (1.9)	MCC (1.7)	GNRH1 (1.6)	PMFBP1 (1.6)	BMP5 (1.6)	ADAMTSL3 (1.5)	BMP7 (1.5)	KCTD9 (1.5)	TGFB2 (1.4)
ENSG00000101199	ARFGAP1 PPI subnetwork	1	>=0.20	ARF4 (6.8)	IST1 (3.7)	SLC39A13 (3.3)	AP1G1 (2.6)	ZNF350 (2.5)	EIF3M (2.4)	KBTBD4 (2.2)	SHKBP1 (2.2)	FTSJD1 (2.0)	DHX38 (1.8)
GO:0006821	chloride transport	1	>=0.20	ENSG00000177133 (3.5)	C2orf54 (2.6)	PMFBP1 (2.0)	WBSCR28 (1.8)	LINC00486 (1.8)	ENSG00000247225 (1.7)	HMCN2 (1.7)	B4GALNT3 (1.7)	ZNF615 (1.6)	MARVELD3 (1.6)
ENSG00000143858	SYT2 PPI subnetwork	1	>=0.20	ERC2 (3.4)	RNF112 (2.5)	RASGEF1A (2.2)	LIMK1 (1.8)	C1QTNF4 (1.7)	RTN4 (1.7)	MAP2K4 (1.6)	STAU2 (1.6)	MADD (1.6)	ENSG00000177133 (1.6)
REACTOME_TRAF6_MEDIATED_NF:KB_ACTIVATION	REACTOME_TRAF6_MEDIATED_NF:KB_ACTIVATION	1	>=0.20	PTPRJ (3.2)	PNPT1 (2.3)	NEIL2 (2.2)	FNBP4 (2.1)	SMAD3 (2.1)	ZNF717 (1.9)	ENSG00000238018 (1.9)	LINC00312 (1.8)	KDM4C (1.7)	ZNF438 (1.4)
ENSG00000135624	CCT7 PPI subnetwork	1	>=0.20	EIF3M (4.1)	PSMC3 (3.2)	IST1 (2.4)	MTIF2 (2.4)	PNPT1 (2.3)	SPI1 (1.9)	KBTBD4 (1.6)	DLEU1 (1.5)	MADD (1.5)	KCTD9 (1.4)
GO:0005267	potassium channel activity	1	>=0.20	ADCY3 (2.8)	RET (2.8)	ENSG00000177133 (2.5)	PRKCE (2.4)	RASGEF1A (2.2)	CRISPLD2 (2.2)	GPR45 (1.9)	EFR3B (1.9)	SLMAP (1.6)	LIMK1 (1.6)
MP:0000886	abnormal cerebellar granule layer	1	>=0.20	BMP5 (2.5)	MCC (2.3)	SEMA3A (2.2)	HP (2.0)	CALB2 (1.9)	DPF3 (1.8)	SMEK2 (1.8)	EBF2 (1.7)	HMCN2 (1.4)	ADAMTSL3 (1.3)
GO:0045005	maintenance of fidelity involved in DNA-dependent DNA replication	1	>=0.20	CENPO (3.0)	DNAJC27-AS1 (2.4)	ACTRT2 (2.4)	TELO2 (2.1)	ENSG00000247324 (1.9)	DHODH (1.9)	ENSG00000162997 (1.6)	C3orf26 (1.6)	DENND1A (1.6)	SPATA12 (1.5)
GO:0043029	T cell homeostasis	1	>=0.20	ENSG00000223842 (2.9)	DDB2 (2.7)	C2orf63 (2.6)	RPS27A (2.4)	ZNF614 (2.1)	ENSG00000245954 (2.0)	ENSG00000254349 (1.8)	HMCN2 (1.8)	SMEK2 (1.6)	ENSG00000233147 (1.5)
GO:0006297	nucleotide-excision repair, DNA gap filling	1	>=0.20	DDB2 (3.2)	CENPO (2.9)	NUP160 (2.6)	TELO2 (2.5)	ZNF615 (2.4)	C3orf26 (2.4)	C6orf195 (2.3)	UHRF1 (2.2)	ENSG00000214353 (2.0)	SPATA12 (2.0)
GO:0090276	regulation of peptide hormone secretion	1	>=0.20	RET (2.5)	WBSCR28 (2.2)	ENSG00000244535 (2.2)	GPR45 (2.0)	LYPLAL1 (2.0)	DPF3 (1.6)	ZNF717 (1.6)	ROBO2 (1.4)	CALB2 (1.4)	ENSG00000223842 (1.4)
ENSG00000174233	ADCY6 PPI subnetwork	1	>=0.20	CALB2 (2.5)	BMP7 (2.4)	ENSG00000247225 (2.3)	COL24A1 (2.1)	ARF4 (1.9)	PDE12 (1.6)	BMP2 (1.6)	IST1 (1.6)	PMFBP1 (1.5)	CHST4 (1.5)
ENSG00000047056	WDR37 PPI subnetwork	1	>=0.20	C1QTNF4 (3.6)	ERC2 (3.1)	RNF112 (2.3)	SPSB1 (2.0)	DNAJC27 (2.0)	INADL (1.9)	LIMK1 (1.9)	CCDC104 (1.9)	MAP2K4 (1.8)	CALB2 (1.6)
MP:0001393	ataxia	1	>=0.20	RTN4 (2.9)	CALB2 (2.6)	EBF2 (2.5)	EFR3B (2.2)	RNF112 (2.1)	MADD (1.9)	AIG1 (1.9)	ACP2 (1.9)	KCTD9 (1.7)	DPF3 (1.6)
GO:0005342	organic acid transmembrane transporter activity	1	>=0.20	ENSG00000177133 (1.8)	SLC22A18AS (1.8)	PHLPP2 (1.6)	ENSG00000247324 (1.6)	ACP2 (1.5)	AGXT (1.5)	DPF3 (1.5)	ENSG00000214353 (1.4)	C1QTNF4 (1.3)	CALB2 (1.3)
GO:0044304	main axon	1	>=0.20	ERC2 (3.4)	RNF112 (2.7)	RET (2.6)	PRKCE (2.5)	LIMK1 (2.4)	SPTBN1 (2.0)	CLEC16A (1.8)	RASGEF1A (1.5)	C8orf49 (1.5)	ADCY3 (1.4)
GO:0034707	chloride channel complex	1	>=0.20	C2orf54 (3.0)	CALB2 (2.7)	ENSG00000177133 (2.6)	MARVELD3 (2.6)	CHST4 (2.1)	ROBO2 (2.0)	ENSG00000247324 (1.7)	EFR3B (1.7)	LINC00486 (1.7)	CCDC85A (1.7)
ENSG00000183918	SH2D1A PPI subnetwork	1	>=0.20	ENSG00000238018 (3.1)	EBF2 (3.0)	ENSG00000245954 (2.7)	ELN (2.3)	NR1H3 (2.2)	DPF3 (2.0)	SPTBN1 (1.9)	RET (1.8)	ENSG00000237887 (1.7)	AIG1 (1.7)
GO:0021795	cerebral cortex cell migration	1	>=0.20	ROBO2 (2.7)	MAP2K4 (1.8)	CCDC88A (1.8)	C6orf195 (1.7)	ENSG00000245954 (1.7)	SPATA12 (1.6)	LIMK1 (1.5)	SLC39A13 (1.4)	ENSG00000237887 (1.3)	FAM159A (1.2)
ENSG00000076554	TPD52 PPI subnetwork	1	>=0.20	RASGEF1A (2.3)	C1QTNF4 (2.1)	STAU2 (2.1)	ERC2 (2.1)	SPTBN1 (1.8)	RNF112 (1.7)	LIMK1 (1.7)	DOCK5 (1.6)	MAP2K4 (1.6)	EFR3B (1.4)
GO:0005234	extracellular-glutamate-gated ion channel activity	1	>=0.20	PRKCE (3.1)	SLC22A18AS (2.4)	RASGEF1A (2.4)	CCDC85A (2.2)	C1QTNF4 (2.1)	RNF112 (2.0)	EFR3B (1.9)	ANKFN1 (1.9)	DNAH12 (1.7)	BMP7 (1.6)
ENSG00000138069	RAB1A PPI subnetwork	1	>=0.20	ARF4 (4.2)	SLC39A13 (2.9)	IST1 (2.2)	CSGALNACT2 (2.1)	PTRHD1 (2.1)	KCTD9 (2.0)	AP1G1 (1.9)	FTSJD1 (1.9)	SHKBP1 (1.8)	VAC14 (1.8)
ENSG00000124217	MOCS3 PPI subnetwork	1	>=0.20	HYDIN (2.3)	ARF4 (1.9)	GPX7 (1.7)	VAC14 (1.7)	CLEC16A (1.6)	SREK1IP1 (1.6)	LIMK1 (1.5)	KCTD9 (1.5)	RET (1.4)	PDE12 (1.4)
GO:0042133	neurotransmitter metabolic process	1	>=0.20	RNU6-64 (2.4)	RET (2.3)	RNF112 (2.1)	EFR3B (2.1)	DNAJC27 (2.0)	DNAJC27-AS1 (2.0)	ENSG00000214353 (1.9)	FAM83B (1.9)	ENSG00000237887 (1.9)	HAND2 (1.9)
GO:0050776	regulation of immune response	1	>=0.20	CHST4 (3.1)	ARHGEF3 (3.0)	SPI1 (2.7)	ENSG00000245954 (1.7)	ACP2 (1.7)	ENSG00000223842 (1.7)	NR1H3 (1.7)	PRRG4 (1.5)	ANKFN1 (1.5)	PTPRJ (1.4)
GO:0005775	vacuolar lumen	1	>=0.20	NR1H3 (3.8)	ACP2 (3.7)	VAC14 (2.8)	C6orf195 (2.4)	PMFBP1 (1.6)	SLC39A13 (1.4)	RNU6-64 (1.4)	ENSG00000256746 (1.3)	ENSG00000244535 (1.3)	RTN4 (1.2)
ENSG00000132334	PTPRE PPI subnetwork	1	>=0.20	ERC2 (2.2)	C1QTNF4 (2.1)	LIMK1 (1.9)	STAU2 (1.9)	RASGEF1A (1.8)	PHLPP2 (1.8)	RNF112 (1.8)	SPTBN1 (1.6)	EFR3B (1.5)	RTN4 (1.5)
GO:0032608	interferon-beta production	1	>=0.20	HYDIN (2.9)	FAM116A (2.3)	FTSJD1 (2.3)	PNPT1 (2.2)	SREK1IP1 (2.0)	AGBL2 (1.9)	ADAMTS16 (1.7)	DNAJC27-AS1 (1.7)	ENSG00000254349 (1.7)	MTIF2 (1.6)
GO:0044327	dendritic spine head	1	>=0.20	PRKCE (3.2)	C1QTNF4 (2.9)	EFR3B (2.8)	RNF112 (2.5)	STAU2 (2.5)	ERC2 (2.1)	ENSG00000223842 (1.8)	RASGEF1A (1.7)	DPF3 (1.6)	ARHGEF3 (1.6)
GO:0014069	postsynaptic density	1	>=0.20	PRKCE (3.2)	C1QTNF4 (2.9)	EFR3B (2.8)	RNF112 (2.5)	STAU2 (2.5)	ERC2 (2.1)	ENSG00000223842 (1.8)	RASGEF1A (1.7)	DPF3 (1.6)	ARHGEF3 (1.6)
ENSG00000102871	TRADD PPI subnetwork	1	>=0.20	GNRH1 (3.0)	RTN4 (2.8)	ENSG00000162997 (2.8)	NEIL2 (2.6)	PRRG4 (2.2)	MTIF2 (2.2)	PNPT1 (2.0)	KCTD9 (2.0)	IST1 (1.9)	AGBL2 (1.8)
GO:0042287	MHC protein binding	1	>=0.20	ACP2 (3.3)	NR1H3 (3.3)	PTPMT1 (1.7)	SPI1 (1.7)	KBTBD4 (1.7)	NDUFS3 (1.6)	PHLPP2 (1.5)	RASGEF1A (1.4)	ENSG00000245954 (1.4)	DNAJC27-AS1 (1.2)
REACTOME_AMINO_ACID_AND_OLIGOPEPTIDE_SLC_TRANSPORTERS	REACTOME_AMINO_ACID_AND_OLIGOPEPTIDE_SLC_TRANSPORTERS	1	>=0.20	MARVELD3 (3.0)	ACP2 (2.5)	ENSG00000214353 (2.2)	ENSG00000247324 (1.9)	HMCN2 (1.7)	FAM83B (1.6)	MADD (1.4)	DNAJC27 (1.4)	PMFBP1 (1.4)	NR1H3 (1.3)
ENSG00000168539	CHRM1 PPI subnetwork	1	>=0.20	NCOA1 (3.1)	SPI1 (2.4)	CHST4 (2.1)	RXFP2 (2.0)	ARF4 (1.7)	TGFB2 (1.5)	MARVELD3 (1.4)	ZFP36L2 (1.4)	TWIST2 (1.4)	SLC22A18AS (1.3)
MP:0008642	decreased circulating interleukin-1 beta level	1	>=0.20	PROK2 (2.8)	SPI1 (2.7)	TWIST2 (2.2)	ARHGEF3 (1.7)	PMFBP1 (1.7)	C1QTNF4 (1.5)	ZNF350 (1.4)	MADD (1.4)	CCDC104 (1.3)	MTIF2 (1.3)
MP:0004736	abnormal distortion product otoacoustic emission	1	>=0.20	GNRH1 (2.8)	SEMA3A (2.7)	ENSG00000254560 (2.2)	TGFB2 (1.9)	ACP2 (1.9)	ADAMTSL3 (1.8)	ENSG00000244535 (1.7)	MCC (1.6)	RTN4 (1.6)	LOX (1.5)
GO:0045088	regulation of innate immune response	1	>=0.20	ARHGEF3 (3.1)	PRRG4 (1.9)	FTSJD1 (1.9)	PTPRJ (1.9)	HYDIN (1.7)	CSGALNACT2 (1.7)	FAM116A (1.7)	SPI1 (1.7)	AGBL2 (1.6)	SREK1IP1 (1.5)
KEGG_ALLOGRAFT_REJECTION	KEGG_ALLOGRAFT_REJECTION	1	>=0.20	ARHGEF3 (2.1)	DDB2 (2.0)	ZNF615 (1.5)	PTPRJ (1.4)	RUNX2 (1.4)	PRKCE (1.4)	WBSCR28 (1.3)	ACP2 (1.3)	ZNF23 (1.2)	PHLPP2 (1.2)
ENSG00000164494	PDSS2 PPI subnetwork	1	>=0.20	MAP2K4 (2.7)	C1QTNF4 (2.7)	EFR3B (2.4)	RASGEF1A (2.3)	ENSG00000214353 (2.0)	SPTBN1 (1.9)	GNRH1 (1.8)	PHLPP2 (1.6)	ZNF613 (1.6)	CELF1 (1.6)
GO:0044462	external encapsulating structure part	1	>=0.20	PRKCE (3.1)	ANKFN1 (2.7)	RASGEF1A (2.3)	SLC22A18AS (1.9)	BMP7 (1.8)	CCDC85A (1.8)	ACP2 (1.7)	RNF112 (1.7)	EFR3B (1.5)	C1QTNF4 (1.5)
GO:0030313	cell envelope	1	>=0.20	PRKCE (3.1)	ANKFN1 (2.7)	RASGEF1A (2.3)	SLC22A18AS (1.9)	BMP7 (1.8)	CCDC85A (1.8)	ACP2 (1.7)	RNF112 (1.7)	EFR3B (1.5)	C1QTNF4 (1.5)
ENSG00000133318	RTN3 PPI subnetwork	1	>=0.20	LIMK1 (2.6)	STAU2 (2.2)	PHLPP2 (2.1)	ERC2 (2.1)	MAP2K4 (1.9)	RNF112 (1.9)	C1QTNF4 (1.8)	RTN4 (1.7)	EFR3B (1.7)	MADD (1.7)
ENSG00000166226	CCT2 PPI subnetwork	1	>=0.20	PSMC3 (4.5)	IST1 (2.8)	ARF4 (2.4)	EIF3M (2.4)	MTCH2 (2.4)	MTIF2 (2.3)	PNPT1 (2.3)	KCTD9 (2.2)	SHKBP1 (2.1)	PDE12 (2.0)
ENSG00000132485	ZRANB2 PPI subnetwork	1	>=0.20	FNBP4 (2.5)	TLK2 (2.2)	CELF1 (2.0)	RREB1 (1.7)	SPI1 (1.7)	HMCN2 (1.6)	FAM116A (1.4)	ZNF821 (1.4)	TELO2 (1.3)	SREK1IP1 (1.2)
ENSG00000198641	ENSG00000198641 PPI subnetwork	1	>=0.20	ARF4 (2.5)	SLC39A13 (2.5)	FAM159A (1.6)	IL17RD (1.6)	RTN4 (1.5)	BMP7 (1.5)	AIG1 (1.5)	CSGALNACT2 (1.3)	PHLPP2 (1.3)	ADAMTS6 (1.3)
GO:0015837	amine transport	1	>=0.20	ENSG00000247324 (3.1)	RET (2.7)	ZNF717 (2.6)	GPR45 (2.4)	C1QTNF4 (2.3)	PMFBP1 (2.2)	ENSG00000214353 (2.1)	ADCY3 (1.9)	CALB2 (1.8)	ENSG00000247225 (1.7)
GO:0014048	regulation of glutamate secretion	1	>=0.20	ENSG00000247324 (3.4)	C6orf195 (3.2)	C1QTNF4 (3.0)	PROK2 (2.6)	CCDC88A (2.5)	CALB2 (2.4)	GPR45 (2.4)	ENSG00000237887 (2.1)	ENSG00000224186 (1.9)	C8orf49 (1.8)
GO:0009583	detection of light stimulus	1	>=0.20	PHLPP2 (2.6)	ENSG00000247324 (2.4)	LINC00486 (1.8)	C6orf195 (1.8)	PMFBP1 (1.8)	C2orf54 (1.7)	DPF3 (1.6)	HMCN2 (1.6)	RXFP2 (1.6)	PTPMT1 (1.5)
ENSG00000206172	HBA1 PPI subnetwork	1	>=0.20	AGXT (3.4)	TAT (3.1)	HP (2.9)	C1QTNF4 (1.9)	CCDC88A (1.8)	COL24A1 (1.7)	TSSK1B (1.5)	PTPMT1 (1.5)	LIMK1 (1.5)	ENSG00000237887 (1.4)
ENSG00000188536	HBA2 PPI subnetwork	1	>=0.20	AGXT (3.4)	TAT (3.1)	HP (2.9)	C1QTNF4 (1.9)	CCDC88A (1.8)	COL24A1 (1.7)	TSSK1B (1.5)	PTPMT1 (1.5)	LIMK1 (1.5)	ENSG00000237887 (1.4)
GO:0043176	amine binding	1	>=0.20	AGXT (4.1)	TAT (3.6)	HP (3.2)	NR1H3 (2.7)	RET (2.3)	SLC22A18AS (1.9)	DHODH (1.7)	RAPSN (1.6)	GPR45 (1.6)	LYPLAL1 (1.5)
ENSG00000143771	CNIH4 PPI subnetwork	1	>=0.20	ACP2 (2.5)	TXNL4B (2.4)	KBTBD4 (2.4)	DNAJC27-AS1 (2.0)	AIG1 (2.0)	ENSG00000237887 (2.0)	MADD (1.9)	CSGALNACT2 (1.9)	SLC39A13 (1.7)	DDB2 (1.7)
ENSG00000068438	FTSJ1 PPI subnetwork	1	>=0.20	PSMC3 (3.6)	C3orf26 (3.0)	MTCH2 (2.6)	NDUFS3 (2.5)	EIF3M (2.3)	ARF4 (2.3)	ZNF614 (2.3)	ZNF613 (1.7)	DHODH (1.6)	RRP15 (1.5)
GO:0001913	T cell mediated cytotoxicity	1	>=0.20	LINC00486 (2.6)	PTPMT1 (2.1)	PRRG4 (2.0)	HMCN2 (2.0)	DNAJC27-AS1 (1.8)	AGBL2 (1.6)	ZNF23 (1.6)	ENSG00000245954 (1.5)	DNAH12 (1.5)	ZNF438 (1.5)
ENSG00000166963	MAP1A PPI subnetwork	1	>=0.20	TXNL4B (3.5)	IST1 (2.7)	NR1H3 (2.5)	RTN4 (2.2)	ERC2 (2.2)	STAU2 (2.1)	ATXN1L (2.1)	C8orf49 (2.0)	ENSG00000214353 (1.9)	DHX38 (1.8)
GO:0004437	inositol or phosphatidylinositol phosphatase activity	1	>=0.20	MADD (3.1)	STAU2 (2.7)	FAM116A (2.5)	PTPMT1 (2.0)	SLMAP (1.9)	DNAJC27-AS1 (1.8)	MECOM (1.6)	CSGALNACT2 (1.5)	RET (1.5)	LYPLAL1 (1.4)
GO:0002791	regulation of peptide secretion	1	>=0.20	RET (2.6)	ENSG00000244535 (2.3)	WBSCR28 (2.2)	GPR45 (2.1)	LYPLAL1 (2.0)	DPF3 (1.8)	ZNF717 (1.6)	CALB2 (1.5)	ENSG00000223842 (1.5)	ROBO2 (1.3)
GO:0090087	regulation of peptide transport	1	>=0.20	RET (2.6)	ENSG00000244535 (2.3)	WBSCR28 (2.2)	GPR45 (2.1)	LYPLAL1 (2.0)	DPF3 (1.8)	ZNF717 (1.6)	CALB2 (1.5)	ENSG00000223842 (1.5)	ROBO2 (1.3)
GO:0007033	vacuole organization	1	>=0.20	VAC14 (2.9)	TXNL4B (2.6)	IST1 (2.5)	ATXN1L (1.9)	ZNF23 (1.7)	PTPMT1 (1.7)	NR1H3 (1.7)	RNF112 (1.6)	ZNF821 (1.6)	DENND1A (1.6)
GO:0001914	regulation of T cell mediated cytotoxicity	1	>=0.20	LINC00486 (2.5)	PTPMT1 (2.2)	HMCN2 (2.1)	PRRG4 (2.0)	DNAJC27-AS1 (1.8)	ZNF23 (1.7)	AGBL2 (1.6)	ENSG00000245954 (1.6)	ZNF438 (1.5)	DNAH12 (1.4)
ENSG00000133243	BTBD2 PPI subnetwork	1	>=0.20	AP1G1 (3.3)	LYPLAL1 (2.3)	DDB2 (2.0)	ENSG00000214353 (2.0)	ENSG00000224186 (2.0)	YTHDC2 (1.9)	KBTBD4 (1.9)	FAM208A (1.8)	MLL3 (1.7)	MADD (1.5)
REACTOME_GLUTATHIONE_SYNTHESIS_AND_RECYCLING	REACTOME_GLUTATHIONE_SYNTHESIS_AND_RECYCLING	1	>=0.20	TXNL4B (2.4)	WNT5A (2.3)	SLC22A18AS (2.1)	ENSG00000223842 (2.0)	ADCY3 (1.9)	SPSB1 (1.8)	KCTD9 (1.5)	ENSG00000214353 (1.5)	NR1H3 (1.4)	ACP2 (1.4)
GO:0050796	regulation of insulin secretion	1	>=0.20	RET (2.7)	LYPLAL1 (2.3)	ENSG00000244535 (2.3)	WBSCR28 (2.1)	GPR45 (1.9)	ROBO2 (1.7)	DPF3 (1.6)	MARVELD3 (1.5)	CALB2 (1.5)	DNAH12 (1.4)
MP:0000877	abnormal Purkinje cell morphology	1	>=0.20	CCDC88A (2.4)	VAC14 (2.1)	DNAJC27 (2.1)	PRKCE (2.0)	PHLPP2 (2.0)	NCOA1 (1.9)	SLC39A13 (1.8)	ACP2 (1.8)	ENSG00000247324 (1.7)	FAM208A (1.6)
ENSG00000170579	DLGAP1 PPI subnetwork	1	>=0.20	C1QTNF4 (2.7)	SPTBN1 (2.7)	DENND1A (2.5)	ENSG00000237887 (2.4)	CELF1 (2.0)	EFR3B (2.0)	CCDC88A (1.8)	BMP7 (1.6)	ENSG00000214353 (1.4)	PHLPP2 (1.4)
ENSG00000164708	PGAM2 PPI subnetwork	1	>=0.20	PSMC3 (2.6)	ENSG00000223842 (2.3)	KCTD9 (2.1)	IFT140 (2.0)	RAPSN (1.8)	GNRH1 (1.7)	ENSG00000254349 (1.7)	KBTBD4 (1.7)	RTN4 (1.7)	LIMK1 (1.6)
GO:0032312	regulation of ARF GTPase activity	1	>=0.20	WBSCR28 (2.6)	EFR3B (2.3)	ENSG00000254349 (2.0)	DNAH12 (2.0)	LIMK1 (1.7)	DENND1A (1.7)	CSGALNACT2 (1.6)	PMFBP1 (1.6)	ZNF350 (1.5)	MADD (1.5)
ENSG00000101084	C20orf24 PPI subnetwork	1	>=0.20	PNPT1 (3.0)	MTCH2 (2.7)	PSMC3 (2.4)	PRRG4 (2.1)	NDUFS3 (1.9)	SREK1IP1 (1.9)	PTPMT1 (1.9)	ARF4 (1.9)	ENSG00000162997 (1.8)	DHX38 (1.8)
GO:0005765	lysosomal membrane	1	>=0.20	ACP2 (3.2)	VAC14 (3.1)	PTPRJ (2.2)	DENND1A (1.9)	AIG1 (1.5)	SLC39A13 (1.5)	IST1 (1.3)	NR1H3 (1.3)	CSGALNACT2 (1.2)	ADCY3 (1.1)
ENSG00000103089	FA2H PPI subnetwork	1	>=0.20	ACP2 (2.7)	ZNF19 (2.6)	MARVELD3 (2.1)	ATXN1L (1.9)	SLC39A13 (1.9)	C2orf54 (1.8)	FTSJD1 (1.8)	ZNF613 (1.6)	ZNF614 (1.6)	ZNF615 (1.6)
MP:0002885	abnormal AMPA-mediated synaptic currents	1	>=0.20	EFR3B (3.3)	RNF112 (2.8)	LIMK1 (2.3)	PRKCE (2.0)	ARHGEF3 (2.0)	ENSG00000247324 (2.0)	C1QTNF4 (1.9)	FAM159A (1.9)	ENSG00000247225 (1.9)	DPF3 (1.8)
ENSG00000087258	GNAO1 PPI subnetwork	1	>=0.20	CALB2 (3.1)	RET (2.8)	SPSB1 (2.2)	COL8A1 (1.5)	SPI1 (1.4)	HAND2 (1.4)	CDH11 (1.4)	IST1 (1.4)	TMEM204 (1.4)	ADCY3 (1.3)
REACTOME_TCR_SIGNALING	REACTOME_TCR_SIGNALING	1	>=0.20	SPI1 (2.3)	NR1H3 (1.5)	ANKFN1 (1.5)	TMEM204 (1.4)	KBTBD4 (1.3)	HYDIN (1.3)	FILIP1L (1.2)	ENSG00000214353 (1.2)	SLC39A13 (1.2)	ENSG00000245954 (1.1)
GO:0042136	neurotransmitter biosynthetic process	1	>=0.20	CALB2 (3.2)	DNAJC27 (2.8)	ENSG00000214353 (2.6)	RNU6-64 (2.2)	DNAJC27-AS1 (1.9)	GPR45 (1.8)	RET (1.8)	INADL (1.8)	SPATA12 (1.7)	ENSG00000224186 (1.7)
ENSG00000100591	AHSA1 PPI subnetwork	1	>=0.20	MTIF2 (2.9)	ADCY3 (2.7)	PNPT1 (2.2)	ENSG00000162997 (2.0)	ARF4 (2.0)	NUP160 (1.8)	TELO2 (1.7)	ARHGEF3 (1.7)	NEIL2 (1.7)	MTCH2 (1.7)
GO:0045086	positive regulation of interleukin-2 biosynthetic process	1	>=0.20	HYDIN (2.5)	ENSG00000244535 (2.2)	ENSG00000226491 (1.9)	CHST4 (1.9)	C6orf195 (1.9)	ZNF614 (1.9)	C2orf63 (1.7)	ZNF438 (1.6)	THADA (1.4)	SREK1IP1 (1.4)
ENSG00000164742	ADCY1 PPI subnetwork	1	>=0.20	BMP2 (2.5)	ADCY3 (2.4)	CALB2 (2.3)	HYDIN (2.0)	YTHDC2 (1.9)	DMRT2 (1.7)	ZNF23 (1.7)	BMP7 (1.6)	MAP2K4 (1.6)	SEMA3A (1.6)
REACTOME_METABOLISM_OF_AMINO_ACIDS_AND_DERIVATIVES	REACTOME_METABOLISM_OF_AMINO_ACIDS_AND_DERIVATIVES	1	>=0.20	AGXT (5.7)	TAT (4.8)	MTCH2 (3.3)	HP (2.5)	PSMC3 (2.4)	LYPLAL1 (2.4)	DHODH (1.8)	NDUFS3 (1.7)	CCDC104 (1.4)	NR1H3 (1.3)
MP:0001475	reduced long term depression	1	>=0.20	ERC2 (2.9)	C1QTNF4 (2.7)	CCDC85A (2.2)	MFAP4 (2.2)	PTPRJ (2.1)	PRKCE (2.0)	ZNF350 (1.8)	ADAMTSL3 (1.8)	C2orf63 (1.7)	FAM159A (1.5)
GO:0018130	heterocycle biosynthetic process	1	>=0.20	RET (2.1)	ENSG00000244535 (2.0)	RPS27A (2.0)	ADCY3 (1.8)	EFR3B (1.8)	C3orf26 (1.8)	ENSG00000247324 (1.8)	ENSG00000162997 (1.7)	C1QTNF4 (1.7)	PROK2 (1.6)
REACTOME_PD:1_SIGNALING	REACTOME_PD:1_SIGNALING	1	>=0.20	SPI1 (2.6)	ENSG00000245954 (1.6)	RXFP2 (1.4)	ENSG00000214353 (1.3)	ACP2 (1.3)	NR1H3 (1.3)	RASGEF1A (1.2)	CCDC85A (1.1)	ENSG00000224186 (1.0)	DDB2 (0.9)
REACTOME_ION_CHANNEL_TRANSPORT	REACTOME_ION_CHANNEL_TRANSPORT	1	>=0.20	ENSG00000177133 (3.1)	ERC2 (2.5)	PRKCE (2.4)	CALB2 (2.3)	DPF3 (2.0)	ADAMTS16 (1.9)	MADD (1.9)	C1QTNF4 (1.8)	GPR45 (1.8)	MECOM (1.7)
ENSG00000164885	CDK5 PPI subnetwork	1	>=0.20	ERC2 (3.7)	LIMK1 (3.3)	MAP2K4 (2.6)	PRKCE (2.6)	DDB2 (2.3)	EFR3B (1.8)	RTN4 (1.4)	RAPSN (1.4)	ENSG00000233147 (1.4)	MADD (1.4)
GO:0021761	limbic system development	1	>=0.20	ACTRT2 (2.5)	C6orf195 (2.5)	GPR45 (2.3)	CCDC88A (2.1)	RNU6-64 (2.1)	ROBO2 (1.7)	CCDC85A (1.6)	CCDC104 (1.5)	ERC2 (1.5)	ZNF614 (1.5)
GO:0051606	detection of stimulus	1	>=0.20	RXFP2 (2.2)	HMCN2 (2.1)	HYDIN (2.1)	PMFBP1 (2.0)	EFR3B (1.9)	ENSG00000247324 (1.9)	RET (1.9)	PHLPP2 (1.8)	ENSG00000245954 (1.6)	DPF3 (1.5)
ENSG00000086598	TMED2 PPI subnetwork	1	>=0.20	ARF4 (6.6)	AP1G1 (3.1)	IST1 (2.8)	ATXN1L (2.3)	SLC39A13 (2.1)	TXNL4B (1.9)	GPX7 (1.8)	DHX38 (1.7)	KBTBD4 (1.6)	TLK2 (1.5)
GO:0016917	GABA receptor activity	1	>=0.20	PRKCE (3.0)	CALB2 (2.8)	RASGEF1A (2.7)	ENSG00000254560 (2.4)	INADL (2.2)	ERC2 (2.1)	CCDC85A (2.1)	ADAMTS16 (2.0)	MAP2K4 (1.8)	RXFP2 (1.7)
GO:0021895	cerebral cortex neuron differentiation	1	>=0.20	ENSG00000177133 (2.6)	ENSG00000254349 (2.3)	C1QTNF4 (2.3)	RASGEF1A (2.0)	ENSG00000162997 (2.0)	GNRH1 (1.7)	PHLPP2 (1.6)	C6orf195 (1.4)	ADCY3 (1.4)	SREK1IP1 (1.3)
ENSG00000177105	RHOG PPI subnetwork	1	>=0.20	AIG1 (2.3)	B4GALNT3 (2.3)	FAM116A (2.2)	ANKFN1 (2.1)	LIMK1 (2.0)	ZNF613 (1.9)	IST1 (1.7)	ZNF350 (1.7)	ZFP36L2 (1.6)	FTSJD1 (1.5)
ENSG00000205726	ITSN1 PPI subnetwork	1	>=0.20	C2orf63 (3.1)	SPI1 (2.4)	ERC2 (2.4)	ZNF821 (2.3)	MADD (2.1)	LIMK1 (2.0)	YTHDC2 (1.9)	MECOM (1.9)	TLK2 (1.8)	MTIF2 (1.8)
GO:0044306	neuron projection terminus	1	>=0.20	RET (4.0)	PRKCE (3.3)	MADD (2.5)	HAND2 (2.4)	HMCN2 (2.1)	C1QTNF4 (2.0)	DPF3 (1.9)	LIMK1 (1.8)	ADCY3 (1.8)	ERC2 (1.7)
ENSG00000105649	RAB3A PPI subnetwork	1	>=0.20	ERC2 (3.8)	RNF112 (2.9)	C1QTNF4 (2.7)	STAU2 (2.4)	MAP2K4 (2.4)	PRKCE (2.3)	MADD (2.2)	CALB2 (2.0)	EFR3B (1.8)	CCDC104 (1.6)
GO:0030672	synaptic vesicle membrane	1	>=0.20	ERC2 (3.9)	C1QTNF4 (3.4)	CALB2 (3.3)	RET (3.1)	PRKCE (3.0)	ROBO2 (2.9)	LIMK1 (2.8)	MADD (2.7)	DNAJC27 (2.4)	GPR45 (2.0)
REACTOME_LIGAND:GATED_ION_CHANNEL_TRANSPORT	REACTOME_LIGAND:GATED_ION_CHANNEL_TRANSPORT	1	>=0.20	ROBO2 (3.1)	PRKCE (2.7)	ERC2 (2.5)	CALB2 (2.1)	CCDC85A (2.1)	RET (1.9)	LINC00486 (1.8)	EFR3B (1.8)	MAP2K4 (1.8)	ENSG00000254560 (1.7)
GO:0000045	autophagic vacuole assembly	1	>=0.20	TXNL4B (4.1)	IST1 (3.3)	ZNF613 (2.6)	ZNF821 (2.4)	ZNF23 (2.1)	ZNF350 (2.0)	ATXN1L (1.7)	PHLPP2 (1.7)	C6orf195 (1.6)	ZNF19 (1.6)
REACTOME_REGULATION_OF_INSULIN_SECRETION	REACTOME_REGULATION_OF_INSULIN_SECRETION	1	>=0.20	RET (3.2)	C8orf49 (2.5)	CALB2 (2.4)	PRKCE (2.1)	MADD (1.9)	ERC2 (1.7)	CELF1 (1.5)	CHST4 (1.5)	ARF4 (1.4)	ZNF613 (1.4)
GO:0003001	generation of a signal involved in cell-cell signaling	1	>=0.20	RET (3.8)	CALB2 (2.9)	GPR45 (2.5)	CCDC85A (2.4)	ERC2 (2.2)	PRKCE (2.1)	DPF3 (1.9)	MADD (1.9)	ENSG00000224186 (1.9)	ENSG00000214353 (1.9)
GO:0023061	signal release	1	>=0.20	RET (3.8)	CALB2 (2.9)	GPR45 (2.5)	CCDC85A (2.4)	ERC2 (2.2)	PRKCE (2.1)	DPF3 (1.9)	MADD (1.9)	ENSG00000224186 (1.9)	ENSG00000214353 (1.9)
ENSG00000061676	NCKAP1 PPI subnetwork	1	>=0.20	C1QTNF4 (2.4)	ERC2 (2.4)	RTN4 (2.4)	RASGEF1A (2.3)	STAU2 (2.3)	RNF112 (2.2)	SPTBN1 (1.7)	CALB2 (1.6)	PHLPP2 (1.6)	EFEMP1 (1.5)
ENSG00000115310	RTN4 PPI subnetwork	1	>=0.20	RTN4 (2.2)	MADD (2.0)	SHKBP1 (2.0)	RAPSN (2.0)	NCOA1 (1.7)	LIMK1 (1.7)	ENSG00000250748 (1.6)	AIG1 (1.6)	MTCH2 (1.6)	ERC2 (1.5)
GO:0001508	regulation of action potential	1	>=0.20	RASGEF1A (2.3)	ENSG00000237887 (2.2)	GNRH1 (2.2)	ENSG00000238018 (2.1)	SLC22A18AS (2.0)	DOCK5 (1.7)	SPTBN1 (1.6)	WT1-AS (1.6)	DNAJC27 (1.6)	ENSG00000233147 (1.5)
GO:0004890	GABA-A receptor activity	1	>=0.20	PRKCE (3.0)	ENSG00000254560 (2.8)	CALB2 (2.6)	RASGEF1A (2.5)	ADAMTS16 (2.0)	CCDC85A (2.0)	INADL (1.9)	EFR3B (1.8)	MAP2K4 (1.8)	RXFP2 (1.7)
ENSG00000169213	RAB3B PPI subnetwork	1	>=0.20	ERC2 (2.6)	RNF112 (2.4)	RASGEF1A (2.1)	MAP2K4 (2.0)	STAU2 (2.0)	RTN4 (1.9)	LIMK1 (1.8)	C1QTNF4 (1.8)	MADD (1.7)	DNAJC27 (1.6)
ENSG00000068903	SIRT2 PPI subnetwork	1	>=0.20	C1QTNF4 (2.6)	RNF112 (2.4)	FAM159A (2.1)	RASGEF1A (1.8)	ERC2 (1.8)	STAU2 (1.7)	ENSG00000177133 (1.7)	NEIL2 (1.6)	MAP2K4 (1.6)	RTN4 (1.6)
ENSG00000212860	ENSG00000212860 PPI subnetwork	1	>=0.20	AP1G1 (2.8)	RTN4 (2.6)	NEIL2 (2.6)	PSMC3 (2.6)	VAC14 (2.4)	IST1 (2.3)	SHKBP1 (1.7)	SMAD3 (1.7)	ENSG00000254349 (1.6)	ARHGEF3 (1.5)
ENSG00000215292	ENSG00000215292 PPI subnetwork	1	>=0.20	AP1G1 (2.8)	RTN4 (2.6)	NEIL2 (2.6)	PSMC3 (2.6)	VAC14 (2.4)	IST1 (2.3)	SHKBP1 (1.7)	SMAD3 (1.7)	ENSG00000254349 (1.6)	ARHGEF3 (1.5)
ENSG00000204389	HSPA1A PPI subnetwork	1	>=0.20	AP1G1 (2.8)	RTN4 (2.6)	NEIL2 (2.6)	PSMC3 (2.6)	VAC14 (2.4)	IST1 (2.3)	SHKBP1 (1.7)	SMAD3 (1.7)	ENSG00000254349 (1.6)	ARHGEF3 (1.5)
ENSG00000204388	HSPA1B PPI subnetwork	1	>=0.20	AP1G1 (2.8)	RTN4 (2.6)	NEIL2 (2.6)	PSMC3 (2.6)	VAC14 (2.4)	IST1 (2.3)	SHKBP1 (1.7)	SMAD3 (1.7)	ENSG00000254349 (1.6)	ARHGEF3 (1.5)
ENSG00000212866	HSPA1B PPI subnetwork	1	>=0.20	AP1G1 (2.8)	RTN4 (2.6)	NEIL2 (2.6)	PSMC3 (2.6)	VAC14 (2.4)	IST1 (2.3)	SHKBP1 (1.7)	SMAD3 (1.7)	ENSG00000254349 (1.6)	ARHGEF3 (1.5)
GO:0042575	DNA polymerase complex	1	>=0.20	DDB2 (2.5)	UHRF1 (2.4)	NUP160 (2.2)	CENPO (2.2)	CSGALNACT2 (1.9)	BMP7 (1.7)	RASGEF1A (1.7)	WBSCR28 (1.7)	TXNL4B (1.6)	C3orf26 (1.5)
MP:0001353	increased aggression towards mice	1	>=0.20	TSSK1B (3.0)	CCDC85A (2.2)	PHLPP2 (2.1)	CALB2 (2.1)	GNRH1 (2.1)	ZNF717 (1.8)	ADCY3 (1.8)	EFR3B (1.7)	WBSCR28 (1.7)	FAM159A (1.7)
GO:0015813	L-glutamate transport	1	>=0.20	NEIL2 (2.6)	DNAJC27 (2.4)	ENSG00000223842 (2.3)	ENSG00000233147 (2.0)	FAM159A (1.9)	HMCN2 (1.9)	MARVELD3 (1.7)	ENSG00000224186 (1.7)	WBSCR28 (1.7)	ACP2 (1.6)
KEGG_BIOSYNTHESIS_OF_UNSATURATED_FATTY_ACIDS	KEGG_BIOSYNTHESIS_OF_UNSATURATED_FATTY_ACIDS	1	>=0.20	PTPMT1 (3.3)	HP (1.9)	SPTBN1 (1.8)	ZNF350 (1.8)	TAT (1.8)	RPS27A (1.6)	ENSG00000249082 (1.5)	AGXT (1.5)	MCC (1.4)	RTN4 (1.4)
MP:0002797	increased thigmotaxis	1	>=0.20	PRKCE (3.5)	ROBO2 (3.1)	MAP2K4 (2.8)	C1QTNF4 (2.4)	RET (2.3)	C8orf49 (2.1)	ACP2 (2.0)	MFAP4 (1.9)	IL17RD (1.8)	AGBL2 (1.5)
REACTOME_PLATELET_CALCIUM_HOMEOSTASIS	REACTOME_PLATELET_CALCIUM_HOMEOSTASIS	1	>=0.20	MADD (2.8)	SLMAP (2.4)	ROBO2 (2.3)	CHST4 (2.2)	COL24A1 (2.2)	WT1 (2.2)	ENSG00000229619 (2.1)	PRKCE (1.8)	ADCY3 (1.7)	PTPRJ (1.7)
GO:0002764	immune response-regulating signaling pathway	1	>=0.20	SPI1 (2.8)	FAM116A (2.3)	ZNF438 (2.1)	ARHGEF3 (2.0)	SREK1IP1 (1.9)	ACP2 (1.7)	ENSG00000245954 (1.7)	WT1-AS (1.7)	CHST4 (1.6)	FTSJD1 (1.4)
GO:0050863	regulation of T cell activation	1	>=0.20	ANKFN1 (2.2)	ARHGEF3 (1.8)	CHST4 (1.7)	ACP2 (1.3)	ENSG00000247324 (1.3)	NR1H3 (1.3)	ZNF438 (1.2)	C2orf63 (1.2)	AGBL2 (1.2)	ENSG00000245954 (1.2)
MP:0001488	increased startle reflex	1	>=0.20	PRKCE (2.9)	C1QTNF4 (2.8)	EFR3B (2.8)	ENSG00000214353 (2.2)	DNAJC27 (1.9)	ERC2 (1.9)	CCDC85A (1.9)	RASGEF1A (1.6)	MAP2K4 (1.6)	ENSG00000224186 (1.5)
GO:0009582	detection of abiotic stimulus	1	>=0.20	PHLPP2 (2.7)	ENSG00000247324 (2.6)	ENSG00000254560 (2.3)	C6orf195 (2.2)	HMCN2 (1.9)	PMFBP1 (1.7)	ENSG00000237887 (1.5)	C2orf54 (1.5)	RET (1.4)	DPF3 (1.4)
GO:0044272	sulfur compound biosynthetic process	1	>=0.20	ZNF613 (2.6)	RPS27A (2.3)	TXNL4B (2.2)	COL24A1 (2.0)	HYDIN (1.9)	INADL (1.6)	ENSG00000223842 (1.6)	KDM4C (1.6)	RASGEF1A (1.5)	ENSG00000247324 (1.4)
GO:0031300	intrinsic to organelle membrane	1	>=0.20	ACP2 (2.9)	SLC39A13 (2.6)	AIG1 (2.3)	ZNF615 (1.9)	PTPMT1 (1.7)	CHST4 (1.3)	ENSG00000256746 (1.2)	ARF4 (1.2)	ENSG00000244535 (1.1)	ANKFN1 (1.1)
ENSG00000089169	RPH3A PPI subnetwork	1	>=0.20	ERC2 (2.8)	C1QTNF4 (2.5)	STAU2 (2.4)	MADD (2.1)	RNF112 (2.1)	RASGEF1A (1.8)	EFR3B (1.8)	LIMK1 (1.5)	PTPRJ (1.5)	PHLPP2 (1.5)
ENSG00000104419	NDRG1 PPI subnetwork	1	>=0.20	PSMC3 (3.0)	ZNF613 (2.6)	YTHDC2 (2.5)	MTCH2 (2.4)	EIF3M (2.3)	ENSG00000224186 (2.3)	MTIF2 (2.3)	ARF4 (2.2)	ZNF614 (2.2)	KDM4C (2.0)
ENSG00000173786	CNP PPI subnetwork	1	>=0.20	RASGEF1A (2.7)	DOCK5 (2.2)	RNF112 (2.1)	ERC2 (2.0)	EFR3B (2.0)	C1QTNF4 (1.9)	DNAJC27 (1.8)	RTN4 (1.7)	CCDC104 (1.7)	BMP7 (1.6)
GO:0006284	base-excision repair	1	>=0.20	TELO2 (3.3)	ZNF615 (2.5)	DDB2 (2.3)	LINC00486 (2.2)	C3orf26 (2.1)	THADA (2.0)	IFT140 (2.0)	UHRF1 (1.9)	EFR3B (1.8)	DNAJC27-AS1 (1.7)
ENSG00000128340	RAC2 PPI subnetwork	1	>=0.20	SPI1 (2.8)	PTPRJ (2.5)	LIMK1 (2.2)	MLL3 (2.0)	ARHGEF3 (2.0)	YTHDC2 (2.0)	FAM116A (1.8)	PRRG4 (1.8)	DOCK5 (1.7)	RNF112 (1.7)
ENSG00000102158	MAGT1 PPI subnetwork	1	>=0.20	SLC39A13 (2.6)	ARF4 (1.8)	BMP7 (1.6)	ZNF19 (1.5)	FTSJD1 (1.4)	PTPMT1 (1.4)	PMFBP1 (1.3)	DLEU1 (1.3)	DHODH (1.3)	AP1G1 (1.3)
GO:0005231	excitatory extracellular ligand-gated ion channel activity	1	>=0.20	RAPSN (4.3)	TSSK1B (3.0)	SLC22A18AS (2.8)	RET (2.7)	HMCN2 (2.3)	HAND2 (2.3)	PRKCE (2.2)	RNF112 (1.7)	ENSG00000162997 (1.7)	ACP2 (1.7)
GO:0006917	induction of apoptosis	1	>=0.20	DDB2 (3.2)	ARHGEF3 (2.3)	RASGEF1A (2.1)	PRRG4 (2.1)	PTPRJ (1.8)	NEIL2 (1.8)	WT1-AS (1.8)	ATXN1L (1.6)	SMAD3 (1.5)	ENSG00000238018 (1.4)
GO:0005261	cation channel activity	1	>=0.20	RET (3.5)	PRKCE (2.9)	ADCY3 (2.7)	ENSG00000177133 (2.3)	RAPSN (2.1)	HMCN2 (1.9)	DPF3 (1.9)	ERC2 (1.8)	EFR3B (1.7)	LIMK1 (1.7)
GO:0008624	induction of apoptosis by extracellular signals	1	>=0.20	RASGEF1A (2.6)	B4GALNT3 (2.5)	ZNF350 (2.3)	ENSG00000245954 (2.3)	IST1 (1.9)	KBTBD4 (1.8)	LIMK1 (1.7)	ARHGEF3 (1.6)	CHST4 (1.5)	DDB2 (1.5)
ENSG00000150753	CCT5 PPI subnetwork	1	>=0.20	EIF3M (3.5)	PSMC3 (3.1)	IST1 (3.0)	MTIF2 (3.0)	PNPT1 (2.6)	SHKBP1 (1.9)	NDUFS3 (1.8)	THADA (1.8)	YTHDC2 (1.8)	KBTBD4 (1.7)
GO:0006458	'de novo' protein folding	1	>=0.20	PTRHD1 (2.5)	CCDC104 (2.4)	AGBL2 (2.0)	ENSG00000162997 (1.9)	SHKBP1 (1.9)	PDE12 (1.8)	LINC00486 (1.8)	TXNL4B (1.7)	ZNF613 (1.5)	DNAH12 (1.5)
MP:0000807	abnormal hippocampus morphology	1	>=0.20	NCOA1 (3.2)	ACP2 (2.6)	CELF1 (2.6)	RTN4 (2.3)	IL17RD (2.0)	EFR3B (1.8)	ZNF821 (1.8)	PRKCE (1.7)	CALB2 (1.7)	NR1H3 (1.6)
ENSG00000215778	ENSG00000215778 PPI subnetwork	1	>=0.20	SPI1 (2.4)	ACP2 (2.1)	NR1H3 (1.9)	PTPRJ (1.7)	MADD (1.5)	FILIP1L (1.4)	ZNF613 (1.3)	HAND2 (1.2)	C8orf49 (1.2)	CCDC88A (1.2)
ENSG00000160791	CCR5 PPI subnetwork	1	>=0.20	SPI1 (2.4)	ACP2 (2.1)	NR1H3 (1.9)	PTPRJ (1.7)	MADD (1.5)	FILIP1L (1.4)	ZNF613 (1.3)	HAND2 (1.2)	C8orf49 (1.2)	CCDC88A (1.2)
ENSG00000106100	NOD1 PPI subnetwork	1	>=0.20	ARHGEF3 (3.2)	IST1 (2.8)	PRRG4 (2.5)	AP1G1 (2.3)	ENSG00000162997 (2.2)	AIG1 (1.9)	NEIL2 (1.8)	TXNL4B (1.6)	ENSG00000254349 (1.6)	WT1 (1.5)
GO:0015079	potassium ion transmembrane transporter activity	1	>=0.20	ENSG00000177133 (3.4)	ADCY3 (2.7)	RET (2.4)	PRKCE (2.4)	GPR45 (2.2)	CRISPLD2 (2.2)	EFR3B (2.0)	MADD (2.0)	LIMK1 (1.9)	RASGEF1A (1.8)
GO:0007269	neurotransmitter secretion	1	>=0.20	C1QTNF4 (2.8)	RET (2.8)	DNAJC27 (2.6)	ERC2 (2.5)	EFR3B (2.3)	CALB2 (2.3)	MADD (2.1)	PRKCE (2.0)	RASGEF1A (1.9)	ENSG00000214353 (1.6)
MP:0008578	decreased circulating interferon-gamma level	1	>=0.20	NR1H3 (2.7)	ARHGEF3 (2.1)	PRRG4 (1.8)	VAC14 (1.7)	RUNX2 (1.6)	DDB2 (1.6)	HYDIN (1.6)	ENSG00000245954 (1.5)	ACP2 (1.5)	PHLPP2 (1.5)
ENSG00000005249	PRKAR2B PPI subnetwork	1	>=0.20	RNF112 (3.8)	MAP2K4 (2.9)	RASGEF1A (2.8)	C1QTNF4 (2.5)	ERC2 (2.5)	EFR3B (2.3)	CELF1 (2.1)	RTN4 (2.1)	STAU2 (2.0)	SLMAP (1.8)
ENSG00000187391	MAGI2 PPI subnetwork	1	>=0.20	EFR3B (2.7)	C1QTNF4 (2.7)	PRKCE (2.3)	CELF1 (1.9)	RNF112 (1.8)	SEMA3A (1.7)	TGFB2 (1.5)	SPTBN1 (1.4)	ENSG00000223842 (1.4)	C2orf54 (1.4)
GO:0005253	anion channel activity	1	>=0.20	C2orf54 (3.1)	ENSG00000177133 (2.6)	ENSG00000247225 (2.3)	RTN4 (2.1)	CHST4 (2.1)	MARVELD3 (2.1)	CALB2 (1.9)	MECOM (1.6)	LTBP1 (1.6)	DNAJC27 (1.6)
GO:0008633	activation of pro-apoptotic gene products	1	>=0.20	DDB2 (2.8)	NEIL2 (2.6)	PRRG4 (2.6)	TXNL4B (2.4)	IST1 (1.9)	RASGEF1A (1.9)	PHLPP2 (1.8)	GNRH1 (1.8)	ENSG00000228536 (1.8)	ATXN1L (1.8)
GO:0046873	metal ion transmembrane transporter activity	1	>=0.20	ENSG00000177133 (2.6)	ADCY3 (2.2)	PRKCE (2.2)	DPF3 (2.1)	GPR45 (2.0)	DNAJC27 (1.6)	LIMK1 (1.6)	EFR3B (1.5)	PHLPP2 (1.5)	C1QTNF4 (1.5)
MP:0002857	cochlear ganglion degeneration	1	>=0.20	WBSCR28 (2.4)	IL17RD (2.1)	ENSG00000247324 (2.1)	HYDIN (1.9)	MFAP4 (1.7)	AGBL2 (1.6)	COL24A1 (1.6)	SPATA12 (1.5)	ENSG00000233147 (1.5)	CCDC88A (1.5)
GO:0002757	immune response-activating signal transduction	1	>=0.20	SPI1 (2.8)	FAM116A (2.3)	ZNF438 (2.1)	SREK1IP1 (2.0)	ARHGEF3 (1.9)	WT1-AS (1.8)	ACP2 (1.7)	ENSG00000245954 (1.6)	CHST4 (1.5)	FTSJD1 (1.4)
REACTOME_SULFUR_AMINO_ACID_METABOLISM	REACTOME_SULFUR_AMINO_ACID_METABOLISM	1	>=0.20	AGXT (4.1)	TAT (3.6)	HP (2.4)	HAND2 (2.0)	LYPLAL1 (1.8)	KDM4C (1.8)	DMRT2 (1.7)	WNT5A (1.4)	DHODH (1.4)	DPF3 (1.3)
ENSG00000070961	ATP2B1 PPI subnetwork	1	>=0.20	ERC2 (2.9)	MADD (2.7)	RTN4 (2.3)	LIMK1 (2.2)	DOCK5 (2.1)	STAU2 (2.0)	MAP2K4 (2.0)	PTPRJ (2.0)	CALB2 (2.0)	RNF112 (1.8)
ENSG00000147507	ENSG00000147507 PPI subnetwork	1	>=0.20	SPI1 (5.4)	SHKBP1 (2.2)	WT1-AS (1.5)	CCDC88A (1.3)	DMRT2 (1.3)	DOCK5 (1.2)	CHST4 (1.1)	BMP2 (1.1)	ADAMTS16 (1.0)	HMGA2 (0.9)
REACTOME_NUCLEOTIDE:BINDING_DOMAIN_LEUCINE_RICH_REPEAT_CONTAINING_RECEPTOR_NLR_SIGNALING_PATHWAYS	REACTOME_NUCLEOTIDE:BINDING_DOMAIN_LEUCINE_RICH_REPEAT_CONTAINING_RECEPTOR_NLR_SIGNALING_PATHWAYS	1	>=0.20	ARHGEF3 (2.7)	IST1 (2.5)	FILIP1L (2.4)	PRRG4 (2.1)	PTPRJ (2.1)	ZNF438 (1.9)	MTIF2 (1.9)	SHKBP1 (1.9)	SMAD3 (1.8)	SEMA3A (1.7)
ENSG00000184702	SEPT5 PPI subnetwork	1	>=0.20	STAU2 (2.4)	ERC2 (2.3)	RASGEF1A (1.8)	RNF112 (1.7)	LIMK1 (1.6)	DOCK5 (1.6)	KIAA0947 (1.6)	C1QTNF4 (1.6)	SPTBN1 (1.5)	CCDC104 (1.4)
GO:0071804	cellular potassium ion transport	1	>=0.20	HMCN2 (2.3)	CHST4 (2.2)	CRISPLD2 (2.1)	RASGEF1A (1.9)	SLMAP (1.7)	ADCY3 (1.7)	ANKFN1 (1.6)	ENSG00000247225 (1.6)	RET (1.4)	ENSG00000256746 (1.4)
GO:0071805	potassium ion transmembrane transport	1	>=0.20	HMCN2 (2.3)	CHST4 (2.2)	CRISPLD2 (2.1)	RASGEF1A (1.9)	SLMAP (1.7)	ADCY3 (1.7)	ANKFN1 (1.6)	ENSG00000247225 (1.6)	RET (1.4)	ENSG00000256746 (1.4)
GO:0043279	response to alkaloid	1	>=0.20	ENSG00000247324 (4.3)	GNRH1 (4.1)	HAND2 (3.5)	GPR45 (3.1)	ZNF614 (2.3)	ANKFN1 (2.1)	ENSG00000214353 (2.1)	RET (2.1)	ROBO2 (1.7)	WBSCR28 (1.7)
ENSG00000120254	MTHFD1L PPI subnetwork	1	>=0.20	ERC2 (2.5)	MAP2K4 (2.0)	LIMK1 (2.0)	RNF112 (1.8)	STAU2 (1.8)	C1QTNF4 (1.6)	MADD (1.6)	DOCK5 (1.6)	RTN4 (1.6)	RASGEF1A (1.4)
ENSG00000167674	ENSG00000167674 PPI subnetwork	1	>=0.20	ZNF821 (2.2)	IST1 (2.0)	MADD (2.0)	VAC14 (1.9)	ZNF615 (1.6)	CELF1 (1.6)	SPI1 (1.6)	MSRB3 (1.5)	ENSG00000229619 (1.5)	FAM116A (1.3)
ENSG00000181790	BAI1 PPI subnetwork	1	>=0.20	ERC2 (3.2)	RNF112 (2.3)	LIMK1 (2.1)	ENSG00000224186 (2.0)	RASGEF1A (2.0)	MAP2K4 (1.9)	STAU2 (1.9)	C1QTNF4 (1.8)	DOCK5 (1.6)	MADD (1.6)
ENSG00000168172	HOOK3 PPI subnetwork	1	>=0.20	ERC2 (2.9)	RNF112 (2.4)	MAP2K4 (2.4)	LIMK1 (1.9)	C1QTNF4 (1.9)	ENSG00000224186 (1.6)	RASGEF1A (1.5)	MADD (1.4)	RTN4 (1.4)	CCDC104 (1.4)
REACTOME_TRANSLOCATION_OF_ZAP:70_TO_IMMUNOLOGICAL_SYNAPSE	REACTOME_TRANSLOCATION_OF_ZAP:70_TO_IMMUNOLOGICAL_SYNAPSE	1	>=0.20	SPI1 (1.6)	ENSG00000245954 (1.4)	ENSG00000214353 (1.3)	TMEM204 (1.3)	RUNX2 (1.2)	DNAH12 (1.1)	DDB2 (1.1)	RXFP2 (1.0)	RASGEF1A (0.9)	CCDC88A (0.9)
GO:0012502	induction of programmed cell death	1	>=0.20	DDB2 (3.1)	ARHGEF3 (2.2)	RASGEF1A (2.2)	PRRG4 (2.1)	NEIL2 (1.9)	PTPRJ (1.8)	WT1-AS (1.8)	ATXN1L (1.7)	SMAD3 (1.6)	ENSG00000238018 (1.3)
GO:0050851	antigen receptor-mediated signaling pathway	1	>=0.20	ENSG00000245954 (2.6)	KBTBD4 (2.0)	ZNF438 (1.9)	ANKFN1 (1.9)	ZNF350 (1.8)	C6orf195 (1.6)	SPI1 (1.6)	WT1-AS (1.5)	FAM159A (1.5)	DLEU1 (1.4)
GO:0007158	neuron cell-cell adhesion	1	>=0.20	ENSG00000245954 (3.0)	ERC2 (2.9)	ENSG00000224186 (2.5)	NEIL2 (2.4)	SPATA12 (2.2)	RNF112 (2.1)	HYDIN (2.1)	ENSG00000250748 (1.8)	STAU2 (1.6)	ADCY3 (1.6)
GO:0019935	cyclic-nucleotide-mediated signaling	1	>=0.20	HMCN2 (3.2)	LINC00486 (2.7)	ENSG00000244535 (2.7)	GPR45 (2.6)	ROBO2 (2.3)	EFR3B (2.2)	RET (2.2)	CCDC85A (1.9)	PRKCE (1.9)	HYDIN (1.9)
MP:0008663	increased interleukin-12 secretion	1	>=0.20	SPI1 (4.0)	DDB2 (2.5)	NR1H3 (2.0)	NEIL2 (2.0)	ACP2 (1.8)	RASGEF1A (1.5)	MADD (1.3)	ZNF613 (1.3)	ZNF438 (1.2)	GNRH1 (1.2)
GO:0034702	ion channel complex	1	>=0.20	PRKCE (2.7)	RET (2.7)	ERC2 (2.6)	ENSG00000177133 (2.5)	CCDC85A (2.2)	ADCY3 (2.1)	HMCN2 (2.0)	RAPSN (2.0)	ROBO2 (1.9)	CALB2 (1.7)
GO:0051084	'de novo' posttranslational protein folding	1	>=0.20	PTRHD1 (2.5)	CCDC104 (2.2)	AGBL2 (2.1)	SHKBP1 (1.9)	ENSG00000162997 (1.8)	PDE12 (1.7)	LINC00486 (1.5)	TELO2 (1.5)	PNPT1 (1.4)	TXNL4B (1.4)
ENSG00000120438	TCP1 PPI subnetwork	1	>=0.20	PSMC3 (4.7)	EIF3M (3.3)	MTCH2 (2.8)	NDUFS3 (2.1)	KBTBD4 (2.0)	IST1 (1.9)	MTIF2 (1.9)	RPS27A (1.9)	ARF4 (1.9)	PNPT1 (1.9)
GO:0043281	regulation of cysteine-type endopeptidase activity involved in apoptotic process	1	>=0.20	ZNF613 (2.6)	DDB2 (2.2)	AGBL2 (1.6)	PTPRJ (1.5)	GPR45 (1.4)	CCDC85A (1.4)	ATXN1L (1.3)	IST1 (1.2)	EFEMP1 (1.1)	FAM83B (1.1)
GO:0042094	interleukin-2 biosynthetic process	1	>=0.20	DNAJC27-AS1 (2.5)	HYDIN (2.0)	ZNF350 (2.0)	C2orf63 (1.9)	CHST4 (1.7)	NR1H3 (1.6)	RNU6-64 (1.6)	ENSG00000226491 (1.6)	ENSG00000244535 (1.5)	SREK1IP1 (1.5)
REACTOME_GENERATION_OF_SECOND_MESSENGER_MOLECULES	REACTOME_GENERATION_OF_SECOND_MESSENGER_MOLECULES	1	>=0.20	SPI1 (2.3)	ENSG00000245954 (1.7)	TMEM204 (1.5)	NR1H3 (1.5)	ACP2 (1.3)	C6orf195 (1.3)	ANKFN1 (1.2)	ENSG00000214353 (1.1)	RXFP2 (1.0)	INADL (0.9)
GO:0009416	response to light stimulus	1	>=0.20	PHLPP2 (2.9)	ENSG00000247324 (2.6)	PRRG4 (2.6)	KBTBD4 (2.1)	ENSG00000254560 (2.1)	HYDIN (1.9)	DDB2 (1.8)	DPF3 (1.6)	C1QTNF4 (1.6)	PRKCE (1.4)
ENSG00000087274	ADD1 PPI subnetwork	1	>=0.20	PHLPP2 (2.6)	RNF112 (2.3)	RASGEF1A (2.1)	DOCK5 (2.0)	SPTBN1 (2.0)	CELF1 (1.9)	MADD (1.9)	LIMK1 (1.9)	STAU2 (1.8)	C1QTNF4 (1.8)
ENSG00000184588	PDE4B PPI subnetwork	1	>=0.20	C1QTNF4 (2.9)	TAT (2.5)	HYDIN (2.5)	HMGA2 (2.3)	NR1H3 (2.3)	HP (2.2)	AGXT (2.2)	SPSB1 (1.8)	ZNF23 (1.6)	ENSG00000244535 (1.4)
ENSG00000095380	NANS PPI subnetwork	1	>=0.20	PTPMT1 (3.1)	VAC14 (2.3)	NCOA1 (2.2)	C2orf63 (2.1)	NDUFS3 (1.9)	RTN4 (1.7)	GATA4 (1.7)	PSMC3 (1.6)	MTIF2 (1.5)	CCDC104 (1.4)
REACTOME_SIGNAL_REGULATORY_PROTEIN_SIRP_FAMILY_INTERACTIONS	REACTOME_SIGNAL_REGULATORY_PROTEIN_SIRP_FAMILY_INTERACTIONS	1	>=0.20	SPI1 (6.4)	FAM159A (2.6)	NR1H3 (2.4)	PTPRJ (1.9)	SHKBP1 (1.9)	DOCK5 (1.9)	STAU2 (1.6)	ENSG00000256746 (1.5)	GPR45 (1.3)	TSSK1B (1.2)
ENSG00000125814	NAPB PPI subnetwork	1	>=0.20	ERC2 (3.1)	RNF112 (2.3)	MAP2K4 (2.1)	RASGEF1A (2.0)	LIMK1 (1.9)	STAU2 (1.8)	MADD (1.8)	C1QTNF4 (1.7)	DOCK5 (1.7)	RTN4 (1.6)
GO:0006725	cellular aromatic compound metabolic process	1	>=0.20	LYPLAL1 (2.7)	TAT (2.5)	DHODH (2.4)	AGXT (2.2)	EFR3B (1.9)	ANKFN1 (1.8)	DNAJC27-AS1 (1.8)	DLEU1 (1.7)	TXNL4B (1.5)	NEIL2 (1.5)
REACTOME_INWARDLY_RECTIFYING_K_CHANNELS	REACTOME_INWARDLY_RECTIFYING_K_CHANNELS	1	>=0.20	ENSG00000177133 (2.4)	RET (2.3)	ENSG00000254560 (2.1)	MYBPC3 (1.8)	TMEM204 (1.6)	CRISPLD2 (1.6)	ENSG00000214353 (1.4)	ENSG00000228536 (1.4)	DPF3 (1.3)	NEIL2 (1.3)
MP:0008536	enlarged third ventricle	1	>=0.20	CALB2 (3.5)	ROBO2 (3.3)	AP1G1 (2.8)	PHLPP2 (2.4)	PNPT1 (2.4)	IFT140 (2.2)	ZNF23 (2.1)	VAC14 (1.9)	DHODH (1.9)	DHX38 (1.9)
REACTOME_PHOSPHORYLATION_OF_CD3_AND_TCR_ZETA_CHAINS	REACTOME_PHOSPHORYLATION_OF_CD3_AND_TCR_ZETA_CHAINS	1	>=0.20	SPI1 (2.2)	ENSG00000214353 (1.8)	TMEM204 (1.3)	ENSG00000245954 (1.3)	HYDIN (1.2)	RXFP2 (1.2)	BMP7 (1.0)	DNAH12 (1.0)	NR1H3 (1.0)	RASGEF1A (0.9)
GO:0009615	response to virus	1	>=0.20	PNPT1 (4.4)	FNBP4 (2.1)	TXNL4B (1.9)	RXFP2 (1.8)	TLK2 (1.3)	ZNF350 (1.2)	ENSG00000228536 (1.2)	ARHGEF3 (1.2)	SREK1IP1 (1.2)	PTPRJ (1.0)
ENSG00000025772	TOMM34 PPI subnetwork	1	>=0.20	ERC2 (2.7)	C1QTNF4 (2.2)	RNF112 (2.1)	STAU2 (2.1)	CCDC104 (1.9)	MADD (1.9)	RTN4 (1.8)	MAP2K4 (1.7)	RASGEF1A (1.7)	ENSG00000224186 (1.7)
MP:0008026	abnormal brain white matter morphology	1	>=0.20	ACP2 (2.1)	STAU2 (2.1)	ADAMTSL3 (1.9)	CSGALNACT2 (1.6)	RASGEF1A (1.6)	SMAD3 (1.6)	SREK1IP1 (1.6)	ATXN1L (1.6)	SHKBP1 (1.5)	KCTD9 (1.4)
ENSG00000168412	MTNR1A PPI subnetwork	1	>=0.20	ARF4 (4.4)	FAM116A (3.2)	TLK2 (2.4)	ZNF614 (2.2)	ZNF615 (1.8)	ENSG00000247225 (1.7)	ZNF350 (1.5)	PDE12 (1.5)	HYDIN (1.4)	RTN4 (1.4)
REACTOME_INTEGRATION_OF_ENERGY_METABOLISM	REACTOME_INTEGRATION_OF_ENERGY_METABOLISM	1	>=0.20	RET (2.9)	CALB2 (2.5)	PRKCE (2.0)	C8orf49 (2.0)	CELF1 (2.0)	MADD (1.8)	TMEM204 (1.8)	PTPRJ (1.7)	ZNF613 (1.7)	DMRT2 (1.6)
ENSG00000068793	CYFIP1 PPI subnetwork	1	>=0.20	ERC2 (3.8)	MAP2K4 (2.5)	LIMK1 (2.3)	C1QTNF4 (2.3)	STAU2 (2.2)	RNF112 (2.1)	RTN4 (2.0)	EFEMP1 (2.0)	CCDC104 (1.8)	CALB2 (1.8)
MP:0001399	hyperactivity	1	>=0.20	PRKCE (3.2)	CALB2 (3.0)	ERC2 (2.1)	CCDC85A (1.6)	PMFBP1 (1.6)	GPR45 (1.5)	RET (1.5)	LIMK1 (1.4)	C1QTNF4 (1.4)	NCOA1 (1.3)
ENSG00000100503	NIN PPI subnetwork	1	>=0.20	ERC2 (2.5)	C1QTNF4 (2.3)	RNF112 (2.1)	STAU2 (1.9)	RASGEF1A (1.8)	DOCK5 (1.6)	CCDC104 (1.6)	ENSG00000237887 (1.6)	PHLPP2 (1.6)	SHKBP1 (1.5)
GO:0006836	neurotransmitter transport	1	>=0.20	RET (2.8)	C1QTNF4 (2.7)	DNAJC27 (2.7)	ENSG00000214353 (2.7)	CALB2 (2.5)	ERC2 (2.5)	EFR3B (2.4)	PRKCE (1.8)	PMFBP1 (1.8)	LIMK1 (1.7)
ENSG00000105514	RAB3D PPI subnetwork	1	>=0.20	ERC2 (2.9)	STAU2 (2.3)	RNF112 (2.3)	ENSG00000224186 (2.1)	MAP2K4 (2.0)	LIMK1 (2.0)	C1QTNF4 (1.9)	RASGEF1A (1.9)	MADD (1.8)	PRKCE (1.5)
ENSG00000171759	PAH PPI subnetwork	1	>=0.20	CCDC104 (2.8)	MTCH2 (2.6)	PTPMT1 (2.6)	LYPLAL1 (2.1)	NDUFS3 (2.0)	DENND1A (1.9)	C3orf26 (1.7)	RET (1.6)	ZNF717 (1.5)	PTRHD1 (1.3)
GO:0043679	axon terminus	1	>=0.20	RET (4.4)	PRKCE (3.1)	MADD (2.5)	HAND2 (2.5)	HMCN2 (2.2)	DPF3 (2.0)	C1QTNF4 (1.9)	SLC22A18AS (1.8)	LIMK1 (1.6)	HYDIN (1.6)
GO:0021987	cerebral cortex development	1	>=0.20	ROBO2 (2.4)	LIMK1 (1.9)	ADAMTSL3 (1.6)	WBSCR28 (1.6)	KIAA0947 (1.6)	DNAH12 (1.6)	FAM83B (1.5)	CELF1 (1.5)	SPATA12 (1.5)	ENSG00000177133 (1.4)
ENSG00000118515	SGK1 PPI subnetwork	1	>=0.20	VAC14 (2.3)	CELF1 (2.2)	RTN4 (1.9)	PHLPP2 (1.8)	PSMC3 (1.7)	MTCH2 (1.4)	NDUFS3 (1.2)	DHODH (1.2)	DMRT2 (1.2)	CLEC16A (1.2)
REACTOME_THROMBIN_SIGNALLING_THROUGH_PROTEINASE_ACTIVATED_RECEPTORS_PARS	REACTOME_THROMBIN_SIGNALLING_THROUGH_PROTEINASE_ACTIVATED_RECEPTORS_PARS	1	>=0.20	ENSG00000233147 (3.0)	PTPRJ (2.0)	MFAP4 (1.8)	DNAJC27-AS1 (1.7)	TMEM204 (1.7)	ENSG00000254560 (1.5)	ENSG00000223842 (1.5)	HAND2 (1.3)	CALB2 (1.3)	MADD (1.3)
ENSG00000017260	ATP2C1 PPI subnetwork	1	>=0.20	ACP2 (2.1)	FTSJD1 (2.0)	AIG1 (2.0)	SLC39A13 (1.8)	BMP7 (1.8)	C2orf54 (1.6)	PRRG4 (1.6)	RPS27A (1.4)	ENSG00000247225 (1.4)	AP1G1 (1.3)
ENSG00000076555	ACACB PPI subnetwork	1	>=0.20	PSMC3 (2.7)	THADA (2.6)	ENSG00000254349 (2.5)	MTCH2 (2.1)	YTHDC2 (2.0)	C3orf26 (1.9)	MADD (1.8)	ENSG00000162997 (1.7)	AP1G1 (1.6)	PDE12 (1.5)
ENSG00000164402	SEPT8 PPI subnetwork	1	>=0.20	ERC2 (3.0)	LIMK1 (2.2)	RASGEF1A (2.1)	STAU2 (2.1)	RNF112 (2.0)	C1QTNF4 (1.9)	MAP2K4 (1.8)	RTN4 (1.6)	DOCK5 (1.6)	ENSG00000224186 (1.4)
GO:0006586	indolalkylamine metabolic process	1	>=0.20	TAT (2.6)	LYPLAL1 (2.0)	ENSG00000224186 (1.9)	DNAJC27-AS1 (1.8)	ENSG00000247324 (1.8)	DNAH12 (1.7)	AGXT (1.6)	CHST4 (1.6)	ENSG00000247225 (1.4)	CCDC104 (1.2)
GO:0042430	indole-containing compound metabolic process	1	>=0.20	TAT (2.6)	LYPLAL1 (2.0)	ENSG00000224186 (1.9)	DNAJC27-AS1 (1.8)	ENSG00000247324 (1.8)	DNAH12 (1.7)	AGXT (1.6)	CHST4 (1.6)	ENSG00000247225 (1.4)	CCDC104 (1.2)
ENSG00000113013	HSPA9 PPI subnetwork	1	>=0.20	ARF4 (2.2)	EIF3M (2.0)	RTN4 (1.9)	PSMC3 (1.9)	TWIST2 (1.8)	PDE12 (1.7)	KCTD9 (1.6)	PTPRJ (1.5)	NDUFS3 (1.3)	NEIL2 (1.3)
GO:0002768	immune response-regulating cell surface receptor signaling pathway	1	>=0.20	ENSG00000245954 (2.6)	ZNF438 (2.0)	SPI1 (2.0)	ANKFN1 (1.9)	KBTBD4 (1.9)	ZNF350 (1.8)	CHST4 (1.6)	FAM159A (1.5)	WT1-AS (1.5)	C6orf195 (1.5)
GO:0045089	positive regulation of innate immune response	1	>=0.20	ARHGEF3 (2.4)	SREK1IP1 (2.1)	ZNF438 (2.0)	PRRG4 (1.9)	FTSJD1 (1.8)	SPI1 (1.8)	FAM116A (1.6)	GNRH1 (1.6)	HYDIN (1.5)	FILIP1L (1.4)
GO:0050806	positive regulation of synaptic transmission	1	>=0.20	EFR3B (3.2)	WBSCR28 (2.7)	RASGEF1A (2.6)	ENSG00000224186 (2.6)	GPR45 (2.3)	FAM159A (2.1)	RXFP2 (1.9)	ENSG00000247324 (1.8)	ENSG00000244535 (1.7)	PMFBP1 (1.7)
GO:0005254	chloride channel activity	1	>=0.20	C2orf54 (3.2)	ENSG00000177133 (2.5)	CALB2 (2.3)	MARVELD3 (2.2)	CHST4 (2.0)	ENSG00000247225 (1.9)	RTN4 (1.9)	ROBO2 (1.8)	PHLPP2 (1.8)	MECOM (1.7)
GO:0022836	gated channel activity	1	>=0.20	PRKCE (3.4)	RET (2.8)	ADCY3 (2.1)	ERC2 (2.1)	HMCN2 (2.0)	ENSG00000177133 (2.0)	CCDC85A (2.0)	DPF3 (1.7)	EFR3B (1.7)	CALB2 (1.6)
ENSG00000067836	ROGDI PPI subnetwork	1	>=0.20	ERC2 (2.9)	RNF112 (2.5)	LIMK1 (1.9)	C1QTNF4 (1.9)	SPTBN1 (1.9)	RTN4 (1.8)	CCDC104 (1.8)	RASGEF1A (1.7)	DOCK5 (1.6)	STAU2 (1.6)
GO:0022834	ligand-gated channel activity	1	>=0.20	PRKCE (3.2)	RAPSN (2.6)	RET (2.5)	ENSG00000177133 (2.1)	DPF3 (1.9)	HMCN2 (1.8)	MADD (1.6)	TSSK1B (1.6)	ENSG00000214353 (1.5)	ADCY3 (1.5)
GO:0015276	ligand-gated ion channel activity	1	>=0.20	PRKCE (3.2)	RAPSN (2.6)	RET (2.5)	ENSG00000177133 (2.1)	DPF3 (1.9)	HMCN2 (1.8)	MADD (1.6)	TSSK1B (1.6)	ENSG00000214353 (1.5)	ADCY3 (1.5)
GO:0019933	cAMP-mediated signaling	1	>=0.20	HMCN2 (3.2)	ENSG00000237887 (2.3)	RET (2.3)	CCDC85A (2.2)	LINC00486 (2.2)	CALB2 (2.0)	EFR3B (1.9)	ENSG00000244535 (1.9)	PRKCE (1.9)	ROBO2 (1.8)
ENSG00000101150	TPD52L2 PPI subnetwork	1	>=0.20	STAU2 (2.4)	RASGEF1A (2.3)	C1QTNF4 (2.2)	ERC2 (2.1)	EFR3B (1.7)	DOCK5 (1.7)	RNF112 (1.7)	PTPRJ (1.6)	LIMK1 (1.5)	SPTBN1 (1.5)
ENSG00000126821	SGPP1 PPI subnetwork	1	>=0.20	DOCK5 (2.3)	CHST4 (1.9)	KCTD9 (1.8)	RET (1.8)	PTPMT1 (1.7)	PTPRJ (1.7)	ZNF717 (1.7)	ZNF350 (1.5)	HAND2 (1.3)	ARHGEF3 (1.3)
ENSG00000115484	CCT4 PPI subnetwork	1	>=0.20	MTIF2 (2.8)	PSMC3 (2.8)	EIF3M (2.6)	PNPT1 (2.4)	KIAA0947 (2.2)	THADA (2.1)	IST1 (2.0)	SHKBP1 (1.8)	YTHDC2 (1.6)	AP1G1 (1.4)
GO:0051966	regulation of synaptic transmission, glutamatergic	1	>=0.20	ENSG00000254349 (4.4)	ENSG00000244535 (2.7)	GPR45 (2.4)	SLC22A18AS (1.9)	C2orf63 (1.8)	ENSG00000224186 (1.7)	RNF112 (1.6)	TSSK1B (1.6)	ENSG00000247324 (1.5)	C1QTNF4 (1.5)
ENSG00000184117	NIPSNAP1 PPI subnetwork	1	>=0.20	C1QTNF4 (2.7)	RASGEF1A (2.5)	RNF112 (2.3)	NEIL2 (2.2)	DOCK5 (2.0)	EFR3B (1.9)	DNAJC27 (1.8)	CCDC104 (1.5)	PHLPP2 (1.5)	ENSG00000177133 (1.4)
ENSG00000163599	CTLA4 PPI subnetwork	1	>=0.20	TSSK1B (2.2)	WT1-AS (2.1)	CCDC88A (1.9)	THADA (1.8)	ARHGEF3 (1.7)	HYDIN (1.6)	ENSG00000214353 (1.5)	NR1H3 (1.5)	ANKFN1 (1.4)	ENSG00000256746 (1.3)
GO:0021766	hippocampus development	1	>=0.20	CCDC88A (2.4)	ROBO2 (2.4)	C6orf195 (2.2)	GPR45 (1.7)	RNU6-64 (1.6)	ENSG00000256746 (1.6)	ZNF614 (1.4)	CCDC104 (1.4)	CCDC85A (1.4)	CALB2 (1.4)
ENSG00000163527	STT3B PPI subnetwork	1	>=0.20	ARF4 (5.7)	ZNF614 (2.9)	GPX7 (2.4)	ZNF19 (2.4)	CSGALNACT2 (1.7)	DHODH (1.6)	FAM116A (1.6)	WT1-AS (1.3)	HMCN2 (1.3)	FTSJD1 (1.2)
GO:0002495	antigen processing and presentation of peptide antigen via MHC class II	1	>=0.20	RASGEF1A (2.5)	ZNF350 (2.2)	CCDC88A (2.1)	SPI1 (2.0)	ZNF19 (1.9)	ENSG00000224186 (1.9)	ENSG00000223842 (1.9)	PTRHD1 (1.8)	ZNF23 (1.7)	ZNF615 (1.6)
MP:0008658	decreased interleukin-1 beta secretion	1	>=0.20	PROK2 (2.5)	EFR3B (2.1)	SPI1 (2.1)	ARHGEF3 (2.0)	HYDIN (1.8)	ZNF438 (1.7)	PNPT1 (1.6)	DNAJC27-AS1 (1.5)	ENSG00000214353 (1.3)	EFEMP1 (1.3)
MP:0002804	abnormal motor learning	1	>=0.20	CALB2 (2.8)	C1QTNF4 (2.1)	ENSG00000226491 (2.0)	RET (1.9)	EBF2 (1.8)	ENSG00000177133 (1.8)	RTN4 (1.8)	PRKCE (1.7)	ERC2 (1.6)	ZNF614 (1.6)
GO:0008635	activation of cysteine-type endopeptidase activity involved in apoptotic process by cytochrome c	1	>=0.20	DNAJC27-AS1 (2.9)	PHLPP2 (2.2)	C6orf195 (2.2)	ENSG00000214353 (2.2)	PRRG4 (2.1)	GPX7 (1.9)	DDB2 (1.8)	CSGALNACT2 (1.8)	LINC00486 (1.7)	C1QTNF4 (1.6)
ENSG00000168040	FADD PPI subnetwork	1	>=0.20	DDB2 (3.9)	PRRG4 (3.1)	ZNF350 (2.5)	IST1 (2.3)	ARHGEF3 (2.2)	CSGALNACT2 (1.8)	FAM116A (1.7)	GNRH1 (1.7)	CHST4 (1.5)	ZNF613 (1.5)
GO:0016874	ligase activity	1	>=0.20	YTHDC2 (2.6)	KIAA0947 (2.6)	VAC14 (2.5)	KBTBD4 (2.0)	MTCH2 (2.0)	PNPT1 (2.0)	FTSJD1 (1.9)	PDE12 (1.9)	LYPLAL1 (1.8)	MTIF2 (1.8)
ENSG00000103043	VAC14 PPI subnetwork	1	>=0.20	DHX38 (3.2)	IST1 (3.1)	MAP2K4 (2.7)	YTHDC2 (2.5)	AP1G1 (2.5)	RNF112 (2.1)	PSMC3 (2.1)	FTSJD1 (1.8)	KBTBD4 (1.7)	THADA (1.7)
GO:0008250	oligosaccharyltransferase complex	1	>=0.20	ARF4 (3.5)	GPX7 (2.1)	ZNF19 (2.0)	ENSG00000244535 (1.9)	IL17RD (1.7)	HMCN2 (1.4)	DOCK5 (1.3)	ENSG00000254349 (1.3)	PMFBP1 (1.2)	CSGALNACT2 (1.2)
GO:0001505	regulation of neurotransmitter levels	1	>=0.20	RET (2.9)	C1QTNF4 (2.8)	ENSG00000214353 (2.7)	DNAJC27 (2.6)	EFR3B (2.5)	CALB2 (2.3)	ERC2 (2.2)	ENSG00000224186 (2.1)	RASGEF1A (1.8)	MADD (1.7)
GO:0045087	innate immune response	1	>=0.20	PNPT1 (2.7)	ARHGEF3 (2.5)	CHST4 (2.3)	SPI1 (2.0)	AGBL2 (1.8)	PRRG4 (1.7)	PTPRJ (1.6)	HP (1.6)	ZNF438 (1.5)	HYDIN (1.5)
REACTOME_DEPOLARIZATION_OF_THE_PRESYNAPTIC_TERMINAL_TRIGGERS_THE_OPENING_OF_CALCIUM_CHANNELS	REACTOME_DEPOLARIZATION_OF_THE_PRESYNAPTIC_TERMINAL_TRIGGERS_THE_OPENING_OF_CALCIUM_CHANNELS	1	>=0.20	C1QTNF4 (3.6)	ERC2 (2.9)	EFR3B (2.8)	PRKCE (2.0)	STAU2 (1.9)	ENSG00000256746 (1.9)	ROBO2 (1.8)	RNF112 (1.7)	RET (1.6)	ENSG00000228536 (1.5)
ENSG00000115252	PDE1A PPI subnetwork	1	>=0.20	ERC2 (2.6)	MADD (2.1)	MAP2K4 (2.0)	STAU2 (2.0)	RTN4 (2.0)	C1QTNF4 (1.9)	RNF112 (1.9)	DOCK5 (1.9)	LIMK1 (1.8)	DENND1A (1.7)
GO:0032279	asymmetric synapse	1	>=0.20	PRKCE (2.9)	RNF112 (2.7)	ROBO2 (2.6)	C8orf49 (2.4)	GPR45 (2.2)	HMCN2 (2.1)	ARHGEF3 (1.7)	ERC2 (1.6)	ENSG00000247324 (1.6)	B4GALNT3 (1.6)
GO:0016236	macroautophagy	1	>=0.20	TXNL4B (2.9)	ZNF613 (2.8)	IST1 (2.5)	ZNF350 (1.9)	ZNF23 (1.9)	C6orf195 (1.8)	ZNF821 (1.8)	PHLPP2 (1.7)	DHX38 (1.6)	ATXN1L (1.5)
ENSG00000196792	STRN3 PPI subnetwork	1	>=0.20	ERC2 (2.4)	C2orf63 (2.2)	CCDC104 (2.1)	ZNF613 (2.0)	SHKBP1 (2.0)	EIF3M (1.9)	IST1 (1.8)	MAP2K4 (1.8)	MARVELD3 (1.8)	FAM159A (1.7)
GO:2000116	regulation of cysteine-type endopeptidase activity	1	>=0.20	ZNF613 (2.5)	DDB2 (2.2)	AGBL2 (1.4)	GPR45 (1.3)	PTPRJ (1.3)	ATXN1L (1.3)	IST1 (1.3)	FAM83B (1.2)	KIAA0947 (1.2)	EFEMP1 (1.2)
GO:0016358	dendrite development	1	>=0.20	GPR45 (3.3)	RNF112 (2.8)	ERC2 (2.7)	C6orf195 (2.4)	LIMK1 (2.0)	EFR3B (1.9)	C1QTNF4 (1.8)	RTN4 (1.8)	CCDC88A (1.6)	ZNF821 (1.5)
GO:0002429	immune response-activating cell surface receptor signaling pathway	1	>=0.20	ENSG00000245954 (2.4)	ZNF438 (2.0)	SPI1 (1.9)	KBTBD4 (1.9)	ANKFN1 (1.8)	ZNF350 (1.8)	WT1-AS (1.6)	CHST4 (1.5)	C6orf195 (1.4)	FAM159A (1.4)
GO:0002253	activation of immune response	1	>=0.20	SPI1 (3.0)	CHST4 (2.9)	ZNF438 (2.2)	FAM116A (2.1)	ARHGEF3 (2.1)	ACP2 (1.9)	NR1H3 (1.9)	SREK1IP1 (1.8)	GNRH1 (1.7)	WT1-AS (1.7)
ENSG00000149084	HSD17B12 PPI subnetwork	1	>=0.20	RPS27A (1.7)	RET (1.6)	PTPMT1 (1.6)	NR1H3 (1.6)	ACP2 (1.5)	ARHGEF3 (1.4)	ADCY3 (1.4)	MTIF2 (1.3)	ENSG00000245954 (1.2)	MTCH2 (1.2)
GO:0004576	oligosaccharyl transferase activity	1	>=0.20	ARF4 (3.6)	GPX7 (2.2)	ZNF19 (2.1)	ENSG00000244535 (1.7)	HMCN2 (1.7)	DOCK5 (1.4)	IL17RD (1.4)	ZNF614 (1.2)	C6orf195 (1.2)	FAM116A (1.2)
GO:0006919	activation of cysteine-type endopeptidase activity involved in apoptotic process	1	>=0.20	DDB2 (3.0)	SPATA12 (2.4)	DNAH12 (2.2)	ZNF613 (2.1)	GPR45 (1.8)	KIAA0947 (1.8)	AGBL2 (1.6)	ARHGEF3 (1.5)	PTPRJ (1.4)	NEIL2 (1.4)
ENSG00000008056	SYN1 PPI subnetwork	1	>=0.20	ERC2 (3.9)	C1QTNF4 (3.5)	MAP2K4 (2.8)	LIMK1 (2.5)	CALB2 (2.4)	SPTBN1 (2.1)	RNF112 (2.1)	PRKCE (1.6)	MADD (1.6)	SPSB1 (1.5)
GO:0043330	response to exogenous dsRNA	1	>=0.20	PNPT1 (2.7)	PRRG4 (1.8)	ENSG00000228536 (1.6)	ENSG00000250748 (1.6)	MARVELD3 (1.3)	FTSJD1 (1.2)	HAND2 (1.2)	LINC00486 (1.2)	AGBL2 (1.1)	KDM4C (1.1)
REACTOME_INTRINSIC_PATHWAY_FOR_APOPTOSIS	REACTOME_INTRINSIC_PATHWAY_FOR_APOPTOSIS	1	>=0.20	PRRG4 (2.7)	DDB2 (2.6)	PHLPP2 (1.8)	LIMK1 (1.7)	PTPRJ (1.7)	MARVELD3 (1.6)	TXNL4B (1.6)	NEIL2 (1.5)	MAP2K4 (1.5)	ATXN1L (1.5)
GO:0022803	passive transmembrane transporter activity	1	>=0.20	PRKCE (2.9)	RET (2.7)	ENSG00000177133 (2.5)	ADCY3 (2.1)	EFR3B (2.1)	HMCN2 (2.1)	DPF3 (1.9)	GPR45 (1.7)	WT1-AS (1.7)	CALB2 (1.7)
GO:0015267	channel activity	1	>=0.20	PRKCE (2.9)	RET (2.7)	ENSG00000177133 (2.5)	ADCY3 (2.1)	EFR3B (2.1)	HMCN2 (2.1)	DPF3 (1.9)	GPR45 (1.7)	WT1-AS (1.7)	CALB2 (1.7)
MP:0009745	abnormal behavioral response to xenobiotic	1	>=0.20	PRKCE (3.7)	C1QTNF4 (3.4)	GPR45 (3.1)	ROBO2 (3.0)	EFR3B (2.3)	HYDIN (2.2)	ERC2 (2.0)	PTRHD1 (1.9)	DENND1A (1.8)	CALB2 (1.8)
GO:0006813	potassium ion transport	1	>=0.20	GPR45 (3.0)	ENSG00000177133 (2.6)	EFR3B (2.6)	ADCY3 (2.5)	DNAJC27 (1.9)	RASGEF1A (1.8)	PRKCE (1.8)	MADD (1.7)	RET (1.6)	CCDC85A (1.6)
ENSG00000188170	ENSG00000188170 PPI subnetwork	1	>=0.20	ARF4 (3.0)	PTPMT1 (2.4)	ENSG00000214353 (2.1)	ZNF613 (1.8)	LIMK1 (1.8)	NDUFS3 (1.7)	CALB2 (1.4)	ZNF23 (1.4)	PSMC3 (1.3)	DHODH (1.3)
GO:0015936	coenzyme A metabolic process	1	>=0.20	LYPLAL1 (2.2)	PHLPP2 (2.0)	DNAJC27-AS1 (1.6)	DHODH (1.5)	KBTBD4 (1.4)	PRRG4 (1.2)	ENSG00000237887 (1.2)	B4GALNT3 (1.2)	ENSG00000233147 (1.1)	ZNF614 (1.1)
MP:0008561	decreased tumor necrosis factor secretion	1	>=0.20	SPI1 (4.1)	PROK2 (3.5)	PTPRJ (2.4)	NR1H3 (2.1)	HP (1.5)	ACP2 (1.4)	CHST4 (1.2)	HYDIN (1.2)	PMFBP1 (1.2)	AIG1 (1.2)
ENSG00000114450	GNB4 PPI subnetwork	1	>=0.20	ADCY3 (2.4)	ERC2 (2.3)	CALB2 (1.9)	AIG1 (1.7)	ARF4 (1.6)	NEIL2 (1.6)	GPX7 (1.5)	ENSG00000233147 (1.1)	EIF3M (1.1)	SEMA3A (1.0)
ENSG00000108587	GOSR1 PPI subnetwork	1	>=0.20	ARF4 (3.0)	KDM4C (2.5)	SLC39A13 (2.4)	TXNL4B (2.3)	IST1 (1.8)	ENSG00000237887 (1.7)	AP1G1 (1.7)	FTSJD1 (1.6)	LYPLAL1 (1.4)	ERC2 (1.4)
MP:0001363	increased anxiety-related response	1	>=0.20	C1QTNF4 (2.9)	CALB2 (2.9)	ERC2 (2.4)	GPR45 (2.4)	PMFBP1 (2.1)	RNF112 (1.9)	PRKCE (1.9)	SPSB1 (1.8)	C2orf63 (1.7)	ENSG00000256746 (1.7)
GO:0009108	coenzyme biosynthetic process	1	>=0.20	LYPLAL1 (3.6)	DHODH (3.0)	PTPMT1 (2.7)	TXNL4B (2.5)	MTIF2 (2.3)	MTCH2 (1.9)	VAC14 (1.8)	PNPT1 (1.7)	RPS27A (1.5)	TELO2 (1.4)
ENSG00000108561	C1QBP PPI subnetwork	1	>=0.20	SHKBP1 (2.9)	ARF4 (2.3)	EIF3M (2.2)	YTHDC2 (2.2)	ENSG00000162997 (2.0)	ENSG00000237887 (1.9)	AGXT (1.8)	PSMC3 (1.7)	SPI1 (1.7)	SMEK2 (1.7)
ENSG00000104517	UBR5 PPI subnetwork	1	>=0.20	ARF4 (3.1)	YTHDC2 (2.6)	EIF3M (2.4)	IST1 (1.9)	C3orf26 (1.6)	ARHGEF3 (1.6)	FAM116A (1.6)	CELF1 (1.5)	AP1G1 (1.4)	KIAA0947 (1.4)
ENSG00000138758	SEPT11 PPI subnetwork	1	>=0.20	ERC2 (2.7)	RASGEF1A (2.3)	RNF112 (2.2)	STAU2 (2.0)	MAP2K4 (1.9)	C1QTNF4 (1.8)	LIMK1 (1.7)	RTN4 (1.5)	ZNF350 (1.5)	DENND1A (1.5)
GO:0042391	regulation of membrane potential	1	>=0.20	RASGEF1A (2.7)	RNF112 (1.9)	PRKCE (1.6)	ENSG00000162997 (1.6)	ENSG00000238018 (1.4)	C1QTNF4 (1.4)	ENSG00000233147 (1.4)	HMCN2 (1.4)	RAPSN (1.3)	DLEU1 (1.3)
ENSG00000169139	UBE2V2 PPI subnetwork	1	>=0.20	ERC2 (2.6)	EFR3B (2.5)	C2orf63 (2.3)	RASGEF1A (2.2)	CCDC104 (2.0)	RNF112 (2.0)	C1QTNF4 (1.9)	STAU2 (1.7)	DNAJC27 (1.5)	YTHDC2 (1.3)
ENSG00000066248	NGEF PPI subnetwork	1	>=0.20	ERC2 (3.5)	RASGEF1A (2.3)	RNF112 (2.3)	RTN4 (2.0)	MAP2K4 (1.9)	C1QTNF4 (1.8)	MADD (1.7)	ENSG00000177133 (1.5)	STAU2 (1.5)	SPTBN1 (1.3)
REACTOME_PECAM1_INTERACTIONS	REACTOME_PECAM1_INTERACTIONS	1	>=0.20	SPI1 (3.6)	LIMK1 (2.7)	MCC (2.5)	ENSG00000245954 (2.1)	ENSG00000254349 (1.9)	SPTBN1 (1.8)	TMEM204 (1.8)	ENSG00000162997 (1.5)	FAM159A (1.5)	CCDC88A (1.4)
ENSG00000100167	SEPT3 PPI subnetwork	1	>=0.20	ERC2 (2.7)	RASGEF1A (2.2)	MADD (2.1)	RNF112 (2.1)	C1QTNF4 (1.9)	STAU2 (1.9)	MAP2K4 (1.8)	CALB2 (1.7)	RTN4 (1.7)	DOCK5 (1.5)
GO:0097060	synaptic membrane	1	>=0.20	PRKCE (3.7)	ERC2 (3.2)	C1QTNF4 (3.1)	CALB2 (2.6)	RASGEF1A (2.4)	DPF3 (2.1)	LIMK1 (1.7)	RAPSN (1.6)	MADD (1.6)	EFR3B (1.5)
ENSG00000022355	GABRA1 PPI subnetwork	1	>=0.20	PRKCE (2.7)	RASGEF1A (2.4)	WT1-AS (2.2)	ROBO2 (2.1)	MAP2K4 (1.9)	ADAMTS16 (1.8)	RNF112 (1.7)	INADL (1.6)	RXFP2 (1.6)	CCDC85A (1.6)
ENSG00000146731	CCT6A PPI subnetwork	1	>=0.20	PSMC3 (3.2)	PNPT1 (3.1)	EIF3M (3.1)	PDE12 (2.7)	IST1 (2.7)	ARF4 (2.7)	AP1G1 (2.6)	MTIF2 (2.6)	RRP15 (2.4)	NEIL2 (1.9)
MP:0002912	abnormal excitatory postsynaptic potential	1	>=0.20	PRKCE (3.8)	ROBO2 (3.1)	RNF112 (2.9)	ERC2 (2.8)	DPF3 (2.7)	ARHGEF3 (2.3)	MADD (2.2)	CALB2 (2.2)	PTPRJ (1.8)	IL17RD (1.8)
ENSG00000078140	UBE2K PPI subnetwork	1	>=0.20	PSMC3 (3.0)	MTCH2 (2.5)	YTHDC2 (2.0)	SREK1IP1 (2.0)	CELF1 (1.8)	LIMK1 (1.7)	CWC27 (1.4)	TLK2 (1.3)	KCTD9 (1.3)	PTPRJ (1.3)
ENSG00000159189	C1QC PPI subnetwork	1	>=0.20	NR1H3 (3.7)	EFEMP1 (2.5)	SPSB1 (2.1)	BMP5 (1.6)	C1QTNF4 (1.6)	HP (1.6)	FAM159A (1.6)	RASGEF1A (1.5)	ACP2 (1.5)	ENSG00000177133 (1.4)
ENSG00000166206	GABRB3 PPI subnetwork	1	>=0.20	ROBO2 (3.3)	PRKCE (2.6)	RASGEF1A (1.9)	CALB2 (1.9)	EFR3B (1.9)	INADL (1.8)	LINC00486 (1.7)	WT1 (1.7)	WT1-AS (1.7)	ADAMTS16 (1.7)
ENSG00000163468	CCT3 PPI subnetwork	1	>=0.20	PNPT1 (3.8)	PDE12 (3.2)	EIF3M (3.2)	PSMC3 (3.0)	IST1 (2.5)	KIAA0947 (2.2)	KBTBD4 (2.1)	RPS27A (2.1)	MTIF2 (2.1)	MAP2K4 (2.0)
MP:0008174	decreased follicular B cell number	1	>=0.20	SPI1 (4.0)	ARHGEF3 (2.1)	DNAJC27-AS1 (1.9)	FAM159A (1.9)	KDM4C (1.8)	NR1H3 (1.6)	PTPRJ (1.5)	ADAMTS16 (1.2)	ENSG00000247324 (1.2)	LYPLAL1 (1.2)
ENSG00000084733	RAB10 PPI subnetwork	1	>=0.20	C1QTNF4 (2.4)	ERC2 (2.3)	ENSG00000224186 (2.2)	RASGEF1A (2.2)	RNF112 (2.1)	NEIL2 (2.1)	EFR3B (2.0)	DOCK5 (1.9)	LIMK1 (1.8)	STAU2 (1.6)
REACTOME_INNATE_IMMUNE_SYSTEM	REACTOME_INNATE_IMMUNE_SYSTEM	1	>=0.20	HP (3.2)	AGXT (2.4)	ARHGEF3 (2.2)	SPI1 (2.1)	SMAD3 (1.9)	PRRG4 (1.9)	PNPT1 (1.8)	PTPRJ (1.7)	FILIP1L (1.6)	TAT (1.4)
ENSG00000092964	DPYSL2 PPI subnetwork	1	>=0.20	ERC2 (3.4)	C1QTNF4 (2.9)	RNF112 (2.4)	STAU2 (2.1)	LIMK1 (2.0)	RASGEF1A (1.7)	RTN4 (1.7)	MAP2K4 (1.4)	EFR3B (1.2)	C2orf63 (1.1)
GO:0019717	synaptosome	1	>=0.20	CALB2 (3.5)	PRKCE (3.2)	ERC2 (3.2)	C1QTNF4 (2.7)	MADD (2.5)	C2orf63 (2.0)	MAP2K4 (2.0)	SPTBN1 (2.0)	LIMK1 (1.9)	RTN4 (1.8)
ENSG00000172794	RAB37 PPI subnetwork	1	>=0.20	ERC2 (3.6)	C1QTNF4 (2.5)	STAU2 (2.3)	RNF112 (2.1)	DNAH12 (1.7)	LIMK1 (1.6)	PRKCE (1.5)	RASGEF1A (1.5)	NEIL2 (1.5)	ADAMTS16 (1.4)
GO:0005227	calcium activated cation channel activity	1	>=0.20	PMFBP1 (2.8)	ANKFN1 (2.2)	ACTRT2 (2.0)	ZNF350 (2.0)	LTBP1 (1.9)	WBSCR28 (1.9)	HYDIN (1.9)	ZNF614 (1.8)	MADD (1.8)	TSSK1B (1.7)
GO:0019079	viral genome replication	1	>=0.20	LINC00486 (3.2)	C8orf49 (2.3)	DNAJC27-AS1 (2.1)	PNPT1 (1.8)	SPATA12 (1.8)	SMAD3 (1.7)	EFR3B (1.6)	CHST4 (1.6)	PROK2 (1.5)	ENSG00000250748 (1.5)
ENSG00000129990	SYT5 PPI subnetwork	1	>=0.20	ERC2 (3.3)	RNF112 (2.5)	C1QTNF4 (2.2)	RASGEF1A (2.1)	MAP2K4 (1.9)	STAU2 (1.8)	MADD (1.8)	RTN4 (1.7)	DOCK5 (1.6)	ENSG00000224186 (1.6)
GO:0030424	axon	1	>=0.20	RET (4.2)	ERC2 (3.8)	C1QTNF4 (3.5)	PRKCE (3.0)	CALB2 (2.8)	LIMK1 (2.7)	MADD (2.4)	ADCY3 (2.3)	RTN4 (2.2)	RASGEF1A (1.9)
GO:0044456	synapse part	1	>=0.20	ERC2 (4.2)	PRKCE (3.8)	C1QTNF4 (3.5)	MADD (2.5)	CALB2 (2.3)	RET (2.1)	RASGEF1A (2.1)	LIMK1 (1.8)	DPF3 (1.8)	EFR3B (1.7)
MP:0001386	abnormal maternal nurturing	1	>=0.20	CALB2 (3.0)	BMP7 (2.3)	GPR45 (2.2)	WBSCR28 (2.2)	MCC (2.0)	EFR3B (1.9)	DPF3 (1.8)	RET (1.8)	ANKFN1 (1.6)	RASGEF1A (1.5)
GO:0048813	dendrite morphogenesis	1	>=0.20	RNF112 (2.7)	LIMK1 (2.2)	EFR3B (2.1)	ZNF821 (1.9)	C1QTNF4 (1.8)	C6orf195 (1.7)	ERC2 (1.6)	GPR45 (1.5)	DPF3 (1.5)	ENSG00000162997 (1.5)
GO:0045076	regulation of interleukin-2 biosynthetic process	1	>=0.20	DNAJC27-AS1 (2.5)	HYDIN (2.3)	ENSG00000244535 (2.0)	ZNF350 (1.7)	ZNF614 (1.6)	ACP2 (1.6)	PTPMT1 (1.4)	SREK1IP1 (1.3)	CLEC16A (1.3)	ENSG00000224186 (1.2)
ENSG00000176788	BASP1 PPI subnetwork	1	>=0.20	ERC2 (2.6)	MADD (2.4)	C1QTNF4 (2.1)	DOCK5 (2.0)	LIMK1 (2.0)	RASGEF1A (2.0)	STAU2 (1.9)	CALB2 (1.9)	RTN4 (1.8)	RNF112 (1.8)
GO:0044106	cellular amine metabolic process	1	>=0.20	LYPLAL1 (3.6)	DHODH (3.1)	TAT (2.8)	AGXT (2.3)	MTCH2 (1.9)	TXNL4B (1.7)	VAC14 (1.7)	ENSG00000162997 (1.5)	MTIF2 (1.5)	ENSG00000228536 (1.4)
MP:0000746	weakness	1	>=0.20	KCTD9 (1.9)	GNRH1 (1.9)	ADAMTS16 (1.9)	FTSJD1 (1.8)	NR1H3 (1.8)	ACP2 (1.8)	RET (1.7)	VAC14 (1.7)	RNF112 (1.6)	MCC (1.6)
ENSG00000151834	GABRA2 PPI subnetwork	1	>=0.20	ROBO2 (2.7)	PRKCE (2.4)	INADL (2.2)	ADAMTS16 (2.2)	WT1-AS (2.0)	ERC2 (1.9)	CCDC85A (1.8)	CALB2 (1.8)	MAP2K4 (1.8)	WT1 (1.7)
GO:0006749	glutathione metabolic process	1	>=0.20	TXNL4B (2.2)	C8orf49 (2.0)	AGBL2 (2.0)	ZNF613 (1.7)	CCDC104 (1.4)	CCDC88A (1.4)	ENSG00000256746 (1.3)	KCTD9 (1.3)	ENSG00000233147 (1.3)	PDE12 (1.3)
ENSG00000116852	KIF21B PPI subnetwork	1	>=0.20	ERC2 (3.2)	RTN4 (2.1)	C1QTNF4 (2.1)	LIMK1 (2.0)	MADD (2.0)	STAU2 (2.0)	RNF112 (1.8)	CALB2 (1.8)	DOCK5 (1.8)	RASGEF1A (1.8)
GO:0022838	substrate-specific channel activity	1	>=0.20	PRKCE (3.0)	RET (2.7)	ENSG00000177133 (2.6)	ADCY3 (2.3)	EFR3B (2.1)	HMCN2 (2.1)	DPF3 (1.8)	CALB2 (1.6)	RAPSN (1.5)	SLC22A18AS (1.5)
GO:0005216	ion channel activity	1	>=0.20	PRKCE (3.1)	RET (2.8)	ENSG00000177133 (2.5)	ADCY3 (2.4)	EFR3B (2.0)	HMCN2 (2.0)	DPF3 (1.7)	CALB2 (1.6)	ERC2 (1.5)	RAPSN (1.5)
ENSG00000087302	C14orf166 PPI subnetwork	1	>=0.20	ERC2 (3.1)	STAU2 (2.3)	RASGEF1A (2.1)	MADD (2.0)	MAP2K4 (2.0)	DOCK5 (2.0)	C1QTNF4 (2.0)	RNF112 (1.9)	RTN4 (1.9)	ENSG00000224186 (1.6)
REACTOME_CTLA4_INHIBITORY_SIGNALING	REACTOME_CTLA4_INHIBITORY_SIGNALING	1	>=0.20	ENSG00000256746 (2.7)	NCOA1 (2.0)	DHX38 (1.9)	ATXN1L (1.9)	CCDC88A (1.6)	ENSG00000162997 (1.5)	CLEC16A (1.5)	SREK1IP1 (1.4)	MAP2K4 (1.4)	PTPRJ (1.4)
GO:0050853	B cell receptor signaling pathway	1	>=0.20	FAM159A (5.2)	SPI1 (3.0)	ENSG00000162997 (2.8)	SREK1IP1 (2.1)	KBTBD4 (1.7)	WT1-AS (1.7)	ENSG00000256746 (1.7)	ENSG00000244535 (1.5)	DNAJC27-AS1 (1.3)	GPX7 (1.3)
ENSG00000107282	APBA1 PPI subnetwork	1	>=0.20	ENSG00000254560 (3.1)	C1QTNF4 (2.9)	LIMK1 (2.2)	RNF112 (2.2)	MADD (2.2)	ENSG00000256746 (2.1)	ACTRT2 (1.8)	ERC2 (1.7)	BMP7 (1.7)	ZNF717 (1.5)
GO:0009309	amine biosynthetic process	1	>=0.20	TAT (2.5)	LYPLAL1 (2.2)	AGXT (2.0)	FTSJD1 (1.8)	PMFBP1 (1.8)	C2orf54 (1.8)	DHODH (1.8)	ENSG00000254560 (1.8)	SLC22A18AS (1.6)	ENSG00000224186 (1.6)
ENSG00000145864	GABRB2 PPI subnetwork	1	>=0.20	PRKCE (2.7)	ADAMTS16 (2.4)	ROBO2 (2.3)	DPF3 (1.9)	EFR3B (1.8)	MAP2K4 (1.7)	ENSG00000237887 (1.7)	RASGEF1A (1.7)	C1QTNF4 (1.5)	ENSG00000177133 (1.5)
GO:0019438	aromatic compound biosynthetic process	1	>=0.20	NEIL2 (3.3)	DNAH12 (3.2)	LYPLAL1 (2.9)	TXNL4B (2.7)	AIG1 (2.3)	ENSG00000247324 (2.3)	DLEU1 (2.1)	RET (2.1)	DHODH (1.9)	PMFBP1 (1.8)
ENSG00000139433	GLTP PPI subnetwork	1	>=0.20	ERC2 (3.4)	MADD (2.2)	C1QTNF4 (2.1)	RTN4 (2.1)	STAU2 (2.0)	LIMK1 (2.0)	RNF112 (1.9)	DOCK5 (1.9)	CALB2 (1.8)	DENND1A (1.7)
KEGG_TYPE_I_DIABETES_MELLITUS	KEGG_TYPE_I_DIABETES_MELLITUS	1	>=0.20	ARHGEF3 (2.9)	RASGEF1A (2.0)	ZNF23 (1.8)	ENSG00000223842 (1.8)	ZNF614 (1.8)	DDB2 (1.8)	WBSCR28 (1.6)	ZNF615 (1.6)	PRKCE (1.5)	DNAJC27-AS1 (1.3)
ENSG00000112379	KIAA1244 PPI subnetwork	1	>=0.20	ERC2 (3.2)	RTN4 (2.1)	C1QTNF4 (2.1)	MADD (2.1)	LIMK1 (2.0)	STAU2 (2.0)	CALB2 (1.8)	RNF112 (1.8)	DOCK5 (1.8)	MAP2K4 (1.8)
ENSG00000079462	PAFAH1B3 PPI subnetwork	1	>=0.20	KCTD9 (2.1)	ENSG00000247225 (1.8)	FAM159A (1.8)	TAT (1.7)	KBTBD4 (1.6)	ENSG00000237887 (1.6)	PTRHD1 (1.6)	DDB2 (1.4)	YTHDC2 (1.3)	ENSG00000214353 (1.3)
GO:0006520	cellular amino acid metabolic process	1	>=0.20	LYPLAL1 (3.4)	DHODH (3.2)	TAT (2.8)	AGXT (2.1)	MTCH2 (2.1)	MTIF2 (1.7)	TXNL4B (1.6)	CCDC104 (1.6)	ENSG00000162997 (1.5)	THADA (1.5)
ENSG00000123360	PDE1B PPI subnetwork	1	>=0.20	ERC2 (3.4)	MADD (2.2)	RTN4 (2.1)	STAU2 (2.0)	LIMK1 (1.9)	C1QTNF4 (1.9)	CALB2 (1.8)	DOCK5 (1.8)	RASGEF1A (1.8)	RNF112 (1.8)
ENSG00000139116	KIF21A PPI subnetwork	1	>=0.20	ERC2 (2.9)	MADD (2.2)	STAU2 (2.1)	MAP2K4 (2.1)	C1QTNF4 (2.0)	RNF112 (2.0)	RTN4 (1.9)	LIMK1 (1.8)	DOCK5 (1.7)	CALB2 (1.7)
GO:0030425	dendrite	1	>=0.20	C1QTNF4 (3.7)	PRKCE (2.9)	ERC2 (2.7)	RASGEF1A (2.4)	CCDC85A (2.1)	EFR3B (2.1)	DPF3 (2.0)	MADD (1.8)	STAU2 (1.8)	SEMA3A (1.8)
GO:0006575	cellular modified amino acid metabolic process	1	>=0.20	TAT (2.1)	DHODH (1.8)	LYPLAL1 (1.8)	AGXT (1.6)	ENSG00000256746 (1.6)	ENSG00000177133 (1.4)	INADL (1.1)	TXNL4B (1.1)	WNT5A (1.0)	DPF3 (1.0)
GO:0002504	antigen processing and presentation of peptide or polysaccharide antigen via MHC class II	1	>=0.20	ZNF23 (2.2)	PTRHD1 (2.1)	ZNF350 (1.8)	RASGEF1A (1.8)	ZNF19 (1.5)	KBTBD4 (1.4)	DNAH12 (1.3)	CCDC88A (1.2)	AGBL2 (1.2)	C1QTNF4 (1.2)
ENSG00000108387	SEPT4 PPI subnetwork	1	>=0.20	C1QTNF4 (2.9)	ERC2 (2.5)	STAU2 (2.4)	RASGEF1A (1.9)	EFR3B (1.8)	MAP2K4 (1.8)	CCDC104 (1.5)	LIMK1 (1.5)	RNF112 (1.5)	PHLPP2 (1.4)
REACTOME_CLASS_C3_METABOTROPIC_GLUTAMATEPHEROMONE_RECEPTORS	REACTOME_CLASS_C3_METABOTROPIC_GLUTAMATEPHEROMONE_RECEPTORS	1	>=0.20	HMCN2 (3.8)	CALB2 (3.0)	ERC2 (2.9)	DPF3 (2.6)	RXFP2 (1.5)	CCDC85A (1.5)	ENSG00000228536 (1.5)	MECOM (1.4)	ACTRT2 (1.4)	INADL (1.3)
ENSG00000134444	KIAA1468 PPI subnetwork	1	>=0.20	ERC2 (3.3)	RTN4 (2.1)	MADD (2.1)	LIMK1 (2.1)	C1QTNF4 (2.0)	STAU2 (2.0)	RNF112 (1.8)	DOCK5 (1.8)	RASGEF1A (1.8)	CALB2 (1.8)
KEGG_AMYOTROPHIC_LATERAL_SCLEROSIS_ALS	KEGG_AMYOTROPHIC_LATERAL_SCLEROSIS_ALS	1	>=0.20	MAP2K4 (2.9)	PHLPP2 (2.4)	PRKCE (2.3)	RET (2.1)	RASGEF1A (2.1)	RNF112 (1.9)	EFR3B (1.9)	DDB2 (1.9)	CCDC85A (1.8)	PTPRJ (1.7)
GO:0009069	serine family amino acid metabolic process	1	>=0.20	TAT (3.1)	AGBL2 (2.9)	TXNL4B (2.9)	PMFBP1 (2.6)	ENSG00000247324 (2.4)	ZNF717 (2.3)	ENSG00000223842 (1.8)	AGXT (1.7)	DHODH (1.6)	SPATA12 (1.3)
GO:0007270	neuron-neuron synaptic transmission	1	>=0.20	STAU2 (2.7)	ENSG00000247324 (2.5)	ENSG00000162997 (2.5)	RNF112 (2.1)	ENSG00000223842 (2.0)	C1QTNF4 (2.0)	GPR45 (1.9)	LINC00312 (1.7)	MADD (1.6)	C6orf195 (1.6)
ENSG00000103740	ACSBG1 PPI subnetwork	1	>=0.20	ERC2 (3.3)	MADD (2.1)	RTN4 (2.1)	C1QTNF4 (2.1)	LIMK1 (2.0)	STAU2 (2.0)	RNF112 (2.0)	DOCK5 (1.9)	MAP2K4 (1.8)	PTPRJ (1.8)
ENSG00000105369	CD79A PPI subnetwork	1	>=0.20	SPI1 (4.3)	GPX7 (1.6)	AIG1 (1.4)	MARVELD3 (1.3)	LTBP1 (1.3)	HP (1.2)	ENSG00000247324 (1.2)	CHST4 (1.1)	ZNF821 (1.1)	TAT (1.0)
GO:0000096	sulfur amino acid metabolic process	1	>=0.20	LYPLAL1 (2.4)	TAT (2.4)	KDM4C (2.3)	ENSG00000162997 (2.2)	ENSG00000247324 (2.1)	ENSG00000245954 (1.9)	AGXT (1.8)	RASGEF1A (1.8)	INADL (1.7)	ENSG00000233147 (1.6)
GO:0051899	membrane depolarization	1	>=0.20	C1QTNF4 (2.9)	RNF112 (2.4)	PRKCE (2.4)	ERC2 (2.3)	CALB2 (2.1)	SPATA12 (2.1)	EFR3B (2.0)	AGBL2 (2.0)	DNAH12 (1.8)	TSSK1B (1.8)
ENSG00000133812	SBF2 PPI subnetwork	1	>=0.20	ERC2 (3.3)	RTN4 (2.1)	MADD (2.1)	LIMK1 (2.0)	STAU2 (2.0)	C1QTNF4 (2.0)	CALB2 (1.8)	DOCK5 (1.8)	RASGEF1A (1.8)	MAP2K4 (1.8)
GO:0021799	cerebral cortex radially oriented cell migration	1	>=0.20	MAP2K4 (2.2)	ENSG00000245954 (2.0)	SPATA12 (1.9)	ENSG00000177133 (1.8)	LIMK1 (1.7)	FAM159A (1.7)	C6orf195 (1.5)	DLEU1 (1.4)	CCDC88A (1.3)	SLC39A13 (1.3)
REACTOME_POTASSIUM_CHANNELS	REACTOME_POTASSIUM_CHANNELS	1	>=0.20	RET (2.8)	ADCY3 (2.6)	PRKCE (2.2)	CRISPLD2 (1.9)	CCDC85A (1.8)	MADD (1.6)	CHST4 (1.6)	ENSG00000254560 (1.6)	ERC2 (1.5)	GPR45 (1.5)
ENSG00000162236	STX5 PPI subnetwork	1	>=0.20	ARF4 (4.5)	AP1G1 (2.5)	PSMC3 (2.0)	ATXN1L (1.9)	KDM4C (1.8)	ZNF19 (1.8)	SLC39A13 (1.6)	MTCH2 (1.5)	IST1 (1.4)	DNAJC27-AS1 (1.4)
GO:0021543	pallium development	1	>=0.20	ROBO2 (3.4)	CCDC88A (1.9)	ZNF614 (1.7)	ZNF615 (1.7)	ERC2 (1.5)	SEMA3A (1.5)	CELF1 (1.5)	CALB2 (1.4)	RNU6-64 (1.4)	ENSG00000256746 (1.2)
ENSG00000013583	HEBP1 PPI subnetwork	1	>=0.20	PTPMT1 (2.7)	NDUFS3 (2.6)	ZNF350 (2.3)	DNAJC27 (2.2)	KCTD9 (2.1)	INADL (1.8)	CCDC88A (1.7)	ARF4 (1.6)	GATA4 (1.5)	GPR45 (1.5)
ENSG00000159164	SV2A PPI subnetwork	1	>=0.20	ERC2 (3.0)	DOCK5 (2.1)	STAU2 (2.1)	MAP2K4 (2.0)	RNF112 (2.0)	RTN4 (2.0)	RASGEF1A (2.0)	C1QTNF4 (1.9)	MADD (1.9)	LIMK1 (1.7)
ENSG00000180190	C8orf42 PPI subnetwork	1	>=0.20	ERC2 (3.3)	MADD (2.1)	C1QTNF4 (2.1)	RTN4 (2.0)	LIMK1 (2.0)	DOCK5 (1.9)	RNF112 (1.9)	STAU2 (1.9)	CALB2 (1.8)	RASGEF1A (1.8)
MP:0008284	abnormal hippocampus pyramidal cell layer	1	>=0.20	IFT140 (1.9)	ADAMTS6 (1.8)	DPF3 (1.7)	MADD (1.7)	CALB2 (1.6)	CELF1 (1.5)	MAP2K4 (1.5)	NCOA1 (1.4)	ERC2 (1.4)	MLL3 (1.3)
ENSG00000100241	SBF1 PPI subnetwork	1	>=0.20	ERC2 (2.9)	C1QTNF4 (2.2)	STAU2 (2.1)	MADD (2.1)	RTN4 (2.1)	MAP2K4 (2.0)	RNF112 (1.9)	DOCK5 (1.9)	RASGEF1A (1.6)	CALB2 (1.6)
MP:0000217	abnormal leukocyte cell number	1	>=0.20	SPI1 (3.9)	C2orf63 (1.9)	SREK1IP1 (1.8)	GNRH1 (1.5)	HYDIN (1.3)	KCTD9 (1.2)	ZNF613 (1.2)	TMEM204 (1.2)	ACP2 (1.2)	ZFP36L2 (1.1)
ENSG00000196872	C2orf55 PPI subnetwork	1	>=0.20	ERC2 (3.3)	RTN4 (2.1)	MADD (2.1)	LIMK1 (2.1)	STAU2 (2.0)	C1QTNF4 (1.9)	RNF112 (1.8)	CALB2 (1.8)	DOCK5 (1.8)	MAP2K4 (1.7)
ENSG00000165023	DIRAS2 PPI subnetwork	1	>=0.20	ERC2 (2.8)	STAU2 (2.2)	RTN4 (2.1)	C1QTNF4 (2.0)	MAP2K4 (1.9)	MADD (1.9)	RNF112 (1.9)	CALB2 (1.9)	RASGEF1A (1.8)	LIMK1 (1.8)
ENSG00000155957	TMBIM4 PPI subnetwork	1	>=0.20	ENSG00000247324 (2.7)	PTPMT1 (2.3)	MTCH2 (2.1)	SMAD3 (1.7)	ENSG00000237887 (1.5)	HYDIN (1.5)	DLEU1 (1.5)	ZNF615 (1.4)	PHLPP2 (1.3)	PSMC3 (1.3)
GO:0071359	cellular response to dsRNA	1	>=0.20	KIAA0947 (2.8)	ATXN1L (2.1)	ENSG00000224186 (2.1)	ENSG00000250748 (1.9)	PNPT1 (1.9)	SPATA12 (1.8)	RASGEF1A (1.6)	FNBP4 (1.6)	FTSJD1 (1.5)	ANKFN1 (1.4)
ENSG00000179915	NRXN1 PPI subnetwork	1	>=0.20	ERC2 (3.2)	CALB2 (3.0)	C1QTNF4 (2.9)	ROBO2 (2.8)	RET (2.6)	RNF112 (2.1)	LIMK1 (1.9)	MCC (1.8)	GPR45 (1.8)	SPTBN1 (1.7)
ENSG00000063601	MTMR1 PPI subnetwork	1	>=0.20	ERC2 (3.2)	RTN4 (2.2)	MADD (2.2)	C1QTNF4 (2.1)	LIMK1 (2.0)	CALB2 (1.9)	DOCK5 (1.9)	STAU2 (1.9)	RNF112 (1.8)	RASGEF1A (1.8)
GO:0035249	synaptic transmission, glutamatergic	1	>=0.20	GPR45 (2.5)	PRKCE (2.2)	ENSG00000162997 (2.0)	RNF112 (2.0)	ENSG00000254349 (1.9)	STAU2 (1.9)	C1QTNF4 (1.7)	ENSG00000247324 (1.7)	ENSG00000244535 (1.7)	SLC22A18AS (1.6)
REACTOME_THE_NLRP3_INFLAMMASOME	REACTOME_THE_NLRP3_INFLAMMASOME	1	>=0.20	AGBL2 (2.1)	HYDIN (2.1)	TGFB2 (1.8)	FILIP1L (1.7)	DNAJC27-AS1 (1.5)	RTN4 (1.5)	MTIF2 (1.5)	ENSG00000162997 (1.4)	ENSG00000238018 (1.3)	SPI1 (1.2)
GO:0005230	extracellular ligand-gated ion channel activity	1	>=0.20	PRKCE (3.2)	RAPSN (3.1)	CALB2 (2.5)	TSSK1B (2.1)	HMCN2 (2.0)	RET (1.9)	ENSG00000247324 (1.8)	SLC22A18AS (1.8)	ACP2 (1.7)	ERC2 (1.5)
GO:0061077	chaperone-mediated protein folding	1	>=0.20	PRRG4 (2.5)	TXNL4B (2.4)	AGBL2 (2.3)	ENSG00000223842 (2.3)	RASGEF1A (2.2)	LINC00486 (2.1)	CHST4 (2.1)	GNRH1 (1.6)	ENSG00000162997 (1.5)	DNAJC27-AS1 (1.3)
MP:0008267	abnormal hippocampus CA3 region morphology	1	>=0.20	BNC2 (3.1)	ROBO2 (2.8)	RXFP2 (2.1)	C1QTNF4 (2.0)	ADCY3 (2.0)	FAM159A (1.8)	ERC2 (1.7)	HMCN2 (1.7)	RAPSN (1.7)	PMFBP1 (1.7)
ENSG00000138308	PLA2G12B PPI subnetwork	1	>=0.20	ERC2 (3.2)	RTN4 (2.1)	STAU2 (2.0)	C1QTNF4 (2.0)	MADD (2.0)	RNF112 (1.9)	LIMK1 (1.9)	RASGEF1A (1.9)	PRKCE (1.7)	CALB2 (1.7)
ENSG00000196712	NF1 PPI subnetwork	1	>=0.20	RASGEF1A (3.2)	RNF112 (2.8)	CELF1 (2.7)	RTN4 (2.5)	C1QTNF4 (2.1)	PRKCE (2.1)	PTPRJ (2.0)	MAP2K4 (1.8)	STAU2 (1.7)	SPTBN1 (1.7)
GO:0050778	positive regulation of immune response	1	>=0.20	CHST4 (3.1)	SPI1 (2.7)	ARHGEF3 (2.5)	ZNF438 (2.1)	ACP2 (2.0)	NR1H3 (1.9)	ENSG00000245954 (1.8)	PRRG4 (1.4)	HYDIN (1.4)	ENSG00000223842 (1.3)
ENSG00000114554	PLXNA1 PPI subnetwork	1	>=0.20	ERC2 (2.3)	C1QTNF4 (2.2)	EFR3B (2.0)	RASGEF1A (1.9)	STAU2 (1.8)	RNF112 (1.7)	LIMK1 (1.7)	SPI1 (1.6)	CCDC104 (1.5)	DNAJC27 (1.5)
GO:0044297	cell body	1	>=0.20	RET (3.3)	C1QTNF4 (3.3)	CALB2 (2.7)	PRKCE (2.3)	ERC2 (1.9)	EFR3B (1.8)	RASGEF1A (1.7)	ADCY3 (1.7)	ROBO2 (1.7)	RXFP2 (1.6)
GO:0033267	axon part	1	>=0.20	RET (4.3)	PRKCE (3.6)	ERC2 (3.3)	MADD (2.7)	C1QTNF4 (2.4)	LIMK1 (2.3)	ADCY3 (2.0)	RASGEF1A (2.0)	EFR3B (1.9)	CALB2 (1.8)
ENSG00000006740	ARHGAP44 PPI subnetwork	1	>=0.20	ERC2 (3.3)	RASGEF1A (2.2)	C1QTNF4 (2.0)	RNF112 (2.0)	MADD (1.9)	MAP2K4 (1.9)	RTN4 (1.8)	STAU2 (1.8)	DOCK5 (1.6)	ENSG00000224186 (1.5)
ENSG00000171533	MAP6 PPI subnetwork	1	>=0.20	ERC2 (3.1)	C1QTNF4 (3.1)	RNF112 (2.3)	RASGEF1A (2.2)	EFR3B (2.2)	GNRH1 (1.9)	CCDC104 (1.8)	NEIL2 (1.7)	ENSG00000177133 (1.7)	BMP7 (1.7)
REACTOME_GABA_A_RECEPTOR_ACTIVATION	REACTOME_GABA_A_RECEPTOR_ACTIVATION	1	>=0.20	PRKCE (3.0)	ROBO2 (2.6)	C1QTNF4 (2.5)	RASGEF1A (2.3)	ERC2 (2.3)	CCDC85A (2.1)	CALB2 (2.1)	ADAMTS16 (1.9)	ENSG00000177133 (1.9)	STAU2 (1.8)
MP:0004740	sensorineural hearing loss	1	>=0.20	ARHGEF3 (2.8)	ADAMTS16 (2.4)	ACP2 (1.9)	MCC (1.9)	ELN (1.8)	ENSG00000244535 (1.7)	MFAP4 (1.7)	ENSG00000247324 (1.6)	NCOA1 (1.6)	TGFB2 (1.6)
REACTOME_CD28_DEPENDENT_VAV1_PATHWAY	REACTOME_CD28_DEPENDENT_VAV1_PATHWAY	1	>=0.20	HYDIN (1.6)	TSSK1B (1.6)	AIG1 (1.6)	ENSG00000254560 (1.5)	ENSG00000254349 (1.5)	ACP2 (1.4)	CLEC16A (1.4)	CCDC88A (1.4)	ERC2 (1.3)	ARHGEF3 (1.1)
MP:0001469	abnormal contextual conditioning behavior	1	>=0.20	ERC2 (3.5)	C1QTNF4 (3.2)	PRKCE (2.7)	RASGEF1A (2.4)	DPF3 (2.3)	CELF1 (1.7)	RNF112 (1.7)	C8orf49 (1.6)	MADD (1.4)	CCDC85A (1.4)
ENSG00000165868	HSPA12A PPI subnetwork	1	>=0.20	ERC2 (2.9)	MADD (2.1)	STAU2 (2.1)	RTN4 (2.0)	MAP2K4 (1.8)	RASGEF1A (1.7)	DOCK5 (1.6)	DENND1A (1.6)	LIMK1 (1.6)	C1QTNF4 (1.6)
MP:0004398	cochlear inner hair cell degeneration	1	>=0.20	HYDIN (3.7)	MARVELD3 (2.1)	ENSG00000223842 (1.9)	CCDC85A (1.7)	ADAMTS6 (1.5)	ARHGEF3 (1.5)	ENSG00000177133 (1.4)	WBSCR28 (1.4)	ENSG00000254560 (1.3)	PMFBP1 (1.1)
GO:0007214	gamma-aminobutyric acid signaling pathway	1	>=0.20	ENSG00000254560 (2.7)	CCDC85A (2.7)	PRKCE (2.4)	ZNF615 (2.4)	INADL (2.3)	LINC00486 (2.1)	RASGEF1A (2.1)	ZNF613 (2.0)	ADAMTS16 (1.8)	ZNF717 (1.8)
ENSG00000143870	PDIA6 PPI subnetwork	1	>=0.20	ARF4 (3.8)	HYDIN (1.7)	GPX7 (1.7)	RASGEF1A (1.5)	ADCY3 (1.4)	IL17RD (1.3)	AIG1 (1.3)	FAM116A (1.3)	ZNF614 (1.3)	CDH11 (1.2)
MP:0004077	abnormal striatum morphology	1	>=0.20	SPI1 (1.9)	CELF1 (1.8)	MADD (1.7)	C1QTNF4 (1.6)	DOCK5 (1.6)	GNRH1 (1.6)	ENSG00000177133 (1.6)	SREK1IP1 (1.6)	ENSG00000249082 (1.5)	ROBO2 (1.5)
ENSG00000171724	VAT1L PPI subnetwork	1	>=0.20	ERC2 (3.3)	MADD (2.2)	RTN4 (2.1)	STAU2 (2.1)	C1QTNF4 (2.0)	LIMK1 (2.0)	RASGEF1A (1.8)	MAP2K4 (1.8)	CALB2 (1.7)	DOCK5 (1.7)
ENSG00000157152	ENSG00000157152 PPI subnetwork	1	>=0.20	C1QTNF4 (3.4)	ERC2 (3.0)	RNF112 (2.2)	EFR3B (1.9)	CCDC104 (1.9)	GNRH1 (1.8)	MADD (1.6)	MAP2K4 (1.4)	SPTBN1 (1.4)	C2orf63 (1.4)
MP:0000921	demyelination	1	>=0.20	RTN4 (2.1)	ACP2 (1.9)	RASGEF1A (1.9)	ENSG00000162997 (1.7)	EFR3B (1.7)	DNAJC27 (1.6)	SPTBN1 (1.6)	DOCK5 (1.6)	ENSG00000254349 (1.5)	SPI1 (1.4)
MP:0003313	abnormal locomotor activation	1	>=0.20	SLC22A18AS (2.7)	MADD (2.3)	CALB2 (2.2)	HMCN2 (2.1)	ERC2 (2.0)	TSSK1B (1.9)	SEMA3A (1.9)	PHLPP2 (1.8)	ENSG00000223842 (1.8)	ZNF717 (1.7)
ENSG00000166128	RAB8B PPI subnetwork	1	>=0.20	ARF4 (3.0)	SHKBP1 (2.6)	ERC2 (2.4)	C1QTNF4 (2.1)	INADL (2.0)	DOCK5 (2.0)	CCDC104 (1.8)	PRKCE (1.5)	RTN4 (1.5)	RASGEF1A (1.4)
MP:0003635	abnormal synaptic transmission	1	>=0.20	ERC2 (4.5)	ROBO2 (2.9)	DPF3 (2.8)	ZNF717 (2.7)	MADD (2.6)	ENSG00000256746 (2.3)	KIAA0947 (1.7)	RASGEF1A (1.6)	AIG1 (1.6)	RNF112 (1.6)
MP:0002910	abnormal excitatory postsynaptic currents	1	>=0.20	C1QTNF4 (3.7)	PRKCE (3.3)	ERC2 (3.0)	CALB2 (2.9)	RNF112 (2.5)	DPF3 (2.0)	MADD (2.0)	RASGEF1A (2.0)	ACP2 (1.9)	EFR3B (1.7)
GO:0008066	glutamate receptor activity	1	>=0.20	PRKCE (3.0)	ANKFN1 (2.3)	CCDC85A (2.3)	CALB2 (2.2)	ERC2 (2.1)	C1QTNF4 (1.9)	DPF3 (1.9)	RASGEF1A (1.9)	HMCN2 (1.8)	SLC22A18AS (1.5)
ENSG00000104863	LIN7B PPI subnetwork	1	>=0.20	RASGEF1A (2.5)	EFR3B (2.5)	LIMK1 (2.4)	RNF112 (2.4)	C1QTNF4 (2.4)	ERC2 (2.0)	STAU2 (1.9)	SPTBN1 (1.6)	MAP2K4 (1.6)	MADD (1.5)
ENSG00000163462	TRIM46 PPI subnetwork	1	>=0.20	ERC2 (3.3)	MADD (2.1)	STAU2 (2.1)	RTN4 (2.0)	MAP2K4 (2.0)	CALB2 (1.8)	C1QTNF4 (1.8)	DOCK5 (1.8)	RNF112 (1.8)	RASGEF1A (1.7)
ENSG00000108828	VAT1 PPI subnetwork	1	>=0.20	ERC2 (3.1)	MADD (2.1)	STAU2 (2.0)	C1QTNF4 (2.0)	DOCK5 (1.9)	DENND1A (1.8)	CALB2 (1.8)	RTN4 (1.8)	LIMK1 (1.8)	MAP2K4 (1.8)
GO:0015812	gamma-aminobutyric acid transport	1	>=0.20	C1QTNF4 (5.3)	GPR45 (3.1)	EFR3B (2.8)	ENSG00000256746 (2.8)	DNAJC27 (2.7)	ZNF717 (2.6)	RASGEF1A (2.2)	CCDC88A (2.1)	ZNF615 (1.7)	DPF3 (1.6)
MP:0009940	abnormal hippocampus pyramidal cell morphology	1	>=0.20	ERC2 (2.1)	CELF1 (1.9)	MAP2K4 (1.8)	IL17RD (1.6)	CALB2 (1.6)	FAM159A (1.6)	PRKCE (1.6)	ENSG00000256746 (1.6)	C1QTNF4 (1.5)	NCOA1 (1.5)
ENSG00000008869	HEATR5B PPI subnetwork	1	>=0.20	ERC2 (3.2)	RTN4 (2.1)	DOCK5 (2.0)	STAU2 (2.0)	RASGEF1A (1.9)	LIMK1 (1.9)	C1QTNF4 (1.9)	RNF112 (1.9)	CALB2 (1.8)	PTPRJ (1.8)
ENSG00000164076	CAMKV PPI subnetwork	1	>=0.20	ERC2 (2.9)	STAU2 (2.1)	C1QTNF4 (2.0)	CALB2 (1.9)	RTN4 (1.9)	MADD (1.9)	LIMK1 (1.8)	MAP2K4 (1.8)	RNF112 (1.7)	DOCK5 (1.7)
MP:0003484	abnormal channel response	1	>=0.20	RET (3.7)	WT1-AS (3.3)	ADCY3 (2.6)	C1QTNF4 (2.0)	HAND2 (2.0)	HYDIN (1.9)	ENSG00000238018 (1.7)	CALB2 (1.6)	ENSG00000229619 (1.5)	RNF112 (1.4)
REACTOME_COSTIMULATION_BY_THE_CD28_FAMILY	REACTOME_COSTIMULATION_BY_THE_CD28_FAMILY	1	>=0.20	SPI1 (2.0)	NCOA1 (1.3)	PRKCE (1.3)	INADL (1.1)	VAC14 (1.1)	IFT140 (1.0)	CLEC16A (1.0)	KBTBD4 (1.0)	ENSG00000245954 (0.9)	ACP2 (0.9)
MP:0002207	abnormal long term potentiation	1	>=0.20	C1QTNF4 (2.9)	RASGEF1A (2.9)	PRKCE (2.6)	ERC2 (1.9)	EFR3B (1.8)	DPF3 (1.5)	ENSG00000247225 (1.5)	BMP2 (1.4)	SLC22A18AS (1.4)	ENSG00000244535 (1.4)
GO:0043025	neuronal cell body	1	>=0.20	C1QTNF4 (3.4)	RET (3.2)	CALB2 (2.5)	PRKCE (2.4)	ERC2 (2.0)	EFR3B (1.8)	ROBO2 (1.6)	RASGEF1A (1.6)	STAU2 (1.5)	RXFP2 (1.5)
GO:0043331	response to dsRNA	1	>=0.20	PRRG4 (2.6)	ENSG00000250748 (2.4)	ENSG00000224186 (2.1)	PNPT1 (2.1)	RASGEF1A (1.8)	ATXN1L (1.6)	FNBP4 (1.6)	ENSG00000228536 (1.5)	ENSG00000229619 (1.4)	KIAA0947 (1.4)
ENSG00000038274	MAT2B PPI subnetwork	1	>=0.20	ERC2 (2.9)	C1QTNF4 (2.2)	RTN4 (2.0)	STAU2 (2.0)	CALB2 (1.9)	MADD (1.9)	RNF112 (1.8)	CCDC88A (1.8)	LIMK1 (1.8)	DENND1A (1.7)
ENSG00000139998	RAB15 PPI subnetwork	1	>=0.20	ERC2 (3.1)	MADD (2.2)	STAU2 (2.1)	RTN4 (2.1)	C1QTNF4 (2.0)	RNF112 (1.9)	MAP2K4 (1.9)	DOCK5 (1.8)	CALB2 (1.8)	RASGEF1A (1.7)
GO:0007213	G-protein coupled acetylcholine receptor signaling pathway	1	>=0.20	ZNF614 (3.0)	ZNF615 (2.6)	PRKCE (2.6)	ZNF613 (2.6)	ZNF350 (2.2)	ENSG00000254560 (2.1)	HMCN2 (2.1)	CLEC16A (1.9)	ENSG00000247225 (1.9)	TXNL4B (1.4)
ENSG00000007312	CD79B PPI subnetwork	1	>=0.20	SPI1 (4.3)	CHST4 (1.7)	ENSG00000245954 (1.6)	WT1-AS (1.5)	C2orf54 (1.2)	NR1H3 (1.2)	KBTBD4 (1.1)	MARVELD3 (1.1)	SHKBP1 (1.1)	ENSG00000256746 (1.0)
MP:0001463	abnormal spatial learning	1	>=0.20	C1QTNF4 (3.2)	PRKCE (3.1)	ERC2 (2.7)	EFR3B (2.6)	RASGEF1A (2.2)	CALB2 (1.9)	ENSG00000247225 (1.8)	DPF3 (1.7)	ENSG00000256746 (1.4)	ENSG00000247324 (1.4)
GO:0042734	presynaptic membrane	1	>=0.20	ERC2 (4.2)	C1QTNF4 (4.1)	CALB2 (3.8)	PRKCE (3.3)	DPF3 (2.3)	MADD (1.9)	ROBO2 (1.9)	RASGEF1A (1.7)	C6orf195 (1.5)	ENSG00000177133 (1.5)
ENSG00000102109	PCSK1N PPI subnetwork	1	>=0.20	ERC2 (3.1)	STAU2 (2.2)	MADD (2.2)	MAP2K4 (2.0)	RTN4 (2.0)	RASGEF1A (2.0)	RNF112 (1.9)	C1QTNF4 (1.8)	LIMK1 (1.6)	DOCK5 (1.6)
ENSG00000072694	FCGR2B PPI subnetwork	1	>=0.20	CHST4 (2.8)	AGXT (2.6)	FAM159A (2.4)	HP (2.2)	TAT (1.5)	SREK1IP1 (1.4)	SMAD3 (1.3)	LYPLAL1 (1.1)	SHKBP1 (1.0)	MARVELD3 (1.0)
GO:0042026	protein refolding	1	>=0.20	AGBL2 (2.7)	TXNL4B (2.4)	LINC00486 (2.3)	C2orf63 (2.2)	RTN4 (1.9)	ENSG00000162997 (1.8)	ENSG00000237887 (1.5)	MARVELD3 (1.5)	ZNF614 (1.5)	DNAH12 (1.5)
MP:0001405	impaired coordination	1	>=0.20	EFR3B (3.1)	ERC2 (2.6)	CALB2 (2.5)	PRKCE (2.2)	C1QTNF4 (2.1)	ADCY3 (2.0)	RTN4 (1.9)	ENSG00000247324 (1.8)	DNAJC27 (1.8)	MADD (1.7)
REACTOME_NEUROTRANSMITTER_RECEPTOR_BINDING_AND_DOWNSTREAM_TRANSMISSION_IN_THE__POSTSYNAPTIC_CELL	REACTOME_NEUROTRANSMITTER_RECEPTOR_BINDING_AND_DOWNSTREAM_TRANSMISSION_IN_THE__POSTSYNAPTIC_CELL	1	>=0.20	PRKCE (3.8)	ERC2 (2.4)	C1QTNF4 (2.3)	MADD (2.2)	CALB2 (2.2)	ROBO2 (2.1)	RAPSN (1.7)	RASGEF1A (1.7)	EFR3B (1.6)	RNF112 (1.6)
REACTOME_NEURONAL_SYSTEM	REACTOME_NEURONAL_SYSTEM	1	>=0.20	PRKCE (3.5)	C1QTNF4 (3.1)	CALB2 (2.4)	RET (2.4)	ERC2 (2.4)	MADD (2.3)	EFR3B (2.1)	RASGEF1A (2.0)	GPR45 (1.9)	ADCY3 (1.6)
GO:0035176	social behavior	1	>=0.20	GPR45 (2.5)	FTSJD1 (1.9)	WBSCR28 (1.9)	MADD (1.7)	ENSG00000247324 (1.6)	PROK2 (1.6)	DLEU1 (1.4)	GNRH1 (1.3)	DNAH12 (1.2)	ENSG00000214353 (1.2)
MP:0004008	abnormal GABA-mediated receptor currents	1	>=0.20	CCDC85A (3.5)	PRKCE (2.2)	ERC2 (2.2)	DNAJC27 (2.2)	MAP2K4 (2.2)	C1QTNF4 (2.1)	ROBO2 (2.1)	STAU2 (1.7)	RASGEF1A (1.7)	CCDC88A (1.6)
REACTOME_TRANSMISSION_ACROSS_CHEMICAL_SYNAPSES	REACTOME_TRANSMISSION_ACROSS_CHEMICAL_SYNAPSES	1	>=0.20	PRKCE (3.5)	C1QTNF4 (3.1)	CALB2 (2.9)	ERC2 (2.8)	MADD (2.2)	EFR3B (1.9)	MAP2K4 (1.7)	RASGEF1A (1.7)	ROBO2 (1.7)	RET (1.7)
REACTOME_INHIBITION__OF_VOLTAGE_GATED_CA2_CHANNELS_VIA_GBETAGAMMA_SUBUNITS	REACTOME_INHIBITION__OF_VOLTAGE_GATED_CA2_CHANNELS_VIA_GBETAGAMMA_SUBUNITS	1	>=0.20	ERC2 (2.0)	ENSG00000254560 (1.9)	RET (1.7)	ENSG00000214353 (1.5)	ENSG00000177133 (1.5)	MYBPC3 (1.4)	ENSG00000223842 (1.4)	CALB2 (1.4)	AIG1 (1.4)	NEIL2 (1.3)
REACTOME_G_PROTEIN_GATED_POTASSIUM_CHANNELS	REACTOME_G_PROTEIN_GATED_POTASSIUM_CHANNELS	1	>=0.20	ERC2 (2.0)	ENSG00000254560 (1.9)	RET (1.7)	ENSG00000214353 (1.5)	ENSG00000177133 (1.5)	MYBPC3 (1.4)	ENSG00000223842 (1.4)	CALB2 (1.4)	AIG1 (1.4)	NEIL2 (1.3)
REACTOME_ACTIVATION_OF_G_PROTEIN_GATED_POTASSIUM_CHANNELS	REACTOME_ACTIVATION_OF_G_PROTEIN_GATED_POTASSIUM_CHANNELS	1	>=0.20	ERC2 (2.0)	ENSG00000254560 (1.9)	RET (1.7)	ENSG00000214353 (1.5)	ENSG00000177133 (1.5)	MYBPC3 (1.4)	ENSG00000223842 (1.4)	CALB2 (1.4)	AIG1 (1.4)	NEIL2 (1.3)
ENSG00000148943	LIN7C PPI subnetwork	1	>=0.20	EFR3B (2.7)	C1QTNF4 (2.6)	ERC2 (2.4)	RASGEF1A (2.4)	RNF112 (2.3)	INADL (2.0)	EFEMP1 (1.9)	MARVELD3 (1.7)	ENSG00000177133 (1.6)	MAP2K4 (1.6)
GO:0007215	glutamate receptor signaling pathway	1	>=0.20	PRKCE (2.9)	FAM159A (2.9)	C1QTNF4 (2.7)	ENSG00000244535 (2.4)	HMCN2 (2.2)	ENSG00000256746 (2.0)	EFR3B (1.9)	CCDC85A (1.9)	DPF3 (1.5)	CALB2 (1.3)
REACTOME_GABA_B_RECEPTOR_ACTIVATION	REACTOME_GABA_B_RECEPTOR_ACTIVATION	1	>=0.20	CALB2 (1.9)	RET (1.6)	ENSG00000228536 (1.6)	ENSG00000214353 (1.6)	DNAJC27 (1.5)	AIG1 (1.5)	BMP2 (1.5)	IL17RD (1.3)	TMEM204 (1.3)	MCC (1.1)
REACTOME_ACTIVATION_OF_GABAB_RECEPTORS	REACTOME_ACTIVATION_OF_GABAB_RECEPTORS	1	>=0.20	CALB2 (1.9)	RET (1.6)	ENSG00000228536 (1.6)	ENSG00000214353 (1.6)	DNAJC27 (1.5)	AIG1 (1.5)	BMP2 (1.5)	IL17RD (1.3)	TMEM204 (1.3)	MCC (1.1)
REACTOME_GABA_RECEPTOR_ACTIVATION	REACTOME_GABA_RECEPTOR_ACTIVATION	1	>=0.20	CALB2 (2.6)	PRKCE (2.4)	C1QTNF4 (2.0)	ERC2 (1.8)	ROBO2 (1.8)	EFR3B (1.6)	DNAJC27 (1.6)	ENSG00000177133 (1.5)	LINC00486 (1.5)	ENSG00000254560 (1.4)

### Sheet: GENESETS diaphragmatic
Original gene set ID	Original gene set description	Nominal P value	False discovery rate	Reconstituted gene set Z score gene 1	Reconstituted gene set Z score gene 2	Reconstituted gene set Z score gene 3	Reconstituted gene set Z score gene 4	Reconstituted gene set Z score gene 5	Reconstituted gene set Z score gene 6	Reconstituted gene set Z score gene 7	Reconstituted gene set Z score gene 8	Reconstituted gene set Z score gene 9	Reconstituted gene set Z score gene 10
MP:0001008	abnormal sympathetic ganglion morphology	0.000113	>=0.20	SCG3 (3.9)	BAI3 (3.3)	LIFR (2.8)	ENSG00000255571 (2.7)	CRLF1 (2.6)	CTNND2 (2.5)	XKR6 (2.1)	GDF5 (2.1)	ENSG00000231990 (2.1)	ZFYVE28 (2.0)
GO:0030175	filopodium	0.00061	>=0.20	CALD1 (2.5)	CTNND2 (2.3)	ENSG00000224849 (2.1)	OAF (1.8)	FOXP1 (1.8)	LIFR (1.7)	ELN (1.5)	NAT8L (1.5)	C4orf48 (1.5)	GPC6 (1.5)
GO:0048710	regulation of astrocyte differentiation	0.000656	>=0.20	DMRTA2 (3.3)	CTNND2 (3.3)	ENSG00000224849 (3.0)	ENSG00000249391 (2.3)	GPC6 (2.1)	PTHLH (1.8)	CRLF1 (1.8)	GDF5 (1.7)	OAF (1.7)	C6orf195 (1.3)
GO:0001654	eye development	0.000773	>=0.20	RP1L1 (4.9)	DMRTA2 (3.2)	TGFB2 (2.3)	SMEK2 (2.0)	EYA2 (2.0)	EFEMP1 (1.9)	GDF5 (1.9)	WT1-AS (1.8)	CRTC1 (1.7)	CTNND2 (1.6)
GO:0017015	regulation of transforming growth factor beta receptor signaling pathway	0.000827	>=0.20	ELN (3.0)	GPC6 (2.9)	ENSG00000255571 (2.5)	LINC00474 (2.1)	KLHL26 (2.1)	ENSG00000230891 (2.1)	CRLF1 (2.0)	TGFB2 (2.0)	FOXP1 (1.9)	NEK7 (1.7)
GO:0090092	regulation of transmembrane receptor protein serine/threonine kinase signaling pathway	0.000876	>=0.20	GPC6 (3.6)	PRDM6 (3.2)	ELN (3.2)	ENSG00000255571 (2.8)	NEK7 (2.5)	TGFB2 (2.4)	PTHLH (2.2)	CRLF1 (2.2)	ENSG00000215231 (1.9)	CALD1 (1.8)
ENSG00000114698	PLSCR4 PPI subnetwork	0.00112	>=0.20	CCDC12 (3.8)	WHSC2 (3.1)	ENSG00000215231 (2.0)	KRTAP19-3 (2.0)	CCDC104 (1.8)	C19orf60 (1.8)	KRTAP19-1 (1.7)	ETAA1 (1.7)	C4orf48 (1.5)	FAM193A (1.4)
ENSG00000183918	SH2D1A PPI subnetwork	0.0012	>=0.20	CTNND2 (2.7)	TNIP2 (2.4)	ELN (2.3)	EYA2 (2.0)	LIFR (1.9)	SH3BP2 (1.9)	BAI3 (1.9)	AKNA (1.7)	ENSG00000230891 (1.7)	CDKN2C (1.5)
ENSG00000144597	EAF1 PPI subnetwork	0.00162	>=0.20	WHSC2 (2.9)	CCDC12 (2.9)	ENSG00000215231 (2.4)	FOXP1 (2.2)	C4orf48 (2.0)	DMRTA2 (2.0)	C19orf60 (2.0)	CCDC104 (1.7)	EFEMP1 (1.7)	FAM193A (1.6)
ENSG00000137076	TLN1 PPI subnetwork	0.00172	>=0.20	CALD1 (2.3)	GPC6 (2.0)	HAUS3 (1.7)	SNTB1 (1.6)	SLC35B3 (1.6)	ZFYVE28 (1.6)	OAF (1.5)	TGFB2 (1.4)	DMXL2 (1.4)	ENSG00000230891 (1.4)
ENSG00000144713	RPL32 PPI subnetwork	0.00179	>=0.20	CCDC12 (2.6)	SMEK2 (2.0)	RRP15 (1.9)	ENSG00000249917 (1.5)	AKNA (1.5)	ETAA1 (1.4)	CCDC104 (1.3)	FAF1 (1.2)	OAF (1.2)	ENSG00000248391 (1.2)
MP:0006059	decreased susceptibility to ischemic brain injury	0.00197	>=0.20	CRTC1 (2.1)	CRLF1 (2.0)	DMXL2 (1.9)	CCDC104 (1.8)	EYA2 (1.8)	SH3BP2 (1.6)	MFHAS1 (1.5)	ETAA1 (1.4)	TGFB2 (1.4)	SNTB1 (1.4)
GO:0043010	camera-type eye development	0.00207	>=0.20	RP1L1 (4.2)	DMRTA2 (3.4)	WT1-AS (2.1)	GDF5 (1.9)	TGFB2 (1.9)	ENSG00000236436 (1.8)	CRTC1 (1.7)	SMEK2 (1.5)	C6orf195 (1.5)	EYA2 (1.5)
GO:0030512	negative regulation of transforming growth factor beta receptor signaling pathway	0.00224	>=0.20	LINC00474 (3.4)	ELN (2.9)	GPC6 (2.6)	CRLF1 (2.5)	KLHL26 (2.5)	KRTAP19-1 (2.1)	ENSG00000255571 (2.0)	NEK7 (2.0)	FOXP1 (1.8)	ENSG00000248391 (1.7)
MP:0002275	abnormal type II pneumocyte morphology	0.00229	>=0.20	CRLF1 (2.8)	PTHLH (2.5)	DUSP6 (2.3)	KRTAP19-1 (2.2)	ELN (2.0)	CALD1 (2.0)	SOX7 (1.9)	OAF (1.9)	TGFB2 (1.9)	SNTB1 (1.8)
MP:0004969	pale kidney	0.00239	>=0.20	SLC35B3 (2.3)	TGFB2 (2.3)	OAF (2.3)	EFEMP1 (2.3)	SMEK2 (2.0)	DMRTA2 (1.9)	DUSP6 (1.8)	ELN (1.7)	PTHLH (1.5)	CALD1 (1.4)
MP:0003634	abnormal glial cell morphology	0.00242	>=0.20	SOX7 (2.5)	DUSP6 (2.3)	TGFB2 (2.2)	EFEMP1 (2.1)	KLHL26 (2.0)	ENSG00000224849 (1.8)	ERC2 (1.7)	BAI3 (1.7)	C8orf74 (1.5)	ELN (1.5)
MP:0001322	abnormal iris morphology	0.00244	>=0.20	DMRTA2 (6.2)	TGFB2 (3.1)	DMXL2 (2.7)	CALD1 (2.7)	EFEMP1 (2.6)	KRTAP19-1 (1.8)	ERC2 (1.7)	PTHLH (1.7)	PAX2 (1.6)	ENSG00000215231 (1.5)
GO:0046427	positive regulation of JAK-STAT cascade	0.00261	>=0.20	ENSG00000230910 (4.2)	ENSG00000249391 (3.9)	ENSG00000230891 (3.2)	ENSG00000249917 (2.8)	OAF (2.4)	AKNA (2.4)	ENSG00000224849 (2.1)	ENSG00000215231 (2.0)	ENSG00000255571 (1.8)	C8orf74 (1.7)
MP:0000880	decreased Purkinje cell number	0.00264	>=0.20	ZFYVE28 (2.6)	KCNAB1 (2.5)	MXD4 (2.5)	SNTB1 (2.0)	BAI3 (1.9)	OAF (1.5)	XKR6 (1.4)	DMXL2 (1.4)	SMEK2 (1.2)	NEK7 (1.2)
GO:0042531	positive regulation of tyrosine phosphorylation of STAT protein	0.00276	>=0.20	ENSG00000230910 (4.0)	ENSG00000249391 (3.9)	ENSG00000230891 (2.9)	ENSG00000249917 (2.6)	AKNA (2.4)	ENSG00000224849 (2.4)	OAF (2.3)	ENSG00000215231 (2.3)	POLN (1.9)	ENSG00000255571 (1.8)
ENSG00000113368	LMNB1 PPI subnetwork	0.00289	>=0.20	ENSG00000236436 (2.9)	HAUS3 (2.4)	CDKN2C (2.2)	SLC35B3 (2.1)	SMEK2 (1.9)	KRTAP19-3 (1.7)	SNTB1 (1.7)	KCNAB1 (1.6)	OAF (1.5)	SH3BP2 (1.5)
ENSG00000181929	PRKAG1 PPI subnetwork	0.00294	>=0.20	NAT8L (2.9)	PAX2 (2.5)	PTH1R (2.5)	AKNA (2.0)	KLHL26 (1.9)	UQCC (1.4)	SLC9A3 (1.4)	FOXP1 (1.3)	APOB (1.3)	SSR3 (1.2)
MP:0010454	abnormal truncus arteriosus septation	0.00329	>=0.20	PRDM6 (4.1)	ELN (2.6)	CRLF1 (2.5)	GPC6 (2.3)	DMRTA2 (2.2)	C8orf74 (1.8)	LIFR (1.8)	ENSG00000231990 (1.8)	EFEMP1 (1.8)	ENSG00000249391 (1.7)
GO:0000271	polysaccharide biosynthetic process	0.00333	>=0.20	ENSG00000236436 (1.8)	MIR3650 (1.7)	HS1BP3 (1.6)	SLC35B3 (1.6)	GDF5 (1.6)	ENSG00000249917 (1.5)	ENSG00000226764 (1.4)	ETAA1 (1.4)	FAF1 (1.2)	SSR3 (1.2)
ENSG00000187778	MCRS1 PPI subnetwork	0.00333	>=0.20	UQCC (3.7)	PLEKHA5 (3.0)	WHSC2 (2.6)	CCDC12 (1.9)	NEK7 (1.9)	ENSG00000230910 (1.8)	KRTAP19-1 (1.7)	PINX1 (1.7)	RRP15 (1.6)	KIAA0947 (1.5)
ENSG00000108298	RPL19 PPI subnetwork	0.00335	>=0.20	RRP15 (3.3)	CCDC12 (2.1)	KIAA0947 (1.9)	PINX1 (1.9)	SMEK2 (1.5)	ENSG00000248391 (1.4)	FAF1 (1.3)	CCDC104 (1.2)	ETAA1 (1.2)	EFEMP1 (1.2)
MP:0004395	increased cochlear inner hair cell number	0.0037	>=0.20	PAX2 (6.7)	DMRTA2 (4.7)	EYA2 (3.5)	GPC6 (2.5)	CRLF1 (2.4)	PTHLH (2.0)	WT1-AS (1.9)	ENSG00000236436 (1.9)	SOX7 (1.5)	ENSG00000231990 (1.3)
ENSG00000107263	RAPGEF1 PPI subnetwork	0.00371	>=0.20	NEK7 (3.2)	HS1BP3 (2.4)	XKR6 (2.4)	WT1-AS (2.0)	MFHAS1 (1.9)	DMRTA2 (1.7)	SMEK2 (1.7)	C6orf195 (1.5)	FAM193A (1.5)	BAI3 (1.5)
MP:0006092	abnormal olfactory neuron morphology	0.00378	>=0.20	SCG3 (3.7)	LIFR (3.6)	PTHLH (2.6)	ENSG00000249917 (2.5)	CTNND2 (2.2)	ENSG00000231990 (1.9)	ENSG00000226764 (1.8)	UQCC (1.8)	ZFYVE28 (1.7)	NAT8L (1.7)
ENSG00000136942	RPL35 PPI subnetwork	0.00403	>=0.20	RRP15 (2.4)	CCDC12 (2.3)	AKNA (2.3)	ENSG00000248391 (2.0)	KIAA0947 (1.5)	ENSG00000249917 (1.4)	SSR3 (1.2)	CCDC104 (1.2)	WT1-AS (1.1)	TNIP2 (1.1)
GO:0060795	cell fate commitment involved in formation of primary germ layer	0.00424	>=0.20	ENSG00000226764 (3.0)	GDF5 (2.9)	PRDM6 (2.5)	DMRTA2 (2.4)	SNTB1 (2.0)	WT1-AS (2.0)	PAX2 (1.8)	CCDC12 (1.7)	MIR3650 (1.7)	SOX7 (1.6)
MP:0004401	increased cochlear outer hair cell number	0.00445	>=0.20	PAX2 (5.2)	DMRTA2 (4.2)	WT1-AS (2.4)	SOX7 (2.3)	GPC6 (1.9)	NAT8L (1.8)	ENSG00000230891 (1.7)	EYA2 (1.7)	CRLF1 (1.7)	CTNND2 (1.7)
ENSG00000116903	EXOC8 PPI subnetwork	0.00451	>=0.20	KIAA0947 (2.8)	CCDC104 (2.4)	SCG3 (2.1)	TPPP (2.0)	TNIP2 (1.8)	C19orf60 (1.7)	MIR3650 (1.7)	ENSG00000249391 (1.6)	HS1BP3 (1.4)	SLC35B3 (1.3)
GO:0031333	negative regulation of protein complex assembly	0.00459	>=0.20	ENSG00000248391 (2.7)	KRTAP19-1 (2.7)	ENSG00000231990 (2.6)	C6orf195 (2.3)	POLN (2.1)	XKR6 (2.1)	C4orf48 (1.7)	ZFYVE28 (1.6)	ERC2 (1.5)	ENSG00000236436 (1.4)
MP:0004754	abnormal kidney collecting duct morphology	0.00466	>=0.20	ENSG00000253695 (2.6)	GDF5 (2.5)	PAX2 (2.2)	OAF (2.0)	PRDM6 (2.0)	PTHLH (1.9)	EFEMP1 (1.8)	PTH1R (1.8)	SLC9A3 (1.6)	HS1BP3 (1.4)
GO:0090101	negative regulation of transmembrane receptor protein serine/threonine kinase signaling pathway	0.0047	>=0.20	GPC6 (3.6)	ENSG00000236436 (3.5)	ELN (3.2)	CRLF1 (2.8)	GDF5 (2.8)	NEK7 (2.7)	PTHLH (2.2)	KLHL26 (2.1)	PRDM6 (1.9)	LINC00474 (1.9)
MP:0002633	persistent truncus arteriosis	0.0048	>=0.20	CALD1 (3.9)	PTHLH (3.6)	PRDM6 (2.8)	CRLF1 (2.5)	EFEMP1 (2.4)	DUSP6 (2.1)	DMRTA2 (2.1)	MIR3650 (2.0)	PAX2 (1.8)	GPC6 (1.8)
ENSG00000161970	RPL26 PPI subnetwork	0.00496	>=0.20	RRP15 (2.7)	CCDC104 (1.8)	CCDC12 (1.6)	ENSG00000248391 (1.6)	ENSG00000249917 (1.3)	SMEK2 (1.3)	FAF1 (1.3)	KIAA0947 (1.3)	PINX1 (1.1)	C8orf74 (1.1)
MP:0001093	small trigeminal ganglion	0.00517	>=0.20	EYA2 (3.4)	XKR6 (2.9)	LIFR (2.3)	LINC00474 (2.2)	RBFOX1 (1.9)	PTHLH (1.9)	PLEKHA5 (1.8)	SCG3 (1.8)	PRDM6 (1.8)	PTH1R (1.7)
MP:0002856	abnormal vestibular ganglion morphology	0.00524	>=0.20	C4orf48 (2.9)	DMRTA2 (2.8)	PTHLH (2.6)	TGFB2 (2.5)	KRTAP19-1 (2.3)	MFHAS1 (2.3)	ENSG00000226764 (2.2)	SLC35B3 (2.0)	EFEMP1 (1.9)	NAT8L (1.9)
MP:0006027	impaired lung alveolus development	0.00537	>=0.20	PRDM6 (5.0)	CRLF1 (3.5)	TGFB2 (3.1)	EFEMP1 (2.7)	SNTB1 (2.7)	CALD1 (2.7)	GPC6 (2.6)	ELN (2.3)	OAF (2.1)	PTHLH (1.8)
MP:0003384	abnormal ventral body wall morphology	0.0055	>=0.20	ENSG00000230891 (2.4)	CALD1 (2.2)	EFEMP1 (2.2)	PRDM6 (2.1)	APOB (2.1)	MFHAS1 (2.1)	DMRTA2 (1.9)	DUSP6 (1.9)	ERC2 (1.9)	PTHLH (1.8)
GO:0032330	regulation of chondrocyte differentiation	0.00554	>=0.20	KRTAP19-1 (4.0)	GDF5 (3.3)	MIR3650 (3.2)	TGFB2 (2.9)	KRTAP19-3 (2.8)	DMRTA2 (2.4)	GPC6 (2.4)	ENSG00000248391 (2.2)	ENSG00000236436 (2.1)	OAF (2.0)
ENSG00000157110	RBPMS PPI subnetwork	0.00559	>=0.20	DMRTA2 (4.6)	PTHLH (2.0)	WHSC2 (1.9)	ENSG00000236436 (1.7)	CRTC1 (1.7)	ENSG00000230891 (1.7)	WT1-AS (1.5)	CEP72 (1.5)	KRTAP19-1 (1.5)	ENSG00000230910 (1.5)
ENSG00000108848	LUC7L3 PPI subnetwork	0.00561	>=0.20	WHSC2 (2.7)	SMEK2 (2.6)	CCDC12 (2.2)	ENSG00000231990 (2.0)	HAUS3 (1.8)	RNF4 (1.7)	FAM193A (1.7)	KLHL26 (1.7)	ETAA1 (1.7)	CCDC104 (1.6)
GO:0031016	pancreas development	0.00563	>=0.20	ENSG00000249917 (3.1)	ENSG00000248391 (2.6)	SCG3 (2.3)	CTNND2 (1.8)	C8orf74 (1.7)	KRTAP19-1 (1.7)	ENSG00000231990 (1.6)	MIR3650 (1.6)	SMEK2 (1.5)	FOXP1 (1.4)
GO:0007423	sensory organ development	0.0057	>=0.20	DMRTA2 (3.8)	RP1L1 (3.7)	EYA2 (3.5)	TGFB2 (3.0)	PAX2 (2.3)	CTNND2 (2.2)	EFEMP1 (1.8)	PTHLH (1.8)	CRLF1 (1.8)	GPC6 (1.7)
ENSG00000132693	CRP PPI subnetwork	0.00578	>=0.20	CALD1 (2.3)	EFEMP1 (2.0)	ENSG00000226764 (1.7)	MIR3650 (1.7)	C6orf195 (1.5)	NEK7 (1.4)	SH3BP2 (1.2)	APOB (1.2)	NAT8L (1.1)	C8orf74 (1.0)
GO:0048592	eye morphogenesis	0.00589	>=0.20	RP1L1 (5.1)	DMRTA2 (3.4)	EYA2 (2.6)	TGFB2 (2.1)	XKR6 (2.1)	CTNND2 (1.9)	ENSG00000236436 (1.9)	SMEK2 (1.8)	GPC6 (1.7)	SLC9A3 (1.5)
GO:0030510	regulation of BMP signaling pathway	0.00594	>=0.20	ELN (3.0)	PRDM6 (2.7)	GPC6 (2.6)	MIR3650 (2.6)	ENSG00000236436 (2.5)	CRLF1 (2.2)	ENSG00000215231 (2.2)	NEK7 (2.1)	ENSG00000248391 (2.1)	EFEMP1 (1.9)
ENSG00000166206	GABRB3 PPI subnetwork	0.00616	>=0.20	KCNAB1 (4.9)	RBFOX1 (2.9)	ZFYVE28 (2.4)	ENSG00000224849 (2.2)	FOXP1 (2.0)	ENSG00000255571 (1.9)	MIR3650 (1.7)	BAI3 (1.7)	WT1-AS (1.7)	OAF (1.4)
GO:0032331	negative regulation of chondrocyte differentiation	0.00631	>=0.20	TGFB2 (3.4)	MIR3650 (2.9)	KRTAP19-3 (2.5)	ENSG00000236436 (2.5)	C8orf74 (2.4)	KRTAP19-1 (2.0)	ENSG00000231990 (1.8)	CRLF1 (1.7)	ENSG00000248391 (1.7)	DMRTA2 (1.6)
MP:0001648	abnormal apoptosis	0.00653	>=0.20	RNF4 (2.3)	DUSP6 (2.1)	DMRTA2 (1.8)	CALD1 (1.8)	XKR6 (1.6)	SNTB1 (1.5)	FAM193A (1.5)	ENSG00000230891 (1.4)	FAF1 (1.3)	ENSG00000224849 (1.3)
ENSG00000136999	NOV PPI subnetwork	0.00658	>=0.20	CALD1 (3.7)	ELN (3.6)	EFEMP1 (3.3)	EYA2 (3.2)	CRLF1 (2.8)	LINC00474 (2.5)	TGFB2 (2.1)	OAF (2.0)	DUSP6 (1.4)	ENSG00000215231 (1.3)
GO:0006023	aminoglycan biosynthetic process	0.00666	>=0.20	ENSG00000253695 (3.3)	SLC35B3 (2.8)	PTHLH (2.1)	ENSG00000249391 (2.1)	ENSG00000215231 (2.0)	ZFYVE28 (2.0)	ENSG00000224849 (1.8)	C19orf60 (1.7)	SSR3 (1.4)	ENSG00000249917 (1.4)
GO:0010827	regulation of glucose transport	0.00674	>=0.20	KLHL26 (1.9)	KIAA0947 (1.7)	DMXL2 (1.7)	WT1-AS (1.6)	PNPT1 (1.6)	ENSG00000224849 (1.6)	CEP72 (1.5)	RRP15 (1.5)	SNTB1 (1.3)	ENSG00000215231 (1.3)
GO:0043523	regulation of neuron apoptotic process	0.00679	>=0.20	C8orf74 (2.7)	ENSG00000231990 (2.6)	MIR3650 (2.5)	KRTAP19-1 (2.4)	XKR6 (2.3)	TMEM59L (2.2)	ENSG00000215231 (1.9)	CRLF1 (1.8)	NEK7 (1.8)	DMRTA2 (1.7)
ENSG00000123066	MED13L PPI subnetwork	0.00701	>=0.20	CCDC104 (2.5)	KIAA0947 (2.4)	WHSC2 (2.1)	SMEK2 (2.1)	C6orf195 (1.7)	FAM193A (1.6)	ETAA1 (1.6)	ENSG00000231990 (1.5)	HAUS3 (1.4)	KLHL26 (1.4)
GO:0048593	camera-type eye morphogenesis	0.00755	>=0.20	DMRTA2 (4.1)	ENSG00000236436 (2.7)	RP1L1 (2.5)	CTNND2 (2.3)	SLC9A3 (1.9)	EYA2 (1.9)	C8orf74 (1.8)	SNTB1 (1.5)	XKR6 (1.5)	CRLF1 (1.3)
MP:0000159	abnormal xiphoid process morphology	0.00771	>=0.20	PRDM6 (4.5)	EYA2 (4.1)	TGFB2 (3.8)	GPC6 (3.3)	GDF5 (2.7)	CRLF1 (2.6)	LIFR (2.6)	PTH1R (2.5)	ELN (2.4)	CALD1 (2.4)
MP:0000784	forebrain hypoplasia	0.00773	>=0.20	DMRTA2 (6.6)	FAM193A (3.0)	ENSG00000249391 (2.3)	ENSG00000224849 (2.2)	WHSC2 (2.1)	C4orf48 (1.9)	CTNND2 (1.8)	C6orf195 (1.7)	OAF (1.5)	SNTB1 (1.5)
GO:0001756	somitogenesis	0.0078	>=0.20	DMRTA2 (2.5)	ENSG00000226764 (2.1)	CRLF1 (1.9)	ENSG00000230891 (1.8)	ELN (1.8)	ENSG00000215231 (1.7)	ERC2 (1.6)	SOX7 (1.5)	POLN (1.5)	C6orf195 (1.4)
GO:0044445	cytosolic part	0.0078	>=0.20	ENSG00000248391 (3.0)	KIAA0947 (2.3)	ENSG00000230891 (1.6)	CCDC12 (1.6)	FAF1 (1.5)	ENSG00000224849 (1.5)	SNTB1 (1.4)	UQCC (1.3)	CCDC104 (1.2)	ETAA1 (1.2)
MP:0003658	abnormal capillary morphology	0.00826	>=0.20	SOX7 (4.5)	DUSP6 (2.4)	EFEMP1 (2.3)	FAM193A (2.2)	CRLF1 (2.0)	CDKN2C (1.9)	SMEK2 (1.8)	SH3BP2 (1.8)	OAF (1.7)	LINC00474 (1.5)
MP:0002286	cryptorchism	0.00826	>=0.20	GDF5 (3.2)	ENSG00000236436 (2.1)	PAX2 (2.0)	PTHLH (1.9)	WT1-AS (1.9)	PLEKHA5 (1.8)	ENSG00000255571 (1.7)	EYA2 (1.7)	PTH1R (1.7)	ERC2 (1.6)
ENSG00000170421	KRT8 PPI subnetwork	0.00827	>=0.20	CALD1 (3.6)	TGFB2 (3.3)	ZFYVE28 (2.0)	ELN (1.9)	EFEMP1 (1.9)	DMXL2 (1.7)	PLEKHA5 (1.6)	ENSG00000236436 (1.5)	SNTB1 (1.5)	SLC35B3 (1.4)
MP:0003049	abnormal lumbar vertebrae morphology	0.00844	>=0.20	GPC6 (2.8)	PAX2 (2.8)	ELN (2.7)	ENSG00000255571 (2.2)	PRDM6 (2.0)	DMRTA2 (1.9)	TGFB2 (1.7)	SNTB1 (1.6)	ENSG00000215231 (1.4)	MFHAS1 (1.4)
ENSG00000136149	ENSG00000136149 PPI subnetwork	0.00871	>=0.20	RRP15 (3.9)	PINX1 (2.1)	ENSG00000248391 (1.9)	SMEK2 (1.8)	KIAA0947 (1.8)	PNPT1 (1.6)	CCDC12 (1.6)	C8orf74 (1.5)	ENSG00000249917 (1.5)	ENSG00000215231 (1.4)
MP:0003400	kinked neural tube	0.00879	>=0.20	LINC00474 (2.2)	OAF (2.1)	DUSP6 (2.1)	PAX2 (1.8)	NEK7 (1.8)	TGFB2 (1.8)	GDF5 (1.6)	C6orf195 (1.5)	PTHLH (1.5)	SCG3 (1.4)
ENSG00000136754	ABI1 PPI subnetwork	0.0091	>=0.20	FAM193A (3.0)	AKNA (2.2)	CALD1 (2.1)	KRTAP19-1 (2.0)	LINC00474 (2.0)	PLEKHA5 (1.9)	MIR3650 (1.9)	FOXP1 (1.9)	MXD4 (1.3)	NEK7 (1.3)
MP:0001096	abnormal glossopharyngeal ganglion morphology	0.00922	>=0.20	PTHLH (2.8)	EFEMP1 (2.3)	WT1-AS (2.1)	PAX2 (2.0)	KRTAP19-1 (1.9)	DMRTA2 (1.8)	PRDM6 (1.8)	SCG3 (1.8)	EYA2 (1.7)	NEK7 (1.3)
ENSG00000099399	MAGEB2 PPI subnetwork	0.00934	>=0.20	ENSG00000249391 (3.8)	ENSG00000248391 (2.7)	ENSG00000249917 (2.2)	C8orf74 (1.9)	MXD4 (1.8)	CCDC104 (1.7)	CCDC12 (1.4)	ENSG00000226764 (1.3)	SLC35B3 (1.2)	POLN (1.1)
GO:0007260	tyrosine phosphorylation of STAT protein	0.00946	>=0.20	ENSG00000230910 (3.7)	ENSG00000230891 (3.6)	ENSG00000249391 (3.3)	ENSG00000224849 (3.2)	ENSG00000215231 (3.0)	ENSG00000249917 (2.9)	AKNA (2.4)	OAF (2.1)	POLN (1.7)	TNIP2 (1.7)
GO:0030513	positive regulation of BMP signaling pathway	0.00953	>=0.20	ENSG00000215231 (2.8)	PRDM6 (2.6)	ENSG00000255571 (2.5)	ENSG00000248391 (2.5)	SOX7 (2.2)	KRTAP19-1 (2.1)	MFHAS1 (1.8)	KLHL26 (1.8)	ENSG00000230891 (1.7)	TGFB2 (1.7)
ENSG00000197303	ENSG00000197303 PPI subnetwork	0.00977	>=0.20	RRP15 (3.7)	PINX1 (2.2)	CCDC12 (2.1)	KIAA0947 (2.1)	FAF1 (1.5)	ENSG00000249391 (1.2)	ENSG00000248391 (1.2)	C8orf74 (1.1)	KRTAP19-3 (1.1)	ENSG00000226764 (1.0)
ENSG00000084463	WBP11 PPI subnetwork	0.00977	>=0.20	FAM193A (3.2)	CCDC12 (2.8)	KCNAB1 (2.7)	HS1BP3 (2.6)	AKNA (2.2)	SMEK2 (2.2)	WHSC2 (2.0)	ENSG00000248391 (1.9)	MIR3650 (1.9)	PLEKHA5 (1.9)
MP:0005325	abnormal renal glomerulus morphology	0.00984	>=0.20	WT1-AS (4.3)	SNTB1 (2.7)	EFEMP1 (2.6)	CALD1 (2.4)	PAX2 (2.1)	PTH1R (2.1)	SLC35B3 (1.7)	DUSP6 (1.6)	OAF (1.4)	DMRTA2 (1.2)
MP:0004607	abnormal cervical atlas morphology	0.00988	>=0.20	CRLF1 (4.2)	PRDM6 (2.8)	WT1-AS (2.4)	HAUS3 (2.4)	MIR3650 (2.3)	ENSG00000249391 (2.2)	FOXP1 (2.0)	SMEK2 (2.0)	MFHAS1 (1.9)	TGFB2 (1.9)
ENSG00000198000	NOL8 PPI subnetwork	0.00994	>=0.20	WHSC2 (2.8)	SMEK2 (2.2)	ENSG00000231990 (1.7)	KLHL26 (1.7)	HS1BP3 (1.7)	PINX1 (1.7)	FAM193A (1.7)	RRP15 (1.5)	CCDC12 (1.4)	HAUS3 (1.4)
GO:0006022	aminoglycan metabolic process	0.00999	>=0.20	LIFR (2.1)	C6orf195 (2.1)	SLC35B3 (2.1)	ENSG00000249391 (2.0)	LINC00474 (1.9)	CRLF1 (1.8)	EFEMP1 (1.6)	ENSG00000253695 (1.6)	SSR3 (1.4)	ENSG00000230891 (1.4)
GO:0035270	endocrine system development	0.01	>=0.20	ENSG00000248391 (3.7)	SCG3 (2.6)	WT1-AS (2.2)	C8orf74 (2.1)	KRTAP19-1 (2.0)	MIR3650 (2.0)	LIFR (1.7)	C6orf195 (1.6)	CRLF1 (1.6)	PTHLH (1.6)
ENSG00000067560	RHOA PPI subnetwork	0.01	>=0.20	TGFB2 (2.2)	TPPP (2.0)	AKNA (1.9)	HS1BP3 (1.8)	DUSP6 (1.6)	FOXP1 (1.6)	NEK7 (1.6)	KLHL26 (1.5)	TMEM59L (1.5)	NAT8L (1.4)
GO:0046425	regulation of JAK-STAT cascade	0.01	>=0.20	ENSG00000230891 (4.0)	ENSG00000230910 (3.4)	ENSG00000249391 (3.4)	ENSG00000249917 (3.3)	ENSG00000215231 (3.0)	AKNA (2.3)	ENSG00000224849 (2.3)	OAF (2.3)	KLHL26 (1.6)	BAI3 (1.4)
MP:0011108	partial embryonic lethality during organogenesis	0.01	>=0.20	SOX7 (2.8)	PRDM6 (2.7)	DUSP6 (2.6)	APOB (2.5)	CALD1 (2.3)	FAM193A (2.3)	DMRTA2 (1.8)	WT1-AS (1.8)	GPC6 (1.5)	PNPT1 (1.5)
MP:0003209	abnormal pulmonary elastic fiber morphology	0.01	>=0.20	ELN (3.7)	PRDM6 (3.6)	EFEMP1 (3.1)	CRLF1 (2.8)	TGFB2 (2.7)	GDF5 (2.4)	SOX7 (2.4)	OAF (1.7)	PTHLH (1.5)	ENSG00000255571 (1.5)
MP:0002546	mydriasis	0.01	>=0.20	TGFB2 (3.6)	CALD1 (3.3)	RP1L1 (3.1)	C6orf195 (2.7)	BAI3 (2.5)	PRDM6 (2.4)	SNTB1 (2.1)	LIFR (1.9)	EFEMP1 (1.8)	DMXL2 (1.8)
ENSG00000142541	RPL13A PPI subnetwork	0.01	>=0.20	RRP15 (2.6)	FAF1 (2.5)	SMEK2 (2.0)	KIAA0947 (1.8)	ENSG00000249917 (1.6)	ENSG00000248391 (1.4)	PINX1 (1.4)	EFEMP1 (1.3)	CCDC104 (1.3)	PNPT1 (1.2)
ENSG00000197728	RPS26 PPI subnetwork	0.01	>=0.20	RRP15 (2.2)	SMEK2 (2.0)	FAF1 (1.9)	ENSG00000248391 (1.7)	ENSG00000249917 (1.4)	SSR3 (1.3)	WHSC2 (1.1)	CCDC12 (1.1)	EFEMP1 (1.0)	HS1BP3 (1.0)
ENSG00000196656	ENSG00000196656 PPI subnetwork	0.01	>=0.20	RRP15 (2.2)	SMEK2 (2.0)	FAF1 (1.9)	ENSG00000248391 (1.7)	ENSG00000249917 (1.4)	SSR3 (1.3)	WHSC2 (1.1)	CCDC12 (1.1)	EFEMP1 (1.0)	HS1BP3 (1.0)
ENSG00000182899	RPL35A PPI subnetwork	0.01	>=0.20	ENSG00000248391 (2.0)	C8orf74 (1.8)	RRP15 (1.7)	ENSG00000249917 (1.5)	CCDC12 (1.4)	SSR3 (1.4)	KIAA0947 (1.4)	ENSG00000231990 (1.1)	KRTAP19-1 (1.1)	SNTB1 (1.1)
ENSG00000049323	LTBP1 PPI subnetwork	0.01	>=0.20	ELN (3.9)	PRDM6 (3.0)	EFEMP1 (2.9)	TGFB2 (2.8)	CRLF1 (2.6)	CALD1 (2.5)	GPC6 (2.3)	LINC00474 (2.1)	DUSP6 (2.0)	APOB (1.9)
ENSG00000161016	RPL8 PPI subnetwork	0.01	>=0.20	RRP15 (3.8)	CCDC12 (2.8)	PINX1 (2.6)	ENSG00000248391 (1.9)	FAF1 (1.5)	KIAA0947 (1.5)	PNPT1 (1.2)	CCDC104 (1.2)	SMEK2 (1.2)	ENSG00000226764 (1.1)
MP:0001176	abnormal lung development	0.01	>=0.20	PRDM6 (4.5)	WT1-AS (3.4)	EFEMP1 (3.4)	TGFB2 (2.8)	GDF5 (2.6)	LIFR (2.3)	PTHLH (2.3)	CRLF1 (2.2)	GPC6 (1.9)	LINC00474 (1.8)
MP:0003446	renal hypoplasia	0.01	>=0.20	PAX2 (6.1)	DUSP6 (2.6)	EYA2 (2.5)	DMRTA2 (2.4)	GDF5 (1.9)	SOX7 (1.8)	SNTB1 (1.8)	ENSG00000255571 (1.7)	WT1-AS (1.6)	PTHLH (1.4)
MP:0000292	distended pericardium	0.01	>=0.20	FAM193A (3.6)	TGFB2 (3.0)	SOX7 (2.9)	XKR6 (2.2)	HS1BP3 (2.0)	ELN (1.9)	SH3BP2 (1.8)	EFEMP1 (1.8)	DMRTA2 (1.8)	CRLF1 (1.8)
ENSG00000182718	ANXA2 PPI subnetwork	0.01	>=0.20	NEK7 (2.8)	SSR3 (2.1)	ZFYVE28 (2.1)	CALD1 (2.0)	RNF4 (1.7)	SMEK2 (1.7)	LINC00474 (1.4)	FOXP1 (1.3)	KCNAB1 (1.2)	ENSG00000236436 (1.2)
GO:0001077	RNA polymerase II core promoter proximal region sequence-specific DNA binding transcription factor activity involved in positive regulation of transcription	0.01	>=0.20	DUSP6 (4.1)	WT1-AS (3.8)	ENSG00000224849 (3.0)	DMRTA2 (2.3)	ENSG00000236436 (2.2)	RP1L1 (2.1)	SMEK2 (1.9)	CTNND2 (1.6)	EFEMP1 (1.6)	SLC9A3 (1.5)
GO:0005520	insulin-like growth factor binding	0.01	>=0.20	EFEMP1 (4.4)	TGFB2 (4.2)	CRLF1 (3.9)	CALD1 (3.3)	ELN (3.0)	EYA2 (2.5)	PTHLH (2.1)	DUSP6 (1.8)	GPC6 (1.7)	LINC00474 (1.6)
MP:0001891	hydroencephaly	0.01	>=0.20	DMRTA2 (4.7)	ENSG00000249391 (2.7)	GPC6 (2.1)	ENSG00000224849 (1.9)	TGFB2 (1.6)	CALD1 (1.6)	KIAA0947 (1.6)	HS1BP3 (1.6)	KLHL26 (1.5)	CRLF1 (1.5)
ENSG00000198242	RPL23A PPI subnetwork	0.01	>=0.20	RRP15 (4.2)	PINX1 (2.4)	CCDC12 (2.1)	ENSG00000248391 (1.9)	CCDC104 (1.7)	KIAA0947 (1.7)	PNPT1 (1.6)	FAF1 (1.5)	SMEK2 (1.5)	ENSG00000249917 (1.2)
GO:0035282	segmentation	0.01	>=0.20	ENSG00000255571 (2.4)	PAX2 (2.2)	C6orf195 (2.0)	LIFR (1.9)	PLEKHA5 (1.9)	DMRTA2 (1.7)	ENSG00000230891 (1.6)	TGFB2 (1.6)	CRLF1 (1.6)	POLN (1.6)
ENSG00000196781	TLE1 PPI subnetwork	0.01	>=0.20	DMRTA2 (3.6)	GPC6 (2.9)	TGFB2 (2.5)	ENSG00000248391 (2.4)	FOXP1 (2.1)	EYA2 (2.1)	DUSP6 (2.0)	KRTAP19-1 (1.9)	PAX2 (1.8)	MFHAS1 (1.7)
ENSG00000153113	CAST PPI subnetwork	0.01	>=0.20	MIR3650 (2.5)	OAF (2.2)	EYA2 (2.2)	DMRTA2 (2.1)	ENSG00000236436 (2.0)	C8orf74 (1.8)	MXD4 (1.7)	ENSG00000230910 (1.6)	CALD1 (1.5)	MFHAS1 (1.5)
ENSG00000198569	SLC34A3 PPI subnetwork	0.01	>=0.20	CCDC104 (2.4)	TMEM59L (2.4)	SCG3 (2.2)	TPPP (2.0)	ZFYVE28 (2.0)	CTNND2 (2.0)	EFEMP1 (1.7)	CRLF1 (1.5)	GPC6 (1.4)	PRDM6 (1.3)
GO:0048286	lung alveolus development	0.01	>=0.20	PRDM6 (3.4)	ENSG00000236436 (2.7)	TGFB2 (2.7)	ENSG00000215231 (2.1)	GPC6 (2.0)	ENSG00000230910 (1.9)	ENSG00000249391 (1.9)	KLHL26 (1.6)	ENSG00000253695 (1.5)	PTHLH (1.4)
MP:0004452	abnormal pterygoid process morphology	0.01	>=0.20	EYA2 (4.4)	CRLF1 (3.2)	PRDM6 (3.0)	FOXP1 (2.6)	PTH1R (2.4)	PLEKHA5 (2.3)	PAX2 (2.3)	GDF5 (2.2)	XKR6 (2.1)	TGFB2 (1.8)
ENSG00000122026	RPL21 PPI subnetwork	0.01	>=0.20	FOXP1 (1.7)	RRP15 (1.6)	CCDC104 (1.6)	ETAA1 (1.5)	ENSG00000249917 (1.4)	C8orf74 (1.4)	ENSG00000248391 (1.3)	EFEMP1 (1.3)	CCDC12 (1.2)	PNPT1 (1.2)
MP:0001303	abnormal lens morphology	0.01	>=0.20	DMRTA2 (4.5)	CRLF1 (2.9)	PAX2 (2.5)	KRTAP19-1 (2.2)	SLC9A3 (2.0)	CALD1 (1.7)	POLN (1.6)	SNTB1 (1.5)	TGFB2 (1.3)	ENSG00000231990 (1.3)
ENSG00000070367	EXOC5 PPI subnetwork	0.01	>=0.20	UQCC (3.9)	KIAA0947 (1.8)	HS1BP3 (1.6)	DMRTA2 (1.6)	FAF1 (1.5)	FOXP1 (1.4)	WT1-AS (1.4)	KCNAB1 (1.4)	DMXL2 (1.3)	TPPP (1.2)
ENSG00000189369	GSPT2 PPI subnetwork	0.01	>=0.20	ENSG00000249917 (2.0)	ENSG00000248391 (1.7)	CTNND2 (1.6)	C8orf74 (1.4)	SNTB1 (1.3)	LINC00474 (1.3)	DMRTA2 (1.3)	C6orf195 (1.1)	WT1-AS (1.0)	RBFOX1 (1.0)
MP:0006325	impaired hearing	0.01	>=0.20	PTH1R (4.0)	TPPP (2.7)	NAT8L (2.4)	ELN (2.3)	PAX2 (2.2)	TGFB2 (2.2)	GDF5 (2.1)	LIFR (2.0)	SNTB1 (1.9)	CRLF1 (1.9)
GO:0043524	negative regulation of neuron apoptotic process	0.01	>=0.20	ENSG00000236436 (3.3)	TMEM59L (2.6)	MIR3650 (2.6)	EYA2 (2.5)	CRLF1 (2.5)	NEK7 (2.4)	ENSG00000248391 (2.4)	ENSG00000231990 (2.2)	KLHL26 (2.0)	C8orf74 (2.0)
GO:0006282	regulation of DNA repair	0.01	>=0.20	ENSG00000215231 (3.0)	PAX2 (2.9)	ETAA1 (2.4)	KLHL26 (2.2)	ENSG00000230910 (2.1)	SLC35B3 (2.0)	HAUS3 (2.0)	C8orf74 (1.7)	C19orf60 (1.6)	ENSG00000249917 (1.3)
MP:0000260	abnormal angiogenesis	0.01	>=0.20	SOX7 (5.8)	EFEMP1 (3.6)	CALD1 (2.8)	FOXP1 (2.2)	ENSG00000215231 (2.1)	DUSP6 (2.1)	GPC6 (2.0)	PRDM6 (1.9)	HS1BP3 (1.8)	ENSG00000249917 (1.8)
MP:0002825	abnormal notochord morphology	0.01	>=0.20	PRDM6 (3.2)	GPC6 (2.7)	DMRTA2 (2.7)	SOX7 (2.6)	CRLF1 (2.6)	TGFB2 (2.4)	EFEMP1 (2.4)	EYA2 (2.2)	GDF5 (1.9)	PTHLH (1.8)
ENSG00000101442	ACTR5 PPI subnetwork	0.01	>=0.20	CCDC12 (4.4)	WHSC2 (3.5)	ETAA1 (2.4)	SMEK2 (2.3)	C4orf48 (1.9)	PLEKHA5 (1.8)	RRP15 (1.5)	C19orf60 (1.5)	FAM193A (1.4)	NEK7 (1.4)
ENSG00000139626	ITGB7 PPI subnetwork	0.01	>=0.20	CALD1 (4.2)	EFEMP1 (3.1)	OAF (3.0)	GPC6 (2.7)	C8orf74 (2.0)	ENSG00000224849 (1.9)	AKNA (1.8)	LIFR (1.8)	TGFB2 (1.8)	KRTAP19-3 (1.7)
MP:0005297	spina bifida occulta	0.01	>=0.20	TGFB2 (3.0)	GDF5 (2.9)	CRLF1 (2.3)	PRDM6 (2.3)	SLC9A3 (2.2)	CALD1 (2.0)	ENSG00000248391 (1.9)	ENSG00000226764 (1.9)	EFEMP1 (1.8)	ELN (1.8)
ENSG00000130255	RPL36 PPI subnetwork	0.01	>=0.20	RRP15 (2.4)	CCDC104 (2.2)	FAF1 (1.7)	ENSG00000249917 (1.7)	KIAA0947 (1.6)	SNTB1 (1.5)	ENSG00000248391 (1.4)	CCDC12 (1.4)	PINX1 (1.4)	C8orf74 (1.3)
GO:0001076	RNA polymerase II transcription factor binding transcription factor activity	0.01	>=0.20	FAM193A (2.4)	PRDM6 (2.2)	GDF5 (2.1)	WHSC2 (1.9)	ENSG00000255571 (1.9)	ENSG00000215231 (1.7)	C6orf195 (1.6)	CCDC12 (1.6)	SOX7 (1.6)	EFEMP1 (1.5)
MP:0005028	abnormal trophectoderm morphology	0.01	>=0.20	PRDM6 (3.3)	SMEK2 (2.9)	CCDC12 (2.1)	RRP15 (2.0)	OAF (1.9)	DMRTA2 (1.9)	ETAA1 (1.9)	LINC00474 (1.8)	SNTB1 (1.7)	GPC6 (1.7)
MP:0000266	abnormal heart morphology	0.01	>=0.20	SOX7 (2.8)	NEK7 (2.7)	ELN (2.7)	PRDM6 (2.4)	SMEK2 (2.0)	CRLF1 (2.0)	UQCC (1.6)	APOB (1.6)	HS1BP3 (1.4)	OAF (1.4)
GO:0016289	CoA hydrolase activity	0.01	>=0.20	UQCC (2.6)	ENSG00000255571 (2.4)	HS1BP3 (2.2)	FAF1 (1.9)	SLC9A3 (1.7)	ENSG00000215231 (1.6)	ENSG00000224849 (1.3)	ENSG00000231990 (1.2)	SNTB1 (1.2)	PLEKHA5 (1.1)
GO:0009411	response to UV	0.01	>=0.20	ETAA1 (2.9)	ENSG00000231990 (2.5)	ENSG00000249917 (1.8)	KLHL26 (1.8)	C6orf195 (1.6)	GDF5 (1.5)	ENSG00000230891 (1.3)	LINC00474 (1.3)	ENSG00000253695 (1.3)	HAUS3 (1.1)
ENSG00000170035	UBE2E3 PPI subnetwork	0.01	>=0.20	PLEKHA5 (2.4)	FAF1 (2.3)	FOXP1 (2.3)	FAM193A (1.8)	GPC6 (1.7)	NEK7 (1.4)	TGFB2 (1.3)	MFHAS1 (1.2)	ENSG00000255571 (1.2)	ENSG00000215231 (1.2)
MP:0002730	head shaking	0.01	>=0.20	DMRTA2 (5.6)	EYA2 (3.1)	C4orf48 (2.4)	ENSG00000249917 (2.3)	CTNND2 (2.1)	C8orf74 (1.9)	ENSG00000255571 (1.9)	SOX7 (1.6)	ENSG00000230910 (1.5)	DMXL2 (1.5)
MP:0000154	rib fusion	0.01	>=0.20	EYA2 (3.5)	PRDM6 (2.7)	PAX2 (2.6)	DMRTA2 (2.3)	C4orf48 (2.2)	CRLF1 (2.1)	PTHLH (2.0)	PLEKHA5 (1.8)	LIFR (1.8)	GDF5 (1.6)
ENSG00000109475	RPL34 PPI subnetwork	0.01	>=0.20	ETAA1 (1.7)	ENSG00000249917 (1.7)	RRP15 (1.6)	CCDC12 (1.6)	LINC00474 (1.5)	ENSG00000248391 (1.5)	C8orf74 (1.3)	CCDC104 (1.1)	EFEMP1 (1.1)	TNIP2 (1.0)
ENSG00000075388	FGF4 PPI subnetwork	0.02	>=0.20	PTH1R (3.3)	PRDM6 (2.6)	CTNND2 (2.3)	ENSG00000224849 (2.0)	DMRTA2 (1.9)	CRLF1 (1.8)	OAF (1.7)	MFHAS1 (1.7)	SLC9A3 (1.5)	CRTC1 (1.5)
ENSG00000114391	RPL24 PPI subnetwork	0.02	>=0.20	RRP15 (1.8)	KIAA0947 (1.7)	ENSG00000248391 (1.6)	EFEMP1 (1.6)	SMEK2 (1.3)	ENSG00000249917 (1.1)	CCDC12 (1.1)	WT1-AS (1.0)	SNTB1 (0.9)	FOXP1 (0.9)
MP:0008395	abnormal osteoblast differentiation	0.02	>=0.20	GDF5 (3.5)	ELN (3.1)	TGFB2 (2.9)	FOXP1 (2.3)	PTH1R (2.3)	EYA2 (2.2)	NEK7 (1.9)	OAF (1.7)	ENSG00000224849 (1.7)	SNTB1 (1.5)
ENSG00000188846	RPL14 PPI subnetwork	0.02	>=0.20	RRP15 (2.4)	ENSG00000248391 (1.9)	ENSG00000249917 (1.7)	EFEMP1 (1.5)	FAF1 (1.4)	C8orf74 (1.3)	C6orf195 (1.3)	XKR6 (1.1)	RBFOX1 (1.1)	FOXP1 (1.0)
ENSG00000126934	MAP2K2 PPI subnetwork	0.02	>=0.20	APOB (2.8)	HS1BP3 (2.5)	TNIP2 (2.1)	SSR3 (2.0)	AKNA (1.9)	C6orf195 (1.7)	RNF4 (1.5)	SH3BP2 (1.5)	SNTB1 (1.4)	UQCC (1.4)
GO:0061035	regulation of cartilage development	0.02	>=0.20	KRTAP19-1 (3.6)	GDF5 (3.2)	TGFB2 (3.0)	ENSG00000248391 (3.0)	KRTAP19-3 (2.6)	MIR3650 (2.5)	PTH1R (2.2)	GPC6 (2.2)	ENSG00000231990 (1.9)	PTHLH (1.8)
ENSG00000155111	CDK19 PPI subnetwork	0.02	>=0.20	SMEK2 (3.2)	KIAA0947 (2.7)	CCDC12 (1.8)	HAUS3 (1.8)	WHSC2 (1.6)	KLHL26 (1.6)	FAM193A (1.5)	ETAA1 (1.5)	FOXP1 (1.5)	MXD4 (1.5)
ENSG00000198918	RPL39 PPI subnetwork	0.02	>=0.20	ENSG00000249917 (1.9)	SSR3 (1.6)	ENSG00000248391 (1.6)	PTHLH (1.4)	SLC9A3 (1.3)	WT1-AS (1.2)	CTNND2 (1.1)	ETAA1 (1.1)	RRP15 (1.0)	C4orf48 (1.0)
MP:0002085	abnormal embryonic tissue morphology	0.02	>=0.20	PRDM6 (3.7)	EFEMP1 (2.3)	GPC6 (2.3)	FAM193A (2.3)	DMRTA2 (2.3)	SOX7 (2.2)	CEP72 (1.8)	ERC2 (1.7)	LIFR (1.4)	WT1-AS (1.3)
GO:0030203	glycosaminoglycan metabolic process	0.02	>=0.20	SLC35B3 (2.5)	ENSG00000253695 (2.3)	ENSG00000249391 (2.1)	LIFR (2.0)	C6orf195 (1.9)	LINC00474 (1.9)	CRLF1 (1.7)	EFEMP1 (1.7)	ENSG00000249917 (1.5)	OAF (1.5)
REACTOME_REGULATION_OF_INSULIN:LIKE_GROWTH_FACTOR_IGF_ACTIVITY_BY_INSULIN:LIKE_GROWTH_FACTOR_BINDING_PROTEINS_IGFBPS	REACTOME_REGULATION_OF_INSULIN:LIKE_GROWTH_FACTOR_IGF_ACTIVITY_BY_INSULIN:LIKE_GROWTH_FACTOR_BINDING_PROTEINS_IGFBPS	0.02	>=0.20	ELN (3.6)	LINC00474 (3.2)	APOB (3.0)	EYA2 (2.5)	WT1-AS (2.4)	CRLF1 (2.1)	EFEMP1 (1.9)	OAF (1.8)	PTHLH (1.7)	TGFB2 (1.5)
GO:0022010	central nervous system myelination	0.02	>=0.20	TPPP (3.2)	ENSG00000224849 (3.1)	NAT8L (2.7)	CTNND2 (2.2)	KCNAB1 (2.0)	DMRTA2 (1.9)	C6orf195 (1.7)	ENSG00000230891 (1.6)	ZFYVE28 (1.4)	EYA2 (1.4)
GO:0032291	axon ensheathment in central nervous system	0.02	>=0.20	TPPP (3.2)	ENSG00000224849 (3.1)	NAT8L (2.7)	CTNND2 (2.2)	KCNAB1 (2.0)	DMRTA2 (1.9)	C6orf195 (1.7)	ENSG00000230891 (1.6)	ZFYVE28 (1.4)	EYA2 (1.4)
ENSG00000033050	ABCF2 PPI subnetwork	0.02	>=0.20	PINX1 (2.7)	EYA2 (2.1)	SMEK2 (2.0)	RRP15 (2.0)	GDF5 (1.9)	UQCC (1.6)	PNPT1 (1.4)	ENSG00000230891 (1.2)	DMXL2 (1.2)	CCDC104 (1.2)
ENSG00000102391	ENSG00000102391 PPI subnetwork	0.02	>=0.20	ENSG00000249917 (2.1)	RRP15 (1.7)	ENSG00000248391 (1.6)	CCDC12 (1.5)	ETAA1 (1.4)	TNIP2 (1.3)	LINC00474 (1.3)	SNTB1 (1.2)	C8orf74 (1.2)	SMEK2 (1.2)
GO:0048844	artery morphogenesis	0.02	>=0.20	ELN (3.2)	CRLF1 (2.8)	SNTB1 (2.7)	ENSG00000226764 (2.6)	ENSG00000215231 (2.5)	ENSG00000236436 (2.2)	TGFB2 (2.1)	C6orf195 (2.1)	FOXP1 (2.0)	OAF (1.9)
ENSG00000163682	RPL9 PPI subnetwork	0.02	>=0.20	CCDC12 (2.5)	ENSG00000248391 (1.8)	ENSG00000249917 (1.6)	CRTC1 (1.3)	ENSG00000230891 (1.2)	ENSG00000231990 (1.2)	SSR3 (1.1)	PTHLH (1.0)	HS1BP3 (1.0)	FAF1 (1.0)
ENSG00000182754	ENSG00000182754 PPI subnetwork	0.02	>=0.20	CCDC12 (2.5)	ENSG00000248391 (1.8)	ENSG00000249917 (1.6)	CRTC1 (1.3)	ENSG00000230891 (1.2)	ENSG00000231990 (1.2)	SSR3 (1.1)	PTHLH (1.0)	HS1BP3 (1.0)	FAF1 (1.0)
GO:0006024	glycosaminoglycan biosynthetic process	0.02	>=0.20	ENSG00000253695 (3.4)	SLC35B3 (2.9)	ENSG00000249391 (2.4)	ENSG00000224849 (2.1)	ENSG00000215231 (1.9)	PTHLH (1.9)	ZFYVE28 (1.8)	C19orf60 (1.7)	SSR3 (1.5)	CRLF1 (1.4)
ENSG00000104973	MED25 PPI subnetwork	0.02	>=0.20	SMEK2 (2.9)	WHSC2 (2.8)	FAM193A (2.4)	KIAA0947 (2.3)	C6orf195 (2.2)	CCDC104 (1.7)	CCDC12 (1.7)	ETAA1 (1.5)	UQCC (1.5)	HS1BP3 (1.5)
ENSG00000111676	ATN1 PPI subnetwork	0.02	>=0.20	ELN (4.4)	EFEMP1 (2.5)	PLEKHA5 (2.3)	FAM193A (2.1)	KRTAP19-1 (2.1)	ERC2 (1.7)	CRTC1 (1.6)	TPPP (1.4)	ENSG00000249917 (1.4)	ENSG00000236436 (1.3)
GO:0051233	spindle midzone	0.02	>=0.20	ENSG00000253695 (4.0)	ENSG00000248391 (3.0)	CTNND2 (2.6)	CDKN2C (2.6)	TPPP (2.2)	DMXL2 (2.0)	BAI3 (2.0)	CEP72 (2.0)	ENSG00000249917 (1.8)	NEK7 (1.7)
ENSG00000001167	NFYA PPI subnetwork	0.02	>=0.20	MFHAS1 (2.6)	NEK7 (2.3)	CDKN2C (2.1)	CEP72 (1.6)	TGFB2 (1.5)	PRDM6 (1.4)	SMEK2 (1.4)	WHSC2 (1.3)	SSR3 (1.3)	ENSG00000231990 (1.2)
ENSG00000164758	MED30 PPI subnetwork	0.02	>=0.20	WHSC2 (3.1)	SMEK2 (2.3)	KIAA0947 (2.2)	CCDC104 (2.1)	FAM193A (2.0)	C6orf195 (2.0)	UQCC (1.5)	CCDC12 (1.5)	ETAA1 (1.4)	HAUS3 (1.4)
ENSG00000130772	MED18 PPI subnetwork	0.02	>=0.20	WHSC2 (2.7)	SMEK2 (2.2)	FAM193A (2.1)	CCDC104 (2.1)	KIAA0947 (1.9)	CCDC12 (1.8)	C6orf195 (1.7)	HAUS3 (1.6)	ETAA1 (1.6)	ENSG00000231990 (1.4)
ENSG00000105373	GLTSCR2 PPI subnetwork	0.02	>=0.20	RNF4 (4.3)	KIAA0947 (4.1)	RRP15 (3.4)	PNPT1 (3.0)	PINX1 (2.6)	ENSG00000236436 (1.9)	C8orf74 (1.8)	EFEMP1 (1.5)	TNIP2 (1.5)	NAT8L (1.4)
GO:0006493	protein O-linked glycosylation	0.02	>=0.20	ENSG00000236436 (2.7)	SLC35B3 (2.6)	PLEKHA5 (2.0)	KRTAP19-1 (1.9)	UQCC (1.9)	LINC00474 (1.5)	EYA2 (1.5)	ENSG00000215231 (1.3)	MXD4 (1.2)	GPC6 (1.1)
GO:0005976	polysaccharide metabolic process	0.02	>=0.20	ENSG00000236436 (2.2)	LIFR (2.1)	GDF5 (1.8)	SSR3 (1.5)	FAF1 (1.4)	ENSG00000253695 (1.3)	MIR3650 (1.3)	SLC35B3 (1.2)	KLHL26 (1.1)	HS1BP3 (1.1)
MP:0001792	impaired wound healing	0.02	>=0.20	CALD1 (3.8)	MFHAS1 (2.3)	ENSG00000215231 (2.1)	APOB (2.1)	CRTC1 (1.8)	XKR6 (1.6)	PRDM6 (1.5)	ELN (1.5)	OAF (1.4)	FOXP1 (1.4)
ENSG00000184009	ACTG1 PPI subnetwork	0.02	>=0.20	CALD1 (3.1)	CCDC12 (2.6)	FOXP1 (1.8)	MFHAS1 (1.4)	FAF1 (1.3)	C8orf74 (1.3)	RRP15 (1.2)	KRTAP19-1 (1.1)	SLC9A3 (1.1)	EFEMP1 (1.0)
ENSG00000128595	CALU PPI subnetwork	0.02	>=0.20	SSR3 (3.6)	SCG3 (3.3)	TMEM59L (2.4)	XKR6 (1.9)	NAT8L (1.5)	BAI3 (1.5)	OAF (1.5)	UQCC (1.3)	ETAA1 (1.2)	CCDC104 (1.2)
ENSG00000160563	MED27 PPI subnetwork	0.02	>=0.20	WHSC2 (2.8)	CCDC104 (2.5)	SMEK2 (2.3)	KIAA0947 (2.1)	ETAA1 (1.9)	FAM193A (1.8)	C6orf195 (1.7)	CCDC12 (1.6)	UQCC (1.5)	ENSG00000231990 (1.3)
ENSG00000156931	VPS8 PPI subnetwork	0.02	>=0.20	HS1BP3 (3.6)	KRTAP19-1 (3.0)	SLC35B3 (2.2)	PAX2 (2.1)	ERC2 (1.8)	PRDM6 (1.6)	SNTB1 (1.6)	ENSG00000236436 (1.6)	ENSG00000249391 (1.4)	LIFR (1.3)
GO:0048333	mesodermal cell differentiation	0.02	>=0.20	ENSG00000226764 (3.7)	GDF5 (3.2)	PRDM6 (2.5)	LINC00474 (2.2)	C6orf195 (2.2)	XKR6 (2.2)	SOX7 (2.1)	PAX2 (2.0)	CRLF1 (1.9)	SNTB1 (1.9)
ENSG00000143622	RIT1 PPI subnetwork	0.02	>=0.20	OAF (2.5)	LIFR (1.8)	CTNND2 (1.4)	FAM193A (1.4)	XKR6 (1.4)	SCG3 (1.3)	TNIP2 (1.3)	PLEKHA5 (1.3)	SH3BP2 (1.2)	ZFYVE28 (1.1)
ENSG00000071082	RPL31 PPI subnetwork	0.02	>=0.20	RRP15 (2.2)	CCDC12 (1.9)	ENSG00000248391 (1.8)	SSR3 (1.5)	ENSG00000231990 (1.5)	ENSG00000249917 (1.4)	KRTAP19-1 (1.3)	EFEMP1 (1.3)	SLC9A3 (1.2)	CALD1 (1.1)
GO:0032984	macromolecular complex disassembly	0.02	>=0.20	C8orf74 (3.9)	ENSG00000248391 (3.7)	C6orf195 (2.6)	LINC00474 (1.9)	CCDC12 (1.8)	CCDC104 (1.8)	ENSG00000249917 (1.7)	ENSG00000231990 (1.5)	CRTC1 (1.3)	AKNA (1.1)
ENSG00000154429	C1orf96 PPI subnetwork	0.02	>=0.20	TMEM59L (2.4)	CCDC104 (2.3)	SCG3 (2.3)	TPPP (2.1)	CTNND2 (2.1)	ZFYVE28 (2.0)	CRLF1 (1.5)	PRDM6 (1.4)	EFEMP1 (1.4)	C8orf74 (1.3)
ENSG00000105640	RPL18A PPI subnetwork	0.02	>=0.20	RRP15 (5.5)	PINX1 (4.1)	CCDC12 (2.7)	KIAA0947 (2.5)	PNPT1 (1.8)	FAF1 (1.7)	SMEK2 (1.5)	ENSG00000249917 (1.2)	ETAA1 (1.2)	ENSG00000248391 (1.1)
MP:0003861	abnormal nervous system development	0.02	>=0.20	DMRTA2 (3.6)	CCDC104 (3.1)	PAX2 (2.7)	SCG3 (2.6)	PRDM6 (2.1)	GPC6 (1.9)	SOX7 (1.6)	GDF5 (1.5)	CALD1 (1.5)	ERC2 (1.4)
GO:0019083	viral transcription	0.02	>=0.20	ENSG00000248391 (3.3)	ENSG00000249917 (2.7)	ENSG00000226764 (2.0)	CCDC12 (1.9)	SMEK2 (1.7)	ENSG00000230891 (1.5)	ENSG00000231990 (1.5)	C19orf60 (1.5)	LINC00474 (1.4)	ENSG00000249391 (1.4)
GO:0019080	viral genome expression	0.02	>=0.20	ENSG00000248391 (3.3)	ENSG00000249917 (2.7)	ENSG00000226764 (2.0)	CCDC12 (1.9)	SMEK2 (1.7)	ENSG00000230891 (1.5)	ENSG00000231990 (1.5)	C19orf60 (1.5)	LINC00474 (1.4)	ENSG00000249391 (1.4)
ENSG00000169251	NMD3 PPI subnetwork	0.02	>=0.20	RRP15 (4.5)	PINX1 (4.1)	KIAA0947 (3.5)	PNPT1 (1.8)	KLHL26 (1.6)	CCDC12 (1.6)	ENSG00000236436 (1.3)	ENSG00000230910 (1.2)	RNF4 (1.2)	ENSG00000215231 (1.2)
ENSG00000105287	PRKD2 PPI subnetwork	0.02	>=0.20	PLEKHA5 (2.3)	PNPT1 (2.3)	FOXP1 (2.1)	PTHLH (2.0)	KLHL26 (2.0)	C6orf195 (1.8)	HS1BP3 (1.7)	ETAA1 (1.6)	POLN (1.5)	TPPP (1.4)
MP:0001081	abnormal cranial ganglia morphology	0.02	>=0.20	DUSP6 (2.8)	EYA2 (2.5)	GPC6 (2.4)	SLC9A3 (2.0)	PTHLH (1.9)	PRDM6 (1.8)	XKR6 (1.8)	DMRTA2 (1.7)	C8orf74 (1.6)	PAX2 (1.5)
ENSG00000177200	CHD9 PPI subnetwork	0.02	>=0.20	SMEK2 (2.7)	WHSC2 (2.6)	ENSG00000231990 (2.1)	FAM193A (2.1)	CRLF1 (1.7)	KLHL26 (1.6)	CCDC12 (1.6)	HAUS3 (1.6)	MXD4 (1.5)	KIAA0947 (1.5)
ENSG00000163159	VPS72 PPI subnetwork	0.02	>=0.20	CCDC12 (3.6)	ENSG00000249391 (2.5)	WHSC2 (2.4)	CDKN2C (2.2)	CCDC104 (1.9)	C4orf48 (1.9)	DMXL2 (1.6)	FAF1 (1.5)	CEP72 (1.5)	FAM193A (1.3)
ENSG00000173598	NUDT4 PPI subnetwork	0.02	>=0.20	CCDC104 (2.4)	TMEM59L (2.4)	SCG3 (2.3)	TPPP (2.3)	ZFYVE28 (2.3)	CTNND2 (1.8)	PRDM6 (1.5)	CRLF1 (1.5)	EYA2 (1.4)	EFEMP1 (1.3)
ENSG00000169439	SDC2 PPI subnetwork	0.02	>=0.20	PTHLH (2.9)	BAI3 (2.8)	EFEMP1 (2.7)	TGFB2 (2.7)	CALD1 (2.2)	FOXP1 (2.1)	CRLF1 (2.1)	OAF (2.1)	SNTB1 (1.8)	ENSG00000224849 (1.8)
ENSG00000213588	ZBTB9 PPI subnetwork	0.02	>=0.20	WHSC2 (2.9)	SMEK2 (2.2)	KIAA0947 (2.2)	CCDC104 (2.0)	CCDC12 (2.0)	PINX1 (1.7)	HAUS3 (1.7)	FAM193A (1.4)	RRP15 (1.4)	ENSG00000231990 (1.3)
GO:0002089	lens morphogenesis in camera-type eye	0.02	>=0.20	SNTB1 (3.4)	DMRTA2 (3.4)	C8orf74 (2.5)	SLC9A3 (2.3)	TGFB2 (1.7)	ENSG00000236436 (1.7)	XKR6 (1.7)	ENSG00000248391 (1.5)	ENSG00000230891 (1.3)	CTNND2 (1.3)
GO:0004089	carbonate dehydratase activity	0.02	>=0.20	SLC9A3 (3.3)	KRTAP19-1 (2.3)	MIR3650 (2.2)	KRTAP19-3 (2.0)	DMRTA2 (1.7)	GDF5 (1.7)	OAF (1.7)	PAX2 (1.6)	ENSG00000230910 (1.6)	TPPP (1.5)
GO:0034623	cellular macromolecular complex disassembly	0.02	>=0.20	ENSG00000248391 (3.9)	C8orf74 (3.7)	C6orf195 (3.1)	LINC00474 (2.0)	ENSG00000249917 (1.8)	CCDC12 (1.7)	CCDC104 (1.7)	CRTC1 (1.5)	ENSG00000231990 (1.5)	CTNND2 (1.2)
GO:0006302	double-strand break repair	0.02	>=0.20	ETAA1 (4.2)	HAUS3 (2.7)	CEP72 (2.7)	KIAA0947 (2.0)	ENSG00000248391 (1.8)	ENSG00000255571 (1.7)	SLC35B3 (1.6)	FAF1 (1.5)	ENSG00000249917 (1.5)	LINC00474 (1.2)
MP:0001289	persistence of hyaloid vascular system	0.02	>=0.20	DMRTA2 (3.8)	TGFB2 (2.9)	SNTB1 (2.6)	PRDM6 (2.5)	DUSP6 (2.3)	POLN (2.3)	SOX7 (2.3)	ELN (2.1)	GPC6 (2.0)	SLC9A3 (1.9)
ENSG00000197860	SGTB PPI subnetwork	0.02	>=0.20	ETAA1 (2.5)	ENSG00000255571 (2.5)	SCG3 (2.2)	LIFR (2.0)	SMEK2 (1.9)	PNPT1 (1.6)	ENSG00000230891 (1.6)	CCDC12 (1.3)	ENSG00000236436 (1.3)	C6orf195 (1.3)
ENSG00000130956	HABP4 PPI subnetwork	0.02	>=0.20	ETAA1 (1.8)	OAF (1.8)	ERC2 (1.6)	ENSG00000248391 (1.4)	CCDC104 (1.3)	CCDC12 (1.3)	BAI3 (1.2)	KRTAP19-3 (1.2)	PLEKHA5 (1.2)	KRTAP19-1 (1.2)
ENSG00000144895	EIF2A PPI subnetwork	0.02	>=0.20	RRP15 (4.4)	PINX1 (2.9)	CCDC12 (2.7)	SMEK2 (2.0)	PNPT1 (2.0)	KIAA0947 (1.6)	RNF4 (1.4)	WHSC2 (1.2)	ENSG00000226764 (1.1)	ETAA1 (1.1)
MP:0001324	abnormal eye pigmentation	0.02	>=0.20	KRTAP19-1 (5.5)	PLEKHA5 (3.2)	SLC35B3 (2.4)	HS1BP3 (2.3)	ENSG00000231990 (2.1)	POLN (2.0)	ENSG00000230891 (1.9)	DMXL2 (1.7)	KLHL26 (1.6)	ENSG00000248391 (1.5)
MP:0003887	increased hepatocyte apoptosis	0.02	>=0.20	APOB (3.8)	OAF (3.5)	ENSG00000255571 (2.5)	WT1-AS (1.8)	CCDC12 (1.7)	DUSP6 (1.5)	SNTB1 (1.5)	CRLF1 (1.4)	KIAA0947 (1.4)	C19orf60 (1.3)
ENSG00000160844	GATS PPI subnetwork	0.02	>=0.20	CCDC12 (4.9)	WHSC2 (3.3)	ETAA1 (2.4)	SMEK2 (2.2)	UQCC (1.8)	C4orf48 (1.7)	PLEKHA5 (1.6)	FAM193A (1.6)	PTHLH (1.4)	C19orf60 (1.3)
ENSG00000196396	PTPN1 PPI subnetwork	0.02	>=0.20	LIFR (2.9)	CALD1 (2.9)	SH3BP2 (1.9)	NEK7 (1.7)	ERC2 (1.6)	OAF (1.6)	ENSG00000226764 (1.5)	MXD4 (1.5)	TGFB2 (1.4)	ENSG00000255571 (1.4)
MP:0001410	head bobbing	0.02	>=0.20	CTNND2 (2.5)	TGFB2 (2.4)	SOX7 (2.2)	LIFR (1.9)	FOXP1 (1.8)	DMRTA2 (1.7)	C4orf48 (1.5)	C6orf195 (1.4)	PTH1R (1.4)	PAX2 (1.3)
MP:0006395	abnormal epiphyseal plate morphology	0.02	>=0.20	GPC6 (4.7)	PTH1R (3.8)	TGFB2 (3.0)	PAX2 (2.5)	OAF (2.4)	ENSG00000230891 (2.2)	NAT8L (2.1)	C4orf48 (2.0)	GDF5 (1.8)	EYA2 (1.8)
GO:0015934	large ribosomal subunit	0.02	>=0.20	C19orf60 (2.5)	KIAA0947 (2.0)	PNPT1 (1.8)	ETAA1 (1.7)	CCDC104 (1.7)	LINC00474 (1.6)	PINX1 (1.5)	CCDC12 (1.4)	HS1BP3 (1.3)	ENSG00000231990 (1.3)
GO:0060479	lung cell differentiation	0.02	>=0.20	PRDM6 (2.8)	ENSG00000255571 (2.8)	LIFR (2.8)	KRTAP19-3 (2.5)	ENSG00000215231 (2.2)	C6orf195 (2.0)	SCG3 (1.7)	ENSG00000249917 (1.6)	ENSG00000230910 (1.6)	ETAA1 (1.4)
ENSG00000140988	RPS2 PPI subnetwork	0.02	>=0.20	RRP15 (2.8)	FAF1 (2.5)	KIAA0947 (1.8)	SSR3 (1.5)	ENSG00000249917 (1.3)	SMEK2 (1.3)	PINX1 (1.2)	ENSG00000248391 (1.2)	CTNND2 (1.2)	SNTB1 (1.0)
ENSG00000184381	PLA2G6 PPI subnetwork	0.02	>=0.20	CCDC12 (3.0)	SSR3 (2.6)	RRP15 (1.7)	ENSG00000224849 (1.7)	SLC35B3 (1.7)	ENSG00000236436 (1.7)	ENSG00000226764 (1.6)	SNTB1 (1.4)	ZFYVE28 (1.3)	AKNA (1.2)
GO:0008375	acetylglucosaminyltransferase activity	0.02	>=0.20	MFHAS1 (1.9)	SLC9A3 (1.6)	SLC35B3 (1.5)	ETAA1 (1.5)	LINC00474 (1.4)	HS1BP3 (1.4)	CRLF1 (1.3)	GPC6 (1.2)	OAF (1.2)	ENSG00000224849 (1.2)
MP:0004157	interrupted aortic arch	0.02	>=0.20	CRLF1 (3.7)	EFEMP1 (3.2)	PRDM6 (2.9)	EYA2 (2.7)	SOX7 (2.5)	FOXP1 (2.3)	CALD1 (2.3)	DMRTA2 (2.3)	LIFR (2.2)	ENSG00000215231 (2.0)
GO:0008194	UDP-glycosyltransferase activity	0.02	>=0.20	SLC35B3 (3.1)	SSR3 (2.8)	GPC6 (2.2)	CRLF1 (2.1)	ZFYVE28 (1.8)	NAT8L (1.6)	AKNA (1.5)	ENSG00000255571 (1.4)	C19orf60 (1.4)	ERC2 (1.3)
GO:0007259	JAK-STAT cascade	0.02	>=0.20	ENSG00000230891 (4.3)	ENSG00000230910 (3.5)	ENSG00000249391 (2.8)	ENSG00000224849 (2.7)	ENSG00000249917 (2.7)	ENSG00000215231 (2.6)	AKNA (2.3)	TNIP2 (2.1)	OAF (1.6)	GDF5 (1.5)
GO:0009982	pseudouridine synthase activity	0.02	>=0.20	RRP15 (4.1)	PINX1 (3.7)	KIAA0947 (2.4)	PNPT1 (2.0)	UQCC (1.4)	TNIP2 (1.4)	ETAA1 (1.3)	CCDC12 (1.2)	WHSC2 (1.2)	ENSG00000226764 (1.2)
GO:0015296	anion:cation symporter activity	0.02	>=0.20	PTH1R (3.1)	TMEM59L (2.2)	SLC9A3 (2.2)	RP1L1 (2.2)	CRLF1 (2.1)	SLC35B3 (1.8)	CTNND2 (1.6)	EYA2 (1.4)	NAT8L (1.3)	CRTC1 (1.3)
ENSG00000081052	COL4A4 PPI subnetwork	0.02	>=0.20	EFEMP1 (5.0)	CALD1 (3.9)	TGFB2 (3.0)	GPC6 (2.7)	ELN (2.6)	CRLF1 (2.1)	DMRTA2 (2.0)	PTHLH (1.9)	LIFR (1.8)	ETAA1 (1.8)
MP:0005201	abnormal retinal pigment epithelium morphology	0.02	>=0.20	RP1L1 (4.8)	HS1BP3 (3.3)	DMXL2 (2.5)	EFEMP1 (2.3)	DUSP6 (2.2)	CALD1 (2.2)	EYA2 (2.1)	SMEK2 (1.5)	SNTB1 (1.5)	GDF5 (1.3)
ENSG00000108107	RPL28 PPI subnetwork	0.02	>=0.20	RRP15 (2.1)	ENSG00000248391 (1.6)	PNPT1 (1.5)	ENSG00000249917 (1.4)	FAF1 (1.4)	EFEMP1 (1.3)	CCDC12 (1.2)	ENSG00000231990 (1.1)	CCDC104 (1.0)	CALD1 (0.9)
ENSG00000173156	RHOD PPI subnetwork	0.02	>=0.20	NEK7 (2.7)	FAF1 (2.1)	TGFB2 (2.0)	EFEMP1 (2.0)	ENSG00000249917 (1.8)	FOXP1 (1.5)	TNIP2 (1.4)	MIR3650 (1.4)	ENSG00000215231 (1.3)	LINC00474 (1.3)
ENSG00000099622	CIRBP PPI subnetwork	0.02	>=0.20	NAT8L (1.9)	CRTC1 (1.8)	SCG3 (1.7)	FOXP1 (1.5)	TPPP (1.5)	TMEM59L (1.4)	ZFYVE28 (1.4)	CTNND2 (1.3)	XKR6 (1.3)	CCDC104 (1.3)
GO:0060840	artery development	0.02	>=0.20	ELN (3.1)	SNTB1 (2.9)	CRLF1 (2.6)	GPC6 (2.3)	PRDM6 (2.1)	ENSG00000236436 (2.1)	OAF (1.9)	TGFB2 (1.9)	EYA2 (1.7)	FOXP1 (1.7)
ENSG00000169592	INO80E PPI subnetwork	0.02	>=0.20	CCDC12 (4.7)	WHSC2 (3.1)	ETAA1 (2.5)	SMEK2 (2.2)	UQCC (1.8)	PLEKHA5 (1.5)	LINC00474 (1.5)	FAM193A (1.4)	C4orf48 (1.4)	RRP15 (1.3)
ENSG00000082781	ITGB5 PPI subnetwork	0.02	>=0.20	CALD1 (5.0)	OAF (4.0)	DUSP6 (2.8)	EFEMP1 (2.4)	GPC6 (2.3)	DMXL2 (1.8)	TGFB2 (1.7)	C8orf74 (1.6)	MFHAS1 (1.6)	SLC35B3 (1.5)
GO:0090100	positive regulation of transmembrane receptor protein serine/threonine kinase signaling pathway	0.02	>=0.20	ENSG00000255571 (3.5)	PRDM6 (2.7)	GPC6 (2.5)	ENSG00000215231 (2.1)	MFHAS1 (1.9)	XKR6 (1.9)	PAX2 (1.8)	KRTAP19-1 (1.8)	ENSG00000230891 (1.7)	SOX7 (1.6)
MP:0002092	abnormal eye morphology	0.02	>=0.20	DMRTA2 (4.9)	C4orf48 (3.0)	CALD1 (2.6)	EYA2 (2.6)	TGFB2 (2.5)	CRLF1 (2.4)	GPC6 (2.4)	DUSP6 (2.3)	PRDM6 (2.3)	ERC2 (2.2)
GO:0051402	neuron apoptotic process	0.02	>=0.20	C8orf74 (3.5)	ENSG00000231990 (2.6)	KRTAP19-1 (2.0)	XKR6 (1.9)	EYA2 (1.9)	MIR3650 (1.8)	TMEM59L (1.8)	ENSG00000249917 (1.7)	NEK7 (1.7)	DMRTA2 (1.6)
GO:0035019	somatic stem cell maintenance	0.02	>=0.20	ENSG00000224849 (3.4)	GDF5 (3.0)	PAX2 (2.9)	DMRTA2 (2.7)	ENSG00000230891 (2.3)	PTHLH (2.2)	MIR3650 (2.1)	ENSG00000255571 (2.1)	CTNND2 (2.0)	CRLF1 (1.9)
ENSG00000160293	VAV2 PPI subnetwork	0.02	>=0.20	KIAA0947 (2.8)	DMXL2 (2.6)	FOXP1 (2.2)	LINC00474 (2.1)	MXD4 (2.1)	SLC9A3 (1.9)	WT1-AS (1.8)	ETAA1 (1.7)	ENSG00000231990 (1.5)	EFEMP1 (1.5)
ENSG00000136810	TXN PPI subnetwork	0.03	>=0.20	SMEK2 (2.3)	FOXP1 (2.3)	CCDC12 (2.0)	PINX1 (2.0)	DMXL2 (2.0)	RNF4 (1.8)	XKR6 (1.5)	DMRTA2 (1.4)	POLN (1.4)	ELN (1.2)
REACTOME_VIRAL_MRNA_TRANSLATION	REACTOME_VIRAL_MRNA_TRANSLATION	0.03	>=0.20	C8orf74 (2.0)	ENSG00000249917 (1.7)	ENSG00000248391 (1.6)	SSR3 (1.5)	ETAA1 (1.4)	SNTB1 (1.3)	LINC00474 (1.2)	WT1-AS (1.0)	SLC9A3 (1.0)	C6orf195 (1.0)
ENSG00000124641	MED20 PPI subnetwork	0.03	>=0.20	WHSC2 (2.7)	CCDC104 (2.3)	KIAA0947 (2.2)	SMEK2 (2.0)	C6orf195 (1.9)	FAM193A (1.7)	CCDC12 (1.7)	ENSG00000215231 (1.6)	ETAA1 (1.5)	HAUS3 (1.5)
MP:0005176	eyelids fail to open	0.03	>=0.20	TGFB2 (3.2)	PAX2 (2.1)	SNTB1 (2.1)	CRTC1 (2.0)	ENSG00000215231 (1.9)	DMXL2 (1.9)	ENSG00000248391 (1.8)	MIR3650 (1.6)	ENSG00000253695 (1.3)	ETAA1 (1.3)
MP:0001526	abnormal placing response	0.03	>=0.20	LIFR (3.2)	DMRTA2 (2.8)	CCDC104 (2.6)	SCG3 (2.3)	HS1BP3 (2.2)	ENSG00000249391 (2.1)	BAI3 (2.1)	CTNND2 (1.8)	SNTB1 (1.6)	KRTAP19-1 (1.5)
MP:0005076	abnormal cell differentiation	0.03	>=0.20	CDKN2C (2.3)	LIFR (2.3)	EYA2 (2.2)	FOXP1 (1.8)	ENSG00000255571 (1.6)	HAUS3 (1.5)	SNTB1 (1.4)	OAF (1.4)	KRTAP19-3 (1.3)	MFHAS1 (1.3)
ENSG00000138398	PPIG PPI subnetwork	0.03	>=0.20	WHSC2 (2.5)	FAM193A (2.4)	RNF4 (2.3)	ENSG00000231990 (2.2)	SMEK2 (2.0)	HAUS3 (1.9)	KIAA0947 (1.9)	CCDC12 (1.8)	KLHL26 (1.8)	MXD4 (1.5)
ENSG00000112304	ACOT13 PPI subnetwork	0.03	>=0.20	RBFOX1 (3.4)	C19orf60 (1.6)	ENSG00000226764 (1.4)	KRTAP19-3 (1.4)	CCDC12 (1.3)	SSR3 (1.0)	MIR3650 (1.0)	ERC2 (0.9)	OAF (0.9)	FAF1 (0.9)
ENSG00000170142	UBE2E1 PPI subnetwork	0.03	>=0.20	CDKN2C (4.7)	CEP72 (2.9)	HAUS3 (2.4)	RNF4 (2.3)	FAM193A (1.8)	MXD4 (1.7)	FAF1 (1.6)	ENSG00000248391 (1.5)	PLEKHA5 (1.5)	KRTAP19-1 (1.4)
MP:0004322	abnormal sternebra morphology	0.03	>=0.20	PAX2 (3.7)	PRDM6 (2.8)	EYA2 (2.7)	GDF5 (2.0)	GPC6 (2.0)	KRTAP19-1 (1.9)	CRLF1 (1.8)	ENSG00000249391 (1.7)	LIFR (1.5)	PTH1R (1.3)
GO:0010740	positive regulation of intracellular protein kinase cascade	0.03	>=0.20	TGFB2 (2.3)	TNIP2 (2.3)	KLHL26 (2.0)	SOX7 (1.8)	ENSG00000230891 (1.7)	SH3BP2 (1.7)	OAF (1.6)	NAT8L (1.4)	SLC9A3 (1.3)	NEK7 (1.3)
ENSG00000105372	RPS19 PPI subnetwork	0.03	>=0.20	SSR3 (2.7)	ENSG00000248391 (2.2)	RRP15 (2.1)	FAF1 (1.8)	SLC9A3 (1.4)	CCDC12 (1.1)	ENSG00000249917 (1.0)	CALD1 (0.9)	ENSG00000231990 (0.9)	EFEMP1 (0.8)
MP:0004965	inner cell mass degeneration	0.03	>=0.20	ETAA1 (3.0)	HAUS3 (2.1)	NEK7 (1.9)	CDKN2C (1.6)	ENSG00000249917 (1.5)	ENSG00000215231 (1.4)	CEP72 (1.3)	ENSG00000236436 (1.2)	ENSG00000231990 (1.1)	ENSG00000248391 (1.1)
ENSG00000116251	RPL22 PPI subnetwork	0.03	>=0.20	SLC9A3 (2.2)	SSR3 (2.0)	CCDC12 (1.9)	RRP15 (1.8)	ENSG00000248391 (1.8)	LINC00474 (1.5)	ETAA1 (1.5)	ENSG00000249917 (1.4)	KRTAP19-1 (1.3)	CCDC104 (1.1)
ENSG00000212664	ENSG00000212664 PPI subnetwork	0.03	>=0.20	RRP15 (3.5)	PINX1 (2.6)	CCDC12 (2.1)	ENSG00000249917 (2.1)	CCDC104 (1.9)	ENSG00000248391 (1.9)	WT1-AS (1.6)	SMEK2 (1.4)	CRTC1 (1.4)	ENSG00000230910 (1.2)
ENSG00000170889	RPS9 PPI subnetwork	0.03	>=0.20	RRP15 (4.4)	PINX1 (2.8)	KIAA0947 (2.4)	PNPT1 (2.0)	SMEK2 (1.8)	CCDC12 (1.6)	EFEMP1 (1.3)	FAF1 (1.2)	ETAA1 (1.1)	HS1BP3 (1.1)
ENSG00000008988	RPS20 PPI subnetwork	0.03	>=0.20	SSR3 (2.1)	FAF1 (1.9)	ENSG00000248391 (1.7)	KIAA0947 (1.6)	C6orf195 (1.5)	RRP15 (1.5)	SNTB1 (1.2)	PINX1 (1.1)	CCDC12 (1.0)	FOXP1 (1.0)
ENSG00000212695	ENSG00000212695 PPI subnetwork	0.03	>=0.20	RRP15 (6.0)	PINX1 (4.2)	KIAA0947 (2.5)	PNPT1 (2.3)	CCDC12 (2.1)	SMEK2 (1.4)	ENSG00000248391 (1.3)	TNIP2 (1.1)	ENSG00000215231 (1.0)	ETAA1 (0.8)
ENSG00000111615	KRR1 PPI subnetwork	0.03	>=0.20	RRP15 (6.2)	PINX1 (4.5)	KIAA0947 (2.8)	CCDC12 (2.7)	PNPT1 (2.3)	UQCC (1.9)	TNIP2 (1.5)	SMEK2 (1.4)	ETAA1 (1.3)	ENSG00000249391 (1.1)
ENSG00000145592	RPL37 PPI subnetwork	0.03	>=0.20	ENSG00000249917 (2.0)	ENSG00000248391 (1.7)	RRP15 (1.7)	SSR3 (1.5)	LINC00474 (1.4)	KIAA0947 (1.3)	HS1BP3 (1.1)	C8orf74 (1.1)	ETAA1 (1.1)	SLC35B3 (1.0)
MP:0004462	small basisphenoid bone	0.03	>=0.20	GPC6 (4.0)	CRLF1 (3.7)	GDF5 (3.3)	TGFB2 (2.4)	CRTC1 (2.3)	PRDM6 (2.0)	MIR3650 (2.0)	EYA2 (1.9)	HAUS3 (1.8)	FOXP1 (1.7)
ENSG00000172058	SERF1A PPI subnetwork	0.03	>=0.20	KIAA0947 (3.0)	ENSG00000226764 (2.6)	SMEK2 (2.5)	RRP15 (2.4)	C19orf60 (2.0)	PNPT1 (1.8)	WHSC2 (1.7)	PINX1 (1.7)	ETAA1 (1.6)	ENSG00000255571 (1.6)
ENSG00000205572	SERF1B PPI subnetwork	0.03	>=0.20	KIAA0947 (3.0)	ENSG00000226764 (2.6)	SMEK2 (2.5)	RRP15 (2.4)	C19orf60 (2.0)	PNPT1 (1.8)	WHSC2 (1.7)	PINX1 (1.7)	ETAA1 (1.6)	ENSG00000255571 (1.6)
GO:0048638	regulation of developmental growth	0.03	>=0.20	ERC2 (2.6)	PRDM6 (2.5)	WT1-AS (2.2)	TGFB2 (2.1)	C6orf195 (2.1)	CRLF1 (2.1)	RBFOX1 (1.6)	EYA2 (1.6)	EFEMP1 (1.5)	NAT8L (1.5)
GO:0072078	nephron tubule morphogenesis	0.03	>=0.20	PAX2 (3.9)	ENSG00000255571 (3.8)	C6orf195 (2.5)	CRLF1 (2.4)	ENSG00000230891 (2.3)	CRTC1 (1.8)	KRTAP19-1 (1.8)	ENSG00000236436 (1.7)	OAF (1.6)	LIFR (1.5)
ENSG00000136146	MED4 PPI subnetwork	0.03	>=0.20	WHSC2 (2.7)	SMEK2 (2.6)	KIAA0947 (2.3)	CCDC104 (2.3)	FAM193A (1.7)	C6orf195 (1.4)	ETAA1 (1.4)	UQCC (1.3)	CCDC12 (1.3)	HS1BP3 (1.3)
ENSG00000133103	COG6 PPI subnetwork	0.03	>=0.20	CEP72 (2.6)	SSR3 (2.2)	C19orf60 (2.1)	WHSC2 (2.1)	SLC35B3 (1.9)	POLN (1.8)	NEK7 (1.6)	ENSG00000249917 (1.6)	ENSG00000253695 (1.5)	KLHL26 (1.5)
ENSG00000148053	NTRK2 PPI subnetwork	0.03	>=0.20	TMEM59L (2.7)	OAF (2.7)	RBFOX1 (2.1)	NAT8L (2.0)	CRTC1 (1.8)	NEK7 (1.7)	UQCC (1.7)	C4orf48 (1.7)	DMRTA2 (1.6)	ERC2 (1.3)
ENSG00000143398	PIP5K1A PPI subnetwork	0.03	>=0.20	PTHLH (2.2)	DUSP6 (2.0)	ENSG00000236436 (1.9)	CALD1 (1.7)	NEK7 (1.6)	SNTB1 (1.6)	FOXP1 (1.5)	KRTAP19-1 (1.5)	ENSG00000230891 (1.3)	PLEKHA5 (1.3)
GO:0050731	positive regulation of peptidyl-tyrosine phosphorylation	0.03	>=0.20	ENSG00000230910 (3.6)	ENSG00000249917 (3.3)	OAF (2.8)	ENSG00000215231 (2.7)	ENSG00000249391 (2.4)	ENSG00000224849 (2.1)	MFHAS1 (2.0)	POLN (1.8)	GDF5 (1.7)	KLHL26 (1.6)
GO:0022627	cytosolic small ribosomal subunit	0.03	>=0.20	WT1-AS (1.7)	ENSG00000248391 (1.6)	ENSG00000249917 (1.6)	ETAA1 (1.5)	C8orf74 (1.4)	CTNND2 (1.4)	CCDC12 (1.4)	KRTAP19-3 (1.1)	OAF (1.0)	PTHLH (1.0)
GO:0060485	mesenchyme development	0.03	>=0.20	PRDM6 (4.0)	CRLF1 (2.7)	GPC6 (2.6)	PTHLH (2.4)	SOX7 (2.3)	ELN (2.2)	EYA2 (1.7)	PTH1R (1.7)	ENSG00000249917 (1.6)	GDF5 (1.6)
GO:0032272	negative regulation of protein polymerization	0.03	>=0.20	ENSG00000231990 (3.6)	C6orf195 (3.2)	ENSG00000248391 (3.2)	C8orf74 (2.4)	KRTAP19-1 (2.1)	XKR6 (1.8)	ENSG00000236436 (1.8)	ZFYVE28 (1.7)	HAUS3 (1.6)	C4orf48 (1.6)
GO:0045445	myoblast differentiation	0.03	>=0.20	CRLF1 (2.5)	GDF5 (2.4)	ENSG00000224849 (2.1)	ENSG00000215231 (2.0)	EYA2 (1.9)	ELN (1.9)	MIR3650 (1.8)	SLC9A3 (1.6)	TGFB2 (1.6)	PRDM6 (1.5)
ENSG00000132470	ITGB4 PPI subnetwork	0.03	>=0.20	CALD1 (4.0)	OAF (2.2)	PTHLH (2.2)	ENSG00000224849 (2.1)	TGFB2 (2.0)	EFEMP1 (1.7)	POLN (1.6)	UQCC (1.6)	C8orf74 (1.4)	NEK7 (1.4)
ENSG00000089009	RPL6 PPI subnetwork	0.03	>=0.20	RRP15 (2.1)	CCDC12 (1.8)	ENSG00000248391 (1.8)	ENSG00000249917 (1.4)	PINX1 (1.3)	CCDC104 (1.3)	C8orf74 (1.1)	RBFOX1 (1.0)	ENSG00000230910 (1.0)	KIAA0947 (0.9)
MP:0009937	abnormal neuron differentiation	0.03	>=0.20	DMRTA2 (6.0)	PTHLH (3.5)	SCG3 (3.1)	SOX7 (2.5)	MIR3650 (2.0)	BAI3 (1.9)	NAT8L (1.9)	PRDM6 (1.7)	NEK7 (1.4)	EYA2 (1.4)
ENSG00000124535	WRNIP1 PPI subnetwork	0.03	>=0.20	ETAA1 (2.8)	HAUS3 (2.6)	POLN (2.5)	ENSG00000253695 (2.2)	WHSC2 (1.9)	KIAA0947 (1.9)	ENSG00000255571 (1.7)	ENSG00000249391 (1.7)	PLEKHA5 (1.7)	C8orf74 (1.4)
MP:0003733	abnormal retinal inner nuclear layer morphology	0.03	>=0.20	RP1L1 (5.8)	CTNND2 (3.6)	EYA2 (2.5)	APOB (2.4)	DMRTA2 (2.4)	C6orf195 (2.3)	BAI3 (2.2)	ENSG00000224849 (2.1)	EFEMP1 (2.0)	ENSG00000249917 (1.9)
MP:0011024	abnormal branching involved in lung morphogenesis	0.03	>=0.20	PRDM6 (4.6)	EFEMP1 (2.7)	SOX7 (2.6)	ELN (2.3)	CRLF1 (2.0)	PAX2 (1.8)	C6orf195 (1.7)	LIFR (1.6)	ENSG00000249391 (1.3)	GPC6 (1.3)
GO:0022411	cellular component disassembly	0.03	>=0.20	C8orf74 (3.6)	ENSG00000248391 (2.8)	ENSG00000249917 (2.1)	C6orf195 (2.1)	C4orf48 (1.6)	CCDC104 (1.3)	CCDC12 (1.3)	MXD4 (1.2)	AKNA (1.0)	LINC00474 (1.0)
GO:0031018	endocrine pancreas development	0.03	>=0.20	ENSG00000249917 (3.1)	ENSG00000248391 (2.3)	C8orf74 (2.1)	C6orf195 (2.0)	SCG3 (2.0)	CTNND2 (1.6)	KRTAP19-3 (1.5)	KRTAP19-1 (1.5)	ENSG00000231990 (1.3)	ENSG00000230891 (1.1)
ENSG00000213741	RPS29 PPI subnetwork	0.03	>=0.20	SSR3 (2.2)	FAF1 (2.2)	SNTB1 (1.6)	OAF (1.5)	RRP15 (1.4)	ENSG00000248391 (1.3)	HS1BP3 (1.3)	ENSG00000249917 (1.2)	MIR3650 (1.2)	C6orf195 (1.2)
GO:0060487	lung epithelial cell differentiation	0.03	>=0.20	PRDM6 (2.9)	LIFR (2.9)	ENSG00000255571 (2.8)	KRTAP19-3 (2.1)	ENSG00000215231 (2.1)	ENSG00000249917 (1.8)	ENSG00000230910 (1.8)	SCG3 (1.8)	C6orf195 (1.7)	ETAA1 (1.3)
GO:0003231	cardiac ventricle development	0.03	>=0.20	PRDM6 (3.2)	ENSG00000249391 (1.9)	ELN (1.8)	TGFB2 (1.7)	ENSG00000236436 (1.6)	ENSG00000231990 (1.6)	LIFR (1.5)	SOX7 (1.5)	ENSG00000215231 (1.5)	MIR3650 (1.5)
ENSG00000159479	MED8 PPI subnetwork	0.03	>=0.20	WHSC2 (2.7)	CCDC12 (2.0)	SMEK2 (1.8)	CCDC104 (1.8)	KIAA0947 (1.7)	ENSG00000248391 (1.5)	UQCC (1.4)	ETAA1 (1.3)	C6orf195 (1.2)	MXD4 (1.1)
GO:0045686	negative regulation of glial cell differentiation	0.03	>=0.20	ENSG00000224849 (2.8)	C6orf195 (2.5)	CTNND2 (2.3)	DMRTA2 (2.1)	ENSG00000226764 (2.1)	SNTB1 (1.9)	ENSG00000231990 (1.8)	CRLF1 (1.7)	SLC9A3 (1.6)	OAF (1.5)
GO:0060541	respiratory system development	0.03	>=0.20	PRDM6 (3.6)	ENSG00000236436 (3.0)	CRLF1 (2.7)	GPC6 (2.5)	EFEMP1 (2.5)	TGFB2 (2.4)	MFHAS1 (2.1)	ELN (2.0)	LIFR (1.9)	DMRTA2 (1.9)
GO:0016836	hydro-lyase activity	0.03	>=0.20	SLC9A3 (2.4)	KRTAP19-3 (1.7)	SNTB1 (1.7)	ENSG00000230910 (1.5)	NAT8L (1.5)	MIR3650 (1.5)	OAF (1.4)	ENSG00000224849 (1.3)	SLC35B3 (1.2)	GDF5 (1.2)
ENSG00000138190	EXOC6 PPI subnetwork	0.03	>=0.20	ENSG00000231990 (2.9)	DMRTA2 (2.8)	CTNND2 (2.3)	BAI3 (2.0)	HS1BP3 (2.0)	ERC2 (1.9)	SLC35B3 (1.5)	KIAA0947 (1.4)	TNIP2 (1.3)	CCDC104 (1.3)
MP:0000298	absent atrioventricular cushions	0.03	>=0.20	PRDM6 (3.6)	MFHAS1 (2.7)	ENSG00000215231 (2.6)	ELN (2.2)	ENSG00000249917 (1.7)	PAX2 (1.5)	CRLF1 (1.2)	PLEKHA5 (1.2)	SOX7 (1.2)	KRTAP19-1 (1.1)
ENSG00000148297	MED22 PPI subnetwork	0.03	>=0.20	SMEK2 (3.0)	CCDC104 (2.4)	KIAA0947 (2.0)	WHSC2 (2.0)	C6orf195 (1.9)	ETAA1 (1.9)	CCDC12 (1.8)	HAUS3 (1.5)	ENSG00000231990 (1.4)	SLC35B3 (1.2)
ENSG00000169047	IRS1 PPI subnetwork	0.03	>=0.20	FOXP1 (2.5)	DMXL2 (1.8)	TNIP2 (1.7)	ERC2 (1.6)	TPPP (1.6)	SH3BP2 (1.6)	ENSG00000230910 (1.6)	EFEMP1 (1.5)	ENSG00000248391 (1.5)	LIFR (1.4)
ENSG00000134574	DDB2 PPI subnetwork	0.03	>=0.20	ETAA1 (2.7)	FAF1 (2.2)	CEP72 (2.0)	LINC00474 (1.9)	FAM193A (1.9)	HAUS3 (1.7)	GPC6 (1.6)	NEK7 (1.6)	C6orf195 (1.6)	PNPT1 (1.4)
MP:0011093	complete embryonic lethality at implantation	0.03	>=0.20	SSR3 (2.5)	EFEMP1 (2.4)	KRTAP19-1 (2.1)	LINC00474 (1.8)	XKR6 (1.7)	ENSG00000226764 (1.7)	CCDC104 (1.4)	ZFYVE28 (1.3)	PNPT1 (1.2)	DMXL2 (1.2)
ENSG00000180182	MED14 PPI subnetwork	0.03	>=0.20	WHSC2 (3.1)	FAM193A (2.3)	SMEK2 (2.3)	KIAA0947 (2.3)	C6orf195 (1.9)	RNF4 (1.6)	ENSG00000215231 (1.6)	CCDC12 (1.5)	HAUS3 (1.4)	FOXP1 (1.4)
GO:0071845	cellular component disassembly at cellular level	0.03	>=0.20	C8orf74 (3.5)	ENSG00000248391 (2.9)	C6orf195 (2.5)	ENSG00000249917 (2.1)	C4orf48 (1.5)	CCDC104 (1.3)	LINC00474 (1.2)	CCDC12 (1.1)	SNTB1 (1.0)	CALD1 (0.9)
MP:0003052	omphalocele	0.03	>=0.20	TGFB2 (3.8)	PTH1R (2.6)	CALD1 (2.3)	CRTC1 (2.2)	GDF5 (1.9)	KIAA0947 (1.9)	APOB (1.5)	KLHL26 (1.4)	CRLF1 (1.1)	C8orf74 (1.1)
MP:0003935	abnormal craniofacial development	0.03	>=0.20	EYA2 (4.2)	DMRTA2 (3.5)	EFEMP1 (3.0)	CRLF1 (2.6)	SOX7 (2.3)	PRDM6 (2.0)	DUSP6 (2.0)	TGFB2 (1.7)	GPC6 (1.5)	PTH1R (1.5)
GO:0006337	nucleosome disassembly	0.03	>=0.20	LINC00474 (3.7)	C8orf74 (3.0)	ENSG00000230891 (2.5)	ENSG00000230910 (1.7)	WHSC2 (1.7)	ENSG00000226764 (1.6)	CRTC1 (1.6)	MIR3650 (1.5)	CCDC12 (1.5)	ENSG00000248391 (1.4)
GO:0031498	chromatin disassembly	0.03	>=0.20	LINC00474 (3.7)	C8orf74 (3.0)	ENSG00000230891 (2.5)	ENSG00000230910 (1.7)	WHSC2 (1.7)	ENSG00000226764 (1.6)	CRTC1 (1.6)	MIR3650 (1.5)	CCDC12 (1.5)	ENSG00000248391 (1.4)
GO:0032986	protein-DNA complex disassembly	0.03	>=0.20	LINC00474 (3.7)	C8orf74 (3.0)	ENSG00000230891 (2.5)	ENSG00000230910 (1.7)	WHSC2 (1.7)	ENSG00000226764 (1.6)	CRTC1 (1.6)	MIR3650 (1.5)	CCDC12 (1.5)	ENSG00000248391 (1.4)
GO:0021895	cerebral cortex neuron differentiation	0.03	>=0.20	DMRTA2 (3.9)	ENSG00000224849 (3.8)	ZFYVE28 (2.5)	ENSG00000255571 (2.3)	ENSG00000249391 (2.1)	ENSG00000249917 (2.1)	NAT8L (1.8)	CTNND2 (1.7)	LIFR (1.6)	C6orf195 (1.4)
GO:2001020	regulation of response to DNA damage stimulus	0.03	>=0.20	HAUS3 (2.7)	C8orf74 (2.6)	ENSG00000215231 (2.2)	SLC35B3 (2.2)	ENSG00000230910 (2.2)	PAX2 (2.1)	ETAA1 (1.7)	KLHL26 (1.7)	ENSG00000236436 (1.6)	ENSG00000231990 (1.3)
GO:0006415	translational termination	0.03	>=0.20	ENSG00000249917 (3.1)	ENSG00000248391 (2.8)	C8orf74 (2.5)	ETAA1 (2.2)	CCDC12 (1.9)	C6orf195 (1.9)	CCDC104 (1.6)	ENSG00000231990 (1.6)	LINC00474 (1.3)	C19orf60 (1.2)
ENSG00000075089	ACTR6 PPI subnetwork	0.03	>=0.20	CCDC12 (4.1)	CCDC104 (2.9)	WHSC2 (2.6)	C4orf48 (2.5)	FAM193A (1.9)	WT1-AS (1.8)	PTHLH (1.7)	RRP15 (1.7)	FOXP1 (1.5)	ETAA1 (1.4)
GO:0014014	negative regulation of gliogenesis	0.03	>=0.20	ENSG00000224849 (2.9)	CTNND2 (2.6)	SNTB1 (2.0)	DMRTA2 (1.9)	OAF (1.9)	ENSG00000255571 (1.8)	C6orf195 (1.8)	CRLF1 (1.7)	ENSG00000226764 (1.7)	ENSG00000231990 (1.5)
GO:0043241	protein complex disassembly	0.03	>=0.20	ENSG00000248391 (3.6)	C8orf74 (3.3)	C6orf195 (2.5)	ENSG00000249917 (1.8)	CCDC104 (1.7)	ENSG00000231990 (1.7)	CCDC12 (1.6)	MXD4 (1.3)	ETAA1 (1.3)	HS1BP3 (1.2)
KEGG_RIBOSOME	KEGG_RIBOSOME	0.03	>=0.20	ENSG00000248391 (1.8)	SNTB1 (1.6)	C8orf74 (1.5)	ETAA1 (1.5)	ENSG00000249917 (1.4)	C19orf60 (1.2)	C6orf195 (1.1)	SSR3 (1.1)	CCDC12 (1.1)	WT1-AS (1.0)
MP:0008540	abnormal cerebrum morphology	0.03	>=0.20	DMRTA2 (7.5)	PAX2 (2.8)	NAT8L (2.8)	GPC6 (2.4)	CTNND2 (2.4)	ENSG00000224849 (2.2)	C4orf48 (2.2)	KRTAP19-1 (2.0)	CRTC1 (1.5)	HS1BP3 (1.3)
GO:0043584	nose development	0.03	>=0.20	DMRTA2 (3.5)	LIFR (2.8)	EYA2 (2.6)	ENSG00000224849 (2.6)	ENSG00000231990 (2.3)	SCG3 (2.3)	CTNND2 (1.9)	XKR6 (1.7)	PTHLH (1.4)	C4orf48 (1.4)
MP:0002657	chondrodystrophy	0.03	>=0.20	TGFB2 (4.1)	PRDM6 (3.0)	OAF (2.8)	SLC9A3 (2.8)	CRLF1 (2.7)	PTH1R (2.6)	GDF5 (2.2)	GPC6 (2.2)	PAX2 (2.1)	CALD1 (1.9)
ENSG00000107562	CXCL12 PPI subnetwork	0.03	>=0.20	DMXL2 (3.2)	ENSG00000255571 (2.7)	MFHAS1 (2.6)	OAF (2.5)	EFEMP1 (2.1)	ENSG00000224849 (1.8)	SNTB1 (1.8)	AKNA (1.7)	CALD1 (1.7)	ENSG00000215231 (1.4)
ENSG00000131437	KIF3A PPI subnetwork	0.03	>=0.20	CCDC104 (3.2)	FAM193A (2.5)	DMXL2 (2.4)	C8orf74 (2.2)	HAUS3 (1.6)	ETAA1 (1.5)	CTNND2 (1.5)	MFHAS1 (1.5)	RNF4 (1.4)	MIR3650 (1.4)
GO:0072079	nephron tubule formation	0.03	>=0.20	ENSG00000255571 (3.9)	PAX2 (3.5)	C6orf195 (3.2)	ENSG00000230891 (2.5)	C8orf74 (2.5)	CRLF1 (2.4)	ENSG00000236436 (2.3)	C4orf48 (2.3)	CRTC1 (2.0)	SLC9A3 (1.5)
ENSG00000104313	EYA1 PPI subnetwork	0.03	>=0.20	PAX2 (5.0)	DMRTA2 (3.7)	EYA2 (3.6)	ENSG00000248391 (2.6)	CRTC1 (2.4)	C4orf48 (2.3)	FOXP1 (2.1)	RP1L1 (1.8)	CRLF1 (1.6)	NEK7 (1.5)
MP:0002884	abnormal branchial arch morphology	0.03	>=0.20	EYA2 (3.1)	SOX7 (2.7)	PAX2 (1.9)	PTH1R (1.9)	PLEKHA5 (1.9)	CDKN2C (1.7)	DUSP6 (1.7)	EFEMP1 (1.4)	PRDM6 (1.3)	CCDC104 (1.3)
ENSG00000117000	RLF PPI subnetwork	0.03	>=0.20	FAM193A (2.9)	DMXL2 (2.7)	ETAA1 (2.7)	KCNAB1 (2.3)	EYA2 (1.8)	C6orf195 (1.6)	LINC00474 (1.5)	WHSC2 (1.3)	GPC6 (1.2)	SH3BP2 (1.1)
MP:0004200	decreased fetal size	0.03	>=0.20	FAM193A (3.7)	SOX7 (3.2)	GDF5 (3.0)	TGFB2 (2.6)	C4orf48 (2.5)	PTH1R (2.4)	WHSC2 (2.2)	ELN (1.6)	PRDM6 (1.5)	SMEK2 (1.4)
ENSG00000126351	THRA PPI subnetwork	0.03	>=0.20	FAM193A (3.7)	KIAA0947 (2.4)	PAX2 (2.2)	MFHAS1 (2.1)	WHSC2 (1.9)	DUSP6 (1.8)	FOXP1 (1.7)	GPC6 (1.6)	BAI3 (1.6)	CRTC1 (1.5)
GO:0060537	muscle tissue development	0.03	>=0.20	RBFOX1 (2.7)	PRDM6 (2.5)	TGFB2 (2.5)	GDF5 (2.5)	WT1-AS (2.2)	ELN (2.0)	ENSG00000236436 (1.5)	SNTB1 (1.5)	PTHLH (1.5)	DMRTA2 (1.5)
REACTOME_PEPTIDE_CHAIN_ELONGATION	REACTOME_PEPTIDE_CHAIN_ELONGATION	0.03	>=0.20	ENSG00000249917 (1.8)	ENSG00000248391 (1.7)	C8orf74 (1.4)	ETAA1 (1.2)	SNTB1 (1.2)	C6orf195 (1.1)	LINC00474 (1.1)	SSR3 (1.1)	WT1-AS (1.1)	C19orf60 (1.1)
GO:0001710	mesodermal cell fate commitment	0.03	>=0.20	GDF5 (3.5)	ENSG00000226764 (3.4)	XKR6 (2.3)	SOX7 (2.1)	PRDM6 (2.1)	PAX2 (2.1)	ELN (1.9)	CRLF1 (1.7)	MIR3650 (1.7)	SNTB1 (1.7)
KEGG_NITROGEN_METABOLISM	KEGG_NITROGEN_METABOLISM	0.03	>=0.20	SNTB1 (2.6)	KRTAP19-1 (2.1)	KRTAP19-3 (2.1)	OAF (1.7)	APOB (1.6)	SLC9A3 (1.6)	ENSG00000230910 (1.5)	TPPP (1.5)	GDF5 (1.4)	ENSG00000224849 (1.3)
ENSG00000168488	ATXN2L PPI subnetwork	0.03	>=0.20	LINC00474 (2.9)	EYA2 (2.7)	DMXL2 (2.4)	FAM193A (2.3)	SMEK2 (1.9)	ETAA1 (1.9)	WT1-AS (1.7)	ENSG00000224849 (1.6)	HAUS3 (1.6)	C6orf195 (1.4)
ENSG00000164171	ITGA2 PPI subnetwork	0.03	>=0.20	ELN (2.6)	CALD1 (2.2)	ETAA1 (1.7)	PTHLH (1.7)	KRTAP19-1 (1.7)	OAF (1.5)	SLC35B3 (1.5)	PRDM6 (1.3)	TGFB2 (1.3)	EYA2 (1.3)
MP:0003862	decreased aggression towards males	0.03	>=0.20	KCNAB1 (3.8)	XKR6 (3.1)	SLC9A3 (2.9)	BAI3 (2.7)	LINC00474 (2.7)	RBFOX1 (2.3)	ENSG00000230910 (1.7)	SCG3 (1.7)	ENSG00000255571 (1.5)	ENSG00000224849 (1.4)
GO:0072498	embryonic skeletal joint development	0.03	>=0.20	ENSG00000236436 (3.7)	GDF5 (3.3)	PTH1R (2.3)	PRDM6 (2.1)	ENSG00000255571 (1.6)	C4orf48 (1.4)	ENSG00000226764 (1.4)	EYA2 (1.4)	PAX2 (1.3)	ENSG00000215231 (1.2)
ENSG00000106070	GRB10 PPI subnetwork	0.04	>=0.20	XKR6 (2.2)	ENSG00000226764 (2.2)	LIFR (2.1)	DMRTA2 (2.0)	FAM193A (1.8)	RNF4 (1.8)	PTHLH (1.7)	UQCC (1.5)	SH3BP2 (1.4)	ENSG00000230891 (1.4)
MP:0004148	increased compact bone thickness	0.04	>=0.20	ELN (3.9)	SNTB1 (2.8)	ENSG00000255571 (2.5)	KRTAP19-1 (1.7)	OAF (1.6)	DUSP6 (1.5)	ENSG00000215231 (1.5)	ENSG00000231990 (1.5)	PTH1R (1.4)	MIR3650 (1.4)
ENSG00000148296	SURF6 PPI subnetwork	0.04	>=0.20	RRP15 (4.0)	PINX1 (3.4)	RNF4 (2.7)	PNPT1 (2.0)	SMEK2 (1.7)	ENSG00000215231 (1.5)	TPPP (1.5)	ENSG00000236436 (1.5)	CCDC12 (1.5)	TGFB2 (1.4)
GO:0048048	embryonic eye morphogenesis	0.04	>=0.20	DMRTA2 (3.4)	SLC9A3 (2.2)	ENSG00000255571 (2.0)	XKR6 (1.8)	ERC2 (1.8)	SMEK2 (1.8)	SNTB1 (1.6)	WT1-AS (1.6)	ENSG00000236436 (1.6)	ENSG00000249391 (1.4)
GO:0031490	chromatin DNA binding	0.04	>=0.20	CRLF1 (3.5)	ELN (2.5)	FAM193A (2.3)	SH3BP2 (2.3)	SNTB1 (2.1)	WHSC2 (2.0)	PAX2 (1.9)	GDF5 (1.7)	XKR6 (1.6)	PINX1 (1.6)
MP:0002001	blindness	0.04	>=0.20	DMRTA2 (4.2)	C6orf195 (3.0)	TMEM59L (2.2)	CRTC1 (2.1)	ENSG00000224849 (2.1)	SSR3 (2.1)	KLHL26 (1.9)	C4orf48 (1.6)	XKR6 (1.6)	DMXL2 (1.5)
GO:0043624	cellular protein complex disassembly	0.04	>=0.20	ENSG00000248391 (3.8)	C8orf74 (3.1)	C6orf195 (3.1)	ENSG00000249917 (1.7)	ENSG00000231990 (1.7)	CCDC104 (1.6)	CCDC12 (1.5)	HS1BP3 (1.4)	ETAA1 (1.4)	CTNND2 (1.3)
GO:0032467	positive regulation of cytokinesis	0.04	>=0.20	ENSG00000248391 (4.2)	CEP72 (2.6)	CDKN2C (2.6)	ENSG00000226764 (2.3)	NEK7 (2.3)	ENSG00000249917 (1.9)	CCDC12 (1.5)	DMXL2 (1.4)	PLEKHA5 (1.3)	SMEK2 (1.3)
GO:0014812	muscle cell migration	0.04	>=0.20	EYA2 (2.9)	OAF (2.3)	PTHLH (2.2)	KRTAP19-3 (2.1)	SOX7 (1.8)	TGFB2 (1.8)	CRLF1 (1.7)	ZFYVE28 (1.6)	DMRTA2 (1.6)	GPC6 (1.5)
GO:0030324	lung development	0.04	>=0.20	PRDM6 (4.0)	ENSG00000236436 (3.3)	EFEMP1 (2.7)	TGFB2 (2.7)	CRLF1 (2.6)	GPC6 (2.3)	ELN (2.2)	MFHAS1 (2.1)	LIFR (1.9)	SOX7 (1.7)
MP:0005322	abnormal serotonin level	0.04	>=0.20	MIR3650 (2.7)	SCG3 (2.6)	BAI3 (2.2)	CTNND2 (2.0)	PRDM6 (1.8)	ERC2 (1.8)	KRTAP19-1 (1.3)	SLC9A3 (1.3)	ENSG00000230910 (1.3)	DMRTA2 (1.3)
MP:0001392	abnormal locomotor behavior	0.04	>=0.20	XKR6 (3.6)	KCNAB1 (3.1)	ZFYVE28 (2.9)	TGFB2 (2.7)	DMRTA2 (2.6)	EYA2 (2.6)	RBFOX1 (2.4)	TMEM59L (2.4)	BAI3 (1.7)	SNTB1 (1.7)
ENSG00000197756	RPL37A PPI subnetwork	0.04	>=0.20	RRP15 (2.4)	ENSG00000248391 (2.2)	ENSG00000249917 (2.0)	SMEK2 (1.8)	CCDC12 (1.5)	ETAA1 (1.4)	KIAA0947 (1.3)	CCDC104 (1.2)	C6orf195 (1.2)	FAF1 (1.2)
GO:0004675	transmembrane receptor protein serine/threonine kinase activity	0.04	>=0.20	LIFR (3.1)	EFEMP1 (2.6)	GPC6 (2.6)	SOX7 (2.2)	NEK7 (2.1)	ELN (2.0)	KRTAP19-1 (1.8)	ENSG00000248391 (1.7)	ENSG00000215231 (1.6)	FOXP1 (1.5)
ENSG00000112306	RPS12 PPI subnetwork	0.04	>=0.20	FAF1 (2.0)	ENSG00000248391 (1.9)	SSR3 (1.8)	SNTB1 (1.6)	RRP15 (1.3)	SLC9A3 (1.2)	GPC6 (1.1)	EFEMP1 (1.1)	CALD1 (1.0)	LINC00474 (1.0)
ENSG00000167244	IGF2 PPI subnetwork	0.04	>=0.20	APOB (4.0)	ELN (3.9)	EYA2 (2.8)	CRLF1 (2.7)	EFEMP1 (2.7)	DMRTA2 (2.0)	PTHLH (1.6)	PAX2 (1.4)	FOXP1 (1.3)	DUSP6 (1.2)
GO:0045669	positive regulation of osteoblast differentiation	0.04	>=0.20	PRDM6 (2.8)	GPC6 (2.5)	LIFR (2.4)	EYA2 (2.0)	PLEKHA5 (2.0)	PTHLH (2.0)	PTH1R (1.9)	ENSG00000253695 (1.6)	TGFB2 (1.6)	ENSG00000230891 (1.6)
ENSG00000077942	FBLN1 PPI subnetwork	0.04	>=0.20	ELN (6.5)	CRLF1 (4.8)	GPC6 (2.3)	SLC35B3 (2.2)	PRDM6 (2.1)	OAF (1.9)	ENSG00000248391 (1.8)	ENSG00000253695 (1.7)	PAX2 (1.6)	GDF5 (1.5)
MP:0011353	expanded mesangial matrix	0.04	>=0.20	WT1-AS (6.4)	PTH1R (3.6)	SNTB1 (3.2)	CALD1 (3.0)	LIFR (2.2)	EFEMP1 (2.1)	ENSG00000231990 (2.1)	PAX2 (1.7)	NEK7 (1.7)	MIR3650 (1.5)
ENSG00000140986	RPL3L PPI subnetwork	0.04	>=0.20	ENSG00000249917 (2.2)	ENSG00000248391 (1.6)	SNTB1 (1.4)	ETAA1 (1.4)	LINC00474 (1.3)	RRP15 (1.2)	SSR3 (1.2)	C8orf74 (1.1)	CCDC104 (1.1)	CCDC12 (1.0)
ENSG00000141551	CSNK1D PPI subnetwork	0.04	>=0.20	PINX1 (3.6)	RRP15 (3.5)	KIAA0947 (3.0)	PNPT1 (2.4)	PTHLH (1.5)	ENSG00000224849 (1.5)	WHSC2 (1.3)	TPPP (1.3)	RNF4 (1.2)	UQCC (1.2)
ENSG00000171208	NETO2 PPI subnetwork	0.04	>=0.20	PNPT1 (2.9)	ENSG00000215231 (2.8)	HS1BP3 (2.8)	ENSG00000248391 (2.2)	NEK7 (1.8)	SMEK2 (1.8)	ENSG00000236436 (1.8)	SNTB1 (1.7)	ETAA1 (1.5)	MIR3650 (1.3)
GO:0004691	cAMP-dependent protein kinase activity	0.04	>=0.20	PAX2 (3.5)	SNTB1 (2.6)	LIFR (2.2)	ENSG00000236436 (2.1)	UQCC (1.8)	CRTC1 (1.6)	KLHL26 (1.6)	ENSG00000249391 (1.5)	POLN (1.5)	RBFOX1 (1.5)
GO:0043491	protein kinase B signaling cascade	0.04	>=0.20	LIFR (2.8)	KLHL26 (2.7)	NEK7 (2.2)	ENSG00000253695 (2.1)	ENSG00000249917 (1.9)	TGFB2 (1.7)	EFEMP1 (1.5)	SNTB1 (1.5)	ENSG00000230891 (1.4)	DUSP6 (1.1)
ENSG00000106400	ZNHIT1 PPI subnetwork	0.04	>=0.20	CCDC12 (3.8)	WHSC2 (3.0)	FAM193A (1.9)	ETAA1 (1.8)	ENSG00000215231 (1.6)	CCDC104 (1.3)	CDKN2C (1.3)	PLEKHA5 (1.3)	LINC00474 (1.3)	C4orf48 (1.2)
ENSG00000112658	SRF PPI subnetwork	0.04	>=0.20	SOX7 (2.8)	SNTB1 (2.5)	DUSP6 (2.3)	FOXP1 (2.1)	OAF (2.1)	SH3BP2 (2.1)	CRTC1 (2.0)	CRLF1 (1.7)	ENSG00000215231 (1.3)	WHSC2 (1.3)
ENSG00000138032	PPM1B PPI subnetwork	0.04	>=0.20	RP1L1 (2.3)	CCDC104 (1.9)	PRDM6 (1.6)	WT1-AS (1.5)	AKNA (1.5)	PNPT1 (1.4)	KCNAB1 (1.2)	SNTB1 (1.2)	ENSG00000248391 (1.2)	TNIP2 (1.1)
REACTOME_SEMA4D_IN_SEMAPHORIN_SIGNALING	REACTOME_SEMA4D_IN_SEMAPHORIN_SIGNALING	0.04	>=0.20	CALD1 (4.3)	C6orf195 (1.9)	TGFB2 (1.8)	ELN (1.6)	ENSG00000236436 (1.3)	NEK7 (1.3)	HS1BP3 (1.3)	ENSG00000215231 (1.1)	DMRTA2 (1.1)	AKNA (1.1)
REACTOME_GTP_HYDROLYSIS_AND_JOINING_OF_THE_60S_RIBOSOMAL_SUBUNIT	REACTOME_GTP_HYDROLYSIS_AND_JOINING_OF_THE_60S_RIBOSOMAL_SUBUNIT	0.04	>=0.20	FAF1 (2.1)	SSR3 (2.0)	ENSG00000248391 (1.8)	SMEK2 (1.5)	SNTB1 (1.5)	RRP15 (1.3)	C8orf74 (1.2)	ENSG00000249917 (1.2)	C6orf195 (1.1)	WT1-AS (1.0)
ENSG00000100316	RPL3 PPI subnetwork	0.04	>=0.20	RRP15 (4.0)	PINX1 (3.3)	CCDC12 (2.3)	ENSG00000248391 (1.9)	KIAA0947 (1.8)	RNF4 (1.6)	PNPT1 (1.5)	CCDC104 (1.5)	ZFYVE28 (1.1)	FAF1 (1.0)
MP:0002191	abnormal artery morphology	0.04	>=0.20	SOX7 (4.6)	CRLF1 (3.8)	TGFB2 (3.5)	PRDM6 (2.8)	EFEMP1 (2.6)	EYA2 (2.1)	ELN (1.8)	PTH1R (1.7)	ENSG00000231990 (1.6)	C6orf195 (1.5)
GO:0050829	defense response to Gram-negative bacterium	0.04	>=0.20	ENSG00000230891 (2.9)	ENSG00000230910 (2.4)	DMXL2 (1.9)	ENSG00000255571 (1.8)	POLN (1.8)	ENSG00000249917 (1.8)	C6orf195 (1.6)	ENSG00000224849 (1.5)	LINC00474 (1.5)	GDF5 (1.4)
ENSG00000175221	MED16 PPI subnetwork	0.04	>=0.20	WHSC2 (2.7)	KIAA0947 (2.5)	FAM193A (1.9)	UQCC (1.8)	CCDC104 (1.7)	SMEK2 (1.7)	ENSG00000215231 (1.7)	HS1BP3 (1.4)	C6orf195 (1.4)	ENSG00000231990 (1.4)
MP:0010551	abnormal coronary vessel morphology	0.04	>=0.20	WT1-AS (2.4)	GDF5 (1.9)	ENSG00000230891 (1.9)	DUSP6 (1.9)	ELN (1.8)	PTH1R (1.8)	ENSG00000253695 (1.8)	APOB (1.7)	KLHL26 (1.7)	ENSG00000226764 (1.5)
ENSG00000063177	RPL18 PPI subnetwork	0.04	>=0.20	RRP15 (3.6)	CCDC12 (2.9)	PINX1 (2.7)	FAF1 (1.6)	ETAA1 (1.5)	ENSG00000248391 (1.4)	KIAA0947 (1.4)	PNPT1 (1.4)	CALD1 (1.2)	ENSG00000249917 (1.2)
GO:0048009	insulin-like growth factor receptor signaling pathway	0.04	>=0.20	DMRTA2 (3.2)	EYA2 (2.3)	WT1-AS (2.2)	ENSG00000249391 (1.9)	ELN (1.7)	LINC00474 (1.7)	TGFB2 (1.6)	MIR3650 (1.4)	SMEK2 (1.3)	LIFR (1.1)
REACTOME_EUKARYOTIC_TRANSLATION_TERMINATION	REACTOME_EUKARYOTIC_TRANSLATION_TERMINATION	0.04	>=0.20	ENSG00000249917 (2.0)	ENSG00000248391 (1.7)	SNTB1 (1.3)	ETAA1 (1.3)	C8orf74 (1.3)	LINC00474 (1.2)	WT1-AS (1.1)	RRP15 (1.1)	SSR3 (1.0)	C6orf195 (1.0)
ENSG00000213416	KRTAP4-12 PPI subnetwork	0.04	>=0.20	KRTAP19-1 (4.2)	KRTAP19-3 (2.9)	ENSG00000230910 (2.1)	C8orf74 (2.0)	ENSG00000231990 (2.0)	ELN (1.9)	DMRTA2 (1.9)	HAUS3 (1.9)	CCDC104 (1.9)	XKR6 (1.8)
ENSG00000212908	ENSG00000212908 PPI subnetwork	0.04	>=0.20	KRTAP19-1 (4.2)	KRTAP19-3 (2.9)	ENSG00000230910 (2.1)	C8orf74 (2.0)	ENSG00000231990 (2.0)	ELN (1.9)	DMRTA2 (1.9)	HAUS3 (1.9)	CCDC104 (1.9)	XKR6 (1.8)
ENSG00000158796	DEDD PPI subnetwork	0.04	>=0.20	DUSP6 (2.4)	PLEKHA5 (2.2)	ENSG00000230891 (2.2)	KLHL26 (2.2)	OAF (2.1)	FOXP1 (1.8)	SMEK2 (1.8)	NEK7 (1.7)	LINC00474 (1.7)	ENSG00000249917 (1.6)
ENSG00000091127	PUS7 PPI subnetwork	0.04	>=0.20	PNPT1 (3.0)	RRP15 (2.9)	PINX1 (2.4)	ETAA1 (2.3)	KIAA0947 (2.1)	CCDC12 (1.8)	SMEK2 (1.7)	MIR3650 (1.6)	PAX2 (1.3)	FOXP1 (1.2)
ENSG00000138326	RPS24 PPI subnetwork	0.04	>=0.20	RRP15 (4.6)	PINX1 (3.2)	CCDC12 (1.9)	FAF1 (1.8)	KIAA0947 (1.8)	PNPT1 (1.5)	RNF4 (1.4)	SMEK2 (1.3)	TNIP2 (1.2)	UQCC (1.2)
MP:0004252	abnormal direction of heart looping	0.04	>=0.20	CCDC104 (5.8)	ENSG00000249391 (2.2)	GPC6 (1.9)	ENSG00000249917 (1.5)	CEP72 (1.4)	DMXL2 (1.1)	PAX2 (1.1)	KLHL26 (1.1)	PTHLH (1.0)	ENSG00000230891 (1.0)
GO:0048745	smooth muscle tissue development	0.04	>=0.20	ENSG00000215231 (3.1)	ZFYVE28 (2.3)	SNTB1 (2.0)	PRDM6 (2.0)	TGFB2 (1.9)	ENSG00000255571 (1.9)	FOXP1 (1.9)	EYA2 (1.8)	XKR6 (1.8)	NEK7 (1.8)
ENSG00000164587	RPS14 PPI subnetwork	0.04	>=0.20	RRP15 (3.7)	PINX1 (2.2)	FAF1 (2.1)	ENSG00000248391 (1.7)	KIAA0947 (1.5)	CCDC12 (1.4)	SNTB1 (1.1)	TNIP2 (1.0)	SSR3 (1.0)	ENSG00000226764 (1.0)
GO:0033692	cellular polysaccharide biosynthetic process	0.04	>=0.20	MIR3650 (1.9)	ENSG00000236436 (1.7)	FAF1 (1.6)	ENSG00000226764 (1.4)	ETAA1 (1.4)	GDF5 (1.3)	HS1BP3 (1.3)	POLN (1.1)	SH3BP2 (1.0)	LIFR (1.0)
MP:0000460	mandible hypoplasia	0.04	>=0.20	PRDM6 (2.7)	CRLF1 (2.4)	EYA2 (2.0)	NEK7 (2.0)	GDF5 (1.9)	OAF (1.9)	PTHLH (1.6)	LIFR (1.6)	TGFB2 (1.5)	SNTB1 (1.4)
ENSG00000148303	RPL7A PPI subnetwork	0.04	>=0.20	RRP15 (4.0)	PINX1 (2.9)	KIAA0947 (2.3)	CCDC12 (2.3)	SMEK2 (2.0)	PNPT1 (1.8)	ENSG00000248391 (1.7)	FAF1 (1.6)	UQCC (1.2)	ENSG00000249917 (1.2)
ENSG00000108510	MED13 PPI subnetwork	0.04	>=0.20	WHSC2 (2.9)	CCDC104 (2.2)	C6orf195 (1.8)	SMEK2 (1.7)	KIAA0947 (1.7)	HAUS3 (1.7)	UQCC (1.6)	ETAA1 (1.5)	SLC35B3 (1.3)	RNF4 (1.3)
GO:0006414	translational elongation	0.04	>=0.20	ENSG00000248391 (2.9)	ENSG00000249917 (2.8)	ENSG00000231990 (1.9)	C6orf195 (1.9)	C19orf60 (1.7)	ETAA1 (1.5)	ENSG00000215231 (1.4)	HS1BP3 (1.3)	CCDC12 (1.3)	C8orf74 (1.2)
MP:0011089	complete perinatal lethality	0.04	>=0.20	TGFB2 (3.5)	SOX7 (3.2)	DMRTA2 (3.2)	PRDM6 (3.1)	EYA2 (2.7)	CRLF1 (2.5)	ELN (2.3)	PTHLH (2.2)	PAX2 (2.1)	EFEMP1 (1.9)
ENSG00000151914	DST PPI subnetwork	0.04	>=0.20	PTHLH (5.0)	SLC9A3 (2.7)	SOX7 (2.3)	CALD1 (2.1)	EFEMP1 (2.0)	MXD4 (1.8)	FOXP1 (1.7)	KRTAP19-1 (1.7)	TGFB2 (1.6)	LIFR (1.4)
ENSG00000171346	KRT15 PPI subnetwork	0.04	>=0.20	SLC9A3 (1.8)	ENSG00000236436 (1.7)	ETAA1 (1.6)	KRTAP19-1 (1.6)	CCDC104 (1.5)	MFHAS1 (1.5)	XKR6 (1.5)	KLHL26 (1.4)	HS1BP3 (1.4)	SOX7 (1.4)
GO:0002088	lens development in camera-type eye	0.04	>=0.20	DMRTA2 (3.3)	TGFB2 (2.2)	POLN (2.1)	ERC2 (1.7)	SLC9A3 (1.7)	ENSG00000236436 (1.6)	ZFYVE28 (1.4)	CTNND2 (1.3)	ENSG00000253695 (1.2)	CRTC1 (1.1)
GO:0007179	transforming growth factor beta receptor signaling pathway	0.04	>=0.20	ELN (3.9)	GPC6 (3.7)	LINC00474 (2.9)	CRLF1 (1.9)	NEK7 (1.8)	TGFB2 (1.6)	PRDM6 (1.5)	FOXP1 (1.5)	ENSG00000231990 (1.3)	GDF5 (1.3)
ENSG00000143771	CNIH4 PPI subnetwork	0.04	>=0.20	UQCC (3.1)	ENSG00000248391 (3.0)	SLC35B3 (2.8)	SSR3 (1.9)	PTH1R (1.5)	MXD4 (1.4)	PLEKHA5 (1.3)	CRTC1 (1.0)	ENSG00000249917 (1.0)	ENSG00000236436 (0.9)
MP:0005225	abnormal vertebrae development	0.04	>=0.20	LIFR (3.2)	CRLF1 (3.1)	TGFB2 (3.0)	GDF5 (2.8)	GPC6 (2.7)	C4orf48 (2.7)	DMRTA2 (2.5)	FOXP1 (2.4)	PRDM6 (2.4)	EFEMP1 (2.2)
MP:0000074	abnormal neurocranium morphology	0.04	>=0.20	GDF5 (4.0)	PTH1R (3.6)	CRLF1 (3.3)	GPC6 (2.6)	HAUS3 (2.5)	PRDM6 (2.0)	EYA2 (1.8)	ELN (1.8)	NAT8L (1.7)	FAM193A (1.5)
GO:0015749	monosaccharide transport	0.04	>=0.20	ENSG00000224849 (2.7)	DMXL2 (1.9)	ENSG00000226764 (1.7)	LINC00474 (1.4)	KLHL26 (1.4)	KCNAB1 (1.1)	KIAA0947 (1.1)	RRP15 (1.1)	AKNA (1.0)	ENSG00000215231 (1.0)
ENSG00000186852	ENSG00000186852 PPI subnetwork	0.04	>=0.20	KRTAP19-1 (5.8)	KRTAP19-3 (4.0)	C8orf74 (2.6)	XKR6 (2.1)	ELN (2.0)	HAUS3 (1.6)	MIR3650 (1.6)	NAT8L (1.4)	ENSG00000231990 (1.4)	FAM193A (1.3)
GO:0070997	neuron death	0.04	>=0.20	C8orf74 (3.8)	ENSG00000231990 (2.5)	XKR6 (2.2)	KRTAP19-1 (1.9)	ENSG00000236436 (1.8)	TMEM59L (1.8)	EYA2 (1.8)	ENSG00000249917 (1.7)	DMRTA2 (1.6)	MIR3650 (1.5)
GO:0030323	respiratory tube development	0.04	>=0.20	PRDM6 (4.1)	ENSG00000236436 (3.2)	EFEMP1 (2.7)	TGFB2 (2.7)	CRLF1 (2.5)	GPC6 (2.3)	ELN (2.2)	MFHAS1 (2.1)	LIFR (1.8)	SOX7 (1.7)
ENSG00000161920	MED11 PPI subnetwork	0.04	>=0.20	WHSC2 (3.2)	FAM193A (2.4)	KIAA0947 (2.2)	SMEK2 (2.1)	CCDC104 (1.9)	C6orf195 (1.6)	HAUS3 (1.5)	CCDC12 (1.4)	UQCC (1.4)	C4orf48 (1.2)
ENSG00000108270	AATF PPI subnetwork	0.04	>=0.20	RRP15 (5.8)	PINX1 (4.3)	PNPT1 (3.2)	KIAA0947 (2.6)	CCDC12 (2.3)	ETAA1 (1.7)	SMEK2 (1.3)	CRLF1 (1.1)	ENSG00000215231 (1.0)	CALD1 (0.8)
GO:0016579	protein deubiquitination	0.04	>=0.20	ENSG00000215231 (2.6)	KRTAP19-3 (2.5)	ENSG00000230891 (2.3)	CCDC12 (2.0)	ENSG00000248391 (2.0)	KIAA0947 (1.9)	LINC00474 (1.9)	FAM193A (1.4)	ETAA1 (1.4)	ENSG00000236436 (1.4)
ENSG00000134717	BTF3L4 PPI subnetwork	0.04	>=0.20	RNF4 (3.8)	FAM193A (3.0)	MFHAS1 (2.4)	UQCC (2.4)	FOXP1 (2.2)	SMEK2 (2.1)	WHSC2 (2.1)	CALD1 (1.4)	ENSG00000230910 (1.2)	PAX2 (1.1)
MP:0002747	abnormal aortic valve morphology	0.04	>=0.20	PRDM6 (3.5)	EFEMP1 (2.7)	SOX7 (2.6)	ELN (2.6)	TGFB2 (2.2)	ENSG00000231990 (2.0)	XKR6 (1.6)	KRTAP19-1 (1.5)	ENSG00000230910 (1.5)	RBFOX1 (1.4)
ENSG00000128266	GNAZ PPI subnetwork	0.04	>=0.20	DMRTA2 (2.9)	ZFYVE28 (2.4)	UQCC (2.3)	ENSG00000231990 (2.2)	EYA2 (1.8)	SCG3 (1.6)	ENSG00000248391 (1.6)	C4orf48 (1.6)	DMXL2 (1.6)	CRTC1 (1.6)
GO:0008645	hexose transport	0.04	>=0.20	ENSG00000224849 (2.5)	DMXL2 (1.8)	ENSG00000226764 (1.7)	KLHL26 (1.3)	LINC00474 (1.3)	KIAA0947 (1.2)	KCNAB1 (1.1)	RRP15 (1.1)	AKNA (1.1)	WT1-AS (1.0)
GO:0015758	glucose transport	0.04	>=0.20	ENSG00000224849 (2.5)	DMXL2 (1.8)	ENSG00000226764 (1.7)	KLHL26 (1.3)	LINC00474 (1.3)	KIAA0947 (1.2)	KCNAB1 (1.1)	RRP15 (1.1)	AKNA (1.1)	WT1-AS (1.0)
ENSG00000186895	FGF3 PPI subnetwork	0.04	>=0.20	PTH1R (3.8)	ENSG00000253695 (2.2)	SLC9A3 (1.9)	ENSG00000230910 (1.8)	ELN (1.8)	RNF4 (1.7)	CRTC1 (1.6)	PRDM6 (1.6)	ENSG00000224849 (1.4)	OAF (1.4)
MP:0005103	abnormal retinal pigmentation	0.04	>=0.20	RP1L1 (2.9)	PLEKHA5 (2.9)	HS1BP3 (2.7)	DUSP6 (2.5)	SNTB1 (2.4)	KRTAP19-1 (1.9)	SMEK2 (1.8)	KCNAB1 (1.8)	ERC2 (1.6)	LIFR (1.6)
GO:0008088	axon cargo transport	0.04	>=0.20	ENSG00000230910 (2.8)	ENSG00000215231 (2.5)	ENSG00000224849 (2.4)	ENSG00000249917 (2.2)	CTNND2 (2.2)	TPPP (1.9)	NAT8L (1.8)	UQCC (1.7)	KIAA0947 (1.7)	C8orf74 (1.6)
MP:0005107	abnormal stapes morphology	0.04	>=0.20	PAX2 (7.1)	DMRTA2 (4.0)	CRLF1 (3.5)	EYA2 (2.5)	PTH1R (2.3)	SLC9A3 (1.7)	NAT8L (1.6)	ENSG00000231990 (1.6)	TGFB2 (1.6)	ENSG00000236436 (1.5)
MP:0000295	trabecula carnea hypoplasia	0.04	>=0.20	FAM193A (3.7)	SOX7 (2.2)	PRDM6 (1.8)	GDF5 (1.7)	RBFOX1 (1.5)	DUSP6 (1.5)	LIFR (1.5)	WHSC2 (1.5)	MFHAS1 (1.4)	EYA2 (1.3)
MP:0000757	herniated abdominal wall	0.04	>=0.20	C4orf48 (3.3)	PTH1R (2.5)	CALD1 (2.3)	GPC6 (2.0)	DMRTA2 (2.0)	PRDM6 (1.9)	PTHLH (1.8)	SOX7 (1.8)	LIFR (1.7)	CRTC1 (1.7)
ENSG00000184967	NOC4L PPI subnetwork	0.04	>=0.20	RRP15 (5.6)	PINX1 (4.3)	KIAA0947 (3.1)	CCDC12 (2.7)	PNPT1 (2.5)	SMEK2 (2.2)	ETAA1 (1.5)	TNIP2 (1.2)	PTHLH (1.1)	EFEMP1 (1.0)
MP:0000106	abnormal basisphenoid bone morphology	0.04	>=0.20	EYA2 (3.6)	PTH1R (3.2)	PRDM6 (2.9)	PAX2 (2.4)	TGFB2 (2.2)	OAF (1.8)	DMRTA2 (1.6)	ENSG00000224849 (1.5)	EFEMP1 (1.5)	GDF5 (1.4)
MP:0001328	disorganized retinal layers	0.04	>=0.20	CTNND2 (4.8)	RP1L1 (3.1)	OAF (2.9)	DUSP6 (2.7)	ENSG00000224849 (2.2)	PAX2 (2.1)	GPC6 (2.1)	BAI3 (2.1)	TGFB2 (1.7)	KLHL26 (1.7)
REACTOME_CASPASE:MEDIATED_CLEAVAGE_OF_CYTOSKELETAL_PROTEINS	REACTOME_CASPASE:MEDIATED_CLEAVAGE_OF_CYTOSKELETAL_PROTEINS	0.04	>=0.20	RNF4 (3.6)	POLN (2.7)	PLEKHA5 (2.4)	C4orf48 (2.4)	OAF (2.3)	C8orf74 (2.0)	ENSG00000215231 (1.9)	TNIP2 (1.7)	SH3BP2 (1.7)	ZFYVE28 (1.7)
GO:0003197	endocardial cushion development	0.04	>=0.20	PRDM6 (3.7)	KRTAP19-1 (3.5)	XKR6 (2.7)	ENSG00000248391 (2.5)	KRTAP19-3 (2.3)	ENSG00000231990 (2.1)	ENSG00000215231 (2.1)	LIFR (1.9)	SOX7 (1.7)	SLC9A3 (1.7)
MP:0011096	complete embryonic lethality before somite formation	0.04	>=0.20	CEP72 (2.6)	CALD1 (2.4)	HAUS3 (2.3)	PRDM6 (2.1)	ETAA1 (1.9)	NEK7 (1.7)	CDKN2C (1.5)	FAF1 (1.5)	RRP15 (1.5)	DMRTA2 (1.4)
GO:0002062	chondrocyte differentiation	0.04	>=0.20	GDF5 (6.2)	TGFB2 (3.3)	GPC6 (2.9)	MIR3650 (2.7)	PTH1R (2.4)	PRDM6 (2.2)	EYA2 (2.1)	PAX2 (2.1)	CRLF1 (2.0)	ELN (1.9)
GO:0070301	cellular response to hydrogen peroxide	0.04	>=0.20	ENSG00000224849 (3.9)	ENSG00000255571 (2.3)	ENSG00000248391 (2.1)	POLN (1.9)	MFHAS1 (1.5)	WT1-AS (1.5)	PLEKHA5 (1.3)	ENSG00000215231 (1.1)	C4orf48 (0.9)	CCDC104 (0.8)
REACTOME_SIGNALLING_TO_P38_VIA_RIT_AND_RIN	REACTOME_SIGNALLING_TO_P38_VIA_RIT_AND_RIN	0.04	>=0.20	TMEM59L (2.3)	ERC2 (2.2)	NEK7 (2.0)	RBFOX1 (1.8)	CDKN2C (1.7)	ELN (1.7)	C19orf60 (1.6)	ZFYVE28 (1.5)	KCNAB1 (1.4)	SNTB1 (1.3)
MP:0008208	decreased pro-B cell number	0.04	>=0.20	MXD4 (2.9)	FAM193A (2.7)	FOXP1 (2.4)	HAUS3 (2.0)	SOX7 (1.9)	MFHAS1 (1.8)	AKNA (1.8)	CDKN2C (1.7)	TNIP2 (1.6)	GDF5 (1.5)
ENSG00000080603	SRCAP PPI subnetwork	0.04	>=0.20	CCDC12 (3.3)	WHSC2 (2.8)	FAM193A (2.3)	ENSG00000249391 (1.9)	CDKN2C (1.6)	CEP72 (1.6)	FOXP1 (1.5)	LINC00474 (1.3)	MFHAS1 (1.1)	DMXL2 (1.0)
GO:0031418	L-ascorbic acid binding	0.04	>=0.20	GPC6 (2.7)	DMRTA2 (2.2)	ENSG00000224849 (2.0)	CCDC104 (1.7)	ENSG00000230910 (1.6)	TGFB2 (1.5)	CRLF1 (1.5)	ENSG00000236436 (1.5)	ENSG00000231990 (1.4)	PTH1R (1.4)
GO:0022626	cytosolic ribosome	0.04	>=0.20	ENSG00000248391 (2.1)	ENSG00000249917 (1.7)	ETAA1 (1.4)	C8orf74 (1.3)	RRP15 (1.3)	CCDC104 (1.2)	EFEMP1 (1.1)	KIAA0947 (1.1)	SMEK2 (1.0)	HS1BP3 (0.9)
GO:0060284	regulation of cell development	0.04	>=0.20	DMRTA2 (3.2)	GPC6 (2.7)	OAF (2.5)	CRLF1 (2.5)	CTNND2 (2.4)	CRTC1 (2.2)	PTHLH (2.0)	ELN (2.0)	NAT8L (2.0)	C4orf48 (1.9)
GO:0045766	positive regulation of angiogenesis	0.04	>=0.20	DMRTA2 (2.3)	SOX7 (2.3)	POLN (2.3)	ENSG00000215231 (2.1)	C8orf74 (2.0)	OAF (1.9)	PTHLH (1.8)	EFEMP1 (1.8)	ENSG00000248391 (1.6)	ENSG00000249917 (1.6)
REACTOME_FORMATION_OF_A_POOL_OF_FREE_40S_SUBUNITS	REACTOME_FORMATION_OF_A_POOL_OF_FREE_40S_SUBUNITS	0.04	>=0.20	FAF1 (2.0)	ENSG00000248391 (2.0)	ENSG00000249917 (1.5)	SNTB1 (1.5)	RRP15 (1.4)	C8orf74 (1.3)	WT1-AS (1.3)	SSR3 (1.2)	LINC00474 (1.1)	SMEK2 (1.0)
ENSG00000105894	PTN PPI subnetwork	0.04	>=0.20	CTNND2 (2.2)	DMRTA2 (2.0)	SSR3 (1.9)	CCDC12 (1.7)	KRTAP19-1 (1.7)	CCDC104 (1.7)	BAI3 (1.6)	EYA2 (1.5)	PTH1R (1.4)	LIFR (1.3)
ENSG00000185630	PBX1 PPI subnetwork	0.04	>=0.20	PAX2 (3.4)	WT1-AS (3.2)	PRDM6 (1.7)	SLC9A3 (1.3)	WHSC2 (1.3)	ENSG00000236436 (1.2)	C6orf195 (1.2)	KRTAP19-1 (1.2)	MFHAS1 (1.2)	RBFOX1 (1.1)
MP:0008511	thin retinal inner nuclear layer	0.04	>=0.20	RP1L1 (4.5)	DMRTA2 (2.9)	DMXL2 (2.2)	C19orf60 (2.1)	ENSG00000230891 (1.8)	TGFB2 (1.7)	C6orf195 (1.6)	ERC2 (1.5)	OAF (1.5)	ENSG00000224849 (1.5)
GO:0042056	chemoattractant activity	0.04	>=0.20	PRDM6 (4.6)	CDKN2C (2.7)	EFEMP1 (2.7)	GPC6 (2.3)	CRLF1 (2.1)	ENSG00000253695 (2.1)	SCG3 (2.1)	TGFB2 (1.9)	ELN (1.8)	AKNA (1.7)
GO:0032465	regulation of cytokinesis	0.04	>=0.20	ENSG00000248391 (4.5)	CCDC104 (3.3)	CEP72 (3.0)	DMXL2 (2.4)	CDKN2C (2.1)	ENSG00000249917 (2.0)	TPPP (1.7)	NEK7 (1.6)	ETAA1 (1.5)	KRTAP19-3 (1.5)
GO:0003007	heart morphogenesis	0.05	>=0.20	PRDM6 (3.9)	SOX7 (2.8)	MIR3650 (2.5)	LIFR (2.2)	ELN (2.1)	ENSG00000231990 (2.0)	GPC6 (1.9)	TGFB2 (1.8)	CRLF1 (1.7)	PTH1R (1.7)
MP:0003068	enlarged kidney	0.05	>=0.20	PTH1R (3.9)	PAX2 (3.6)	EFEMP1 (3.3)	GDF5 (2.3)	OAF (2.1)	CCDC104 (1.8)	SLC9A3 (1.8)	GPC6 (1.6)	ELN (1.5)	CRLF1 (1.4)
ENSG00000183495	EP400 PPI subnetwork	0.05	>=0.20	CCDC12 (4.9)	UQCC (3.4)	NEK7 (2.0)	C19orf60 (2.0)	LINC00474 (1.9)	WHSC2 (1.7)	C6orf195 (1.6)	FOXP1 (1.1)	CALD1 (1.0)	MXD4 (1.0)
ENSG00000010030	ETV7 PPI subnetwork	0.05	>=0.20	PAX2 (2.7)	FAM193A (2.6)	EYA2 (2.6)	DUSP6 (2.5)	HAUS3 (2.1)	SH3BP2 (1.9)	ENSG00000224849 (1.8)	FOXP1 (1.7)	ENSG00000231990 (1.7)	NEK7 (1.5)
REACTOME_3_:UTR:MEDIATED_TRANSLATIONAL_REGULATION	REACTOME_3_:UTR:MEDIATED_TRANSLATIONAL_REGULATION	0.05	>=0.20	FAF1 (2.0)	SSR3 (1.9)	ENSG00000248391 (1.8)	SNTB1 (1.6)	C8orf74 (1.2)	ENSG00000249917 (1.2)	SMEK2 (1.2)	RRP15 (1.1)	WT1-AS (1.0)	C6orf195 (1.0)
REACTOME_L13A:MEDIATED_TRANSLATIONAL_SILENCING_OF_CERULOPLASMIN_EXPRESSION	REACTOME_L13A:MEDIATED_TRANSLATIONAL_SILENCING_OF_CERULOPLASMIN_EXPRESSION	0.05	>=0.20	FAF1 (2.0)	SSR3 (1.9)	ENSG00000248391 (1.8)	SNTB1 (1.6)	C8orf74 (1.2)	ENSG00000249917 (1.2)	SMEK2 (1.2)	RRP15 (1.1)	WT1-AS (1.0)	C6orf195 (1.0)
GO:0005024	transforming growth factor beta-activated receptor activity	0.05	>=0.20	EFEMP1 (2.8)	LIFR (2.4)	GPC6 (2.4)	NEK7 (2.4)	ELN (2.2)	SOX7 (2.1)	ENSG00000248391 (1.8)	KRTAP19-1 (1.6)	ENSG00000215231 (1.5)	FOXP1 (1.5)
MP:0010810	increased type II pneumocyte number	0.05	>=0.20	PRDM6 (4.1)	ELN (2.7)	EFEMP1 (2.4)	SOX7 (2.2)	LIFR (2.1)	ENSG00000236436 (2.0)	CRLF1 (2.0)	NEK7 (2.0)	TGFB2 (1.9)	ENSG00000253695 (1.9)
MP:0001675	abnormal ectoderm development	0.05	>=0.20	PRDM6 (2.8)	CALD1 (2.7)	SLC9A3 (2.2)	KRTAP19-1 (2.0)	LINC00474 (2.0)	TGFB2 (2.0)	DMRTA2 (1.9)	EFEMP1 (1.9)	GPC6 (1.8)	SNTB1 (1.8)
MP:0000079	abnormal basioccipital bone morphology	0.05	>=0.20	EYA2 (3.3)	PTH1R (2.3)	PTHLH (2.1)	CRLF1 (1.9)	GDF5 (1.5)	OAF (1.5)	ENSG00000253695 (1.4)	PAX2 (1.4)	PRDM6 (1.3)	MIR3650 (1.3)
ENSG00000173848	NET1 PPI subnetwork	0.05	>=0.20	PNPT1 (2.9)	ENSG00000236436 (2.6)	RRP15 (2.3)	PINX1 (2.1)	RNF4 (2.0)	FOXP1 (1.4)	CCDC12 (1.4)	KIAA0947 (1.3)	ENSG00000230891 (1.3)	SSR3 (1.3)
ENSG00000198034	RPS4X PPI subnetwork	0.05	>=0.20	RRP15 (4.5)	PINX1 (3.0)	KIAA0947 (2.4)	CCDC12 (2.0)	FAF1 (2.0)	PNPT1 (1.7)	ENSG00000248391 (1.2)	SMEK2 (1.2)	CALD1 (1.1)	EFEMP1 (1.0)
ENSG00000206284	WDR46 PPI subnetwork	0.05	>=0.20	RRP15 (6.1)	PINX1 (4.5)	KIAA0947 (3.0)	PNPT1 (2.7)	CCDC12 (2.3)	SMEK2 (1.5)	TNIP2 (1.2)	ENSG00000215231 (1.2)	UQCC (1.0)	ETAA1 (1.0)
ENSG00000204221	WDR46 PPI subnetwork	0.05	>=0.20	RRP15 (6.1)	PINX1 (4.5)	KIAA0947 (3.0)	PNPT1 (2.7)	CCDC12 (2.3)	SMEK2 (1.5)	TNIP2 (1.2)	ENSG00000215231 (1.2)	UQCC (1.0)	ETAA1 (1.0)
ENSG00000007816	ENSG00000007816 PPI subnetwork	0.05	>=0.20	RRP15 (6.2)	PINX1 (4.2)	PNPT1 (2.8)	KIAA0947 (2.7)	CCDC12 (1.9)	ENSG00000249391 (1.4)	SMEK2 (1.1)	FAF1 (1.0)	UQCC (1.0)	ETAA1 (0.9)
REACTOME_EUKARYOTIC_TRANSLATION_ELONGATION	REACTOME_EUKARYOTIC_TRANSLATION_ELONGATION	0.05	>=0.20	ENSG00000249917 (1.8)	ENSG00000248391 (1.6)	C8orf74 (1.4)	SNTB1 (1.3)	ETAA1 (1.2)	C6orf195 (1.1)	C19orf60 (1.1)	CCDC12 (1.1)	LINC00474 (1.0)	WT1-AS (1.0)
GO:0019199	transmembrane receptor protein kinase activity	0.05	>=0.20	LIFR (3.9)	GPC6 (3.6)	SOX7 (3.4)	ERC2 (3.3)	PTH1R (2.9)	OAF (2.3)	EFEMP1 (2.2)	GDF5 (2.1)	PRDM6 (2.0)	FOXP1 (1.8)
ENSG00000033327	GAB2 PPI subnetwork	0.05	>=0.20	MFHAS1 (2.4)	NEK7 (1.6)	DMRTA2 (1.6)	C8orf74 (1.5)	AKNA (1.4)	WT1-AS (1.4)	SH3BP2 (1.3)	CRLF1 (1.2)	OAF (1.1)	HS1BP3 (1.1)
GO:0007178	transmembrane receptor protein serine/threonine kinase signaling pathway	0.05	>=0.20	GPC6 (4.0)	ELN (3.8)	PRDM6 (2.9)	NEK7 (2.5)	CRLF1 (2.3)	LINC00474 (2.0)	EFEMP1 (1.9)	CALD1 (1.9)	TGFB2 (1.8)	SOX7 (1.7)
GO:0003690	double-stranded DNA binding	0.05	>=0.20	FOXP1 (3.8)	PRDM6 (3.4)	LINC00474 (2.4)	DMRTA2 (2.1)	DUSP6 (2.0)	SCG3 (1.9)	ENSG00000255571 (1.8)	NEK7 (1.7)	CDKN2C (1.6)	LIFR (1.4)
ENSG00000100888	CHD8 PPI subnetwork	0.05	>=0.20	FAM193A (3.1)	KIAA0947 (2.8)	ETAA1 (2.5)	XKR6 (1.8)	FOXP1 (1.8)	PINX1 (1.6)	CCDC12 (1.5)	PLEKHA5 (1.5)	ENSG00000236436 (1.3)	LINC00474 (1.3)
GO:0000940	condensed chromosome outer kinetochore	0.05	>=0.20	CDKN2C (5.1)	CEP72 (4.3)	HAUS3 (2.1)	FAM193A (1.8)	NEK7 (1.7)	KRTAP19-3 (1.5)	ENSG00000253695 (1.4)	CTNND2 (1.4)	ENSG00000248391 (1.3)	WT1-AS (1.2)
ENSG00000137673	MMP7 PPI subnetwork	0.05	>=0.20	PTHLH (2.8)	NEK7 (2.7)	OAF (2.2)	APOB (2.1)	SOX7 (2.0)	TMEM59L (1.9)	DUSP6 (1.8)	PTH1R (1.8)	SCG3 (1.8)	CRLF1 (1.7)
ENSG00000161956	SENP3 PPI subnetwork	0.05	>=0.20	WHSC2 (2.5)	FAM193A (2.4)	RRP15 (1.9)	ENSG00000231990 (1.7)	ENSG00000230910 (1.6)	CCDC12 (1.6)	KRTAP19-1 (1.6)	KIAA0947 (1.5)	KLHL26 (1.3)	FAF1 (1.3)
MP:0006303	abnormal retinal nerve fiber layer morphology	0.05	>=0.20	DMRTA2 (4.5)	ENSG00000224849 (3.3)	DUSP6 (2.0)	PAX2 (1.9)	C6orf195 (1.9)	SOX7 (1.8)	SMEK2 (1.6)	RP1L1 (1.6)	LIFR (1.5)	CTNND2 (1.4)
MP:0001958	emphysema	0.05	>=0.20	ELN (4.5)	CRLF1 (2.5)	EFEMP1 (2.3)	PRDM6 (2.1)	SLC9A3 (2.1)	TGFB2 (1.9)	PTH1R (1.7)	CALD1 (1.7)	ENSG00000248391 (1.5)	SLC35B3 (1.4)
MP:0001698	decreased embryo size	0.05	>=0.20	PRDM6 (2.7)	SOX7 (2.3)	FAM193A (2.2)	NEK7 (1.9)	KIAA0947 (1.9)	MFHAS1 (1.7)	SNTB1 (1.6)	WT1-AS (1.6)	PLEKHA5 (1.6)	PAX2 (1.5)
REACTOME_EUKARYOTIC_TRANSLATION_INITIATION	REACTOME_EUKARYOTIC_TRANSLATION_INITIATION	0.05	>=0.20	FAF1 (2.6)	SSR3 (1.9)	SNTB1 (1.8)	SMEK2 (1.6)	ENSG00000248391 (1.6)	RRP15 (1.4)	C8orf74 (1.2)	KRTAP19-3 (0.9)	WT1-AS (0.9)	MIR3650 (0.9)
REACTOME_CAP:DEPENDENT_TRANSLATION_INITIATION	REACTOME_CAP:DEPENDENT_TRANSLATION_INITIATION	0.05	>=0.20	FAF1 (2.6)	SSR3 (1.9)	SNTB1 (1.8)	SMEK2 (1.6)	ENSG00000248391 (1.6)	RRP15 (1.4)	C8orf74 (1.2)	KRTAP19-3 (0.9)	WT1-AS (0.9)	MIR3650 (0.9)
ENSG00000197694	SPTAN1 PPI subnetwork	0.05	>=0.20	CALD1 (3.7)	CRTC1 (2.2)	XKR6 (2.1)	TMEM59L (1.6)	ENSG00000236436 (1.6)	ZFYVE28 (1.5)	NEK7 (1.5)	TGFB2 (1.5)	TPPP (1.4)	EFEMP1 (1.3)
ENSG00000173534	ENSG00000173534 PPI subnetwork	0.05	>=0.20	ENSG00000249917 (1.7)	SMEK2 (1.7)	RRP15 (1.6)	ENSG00000215231 (1.6)	WT1-AS (1.4)	WHSC2 (1.3)	C19orf60 (1.2)	CCDC104 (1.2)	ENSG00000248391 (1.1)	PTHLH (1.0)
ENSG00000170847	ENSG00000170847 PPI subnetwork	0.05	>=0.20	ENSG00000249917 (1.7)	SMEK2 (1.7)	RRP15 (1.6)	ENSG00000215231 (1.6)	WT1-AS (1.4)	WHSC2 (1.3)	C19orf60 (1.2)	CCDC104 (1.2)	ENSG00000248391 (1.1)	PTHLH (1.0)
GO:0005801	cis-Golgi network	0.05	>=0.20	SSR3 (4.2)	SLC35B3 (2.7)	NEK7 (2.4)	KRTAP19-1 (1.7)	KIAA0947 (1.6)	MXD4 (1.6)	GPC6 (1.4)	CCDC104 (1.3)	FAF1 (1.2)	CALD1 (1.2)
MP:0001306	small lens	0.05	>=0.20	MFHAS1 (2.0)	PAX2 (2.0)	EFEMP1 (1.8)	EYA2 (1.8)	GPC6 (1.7)	DMRTA2 (1.7)	WT1-AS (1.7)	TGFB2 (1.6)	CTNND2 (1.5)	POLN (1.2)
ENSG00000204590	GNL1 PPI subnetwork	0.05	>=0.20	RRP15 (5.5)	PINX1 (4.8)	KIAA0947 (2.8)	PNPT1 (2.2)	CCDC12 (2.1)	SMEK2 (1.5)	FAF1 (1.4)	RNF4 (1.3)	TNIP2 (0.9)	C8orf74 (0.9)
ENSG00000206492	GNL1 PPI subnetwork	0.05	>=0.20	RRP15 (5.5)	PINX1 (4.8)	KIAA0947 (2.8)	PNPT1 (2.2)	CCDC12 (2.1)	SMEK2 (1.5)	FAF1 (1.4)	RNF4 (1.3)	TNIP2 (0.9)	C8orf74 (0.9)
ENSG00000206412	GNL1 PPI subnetwork	0.05	>=0.20	RRP15 (5.5)	PINX1 (4.8)	KIAA0947 (2.8)	PNPT1 (2.2)	CCDC12 (2.1)	SMEK2 (1.5)	FAF1 (1.4)	RNF4 (1.3)	TNIP2 (0.9)	C8orf74 (0.9)
MP:0000761	thin diaphragm muscle	0.05	>=0.20	GDF5 (3.7)	RBFOX1 (3.0)	CRLF1 (2.9)	SNTB1 (2.7)	EYA2 (2.5)	TMEM59L (2.2)	ELN (2.0)	TGFB2 (1.8)	PAX2 (1.8)	SLC9A3 (1.5)
GO:0046545	development of primary female sexual characteristics	0.05	>=0.20	WT1-AS (4.1)	ENSG00000253695 (3.5)	POLN (2.6)	GPC6 (2.1)	PTHLH (1.9)	LINC00474 (1.8)	EYA2 (1.6)	C6orf195 (1.5)	ENSG00000224849 (1.5)	XKR6 (1.5)
REACTOME_AMINO_ACID_SYNTHESIS_AND_INTERCONVERSION_TRANSAMINATION	REACTOME_AMINO_ACID_SYNTHESIS_AND_INTERCONVERSION_TRANSAMINATION	0.05	>=0.20	SNTB1 (4.2)	SCG3 (1.6)	CRLF1 (1.5)	GDF5 (1.4)	AKNA (1.4)	TMEM59L (1.4)	KIAA0947 (1.1)	SSR3 (1.0)	PAX2 (1.0)	EFEMP1 (1.0)
MP:0000438	abnormal cranium morphology	0.05	>=0.20	DMRTA2 (5.0)	EYA2 (4.7)	PRDM6 (3.3)	CRLF1 (3.2)	OAF (2.4)	ELN (2.3)	PTHLH (2.2)	PTH1R (2.1)	GPC6 (1.8)	EFEMP1 (1.7)
ENSG00000104131	EIF3J PPI subnetwork	0.05	>=0.20	SSR3 (2.3)	FAF1 (1.9)	UQCC (1.7)	ETAA1 (1.7)	CRTC1 (1.6)	FOXP1 (1.4)	ENSG00000231990 (1.4)	PLEKHA5 (1.3)	SNTB1 (1.3)	ENSG00000248391 (1.0)
GO:0050730	regulation of peptidyl-tyrosine phosphorylation	0.05	>=0.20	ENSG00000215231 (3.6)	OAF (3.2)	ENSG00000249917 (3.0)	ENSG00000224849 (2.6)	ENSG00000230910 (2.4)	ENSG00000249391 (1.9)	GPC6 (1.9)	ENSG00000230891 (1.8)	MFHAS1 (1.8)	POLN (1.8)
GO:0000460	maturation of 5.8S rRNA	0.05	>=0.20	PINX1 (2.9)	KIAA0947 (2.6)	RRP15 (2.5)	ENSG00000236436 (2.0)	CCDC12 (2.0)	SMEK2 (1.9)	ENSG00000215231 (1.9)	PNPT1 (1.9)	MIR3650 (1.8)	WHSC2 (1.7)
ENSG00000115677	HDLBP PPI subnetwork	0.05	>=0.20	PNPT1 (2.3)	FAF1 (2.1)	KIAA0947 (2.1)	PINX1 (2.0)	ENSG00000249917 (1.5)	RRP15 (1.3)	ENSG00000236436 (1.3)	ENSG00000224849 (1.2)	SMEK2 (1.1)	KRTAP19-1 (0.9)
ENSG00000124145	SDC4 PPI subnetwork	0.05	>=0.20	ELN (2.7)	NEK7 (2.7)	OAF (2.3)	ENSG00000224849 (2.2)	CRLF1 (2.1)	GPC6 (1.8)	KLHL26 (1.6)	ENSG00000253695 (1.5)	SLC35B3 (1.4)	SCG3 (1.4)
ENSG00000158417	EIF5B PPI subnetwork	0.05	>=0.20	RRP15 (4.0)	PINX1 (2.6)	CCDC12 (1.8)	ENSG00000249917 (1.8)	SMEK2 (1.8)	PNPT1 (1.5)	ENSG00000248391 (1.4)	C8orf74 (1.3)	KIAA0947 (1.2)	ENSG00000249391 (1.1)
GO:0016051	carbohydrate biosynthetic process	0.05	>=0.20	SSR3 (2.0)	ENSG00000224849 (1.9)	SLC35B3 (1.8)	NAT8L (1.8)	MIR3650 (1.7)	UQCC (1.5)	KLHL26 (1.4)	ZFYVE28 (1.1)	EYA2 (1.1)	KRTAP19-3 (1.0)
KEGG_BLADDER_CANCER	KEGG_BLADDER_CANCER	0.05	>=0.20	DUSP6 (2.0)	EYA2 (1.9)	SNTB1 (1.9)	C6orf195 (1.8)	GDF5 (1.7)	C19orf60 (1.6)	NEK7 (1.6)	CRLF1 (1.6)	PTHLH (1.5)	MXD4 (1.4)
ENSG00000101444	AHCY PPI subnetwork	0.05	>=0.20	RRP15 (3.5)	RNF4 (3.2)	PINX1 (3.2)	FAF1 (2.3)	UQCC (2.3)	ENSG00000236436 (2.2)	CCDC12 (1.9)	DUSP6 (1.4)	SMEK2 (1.3)	PNPT1 (1.2)
MP:0004981	decreased neuronal precursor cell number	0.05	>=0.20	ENSG00000249917 (3.8)	DMRTA2 (3.5)	PTHLH (2.5)	SLC9A3 (2.4)	ENSG00000255571 (2.4)	MIR3650 (2.2)	LIFR (1.7)	C8orf74 (1.6)	ENSG00000249391 (1.4)	DUSP6 (1.4)
ENSG00000140332	TLE3 PPI subnetwork	0.05	>=0.20	DMRTA2 (2.9)	CRTC1 (2.2)	WHSC2 (2.2)	SLC35B3 (1.9)	EYA2 (1.7)	CDKN2C (1.5)	RNF4 (1.4)	ENSG00000248391 (1.3)	BAI3 (1.3)	KIAA0947 (1.2)
ENSG00000167721	TSR1 PPI subnetwork	0.05	>=0.20	RRP15 (5.2)	PINX1 (4.4)	KIAA0947 (3.8)	CCDC12 (2.2)	PNPT1 (2.0)	ENSG00000249391 (2.0)	ENSG00000236436 (1.9)	RNF4 (1.5)	ENSG00000226764 (1.3)	KLHL26 (1.1)
MP:0000740	impaired smooth muscle contractility	0.05	>=0.20	CALD1 (3.4)	KRTAP19-1 (2.9)	ENSG00000236436 (2.2)	ENSG00000215231 (2.1)	GPC6 (2.1)	ENSG00000230910 (2.0)	ELN (1.9)	KCNAB1 (1.5)	KLHL26 (1.4)	MIR3650 (1.3)
ENSG00000184779	RPS17 PPI subnetwork	0.05	>=0.20	RRP15 (4.3)	PINX1 (2.8)	KIAA0947 (1.9)	FAF1 (1.8)	CCDC12 (1.5)	PNPT1 (1.4)	TNIP2 (1.2)	RNF4 (0.9)	ENSG00000248391 (0.8)	HS1BP3 (0.8)
ENSG00000182774	RPS17L PPI subnetwork	0.05	>=0.20	RRP15 (4.3)	PINX1 (2.8)	KIAA0947 (1.9)	FAF1 (1.8)	CCDC12 (1.5)	PNPT1 (1.4)	TNIP2 (1.2)	RNF4 (0.9)	ENSG00000248391 (0.8)	HS1BP3 (0.8)
GO:0016486	peptide hormone processing	0.05	>=0.20	TMEM59L (3.6)	SCG3 (3.0)	ENSG00000230891 (2.4)	ENSG00000253695 (2.3)	KRTAP19-1 (2.3)	CCDC104 (1.8)	ZFYVE28 (1.8)	ENSG00000236436 (1.7)	GPC6 (1.7)	CRLF1 (1.5)
ENSG00000133316	WDR74 PPI subnetwork	0.05	>=0.20	RRP15 (5.8)	PINX1 (5.1)	KIAA0947 (2.9)	PNPT1 (2.6)	CCDC12 (2.1)	UQCC (1.7)	RNF4 (1.4)	ENSG00000236436 (1.4)	FAF1 (1.2)	ENSG00000230910 (1.1)
GO:0005487	nucleocytoplasmic transporter activity	0.05	>=0.20	HAUS3 (3.4)	WHSC2 (2.3)	KIAA0947 (2.2)	WT1-AS (1.8)	MIR3650 (1.8)	ENSG00000255571 (1.8)	RRP15 (1.8)	ENSG00000230910 (1.6)	PNPT1 (1.6)	FAM193A (1.6)
ENSG00000117118	SDHB PPI subnetwork	0.05	>=0.20	RBFOX1 (3.1)	ENSG00000226764 (1.6)	ENSG00000230910 (1.4)	UQCC (1.4)	SOX7 (1.3)	CCDC12 (1.2)	C19orf60 (1.1)	WT1-AS (1.0)	MXD4 (0.9)	OAF (0.8)
ENSG00000163602	RYBP PPI subnetwork	0.05	>=0.20	FOXP1 (2.3)	WHSC2 (1.7)	CCDC12 (1.5)	ENSG00000236436 (1.5)	C8orf74 (1.4)	FAM193A (1.4)	HS1BP3 (1.4)	ENSG00000249391 (1.3)	SH3BP2 (1.3)	PTHLH (1.2)
MP:0003231	abnormal placenta vasculature	0.05	>=0.20	OAF (2.7)	PRDM6 (2.4)	HS1BP3 (2.0)	ELN (1.9)	SOX7 (1.6)	ENSG00000255571 (1.5)	CALD1 (1.5)	FAM193A (1.5)	PTH1R (1.4)	PNPT1 (1.4)
ENSG00000104879	CKM PPI subnetwork	0.05	>=0.20	RBFOX1 (3.8)	ENSG00000226764 (1.6)	ENSG00000230910 (1.5)	OAF (1.3)	ENSG00000249917 (1.3)	C19orf60 (1.2)	RP1L1 (1.2)	UQCC (1.0)	KRTAP19-3 (1.0)	WT1-AS (0.9)
GO:0030514	negative regulation of BMP signaling pathway	0.05	>=0.20	ENSG00000236436 (3.3)	GPC6 (2.8)	ELN (2.8)	GDF5 (2.4)	NEK7 (2.2)	MIR3650 (2.1)	CRLF1 (2.1)	EFEMP1 (2.0)	ENSG00000215231 (1.8)	CALD1 (1.7)
ENSG00000131469	RPL27 PPI subnetwork	0.05	>=0.20	RRP15 (3.7)	PINX1 (2.8)	KIAA0947 (2.6)	ENSG00000248391 (1.8)	PNPT1 (1.8)	CCDC12 (1.7)	TNIP2 (1.4)	FAF1 (1.3)	CCDC104 (1.2)	SMEK2 (1.2)
GO:0045778	positive regulation of ossification	0.05	>=0.20	ENSG00000231990 (3.0)	LIFR (2.6)	ENSG00000230910 (2.4)	ERC2 (1.9)	EFEMP1 (1.8)	PTHLH (1.7)	ENSG00000226764 (1.7)	ENSG00000215231 (1.6)	PRDM6 (1.4)	TPPP (1.4)
ENSG00000108592	FTSJ3 PPI subnetwork	0.05	>=0.20	RRP15 (6.0)	PINX1 (4.8)	KIAA0947 (2.8)	PNPT1 (2.7)	CCDC12 (1.9)	ENSG00000215231 (1.5)	UQCC (1.1)	CCDC104 (1.0)	TNIP2 (1.0)	DUSP6 (0.9)
ENSG00000174748	RPL15 PPI subnetwork	0.05	>=0.20	RRP15 (3.2)	CCDC12 (2.5)	PINX1 (2.2)	ENSG00000248391 (2.0)	CCDC104 (1.5)	ENSG00000249917 (1.3)	KIAA0947 (1.3)	WT1-AS (1.1)	SMEK2 (1.1)	EFEMP1 (1.1)
ENSG00000182809	CRIP2 PPI subnetwork	0.05	>=0.20	RBFOX1 (3.1)	WT1-AS (1.6)	NEK7 (1.5)	UQCC (1.4)	ENSG00000226764 (1.3)	ERC2 (1.3)	RP1L1 (1.3)	CCDC12 (1.2)	ENSG00000236436 (1.1)	PRDM6 (1.0)
MP:0010856	dilated respiratory conducting tubes	0.05	>=0.20	ELN (4.7)	PRDM6 (2.8)	GDF5 (2.7)	EFEMP1 (2.3)	CRLF1 (2.2)	GPC6 (2.1)	WT1-AS (1.8)	OAF (1.5)	DMRTA2 (1.4)	LIFR (1.3)
ENSG00000091428	RAPGEF4 PPI subnetwork	0.05	>=0.20	NEK7 (2.2)	TNIP2 (1.8)	MFHAS1 (1.8)	PLEKHA5 (1.8)	SCG3 (1.6)	HS1BP3 (1.4)	PTHLH (1.4)	ERC2 (1.4)	WT1-AS (1.3)	C8orf74 (1.2)
GO:0048701	embryonic cranial skeleton morphogenesis	0.05	>=0.20	GDF5 (3.0)	CRLF1 (2.8)	DMRTA2 (2.8)	ENSG00000253695 (2.8)	PTHLH (2.4)	PAX2 (2.3)	EYA2 (2.3)	TGFB2 (2.1)	EFEMP1 (2.0)	C4orf48 (2.0)
ENSG00000168078	PBK PPI subnetwork	0.05	>=0.20	CDKN2C (3.2)	CEP72 (2.3)	RNF4 (1.9)	GDF5 (1.9)	CTNND2 (1.9)	AKNA (1.8)	CCDC104 (1.3)	SMEK2 (1.2)	MXD4 (1.2)	ZFYVE28 (1.2)
MP:0002098	abnormal vibrissa morphology	0.05	>=0.20	KRTAP19-3 (8.0)	KRTAP19-1 (4.2)	PTHLH (2.8)	PAX2 (2.6)	SOX7 (2.6)	LIFR (2.1)	CRLF1 (2.0)	ENSG00000253695 (1.9)	EYA2 (1.6)	ENSG00000236436 (1.3)
ENSG00000163453	IGFBP7 PPI subnetwork	0.05	>=0.20	ELN (4.5)	OAF (2.3)	CRLF1 (2.3)	TGFB2 (2.2)	GDF5 (1.9)	CALD1 (1.7)	SOX7 (1.6)	MIR3650 (1.5)	RBFOX1 (1.2)	PAX2 (1.2)
MP:0000913	abnormal brain development	0.05	>=0.20	DMRTA2 (3.4)	EYA2 (3.2)	PLEKHA5 (2.7)	CTNND2 (2.3)	FAM193A (2.0)	MFHAS1 (1.9)	LIFR (1.8)	SOX7 (1.7)	CRLF1 (1.7)	PRDM6 (1.6)
ENSG00000150093	ITGB1 PPI subnetwork	0.05	>=0.20	CALD1 (5.2)	ELN (3.7)	OAF (3.1)	TGFB2 (2.4)	EFEMP1 (2.3)	GPC6 (1.8)	DUSP6 (1.6)	DMRTA2 (1.5)	PRDM6 (1.5)	SNTB1 (1.4)
ENSG00000172053	QARS PPI subnetwork	0.05	>=0.20	PAX2 (2.2)	RRP15 (2.1)	ENSG00000236436 (1.7)	FAF1 (1.7)	PNPT1 (1.5)	RP1L1 (1.5)	ENSG00000224849 (1.5)	TNIP2 (1.5)	GDF5 (1.3)	GPC6 (1.3)
ENSG00000013441	CLK1 PPI subnetwork	0.05	>=0.20	PLEKHA5 (2.7)	RNF4 (2.6)	DMRTA2 (2.3)	CRTC1 (2.2)	DUSP6 (2.2)	KLHL26 (2.1)	FAM193A (2.0)	HAUS3 (1.9)	KIAA0947 (1.9)	DMXL2 (1.7)
ENSG00000022355	GABRA1 PPI subnetwork	0.05	>=0.20	KCNAB1 (5.7)	BAI3 (3.4)	RBFOX1 (3.3)	FOXP1 (2.3)	WT1-AS (2.2)	TPPP (1.8)	CTNND2 (1.8)	SCG3 (1.8)	CRLF1 (1.8)	MXD4 (1.5)
ENSG00000117650	NEK2 PPI subnetwork	0.05	>=0.20	CDKN2C (2.8)	HAUS3 (2.4)	CEP72 (2.2)	FAF1 (1.9)	RNF4 (1.8)	MXD4 (1.8)	PINX1 (1.4)	CCDC104 (1.4)	ETAA1 (1.3)	C8orf74 (1.3)
ENSG00000165156	ZHX1 PPI subnetwork	0.05	>=0.20	DUSP6 (2.6)	MFHAS1 (2.5)	SMEK2 (2.1)	HS1BP3 (2.0)	SNTB1 (1.8)	RNF4 (1.8)	CALD1 (1.6)	POLN (1.6)	SH3BP2 (1.6)	CCDC12 (1.5)
ENSG00000147955	SIGMAR1 PPI subnetwork	0.05	>=0.20	SSR3 (2.7)	SLC35B3 (2.5)	MFHAS1 (2.4)	ENSG00000231990 (1.9)	LIFR (1.5)	KRTAP19-3 (1.1)	SCG3 (1.0)	KRTAP19-1 (1.0)	C19orf60 (0.9)	C4orf48 (0.9)
GO:0030101	natural killer cell activation	0.05	>=0.20	ENSG00000249917 (3.3)	ENSG00000249391 (2.3)	HS1BP3 (2.2)	ENSG00000215231 (1.8)	AKNA (1.7)	ENSG00000224849 (1.6)	ZFYVE28 (1.4)	SH3BP2 (1.3)	TNIP2 (1.3)	ENSG00000231990 (1.2)
ENSG00000167110	GOLGA2 PPI subnetwork	0.05	>=0.20	SSR3 (3.4)	ELN (2.3)	C8orf74 (1.9)	RBFOX1 (1.7)	OAF (1.6)	SOX7 (1.4)	RNF4 (1.4)	PTH1R (1.4)	PTHLH (1.3)	FOXP1 (1.3)
KEGG_DORSO_VENTRAL_AXIS_FORMATION	KEGG_DORSO_VENTRAL_AXIS_FORMATION	0.05	>=0.20	SOX7 (2.8)	ZFYVE28 (2.0)	WT1-AS (2.0)	ENSG00000249917 (1.9)	FOXP1 (1.8)	OAF (1.7)	ELN (1.4)	SNTB1 (1.4)	MFHAS1 (1.4)	CEP72 (1.3)
MP:0002273	abnormal pulmonary alveolus epithelial cell morphology	0.05	>=0.20	CRLF1 (3.4)	TGFB2 (3.1)	SOX7 (2.5)	ELN (2.5)	LIFR (2.0)	SSR3 (1.8)	EFEMP1 (1.8)	ENSG00000230891 (1.8)	LINC00474 (1.7)	ENSG00000236436 (1.7)
ENSG00000147604	RPL7 PPI subnetwork	0.05	>=0.20	CALD1 (2.8)	KIAA0947 (1.8)	FOXP1 (1.7)	TGFB2 (1.3)	SSR3 (1.2)	ENSG00000248391 (1.2)	RRP15 (1.2)	EFEMP1 (1.2)	SNTB1 (1.1)	C6orf195 (1.1)
GO:0000725	recombinational repair	0.05	>=0.20	ETAA1 (3.9)	ENSG00000248391 (3.2)	CEP72 (3.1)	HAUS3 (2.9)	ENSG00000249917 (2.4)	LINC00474 (1.9)	KRTAP19-1 (1.5)	DMXL2 (1.4)	MIR3650 (1.4)	ENSG00000255571 (1.3)
ENSG00000179335	CLK3 PPI subnetwork	0.05	>=0.20	FAM193A (2.7)	LINC00474 (2.7)	KIAA0947 (2.3)	ENSG00000236436 (1.8)	WHSC2 (1.7)	HAUS3 (1.6)	ENSG00000226764 (1.5)	ENSG00000248391 (1.5)	EYA2 (1.3)	DMXL2 (1.2)
GO:0009314	response to radiation	0.05	>=0.20	RP1L1 (7.0)	ENSG00000230891 (2.4)	GDF5 (2.4)	ENSG00000231990 (2.3)	ENSG00000249917 (2.2)	XKR6 (2.2)	ETAA1 (1.9)	C8orf74 (1.8)	CEP72 (1.8)	LINC00474 (1.8)
GO:0003205	cardiac chamber development	0.05	>=0.20	PRDM6 (4.3)	MIR3650 (2.7)	TGFB2 (2.0)	ELN (1.9)	ENSG00000236436 (1.6)	LIFR (1.6)	SOX7 (1.5)	ENSG00000249391 (1.4)	ENSG00000215231 (1.3)	C4orf48 (1.2)
MP:0004204	absent stapes	0.05	>=0.20	EYA2 (4.8)	PRDM6 (3.5)	PAX2 (3.4)	CRLF1 (2.1)	SOX7 (2.0)	FOXP1 (2.0)	TGFB2 (2.0)	PTH1R (1.9)	C6orf195 (1.7)	TMEM59L (1.6)
ENSG00000197958	RPL12 PPI subnetwork	0.05	>=0.20	RRP15 (3.5)	PINX1 (2.4)	SMEK2 (1.8)	ENSG00000248391 (1.7)	PNPT1 (1.6)	CCDC12 (1.5)	C8orf74 (1.2)	FOXP1 (1.2)	EFEMP1 (1.2)	KIAA0947 (1.2)
ENSG00000212802	ENSG00000212802 PPI subnetwork	0.05	>=0.20	RRP15 (4.3)	PINX1 (2.7)	ENSG00000248391 (2.5)	CCDC12 (2.5)	SMEK2 (1.8)	KIAA0947 (1.8)	C8orf74 (1.7)	FAF1 (1.7)	CCDC104 (1.6)	PNPT1 (1.6)
ENSG00000174766	ENSG00000174766 PPI subnetwork	0.05	>=0.20	RRP15 (4.3)	PINX1 (2.7)	ENSG00000248391 (2.5)	CCDC12 (2.5)	SMEK2 (1.8)	KIAA0947 (1.8)	C8orf74 (1.7)	FAF1 (1.7)	CCDC104 (1.6)	PNPT1 (1.6)
GO:0009069	serine family amino acid metabolic process	0.05	>=0.20	ENSG00000231990 (3.2)	KRTAP19-3 (2.4)	SNTB1 (2.0)	ENSG00000249391 (2.0)	KRTAP19-1 (1.9)	AKNA (1.4)	ENSG00000249917 (1.1)	ENSG00000224849 (1.0)	SLC9A3 (1.0)	ETAA1 (0.9)
GO:0030837	negative regulation of actin filament polymerization	0.05	>=0.20	ENSG00000231990 (4.1)	C6orf195 (3.6)	ENSG00000248391 (3.1)	C8orf74 (2.8)	KRTAP19-1 (2.2)	ENSG00000236436 (2.1)	HAUS3 (1.8)	XKR6 (1.8)	POLN (1.5)	ZFYVE28 (1.5)
KEGG_PATHOGENIC_ESCHERICHIA_COLI_INFECTION	KEGG_PATHOGENIC_ESCHERICHIA_COLI_INFECTION	0.05	>=0.20	HAUS3 (2.1)	RNF4 (2.1)	C4orf48 (1.8)	ETAA1 (1.8)	DUSP6 (1.6)	ENSG00000224849 (1.5)	ENSG00000248391 (1.4)	SMEK2 (1.4)	SH3BP2 (1.4)	SLC35B3 (1.3)
MP:0005221	abnormal rostral-caudal axis patterning	0.05	>=0.20	SOX7 (3.1)	EFEMP1 (2.9)	TGFB2 (2.3)	PRDM6 (2.1)	LIFR (1.9)	DUSP6 (1.8)	GPC6 (1.8)	APOB (1.7)	PAX2 (1.6)	CALD1 (1.5)
GO:0035064	methylated histone residue binding	0.05	>=0.20	CDKN2C (2.3)	WHSC2 (2.0)	ETAA1 (1.9)	CCDC12 (1.9)	FOXP1 (1.7)	AKNA (1.7)	PLEKHA5 (1.6)	ENSG00000249391 (1.5)	HAUS3 (1.5)	MIR3650 (1.4)
ENSG00000197930	ERO1L PPI subnetwork	0.05	>=0.20	CCDC12 (3.8)	SSR3 (3.7)	AKNA (1.9)	ENSG00000226764 (1.7)	SLC35B3 (1.5)	CCDC104 (1.4)	ETAA1 (1.4)	ENSG00000230891 (1.4)	SNTB1 (1.4)	RRP15 (1.3)
MP:0003566	abnormal cell adhesion	0.05	>=0.20	CALD1 (5.3)	PAX2 (2.5)	DUSP6 (2.3)	ELN (2.2)	TGFB2 (1.7)	HS1BP3 (1.6)	PRDM6 (1.5)	SSR3 (1.5)	POLN (1.5)	PTHLH (1.3)
MP:0010903	abnormal pulmonary alveolus wall morphology	0.05	>=0.20	ELN (2.5)	C6orf195 (2.4)	PTHLH (2.1)	EFEMP1 (1.8)	PLEKHA5 (1.8)	EYA2 (1.5)	OAF (1.5)	SSR3 (1.5)	XKR6 (1.4)	KCNAB1 (1.4)
GO:0048546	digestive tract morphogenesis	0.05	>=0.20	MIR3650 (2.7)	ENSG00000215231 (2.6)	GPC6 (2.4)	PRDM6 (2.3)	ENSG00000253695 (2.2)	SOX7 (2.1)	GDF5 (2.0)	ENSG00000248391 (1.7)	LIFR (1.7)	SNTB1 (1.5)
GO:0008527	taste receptor activity	0.05	>=0.20	LINC00474 (3.3)	ENSG00000236436 (3.0)	POLN (1.9)	ENSG00000215231 (1.9)	MIR3650 (1.8)	ENSG00000231990 (1.7)	ENSG00000230910 (1.5)	TPPP (1.3)	ENSG00000253695 (1.2)	C4orf48 (1.1)
ENSG00000153391	INO80C PPI subnetwork	0.05	>=0.20	WHSC2 (2.7)	RRP15 (2.1)	PINX1 (2.1)	FAM193A (2.0)	ENSG00000253695 (1.8)	UQCC (1.8)	AKNA (1.7)	DMXL2 (1.5)	KLHL26 (1.5)	FOXP1 (1.5)
ENSG00000017427	IGF1 PPI subnetwork	0.05	>=0.20	OAF (3.0)	EFEMP1 (2.9)	CRLF1 (2.3)	APOB (2.0)	SOX7 (2.0)	CALD1 (1.9)	ELN (1.6)	C6orf195 (1.6)	PTHLH (1.6)	SLC35B3 (1.5)
MP:0000107	abnormal frontal bone morphology	0.06	>=0.20	EYA2 (4.7)	PRDM6 (4.2)	CRLF1 (4.2)	PTH1R (3.7)	PTHLH (2.4)	FAM193A (2.4)	PAX2 (2.1)	PLEKHA5 (1.8)	KLHL26 (1.8)	C4orf48 (1.7)
MP:0008789	abnormal olfactory epithelium morphology	0.06	>=0.20	PTHLH (5.1)	DMRTA2 (4.9)	EYA2 (4.8)	SCG3 (4.6)	CTNND2 (2.4)	GPC6 (1.8)	CRLF1 (1.6)	LIFR (1.4)	ELN (1.3)	PRDM6 (1.3)
GO:0045851	pH reduction	0.06	>=0.20	ENSG00000255571 (3.1)	HS1BP3 (2.5)	KRTAP19-1 (2.5)	ENSG00000230891 (2.4)	ENSG00000230910 (2.3)	XKR6 (2.3)	ENSG00000249391 (2.2)	SNTB1 (1.6)	SLC35B3 (1.6)	MIR3650 (1.5)
ENSG00000118181	RPS25 PPI subnetwork	0.06	>=0.20	SSR3 (2.0)	ENSG00000249917 (1.6)	SNTB1 (1.6)	ENSG00000248391 (1.6)	FAF1 (1.4)	RRP15 (1.2)	C6orf195 (1.1)	EFEMP1 (1.1)	SMEK2 (1.0)	CTNND2 (0.9)
ENSG00000109072	SEBOX PPI subnetwork	0.06	>=0.20	APOB (3.7)	CRLF1 (3.5)	TGFB2 (3.1)	WT1-AS (2.6)	GDF5 (2.4)	GPC6 (2.3)	CALD1 (2.3)	TMEM59L (2.2)	ELN (2.0)	KLHL26 (1.9)
MP:0004784	abnormal anterior cardinal vein morphology	0.06	>=0.20	SOX7 (4.0)	OAF (2.3)	EFEMP1 (2.2)	DUSP6 (2.2)	KIAA0947 (2.2)	PAX2 (2.0)	ENSG00000230891 (1.8)	TNIP2 (1.7)	FOXP1 (1.6)	SH3BP2 (1.5)
ENSG00000115461	IGFBP5 PPI subnetwork	0.06	>=0.20	LINC00474 (4.1)	CALD1 (3.7)	APOB (2.9)	TGFB2 (2.8)	ELN (2.7)	EYA2 (2.5)	CRLF1 (2.5)	WT1-AS (2.4)	PTHLH (1.8)	GDF5 (1.7)
ENSG00000034971	MYOC PPI subnetwork	0.06	>=0.20	CALD1 (3.5)	EFEMP1 (2.8)	ELN (2.3)	CRLF1 (2.1)	DUSP6 (1.8)	OAF (1.8)	NAT8L (1.7)	KRTAP19-3 (1.6)	KLHL26 (1.3)	UQCC (1.3)
REACTOME_GRB2_EVENTS_IN_ERBB2_SIGNALING	REACTOME_GRB2_EVENTS_IN_ERBB2_SIGNALING	0.06	>=0.20	PTHLH (3.0)	DUSP6 (2.6)	CRTC1 (2.1)	ENSG00000230910 (2.1)	SNTB1 (2.0)	OAF (1.8)	SLC35B3 (1.8)	ENSG00000249917 (1.7)	NEK7 (1.7)	RBFOX1 (1.7)
ENSG00000071051	NCK2 PPI subnetwork	0.06	>=0.20	PLEKHA5 (3.5)	NEK7 (3.3)	CRTC1 (2.5)	PAX2 (2.4)	DMRTA2 (2.3)	KLHL26 (2.2)	OAF (1.9)	CTNND2 (1.7)	LIFR (1.7)	NAT8L (1.6)
ENSG00000108256	NUFIP2 PPI subnetwork	0.06	>=0.20	FAM193A (3.0)	LINC00474 (2.5)	KIAA0947 (1.8)	ENSG00000248391 (1.8)	EYA2 (1.7)	WHSC2 (1.7)	ENSG00000236436 (1.6)	DMRTA2 (1.5)	DMXL2 (1.5)	PNPT1 (1.2)
MP:0003648	abnormal radial glial cell morphology	0.06	>=0.20	DMRTA2 (5.4)	ELN (3.1)	ENSG00000224849 (2.5)	BAI3 (2.4)	EYA2 (2.0)	ENSG00000249917 (1.7)	ERC2 (1.6)	CALD1 (1.6)	CTNND2 (1.5)	GPC6 (1.5)
MP:0005205	abnormal eye anterior chamber morphology	0.06	>=0.20	DMRTA2 (7.3)	CALD1 (3.1)	GDF5 (2.8)	KRTAP19-1 (2.8)	CRLF1 (2.7)	EYA2 (2.7)	SNTB1 (2.6)	ELN (2.4)	POLN (2.3)	PTHLH (2.2)
ENSG00000122180	MYOG PPI subnetwork	0.06	>=0.20	GPC6 (2.1)	WHSC2 (1.8)	ENSG00000224849 (1.7)	ENSG00000249391 (1.6)	PRDM6 (1.6)	DUSP6 (1.6)	PAX2 (1.6)	ENSG00000248391 (1.6)	EYA2 (1.5)	PTH1R (1.1)
GO:0014706	striated muscle tissue development	0.06	>=0.20	RBFOX1 (2.9)	PRDM6 (2.5)	TGFB2 (2.5)	WT1-AS (2.4)	GDF5 (2.3)	ELN (1.9)	DMRTA2 (1.6)	ENSG00000248391 (1.6)	SNTB1 (1.5)	GPC6 (1.4)
GO:0007492	endoderm development	0.06	>=0.20	ENSG00000249917 (2.7)	SOX7 (2.4)	DMRTA2 (2.3)	PTHLH (2.1)	PRDM6 (2.0)	DUSP6 (1.9)	KRTAP19-1 (1.9)	C8orf74 (1.8)	EYA2 (1.4)	LINC00474 (1.3)
MP:0000940	abnormal motor neuron innervation	0.06	>=0.20	BAI3 (3.2)	DUSP6 (2.7)	LIFR (2.4)	CTNND2 (2.1)	PLEKHA5 (2.0)	LINC00474 (2.0)	KCNAB1 (1.9)	ENSG00000230910 (1.9)	FOXP1 (1.8)	PAX2 (1.8)
ENSG00000196981	WDR5B PPI subnetwork	0.06	>=0.20	ENSG00000231990 (1.9)	RRP15 (1.9)	XKR6 (1.8)	NEK7 (1.6)	SMEK2 (1.6)	WHSC2 (1.5)	CEP72 (1.5)	MFHAS1 (1.1)	SLC35B3 (1.0)	SSR3 (1.0)
ENSG00000114315	HES1 PPI subnetwork	0.06	>=0.20	GPC6 (4.2)	OAF (2.8)	CTNND2 (2.5)	PRDM6 (2.3)	LIFR (2.3)	PAX2 (2.1)	ENSG00000249391 (1.9)	SCG3 (1.9)	FOXP1 (1.7)	DMRTA2 (1.6)
MP:0004251	failure of heart looping	0.06	>=0.20	PRDM6 (4.6)	FAM193A (2.8)	EFEMP1 (1.8)	DMRTA2 (1.7)	ENSG00000215231 (1.7)	MXD4 (1.6)	C8orf74 (1.5)	PTH1R (1.5)	ENSG00000231990 (1.5)	ENSG00000248391 (1.3)
GO:0044319	wound healing, spreading of cells	0.06	>=0.20	ENSG00000215231 (4.0)	KRTAP19-3 (3.7)	ENSG00000248391 (2.4)	XKR6 (2.3)	LINC00474 (1.9)	POLN (1.8)	ZFYVE28 (1.7)	ENSG00000231990 (1.6)	CTNND2 (1.4)	MFHAS1 (1.3)
GO:0005614	interstitial matrix	0.06	>=0.20	CRLF1 (3.9)	EFEMP1 (3.2)	OAF (2.5)	PTHLH (2.4)	LIFR (2.4)	EYA2 (2.2)	ELN (2.0)	CALD1 (1.5)	PRDM6 (1.2)	TPPP (1.2)
GO:0060428	lung epithelium development	0.06	>=0.20	PRDM6 (4.5)	ENSG00000215231 (3.2)	CRLF1 (2.5)	ENSG00000255571 (2.3)	LIFR (2.2)	ENSG00000230910 (2.2)	ELN (1.8)	TGFB2 (1.6)	EYA2 (1.6)	ENSG00000236436 (1.5)
ENSG00000008710	PKD1 PPI subnetwork	0.06	>=0.20	CALD1 (5.2)	TGFB2 (2.6)	DUSP6 (2.2)	PAX2 (2.0)	PRDM6 (1.8)	PLEKHA5 (1.6)	ENSG00000236436 (1.6)	GDF5 (1.4)	ELN (1.4)	GPC6 (1.3)
GO:0000724	double-strand break repair via homologous recombination	0.06	>=0.20	ETAA1 (4.0)	ENSG00000248391 (3.2)	CEP72 (3.1)	HAUS3 (2.9)	ENSG00000249917 (2.5)	LINC00474 (1.9)	KRTAP19-1 (1.7)	DMXL2 (1.6)	SLC35B3 (1.3)	MIR3650 (1.2)
MP:0003232	abnormal forebrain development	0.06	>=0.20	DMRTA2 (3.2)	GDF5 (2.4)	GPC6 (2.0)	LIFR (1.8)	CRLF1 (1.7)	EYA2 (1.6)	SMEK2 (1.5)	SNTB1 (1.4)	POLN (1.4)	DUSP6 (1.4)
GO:0050954	sensory perception of mechanical stimulus	0.06	>=0.20	ENSG00000224849 (2.6)	XKR6 (2.4)	ENSG00000230891 (2.2)	C6orf195 (2.1)	C4orf48 (2.0)	ENSG00000253695 (1.8)	CTNND2 (1.6)	EYA2 (1.5)	KRTAP19-3 (1.5)	LIFR (1.4)
ENSG00000143393	PI4KB PPI subnetwork	0.06	>=0.20	XKR6 (2.3)	TPPP (2.1)	FOXP1 (1.7)	KLHL26 (1.6)	ENSG00000230891 (1.6)	CRTC1 (1.5)	HS1BP3 (1.3)	OAF (1.3)	CTNND2 (1.3)	ENSG00000215231 (1.3)
GO:0043254	regulation of protein complex assembly	0.06	>=0.20	KRTAP19-1 (3.7)	XKR6 (2.9)	POLN (2.0)	ERC2 (2.0)	C4orf48 (1.9)	CCDC12 (1.8)	MXD4 (1.8)	HAUS3 (1.8)	ENSG00000248391 (1.7)	SH3BP2 (1.7)
GO:0042805	actinin binding	0.06	>=0.20	CALD1 (3.3)	RBFOX1 (2.8)	LINC00474 (2.4)	TGFB2 (2.0)	ELN (1.7)	NEK7 (1.7)	ENSG00000215231 (1.5)	SLC35B3 (1.3)	MIR3650 (1.3)	XKR6 (1.2)
ENSG00000141026	MED9 PPI subnetwork	0.06	>=0.20	WHSC2 (3.3)	KIAA0947 (2.4)	SMEK2 (2.3)	FAM193A (2.2)	CCDC104 (1.9)	ENSG00000231990 (1.6)	CCDC12 (1.6)	C6orf195 (1.6)	UQCC (1.6)	KLHL26 (1.5)
GO:0043566	structure-specific DNA binding	0.06	>=0.20	FOXP1 (2.9)	PRDM6 (2.4)	CEP72 (2.2)	LINC00474 (2.0)	CDKN2C (1.7)	ENSG00000255571 (1.7)	DUSP6 (1.7)	HAUS3 (1.6)	ETAA1 (1.6)	DMRTA2 (1.6)
KEGG_ASCORBATE_AND_ALDARATE_METABOLISM	KEGG_ASCORBATE_AND_ALDARATE_METABOLISM	0.06	>=0.20	OAF (2.5)	APOB (2.4)	SSR3 (1.5)	EYA2 (1.5)	SLC35B3 (1.3)	PLEKHA5 (1.2)	DMRTA2 (1.2)	CALD1 (1.1)	ENSG00000236436 (1.1)	ENSG00000224849 (1.0)
GO:0048641	regulation of skeletal muscle tissue development	0.06	>=0.20	GDF5 (2.0)	ENSG00000224849 (1.9)	TGFB2 (1.5)	PRDM6 (1.5)	LIFR (1.4)	PTH1R (1.4)	EYA2 (1.3)	CRLF1 (1.2)	ENSG00000215231 (1.2)	RP1L1 (1.2)
MP:0003227	abnormal vascular branching morphogenesis	0.06	>=0.20	SOX7 (4.5)	WT1-AS (3.3)	SH3BP2 (2.7)	DUSP6 (2.5)	ENSG00000224849 (1.9)	PTH1R (1.8)	ENSG00000215231 (1.7)	C6orf195 (1.6)	CALD1 (1.5)	SNTB1 (1.5)
ENSG00000135999	EPC2 PPI subnetwork	0.06	>=0.20	WHSC2 (4.0)	CCDC12 (3.4)	FAM193A (2.3)	C4orf48 (1.8)	CCDC104 (1.7)	ENSG00000215231 (1.6)	POLN (1.3)	AKNA (1.1)	C19orf60 (1.1)	FOXP1 (1.1)
REACTOME_DCC_MEDIATED_ATTRACTIVE_SIGNALING	REACTOME_DCC_MEDIATED_ATTRACTIVE_SIGNALING	0.06	>=0.20	KIAA0947 (3.1)	KRTAP19-1 (2.6)	LIFR (2.2)	C8orf74 (2.0)	RNF4 (1.9)	MFHAS1 (1.8)	ENSG00000249917 (1.7)	TPPP (1.4)	DMRTA2 (1.3)	ENSG00000226764 (1.3)
MP:0004158	right aortic arch	0.06	>=0.20	PRDM6 (3.0)	ENSG00000249917 (1.8)	CRLF1 (1.7)	DMRTA2 (1.7)	TGFB2 (1.6)	ENSG00000231990 (1.6)	ENSG00000230891 (1.6)	C8orf74 (1.4)	DUSP6 (1.2)	PAX2 (1.1)
MP:0002908	delayed wound healing	0.06	>=0.20	SOX7 (3.3)	PTHLH (3.1)	EFEMP1 (2.3)	DUSP6 (2.2)	OAF (2.1)	GDF5 (1.6)	HAUS3 (1.3)	ENSG00000230910 (1.3)	BAI3 (1.2)	ENSG00000224849 (1.2)
ENSG00000161638	ITGA5 PPI subnetwork	0.06	>=0.20	CALD1 (4.5)	ELN (3.0)	CRLF1 (2.2)	OAF (2.1)	GPC6 (1.8)	APOB (1.8)	PTH1R (1.8)	XKR6 (1.7)	PRDM6 (1.7)	TGFB2 (1.4)
ENSG00000166441	RPL27A PPI subnetwork	0.06	>=0.20	RRP15 (3.6)	PINX1 (2.8)	CCDC12 (2.4)	SMEK2 (2.1)	KIAA0947 (2.1)	ENSG00000248391 (1.8)	ETAA1 (1.7)	PNPT1 (1.7)	CCDC104 (1.5)	TNIP2 (1.3)
MP:0003732	abnormal retinal outer plexiform layer morphology	0.06	>=0.20	RP1L1 (6.1)	TGFB2 (1.9)	EFEMP1 (1.8)	AKNA (1.8)	EYA2 (1.8)	KCNAB1 (1.7)	WT1-AS (1.7)	CTNND2 (1.6)	C6orf195 (1.6)	BAI3 (1.5)
REACTOME_LIGAND:GATED_ION_CHANNEL_TRANSPORT	REACTOME_LIGAND:GATED_ION_CHANNEL_TRANSPORT	0.06	>=0.20	KCNAB1 (5.0)	BAI3 (3.6)	RBFOX1 (3.1)	ENSG00000255571 (3.0)	ERC2 (2.5)	SCG3 (2.3)	LINC00474 (2.2)	RP1L1 (2.1)	TMEM59L (2.1)	ZFYVE28 (1.9)
MP:0001183	overexpanded pulmonary alveoli	0.06	>=0.20	ELN (4.3)	CRLF1 (3.0)	EYA2 (2.9)	EFEMP1 (2.5)	PRDM6 (2.2)	OAF (2.1)	PTHLH (2.0)	GDF5 (1.9)	ENSG00000230891 (1.7)	CTNND2 (1.4)
ENSG00000147403	RPL10 PPI subnetwork	0.06	>=0.20	RRP15 (4.9)	PINX1 (3.3)	KIAA0947 (2.3)	PNPT1 (2.0)	SMEK2 (1.7)	CCDC12 (1.7)	TNIP2 (1.2)	EFEMP1 (1.0)	UQCC (1.0)	CCDC104 (0.9)
MP:0002651	abnormal sciatic nerve morphology	0.06	>=0.20	CRLF1 (2.6)	FAF1 (2.4)	DUSP6 (2.0)	ZFYVE28 (2.0)	SNTB1 (2.0)	KCNAB1 (1.5)	OAF (1.5)	GPC6 (1.4)	TPPP (1.4)	XKR6 (1.3)
GO:0000045	autophagic vacuole assembly	0.06	>=0.20	ENSG00000215231 (2.8)	MXD4 (2.0)	LINC00474 (1.9)	C6orf195 (1.6)	ENSG00000224849 (1.6)	HS1BP3 (1.5)	ENSG00000231990 (1.4)	ENSG00000248391 (1.4)	ENSG00000236436 (1.4)	DMXL2 (1.2)
MP:0005508	abnormal skeleton morphology	0.06	>=0.20	PTH1R (4.4)	PRDM6 (4.0)	TGFB2 (3.7)	GDF5 (3.7)	GPC6 (3.0)	EYA2 (3.0)	ELN (2.3)	LIFR (2.3)	EFEMP1 (2.1)	CRLF1 (2.1)
ENSG00000184672	RALYL PPI subnetwork	0.06	>=0.20	C4orf48 (3.0)	CRTC1 (2.5)	PLEKHA5 (2.3)	NAT8L (2.1)	ENSG00000230891 (2.1)	KLHL26 (2.0)	KCNAB1 (1.8)	ERC2 (1.7)	CCDC12 (1.6)	BAI3 (1.6)
ENSG00000037241	RPL26L1 PPI subnetwork	0.06	>=0.20	RRP15 (2.7)	ENSG00000249917 (1.8)	C8orf74 (1.3)	CTNND2 (1.3)	ENSG00000248391 (1.2)	PNPT1 (1.1)	LINC00474 (1.0)	CCDC12 (1.0)	EFEMP1 (1.0)	ETAA1 (0.9)
GO:0007224	smoothened signaling pathway	0.06	>=0.20	CCDC104 (2.4)	ENSG00000249391 (2.3)	GDF5 (2.1)	DMRTA2 (2.0)	PRDM6 (1.8)	CRLF1 (1.8)	C6orf195 (1.8)	ZFYVE28 (1.7)	GPC6 (1.6)	PTH1R (1.6)
ENSG00000155438	MKI67IP PPI subnetwork	0.06	>=0.20	RRP15 (6.1)	PINX1 (5.0)	KIAA0947 (2.6)	CCDC12 (2.6)	PNPT1 (2.6)	SMEK2 (1.7)	RNF4 (1.6)	TNIP2 (1.3)	ENSG00000215231 (1.2)	UQCC (1.1)
MP:0003641	small lung	0.06	>=0.20	TGFB2 (3.9)	PRDM6 (3.5)	ELN (3.4)	PAX2 (3.1)	DMRTA2 (2.7)	CALD1 (2.6)	PLEKHA5 (2.5)	PTH1R (2.5)	EFEMP1 (2.4)	GDF5 (2.1)
ENSG00000175602	CCDC85B PPI subnetwork	0.06	>=0.20	HAUS3 (3.1)	ETAA1 (2.4)	CCDC104 (2.1)	KLHL26 (1.9)	CRLF1 (1.7)	C4orf48 (1.6)	WHSC2 (1.6)	FAM193A (1.4)	EYA2 (1.2)	ENSG00000253695 (1.2)
GO:0022625	cytosolic large ribosomal subunit	0.06	>=0.20	ENSG00000248391 (2.1)	CCDC104 (2.0)	LINC00474 (1.6)	HS1BP3 (1.5)	ENSG00000249917 (1.4)	EFEMP1 (1.4)	C8orf74 (1.3)	SNTB1 (1.3)	ENSG00000231990 (1.2)	C6orf195 (1.0)
ENSG00000026103	FAS PPI subnetwork	0.06	>=0.20	NEK7 (2.7)	SMEK2 (2.3)	SH3BP2 (2.1)	DUSP6 (2.0)	WT1-AS (1.8)	AKNA (1.7)	TNIP2 (1.5)	KIAA0947 (1.4)	LIFR (1.4)	OAF (1.4)
GO:0001190	RNA polymerase II transcription factor binding transcription factor activity involved in positive regulation of transcription	0.06	>=0.20	GPC6 (2.7)	ENSG00000236436 (2.6)	PRDM6 (2.6)	CTNND2 (2.2)	ENSG00000249391 (1.8)	SNTB1 (1.6)	CDKN2C (1.6)	BAI3 (1.5)	ENSG00000230891 (1.5)	MIR3650 (1.4)
GO:0001105	RNA polymerase II transcription coactivator activity	0.06	>=0.20	GPC6 (2.7)	ENSG00000236436 (2.6)	PRDM6 (2.6)	CTNND2 (2.2)	ENSG00000249391 (1.8)	SNTB1 (1.6)	CDKN2C (1.6)	BAI3 (1.5)	ENSG00000230891 (1.5)	MIR3650 (1.4)
GO:0007566	embryo implantation	0.06	>=0.20	ENSG00000231990 (4.0)	ENSG00000253695 (3.3)	ENSG00000215231 (2.7)	PTHLH (2.7)	ENSG00000249917 (2.2)	LIFR (2.0)	GDF5 (2.0)	OAF (1.8)	POLN (1.5)	GPC6 (1.3)
REACTOME_ENERGY_DEPENDENT_REGULATION_OF_MTOR_BY_LKB1:AMPK	REACTOME_ENERGY_DEPENDENT_REGULATION_OF_MTOR_BY_LKB1:AMPK	0.06	>=0.20	KLHL26 (2.6)	UQCC (2.5)	SNTB1 (2.4)	PAX2 (1.9)	MIR3650 (1.8)	PRDM6 (1.6)	ENSG00000231990 (1.5)	TGFB2 (1.5)	ENSG00000248391 (1.3)	LIFR (1.3)
MP:0005353	abnormal patella morphology	0.06	>=0.20	PRDM6 (4.0)	GDF5 (3.7)	ELN (2.9)	TGFB2 (2.7)	FOXP1 (2.4)	CRLF1 (2.4)	PAX2 (2.3)	MXD4 (2.2)	LIFR (2.1)	KRTAP19-1 (2.1)
ENSG00000167641	PPP1R14A PPI subnetwork	0.06	>=0.20	OAF (2.4)	FOXP1 (2.2)	CRTC1 (2.0)	CEP72 (1.8)	MXD4 (1.7)	KCNAB1 (1.6)	WT1-AS (1.6)	PTHLH (1.6)	TMEM59L (1.6)	NEK7 (1.5)
MP:0008221	abnormal hippocampal commissure morphology	0.06	>=0.20	TGFB2 (3.2)	ELN (3.1)	GPC6 (2.5)	SCG3 (2.2)	MIR3650 (2.0)	ETAA1 (1.9)	CRLF1 (1.9)	CTNND2 (1.9)	C8orf74 (1.7)	ENSG00000255571 (1.6)
GO:0019955	cytokine binding	0.06	>=0.20	EFEMP1 (2.4)	GDF5 (2.4)	AKNA (2.4)	ELN (2.3)	NEK7 (2.0)	KLHL26 (2.0)	SOX7 (1.9)	ZFYVE28 (1.6)	LIFR (1.6)	LINC00474 (1.5)
ENSG00000133056	PIK3C2B PPI subnetwork	0.06	>=0.20	EYA2 (2.5)	NEK7 (1.6)	LIFR (1.5)	PLEKHA5 (1.4)	SH3BP2 (1.3)	ENSG00000226764 (1.3)	ENSG00000255571 (1.1)	CTNND2 (1.1)	PTH1R (1.1)	FOXP1 (1.0)
GO:0042573	retinoic acid metabolic process	0.06	>=0.20	EYA2 (3.2)	C6orf195 (2.1)	PLEKHA5 (1.7)	C19orf60 (1.7)	EFEMP1 (1.6)	PTHLH (1.4)	ENSG00000249917 (1.4)	KRTAP19-1 (1.4)	DMRTA2 (1.4)	KRTAP19-3 (1.3)
GO:0070717	poly-purine tract binding	0.06	>=0.20	SLC35B3 (3.3)	SMEK2 (3.0)	ETAA1 (2.6)	KRTAP19-3 (1.9)	SNTB1 (1.8)	FOXP1 (1.8)	ENSG00000236436 (1.7)	PAX2 (1.7)	ENSG00000230910 (1.7)	SSR3 (1.5)
ENSG00000138675	FGF5 PPI subnetwork	0.06	>=0.20	PTH1R (3.3)	GDF5 (1.9)	CRTC1 (1.8)	SLC9A3 (1.7)	ENSG00000253695 (1.6)	RNF4 (1.6)	PRDM6 (1.6)	OAF (1.5)	ENSG00000224849 (1.5)	CTNND2 (1.4)
ENSG00000120802	TMPO PPI subnetwork	0.06	>=0.20	PNPT1 (3.0)	ENSG00000236436 (2.9)	WHSC2 (2.5)	SMEK2 (2.1)	KIAA0947 (2.0)	HAUS3 (1.3)	ENSG00000231990 (1.2)	RRP15 (1.2)	KRTAP19-1 (1.1)	GPC6 (1.0)
ENSG00000112685	EXOC2 PPI subnetwork	0.06	>=0.20	KIAA0947 (6.1)	CTNND2 (2.2)	DMXL2 (1.9)	ENSG00000224849 (1.7)	SLC35B3 (1.7)	CEP72 (1.7)	ERC2 (1.6)	HS1BP3 (1.5)	ETAA1 (1.5)	LIFR (1.5)
GO:0007076	mitotic chromosome condensation	0.06	>=0.20	CEP72 (4.0)	C6orf195 (3.7)	CDKN2C (3.2)	KIAA0947 (3.0)	HAUS3 (2.9)	ENSG00000215231 (2.8)	ETAA1 (2.3)	ENSG00000255571 (2.1)	RNF4 (2.0)	C8orf74 (1.8)
ENSG00000134871	COL4A2 PPI subnetwork	0.06	>=0.20	CALD1 (4.2)	CRLF1 (3.4)	ELN (3.4)	GPC6 (2.9)	EFEMP1 (2.2)	DMRTA2 (1.8)	TGFB2 (1.7)	OAF (1.6)	DUSP6 (1.5)	ENSG00000236436 (1.2)
ENSG00000137154	RPS6 PPI subnetwork	0.06	>=0.20	RRP15 (3.8)	PINX1 (2.3)	KIAA0947 (2.1)	FAF1 (1.7)	EFEMP1 (1.6)	CALD1 (1.5)	ENSG00000249391 (0.9)	PNPT1 (0.9)	TGFB2 (0.9)	CCDC12 (0.9)
ENSG00000178741	COX5A PPI subnetwork	0.06	>=0.20	UQCC (3.8)	RNF4 (2.6)	PINX1 (2.6)	RRP15 (2.5)	CCDC12 (2.1)	PNPT1 (2.0)	LIFR (1.9)	ENSG00000230910 (1.8)	HAUS3 (1.6)	C19orf60 (1.4)
MP:0005181	decreased circulating estradiol level	0.06	>=0.20	LINC00474 (3.4)	OAF (2.1)	WT1-AS (2.0)	LIFR (1.9)	GPC6 (1.9)	EYA2 (1.8)	ENSG00000255571 (1.8)	SSR3 (1.7)	ENSG00000236436 (1.3)	APOB (1.2)
ENSG00000175793	SFN PPI subnetwork	0.06	>=0.20	FOXP1 (2.0)	CEP72 (1.9)	EYA2 (1.8)	CTNND2 (1.7)	PTHLH (1.7)	PLEKHA5 (1.7)	MFHAS1 (1.4)	CALD1 (1.4)	TPPP (1.4)	SNTB1 (1.3)
MP:0000521	abnormal kidney cortex morphology	0.06	>=0.20	PAX2 (5.4)	GDF5 (3.5)	DMRTA2 (3.4)	PTH1R (3.0)	EFEMP1 (2.7)	APOB (1.9)	WT1-AS (1.9)	EYA2 (1.9)	OAF (1.8)	SLC9A3 (1.8)
ENSG00000132356	PRKAA1 PPI subnetwork	0.06	>=0.20	SLC9A3 (2.4)	AKNA (2.3)	POLN (1.9)	UQCC (1.9)	PTH1R (1.6)	C6orf195 (1.6)	ENSG00000224849 (1.5)	NAT8L (1.5)	KLHL26 (1.5)	SSR3 (1.5)
ENSG00000107186	MPDZ PPI subnetwork	0.06	>=0.20	LIFR (2.5)	PLEKHA5 (2.3)	SOX7 (2.3)	EFEMP1 (2.1)	GPC6 (1.8)	CTNND2 (1.6)	CALD1 (1.5)	ERC2 (1.4)	ENSG00000231990 (1.4)	ENSG00000255571 (1.3)
MP:0008788	abnormal fetal cardiomyocyte morphology	0.06	>=0.20	PRDM6 (2.5)	ENSG00000215231 (2.2)	ENSG00000226764 (1.9)	XKR6 (1.8)	CRTC1 (1.7)	WT1-AS (1.6)	HS1BP3 (1.5)	RBFOX1 (1.5)	FAM193A (1.4)	PLEKHA5 (1.4)
ENSG00000171863	RPS7 PPI subnetwork	0.06	>=0.20	RRP15 (4.2)	PINX1 (2.8)	FAF1 (2.7)	KIAA0947 (1.8)	PNPT1 (1.7)	EFEMP1 (1.2)	SMEK2 (1.2)	TNIP2 (1.1)	CCDC12 (1.0)	CALD1 (1.0)
ENSG00000129083	COPB1 PPI subnetwork	0.06	>=0.20	SSR3 (4.6)	MXD4 (2.8)	C19orf60 (2.3)	HS1BP3 (2.2)	UQCC (2.0)	CRTC1 (1.5)	NEK7 (1.5)	OAF (1.4)	BAI3 (1.1)	CALD1 (1.1)
GO:0008376	acetylgalactosaminyltransferase activity	0.06	>=0.20	ENSG00000255571 (2.9)	SLC35B3 (2.7)	ZFYVE28 (2.6)	SSR3 (1.9)	CRLF1 (1.7)	PTH1R (1.7)	GPC6 (1.6)	TGFB2 (1.5)	ENSG00000253695 (1.5)	EYA2 (1.4)
MP:0004779	abnormal production of surfactant	0.06	>=0.20	SOX7 (3.2)	PRDM6 (2.7)	ENSG00000236436 (1.8)	NEK7 (1.8)	ENSG00000231990 (1.7)	ENSG00000255571 (1.7)	ENSG00000249391 (1.5)	SSR3 (1.3)	SMEK2 (1.2)	MFHAS1 (1.1)
GO:0001104	RNA polymerase II transcription cofactor activity	0.06	>=0.20	GDF5 (2.8)	FAM193A (2.6)	DUSP6 (2.0)	CCDC12 (1.9)	WHSC2 (1.7)	ENSG00000255571 (1.6)	ENSG00000215231 (1.5)	EFEMP1 (1.4)	FOXP1 (1.4)	PRDM6 (1.4)
ENSG00000142534	RPS11 PPI subnetwork	0.06	>=0.20	RRP15 (4.1)	PINX1 (2.8)	FAF1 (2.4)	TNIP2 (1.9)	KIAA0947 (1.6)	PNPT1 (1.6)	CCDC12 (1.5)	RNF4 (1.1)	EFEMP1 (1.1)	SMEK2 (0.8)
ENSG00000105325	FZR1 PPI subnetwork	0.06	>=0.20	HAUS3 (2.9)	CDKN2C (2.6)	CEP72 (2.4)	RNF4 (2.1)	MXD4 (1.9)	PAX2 (1.7)	ENSG00000253695 (1.7)	SNTB1 (1.6)	CTNND2 (1.1)	ELN (1.1)
MP:0003924	herniated diaphragm	0.06	>=0.20	WT1-AS (8.4)	PAX2 (3.6)	EFEMP1 (3.4)	GDF5 (2.7)	PRDM6 (2.5)	ELN (2.3)	CCDC104 (1.9)	DMXL2 (1.7)	ENSG00000253695 (1.6)	SNTB1 (1.4)
REACTOME_ASSOCIATION_OF_LICENSING_FACTORS_WITH_THE_PRE:REPLICATIVE_COMPLEX	REACTOME_ASSOCIATION_OF_LICENSING_FACTORS_WITH_THE_PRE:REPLICATIVE_COMPLEX	0.06	>=0.20	ENSG00000231990 (2.0)	PNPT1 (2.0)	CEP72 (2.0)	FAF1 (2.0)	AKNA (1.8)	PRDM6 (1.6)	ZFYVE28 (1.6)	SMEK2 (1.5)	HAUS3 (1.3)	CDKN2C (1.3)
GO:0072164	mesonephric tubule development	0.06	>=0.20	WT1-AS (6.9)	PAX2 (6.3)	KRTAP19-1 (2.4)	ENSG00000236436 (1.8)	C4orf48 (1.7)	PTHLH (1.6)	CRTC1 (1.6)	ENSG00000248391 (1.5)	KRTAP19-3 (1.3)	PTH1R (1.3)
GO:0072163	mesonephric epithelium development	0.06	>=0.20	WT1-AS (6.9)	PAX2 (6.3)	KRTAP19-1 (2.4)	ENSG00000236436 (1.8)	C4orf48 (1.7)	PTHLH (1.6)	CRTC1 (1.6)	ENSG00000248391 (1.5)	KRTAP19-3 (1.3)	PTH1R (1.3)
ENSG00000140443	IGF1R PPI subnetwork	0.06	>=0.20	SLC9A3 (2.0)	EYA2 (1.9)	SSR3 (1.9)	LIFR (1.8)	TNIP2 (1.8)	DMXL2 (1.6)	DUSP6 (1.6)	GPC6 (1.5)	KIAA0947 (1.5)	LINC00474 (1.2)
GO:0035825	reciprocal DNA recombination	0.06	>=0.20	C6orf195 (3.5)	ENSG00000231990 (3.3)	CEP72 (2.9)	ENSG00000230891 (2.9)	ETAA1 (2.9)	ENSG00000253695 (2.8)	MIR3650 (2.7)	LINC00474 (2.2)	SLC35B3 (2.1)	HAUS3 (2.1)
GO:0007131	reciprocal meiotic recombination	0.06	>=0.20	C6orf195 (3.5)	ENSG00000231990 (3.3)	CEP72 (2.9)	ENSG00000230891 (2.9)	ETAA1 (2.9)	ENSG00000253695 (2.8)	MIR3650 (2.7)	LINC00474 (2.2)	SLC35B3 (2.1)	HAUS3 (2.1)
GO:0046660	female sex differentiation	0.06	>=0.20	WT1-AS (4.1)	ENSG00000253695 (3.6)	POLN (2.9)	PTHLH (2.1)	GPC6 (1.9)	LINC00474 (1.8)	EYA2 (1.8)	ENSG00000224849 (1.8)	C6orf195 (1.5)	ENSG00000248391 (1.3)
GO:0001707	mesoderm formation	0.06	>=0.20	GDF5 (2.9)	PRDM6 (2.8)	TGFB2 (2.3)	C6orf195 (2.2)	ENSG00000226764 (2.0)	XKR6 (1.9)	SOX7 (1.8)	LIFR (1.7)	PAX2 (1.7)	LINC00474 (1.6)
ENSG00000120889	TNFRSF10B PPI subnetwork	0.06	>=0.20	SH3BP2 (2.6)	UQCC (2.3)	TGFB2 (2.3)	SLC35B3 (2.2)	LINC00474 (1.4)	CCDC12 (1.4)	OAF (1.4)	ETAA1 (1.3)	RNF4 (1.2)	NEK7 (1.1)
GO:0048332	mesoderm morphogenesis	0.06	>=0.20	GDF5 (2.9)	ENSG00000226764 (2.7)	PRDM6 (2.7)	C6orf195 (2.2)	TGFB2 (2.2)	LIFR (1.9)	SOX7 (1.8)	XKR6 (1.8)	PAX2 (1.7)	SNTB1 (1.7)
MP:0011427	mesangial cell hyperplasia	0.06	>=0.20	WT1-AS (8.6)	PAX2 (2.6)	CALD1 (2.1)	EFEMP1 (1.9)	SNTB1 (1.7)	PTH1R (1.6)	ENSG00000231990 (1.5)	TGFB2 (1.4)	ETAA1 (1.4)	MIR3650 (1.4)
ENSG00000134215	VAV3 PPI subnetwork	0.06	>=0.20	MXD4 (2.6)	SLC9A3 (2.5)	DMXL2 (2.3)	FOXP1 (1.8)	KIAA0947 (1.7)	PLEKHA5 (1.5)	ENSG00000255571 (1.4)	CALD1 (1.4)	SOX7 (1.3)	EYA2 (1.2)
MP:0010465	aberrant origin of the right subclavian artery	0.06	>=0.20	PRDM6 (2.9)	SOX7 (2.5)	EFEMP1 (2.4)	CRLF1 (1.8)	EYA2 (1.8)	ENSG00000231990 (1.7)	WHSC2 (1.4)	ENSG00000215231 (1.3)	ELN (1.3)	C19orf60 (1.2)
REACTOME_INFLUENZA_INFECTION	REACTOME_INFLUENZA_INFECTION	0.06	>=0.20	PNPT1 (3.2)	RRP15 (2.2)	KIAA0947 (2.1)	WHSC2 (1.6)	ENSG00000248391 (1.5)	FAF1 (1.4)	ETAA1 (1.4)	SSR3 (1.3)	CEP72 (1.1)	ENSG00000249917 (1.0)
GO:0007507	heart development	0.06	>=0.20	PRDM6 (3.7)	GPC6 (3.0)	SOX7 (2.6)	TGFB2 (2.6)	ELN (2.0)	PTH1R (1.8)	ENSG00000236436 (1.6)	ENSG00000226764 (1.6)	NEK7 (1.5)	EFEMP1 (1.4)
MP:0011098	complete embryonic lethality during organogenesis	0.06	>=0.20	SOX7 (4.8)	PRDM6 (3.7)	FAM193A (3.3)	NEK7 (1.9)	DUSP6 (1.8)	KIAA0947 (1.7)	MFHAS1 (1.6)	LIFR (1.5)	CALD1 (1.5)	OAF (1.4)
GO:0000018	regulation of DNA recombination	0.06	>=0.20	ETAA1 (3.5)	ZFYVE28 (2.4)	HAUS3 (2.3)	ENSG00000249391 (2.1)	ENSG00000215231 (1.9)	NEK7 (1.7)	ENSG00000230891 (1.6)	C6orf195 (1.3)	POLN (1.3)	FOXP1 (1.3)
ENSG00000167526	RPL13 PPI subnetwork	0.06	>=0.20	RRP15 (2.6)	FAF1 (2.2)	SSR3 (2.1)	ENSG00000248391 (1.8)	HS1BP3 (1.6)	PNPT1 (1.5)	CCDC104 (1.3)	ENSG00000249917 (1.3)	CCDC12 (1.3)	SMEK2 (1.2)
ENSG00000175333	ENSG00000175333 PPI subnetwork	0.06	>=0.20	RRP15 (2.8)	ENSG00000248391 (2.3)	PINX1 (1.9)	CCDC12 (1.9)	CCDC104 (1.6)	CRTC1 (1.6)	ENSG00000249917 (1.4)	TNIP2 (1.3)	WT1-AS (1.2)	KRTAP19-1 (1.2)
GO:0003208	cardiac ventricle morphogenesis	0.07	>=0.20	PRDM6 (2.9)	ENSG00000231990 (2.5)	ELN (2.1)	ENSG00000226764 (1.5)	ENSG00000249391 (1.5)	ENSG00000215231 (1.3)	KRTAP19-1 (1.3)	ENSG00000236436 (1.3)	SOX7 (1.3)	ENSG00000230910 (1.3)
MP:0008682	decreased interleukin-17 secretion	0.07	>=0.20	TNIP2 (3.8)	AKNA (2.9)	SOX7 (2.6)	DMXL2 (2.0)	SH3BP2 (2.0)	MFHAS1 (2.0)	ENSG00000230910 (1.7)	C6orf195 (1.4)	FOXP1 (1.3)	ENSG00000249391 (1.3)
MP:0000121	failure of tooth eruption	0.07	>=0.20	EYA2 (2.7)	DMRTA2 (2.6)	DUSP6 (2.4)	DMXL2 (2.3)	KRTAP19-1 (1.9)	HS1BP3 (1.7)	ENSG00000249391 (1.7)	PLEKHA5 (1.7)	MIR3650 (1.6)	WT1-AS (1.5)
GO:0007605	sensory perception of sound	0.07	>=0.20	ENSG00000224849 (2.6)	XKR6 (2.4)	ENSG00000230891 (2.2)	C4orf48 (2.0)	ENSG00000253695 (1.9)	C6orf195 (1.8)	EYA2 (1.7)	SMEK2 (1.6)	CTNND2 (1.3)	LINC00474 (1.3)
ENSG00000004660	CAMKK1 PPI subnetwork	0.07	>=0.20	RBFOX1 (2.4)	SLC35B3 (2.0)	HAUS3 (1.8)	C19orf60 (1.8)	POLN (1.7)	GDF5 (1.7)	MXD4 (1.6)	DUSP6 (1.5)	GPC6 (1.4)	CRTC1 (1.3)
ENSG00000070193	FGF10 PPI subnetwork	0.07	>=0.20	PTH1R (3.4)	RNF4 (2.0)	PRDM6 (1.9)	SLC9A3 (1.7)	GDF5 (1.6)	ENSG00000224849 (1.5)	OAF (1.5)	ENSG00000253695 (1.3)	HAUS3 (1.3)	ENSG00000215231 (1.2)
MP:0000274	enlarged heart	0.07	>=0.20	PRDM6 (2.9)	RBFOX1 (2.3)	SOX7 (2.2)	HS1BP3 (2.1)	TGFB2 (2.0)	EFEMP1 (1.9)	C6orf195 (1.6)	KIAA0947 (1.5)	CALD1 (1.4)	FOXP1 (1.4)
GO:0018212	peptidyl-tyrosine modification	0.07	>=0.20	OAF (3.4)	ENSG00000215231 (2.9)	ENSG00000230910 (2.1)	AKNA (2.1)	ENSG00000249917 (2.1)	ENSG00000224849 (1.9)	ENSG00000249391 (1.8)	GPC6 (1.7)	ENSG00000230891 (1.7)	GDF5 (1.6)
GO:0032964	collagen biosynthetic process	0.07	>=0.20	ENSG00000230891 (3.4)	TGFB2 (2.9)	EFEMP1 (2.3)	LINC00474 (2.2)	SLC35B3 (1.9)	CALD1 (1.7)	MIR3650 (1.7)	C6orf195 (1.6)	SMEK2 (1.3)	ENSG00000215231 (1.2)
ENSG00000117318	ID3 PPI subnetwork	0.07	>=0.20	RBFOX1 (2.3)	MIR3650 (2.1)	FOXP1 (1.9)	PAX2 (1.8)	SH3BP2 (1.8)	WHSC2 (1.7)	GDF5 (1.6)	GPC6 (1.6)	RNF4 (1.5)	ENSG00000236436 (1.4)
MP:0005551	abnormal eye electrophysiology	0.07	>=0.20	RP1L1 (8.6)	CTNND2 (2.1)	EFEMP1 (1.5)	DUSP6 (1.5)	LIFR (1.5)	KCNAB1 (1.4)	ENSG00000224849 (1.3)	TGFB2 (1.2)	SLC9A3 (1.1)	AKNA (1.1)
MP:0009115	abnormal fat cell morphology	0.07	>=0.20	NAT8L (3.2)	EYA2 (2.5)	ENSG00000253695 (2.4)	MXD4 (2.3)	GDF5 (2.0)	EFEMP1 (2.0)	KCNAB1 (2.0)	POLN (1.9)	C4orf48 (1.9)	ENSG00000215231 (1.8)
ENSG00000042429	MED17 PPI subnetwork	0.07	>=0.20	WHSC2 (3.4)	FAM193A (2.3)	KIAA0947 (2.3)	C6orf195 (1.8)	SMEK2 (1.5)	CCDC12 (1.3)	ENSG00000215231 (1.2)	C4orf48 (1.2)	CCDC104 (1.1)	KLHL26 (1.1)
REACTOME_INFLUENZA_VIRAL_RNA_TRANSCRIPTION_AND_REPLICATION	REACTOME_INFLUENZA_VIRAL_RNA_TRANSCRIPTION_AND_REPLICATION	0.07	>=0.20	C19orf60 (1.7)	ENSG00000248391 (1.6)	CCDC12 (1.6)	ENSG00000249917 (1.5)	C8orf74 (1.4)	KIAA0947 (1.3)	RRP15 (1.2)	CCDC104 (1.2)	SNTB1 (1.2)	SSR3 (1.2)
ENSG00000175390	EIF3F PPI subnetwork	0.07	>=0.20	WT1-AS (2.3)	FAF1 (2.2)	GPC6 (2.2)	SSR3 (1.8)	TGFB2 (1.7)	EFEMP1 (1.5)	LIFR (1.5)	FOXP1 (1.4)	CALD1 (1.3)	SNTB1 (1.3)
GO:0046332	SMAD binding	0.07	>=0.20	DUSP6 (3.3)	SNTB1 (3.0)	PRDM6 (2.6)	GPC6 (2.5)	FOXP1 (2.4)	FAM193A (2.1)	ELN (1.9)	SOX7 (1.8)	NEK7 (1.7)	CALD1 (1.7)
MP:0001954	respiratory distress	0.07	>=0.20	ELN (4.0)	CRLF1 (3.6)	PTH1R (2.9)	PRDM6 (2.9)	PTHLH (2.9)	EYA2 (2.6)	TGFB2 (2.2)	SOX7 (2.2)	LIFR (2.1)	GDF5 (2.1)
ENSG00000130811	EIF3G PPI subnetwork	0.07	>=0.20	FAF1 (2.3)	SMEK2 (1.8)	SSR3 (1.5)	ENSG00000230910 (1.5)	ENSG00000248391 (1.2)	RRP15 (1.2)	PINX1 (1.2)	EFEMP1 (1.2)	WT1-AS (1.1)	ENSG00000231990 (1.0)
ENSG00000172809	RPL38 PPI subnetwork	0.07	>=0.20	TNIP2 (2.2)	CCDC104 (2.0)	ENSG00000249917 (2.0)	RRP15 (1.9)	SNTB1 (1.7)	OAF (1.6)	PINX1 (1.5)	WT1-AS (1.3)	PNPT1 (1.1)	LINC00474 (1.0)
MP:0000947	convulsive seizures	0.07	>=0.20	SCG3 (5.0)	RBFOX1 (4.1)	KCNAB1 (3.8)	TMEM59L (3.7)	NAT8L (3.3)	TPPP (2.8)	BAI3 (2.7)	DMRTA2 (2.7)	ERC2 (2.3)	CTNND2 (1.8)
ENSG00000146674	IGFBP3 PPI subnetwork	0.07	>=0.20	OAF (3.0)	LINC00474 (2.7)	APOB (2.6)	ELN (2.4)	CALD1 (2.2)	PTHLH (2.0)	GDF5 (1.9)	TGFB2 (1.8)	DMXL2 (1.6)	EFEMP1 (1.6)
MP:0003354	astrocytosis	0.07	>=0.20	HS1BP3 (2.5)	DMRTA2 (1.7)	OAF (1.6)	UQCC (1.6)	ENSG00000249391 (1.5)	CTNND2 (1.4)	ERC2 (1.3)	KCNAB1 (1.3)	BAI3 (1.2)	FAF1 (1.1)
ENSG00000164251	F2RL1 PPI subnetwork	0.07	>=0.20	MFHAS1 (2.6)	DMXL2 (2.3)	XKR6 (2.0)	ENSG00000255571 (1.9)	ENSG00000215231 (1.6)	OAF (1.5)	AKNA (1.1)	ENSG00000224849 (1.1)	APOB (1.0)	HS1BP3 (1.0)
ENSG00000105329	TGFB1 PPI subnetwork	0.07	>=0.20	ELN (5.7)	EFEMP1 (4.5)	CRLF1 (3.9)	CALD1 (3.0)	GPC6 (2.7)	PTH1R (2.5)	LINC00474 (1.8)	SOX7 (1.6)	GDF5 (1.5)	TGFB2 (1.5)
GO:0045880	positive regulation of smoothened signaling pathway	0.07	>=0.20	C6orf195 (3.1)	ENSG00000230891 (2.7)	ENSG00000236436 (2.5)	PTH1R (2.1)	EYA2 (2.1)	OAF (2.0)	ENSG00000215231 (1.9)	ZFYVE28 (1.7)	ENSG00000253695 (1.7)	ENSG00000249391 (1.6)
ENSG00000082397	EPB41L3 PPI subnetwork	0.07	>=0.20	SCG3 (2.0)	ENSG00000236436 (1.7)	CTNND2 (1.6)	ENSG00000253695 (1.5)	ENSG00000248391 (1.4)	POLN (1.4)	TPPP (1.4)	ETAA1 (1.4)	TMEM59L (1.4)	MFHAS1 (1.3)
ENSG00000129824	RPS4Y1 PPI subnetwork	0.07	>=0.20	FAF1 (2.3)	SSR3 (2.0)	ENSG00000248391 (1.6)	SNTB1 (1.6)	RRP15 (1.3)	ENSG00000249917 (1.3)	SMEK2 (1.2)	C8orf74 (1.2)	C6orf195 (1.1)	WT1-AS (0.9)
REACTOME_REGULATION_OF_AMPK_ACTIVITY_VIA_LKB1	REACTOME_REGULATION_OF_AMPK_ACTIVITY_VIA_LKB1	0.07	>=0.20	UQCC (2.8)	KLHL26 (2.4)	TGFB2 (2.1)	SNTB1 (2.1)	PAX2 (1.8)	MIR3650 (1.8)	ENSG00000231990 (1.6)	PRDM6 (1.6)	ENSG00000236436 (1.6)	POLN (1.5)
GO:0034614	cellular response to reactive oxygen species	0.07	>=0.20	ENSG00000255571 (2.6)	ENSG00000224849 (2.3)	ENSG00000215231 (2.1)	C19orf60 (1.8)	MFHAS1 (1.6)	POLN (1.5)	PLEKHA5 (1.2)	MIR3650 (1.1)	ENSG00000226764 (1.1)	SMEK2 (0.9)
ENSG00000136352	NKX2-1 PPI subnetwork	0.07	>=0.20	FAM193A (3.1)	MFHAS1 (2.5)	LIFR (2.0)	WT1-AS (2.0)	NEK7 (1.8)	MIR3650 (1.7)	ELN (1.6)	CRTC1 (1.6)	WHSC2 (1.5)	ENSG00000224849 (1.5)
ENSG00000111241	FGF6 PPI subnetwork	0.07	>=0.20	PTH1R (3.8)	GDF5 (1.9)	SLC9A3 (1.8)	OAF (1.8)	PRDM6 (1.8)	ENSG00000253695 (1.7)	ELN (1.5)	ENSG00000224849 (1.5)	CRTC1 (1.5)	RNF4 (1.4)
ENSG00000070388	FGF22 PPI subnetwork	0.07	>=0.20	PTH1R (3.8)	GDF5 (1.9)	SLC9A3 (1.8)	OAF (1.8)	PRDM6 (1.8)	ENSG00000253695 (1.7)	ELN (1.5)	ENSG00000224849 (1.5)	CRTC1 (1.5)	RNF4 (1.4)
ENSG00000107831	FGF8 PPI subnetwork	0.07	>=0.20	PTH1R (3.8)	GDF5 (1.9)	SLC9A3 (1.8)	OAF (1.8)	PRDM6 (1.8)	ENSG00000253695 (1.7)	ELN (1.5)	ENSG00000224849 (1.5)	CRTC1 (1.5)	RNF4 (1.4)
ENSG00000158815	FGF17 PPI subnetwork	0.07	>=0.20	PTH1R (3.8)	GDF5 (1.9)	SLC9A3 (1.8)	OAF (1.8)	PRDM6 (1.8)	ENSG00000253695 (1.7)	ELN (1.5)	ENSG00000224849 (1.5)	CRTC1 (1.5)	RNF4 (1.4)
ENSG00000156427	FGF18 PPI subnetwork	0.07	>=0.20	PTH1R (3.8)	GDF5 (1.9)	SLC9A3 (1.8)	OAF (1.8)	PRDM6 (1.8)	ENSG00000253695 (1.7)	ELN (1.5)	ENSG00000224849 (1.5)	CRTC1 (1.5)	RNF4 (1.4)
ENSG00000162344	FGF19 PPI subnetwork	0.07	>=0.20	PTH1R (3.8)	GDF5 (1.9)	SLC9A3 (1.8)	OAF (1.8)	PRDM6 (1.8)	ENSG00000253695 (1.7)	ELN (1.5)	ENSG00000224849 (1.5)	CRTC1 (1.5)	RNF4 (1.4)
GO:0001522	pseudouridine synthesis	0.07	>=0.20	PINX1 (3.3)	RRP15 (2.8)	ENSG00000226764 (2.0)	PNPT1 (1.7)	KIAA0947 (1.6)	ENSG00000236436 (1.6)	KRTAP19-1 (1.6)	ETAA1 (1.5)	KRTAP19-3 (1.5)	HS1BP3 (1.5)
ENSG00000071243	ING3 PPI subnetwork	0.07	>=0.20	CCDC12 (3.9)	WHSC2 (3.7)	FAF1 (2.5)	FAM193A (2.3)	C4orf48 (2.1)	XKR6 (1.7)	MFHAS1 (1.6)	CCDC104 (1.6)	ENSG00000215231 (1.4)	DMXL2 (1.4)
ENSG00000146677	ENSG00000146677 PPI subnetwork	0.07	>=0.20	ENSG00000230891 (2.0)	C8orf74 (2.0)	CCDC104 (1.9)	SMEK2 (1.7)	ENSG00000248391 (1.4)	AKNA (1.4)	KRTAP19-3 (1.4)	PTHLH (1.4)	RRP15 (1.3)	ETAA1 (1.3)
ENSG00000102804	TSC22D1 PPI subnetwork	0.07	>=0.20	UQCC (3.2)	PNPT1 (3.1)	SSR3 (2.8)	NEK7 (1.6)	FAF1 (1.5)	CEP72 (1.2)	OAF (1.1)	RRP15 (1.0)	ENSG00000236436 (1.0)	GPC6 (0.8)
ENSG00000171858	RPS21 PPI subnetwork	0.07	>=0.20	RRP15 (1.7)	SSR3 (1.6)	SNTB1 (1.6)	FAF1 (1.4)	C6orf195 (1.4)	ENSG00000248391 (1.3)	C8orf74 (1.1)	GPC6 (1.1)	ENSG00000249917 (1.1)	ETAA1 (1.0)
ENSG00000165178	ENSG00000165178 PPI subnetwork	0.07	>=0.20	OAF (2.5)	BAI3 (2.4)	SH3BP2 (2.3)	ERC2 (2.3)	WT1-AS (2.1)	ENSG00000224849 (2.0)	FOXP1 (2.0)	KCNAB1 (1.8)	DMXL2 (1.7)	AKNA (1.7)
GO:0008353	RNA polymerase II carboxy-terminal domain kinase activity	0.07	>=0.20	SLC35B3 (3.8)	SMEK2 (2.4)	ENSG00000230910 (1.9)	CCDC104 (1.8)	ENSG00000249917 (1.7)	ENSG00000226764 (1.6)	ZFYVE28 (1.2)	RNF4 (1.0)	ENSG00000230891 (1.0)	ENSG00000224849 (1.0)
GO:0061053	somite development	0.07	>=0.20	ELN (2.1)	ERC2 (2.1)	CRLF1 (2.0)	ENSG00000230891 (1.9)	ENSG00000226764 (1.9)	SOX7 (1.8)	DMRTA2 (1.7)	GPC6 (1.7)	C6orf195 (1.7)	ENSG00000236436 (1.6)
GO:0048742	regulation of skeletal muscle fiber development	0.07	>=0.20	GDF5 (2.4)	ENSG00000215231 (2.3)	ELN (2.0)	ENSG00000224849 (1.9)	TGFB2 (1.8)	PRDM6 (1.7)	HS1BP3 (1.4)	RP1L1 (1.3)	PTH1R (1.1)	ENSG00000248391 (1.0)
GO:0048566	embryonic digestive tract development	0.07	>=0.20	MIR3650 (4.0)	ENSG00000215231 (3.4)	GPC6 (3.0)	ENSG00000236436 (2.9)	PRDM6 (2.8)	ENSG00000253695 (2.0)	PAX2 (1.8)	PINX1 (1.7)	C8orf74 (1.6)	ENSG00000248391 (1.5)
GO:0048017	inositol lipid-mediated signaling	0.07	>=0.20	ENSG00000215231 (2.2)	MXD4 (2.2)	CDKN2C (1.9)	ENSG00000226764 (1.8)	OAF (1.6)	LINC00474 (1.5)	ELN (1.5)	WT1-AS (1.3)	CEP72 (1.2)	EYA2 (1.2)
GO:0048015	phosphatidylinositol-mediated signaling	0.07	>=0.20	ENSG00000215231 (2.2)	MXD4 (2.2)	CDKN2C (1.9)	ENSG00000226764 (1.8)	OAF (1.6)	LINC00474 (1.5)	ELN (1.5)	WT1-AS (1.3)	CEP72 (1.2)	EYA2 (1.2)
GO:0042462	eye photoreceptor cell development	0.07	>=0.20	RP1L1 (8.7)	ENSG00000230891 (1.8)	CTNND2 (1.7)	CCDC104 (1.5)	ENSG00000231990 (1.4)	C8orf74 (1.4)	BAI3 (1.4)	SMEK2 (1.4)	C19orf60 (1.4)	LINC00474 (1.3)
MP:0010402	ventricular septal defect	0.07	>=0.20	PRDM6 (4.6)	SOX7 (3.3)	CALD1 (3.0)	TGFB2 (2.8)	EFEMP1 (2.5)	FAM193A (2.2)	PTHLH (2.1)	APOB (1.7)	GPC6 (1.6)	CRLF1 (1.5)
MP:0005558	decreased creatinine clearance	0.07	>=0.20	PTH1R (3.3)	LINC00474 (2.6)	ENSG00000226764 (2.4)	SLC9A3 (2.1)	C4orf48 (1.7)	EYA2 (1.4)	SNTB1 (1.4)	APOB (1.3)	OAF (1.2)	ENSG00000215231 (1.1)
GO:0005637	nuclear inner membrane	0.07	>=0.20	ENSG00000230910 (2.4)	SNTB1 (2.0)	SSR3 (2.0)	NEK7 (2.0)	ENSG00000249391 (1.6)	SMEK2 (1.5)	KIAA0947 (1.5)	TPPP (1.5)	ENSG00000215231 (1.5)	PAX2 (1.4)
MP:0001847	brain inflammation	0.07	>=0.20	EFEMP1 (2.4)	AKNA (1.8)	SH3BP2 (1.4)	ENSG00000224849 (1.3)	ENSG00000215231 (1.2)	DMXL2 (1.2)	DUSP6 (1.1)	XKR6 (1.1)	POLN (1.0)	ZFYVE28 (0.9)
ENSG00000164733	CTSB PPI subnetwork	0.07	>=0.20	SOX7 (2.7)	DMXL2 (2.2)	PAX2 (1.6)	APOB (1.6)	PTHLH (1.6)	HAUS3 (1.3)	ENSG00000230891 (1.3)	ENSG00000236436 (1.2)	OAF (1.2)	GDF5 (1.1)
GO:0048708	astrocyte differentiation	0.07	>=0.20	CTNND2 (4.4)	ENSG00000224849 (3.3)	ENSG00000249391 (3.3)	LINC00474 (2.3)	DMRTA2 (2.3)	CRLF1 (2.0)	C6orf195 (1.8)	GDF5 (1.7)	TGFB2 (1.3)	OAF (1.3)
ENSG00000111450	STX2 PPI subnetwork	0.07	>=0.20	SCG3 (6.0)	ENSG00000255571 (2.8)	TPPP (2.4)	SMEK2 (2.1)	DMXL2 (2.1)	TMEM59L (2.0)	DMRTA2 (1.4)	SLC35B3 (1.3)	C8orf74 (1.3)	WT1-AS (1.2)
ENSG00000184185	KCNJ12 PPI subnetwork	0.07	>=0.20	LIFR (2.5)	MFHAS1 (2.5)	SNTB1 (2.1)	CRLF1 (2.0)	ENSG00000230891 (1.8)	GPC6 (1.8)	CTNND2 (1.6)	ERC2 (1.6)	ENSG00000230910 (1.6)	CRTC1 (1.5)
REACTOME_DEADENYLATION_OF_MRNA	REACTOME_DEADENYLATION_OF_MRNA	0.07	>=0.20	WHSC2 (3.3)	MFHAS1 (3.1)	FOXP1 (2.5)	SMEK2 (2.5)	FAM193A (2.2)	RNF4 (1.9)	PLEKHA5 (1.8)	KIAA0947 (1.8)	ETAA1 (1.6)	ENSG00000231990 (1.3)
GO:0001764	neuron migration	0.07	>=0.20	C4orf48 (3.9)	BAI3 (3.2)	ENSG00000230910 (3.0)	ERC2 (2.9)	CTNND2 (2.8)	DMRTA2 (2.6)	ENSG00000231990 (2.4)	SCG3 (1.8)	ENSG00000249917 (1.8)	ENSG00000236436 (1.7)
MP:0001292	abnormal lens vesicle development	0.07	>=0.20	PTHLH (3.1)	EYA2 (2.6)	C4orf48 (2.5)	DMRTA2 (2.2)	ENSG00000255571 (2.1)	MFHAS1 (2.1)	XKR6 (1.6)	ERC2 (1.4)	ENSG00000253695 (1.4)	POLN (1.4)
GO:0016620	oxidoreductase activity, acting on the aldehyde or oxo group of donors, NAD or NADP as acceptor	0.07	>=0.20	DMRTA2 (2.2)	ENSG00000236436 (2.0)	EYA2 (1.9)	ENSG00000230891 (1.9)	PAX2 (1.5)	PLEKHA5 (1.5)	KRTAP19-1 (1.2)	HS1BP3 (1.2)	EFEMP1 (1.2)	OAF (1.1)
GO:0070851	growth factor receptor binding	0.07	>=0.20	SLC9A3 (2.7)	TNIP2 (2.7)	ENSG00000249917 (2.7)	DUSP6 (2.3)	NEK7 (2.0)	OAF (1.7)	SOX7 (1.6)	PNPT1 (1.4)	PTHLH (1.3)	PLEKHA5 (1.3)
ENSG00000141404	GNAL PPI subnetwork	0.07	>=0.20	FOXP1 (2.9)	KCNAB1 (2.7)	LINC00474 (2.2)	SNTB1 (2.0)	NAT8L (2.0)	RBFOX1 (1.8)	ENSG00000226764 (1.8)	TPPP (1.7)	ENSG00000230891 (1.6)	ENSG00000248391 (1.6)
ENSG00000115091	ACTR3 PPI subnetwork	0.07	>=0.20	RNF4 (2.4)	SLC35B3 (2.3)	AKNA (2.0)	HAUS3 (1.8)	FOXP1 (1.8)	FAF1 (1.5)	CALD1 (1.4)	ENSG00000236436 (1.4)	ZFYVE28 (1.3)	SSR3 (1.3)
GO:0004890	GABA-A receptor activity	0.07	>=0.20	KCNAB1 (5.2)	RBFOX1 (2.8)	LINC00474 (2.5)	BAI3 (2.4)	TPPP (2.0)	SCG3 (2.0)	EYA2 (2.0)	RP1L1 (1.9)	ERC2 (1.7)	ENSG00000255571 (1.7)
ENSG00000072415	MPP5 PPI subnetwork	0.07	>=0.20	GPC6 (2.8)	EYA2 (2.4)	CTNND2 (2.3)	ENSG00000249917 (2.1)	C4orf48 (2.0)	ENSG00000255571 (1.4)	PLEKHA5 (1.3)	CALD1 (1.3)	RP1L1 (1.3)	WHSC2 (1.2)
ENSG00000160783	PMF1 PPI subnetwork	0.07	>=0.20	CEP72 (4.2)	CDKN2C (4.0)	HAUS3 (3.2)	ETAA1 (2.1)	NEK7 (1.8)	SMEK2 (1.3)	PLEKHA5 (1.3)	ENSG00000248391 (0.9)	EYA2 (0.9)	BAI3 (0.8)
ENSG00000130702	LAMA5 PPI subnetwork	0.07	>=0.20	PTHLH (3.3)	NAT8L (2.8)	ELN (2.8)	PAX2 (2.6)	EFEMP1 (2.2)	NEK7 (2.0)	OAF (1.9)	KLHL26 (1.9)	CALD1 (1.9)	DUSP6 (1.9)
GO:0007405	neuroblast proliferation	0.07	>=0.20	DMRTA2 (4.4)	ENSG00000253695 (3.3)	GDF5 (2.7)	ENSG00000224849 (2.2)	CTNND2 (2.1)	CRTC1 (1.8)	GPC6 (1.7)	NAT8L (1.6)	PTHLH (1.6)	NEK7 (1.5)
GO:0004690	cyclic nucleotide-dependent protein kinase activity	0.07	>=0.20	PAX2 (3.3)	SNTB1 (2.5)	UQCC (2.1)	ENSG00000249391 (2.0)	ENSG00000236436 (2.0)	MIR3650 (1.8)	LIFR (1.7)	POLN (1.7)	GPC6 (1.6)	MXD4 (1.5)
GO:0017153	sodium:dicarboxylate symporter activity	0.07	>=0.20	ENSG00000215231 (2.9)	RP1L1 (2.2)	CTNND2 (2.2)	PTH1R (2.2)	SSR3 (2.1)	SNTB1 (2.1)	TMEM59L (2.0)	ENSG00000224849 (2.0)	BAI3 (1.8)	CRLF1 (1.8)
MP:0002740	heart hypoplasia	0.07	>=0.20	UQCC (3.5)	PRDM6 (2.9)	ENSG00000255571 (2.3)	EYA2 (2.3)	HS1BP3 (2.1)	FAM193A (1.8)	MFHAS1 (1.6)	PAX2 (1.6)	SLC9A3 (1.5)	ENSG00000215231 (1.3)
GO:0030509	BMP signaling pathway	0.07	>=0.20	GPC6 (3.2)	PRDM6 (2.7)	NEK7 (2.6)	ELN (2.5)	EFEMP1 (2.4)	LIFR (2.2)	MIR3650 (2.0)	XKR6 (1.9)	CRLF1 (1.9)	SOX7 (1.8)
MP:0009866	abnormal aorta wall morphology	0.07	>=0.20	ELN (3.9)	EFEMP1 (3.4)	GDF5 (2.5)	CRLF1 (2.4)	OAF (2.4)	CALD1 (1.9)	GPC6 (1.6)	ENSG00000231990 (1.4)	PRDM6 (1.4)	TMEM59L (1.2)
ENSG00000182255	KCNA4 PPI subnetwork	0.07	>=0.20	ENSG00000224849 (3.9)	KCNAB1 (3.2)	RBFOX1 (3.0)	MFHAS1 (2.4)	FOXP1 (1.6)	UQCC (1.5)	PLEKHA5 (1.5)	XKR6 (1.5)	TMEM59L (1.4)	SNTB1 (1.4)
GO:0061039	ovum-producing ovary development	0.07	>=0.20	C6orf195 (2.8)	ENSG00000253695 (2.6)	POLN (2.4)	MIR3650 (2.4)	ENSG00000224849 (1.9)	GPC6 (1.9)	EYA2 (1.7)	LINC00474 (1.7)	WT1-AS (1.6)	OAF (1.4)
ENSG00000188536	HBA2 PPI subnetwork	0.07	>=0.20	APOB (5.2)	MXD4 (2.1)	OAF (1.9)	C19orf60 (1.6)	RNF4 (1.6)	AKNA (1.5)	GDF5 (1.4)	CTNND2 (1.4)	SH3BP2 (1.4)	DMRTA2 (1.4)
ENSG00000206172	HBA1 PPI subnetwork	0.07	>=0.20	APOB (5.2)	MXD4 (2.1)	OAF (1.9)	C19orf60 (1.6)	RNF4 (1.6)	AKNA (1.5)	GDF5 (1.4)	CTNND2 (1.4)	SH3BP2 (1.4)	DMRTA2 (1.4)
ENSG00000116141	MARK1 PPI subnetwork	0.07	>=0.20	CTNND2 (2.6)	PLEKHA5 (2.5)	MFHAS1 (2.5)	RNF4 (1.9)	TPPP (1.7)	ENSG00000248391 (1.5)	CRTC1 (1.3)	TGFB2 (1.3)	FOXP1 (1.3)	ENSG00000230891 (1.3)
ENSG00000092969	TGFB2 PPI subnetwork	0.07	>=0.20	ELN (4.9)	EFEMP1 (4.1)	CRLF1 (3.5)	CALD1 (3.3)	PTHLH (3.1)	GPC6 (2.3)	GDF5 (2.2)	FOXP1 (2.2)	EYA2 (1.8)	TGFB2 (1.8)
GO:0035051	cardiac cell differentiation	0.07	>=0.20	WT1-AS (3.6)	PRDM6 (3.2)	ENSG00000248391 (2.1)	SOX7 (2.0)	NEK7 (1.7)	ENSG00000249391 (1.5)	ENSG00000236436 (1.5)	C6orf195 (1.4)	RBFOX1 (1.3)	HS1BP3 (1.3)
ENSG00000165733	BMS1 PPI subnetwork	0.07	>=0.20	RRP15 (6.1)	PINX1 (5.0)	KIAA0947 (2.9)	PNPT1 (2.6)	CCDC12 (2.4)	SMEK2 (1.6)	UQCC (1.2)	ENSG00000215231 (1.2)	RNF4 (1.1)	TNIP2 (1.1)
GO:0035313	wound healing, spreading of epidermal cells	0.07	>=0.20	ENSG00000215231 (4.0)	KRTAP19-3 (3.2)	ENSG00000248391 (2.1)	XKR6 (2.0)	ENSG00000231990 (1.8)	ZFYVE28 (1.7)	POLN (1.6)	ENSG00000253695 (1.6)	LINC00474 (1.5)	EYA2 (1.5)
GO:0016866	intramolecular transferase activity	0.07	>=0.20	RRP15 (3.0)	PINX1 (2.4)	KIAA0947 (2.2)	SLC35B3 (1.5)	ETAA1 (1.2)	TGFB2 (1.2)	C8orf74 (1.2)	UQCC (1.1)	TNIP2 (1.1)	KRTAP19-3 (1.1)
GO:0055123	digestive system development	0.07	>=0.20	PRDM6 (2.8)	GPC6 (2.4)	ENSG00000255571 (2.2)	MIR3650 (2.1)	LIFR (2.1)	C8orf74 (2.0)	ENSG00000253695 (1.8)	SOX7 (1.7)	ENSG00000215231 (1.7)	ENSG00000231990 (1.6)
GO:0045995	regulation of embryonic development	0.07	>=0.20	ENSG00000236436 (3.6)	PRDM6 (3.1)	PAX2 (2.5)	PTHLH (2.4)	MIR3650 (2.4)	GDF5 (2.2)	EYA2 (2.1)	EFEMP1 (1.7)	OAF (1.7)	C4orf48 (1.5)
MP:0004423	abnormal squamosal bone morphology	0.07	>=0.20	PRDM6 (5.1)	PTH1R (4.6)	EYA2 (3.1)	CRLF1 (2.5)	PLEKHA5 (2.4)	C6orf195 (2.2)	TGFB2 (2.0)	TMEM59L (1.9)	SOX7 (1.9)	GDF5 (1.9)
GO:0042976	activation of Janus kinase activity	0.07	>=0.20	ENSG00000249391 (2.4)	LIFR (2.3)	OAF (1.8)	ENSG00000249917 (1.8)	AKNA (1.8)	ENSG00000255571 (1.5)	C8orf74 (1.5)	LINC00474 (1.5)	KRTAP19-1 (1.5)	ENSG00000231990 (1.3)
ENSG00000162244	RPL29 PPI subnetwork	0.07	>=0.20	ENSG00000248391 (2.1)	CCDC12 (2.1)	ENSG00000249917 (1.9)	CCDC104 (1.6)	AKNA (1.6)	RRP15 (1.4)	FAF1 (1.3)	C6orf195 (1.2)	ENSG00000231990 (1.2)	GDF5 (1.0)
MP:0010403	atrial septal defect	0.07	>=0.20	PRDM6 (4.8)	FAM193A (3.3)	KIAA0947 (2.3)	MFHAS1 (2.0)	PTHLH (1.9)	WHSC2 (1.8)	ENSG00000249917 (1.7)	CALD1 (1.6)	LINC00474 (1.6)	KRTAP19-1 (1.6)
ENSG00000122756	CNTFR PPI subnetwork	0.07	>=0.20	TNIP2 (4.1)	MFHAS1 (2.7)	KLHL26 (2.2)	PNPT1 (2.0)	SH3BP2 (1.7)	ENSG00000249917 (1.6)	ENSG00000224849 (1.6)	ENSG00000255571 (1.6)	SLC9A3 (1.5)	GDF5 (1.4)
MP:0002086	abnormal extraembryonic tissue morphology	0.07	>=0.20	CALD1 (2.9)	MFHAS1 (2.8)	LIFR (2.2)	EFEMP1 (2.1)	OAF (2.0)	PRDM6 (1.9)	SOX7 (1.7)	FAM193A (1.7)	SMEK2 (1.5)	MIR3650 (1.4)
ENSG00000211592	ENSG00000211592 PPI subnetwork	0.07	>=0.20	EFEMP1 (2.5)	KRTAP19-3 (2.3)	ERC2 (1.8)	C19orf60 (1.5)	SH3BP2 (1.5)	LIFR (1.5)	ENSG00000230891 (1.4)	AKNA (1.1)	CALD1 (1.1)	ENSG00000224849 (1.1)
ENSG00000057468	MSH4 PPI subnetwork	0.07	>=0.20	C6orf195 (2.2)	CEP72 (2.1)	ENSG00000248391 (1.7)	FAF1 (1.4)	ENSG00000231990 (1.4)	KRTAP19-1 (1.3)	KIAA0947 (1.3)	CDKN2C (1.1)	ETAA1 (1.1)	KRTAP19-3 (1.0)
ENSG00000197616	MYH6 PPI subnetwork	0.07	>=0.20	RBFOX1 (3.8)	KIAA0947 (2.1)	C19orf60 (1.8)	TPPP (1.5)	ERC2 (1.5)	ENSG00000226764 (1.4)	WT1-AS (1.4)	NEK7 (1.3)	PAX2 (1.1)	CCDC104 (1.0)
ENSG00000119812	FAM98A PPI subnetwork	0.07	>=0.20	FAM193A (3.4)	LINC00474 (2.4)	EYA2 (1.8)	ENSG00000248391 (1.8)	WHSC2 (1.7)	KIAA0947 (1.5)	ENSG00000226764 (1.4)	CCDC12 (1.3)	HAUS3 (1.3)	ENSG00000236436 (1.2)
ENSG00000152256	PDK1 PPI subnetwork	0.07	>=0.20	PNPT1 (3.6)	UQCC (2.2)	ZFYVE28 (1.8)	FAF1 (1.7)	OAF (1.5)	MXD4 (1.5)	POLN (1.4)	SLC9A3 (1.4)	NEK7 (1.3)	HAUS3 (1.3)
ENSG00000174444	RPL4 PPI subnetwork	0.07	>=0.20	RRP15 (4.8)	PINX1 (3.3)	RNF4 (2.3)	KIAA0947 (2.3)	CCDC12 (1.8)	SMEK2 (1.6)	PNPT1 (1.5)	EFEMP1 (1.4)	FAF1 (1.4)	ENSG00000249391 (1.2)
ENSG00000184486	POU3F2 PPI subnetwork	0.08	>=0.20	ENSG00000255571 (2.6)	CTNND2 (2.4)	ENSG00000224849 (2.2)	LINC00474 (2.0)	BAI3 (1.8)	DMRTA2 (1.8)	SLC9A3 (1.6)	XKR6 (1.5)	ENSG00000249917 (1.5)	SNTB1 (1.5)
GO:0018108	peptidyl-tyrosine phosphorylation	0.08	>=0.20	OAF (3.3)	ENSG00000215231 (2.8)	ENSG00000249917 (2.5)	ENSG00000230910 (2.1)	AKNA (2.0)	ENSG00000224849 (1.9)	GDF5 (1.8)	GPC6 (1.7)	ENSG00000230891 (1.7)	ENSG00000249391 (1.6)
ENSG00000141503	MINK1 PPI subnetwork	0.08	>=0.20	ENSG00000230891 (2.2)	PLEKHA5 (1.9)	DUSP6 (1.8)	C4orf48 (1.7)	RNF4 (1.7)	KCNAB1 (1.6)	SLC9A3 (1.3)	C8orf74 (1.3)	TMEM59L (1.2)	HS1BP3 (1.2)
GO:0002761	regulation of myeloid leukocyte differentiation	0.08	>=0.20	POLN (3.6)	ENSG00000230891 (2.5)	ENSG00000249391 (2.0)	GDF5 (1.9)	ENSG00000230910 (1.8)	ENSG00000224849 (1.7)	MFHAS1 (1.6)	KRTAP19-1 (1.4)	DUSP6 (1.2)	SH3BP2 (1.2)
ENSG00000185920	PTCH1 PPI subnetwork	0.08	>=0.20	GDF5 (2.9)	NEK7 (2.6)	GPC6 (2.5)	EYA2 (2.4)	ZFYVE28 (2.3)	POLN (2.1)	CDKN2C (2.0)	XKR6 (2.0)	ELN (1.8)	SNTB1 (1.7)
ENSG00000083520	DIS3 PPI subnetwork	0.08	>=0.20	RRP15 (5.0)	PINX1 (3.6)	PNPT1 (3.0)	KIAA0947 (2.8)	CCDC12 (2.0)	ENSG00000215231 (1.6)	ENSG00000236436 (1.6)	WHSC2 (1.0)	TNIP2 (1.0)	HAUS3 (1.0)
REACTOME_SRP:DEPENDENT_COTRANSLATIONAL_PROTEIN_TARGETING_TO_MEMBRANE	REACTOME_SRP:DEPENDENT_COTRANSLATIONAL_PROTEIN_TARGETING_TO_MEMBRANE	0.08	>=0.20	SSR3 (6.0)	ENSG00000248391 (1.3)	ENSG00000249917 (1.2)	WT1-AS (1.1)	SNTB1 (1.0)	MXD4 (0.9)	ENSG00000230891 (0.9)	KIAA0947 (0.8)	C6orf195 (0.8)	XKR6 (0.7)
GO:0001085	RNA polymerase II transcription factor binding	0.08	>=0.20	PRDM6 (3.7)	GPC6 (2.5)	SOX7 (2.1)	TGFB2 (1.9)	FAM193A (1.7)	SSR3 (1.6)	NEK7 (1.3)	KCNAB1 (1.2)	ENSG00000253695 (1.2)	WHSC2 (1.1)
ENSG00000143878	RHOB PPI subnetwork	0.08	>=0.20	AKNA (2.3)	NEK7 (2.2)	HS1BP3 (1.8)	ENSG00000236436 (1.6)	CRTC1 (1.5)	TPPP (1.5)	ENSG00000230910 (1.5)	CALD1 (1.4)	WT1-AS (1.4)	ENSG00000248391 (1.4)
ENSG00000204175	GPRIN2 PPI subnetwork	0.08	>=0.20	CEP72 (1.8)	CTNND2 (1.8)	EYA2 (1.7)	DUSP6 (1.7)	TPPP (1.7)	ENSG00000230891 (1.6)	MFHAS1 (1.3)	PLEKHA5 (1.3)	SH3BP2 (1.3)	DMRTA2 (1.2)
MP:0006065	abnormal heart position or orientation	0.08	>=0.20	PRDM6 (3.3)	TGFB2 (2.7)	CALD1 (2.6)	ENSG00000249917 (1.8)	GPC6 (1.7)	KRTAP19-1 (1.7)	GDF5 (1.7)	RBFOX1 (1.7)	ENSG00000215231 (1.6)	LIFR (1.5)
ENSG00000101331	C20orf160 PPI subnetwork	0.08	>=0.20	CALD1 (6.0)	NEK7 (2.3)	TGFB2 (2.1)	FOXP1 (1.7)	EFEMP1 (1.6)	PLEKHA5 (1.4)	CCDC12 (1.2)	MIR3650 (1.1)	KRTAP19-1 (1.1)	MXD4 (1.0)
ENSG00000120616	EPC1 PPI subnetwork	0.08	>=0.20	WHSC2 (3.3)	CCDC12 (2.6)	C4orf48 (2.1)	FAF1 (1.9)	FAM193A (1.7)	CDKN2C (1.6)	ENSG00000215231 (1.4)	ETAA1 (1.4)	POLN (1.2)	FOXP1 (1.2)
ENSG00000113240	CLK4 PPI subnetwork	0.08	>=0.20	DUSP6 (3.6)	EFEMP1 (2.7)	CDKN2C (2.7)	DMRTA2 (2.5)	HAUS3 (2.2)	PLEKHA5 (2.1)	MXD4 (2.0)	C19orf60 (1.8)	ENSG00000255571 (1.7)	KCNAB1 (1.7)
MP:0010019	liver vascular congestion	0.08	>=0.20	PTH1R (2.0)	SOX7 (1.9)	PNPT1 (1.8)	UQCC (1.7)	NEK7 (1.7)	ENSG00000236436 (1.6)	KCNAB1 (1.5)	GPC6 (1.4)	MIR3650 (1.3)	PRDM6 (1.3)
MP:0009657	failure of chorioallantoic fusion	0.08	>=0.20	SLC9A3 (2.8)	CALD1 (2.4)	FAM193A (2.2)	ENSG00000224849 (2.0)	GDF5 (1.6)	LIFR (1.6)	LINC00474 (1.5)	TGFB2 (1.3)	MFHAS1 (1.3)	ELN (1.2)
MP:0003111	abnormal cell nucleus morphology	0.08	>=0.20	CDKN2C (4.9)	CEP72 (3.7)	KRTAP19-1 (2.6)	HAUS3 (2.4)	DUSP6 (1.7)	WHSC2 (1.4)	FAF1 (1.4)	EFEMP1 (1.3)	ENSG00000249917 (1.2)	ENSG00000224849 (1.1)
MP:0001340	abnormal eyelid morphology	0.08	>=0.20	DMXL2 (3.2)	KIAA0947 (2.8)	SLC9A3 (2.2)	DUSP6 (2.2)	EYA2 (2.2)	PTHLH (1.8)	SMEK2 (1.7)	RP1L1 (1.6)	CTNND2 (1.6)	C4orf48 (1.3)
ENSG00000176534	ENSG00000176534 PPI subnetwork	0.08	>=0.20	ENSG00000249917 (2.2)	ENSG00000248391 (1.6)	C8orf74 (1.3)	LINC00474 (1.3)	ETAA1 (1.1)	CCDC12 (1.1)	SNTB1 (1.1)	C6orf195 (1.0)	RRP15 (1.0)	WT1-AS (1.0)
ENSG00000198637	ENSG00000198637 PPI subnetwork	0.08	>=0.20	ENSG00000249917 (2.2)	ENSG00000248391 (1.6)	C8orf74 (1.3)	LINC00474 (1.3)	ETAA1 (1.1)	CCDC12 (1.1)	SNTB1 (1.1)	C6orf195 (1.0)	RRP15 (1.0)	WT1-AS (1.0)
ENSG00000196681	ENSG00000196681 PPI subnetwork	0.08	>=0.20	ENSG00000249917 (2.2)	ENSG00000248391 (1.6)	C8orf74 (1.3)	LINC00474 (1.3)	ETAA1 (1.1)	CCDC12 (1.1)	SNTB1 (1.1)	C6orf195 (1.0)	RRP15 (1.0)	WT1-AS (1.0)
MP:0004966	abnormal inner cell mass proliferation	0.08	>=0.20	HAUS3 (3.6)	ETAA1 (3.5)	CEP72 (2.5)	CDKN2C (1.9)	PRDM6 (1.9)	NEK7 (1.9)	RRP15 (1.7)	PNPT1 (1.7)	WHSC2 (1.5)	FAF1 (1.4)
MP:0001179	thick pulmonary interalveolar septum	0.08	>=0.20	SOX7 (2.9)	GPC6 (2.4)	DUSP6 (2.1)	MIR3650 (1.8)	EFEMP1 (1.7)	GDF5 (1.6)	PRDM6 (1.6)	OAF (1.5)	SMEK2 (1.5)	SLC9A3 (1.5)
REACTOME_NONSENSE_MEDIATED_DECAY_INDEPENDENT_OF_THE_EXON_JUNCTION_COMPLEX	REACTOME_NONSENSE_MEDIATED_DECAY_INDEPENDENT_OF_THE_EXON_JUNCTION_COMPLEX	0.08	>=0.20	ENSG00000249917 (1.6)	ENSG00000248391 (1.6)	C8orf74 (1.4)	SNTB1 (1.3)	C19orf60 (1.2)	SSR3 (1.2)	ETAA1 (1.1)	WT1-AS (1.1)	LINC00474 (1.1)	CCDC12 (1.1)
REACTOME_PLCG1_EVENTS_IN_ERBB2_SIGNALING	REACTOME_PLCG1_EVENTS_IN_ERBB2_SIGNALING	0.08	>=0.20	FOXP1 (4.0)	CRLF1 (2.7)	TPPP (2.2)	ENSG00000248391 (2.1)	CRTC1 (2.1)	PAX2 (2.1)	CTNND2 (2.1)	ENSG00000226764 (1.9)	OAF (1.9)	KCNAB1 (1.9)
ENSG00000167193	CRK PPI subnetwork	0.08	>=0.20	C6orf195 (3.3)	FAM193A (2.1)	OAF (2.0)	LIFR (2.0)	CTNND2 (1.9)	XKR6 (1.7)	MFHAS1 (1.5)	CALD1 (1.4)	SCG3 (1.4)	ELN (1.3)
GO:0010770	positive regulation of cell morphogenesis involved in differentiation	0.08	>=0.20	SLC9A3 (3.0)	GDF5 (2.2)	PTH1R (2.0)	GPC6 (2.0)	SLC35B3 (1.9)	OAF (1.9)	LINC00474 (1.6)	C6orf195 (1.4)	ENSG00000215231 (1.4)	C4orf48 (1.3)
ENSG00000088205	DDX18 PPI subnetwork	0.08	>=0.20	RRP15 (6.2)	PINX1 (4.8)	KIAA0947 (2.8)	PNPT1 (2.7)	CCDC12 (2.6)	ENSG00000236436 (1.5)	UQCC (1.5)	RNF4 (1.5)	FAF1 (1.3)	ENSG00000215231 (1.3)
GO:0060393	regulation of pathway-restricted SMAD protein phosphorylation	0.08	>=0.20	ENSG00000255571 (3.0)	ENSG00000248391 (2.7)	NEK7 (2.6)	TGFB2 (2.2)	PRDM6 (2.0)	LIFR (2.0)	ELN (1.9)	ZFYVE28 (1.6)	PTH1R (1.6)	EFEMP1 (1.5)
ENSG00000107242	PIP5K1B PPI subnetwork	0.08	>=0.20	CALD1 (3.4)	SNTB1 (2.6)	KCNAB1 (2.1)	FOXP1 (2.1)	TGFB2 (1.7)	ENSG00000231990 (1.6)	CEP72 (1.5)	NEK7 (1.4)	PLEKHA5 (1.3)	ENSG00000226764 (1.2)
ENSG00000015475	BID PPI subnetwork	0.08	>=0.20	DUSP6 (2.6)	RNF4 (2.0)	ENSG00000230891 (1.9)	UQCC (1.6)	ENSG00000230910 (1.6)	EFEMP1 (1.6)	SLC35B3 (1.6)	PINX1 (1.5)	SH3BP2 (1.5)	XKR6 (1.3)
MP:0011506	glomerular crescent	0.08	>=0.20	WT1-AS (7.4)	PAX2 (2.5)	MXD4 (1.5)	EYA2 (1.5)	EFEMP1 (1.4)	DUSP6 (1.3)	CALD1 (1.3)	SH3BP2 (1.2)	POLN (1.2)	KLHL26 (1.1)
ENSG00000105447	GRWD1 PPI subnetwork	0.08	>=0.20	SLC35B3 (1.8)	RRP15 (1.7)	ENSG00000249917 (1.5)	SOX7 (1.4)	ENSG00000226764 (1.3)	ENSG00000231990 (1.2)	MFHAS1 (1.2)	ENSG00000249391 (1.1)	OAF (1.1)	SSR3 (1.0)
GO:0048715	negative regulation of oligodendrocyte differentiation	0.08	>=0.20	C6orf195 (3.1)	ENSG00000231990 (2.3)	ENSG00000248391 (2.1)	SLC9A3 (1.8)	OAF (1.7)	ENSG00000224849 (1.5)	C8orf74 (1.4)	SLC35B3 (1.4)	ENSG00000249391 (1.4)	SNTB1 (1.3)
ENSG00000132507	EIF5A PPI subnetwork	0.08	>=0.20	ENSG00000249391 (2.4)	FAF1 (2.0)	ENSG00000236436 (1.7)	SLC9A3 (1.4)	KRTAP19-1 (1.3)	KRTAP19-3 (1.2)	CCDC12 (1.2)	CEP72 (1.2)	ETAA1 (1.1)	ENSG00000248391 (1.1)
ENSG00000166483	WEE1 PPI subnetwork	0.08	>=0.20	KIAA0947 (1.9)	BAI3 (1.7)	CEP72 (1.7)	SCG3 (1.7)	ENSG00000230910 (1.7)	RNF4 (1.5)	PLEKHA5 (1.5)	DMXL2 (1.4)	UQCC (1.4)	CDKN2C (1.2)
MP:0002792	abnormal retinal vasculature morphology	0.08	>=0.20	RP1L1 (4.1)	DMRTA2 (2.7)	DUSP6 (2.5)	GPC6 (2.1)	SOX7 (2.1)	TGFB2 (1.8)	OAF (1.7)	SH3BP2 (1.4)	PTH1R (1.4)	ENSG00000226764 (1.4)
ENSG00000110700	RPS13 PPI subnetwork	0.08	>=0.20	RRP15 (4.2)	PINX1 (3.2)	PNPT1 (1.7)	KIAA0947 (1.6)	FAF1 (1.4)	RNF4 (1.3)	EFEMP1 (1.3)	ETAA1 (1.2)	CCDC12 (1.1)	SMEK2 (1.0)
ENSG00000135269	TES PPI subnetwork	0.08	>=0.20	CALD1 (4.1)	TGFB2 (2.3)	AKNA (2.0)	ENSG00000248391 (1.8)	XKR6 (1.6)	DMXL2 (1.5)	ELN (1.4)	FOXP1 (1.3)	KRTAP19-3 (1.1)	SCG3 (1.1)
MP:0004374	bowed radius	0.08	>=0.20	TGFB2 (3.3)	GDF5 (3.0)	ELN (2.6)	GPC6 (2.5)	PRDM6 (2.4)	ENSG00000230891 (2.1)	CRLF1 (1.9)	ENSG00000224849 (1.7)	CALD1 (1.7)	ENSG00000231990 (1.6)
GO:0016835	carbon-oxygen lyase activity	0.08	>=0.20	SLC9A3 (2.0)	SLC35B3 (1.9)	MIR3650 (1.9)	ENSG00000224849 (1.7)	KRTAP19-3 (1.6)	OAF (1.4)	UQCC (1.4)	PINX1 (1.2)	PAX2 (1.2)	SNTB1 (1.1)
MP:0005542	corneal vascularization	0.08	>=0.20	KRTAP19-1 (2.5)	SOX7 (2.3)	GPC6 (2.0)	CALD1 (2.0)	CRLF1 (2.0)	ENSG00000215231 (1.8)	ENSG00000231990 (1.6)	LIFR (1.5)	PTH1R (1.5)	SNTB1 (1.3)
GO:0046982	protein heterodimerization activity	0.08	>=0.20	SNTB1 (3.7)	FOXP1 (2.6)	APOB (2.2)	GPC6 (2.0)	LINC00474 (2.0)	PTHLH (1.9)	SH3BP2 (1.7)	NEK7 (1.7)	C6orf195 (1.6)	TGFB2 (1.5)
GO:0001704	formation of primary germ layer	0.08	>=0.20	PRDM6 (3.2)	XKR6 (2.2)	PAX2 (2.1)	SOX7 (1.9)	DUSP6 (1.9)	LIFR (1.9)	SNTB1 (1.8)	LINC00474 (1.7)	GDF5 (1.7)	ENSG00000226764 (1.6)
GO:0021799	cerebral cortex radially oriented cell migration	0.08	>=0.20	ENSG00000224849 (5.1)	ENSG00000249917 (4.2)	DMRTA2 (3.0)	ENSG00000255571 (2.6)	C4orf48 (2.4)	MIR3650 (1.8)	C8orf74 (1.8)	TPPP (1.7)	ZFYVE28 (1.6)	CTNND2 (1.6)
ENSG00000148408	CACNA1B PPI subnetwork	0.08	>=0.20	TMEM59L (4.1)	RBFOX1 (3.0)	ENSG00000230910 (2.8)	MFHAS1 (2.6)	BAI3 (2.5)	CRTC1 (2.5)	TPPP (2.3)	ERC2 (1.9)	NAT8L (1.9)	MIR3650 (1.8)
MP:0002643	poikilocytosis	0.08	>=0.20	OAF (2.2)	ENSG00000248391 (1.9)	ENSG00000224849 (1.9)	ENSG00000230891 (1.5)	ENSG00000231990 (1.5)	SMEK2 (1.3)	LINC00474 (1.2)	AKNA (1.0)	MFHAS1 (1.0)	CCDC104 (1.0)
GO:0016903	oxidoreductase activity, acting on the aldehyde or oxo group of donors	0.08	>=0.20	EYA2 (2.2)	ENSG00000230891 (1.6)	DMRTA2 (1.4)	ENSG00000236436 (1.3)	C6orf195 (1.2)	PLEKHA5 (1.2)	EFEMP1 (1.1)	TPPP (1.1)	PTH1R (1.1)	PAX2 (0.9)
MP:0001092	abnormal trigeminal ganglion morphology	0.08	>=0.20	EYA2 (4.6)	C6orf195 (2.6)	DUSP6 (2.4)	DMRTA2 (2.2)	PTHLH (2.2)	KLHL26 (1.9)	SNTB1 (1.9)	GDF5 (1.7)	PAX2 (1.7)	KRTAP19-1 (1.6)
ENSG00000119699	TGFB3 PPI subnetwork	0.08	>=0.20	ELN (4.8)	EFEMP1 (4.1)	CRLF1 (3.9)	CALD1 (3.1)	EYA2 (3.1)	PTHLH (2.7)	GDF5 (2.6)	NEK7 (2.0)	GPC6 (1.9)	FOXP1 (1.8)
MP:0001005	abnormal retinal rod cell morphology	0.08	>=0.20	RP1L1 (3.2)	LIFR (2.5)	C8orf74 (2.2)	CCDC104 (1.9)	SMEK2 (1.8)	C19orf60 (1.8)	LINC00474 (1.7)	PLEKHA5 (1.7)	TGFB2 (1.6)	CCDC12 (1.6)
ENSG00000138385	SSB PPI subnetwork	0.08	>=0.20	SNTB1 (3.2)	RRP15 (2.8)	SMEK2 (2.5)	TNIP2 (2.4)	SH3BP2 (2.0)	AKNA (1.9)	SCG3 (1.6)	ZFYVE28 (1.6)	HAUS3 (1.5)	CTNND2 (1.4)
GO:0031076	embryonic camera-type eye development	0.08	>=0.20	DMRTA2 (3.6)	SLC9A3 (2.4)	PLEKHA5 (2.4)	MFHAS1 (2.0)	ENSG00000249917 (1.9)	ERC2 (1.8)	C8orf74 (1.7)	SMEK2 (1.5)	ENSG00000255571 (1.5)	ENSG00000215231 (1.5)
ENSG00000187735	TCEA1 PPI subnetwork	0.08	>=0.20	KLHL26 (2.2)	C19orf60 (2.1)	CCDC12 (2.1)	RNF4 (2.0)	FAM193A (1.9)	WHSC2 (1.9)	ENSG00000230910 (1.8)	ENSG00000230891 (1.8)	CCDC104 (1.7)	ENSG00000226764 (1.6)
MP:0003817	abnormal pituitary diverticulum morphology	0.08	>=0.20	PRDM6 (4.0)	ENSG00000248391 (2.7)	EYA2 (2.7)	FOXP1 (2.5)	LIFR (1.9)	SCG3 (1.8)	KLHL26 (1.8)	TGFB2 (1.7)	CRLF1 (1.6)	EFEMP1 (1.5)
GO:0005343	organic acid:sodium symporter activity	0.08	>=0.20	ENSG00000215231 (2.3)	BAI3 (2.1)	SNTB1 (2.1)	CTNND2 (2.1)	MFHAS1 (1.9)	ENSG00000224849 (1.8)	ENSG00000255571 (1.7)	PTH1R (1.6)	ENSG00000226764 (1.5)	SH3BP2 (1.4)
GO:0044291	cell-cell contact zone	0.08	>=0.20	CALD1 (3.3)	RBFOX1 (3.0)	PLEKHA5 (2.4)	ENSG00000215231 (2.3)	C8orf74 (2.1)	TGFB2 (1.8)	ENSG00000224849 (1.6)	XKR6 (1.5)	KRTAP19-1 (1.4)	KRTAP19-3 (1.3)
GO:2000736	regulation of stem cell differentiation	0.08	>=0.20	ENSG00000224849 (4.1)	PAX2 (2.9)	GPC6 (2.4)	ENSG00000230891 (2.3)	ENSG00000255571 (2.2)	OAF (2.1)	ENSG00000249391 (2.0)	ENSG00000236436 (2.0)	MFHAS1 (1.8)	GDF5 (1.7)
MP:0001489	decreased startle reflex	0.08	>=0.20	BAI3 (3.6)	KCNAB1 (3.0)	SCG3 (2.5)	DMXL2 (2.4)	SNTB1 (2.3)	SLC9A3 (2.2)	ZFYVE28 (2.2)	PLEKHA5 (2.2)	ENSG00000230910 (2.2)	ENSG00000255571 (2.1)
MP:0000926	absent floor plate	0.08	>=0.20	CCDC104 (5.4)	PAX2 (2.2)	LIFR (1.5)	GPC6 (1.5)	RP1L1 (1.5)	CRLF1 (1.3)	HS1BP3 (1.3)	ZFYVE28 (1.2)	MIR3650 (1.2)	ENSG00000236436 (1.1)
GO:0014031	mesenchymal cell development	0.08	>=0.20	PRDM6 (3.4)	GPC6 (2.8)	CRLF1 (2.8)	SOX7 (2.3)	ELN (2.1)	PTHLH (2.1)	EYA2 (2.0)	OAF (1.7)	ENSG00000249917 (1.4)	GDF5 (1.3)
GO:0031527	filopodium membrane	0.08	>=0.20	TGFB2 (3.3)	GDF5 (2.8)	EFEMP1 (2.5)	ELN (2.3)	XKR6 (2.2)	OAF (2.1)	C4orf48 (2.1)	GPC6 (2.0)	PRDM6 (2.0)	NAT8L (1.6)
REACTOME_NONSENSE:MEDIATED_DECAY	REACTOME_NONSENSE:MEDIATED_DECAY	0.08	>=0.20	ENSG00000249917 (1.7)	KIAA0947 (1.5)	ETAA1 (1.5)	SMEK2 (1.4)	RRP15 (1.3)	LINC00474 (1.3)	WT1-AS (1.3)	ENSG00000248391 (1.1)	MIR3650 (1.1)	CRTC1 (1.1)
REACTOME_NONSENSE_MEDIATED_DECAY_ENHANCED_BY_THE_EXON_JUNCTION_COMPLEX	REACTOME_NONSENSE_MEDIATED_DECAY_ENHANCED_BY_THE_EXON_JUNCTION_COMPLEX	0.08	>=0.20	ENSG00000249917 (1.7)	KIAA0947 (1.5)	ETAA1 (1.5)	SMEK2 (1.4)	RRP15 (1.3)	LINC00474 (1.3)	WT1-AS (1.3)	ENSG00000248391 (1.1)	MIR3650 (1.1)	CRTC1 (1.1)
ENSG00000114270	COL7A1 PPI subnetwork	0.08	>=0.20	CALD1 (5.3)	PTHLH (3.9)	SLC35B3 (2.8)	TGFB2 (2.5)	ELN (2.4)	CRLF1 (1.8)	ENSG00000224849 (1.6)	ENSG00000226764 (1.6)	LINC00474 (1.4)	EFEMP1 (1.3)
ENSG00000142798	HSPG2 PPI subnetwork	0.08	>=0.20	EFEMP1 (4.2)	ELN (4.0)	CRLF1 (3.8)	CALD1 (3.7)	OAF (2.9)	SOX7 (2.4)	GPC6 (2.0)	PTHLH (1.9)	PAX2 (1.7)	ENSG00000236436 (1.7)
ENSG00000105664	COMP PPI subnetwork	0.08	>=0.20	TGFB2 (3.1)	CRLF1 (2.5)	PAX2 (2.2)	GPC6 (2.1)	SH3BP2 (2.1)	PRDM6 (2.0)	GDF5 (1.6)	ELN (1.6)	PTH1R (1.5)	ENSG00000215231 (1.3)
MP:0002111	abnormal tail morphology	0.08	>=0.20	TGFB2 (3.2)	CRLF1 (2.7)	PTH1R (2.3)	GPC6 (2.1)	DMRTA2 (2.0)	PAX2 (2.0)	ENSG00000226764 (1.9)	SOX7 (1.9)	ELN (1.8)	SNTB1 (1.5)
MP:0005094	abnormal T cell proliferation	0.08	>=0.20	AKNA (4.0)	TNIP2 (2.7)	ENSG00000230910 (1.7)	HAUS3 (1.7)	ENSG00000248391 (1.6)	MFHAS1 (1.6)	WT1-AS (1.5)	SH3BP2 (1.4)	ZFYVE28 (1.4)	NEK7 (1.3)
GO:0019827	stem cell maintenance	0.08	>=0.20	DMRTA2 (2.6)	PAX2 (2.5)	GDF5 (2.4)	ENSG00000253695 (2.3)	LINC00474 (2.0)	ENSG00000224849 (1.9)	OAF (1.8)	PTHLH (1.8)	ENSG00000255571 (1.7)	ENSG00000249391 (1.6)
ENSG00000005961	ITGA2B PPI subnetwork	0.08	>=0.20	APOB (5.2)	DMXL2 (1.9)	SSR3 (1.9)	SH3BP2 (1.8)	ENSG00000224849 (1.7)	CALD1 (1.6)	ENSG00000255571 (1.2)	CRLF1 (1.2)	ENSG00000231990 (1.1)	ENSG00000249917 (1.0)
ENSG00000065613	SLK PPI subnetwork	0.08	>=0.20	PLEKHA5 (2.8)	ETAA1 (2.5)	CRTC1 (2.3)	DUSP6 (2.1)	SLC35B3 (2.1)	CCDC12 (1.9)	KLHL26 (1.8)	AKNA (1.5)	SH3BP2 (1.5)	ENSG00000255571 (1.4)
ENSG00000162409	PRKAA2 PPI subnetwork	0.08	>=0.20	SLC35B3 (2.3)	ENSG00000224849 (2.0)	SLC9A3 (2.0)	PTH1R (1.9)	CRTC1 (1.8)	FAF1 (1.7)	DUSP6 (1.7)	PAX2 (1.6)	NAT8L (1.6)	APOB (1.6)
ENSG00000163956	LRPAP1 PPI subnetwork	0.08	>=0.20	LINC00474 (2.2)	FAF1 (2.0)	ENSG00000236436 (1.9)	EYA2 (1.9)	FOXP1 (1.8)	MFHAS1 (1.6)	DMXL2 (1.5)	HS1BP3 (1.4)	SMEK2 (1.4)	ENSG00000226764 (1.3)
ENSG00000165029	ABCA1 PPI subnetwork	0.08	>=0.20	ENSG00000230910 (3.1)	CRLF1 (2.4)	LIFR (2.4)	APOB (2.3)	SNTB1 (2.2)	CCDC12 (2.1)	RBFOX1 (2.0)	PLEKHA5 (2.0)	MFHAS1 (1.6)	CALD1 (1.6)
MP:0004624	abnormal thoracic cage morphology	0.08	>=0.20	CRLF1 (4.0)	TGFB2 (2.8)	DMRTA2 (2.7)	KRTAP19-1 (2.1)	FOXP1 (1.9)	PTHLH (1.9)	KIAA0947 (1.9)	C4orf48 (1.8)	SNTB1 (1.7)	ENSG00000253695 (1.5)
GO:0045095	keratin filament	0.08	>=0.20	KRTAP19-3 (16.0)	KRTAP19-1 (9.4)	ENSG00000249917 (1.2)	TGFB2 (0.8)	ENSG00000215231 (0.8)	ENSG00000226764 (0.7)	CTNND2 (0.7)	ENSG00000249391 (0.6)	C4orf48 (0.6)	MIR3650 (0.5)
ENSG00000102678	FGF9 PPI subnetwork	0.08	>=0.20	PTH1R (4.3)	PRDM6 (2.2)	SLC9A3 (1.9)	ENSG00000224849 (1.7)	SNTB1 (1.7)	GDF5 (1.6)	CRTC1 (1.6)	CTNND2 (1.5)	GPC6 (1.5)	NAT8L (1.4)
MP:0005630	increased lung weight	0.08	>=0.20	NEK7 (2.5)	C8orf74 (2.3)	ENSG00000249391 (2.1)	PTH1R (2.0)	APOB (1.9)	KLHL26 (1.8)	PTHLH (1.8)	GPC6 (1.6)	EFEMP1 (1.6)	ERC2 (1.5)
GO:0001657	ureteric bud development	0.08	>=0.20	PAX2 (5.2)	GPC6 (3.1)	ENSG00000236436 (2.3)	WT1-AS (2.2)	ENSG00000253695 (2.2)	PTH1R (2.1)	GDF5 (1.7)	ENSG00000230891 (1.7)	ENSG00000248391 (1.6)	CRLF1 (1.5)
GO:0030198	extracellular matrix organization	0.08	>=0.20	ELN (4.1)	ENSG00000231990 (3.2)	PTH1R (2.9)	CALD1 (2.7)	EFEMP1 (2.2)	DMRTA2 (2.2)	GDF5 (1.9)	GPC6 (1.9)	CRLF1 (1.8)	ENSG00000215231 (1.5)
GO:0043062	extracellular structure organization	0.08	>=0.20	ELN (4.1)	ENSG00000231990 (3.2)	PTH1R (2.9)	CALD1 (2.7)	EFEMP1 (2.2)	DMRTA2 (2.2)	GDF5 (1.9)	GPC6 (1.9)	CRLF1 (1.8)	ENSG00000215231 (1.5)
GO:0007379	segment specification	0.08	>=0.20	ENSG00000224849 (3.7)	MIR3650 (2.5)	PLEKHA5 (2.3)	PTHLH (2.0)	ENSG00000230891 (2.0)	ENSG00000255571 (2.0)	PAX2 (1.9)	EYA2 (1.8)	C8orf74 (1.8)	KRTAP19-3 (1.8)
GO:0060538	skeletal muscle organ development	0.08	>=0.20	GDF5 (3.0)	WT1-AS (2.8)	RBFOX1 (2.7)	TGFB2 (2.6)	CRTC1 (2.0)	DMRTA2 (2.0)	SNTB1 (2.0)	EYA2 (1.8)	PAX2 (1.7)	C6orf195 (1.5)
ENSG00000112640	PPP2R5D PPI subnetwork	0.08	>=0.20	NEK7 (2.0)	PLEKHA5 (1.8)	BAI3 (1.5)	PRDM6 (1.5)	HS1BP3 (1.3)	XKR6 (1.3)	ENSG00000230891 (1.1)	CDKN2C (1.0)	MFHAS1 (1.0)	C8orf74 (1.0)
ENSG00000159251	ACTC1 PPI subnetwork	0.08	>=0.20	CALD1 (3.9)	C8orf74 (2.6)	KCNAB1 (1.9)	TPPP (1.8)	TGFB2 (1.7)	FOXP1 (1.7)	XKR6 (1.5)	SLC35B3 (1.5)	ENSG00000236436 (1.1)	C6orf195 (1.1)
REACTOME_EGFR_INTERACTS_WITH_PHOSPHOLIPASE_C:GAMMA	REACTOME_EGFR_INTERACTS_WITH_PHOSPHOLIPASE_C:GAMMA	0.08	>=0.20	FOXP1 (4.0)	CRLF1 (2.4)	ENSG00000248391 (2.3)	CRTC1 (2.2)	TPPP (2.1)	KCNAB1 (2.0)	ENSG00000226764 (2.0)	PAX2 (2.0)	SNTB1 (2.0)	CTNND2 (1.9)
GO:0018209	peptidyl-serine modification	0.08	>=0.20	ENSG00000253695 (2.3)	POLN (2.1)	ENSG00000248391 (1.8)	ERC2 (1.7)	ENSG00000215231 (1.7)	SH3BP2 (1.6)	KIAA0947 (1.4)	NEK7 (1.3)	DUSP6 (1.3)	PTHLH (1.2)
ENSG00000100485	SOS2 PPI subnetwork	0.08	>=0.20	PTH1R (3.0)	MXD4 (2.5)	ELN (2.0)	CTNND2 (1.8)	DMRTA2 (1.7)	CRLF1 (1.6)	SNTB1 (1.6)	MFHAS1 (1.5)	SMEK2 (1.4)	EYA2 (1.3)
ENSG00000039537	C6 PPI subnetwork	0.08	>=0.20	APOB (3.8)	ENSG00000249917 (1.9)	ENSG00000226764 (1.7)	CRLF1 (1.4)	LINC00474 (1.3)	RNF4 (1.2)	ENSG00000230910 (1.2)	HAUS3 (1.0)	CCDC12 (1.0)	LIFR (0.9)
ENSG00000115946	PNO1 PPI subnetwork	0.08	>=0.20	RRP15 (5.3)	PINX1 (4.3)	KIAA0947 (3.6)	PNPT1 (2.0)	RNF4 (1.7)	CCDC12 (1.6)	UQCC (1.3)	SMEK2 (1.2)	KLHL26 (1.1)	ENSG00000215231 (1.1)
REACTOME_GABA_A_RECEPTOR_ACTIVATION	REACTOME_GABA_A_RECEPTOR_ACTIVATION	0.08	>=0.20	KCNAB1 (6.0)	RBFOX1 (3.6)	BAI3 (3.5)	ERC2 (2.3)	SCG3 (2.0)	TPPP (1.9)	ENSG00000255571 (1.9)	MIR3650 (1.7)	TMEM59L (1.7)	ZFYVE28 (1.6)
REACTOME_INTEGRIN_ALPHAIIB_BETA3_SIGNALING	REACTOME_INTEGRIN_ALPHAIIB_BETA3_SIGNALING	0.08	>=0.20	APOB (4.0)	FAM193A (2.1)	CALD1 (2.0)	RNF4 (1.8)	SOX7 (1.6)	DMRTA2 (1.5)	SH3BP2 (1.4)	HAUS3 (1.4)	GPC6 (1.3)	SSR3 (1.3)
GO:0030055	cell-substrate junction	0.08	>=0.20	CALD1 (6.0)	TGFB2 (3.1)	OAF (2.4)	FOXP1 (1.9)	DUSP6 (1.6)	PTHLH (1.5)	NEK7 (1.3)	HS1BP3 (1.2)	KRTAP19-3 (1.0)	SH3BP2 (0.9)
ENSG00000115274	INO80B PPI subnetwork	0.08	>=0.20	ETAA1 (3.5)	CCDC12 (3.3)	FAM193A (2.9)	LINC00474 (2.3)	KIAA0947 (2.0)	XKR6 (2.0)	UQCC (1.9)	FAF1 (1.6)	SH3BP2 (1.6)	PLEKHA5 (1.6)
MP:0000846	abnormal medulla oblongata morphology	0.08	>=0.20	GDF5 (2.3)	TGFB2 (2.2)	ENSG00000230891 (2.1)	DMRTA2 (2.1)	XKR6 (2.1)	PAX2 (2.0)	ENSG00000255571 (2.0)	ZFYVE28 (1.9)	ENSG00000249917 (1.9)	SCG3 (1.7)
MP:0003419	delayed endochondral bone ossification	0.08	>=0.20	GDF5 (4.5)	PTH1R (4.3)	EYA2 (4.0)	TGFB2 (3.7)	CRLF1 (3.1)	GPC6 (2.9)	PRDM6 (2.3)	ELN (2.2)	POLN (2.2)	OAF (2.0)
MP:0000522	kidney cortex cysts	0.08	>=0.20	WT1-AS (6.0)	EFEMP1 (3.8)	PAX2 (2.4)	LINC00474 (1.9)	SLC9A3 (1.9)	FAF1 (1.5)	ENSG00000230891 (1.5)	GDF5 (1.5)	GPC6 (1.5)	MIR3650 (1.3)
ENSG00000182446	NPLOC4 PPI subnetwork	0.08	>=0.20	SSR3 (2.8)	ENSG00000248391 (2.0)	KRTAP19-3 (1.6)	OAF (1.5)	SMEK2 (1.4)	CCDC12 (1.2)	ENSG00000236436 (1.1)	PRDM6 (1.1)	FAF1 (1.1)	MFHAS1 (1.0)
ENSG00000105855	ITGB8 PPI subnetwork	0.08	>=0.20	OAF (3.3)	CALD1 (3.2)	TGFB2 (2.3)	DUSP6 (2.2)	MIR3650 (2.0)	SLC35B3 (1.9)	ENSG00000224849 (1.9)	EFEMP1 (1.8)	C8orf74 (1.7)	ENSG00000226764 (1.7)
MP:0001297	microphthalmia	0.08	>=0.20	TGFB2 (2.5)	CALD1 (2.3)	GPC6 (2.3)	EYA2 (1.8)	CRLF1 (1.7)	DMXL2 (1.4)	MIR3650 (1.4)	PTH1R (1.4)	ERC2 (1.4)	POLN (1.4)
ENSG00000096150	RPS18 PPI subnetwork	0.08	>=0.20	RRP15 (4.2)	PINX1 (2.9)	KIAA0947 (1.9)	CCDC12 (1.7)	UQCC (1.5)	ENSG00000248391 (1.4)	FAF1 (1.4)	PNPT1 (1.3)	ENSG00000249391 (1.2)	CALD1 (1.1)
ENSG00000206212	ENSG00000206212 PPI subnetwork	0.08	>=0.20	RRP15 (4.2)	PINX1 (2.9)	KIAA0947 (1.9)	CCDC12 (1.7)	UQCC (1.5)	ENSG00000248391 (1.4)	FAF1 (1.4)	PNPT1 (1.3)	ENSG00000249391 (1.2)	CALD1 (1.1)
ENSG00000182498	ENSG00000182498 PPI subnetwork	0.08	>=0.20	RRP15 (4.2)	PINX1 (2.9)	KIAA0947 (1.9)	CCDC12 (1.7)	UQCC (1.5)	ENSG00000248391 (1.4)	FAF1 (1.4)	PNPT1 (1.3)	ENSG00000249391 (1.2)	CALD1 (1.1)
MP:0002833	increased heart weight	0.08	>=0.20	PAX2 (2.2)	C6orf195 (2.0)	CRLF1 (1.9)	RBFOX1 (1.8)	ELN (1.8)	PLEKHA5 (1.6)	NEK7 (1.6)	ENSG00000255571 (1.5)	PTHLH (1.3)	PRDM6 (1.2)
GO:0016645	oxidoreductase activity, acting on the CH-NH group of donors	0.08	>=0.20	PTH1R (2.2)	SNTB1 (2.1)	CRLF1 (1.9)	SSR3 (1.9)	OAF (1.8)	LIFR (1.7)	DMRTA2 (1.6)	PAX2 (1.5)	C19orf60 (1.3)	ENSG00000226764 (1.3)
ENSG00000132603	NIP7 PPI subnetwork	0.08	>=0.20	RRP15 (6.0)	PINX1 (4.9)	KIAA0947 (3.1)	CCDC12 (2.7)	PNPT1 (2.3)	ENSG00000215231 (1.3)	ENSG00000236436 (1.3)	UQCC (1.2)	FAF1 (1.0)	ENSG00000248391 (1.0)
ENSG00000049618	ARID1B PPI subnetwork	0.08	>=0.20	LINC00474 (4.4)	FAM193A (3.2)	WHSC2 (2.6)	GPC6 (2.1)	FOXP1 (2.0)	EYA2 (1.9)	MFHAS1 (1.9)	PRDM6 (1.8)	DMXL2 (1.7)	ETAA1 (1.5)
ENSG00000142937	RPS8 PPI subnetwork	0.08	>=0.20	RRP15 (4.2)	PINX1 (2.6)	PNPT1 (1.8)	FAF1 (1.5)	KIAA0947 (1.5)	ENSG00000249391 (1.4)	ENSG00000236436 (1.2)	CCDC12 (1.1)	SMEK2 (1.1)	ENSG00000226764 (1.1)
ENSG00000168090	COPS6 PPI subnetwork	0.09	>=0.20	FAF1 (2.7)	EFEMP1 (2.7)	TGFB2 (2.6)	KRTAP19-1 (2.3)	PAX2 (1.9)	KRTAP19-3 (1.5)	RBFOX1 (1.4)	ENSG00000255571 (1.4)	KCNAB1 (1.3)	SSR3 (1.2)
ENSG00000118007	STAG1 PPI subnetwork	0.09	>=0.20	ETAA1 (2.8)	SMEK2 (2.3)	HAUS3 (2.2)	FAM193A (1.9)	NEK7 (1.7)	LIFR (1.6)	CDKN2C (1.5)	SNTB1 (1.5)	RNF4 (1.4)	MFHAS1 (1.3)
MP:0000109	abnormal parietal bone morphology	0.09	>=0.20	PTH1R (6.0)	EYA2 (2.6)	PLEKHA5 (2.3)	ENSG00000224849 (2.1)	ELN (2.1)	GDF5 (2.0)	PRDM6 (1.9)	CRLF1 (1.8)	KIAA0947 (1.5)	ENSG00000249391 (1.3)
ENSG00000188976	NOC2L PPI subnetwork	0.09	>=0.20	RRP15 (6.4)	PINX1 (5.2)	KIAA0947 (3.1)	PNPT1 (2.6)	CCDC12 (2.1)	UQCC (1.8)	RNF4 (1.7)	ENSG00000236436 (1.7)	ENSG00000215231 (1.0)	SMEK2 (1.0)
GO:0018149	peptide cross-linking	0.09	>=0.20	ENSG00000253695 (2.9)	ENSG00000248391 (2.7)	LINC00474 (2.1)	ENSG00000249391 (1.7)	DMXL2 (1.3)	SLC9A3 (1.2)	ENSG00000236436 (1.2)	EFEMP1 (1.2)	ENSG00000230891 (1.0)	WT1-AS (0.9)
GO:0006301	postreplication repair	0.09	>=0.20	SMEK2 (3.1)	ENSG00000231990 (2.9)	ENSG00000249917 (2.2)	ENSG00000236436 (2.1)	MIR3650 (2.0)	ETAA1 (1.9)	HS1BP3 (1.8)	C6orf195 (1.6)	FAF1 (1.5)	CDKN2C (1.3)
GO:0048285	organelle fission	0.09	>=0.20	CEP72 (4.9)	HAUS3 (3.9)	CDKN2C (3.8)	ETAA1 (3.6)	CCDC104 (1.9)	NEK7 (1.8)	KIAA0947 (1.5)	MIR3650 (1.4)	CCDC12 (1.4)	ENSG00000248391 (1.3)
ENSG00000006062	MAP3K14 PPI subnetwork	0.09	>=0.20	RRP15 (2.7)	PNPT1 (2.4)	KIAA0947 (2.0)	SNTB1 (1.9)	FAF1 (1.4)	TNIP2 (1.4)	PINX1 (1.3)	CCDC12 (1.2)	TGFB2 (1.0)	TPPP (0.9)
ENSG00000107807	TLX1 PPI subnetwork	0.09	>=0.20	WT1-AS (3.7)	SMEK2 (2.8)	NEK7 (2.3)	ETAA1 (2.1)	SNTB1 (2.1)	ENSG00000249391 (2.0)	C8orf74 (1.9)	EYA2 (1.6)	ENSG00000249917 (1.2)	HS1BP3 (1.1)
GO:0000982	RNA polymerase II core promoter proximal region sequence-specific DNA binding transcription factor activity	0.09	>=0.20	DUSP6 (5.4)	ENSG00000224849 (2.9)	WT1-AS (2.7)	SMEK2 (2.7)	DMRTA2 (2.3)	OAF (2.2)	SOX7 (1.8)	ENSG00000236436 (1.7)	PAX2 (1.7)	RP1L1 (1.6)
MP:0003675	kidney cysts	0.09	>=0.20	WT1-AS (3.6)	PAX2 (3.3)	ELN (2.8)	CCDC104 (2.4)	PTH1R (2.1)	DUSP6 (2.0)	POLN (1.8)	PRDM6 (1.8)	EFEMP1 (1.7)	GPC6 (1.5)
GO:0050906	detection of stimulus involved in sensory perception	0.09	>=0.20	ENSG00000231990 (4.8)	RP1L1 (4.7)	ENSG00000248391 (3.2)	LINC00474 (3.2)	ENSG00000236436 (2.3)	ENSG00000253695 (1.9)	NAT8L (1.9)	GPC6 (1.8)	ENSG00000249391 (1.8)	MIR3650 (1.5)
ENSG00000130165	ELOF1 PPI subnetwork	0.09	>=0.20	KIAA0947 (2.8)	UQCC (2.0)	PINX1 (1.9)	CCDC104 (1.8)	MFHAS1 (1.6)	ENSG00000230891 (1.5)	CEP72 (1.0)	CTNND2 (0.9)	C8orf74 (0.9)	CRLF1 (0.9)
MP:0001302	eyelids open at birth	0.09	>=0.20	EYA2 (3.1)	CRLF1 (2.9)	SOX7 (2.7)	TGFB2 (2.5)	DUSP6 (2.1)	PAX2 (2.0)	GPC6 (1.7)	PTHLH (1.6)	CRTC1 (1.6)	DMXL2 (1.5)
ENSG00000092841	MYL6 PPI subnetwork	0.09	>=0.20	CALD1 (4.0)	TGFB2 (1.9)	ENSG00000248391 (1.6)	SSR3 (1.6)	FOXP1 (1.4)	CCDC12 (1.3)	KRTAP19-1 (1.3)	ENSG00000249391 (1.3)	SLC35B3 (1.1)	ELN (1.1)
ENSG00000065548	ZC3H15 PPI subnetwork	0.09	>=0.20	RRP15 (4.7)	PINX1 (3.7)	PNPT1 (3.5)	KIAA0947 (2.9)	WHSC2 (1.5)	TNIP2 (1.5)	RNF4 (1.5)	UQCC (1.3)	CCDC104 (1.1)	KLHL26 (1.0)
GO:0001974	blood vessel remodeling	0.09	>=0.20	ELN (4.0)	CRLF1 (2.6)	ENSG00000236436 (2.3)	ENSG00000215231 (2.3)	ENSG00000253695 (2.2)	SOX7 (2.2)	ENSG00000226764 (2.0)	LINC00474 (1.8)	ENSG00000230910 (1.8)	EFEMP1 (1.7)
MP:0002544	brachydactyly	0.09	>=0.20	CRLF1 (4.7)	GDF5 (4.6)	PTH1R (3.5)	EYA2 (3.4)	PRDM6 (3.4)	PAX2 (2.3)	PLEKHA5 (2.3)	TGFB2 (2.0)	LIFR (1.8)	SOX7 (1.8)
MP:0000762	abnormal tongue morphology	0.09	>=0.20	PTHLH (3.6)	PRDM6 (3.4)	TGFB2 (3.1)	CRLF1 (2.8)	TPPP (2.5)	EYA2 (2.5)	KRTAP19-1 (2.0)	ELN (1.9)	ENSG00000255571 (1.8)	MIR3650 (1.7)
GO:0047485	protein N-terminus binding	0.09	>=0.20	SCG3 (2.5)	NEK7 (2.1)	FOXP1 (1.8)	FAF1 (1.7)	BAI3 (1.7)	MXD4 (1.6)	UQCC (1.5)	DMRTA2 (1.5)	SSR3 (1.4)	KIAA0947 (1.4)
GO:0042559	pteridine-containing compound biosynthetic process	0.09	>=0.20	UQCC (2.8)	SNTB1 (1.8)	ENSG00000224849 (1.6)	ENSG00000230910 (1.5)	C19orf60 (1.2)	PLEKHA5 (1.2)	HS1BP3 (1.2)	ENSG00000215231 (1.1)	FAF1 (1.1)	KLHL26 (1.1)
ENSG00000132464	ENAM PPI subnetwork	0.09	>=0.20	APOB (3.3)	ELN (2.9)	EFEMP1 (2.4)	CRLF1 (2.1)	SSR3 (1.9)	PTH1R (1.8)	TGFB2 (1.5)	HAUS3 (1.2)	CALD1 (1.2)	ENSG00000230891 (1.2)
GO:0009267	cellular response to starvation	0.09	>=0.20	KIAA0947 (2.6)	ENSG00000236436 (2.6)	LINC00474 (1.9)	ENSG00000224849 (1.6)	ENSG00000215231 (1.4)	ENSG00000231990 (1.4)	RP1L1 (1.3)	GDF5 (1.2)	ENSG00000255571 (1.0)	SNTB1 (0.7)
MP:0011346	renal tubule atrophy	0.09	>=0.20	EFEMP1 (3.1)	DMRTA2 (3.0)	ELN (2.0)	PTH1R (1.9)	RP1L1 (1.9)	APOB (1.4)	TGFB2 (1.3)	SLC9A3 (1.3)	PAX2 (1.2)	SSR3 (1.2)
MP:0001689	incomplete somite formation	0.09	>=0.20	SOX7 (3.1)	FAM193A (2.0)	PAX2 (1.9)	PRDM6 (1.7)	NEK7 (1.5)	HS1BP3 (1.5)	EFEMP1 (1.4)	DMRTA2 (1.3)	KIAA0947 (1.3)	LINC00474 (1.2)
ENSG00000106028	SSBP1 PPI subnetwork	0.09	>=0.20	CALD1 (3.6)	PRDM6 (2.0)	MXD4 (1.6)	DMRTA2 (1.4)	HS1BP3 (1.4)	TGFB2 (1.4)	PLEKHA5 (1.4)	HAUS3 (1.2)	NAT8L (1.2)	EFEMP1 (1.1)
MP:0005264	glomerulosclerosis	0.09	>=0.20	WT1-AS (5.8)	PTH1R (2.8)	CALD1 (2.3)	ENSG00000230891 (2.3)	PAX2 (2.1)	LIFR (1.9)	EFEMP1 (1.8)	SLC9A3 (1.4)	MIR3650 (1.4)	SOX7 (1.4)
GO:0000087	M phase of mitotic cell cycle	0.09	>=0.20	CEP72 (5.1)	HAUS3 (4.0)	CDKN2C (3.9)	ETAA1 (3.4)	CCDC104 (1.8)	NEK7 (1.6)	KIAA0947 (1.5)	CCDC12 (1.2)	POLN (1.1)	ENSG00000248391 (1.1)
MP:0000966	decreased sensory neuron number	0.09	>=0.20	KLHL26 (3.5)	PRDM6 (3.1)	XKR6 (3.0)	ERC2 (3.0)	TMEM59L (2.7)	LIFR (2.4)	ELN (2.4)	SLC9A3 (2.2)	PTHLH (2.2)	OAF (2.1)
GO:0019825	oxygen binding	0.09	>=0.20	APOB (3.7)	ENSG00000224849 (2.5)	ENSG00000248391 (2.5)	LINC00474 (1.5)	PRDM6 (1.5)	WT1-AS (1.5)	OAF (1.3)	ERC2 (1.0)	C19orf60 (0.9)	ENSG00000231990 (0.9)
GO:0071901	negative regulation of protein serine/threonine kinase activity	0.09	>=0.20	DUSP6 (4.7)	ENSG00000231990 (2.9)	SNTB1 (2.1)	ENSG00000253695 (1.7)	ETAA1 (1.7)	ENSG00000215231 (1.5)	DMRTA2 (1.3)	MIR3650 (1.2)	POLN (1.2)	NEK7 (1.0)
MP:0004073	caudal body truncation	0.09	>=0.20	SOX7 (3.0)	DMRTA2 (2.3)	SLC9A3 (2.3)	C4orf48 (2.2)	DUSP6 (2.1)	PLEKHA5 (1.8)	PTHLH (1.5)	SLC35B3 (1.5)	KRTAP19-1 (1.4)	C6orf195 (1.4)
GO:0035329	hippo signaling cascade	0.09	>=0.20	SMEK2 (2.8)	LIFR (2.5)	ENSG00000249391 (2.3)	NEK7 (2.2)	ENSG00000230891 (1.9)	SNTB1 (1.8)	ENSG00000215231 (1.7)	C6orf195 (1.7)	ETAA1 (1.4)	CTNND2 (1.2)
ENSG00000063046	EIF4B PPI subnetwork	0.09	>=0.20	FAF1 (2.4)	SSR3 (2.0)	KRTAP19-1 (1.7)	KRTAP19-3 (1.6)	WHSC2 (1.5)	SNTB1 (1.3)	EFEMP1 (1.3)	ELN (1.2)	SMEK2 (1.0)	FOXP1 (0.9)
GO:0009954	proximal/distal pattern formation	0.09	>=0.20	PAX2 (5.1)	KRTAP19-3 (2.3)	WT1-AS (2.0)	DMRTA2 (2.0)	MIR3650 (1.9)	KRTAP19-1 (1.8)	ENSG00000226764 (1.8)	ENSG00000224849 (1.7)	PTHLH (1.7)	CRLF1 (1.5)
ENSG00000215467	ENSG00000215467 PPI subnetwork	0.09	>=0.20	RRP15 (3.9)	PINX1 (2.9)	PNPT1 (2.2)	CCDC12 (2.2)	SMEK2 (2.1)	ENSG00000248391 (2.1)	ETAA1 (1.8)	CCDC104 (1.5)	KIAA0947 (1.3)	WT1-AS (1.1)
MP:0008045	decreased NK cell number	0.09	>=0.20	AKNA (3.1)	TNIP2 (1.9)	SOX7 (1.7)	CCDC12 (1.7)	ZFYVE28 (1.6)	SH3BP2 (1.4)	LIFR (1.4)	NEK7 (1.4)	CDKN2C (1.3)	SCG3 (1.3)
GO:0008643	carbohydrate transport	0.09	>=0.20	ENSG00000226764 (2.2)	HS1BP3 (2.0)	ENSG00000249917 (2.0)	ENSG00000224849 (1.8)	MIR3650 (1.7)	SSR3 (1.3)	DMXL2 (1.3)	LINC00474 (1.2)	SLC35B3 (1.0)	RRP15 (1.0)
ENSG00000114209	PDCD10 PPI subnetwork	0.09	>=0.20	PTHLH (2.3)	PLEKHA5 (1.8)	DUSP6 (1.8)	RNF4 (1.7)	KLHL26 (1.5)	ENSG00000248391 (1.4)	FOXP1 (1.4)	UQCC (1.2)	LINC00474 (1.1)	NEK7 (1.1)
GO:0070646	protein modification by small protein removal	0.09	>=0.20	KRTAP19-3 (2.6)	LINC00474 (2.3)	ENSG00000215231 (2.3)	KIAA0947 (1.8)	ENSG00000248391 (1.8)	ETAA1 (1.8)	SMEK2 (1.7)	ENSG00000230891 (1.6)	CCDC12 (1.5)	C19orf60 (1.4)
GO:0000083	regulation of transcription involved in G1/S phase of mitotic cell cycle	0.09	>=0.20	CDKN2C (2.9)	CEP72 (2.1)	ENSG00000236436 (2.1)	HAUS3 (1.9)	ENSG00000215231 (1.8)	ENSG00000248391 (1.5)	ETAA1 (1.5)	C6orf195 (1.4)	NEK7 (1.2)	C8orf74 (1.1)
ENSG00000168066	SF1 PPI subnetwork	0.09	>=0.20	FAM193A (3.4)	WHSC2 (3.1)	AKNA (2.6)	RNF4 (2.3)	CRTC1 (1.9)	SH3BP2 (1.9)	FOXP1 (1.9)	KCNAB1 (1.8)	KLHL26 (1.8)	ENSG00000224849 (1.5)
ENSG00000099942	CRKL PPI subnetwork	0.09	>=0.20	AKNA (2.8)	OAF (2.8)	NEK7 (2.5)	MXD4 (1.9)	LIFR (1.9)	EYA2 (1.5)	ELN (1.4)	ENSG00000226764 (1.3)	PAX2 (1.3)	SNTB1 (1.3)
MP:0004532	abnormal inner hair cell stereociliary bundle morphology	0.09	>=0.20	ENSG00000224849 (3.4)	SMEK2 (2.1)	ENSG00000255571 (1.9)	KRTAP19-3 (1.5)	ENSG00000248391 (1.5)	DMXL2 (1.5)	HS1BP3 (1.4)	RP1L1 (1.4)	ENSG00000230891 (1.3)	XKR6 (1.3)
REACTOME_INFLUENZA_LIFE_CYCLE	REACTOME_INFLUENZA_LIFE_CYCLE	0.09	>=0.20	PNPT1 (2.6)	RRP15 (2.2)	KIAA0947 (2.1)	FAF1 (1.6)	WHSC2 (1.5)	ETAA1 (1.4)	ENSG00000248391 (1.3)	SSR3 (1.3)	CEP72 (1.2)	ENSG00000231990 (1.0)
GO:0008301	DNA binding, bending	0.09	>=0.20	PRDM6 (5.3)	FOXP1 (5.1)	DMRTA2 (3.1)	CRLF1 (3.0)	SNTB1 (2.6)	KLHL26 (1.8)	ENSG00000248391 (1.8)	TMEM59L (1.6)	LINC00474 (1.6)	SOX7 (1.5)
ENSG00000141141	DDX52 PPI subnetwork	0.09	>=0.20	RRP15 (5.5)	PINX1 (4.1)	PNPT1 (3.1)	KIAA0947 (3.0)	ENSG00000236436 (2.1)	RNF4 (1.7)	HAUS3 (1.5)	SMEK2 (1.5)	WHSC2 (1.4)	CCDC12 (1.3)
MP:0001529	abnormal vocalization	0.09	>=0.20	XKR6 (3.4)	CTNND2 (2.4)	TMEM59L (2.3)	SSR3 (2.1)	KCNAB1 (1.8)	ERC2 (1.8)	ZFYVE28 (1.8)	DMXL2 (1.8)	WT1-AS (1.5)	CRTC1 (1.5)
GO:0042692	muscle cell differentiation	0.09	>=0.20	TGFB2 (3.3)	RBFOX1 (2.4)	C6orf195 (2.2)	ELN (2.1)	PRDM6 (2.1)	CRLF1 (2.0)	DMRTA2 (2.0)	WT1-AS (1.9)	CRTC1 (1.8)	GDF5 (1.7)
ENSG00000136271	DDX56 PPI subnetwork	0.09	>=0.20	RRP15 (5.6)	PINX1 (4.9)	KIAA0947 (3.2)	PNPT1 (2.9)	CCDC12 (2.2)	ENSG00000236436 (1.7)	UQCC (1.3)	FAF1 (1.2)	ENSG00000248391 (1.1)	ENSG00000230910 (1.0)
GO:0072001	renal system development	0.09	>=0.20	PAX2 (4.9)	GPC6 (3.0)	WT1-AS (2.9)	PTH1R (2.8)	SLC9A3 (2.4)	ENSG00000236436 (2.2)	CRLF1 (1.8)	EFEMP1 (1.8)	SOX7 (1.6)	PTHLH (1.5)
GO:0016646	oxidoreductase activity, acting on the CH-NH group of donors, NAD or NADP as acceptor	0.09	>=0.20	SNTB1 (2.6)	ENSG00000215231 (1.9)	PTH1R (1.9)	C19orf60 (1.7)	PAX2 (1.7)	SSR3 (1.6)	HS1BP3 (1.5)	DMRTA2 (1.5)	ENSG00000249917 (1.4)	CRLF1 (1.4)
REACTOME_ACTIVATION_OF_THE_MRNA_UPON_BINDING_OF_THE_CAP:BINDING_COMPLEX_AND_EIFS_AND_SUBSEQUENT_BINDING_TO_43S	REACTOME_ACTIVATION_OF_THE_MRNA_UPON_BINDING_OF_THE_CAP:BINDING_COMPLEX_AND_EIFS_AND_SUBSEQUENT_BINDING_TO_43S	0.09	>=0.20	FAF1 (2.5)	SSR3 (2.4)	SNTB1 (1.6)	ENSG00000248391 (1.5)	KRTAP19-3 (1.4)	WT1-AS (1.3)	EFEMP1 (1.1)	C8orf74 (1.0)	SMEK2 (1.0)	KRTAP19-1 (1.0)
GO:0003206	cardiac chamber morphogenesis	0.09	>=0.20	PRDM6 (4.1)	MIR3650 (2.1)	ELN (2.0)	C4orf48 (1.9)	KRTAP19-1 (1.6)	ENSG00000231990 (1.6)	ENSG00000236436 (1.4)	SOX7 (1.4)	NEK7 (1.4)	MFHAS1 (1.3)
REACTOME_PLC:GAMMA1_SIGNALLING	REACTOME_PLC:GAMMA1_SIGNALLING	0.09	>=0.20	FOXP1 (3.9)	CRLF1 (2.8)	OAF (2.4)	ENSG00000248391 (2.4)	ZFYVE28 (2.2)	KCNAB1 (2.1)	CRTC1 (1.9)	TMEM59L (1.9)	RBFOX1 (1.9)	CTNND2 (1.8)
ENSG00000125676	THOC2 PPI subnetwork	0.09	>=0.20	SMEK2 (3.2)	C6orf195 (2.4)	ENSG00000231990 (1.9)	PNPT1 (1.9)	ENSG00000236436 (1.8)	KIAA0947 (1.1)	MIR3650 (1.1)	PINX1 (1.0)	WT1-AS (1.0)	HAUS3 (1.0)
GO:0001837	epithelial to mesenchymal transition	0.09	>=0.20	PRDM6 (3.9)	ELN (2.6)	CRLF1 (2.5)	GPC6 (2.4)	PTHLH (2.1)	SOX7 (2.1)	OAF (2.0)	PTH1R (1.9)	GDF5 (1.7)	ENSG00000215231 (1.6)
ENSG00000174292	TNK1 PPI subnetwork	0.09	>=0.20	PLEKHA5 (2.7)	PTHLH (2.6)	DMRTA2 (2.6)	EYA2 (2.1)	DUSP6 (1.9)	MXD4 (1.6)	DMXL2 (1.5)	CRTC1 (1.5)	ENSG00000255571 (1.3)	CTNND2 (1.3)
GO:0004653	polypeptide N-acetylgalactosaminyltransferase activity	0.09	>=0.20	SLC35B3 (3.2)	EYA2 (2.5)	ENSG00000255571 (2.3)	MXD4 (2.1)	TGFB2 (2.0)	ENSG00000253695 (2.0)	PLEKHA5 (1.9)	LINC00474 (1.6)	PTH1R (1.5)	GDF5 (1.5)
GO:0001825	blastocyst formation	0.09	>=0.20	SLC9A3 (2.7)	ENSG00000226764 (2.3)	ENSG00000255571 (2.3)	C8orf74 (2.2)	KRTAP19-1 (2.0)	SMEK2 (1.9)	XKR6 (1.8)	ENSG00000249391 (1.5)	ENSG00000230910 (1.3)	WHSC2 (1.2)
ENSG00000152661	GJA1 PPI subnetwork	0.09	>=0.20	OAF (3.4)	SOX7 (2.4)	ENSG00000224849 (2.1)	RBFOX1 (2.0)	CRTC1 (2.0)	FOXP1 (1.8)	CALD1 (1.6)	EFEMP1 (1.6)	HS1BP3 (1.6)	C8orf74 (1.6)
ENSG00000197498	RPF2 PPI subnetwork	0.09	>=0.20	RRP15 (5.9)	PINX1 (5.0)	KIAA0947 (2.5)	PNPT1 (2.5)	CCDC12 (2.3)	UQCC (1.5)	FAF1 (1.3)	ENSG00000215231 (1.2)	SMEK2 (1.1)	ENSG00000236436 (1.0)
MP:0004522	abnormal orientation of cochlear hair cell stereociliary bundles	0.09	>=0.20	C4orf48 (2.9)	DMRTA2 (2.8)	LIFR (2.6)	SOX7 (2.4)	EYA2 (2.3)	ENSG00000231990 (1.7)	RP1L1 (1.6)	ENSG00000215231 (1.6)	HS1BP3 (1.5)	EFEMP1 (1.4)
GO:0003407	neural retina development	0.09	>=0.20	RP1L1 (5.9)	ENSG00000230891 (3.1)	CTNND2 (1.8)	ENSG00000224849 (1.7)	CRTC1 (1.7)	ENSG00000226764 (1.4)	C8orf74 (1.3)	PAX2 (1.2)	GPC6 (1.2)	LINC00474 (1.1)
GO:0043901	negative regulation of multi-organism process	0.09	>=0.20	ENSG00000224849 (4.1)	ENSG00000230891 (2.3)	DMXL2 (2.0)	ENSG00000255571 (1.9)	AKNA (1.8)	TNIP2 (1.6)	ENSG00000226764 (1.5)	POLN (1.4)	ENSG00000249917 (1.3)	LINC00474 (1.2)
GO:0019835	cytolysis	0.09	>=0.20	ENSG00000255571 (3.5)	ENSG00000230910 (3.0)	ENSG00000249917 (2.5)	MIR3650 (2.0)	ENSG00000215231 (1.8)	ZFYVE28 (1.4)	WT1-AS (1.4)	PINX1 (1.2)	SNTB1 (1.1)	BAI3 (0.9)
ENSG00000083845	RPS5 PPI subnetwork	0.09	>=0.20	RRP15 (4.2)	PINX1 (3.4)	KIAA0947 (2.0)	FAF1 (1.8)	PNPT1 (1.7)	SMEK2 (1.4)	CCDC12 (1.3)	ENSG00000249391 (1.0)	TNIP2 (1.0)	EFEMP1 (0.9)
ENSG00000174791	RIN1 PPI subnetwork	0.09	>=0.20	PLEKHA5 (2.8)	NEK7 (2.1)	C4orf48 (2.1)	ENSG00000255571 (1.6)	ENSG00000253695 (1.5)	DUSP6 (1.4)	CEP72 (1.3)	HS1BP3 (1.2)	PTH1R (1.1)	CTNND2 (1.1)
MP:0003451	absent olfactory bulb	0.09	>=0.20	EYA2 (2.7)	CTNND2 (2.7)	DMRTA2 (2.2)	ERC2 (2.0)	HS1BP3 (1.7)	GPC6 (1.7)	SH3BP2 (1.6)	FAM193A (1.5)	ENSG00000249917 (1.3)	RP1L1 (1.2)
MP:0000609	abnormal liver physiology	0.09	>=0.20	APOB (5.0)	OAF (2.7)	SNTB1 (2.6)	DUSP6 (2.4)	MFHAS1 (1.1)	C19orf60 (1.0)	DMXL2 (1.0)	ENSG00000230891 (1.0)	ENSG00000226764 (0.9)	LINC00474 (0.8)
ENSG00000100297	MCM5 PPI subnetwork	0.09	>=0.20	HAUS3 (3.2)	CEP72 (2.9)	ETAA1 (2.3)	FAF1 (2.3)	CDKN2C (2.0)	PNPT1 (1.6)	NAT8L (1.5)	KRTAP19-1 (1.3)	POLN (1.1)	ENSG00000224849 (1.0)
ENSG00000141076	CIRH1A PPI subnetwork	0.09	>=0.20	RRP15 (5.9)	PINX1 (4.2)	KIAA0947 (3.5)	PNPT1 (2.6)	CCDC12 (2.3)	ENSG00000249391 (1.4)	SMEK2 (1.1)	ENSG00000236436 (1.0)	ENSG00000226764 (0.8)	TNIP2 (0.8)
GO:0019838	growth factor binding	0.09	>=0.20	EFEMP1 (4.1)	ELN (4.1)	CRLF1 (4.0)	CALD1 (3.5)	GPC6 (3.0)	PTH1R (2.6)	TGFB2 (2.5)	LIFR (2.4)	OAF (2.3)	SOX7 (2.2)
GO:0072074	kidney mesenchyme development	0.09	>=0.20	WT1-AS (6.8)	C4orf48 (2.8)	ENSG00000249917 (2.6)	EFEMP1 (2.1)	ENSG00000236436 (1.8)	ENSG00000255571 (1.8)	ENSG00000253695 (1.8)	EYA2 (1.5)	C8orf74 (1.4)	PAX2 (1.4)
ENSG00000129559	NEDD8 PPI subnetwork	0.09	>=0.20	KIAA0947 (2.6)	NAT8L (2.4)	SMEK2 (2.3)	HAUS3 (1.4)	NEK7 (1.3)	TMEM59L (1.3)	ERC2 (1.3)	ENSG00000224849 (1.3)	TNIP2 (1.3)	C19orf60 (1.3)
MP:0005592	abnormal vascular smooth muscle morphology	0.09	>=0.20	SOX7 (3.4)	ELN (3.0)	PRDM6 (2.5)	CRLF1 (2.0)	TGFB2 (2.0)	NEK7 (1.9)	CALD1 (1.8)	MFHAS1 (1.7)	HS1BP3 (1.5)	SMEK2 (1.4)
GO:0005501	retinoid binding	0.09	>=0.20	APOB (3.6)	EYA2 (3.0)	EFEMP1 (2.8)	KCNAB1 (2.3)	WT1-AS (2.1)	OAF (1.7)	RP1L1 (1.5)	PTHLH (1.5)	ENSG00000253695 (1.5)	LINC00474 (1.4)
ENSG00000076003	MCM6 PPI subnetwork	0.09	>=0.20	HAUS3 (3.7)	CEP72 (3.2)	CDKN2C (2.3)	ETAA1 (2.0)	FAF1 (1.9)	PNPT1 (1.8)	POLN (1.5)	C6orf195 (1.3)	ENSG00000224849 (1.3)	MIR3650 (1.1)
ENSG00000067048	DDX3Y PPI subnetwork	0.09	>=0.20	RRP15 (5.5)	PINX1 (4.0)	PNPT1 (2.9)	KIAA0947 (2.8)	ENSG00000236436 (2.2)	CCDC12 (1.9)	RNF4 (1.6)	WHSC2 (1.4)	KLHL26 (1.3)	ENSG00000215231 (1.3)
MP:0004599	abnormal vertebral arch morphology	0.09	>=0.20	PRDM6 (4.2)	PAX2 (3.6)	TGFB2 (3.5)	FOXP1 (3.1)	GDF5 (3.0)	CRLF1 (3.0)	C4orf48 (2.3)	KRTAP19-1 (2.2)	MIR3650 (1.7)	EFEMP1 (1.6)
GO:0005924	cell-substrate adherens junction	0.09	>=0.20	CALD1 (6.1)	TGFB2 (2.9)	OAF (2.4)	FOXP1 (1.9)	DUSP6 (1.5)	HS1BP3 (1.3)	KRTAP19-3 (1.0)	ENSG00000248391 (0.9)	PTHLH (0.9)	ELN (0.8)
ENSG00000163535	SGOL2 PPI subnetwork	0.09	>=0.20	CDKN2C (4.4)	CEP72 (4.3)	HAUS3 (3.4)	NEK7 (2.2)	ETAA1 (2.0)	ENSG00000248391 (1.5)	ELN (1.0)	PLEKHA5 (1.0)	RNF4 (0.9)	BAI3 (0.8)
MP:0001129	impaired ovarian folliculogenesis	0.09	>=0.20	EYA2 (2.8)	WT1-AS (2.4)	CEP72 (2.3)	SOX7 (2.2)	OAF (1.6)	LIFR (1.6)	ENSG00000236436 (1.6)	KIAA0947 (1.5)	C6orf195 (1.5)	EFEMP1 (1.5)
GO:0048704	embryonic skeletal system morphogenesis	0.09	>=0.20	PAX2 (4.6)	SLC9A3 (2.1)	ENSG00000236436 (2.1)	MIR3650 (1.9)	PRDM6 (1.9)	ENSG00000231990 (1.9)	C4orf48 (1.9)	WT1-AS (1.8)	PTH1R (1.8)	CRLF1 (1.7)
GO:0000280	nuclear division	0.09	>=0.20	CEP72 (5.1)	HAUS3 (3.9)	CDKN2C (3.8)	ETAA1 (3.4)	CCDC104 (1.8)	NEK7 (1.8)	KIAA0947 (1.5)	CCDC12 (1.2)	POLN (1.2)	MIR3650 (1.1)
GO:0007067	mitosis	0.09	>=0.20	CEP72 (5.1)	HAUS3 (3.9)	CDKN2C (3.8)	ETAA1 (3.4)	CCDC104 (1.8)	NEK7 (1.8)	KIAA0947 (1.5)	CCDC12 (1.2)	POLN (1.2)	MIR3650 (1.1)
GO:0010927	cellular component assembly involved in morphogenesis	0.09	>=0.20	CCDC104 (3.5)	ENSG00000249391 (2.0)	MIR3650 (1.9)	KRTAP19-3 (1.8)	TGFB2 (1.7)	ENSG00000224849 (1.5)	SLC35B3 (1.3)	C8orf74 (1.3)	ETAA1 (1.2)	HS1BP3 (1.2)
ENSG00000109458	GAB1 PPI subnetwork	0.09	>=0.20	HS1BP3 (2.1)	SMEK2 (2.1)	ENSG00000230910 (1.6)	OAF (1.6)	DMRTA2 (1.4)	SH3BP2 (1.3)	SLC35B3 (1.2)	PTH1R (1.2)	RNF4 (1.1)	LIFR (1.1)
ENSG00000058335	RASGRF1 PPI subnetwork	0.09	>=0.20	ERC2 (3.1)	ENSG00000255571 (1.8)	WT1-AS (1.7)	NEK7 (1.7)	C4orf48 (1.5)	RNF4 (1.4)	ENSG00000224849 (1.3)	PAX2 (1.2)	ENSG00000230891 (1.2)	BAI3 (1.1)
MP:0000259	abnormal vascular development	0.09	>=0.20	SOX7 (5.5)	DUSP6 (3.1)	LIFR (2.7)	FAM193A (2.3)	OAF (2.0)	ENSG00000215231 (1.9)	GPC6 (1.7)	PRDM6 (1.7)	KIAA0947 (1.5)	SLC35B3 (1.5)
ENSG00000104738	MCM4 PPI subnetwork	0.09	>=0.20	HAUS3 (3.7)	CEP72 (3.4)	FAF1 (2.3)	ETAA1 (1.9)	CDKN2C (1.7)	RNF4 (1.6)	AKNA (1.3)	ENSG00000224849 (1.3)	PNPT1 (1.2)	KCNAB1 (1.0)
GO:0007369	gastrulation	0.09	>=0.20	PRDM6 (2.9)	PAX2 (2.0)	GDF5 (1.7)	DUSP6 (1.7)	PLEKHA5 (1.6)	SLC9A3 (1.6)	MFHAS1 (1.6)	EFEMP1 (1.5)	OAF (1.5)	DMRTA2 (1.4)
GO:0001916	positive regulation of T cell mediated cytotoxicity	0.09	>=0.20	AKNA (2.6)	ENSG00000215231 (2.4)	ENSG00000249391 (2.3)	ENSG00000231990 (2.3)	ENSG00000230910 (2.2)	ENSG00000255571 (2.0)	ENSG00000249917 (1.7)	C8orf74 (1.5)	GDF5 (1.5)	ENSG00000248391 (1.3)
ENSG00000101558	VAPA PPI subnetwork	0.09	>=0.20	RNF4 (4.3)	RRP15 (3.9)	UQCC (3.3)	SMEK2 (3.2)	CCDC12 (2.7)	PINX1 (2.5)	PNPT1 (2.2)	KIAA0947 (2.1)	FAF1 (1.9)	ENSG00000226764 (1.8)
GO:0000302	response to reactive oxygen species	0.09	>=0.20	ENSG00000224849 (2.7)	ENSG00000255571 (2.2)	C19orf60 (1.9)	POLN (1.5)	DUSP6 (1.4)	ENSG00000226764 (1.2)	MFHAS1 (1.2)	WT1-AS (1.1)	XKR6 (1.0)	LIFR (1.0)
KEGG_ARGININE_AND_PROLINE_METABOLISM	KEGG_ARGININE_AND_PROLINE_METABOLISM	0.1	>=0.20	OAF (3.0)	APOB (2.5)	PTH1R (2.2)	DMRTA2 (1.5)	CRLF1 (1.4)	SSR3 (1.4)	ENSG00000224849 (1.1)	EFEMP1 (1.0)	RBFOX1 (1.0)	TPPP (0.9)
GO:0045666	positive regulation of neuron differentiation	0.1	>=0.20	CTNND2 (3.9)	DMRTA2 (2.9)	SCG3 (2.3)	ZFYVE28 (1.9)	ENSG00000249917 (1.8)	ENSG00000236436 (1.6)	PAX2 (1.6)	ENSG00000231990 (1.5)	LIFR (1.4)	ENSG00000255571 (1.3)
GO:0017002	activin-activated receptor activity	0.1	>=0.20	GPC6 (2.5)	LIFR (2.4)	ENSG00000230910 (1.9)	ENSG00000255571 (1.8)	ZFYVE28 (1.7)	MFHAS1 (1.7)	ENSG00000215231 (1.6)	KRTAP19-1 (1.6)	EFEMP1 (1.5)	PLEKHA5 (1.4)
MP:0002652	thin myocardium	0.1	>=0.20	FAM193A (2.8)	HS1BP3 (2.0)	DUSP6 (1.7)	PRDM6 (1.6)	XKR6 (1.5)	RNF4 (1.5)	KIAA0947 (1.4)	WT1-AS (1.2)	MFHAS1 (1.2)	SOX7 (1.2)
ENSG00000105193	RPS16 PPI subnetwork	0.1	>=0.20	ENSG00000248391 (2.0)	RRP15 (1.8)	SMEK2 (1.8)	FAF1 (1.8)	TNIP2 (1.7)	SSR3 (1.6)	CCDC12 (1.3)	MIR3650 (1.0)	SNTB1 (0.9)	PINX1 (0.9)
MP:0004989	decreased osteoblast cell number	0.1	>=0.20	PTH1R (5.1)	GDF5 (3.3)	EYA2 (2.9)	LINC00474 (2.9)	ENSG00000224849 (2.4)	ELN (1.6)	CALD1 (1.5)	KCNAB1 (1.5)	LIFR (1.4)	DUSP6 (1.4)
GO:0010721	negative regulation of cell development	0.1	>=0.20	CRLF1 (2.6)	DMRTA2 (2.1)	OAF (2.0)	NAT8L (1.8)	ELN (1.8)	TPPP (1.6)	GPC6 (1.6)	CTNND2 (1.6)	ERC2 (1.5)	SLC9A3 (1.5)
GO:0006041	glucosamine metabolic process	0.1	>=0.20	HS1BP3 (4.2)	ENSG00000224849 (2.3)	ENSG00000249917 (2.3)	ENSG00000226764 (2.1)	SLC35B3 (1.6)	C19orf60 (1.6)	C6orf195 (1.5)	SSR3 (1.3)	CCDC104 (1.3)	KRTAP19-1 (1.3)
GO:0006044	N-acetylglucosamine metabolic process	0.1	>=0.20	HS1BP3 (4.2)	ENSG00000224849 (2.3)	ENSG00000249917 (2.3)	ENSG00000226764 (2.1)	SLC35B3 (1.6)	C19orf60 (1.6)	C6orf195 (1.5)	SSR3 (1.3)	CCDC104 (1.3)	KRTAP19-1 (1.3)
GO:0000910	cytokinesis	0.1	>=0.20	CCDC104 (3.8)	ENSG00000248391 (2.8)	CDKN2C (2.6)	ETAA1 (2.5)	NEK7 (2.4)	CEP72 (2.3)	TPPP (2.1)	PLEKHA5 (1.8)	HS1BP3 (1.6)	ENSG00000249917 (1.3)
GO:0048762	mesenchymal cell differentiation	0.1	>=0.20	PRDM6 (3.9)	GPC6 (2.9)	CRLF1 (2.8)	ELN (2.4)	PTHLH (2.4)	SOX7 (2.2)	GDF5 (1.8)	OAF (1.7)	MIR3650 (1.7)	PTH1R (1.6)
GO:0007519	skeletal muscle tissue development	0.1	>=0.20	GDF5 (3.0)	RBFOX1 (2.8)	TGFB2 (2.5)	SNTB1 (2.0)	DMRTA2 (1.9)	KRTAP19-3 (1.6)	CRTC1 (1.6)	C6orf195 (1.6)	EYA2 (1.5)	PAX2 (1.5)
GO:0034446	substrate adhesion-dependent cell spreading	0.1	>=0.20	CALD1 (2.5)	HS1BP3 (2.4)	GPC6 (2.1)	SLC35B3 (1.9)	LIFR (1.7)	ENSG00000248391 (1.5)	XKR6 (1.4)	ENSG00000249917 (1.3)	PINX1 (1.2)	DMRTA2 (1.1)
MP:0004151	decreased circulating iron level	0.1	>=0.20	WT1-AS (1.9)	ENSG00000224849 (1.9)	ENSG00000249391 (1.8)	CRTC1 (1.7)	ENSG00000230891 (1.5)	OAF (1.5)	APOB (1.5)	KRTAP19-3 (1.3)	TNIP2 (1.2)	SNTB1 (1.2)
GO:0005372	water transmembrane transporter activity	0.1	>=0.20	SLC9A3 (2.4)	ENSG00000236436 (1.8)	ENSG00000224849 (1.7)	ENSG00000226764 (1.7)	ZFYVE28 (1.5)	SOX7 (1.4)	CRLF1 (1.4)	SNTB1 (1.3)	ENSG00000253695 (1.3)	DMRTA2 (1.3)
MP:0005438	abnormal glycogen homeostasis	0.1	>=0.20	SH3BP2 (2.2)	RBFOX1 (2.1)	C8orf74 (1.7)	C19orf60 (1.6)	MXD4 (1.6)	PAX2 (1.5)	ENSG00000255571 (1.5)	GDF5 (1.3)	SNTB1 (1.3)	FAF1 (1.3)
GO:0009070	serine family amino acid biosynthetic process	0.1	>=0.20	ENSG00000231990 (3.2)	SNTB1 (2.5)	KRTAP19-3 (2.3)	ENSG00000249917 (2.0)	ENSG00000226764 (1.7)	AKNA (1.5)	ENSG00000253695 (1.5)	MIR3650 (1.4)	ENSG00000230910 (1.3)	ETAA1 (1.3)
ENSG00000121152	NCAPH PPI subnetwork	0.1	>=0.20	HAUS3 (3.1)	PTHLH (2.4)	CEP72 (2.3)	PAX2 (2.2)	ENSG00000253695 (2.1)	CDKN2C (2.0)	KRTAP19-1 (1.9)	ENSG00000248391 (1.8)	NEK7 (1.7)	CCDC12 (1.7)
GO:0003735	structural constituent of ribosome	0.1	>=0.20	PNPT1 (3.0)	C19orf60 (2.5)	CCDC12 (2.0)	UQCC (1.8)	RRP15 (1.4)	PINX1 (1.3)	KIAA0947 (1.1)	WT1-AS (1.1)	ETAA1 (1.0)	ENSG00000249917 (0.9)
GO:0032355	response to estradiol stimulus	0.1	>=0.20	MIR3650 (3.9)	ENSG00000224849 (2.3)	ENSG00000249917 (2.0)	LINC00474 (1.8)	C4orf48 (1.6)	CTNND2 (1.6)	PTHLH (1.4)	OAF (1.3)	ERC2 (1.2)	PTH1R (1.2)
ENSG00000115232	ITGA4 PPI subnetwork	0.1	>=0.20	OAF (2.3)	GPC6 (2.3)	CALD1 (2.1)	TNIP2 (2.0)	ENSG00000230891 (1.7)	LINC00474 (1.6)	EYA2 (1.3)	SH3BP2 (1.1)	EFEMP1 (1.0)	ENSG00000224849 (1.0)
GO:0045937	positive regulation of phosphate metabolic process	0.1	>=0.20	OAF (2.6)	ENSG00000249917 (2.1)	POLN (1.9)	GPC6 (1.9)	SNTB1 (1.8)	ENSG00000249391 (1.7)	ELN (1.7)	PTHLH (1.7)	CRLF1 (1.7)	DUSP6 (1.7)
GO:0010562	positive regulation of phosphorus metabolic process	0.1	>=0.20	OAF (2.6)	ENSG00000249917 (2.1)	POLN (1.9)	GPC6 (1.9)	SNTB1 (1.8)	ENSG00000249391 (1.7)	ELN (1.7)	PTHLH (1.7)	CRLF1 (1.7)	DUSP6 (1.7)
GO:0048596	embryonic camera-type eye morphogenesis	0.1	>=0.20	DMRTA2 (3.2)	SLC9A3 (2.9)	ENSG00000255571 (2.8)	ERC2 (2.2)	C8orf74 (2.0)	MFHAS1 (1.9)	XKR6 (1.5)	ENSG00000249917 (1.5)	SNTB1 (1.5)	ENSG00000249391 (1.4)
GO:0015175	neutral amino acid transmembrane transporter activity	0.1	>=0.20	AKNA (2.6)	SH3BP2 (1.9)	SNTB1 (1.6)	SSR3 (1.6)	ENSG00000215231 (1.5)	TMEM59L (1.4)	DMXL2 (1.3)	KRTAP19-1 (1.2)	ENSG00000226764 (1.1)	SLC9A3 (1.1)
GO:0009103	lipopolysaccharide biosynthetic process	0.1	>=0.20	MIR3650 (3.0)	HS1BP3 (2.2)	ENSG00000249917 (2.1)	ENSG00000236436 (2.1)	SH3BP2 (1.8)	ENSG00000255571 (1.6)	POLN (1.5)	C4orf48 (1.4)	ENSG00000215231 (1.3)	ENSG00000226764 (1.3)
MP:0011087	complete neonatal lethality	0.1	>=0.20	EYA2 (3.4)	PRDM6 (3.2)	DMRTA2 (2.9)	SOX7 (2.6)	TGFB2 (2.6)	GDF5 (2.4)	CRLF1 (2.4)	GPC6 (2.4)	PTHLH (2.1)	FAM193A (2.0)
ENSG00000071462	WBSCR22 PPI subnetwork	0.1	>=0.20	RRP15 (5.4)	PINX1 (4.4)	KIAA0947 (3.0)	PNPT1 (2.8)	ENSG00000236436 (2.5)	TNIP2 (1.7)	RNF4 (1.5)	WHSC2 (1.3)	CCDC12 (1.2)	ENSG00000215231 (1.2)
ENSG00000172399	MYOZ2 PPI subnetwork	0.1	>=0.20	RBFOX1 (4.6)	FOXP1 (2.2)	ENSG00000226764 (1.4)	ENSG00000230910 (1.4)	TGFB2 (1.2)	KCNAB1 (1.1)	ERC2 (0.9)	ENSG00000249917 (0.8)	ELN (0.7)	SLC35B3 (0.7)
GO:0042059	negative regulation of epidermal growth factor receptor signaling pathway	0.1	>=0.20	ENSG00000224849 (2.9)	HS1BP3 (2.4)	SLC9A3 (2.2)	FAF1 (2.1)	DUSP6 (2.0)	ENSG00000255571 (1.8)	C4orf48 (1.5)	MFHAS1 (1.5)	ENSG00000249391 (1.3)	ENSG00000230891 (1.3)
GO:0048738	cardiac muscle tissue development	0.1	>=0.20	PRDM6 (3.9)	WT1-AS (2.5)	ELN (2.0)	RBFOX1 (1.8)	ENSG00000226764 (1.7)	HS1BP3 (1.6)	PTH1R (1.5)	ENSG00000231990 (1.5)	ENSG00000248391 (1.5)	ERC2 (1.4)
ENSG00000043355	ZIC2 PPI subnetwork	0.1	>=0.20	OAF (3.3)	PTHLH (2.3)	ELN (2.0)	WHSC2 (2.0)	LINC00474 (1.8)	TGFB2 (1.8)	RNF4 (1.8)	CDKN2C (1.6)	SH3BP2 (1.5)	GPC6 (1.5)
GO:0008585	female gonad development	0.1	>=0.20	WT1-AS (4.2)	ENSG00000253695 (3.8)	POLN (2.5)	ENSG00000224849 (2.1)	GPC6 (2.1)	C6orf195 (1.9)	XKR6 (1.5)	MIR3650 (1.5)	OAF (1.4)	PTHLH (1.4)
ENSG00000134987	WDR36 PPI subnetwork	0.1	>=0.20	RRP15 (5.8)	PINX1 (4.4)	KIAA0947 (3.2)	PNPT1 (2.8)	CCDC12 (2.5)	SMEK2 (1.8)	UQCC (1.4)	ETAA1 (1.1)	RNF4 (1.0)	FAF1 (0.9)
REACTOME_PAUSING_AND_RECOVERY_OF_HIV:1_ELONGATION	REACTOME_PAUSING_AND_RECOVERY_OF_HIV:1_ELONGATION	0.1	>=0.20	RNF4 (3.1)	WHSC2 (2.5)	CCDC12 (2.4)	ENSG00000226764 (2.2)	KLHL26 (2.1)	C4orf48 (1.8)	FAM193A (1.7)	KIAA0947 (1.6)	SMEK2 (1.5)	TNIP2 (1.5)
REACTOME_PAUSING_AND_RECOVERY_OF_ELONGATION	REACTOME_PAUSING_AND_RECOVERY_OF_ELONGATION	0.1	>=0.20	RNF4 (3.1)	WHSC2 (2.5)	CCDC12 (2.4)	ENSG00000226764 (2.2)	KLHL26 (2.1)	C4orf48 (1.8)	FAM193A (1.7)	KIAA0947 (1.6)	SMEK2 (1.5)	TNIP2 (1.5)
REACTOME_ELONGATION_ARREST_AND_RECOVERY	REACTOME_ELONGATION_ARREST_AND_RECOVERY	0.1	>=0.20	RNF4 (3.1)	WHSC2 (2.5)	CCDC12 (2.4)	ENSG00000226764 (2.2)	KLHL26 (2.1)	C4orf48 (1.8)	FAM193A (1.7)	KIAA0947 (1.6)	SMEK2 (1.5)	TNIP2 (1.5)
REACTOME_HIV:1_ELONGATION_ARREST_AND_RECOVERY	REACTOME_HIV:1_ELONGATION_ARREST_AND_RECOVERY	0.1	>=0.20	RNF4 (3.1)	WHSC2 (2.5)	CCDC12 (2.4)	ENSG00000226764 (2.2)	KLHL26 (2.1)	C4orf48 (1.8)	FAM193A (1.7)	KIAA0947 (1.6)	SMEK2 (1.5)	TNIP2 (1.5)
GO:0045111	intermediate filament cytoskeleton	0.1	>=0.20	KRTAP19-3 (16.3)	KRTAP19-1 (9.7)	ENSG00000249917 (1.0)	ENSG00000215231 (0.9)	CTNND2 (0.8)	TGFB2 (0.8)	CRLF1 (0.7)	ENSG00000249391 (0.6)	MIR3650 (0.6)	ZFYVE28 (0.6)
ENSG00000114767	RRP9 PPI subnetwork	0.1	>=0.20	RRP15 (6.0)	PINX1 (4.6)	KIAA0947 (2.8)	PNPT1 (2.6)	CCDC12 (2.4)	ENSG00000249391 (1.1)	TNIP2 (1.0)	C19orf60 (1.0)	SMEK2 (0.9)	TGFB2 (0.8)
ENSG00000198467	TPM2 PPI subnetwork	0.1	>=0.20	CALD1 (5.1)	TGFB2 (2.7)	KRTAP19-1 (1.7)	PTHLH (1.4)	PRDM6 (1.3)	EFEMP1 (1.2)	DMRTA2 (1.2)	MXD4 (1.1)	ENSG00000236436 (1.0)	SLC9A3 (0.9)
GO:0005925	focal adhesion	0.1	>=0.20	CALD1 (6.1)	TGFB2 (2.8)	OAF (2.6)	FOXP1 (1.8)	DUSP6 (1.6)	HS1BP3 (1.3)	KRTAP19-3 (1.0)	PTHLH (0.9)	ENSG00000248391 (0.9)	ELN (0.9)
ENSG00000115761	NOL10 PPI subnetwork	0.1	>=0.20	RRP15 (5.8)	PINX1 (4.5)	KIAA0947 (2.7)	PNPT1 (2.5)	CCDC12 (2.3)	SMEK2 (1.5)	ENSG00000249391 (1.3)	ENSG00000236436 (1.2)	KLHL26 (0.9)	WHSC2 (0.8)
ENSG00000120129	DUSP1 PPI subnetwork	0.1	>=0.20	ZFYVE28 (2.8)	C4orf48 (2.1)	CEP72 (1.9)	KIAA0947 (1.6)	NEK7 (1.5)	FAF1 (1.4)	RBFOX1 (1.4)	WT1-AS (1.3)	ENSG00000248391 (1.3)	SCG3 (1.2)
GO:0005732	small nucleolar ribonucleoprotein complex	0.1	>=0.20	RRP15 (4.8)	PINX1 (3.8)	CCDC12 (3.3)	PNPT1 (2.6)	ENSG00000226764 (2.1)	C19orf60 (1.3)	ENSG00000215231 (1.3)	GPC6 (1.3)	ENSG00000249917 (1.2)	WHSC2 (1.2)
GO:0005882	intermediate filament	0.1	>=0.20	KRTAP19-3 (16.1)	KRTAP19-1 (9.5)	ENSG00000249917 (1.0)	CTNND2 (0.9)	ENSG00000215231 (0.9)	MIR3650 (0.7)	SLC9A3 (0.6)	ENSG00000249391 (0.6)	ZFYVE28 (0.6)	TGFB2 (0.6)
MP:0004418	small parietal bone	0.1	>=0.20	PTH1R (4.3)	EYA2 (3.7)	GDF5 (2.6)	PTHLH (2.6)	CALD1 (2.5)	LIFR (2.5)	ENSG00000224849 (2.4)	LINC00474 (2.0)	GPC6 (2.0)	EFEMP1 (1.7)
GO:0021885	forebrain cell migration	0.1	>=0.20	ENSG00000249917 (3.3)	ENSG00000224849 (2.7)	DMRTA2 (2.4)	C6orf195 (2.1)	TPPP (1.9)	NAT8L (1.8)	C4orf48 (1.7)	CTNND2 (1.7)	ZFYVE28 (1.6)	ENSG00000255571 (1.6)
GO:0003705	RNA polymerase II distal enhancer sequence-specific DNA binding transcription factor activity	0.1	>=0.20	PRDM6 (5.5)	FOXP1 (4.1)	SNTB1 (2.7)	SOX7 (2.6)	DMRTA2 (2.3)	CRLF1 (2.1)	CRTC1 (2.1)	ELN (2.0)	ENSG00000236436 (2.0)	KRTAP19-1 (1.8)
GO:0070925	organelle assembly	0.1	>=0.20	ETAA1 (3.2)	HAUS3 (3.0)	ENSG00000231990 (2.3)	ENSG00000255571 (2.1)	RNF4 (1.7)	MXD4 (1.6)	DMXL2 (1.5)	KIAA0947 (1.4)	CCDC104 (1.3)	CEP72 (1.3)
GO:0060173	limb development	0.1	>=0.20	PAX2 (3.6)	CRLF1 (3.0)	GDF5 (3.0)	PTH1R (2.2)	PRDM6 (2.1)	PTHLH (2.1)	EYA2 (2.0)	PLEKHA5 (1.7)	KRTAP19-1 (1.7)	ENSG00000253695 (1.5)
GO:0048736	appendage development	0.1	>=0.20	PAX2 (3.6)	CRLF1 (3.0)	GDF5 (3.0)	PTH1R (2.2)	PRDM6 (2.1)	PTHLH (2.1)	EYA2 (2.0)	PLEKHA5 (1.7)	KRTAP19-1 (1.7)	ENSG00000253695 (1.5)
ENSG00000198042	MAK16 PPI subnetwork	0.1	>=0.20	PINX1 (5.3)	RRP15 (3.9)	ENSG00000236436 (2.2)	UQCC (2.2)	ENSG00000215231 (1.8)	PNPT1 (1.5)	C8orf74 (1.5)	KLHL26 (1.4)	SLC35B3 (1.3)	ENSG00000248391 (1.3)
GO:0016917	GABA receptor activity	0.1	>=0.20	KCNAB1 (4.7)	RBFOX1 (2.6)	LINC00474 (2.3)	BAI3 (2.3)	TPPP (2.2)	ERC2 (2.1)	SCG3 (2.1)	TMEM59L (1.9)	EYA2 (1.9)	RP1L1 (1.9)
MP:0002705	dilated renal tubules	0.1	>=0.20	WT1-AS (4.2)	PTH1R (4.0)	PAX2 (3.6)	EFEMP1 (3.0)	CCDC104 (2.2)	PTHLH (1.9)	DMRTA2 (1.6)	SSR3 (1.4)	ELN (1.3)	GDF5 (1.3)
GO:0014032	neural crest cell development	0.1	>=0.20	GPC6 (2.5)	CRLF1 (2.3)	MIR3650 (2.1)	SOX7 (2.0)	EYA2 (1.7)	DUSP6 (1.6)	C4orf48 (1.6)	PINX1 (1.6)	XKR6 (1.5)	PRDM6 (1.4)
GO:0055007	cardiac muscle cell differentiation	0.1	>=0.20	WT1-AS (4.0)	PRDM6 (3.1)	ENSG00000248391 (2.4)	NEK7 (1.8)	C6orf195 (1.7)	RBFOX1 (1.6)	ELN (1.3)	HS1BP3 (1.3)	TGFB2 (1.3)	ENSG00000236436 (1.3)
GO:0072132	mesenchyme morphogenesis	0.1	>=0.20	KRTAP19-1 (3.0)	PRDM6 (2.7)	ENSG00000248391 (2.4)	XKR6 (2.3)	EYA2 (2.2)	ENSG00000215231 (2.2)	ENSG00000249917 (2.1)	CTNND2 (1.8)	GPC6 (1.7)	ENSG00000255571 (1.7)
ENSG00000113327	GABRG2 PPI subnetwork	0.1	>=0.20	BAI3 (4.4)	KCNAB1 (3.2)	SCG3 (2.7)	RBFOX1 (2.7)	FOXP1 (2.4)	TPPP (2.0)	CTNND2 (1.9)	LIFR (1.9)	ERC2 (1.8)	TMEM59L (1.7)
GO:0003727	single-stranded RNA binding	0.1	>=0.20	SNTB1 (3.0)	ETAA1 (2.1)	CALD1 (2.0)	FOXP1 (1.9)	SMEK2 (1.7)	PAX2 (1.5)	MIR3650 (1.3)	ZFYVE28 (1.2)	CRTC1 (1.1)	CCDC104 (1.1)
MP:0005358	abnormal incisor morphology	0.1	>=0.20	PTH1R (3.3)	DUSP6 (2.6)	CRLF1 (2.5)	DMRTA2 (2.4)	EYA2 (2.4)	GDF5 (2.3)	PLEKHA5 (2.3)	TGFB2 (2.1)	PTHLH (2.0)	PRDM6 (1.5)
ENSG00000164032	H2AFZ PPI subnetwork	0.1	>=0.20	ENSG00000249391 (2.4)	CCDC12 (2.2)	CDKN2C (1.9)	CEP72 (1.9)	WHSC2 (1.6)	CCDC104 (1.6)	C4orf48 (1.6)	ENSG00000249917 (1.5)	FOXP1 (1.3)	RRP15 (1.1)
REACTOME_FORMATION_OF_THE_TERNARY_COMPLEX_AND_SUBSEQUENTLY_THE_43S_COMPLEX	REACTOME_FORMATION_OF_THE_TERNARY_COMPLEX_AND_SUBSEQUENTLY_THE_43S_COMPLEX	0.1	>=0.20	FAF1 (2.7)	ENSG00000248391 (1.8)	SSR3 (1.6)	WT1-AS (1.4)	KRTAP19-3 (1.4)	SNTB1 (1.3)	RRP15 (1.3)	ENSG00000230891 (1.2)	C8orf74 (1.1)	SMEK2 (0.9)
ENSG00000166033	HTRA1 PPI subnetwork	0.1	>=0.20	TGFB2 (3.7)	CALD1 (2.9)	ELN (2.4)	PRDM6 (2.3)	FOXP1 (1.9)	SLC35B3 (1.4)	MXD4 (1.4)	EFEMP1 (1.2)	CCDC12 (1.1)	ENSG00000231990 (1.1)
ENSG00000111907	TPD52L1 PPI subnetwork	0.1	>=0.20	ENSG00000249391 (2.7)	DMXL2 (1.7)	UQCC (1.6)	ENSG00000230891 (1.5)	PAX2 (1.4)	SNTB1 (1.3)	KRTAP19-3 (1.3)	KCNAB1 (1.2)	ENSG00000255571 (1.1)	ZFYVE28 (1.0)
GO:0042327	positive regulation of phosphorylation	0.1	>=0.20	OAF (2.5)	ENSG00000249917 (2.3)	ELN (1.8)	ENSG00000230910 (1.7)	GPC6 (1.7)	PTHLH (1.7)	NEK7 (1.7)	ENSG00000249391 (1.7)	DUSP6 (1.6)	FOXP1 (1.6)
ENSG00000112559	MDFI PPI subnetwork	0.1	>=0.20	ENSG00000236436 (2.9)	DMRTA2 (2.7)	CRTC1 (2.5)	KLHL26 (2.1)	ENSG00000230910 (1.9)	EFEMP1 (1.9)	WHSC2 (1.6)	C4orf48 (1.4)	C8orf74 (1.3)	PAX2 (1.3)
GO:0014033	neural crest cell differentiation	0.1	>=0.20	GPC6 (2.7)	CRLF1 (2.4)	MIR3650 (2.3)	SOX7 (2.0)	PTHLH (1.9)	PINX1 (1.8)	ELN (1.7)	DUSP6 (1.6)	C6orf195 (1.4)	ENSG00000236436 (1.3)
ENSG00000166147	FBN1 PPI subnetwork	0.1	>=0.20	ELN (5.8)	CRLF1 (3.4)	EFEMP1 (3.3)	GPC6 (2.4)	PRDM6 (2.1)	OAF (1.7)	KCNAB1 (1.5)	LINC00474 (1.3)	PTHLH (1.3)	ENSG00000253695 (1.2)
ENSG00000146963	LUC7L2 PPI subnetwork	0.1	>=0.20	CALD1 (2.7)	TGFB2 (2.2)	HS1BP3 (2.1)	MXD4 (2.1)	CCDC104 (1.9)	CTNND2 (1.7)	C19orf60 (1.6)	PTHLH (1.4)	ETAA1 (1.3)	LIFR (1.1)
GO:0000779	condensed chromosome, centromeric region	0.1	>=0.20	CEP72 (5.0)	CDKN2C (4.4)	HAUS3 (2.9)	ETAA1 (1.8)	NEK7 (1.7)	ENSG00000248391 (1.1)	FAM193A (1.1)	PLEKHA5 (0.8)	BAI3 (0.7)	CTNND2 (0.7)
GO:0072075	metanephric mesenchyme development	0.1	>=0.20	WT1-AS (7.5)	ENSG00000249917 (3.0)	C4orf48 (2.8)	ENSG00000236436 (2.2)	ENSG00000255571 (1.9)	EYA2 (1.9)	EFEMP1 (1.7)	ETAA1 (1.4)	PAX2 (1.4)	KRTAP19-1 (1.4)
ENSG00000163017	ACTG2 PPI subnetwork	0.1	>=0.20	CALD1 (4.6)	TGFB2 (2.1)	ENSG00000248391 (2.0)	EFEMP1 (1.9)	CCDC104 (1.7)	CRTC1 (1.5)	KRTAP19-1 (1.5)	FOXP1 (1.4)	DMXL2 (1.4)	C8orf74 (1.2)
ENSG00000147536	GINS4 PPI subnetwork	0.1	>=0.20	CEP72 (3.5)	HAUS3 (2.4)	ETAA1 (2.1)	CDKN2C (2.1)	MFHAS1 (1.6)	ENSG00000255571 (1.4)	FAF1 (1.3)	C8orf74 (1.3)	SNTB1 (1.2)	ENSG00000236436 (1.2)
MP:0008173	increased follicular B cell number	0.1	>=0.20	AKNA (3.1)	SH3BP2 (2.8)	FOXP1 (2.5)	PAX2 (2.2)	KRTAP19-3 (1.5)	ENSG00000249917 (1.4)	EYA2 (1.4)	MIR3650 (1.3)	ELN (1.2)	XKR6 (1.2)
MP:0003215	renal interstitial fibrosis	0.1	>=0.20	WT1-AS (5.4)	PAX2 (2.9)	PTH1R (2.7)	EFEMP1 (2.4)	ELN (1.8)	DMRTA2 (1.8)	SLC9A3 (1.5)	ENSG00000230891 (1.4)	SSR3 (1.4)	ENSG00000215231 (1.3)
GO:0019842	vitamin binding	0.1	>=0.20	PTH1R (2.6)	APOB (2.4)	GPC6 (2.4)	SNTB1 (1.6)	ENSG00000224849 (1.5)	UQCC (1.5)	OAF (1.3)	DMRTA2 (1.2)	KCNAB1 (1.2)	HS1BP3 (1.1)
ENSG00000184863	RBM33 PPI subnetwork	0.1	>=0.20	FAM193A (2.8)	LINC00474 (2.5)	EYA2 (1.9)	ENSG00000248391 (1.8)	WHSC2 (1.7)	KIAA0947 (1.5)	ENSG00000236436 (1.5)	ENSG00000226764 (1.4)	DMRTA2 (1.3)	DMXL2 (1.3)
GO:0006958	complement activation, classical pathway	0.1	>=0.20	ENSG00000249917 (3.1)	ENSG00000231990 (2.5)	LIFR (1.7)	EFEMP1 (1.6)	ENSG00000215231 (1.4)	ETAA1 (1.3)	ENSG00000249391 (1.3)	ERC2 (1.2)	ENSG00000230910 (0.9)	APOB (0.9)
GO:0008286	insulin receptor signaling pathway	0.1	>=0.20	SNTB1 (4.4)	HS1BP3 (2.8)	POLN (2.5)	NAT8L (2.5)	MIR3650 (2.0)	MXD4 (1.8)	SLC9A3 (1.7)	CRLF1 (1.7)	LINC00474 (1.7)	GDF5 (1.5)
ENSG00000178982	EIF3K PPI subnetwork	0.1	>=0.20	FAF1 (2.9)	SSR3 (1.9)	SNTB1 (1.5)	KRTAP19-3 (1.3)	ENSG00000248391 (1.2)	EFEMP1 (1.1)	WT1-AS (1.0)	KRTAP19-1 (1.0)	HS1BP3 (1.0)	BAI3 (1.0)
GO:0042800	histone methyltransferase activity (H3-K4 specific)	0.1	>=0.20	WHSC2 (3.8)	FAM193A (3.7)	ENSG00000226764 (3.0)	CCDC12 (2.0)	ENSG00000231990 (1.9)	KIAA0947 (1.8)	AKNA (1.5)	CDKN2C (1.5)	KRTAP19-1 (1.4)	WT1-AS (1.2)
GO:0001822	kidney development	0.1	>=0.20	PAX2 (5.2)	GPC6 (3.1)	WT1-AS (3.0)	PTH1R (2.7)	SLC9A3 (2.5)	ENSG00000236436 (2.2)	CRLF1 (2.0)	EFEMP1 (1.8)	ENSG00000230891 (1.7)	DMRTA2 (1.5)
MP:0004986	abnormal osteoblast morphology	0.1	>=0.20	PTH1R (4.6)	PLEKHA5 (3.2)	TGFB2 (2.5)	ELN (2.2)	ENSG00000231990 (1.9)	ENSG00000224849 (1.6)	SCG3 (1.6)	CALD1 (1.5)	SLC35B3 (1.5)	LIFR (1.4)
ENSG00000145864	GABRB2 PPI subnetwork	0.1	>=0.20	KCNAB1 (5.3)	BAI3 (3.8)	RBFOX1 (3.2)	TPPP (2.3)	ENSG00000255571 (2.3)	SCG3 (1.9)	CRLF1 (1.9)	CTNND2 (1.8)	LINC00474 (1.6)	FOXP1 (1.6)
ENSG00000163806	SPDYA PPI subnetwork	0.1	>=0.20	NEK7 (3.1)	CALD1 (2.9)	RBFOX1 (2.5)	KCNAB1 (2.2)	ENSG00000248391 (1.8)	FOXP1 (1.5)	GPC6 (1.4)	KLHL26 (1.4)	ENSG00000236436 (1.3)	PLEKHA5 (1.3)
ENSG00000101213	PTK6 PPI subnetwork	0.1	>=0.20	DMRTA2 (2.7)	DUSP6 (2.7)	SLC9A3 (2.2)	PLEKHA5 (2.1)	EFEMP1 (2.1)	GPC6 (1.9)	ENSG00000255571 (1.9)	SNTB1 (1.7)	RNF4 (1.6)	MXD4 (1.6)
ENSG00000162614	NEXN PPI subnetwork	0.1	>=0.20	CALD1 (5.0)	FOXP1 (1.8)	NEK7 (1.7)	CCDC12 (1.6)	PLEKHA5 (1.5)	TGFB2 (1.4)	EFEMP1 (1.3)	MXD4 (1.3)	DMRTA2 (1.3)	KRTAP19-1 (1.0)
GO:0021795	cerebral cortex cell migration	0.1	>=0.20	ENSG00000249917 (3.7)	ENSG00000224849 (3.6)	DMRTA2 (3.3)	C4orf48 (2.6)	CTNND2 (2.0)	ENSG00000255571 (1.9)	OAF (1.8)	NAT8L (1.8)	C6orf195 (1.7)	C8orf74 (1.7)
ENSG00000147853	AK3 PPI subnetwork	0.1	>=0.20	RNF4 (3.2)	MFHAS1 (2.1)	CCDC104 (1.9)	DMRTA2 (1.9)	C6orf195 (1.7)	SLC9A3 (1.5)	SH3BP2 (1.4)	ENSG00000224849 (1.4)	MXD4 (1.3)	CCDC12 (1.3)
ENSG00000163288	GABRB1 PPI subnetwork	0.1	>=0.20	KCNAB1 (3.4)	BAI3 (2.3)	ERC2 (2.1)	ENSG00000224849 (2.1)	ENSG00000255571 (2.0)	RP1L1 (1.9)	RBFOX1 (1.9)	EYA2 (1.8)	LIFR (1.6)	FOXP1 (1.6)
ENSG00000091073	ENSG00000091073 PPI subnetwork	0.1	>=0.20	TPPP (2.6)	MFHAS1 (2.4)	CTNND2 (1.9)	ELN (1.6)	ENSG00000230891 (1.5)	HS1BP3 (1.5)	EYA2 (1.3)	CRTC1 (1.3)	CEP72 (1.2)	CALD1 (1.2)
GO:0030500	regulation of bone mineralization	0.1	>=0.20	ENSG00000236436 (2.5)	EFEMP1 (2.3)	PTH1R (2.3)	PTHLH (2.3)	LINC00474 (2.2)	LIFR (2.2)	EYA2 (1.7)	MIR3650 (1.5)	GDF5 (1.4)	ENSG00000230891 (1.4)
GO:0051054	positive regulation of DNA metabolic process	0.1	>=0.20	ENSG00000215231 (2.7)	C8orf74 (2.0)	FOXP1 (1.5)	SMEK2 (1.5)	C19orf60 (1.5)	OAF (1.5)	HAUS3 (1.4)	UQCC (1.3)	ENSG00000230910 (1.2)	TNIP2 (1.2)
ENSG00000140319	SRP14 PPI subnetwork	0.1	>=0.20	PINX1 (2.3)	CCDC12 (2.2)	WHSC2 (2.0)	CALD1 (2.0)	TGFB2 (1.9)	HAUS3 (1.9)	ENSG00000231990 (1.8)	RRP15 (1.8)	SOX7 (1.5)	PAX2 (1.5)
ENSG00000125084	WNT1 PPI subnetwork	0.1	>=0.20	ELN (3.6)	PTHLH (3.3)	GPC6 (3.3)	CRLF1 (2.7)	OAF (2.7)	PRDM6 (2.5)	DMRTA2 (2.3)	PTH1R (2.0)	TGFB2 (2.0)	GDF5 (1.9)
ENSG00000169714	CNBP PPI subnetwork	0.1	>=0.20	RRP15 (2.4)	CCDC12 (1.9)	SMEK2 (1.7)	CCDC104 (1.6)	KIAA0947 (1.6)	PNPT1 (1.6)	FAF1 (1.6)	EFEMP1 (1.3)	ENSG00000215231 (1.3)	LIFR (1.2)
ENSG00000173210	ABLIM3 PPI subnetwork	0.1	>=0.20	CALD1 (6.0)	NEK7 (2.4)	FOXP1 (2.0)	TGFB2 (1.9)	EFEMP1 (1.4)	DMRTA2 (1.2)	PLEKHA5 (1.1)	KRTAP19-1 (1.1)	CCDC12 (1.1)	MIR3650 (1.1)
ENSG00000177971	IMP3 PPI subnetwork	0.1	>=0.20	RRP15 (5.8)	PINX1 (4.4)	KIAA0947 (3.1)	PNPT1 (2.4)	CCDC12 (2.1)	SMEK2 (1.4)	ENSG00000249391 (1.3)	FAF1 (0.9)	LIFR (0.8)	C19orf60 (0.8)
ENSG00000176248	ANAPC2 PPI subnetwork	0.1	>=0.20	CDKN2C (5.0)	CEP72 (3.5)	HAUS3 (3.4)	RNF4 (2.4)	MXD4 (1.6)	ETAA1 (1.4)	KRTAP19-1 (1.1)	ENSG00000231990 (1.0)	C8orf74 (1.0)	SH3BP2 (1.0)
MP:0005167	abnormal blood-brain barrier function	0.1	>=0.20	SOX7 (5.3)	ENSG00000231990 (3.0)	ZFYVE28 (2.4)	PTH1R (2.0)	SCG3 (2.0)	CTNND2 (2.0)	ENSG00000249391 (1.9)	OAF (1.5)	C8orf74 (1.4)	GPC6 (1.4)
ENSG00000100941	PNN PPI subnetwork	0.1	>=0.20	RNF4 (2.9)	FAM193A (2.4)	CCDC12 (2.4)	KIAA0947 (2.1)	ENSG00000230891 (1.8)	SMEK2 (1.7)	WHSC2 (1.6)	CRTC1 (1.5)	PINX1 (1.3)	PLEKHA5 (1.3)
ENSG00000105968	H2AFV PPI subnetwork	0.1	>=0.20	ENSG00000249391 (2.7)	CCDC12 (2.4)	WHSC2 (2.1)	C4orf48 (1.9)	CEP72 (1.7)	CCDC104 (1.7)	CDKN2C (1.5)	FOXP1 (1.2)	RRP15 (1.2)	ENSG00000249917 (1.1)
MP:0000467	abnormal esophagus morphology	0.1	>=0.20	PTHLH (5.5)	ELN (3.3)	KRTAP19-1 (2.4)	CRLF1 (1.9)	CTNND2 (1.7)	SOX7 (1.6)	ENSG00000236436 (1.6)	PRDM6 (1.3)	SNTB1 (1.3)	KLHL26 (1.3)
GO:0050768	negative regulation of neurogenesis	0.1	>=0.20	OAF (2.2)	CRLF1 (2.1)	ENSG00000224849 (2.1)	DMRTA2 (2.0)	TPPP (1.9)	ERC2 (1.8)	NAT8L (1.7)	CTNND2 (1.7)	GDF5 (1.5)	ENSG00000231990 (1.4)
MP:0004084	abnormal cardiac muscle relaxation	0.1	>=0.20	ELN (2.1)	ENSG00000236436 (1.7)	XKR6 (1.4)	RBFOX1 (1.4)	MIR3650 (1.3)	PAX2 (1.0)	ENSG00000231990 (1.0)	GPC6 (0.9)	SOX7 (0.9)	CCDC104 (0.9)
GO:0043583	ear development	0.1	>=0.20	EYA2 (4.7)	DMRTA2 (3.3)	TGFB2 (3.0)	PTHLH (2.6)	ENSG00000253695 (2.4)	PAX2 (2.4)	MIR3650 (2.2)	C4orf48 (2.2)	CTNND2 (2.1)	PTH1R (1.8)
ENSG00000161939	C17orf49 PPI subnetwork	0.1	>=0.20	UQCC (2.2)	FAM193A (2.0)	RRP15 (1.8)	ENSG00000253695 (1.6)	KIAA0947 (1.6)	ENSG00000231990 (1.6)	WHSC2 (1.5)	NEK7 (1.5)	PINX1 (1.4)	ENSG00000230891 (1.3)
ENSG00000056345	ENSG00000056345 PPI subnetwork	0.1	>=0.20	CALD1 (5.3)	OAF (4.3)	APOB (3.1)	GPC6 (2.4)	EFEMP1 (2.1)	HS1BP3 (1.9)	SOX7 (1.6)	SLC35B3 (1.4)	PTHLH (1.3)	ELN (1.2)
ENSG00000198053	SIRPA PPI subnetwork	0.1	>=0.20	TPPP (2.5)	KCNAB1 (1.7)	FOXP1 (1.7)	C8orf74 (1.7)	MFHAS1 (1.6)	SH3BP2 (1.5)	AKNA (1.5)	SMEK2 (1.5)	RBFOX1 (1.3)	EFEMP1 (1.3)
MP:0006020	decreased tympanic ring size	0.11	>=0.20	EYA2 (4.7)	CRLF1 (4.0)	PRDM6 (3.4)	PTHLH (2.8)	PTH1R (2.7)	EFEMP1 (2.6)	TMEM59L (2.3)	PLEKHA5 (2.1)	TGFB2 (2.0)	GDF5 (1.9)
GO:0048634	regulation of muscle organ development	0.11	>=0.20	PRDM6 (3.3)	SOX7 (2.3)	ELN (2.3)	TGFB2 (2.1)	PTH1R (1.8)	EYA2 (1.5)	GPC6 (1.5)	PTHLH (1.5)	SNTB1 (1.3)	DUSP6 (1.3)
REACTOME_DIABETES_PATHWAYS	REACTOME_DIABETES_PATHWAYS	0.11	>=0.20	SSR3 (6.3)	SCG3 (3.1)	SLC35B3 (1.7)	OAF (1.5)	AKNA (1.4)	ZFYVE28 (1.3)	DUSP6 (1.3)	LINC00474 (1.3)	WT1-AS (1.2)	WHSC2 (0.9)
MP:0000562	polydactyly	0.11	>=0.20	CCDC104 (4.5)	EYA2 (2.9)	PTH1R (2.5)	DUSP6 (2.2)	PRDM6 (2.2)	CRLF1 (2.1)	PTHLH (2.0)	PAX2 (1.5)	GPC6 (1.5)	ENSG00000249391 (1.5)
ENSG00000095015	MAP3K1 PPI subnetwork	0.11	>=0.20	PNPT1 (2.5)	KIAA0947 (2.1)	FAF1 (1.5)	EFEMP1 (1.4)	AKNA (1.4)	SNTB1 (1.1)	TMEM59L (1.1)	RRP15 (1.1)	MFHAS1 (1.1)	ENSG00000236436 (0.9)
GO:0048514	blood vessel morphogenesis	0.11	>=0.20	SOX7 (5.9)	OAF (2.8)	GPC6 (2.5)	CALD1 (2.5)	ELN (2.5)	DUSP6 (2.1)	EFEMP1 (1.7)	ENSG00000215231 (1.7)	PRDM6 (1.4)	FOXP1 (1.4)
MP:0011386	increased metanephric mesenchyme apoptosis	0.11	>=0.20	WT1-AS (8.3)	PAX2 (5.6)	UQCC (2.3)	TPPP (2.3)	DMRTA2 (2.3)	CALD1 (2.2)	ENSG00000253695 (1.8)	SLC35B3 (1.5)	LIFR (1.5)	ETAA1 (1.5)
MP:0010103	small thoracic cage	0.11	>=0.20	CRLF1 (5.1)	TGFB2 (4.0)	GDF5 (3.9)	PTH1R (3.9)	GPC6 (3.8)	FAM193A (2.6)	ELN (2.5)	PAX2 (2.2)	CTNND2 (1.8)	PRDM6 (1.6)
MP:0002237	abnormal nasal cavity morphology	0.11	>=0.20	EYA2 (3.8)	CRLF1 (3.2)	GDF5 (2.6)	PRDM6 (2.3)	CTNND2 (2.3)	PAX2 (2.1)	DMRTA2 (1.9)	TGFB2 (1.8)	PTH1R (1.7)	ENSG00000236436 (1.7)
ENSG00000165271	NOL6 PPI subnetwork	0.11	>=0.20	RRP15 (6.0)	PINX1 (5.1)	PNPT1 (2.9)	KIAA0947 (2.8)	CCDC12 (2.5)	ENSG00000236436 (1.5)	FAF1 (1.4)	SMEK2 (1.2)	UQCC (1.2)	ENSG00000215231 (0.9)
REACTOME_RIBOSOMAL_SCANNING_AND_START_CODON_RECOGNITION	REACTOME_RIBOSOMAL_SCANNING_AND_START_CODON_RECOGNITION	0.11	>=0.20	FAF1 (2.6)	SSR3 (2.4)	ENSG00000248391 (1.6)	SNTB1 (1.4)	KRTAP19-3 (1.3)	WT1-AS (1.1)	SMEK2 (1.1)	C8orf74 (1.0)	EFEMP1 (0.9)	RRP15 (0.9)
ENSG00000153774	CFDP1 PPI subnetwork	0.11	>=0.20	WHSC2 (4.2)	CCDC12 (3.8)	FAM193A (2.9)	C4orf48 (1.9)	CCDC104 (1.9)	CDKN2C (1.7)	HAUS3 (1.6)	FOXP1 (1.4)	LINC00474 (1.3)	RRP15 (1.1)
ENSG00000160999	SH2B2 PPI subnetwork	0.11	>=0.20	SH3BP2 (2.8)	ERC2 (2.3)	ENSG00000236436 (2.2)	AKNA (2.2)	OAF (2.1)	TNIP2 (1.8)	LIFR (1.6)	XKR6 (1.6)	POLN (1.6)	ENSG00000230910 (1.4)
MP:0005404	abnormal axon morphology	0.11	>=0.20	ERC2 (3.9)	TPPP (3.8)	NAT8L (2.6)	BAI3 (2.6)	TMEM59L (2.5)	ZFYVE28 (2.4)	CTNND2 (2.3)	PLEKHA5 (1.9)	XKR6 (1.8)	SCG3 (1.6)
GO:0009612	response to mechanical stimulus	0.11	>=0.20	ENSG00000224849 (4.5)	ENSG00000249917 (2.7)	XKR6 (2.7)	TGFB2 (2.5)	DUSP6 (2.4)	GDF5 (2.0)	ENSG00000215231 (1.6)	MIR3650 (1.5)	EFEMP1 (1.4)	PINX1 (1.4)
KEGG_TGF_BETA_SIGNALING_PATHWAY	KEGG_TGF_BETA_SIGNALING_PATHWAY	0.11	>=0.20	GPC6 (4.2)	CRLF1 (3.6)	TGFB2 (3.1)	PRDM6 (3.1)	ELN (2.8)	EFEMP1 (2.6)	NEK7 (2.4)	SNTB1 (2.0)	FOXP1 (1.8)	EYA2 (1.4)
GO:0045665	negative regulation of neuron differentiation	0.11	>=0.20	DMRTA2 (5.0)	CTNND2 (3.4)	ENSG00000255571 (1.9)	CRTC1 (1.8)	C4orf48 (1.7)	C6orf195 (1.6)	EYA2 (1.5)	SCG3 (1.5)	BAI3 (1.1)	PTHLH (1.1)
MP:0004876	decreased mean systemic arterial blood pressure	0.11	>=0.20	ELN (3.7)	LINC00474 (2.6)	PTH1R (2.4)	KLHL26 (2.3)	C8orf74 (2.1)	ZFYVE28 (1.6)	PRDM6 (1.6)	CCDC104 (1.5)	ETAA1 (1.5)	SLC9A3 (1.4)
ENSG00000120705	ETF1 PPI subnetwork	0.11	>=0.20	SNTB1 (3.1)	FAF1 (1.8)	ENSG00000249917 (1.8)	RRP15 (1.6)	CCDC12 (1.6)	ENSG00000248391 (1.6)	C8orf74 (1.3)	PNPT1 (1.2)	KIAA0947 (1.1)	AKNA (1.1)
GO:0048562	embryonic organ morphogenesis	0.11	>=0.20	PAX2 (4.2)	EYA2 (2.7)	DMRTA2 (2.4)	PRDM6 (2.4)	PTH1R (2.3)	MIR3650 (2.2)	C4orf48 (2.0)	ENSG00000236436 (1.9)	ENSG00000253695 (1.7)	TGFB2 (1.6)
GO:0033205	cell cycle cytokinesis	0.11	>=0.20	ENSG00000248391 (4.9)	CEP72 (2.6)	CDKN2C (2.3)	ENSG00000231990 (2.1)	POLN (1.8)	ENSG00000253695 (1.8)	NEK7 (1.7)	MIR3650 (1.5)	ENSG00000224849 (1.5)	ENSG00000230910 (1.5)
MP:0002233	abnormal nose morphology	0.11	>=0.20	EYA2 (3.7)	DMRTA2 (3.7)	CRLF1 (3.5)	GPC6 (3.0)	TGFB2 (2.2)	PRDM6 (1.9)	ERC2 (1.9)	GDF5 (1.9)	APOB (1.6)	ELN (1.5)
MP:0002088	abnormal embryonic growth/weight/body size	0.11	>=0.20	EFEMP1 (3.7)	SLC35B3 (2.0)	FAM193A (1.8)	ETAA1 (1.7)	ENSG00000215231 (1.7)	TGFB2 (1.7)	PRDM6 (1.6)	WT1-AS (1.6)	ENSG00000224849 (1.6)	C4orf48 (1.5)
GO:0021602	cranial nerve morphogenesis	0.11	>=0.20	WT1-AS (2.7)	PAX2 (2.3)	KRTAP19-1 (2.0)	XKR6 (1.9)	ENSG00000253695 (1.7)	PRDM6 (1.7)	ENSG00000230891 (1.7)	ENSG00000236436 (1.7)	MFHAS1 (1.6)	ENSG00000249917 (1.6)
GO:0016278	lysine N-methyltransferase activity	0.11	>=0.20	FAM193A (4.5)	WHSC2 (2.8)	ENSG00000231990 (1.8)	MFHAS1 (1.7)	FOXP1 (1.7)	KIAA0947 (1.6)	HAUS3 (1.6)	CCDC12 (1.6)	MIR3650 (1.5)	ENSG00000226764 (1.4)
GO:0016279	protein-lysine N-methyltransferase activity	0.11	>=0.20	FAM193A (4.5)	WHSC2 (2.8)	ENSG00000231990 (1.8)	MFHAS1 (1.7)	FOXP1 (1.7)	KIAA0947 (1.6)	HAUS3 (1.6)	CCDC12 (1.6)	MIR3650 (1.5)	ENSG00000226764 (1.4)
ENSG00000087269	NOP14 PPI subnetwork	0.11	>=0.20	RRP15 (5.7)	PINX1 (4.0)	KIAA0947 (3.3)	PNPT1 (2.6)	CCDC12 (2.2)	SMEK2 (1.3)	RNF4 (1.2)	UQCC (1.0)	TNIP2 (0.9)	ETAA1 (0.8)
ENSG00000125845	BMP2 PPI subnetwork	0.11	>=0.20	LIFR (4.4)	PRDM6 (3.9)	CRLF1 (3.4)	PTH1R (3.1)	NEK7 (2.7)	GPC6 (2.7)	GDF5 (2.0)	ELN (1.9)	EFEMP1 (1.9)	SOX7 (1.8)
GO:0008624	induction of apoptosis by extracellular signals	0.11	>=0.20	ENSG00000255571 (1.9)	SH3BP2 (1.9)	HS1BP3 (1.7)	SLC35B3 (1.6)	ENSG00000224849 (1.5)	MIR3650 (1.5)	DUSP6 (1.4)	KIAA0947 (1.4)	AKNA (1.4)	ENSG00000230891 (1.3)
MP:0004740	sensorineural hearing loss	0.11	>=0.20	BAI3 (2.8)	KCNAB1 (2.6)	ENSG00000249917 (1.8)	ELN (1.8)	TGFB2 (1.6)	C6orf195 (1.5)	NAT8L (1.5)	SCG3 (1.5)	RBFOX1 (1.4)	CTNND2 (1.4)
ENSG00000177954	RPS27 PPI subnetwork	0.11	>=0.20	CEP72 (3.5)	CDKN2C (3.3)	HAUS3 (2.5)	ENSG00000248391 (2.3)	ETAA1 (1.6)	SSR3 (1.6)	NEK7 (1.5)	FAF1 (1.4)	ENSG00000249917 (1.2)	HS1BP3 (1.1)
ENSG00000130041	ENSG00000130041 PPI subnetwork	0.11	>=0.20	CEP72 (3.5)	CDKN2C (3.3)	HAUS3 (2.5)	ENSG00000248391 (2.3)	ETAA1 (1.6)	SSR3 (1.6)	NEK7 (1.5)	FAF1 (1.4)	ENSG00000249917 (1.2)	HS1BP3 (1.1)
GO:0001655	urogenital system development	0.11	>=0.20	PAX2 (4.6)	GPC6 (2.9)	WT1-AS (2.8)	PTH1R (2.7)	SOX7 (1.8)	ENSG00000230891 (1.7)	CRLF1 (1.7)	PTHLH (1.6)	ENSG00000236436 (1.6)	OAF (1.6)
ENSG00000158517	NCF1 PPI subnetwork	0.11	>=0.20	BAI3 (2.3)	AKNA (2.0)	SH3BP2 (1.9)	KCNAB1 (1.9)	MFHAS1 (1.7)	ENSG00000224849 (1.5)	ERC2 (1.5)	OAF (1.5)	ZFYVE28 (1.5)	ENSG00000249391 (1.5)
ENSG00000130522	JUND PPI subnetwork	0.11	>=0.20	TNIP2 (2.7)	SH3BP2 (2.0)	C19orf60 (1.8)	XKR6 (1.7)	CEP72 (1.4)	LINC00474 (1.3)	ENSG00000224849 (1.1)	FAM193A (1.1)	ZFYVE28 (1.1)	WT1-AS (1.1)
ENSG00000177600	RPLP2 PPI subnetwork	0.11	>=0.20	RRP15 (3.9)	PINX1 (3.5)	CCDC12 (2.8)	KIAA0947 (2.0)	CALD1 (1.9)	TGFB2 (1.5)	TNIP2 (1.4)	PNPT1 (1.4)	ENSG00000249391 (1.3)	FOXP1 (1.2)
ENSG00000149806	FAU PPI subnetwork	0.11	>=0.20	FAF1 (2.5)	SSR3 (2.0)	RRP15 (1.5)	CCDC12 (1.2)	ENSG00000248391 (1.2)	C6orf195 (1.2)	SMEK2 (1.1)	ENSG00000249917 (1.1)	MIR3650 (1.1)	SNTB1 (1.1)
GO:0010718	positive regulation of epithelial to mesenchymal transition	0.11	>=0.20	PTH1R (2.2)	SLC9A3 (2.1)	LINC00474 (2.0)	SLC35B3 (1.9)	ENSG00000215231 (1.8)	ENSG00000224849 (1.7)	GDF5 (1.6)	GPC6 (1.4)	ENSG00000231990 (1.3)	PRDM6 (1.3)
ENSG00000170365	SMAD1 PPI subnetwork	0.11	>=0.20	FAM193A (3.2)	NEK7 (3.0)	KLHL26 (2.3)	FOXP1 (2.2)	GPC6 (2.0)	WHSC2 (1.9)	MIR3650 (1.8)	PRDM6 (1.6)	TGFB2 (1.6)	MFHAS1 (1.6)
ENSG00000157764	BRAF PPI subnetwork	0.11	>=0.20	ENSG00000226764 (2.2)	NEK7 (2.0)	WT1-AS (1.9)	PLEKHA5 (1.8)	RBFOX1 (1.7)	CRTC1 (1.7)	PTHLH (1.6)	TPPP (1.4)	RNF4 (1.3)	HS1BP3 (1.3)
MP:0003567	abnormal fetal cardiomyocyte proliferation	0.11	>=0.20	WT1-AS (3.5)	PAX2 (3.2)	FAM193A (2.6)	PRDM6 (2.4)	MFHAS1 (2.3)	HS1BP3 (2.0)	PTH1R (1.8)	ENSG00000253695 (1.8)	GDF5 (1.6)	APOB (1.6)
ENSG00000115221	ITGB6 PPI subnetwork	0.11	>=0.20	CALD1 (5.5)	ENSG00000224849 (3.0)	GPC6 (2.7)	TGFB2 (2.1)	OAF (2.0)	EFEMP1 (1.8)	PTHLH (1.7)	AKNA (1.6)	SLC35B3 (1.6)	DUSP6 (1.5)
ENSG00000198802	ENSG00000198802 PPI subnetwork	0.11	>=0.20	CALD1 (2.5)	DMXL2 (1.6)	HS1BP3 (1.6)	DUSP6 (1.6)	APOB (1.4)	PLEKHA5 (1.3)	RP1L1 (1.3)	AKNA (1.3)	ETAA1 (1.2)	GDF5 (1.1)
REACTOME_SYNTHESIS_SECRETION_AND_INACTIVATION_OF_GLUCOSE:DEPENDENT_INSULINOTROPIC_POLYPEPTIDE_GIP	REACTOME_SYNTHESIS_SECRETION_AND_INACTIVATION_OF_GLUCOSE:DEPENDENT_INSULINOTROPIC_POLYPEPTIDE_GIP	0.11	>=0.20	SCG3 (5.0)	SSR3 (3.2)	KRTAP19-1 (2.6)	PRDM6 (2.1)	APOB (1.7)	BAI3 (1.7)	DMRTA2 (1.6)	EFEMP1 (1.5)	WT1-AS (1.3)	ENSG00000230910 (1.3)
ENSG00000156136	DCK PPI subnetwork	0.11	>=0.20	FAM193A (2.4)	KLHL26 (2.2)	CEP72 (2.1)	FOXP1 (2.0)	ETAA1 (1.9)	ZFYVE28 (1.9)	PNPT1 (1.5)	SH3BP2 (1.5)	PLEKHA5 (1.4)	AKNA (1.3)
ENSG00000189079	ARID2 PPI subnetwork	0.11	>=0.20	WHSC2 (2.3)	CRTC1 (2.2)	MFHAS1 (2.0)	FOXP1 (1.7)	CCDC104 (1.7)	CCDC12 (1.7)	CRLF1 (1.6)	ENSG00000230891 (1.6)	C4orf48 (1.5)	LINC00474 (1.4)
MP:0001780	decreased brown adipose tissue amount	0.11	>=0.20	NAT8L (3.6)	POLN (2.3)	KRTAP19-3 (2.0)	LIFR (1.8)	GDF5 (1.8)	C6orf195 (1.7)	ENSG00000230891 (1.3)	CDKN2C (1.2)	KCNAB1 (1.2)	SLC35B3 (1.2)
ENSG00000183405	ENSG00000183405 PPI subnetwork	0.11	>=0.20	RRP15 (6.2)	PINX1 (4.4)	CCDC12 (2.4)	PNPT1 (2.3)	KIAA0947 (1.8)	ENSG00000249391 (1.1)	SMEK2 (1.1)	C19orf60 (1.1)	TNIP2 (1.1)	ENSG00000248391 (1.0)
ENSG00000100353	EIF3D PPI subnetwork	0.11	>=0.20	FAF1 (2.5)	SSR3 (2.2)	ENSG00000248391 (1.7)	WT1-AS (1.6)	KRTAP19-3 (1.6)	C8orf74 (1.2)	KRTAP19-1 (1.1)	SNTB1 (1.1)	CALD1 (1.1)	EFEMP1 (0.9)
ENSG00000164346	NSA2 PPI subnetwork	0.11	>=0.20	RRP15 (5.8)	PINX1 (5.0)	KIAA0947 (3.2)	PNPT1 (2.3)	CCDC12 (1.9)	UQCC (1.4)	FAF1 (1.4)	ENSG00000215231 (1.4)	RNF4 (1.0)	SMEK2 (0.8)
GO:0043123	positive regulation of I-kappaB kinase/NF-kappaB cascade	0.11	>=0.20	SLC35B3 (3.1)	SH3BP2 (2.4)	TNIP2 (2.2)	C19orf60 (1.8)	ENSG00000230891 (1.7)	ENSG00000253695 (1.3)	ENSG00000236436 (1.2)	KLHL26 (1.1)	ENSG00000249917 (1.0)	NEK7 (0.9)
GO:0022602	ovulation cycle process	0.11	>=0.20	EYA2 (2.3)	C6orf195 (2.3)	ENSG00000224849 (2.3)	POLN (2.3)	GPC6 (2.1)	MIR3650 (2.0)	SNTB1 (1.7)	LINC00474 (1.5)	OAF (1.4)	SLC9A3 (1.3)
GO:0006260	DNA replication	0.11	>=0.20	HAUS3 (4.1)	ETAA1 (3.8)	CEP72 (3.6)	ENSG00000215231 (2.2)	ENSG00000248391 (1.7)	ENSG00000249917 (1.7)	ENSG00000231990 (1.7)	CDKN2C (1.5)	FAF1 (1.3)	C8orf74 (1.3)
MP:0011260	abnormal head mesenchyme morphology	0.11	>=0.20	XKR6 (2.8)	C8orf74 (2.7)	MFHAS1 (2.6)	PRDM6 (2.3)	FAM193A (1.6)	SNTB1 (1.5)	CRTC1 (1.4)	DUSP6 (1.3)	CALD1 (1.2)	OAF (1.2)
GO:0045104	intermediate filament cytoskeleton organization	0.11	>=0.20	KRTAP19-3 (9.4)	KRTAP19-1 (3.7)	SMEK2 (2.4)	ZFYVE28 (2.3)	C4orf48 (2.3)	ENSG00000236436 (2.3)	ENSG00000215231 (1.8)	ENSG00000230891 (1.6)	ENSG00000255571 (1.4)	NAT8L (1.4)
GO:2000179	positive regulation of neural precursor cell proliferation	0.11	>=0.20	DMRTA2 (6.3)	ENSG00000224849 (3.2)	CRTC1 (2.3)	KRTAP19-3 (1.8)	PTHLH (1.7)	CTNND2 (1.7)	GPC6 (1.6)	ENSG00000249391 (1.6)	OAF (1.4)	PAX2 (1.3)
MP:0003161	absent lateral semicircular canal	0.11	>=0.20	DMRTA2 (4.3)	ENSG00000236436 (3.0)	PRDM6 (3.0)	TGFB2 (2.8)	EYA2 (2.5)	PAX2 (2.4)	SOX7 (1.8)	ZFYVE28 (1.7)	EFEMP1 (1.3)	CRLF1 (1.2)
REACTOME_FRS2:MEDIATED_ACTIVATION	REACTOME_FRS2:MEDIATED_ACTIVATION	0.11	>=0.20	NEK7 (3.7)	SMEK2 (1.8)	ELN (1.5)	ZFYVE28 (1.4)	RBFOX1 (1.4)	OAF (1.4)	WT1-AS (1.3)	PTHLH (1.3)	ERC2 (1.3)	XKR6 (1.3)
MP:0010254	nuclear cataracts	0.11	>=0.20	SLC9A3 (2.6)	GPC6 (2.4)	CTNND2 (2.2)	MIR3650 (1.9)	PAX2 (1.7)	DMRTA2 (1.6)	TGFB2 (1.6)	KRTAP19-3 (1.4)	BAI3 (1.3)	C8orf74 (1.3)
MP:0001711	abnormal placenta morphology	0.11	>=0.20	APOB (2.7)	SNTB1 (1.8)	PRDM6 (1.7)	OAF (1.4)	HS1BP3 (1.3)	SLC35B3 (1.3)	DUSP6 (1.2)	UQCC (1.1)	PTH1R (1.1)	NAT8L (1.0)
ENSG00000127337	YEATS4 PPI subnetwork	0.11	>=0.20	CCDC12 (3.2)	WHSC2 (2.5)	ENSG00000249391 (2.2)	FAM193A (2.0)	CDKN2C (1.9)	CEP72 (1.6)	DMXL2 (1.6)	C4orf48 (1.5)	CCDC104 (1.4)	LINC00474 (1.2)
ENSG00000127564	PKMYT1 PPI subnetwork	0.11	>=0.20	CDKN2C (3.0)	CEP72 (2.3)	KLHL26 (2.1)	HS1BP3 (2.0)	ETAA1 (1.8)	ENSG00000226764 (1.5)	FOXP1 (1.4)	ELN (1.3)	C4orf48 (1.2)	PLEKHA5 (1.2)
ENSG00000175899	A2M PPI subnetwork	0.11	>=0.20	APOB (4.1)	OAF (2.7)	CRLF1 (2.5)	CALD1 (1.9)	ZFYVE28 (1.7)	XKR6 (1.6)	KRTAP19-3 (1.6)	KRTAP19-1 (1.5)	ENSG00000249917 (1.3)	NAT8L (1.3)
ENSG00000132467	UTP3 PPI subnetwork	0.11	>=0.20	RRP15 (4.8)	PINX1 (3.2)	ETAA1 (2.6)	RNF4 (2.3)	SMEK2 (2.1)	TGFB2 (2.0)	TNIP2 (1.9)	PNPT1 (1.7)	CCDC12 (1.7)	KIAA0947 (1.5)
ENSG00000100302	RASD2 PPI subnetwork	0.11	>=0.20	NEK7 (2.4)	GPC6 (2.3)	FOXP1 (2.2)	SH3BP2 (2.1)	TNIP2 (1.9)	MFHAS1 (1.5)	FAM193A (1.5)	TGFB2 (1.4)	SNTB1 (1.4)	DUSP6 (1.3)
GO:0006029	proteoglycan metabolic process	0.11	>=0.20	GPC6 (2.5)	EFEMP1 (2.4)	LINC00474 (2.2)	GDF5 (2.0)	C6orf195 (2.0)	SSR3 (1.7)	ENSG00000253695 (1.6)	CRLF1 (1.6)	XKR6 (1.6)	SLC35B3 (1.5)
GO:0032008	positive regulation of TOR signaling cascade	0.11	>=0.20	HS1BP3 (4.2)	ENSG00000248391 (2.8)	ENSG00000231990 (2.4)	KIAA0947 (2.3)	LINC00474 (2.1)	ENSG00000253695 (1.6)	SNTB1 (1.5)	RNF4 (1.4)	C19orf60 (1.3)	ENSG00000226764 (1.2)
GO:0006956	complement activation	0.11	>=0.20	ENSG00000249917 (2.5)	ENSG00000231990 (2.1)	LIFR (1.7)	ENSG00000226764 (1.6)	ENSG00000249391 (1.5)	ENSG00000215231 (1.4)	EFEMP1 (1.3)	ENSG00000230910 (1.1)	ERC2 (0.9)	KRTAP19-3 (0.8)
ENSG00000119408	NEK6 PPI subnetwork	0.11	>=0.20	ENSG00000231990 (2.2)	ENSG00000215231 (2.1)	NEK7 (2.0)	PNPT1 (1.8)	C6orf195 (1.6)	TMEM59L (1.2)	LINC00474 (1.0)	CDKN2C (1.0)	UQCC (1.0)	HS1BP3 (0.9)
GO:0006004	fucose metabolic process	0.11	>=0.20	ENSG00000249917 (3.4)	ENSG00000236436 (3.1)	SLC35B3 (2.7)	SLC9A3 (2.6)	C4orf48 (2.4)	ENSG00000249391 (2.1)	ENSG00000230891 (1.8)	C6orf195 (1.7)	ENSG00000215231 (1.6)	EYA2 (1.5)
MP:0004970	kidney atrophy	0.11	>=0.20	ELN (3.4)	EFEMP1 (2.8)	TGFB2 (1.5)	CRLF1 (1.4)	PAX2 (1.3)	RP1L1 (1.2)	KCNAB1 (1.2)	PRDM6 (1.2)	SCG3 (1.2)	ENSG00000231990 (1.1)
ENSG00000140416	TPM1 PPI subnetwork	0.11	>=0.20	CALD1 (3.7)	RBFOX1 (2.4)	FOXP1 (2.3)	EFEMP1 (1.6)	DMXL2 (1.5)	MFHAS1 (1.5)	C8orf74 (1.3)	HS1BP3 (1.2)	KRTAP19-1 (1.2)	KRTAP19-3 (1.2)
MP:0000934	abnormal telencephalon development	0.11	>=0.20	DMRTA2 (7.6)	CTNND2 (2.7)	ENSG00000224849 (2.3)	ERC2 (1.9)	SCG3 (1.9)	OAF (1.8)	GPC6 (1.8)	LIFR (1.3)	KIAA0947 (1.2)	RBFOX1 (1.2)
ENSG00000185787	MORF4L1 PPI subnetwork	0.11	>=0.20	WHSC2 (4.5)	CCDC12 (3.7)	FAM193A (3.5)	C4orf48 (1.6)	CCDC104 (1.5)	FOXP1 (1.5)	FAF1 (1.3)	KRTAP19-1 (1.3)	ENSG00000230910 (1.3)	RRP15 (1.3)
ENSG00000115268	RPS15 PPI subnetwork	0.11	>=0.20	FAF1 (2.1)	SSR3 (1.8)	C8orf74 (1.6)	RRP15 (1.6)	ENSG00000249917 (1.5)	SMEK2 (1.4)	ENSG00000248391 (1.4)	SNTB1 (1.2)	C6orf195 (1.0)	WT1-AS (0.9)
GO:0042104	positive regulation of activated T cell proliferation	0.11	>=0.20	ENSG00000249917 (2.8)	EYA2 (2.4)	MFHAS1 (1.9)	ENSG00000249391 (1.9)	C8orf74 (1.8)	AKNA (1.6)	POLN (1.6)	TNIP2 (1.6)	KRTAP19-1 (1.2)	SH3BP2 (1.1)
ENSG00000125691	RPL23 PPI subnetwork	0.11	>=0.20	RRP15 (3.2)	ENSG00000248391 (2.3)	CCDC12 (2.1)	KIAA0947 (2.1)	SMEK2 (2.0)	TNIP2 (1.9)	PINX1 (1.6)	FAF1 (1.3)	PNPT1 (1.1)	ETAA1 (0.9)
REACTOME_ACTIVATION_OF_THE_AP:1_FAMILY_OF_TRANSCRIPTION_FACTORS	REACTOME_ACTIVATION_OF_THE_AP:1_FAMILY_OF_TRANSCRIPTION_FACTORS	0.11	>=0.20	DUSP6 (4.0)	ZFYVE28 (2.6)	NEK7 (2.5)	CEP72 (2.4)	ENSG00000230910 (1.6)	PRDM6 (1.5)	ERC2 (1.4)	ENSG00000236436 (1.2)	SCG3 (1.1)	WT1-AS (1.0)
GO:0014704	intercalated disc	0.11	>=0.20	RBFOX1 (3.1)	CALD1 (3.0)	PLEKHA5 (2.6)	ENSG00000215231 (2.5)	TGFB2 (2.4)	C8orf74 (2.3)	XKR6 (1.5)	KRTAP19-3 (1.5)	ERC2 (1.4)	SSR3 (1.3)
MP:0011501	increased glomerular capsule space	0.11	>=0.20	EFEMP1 (4.1)	ENSG00000230891 (2.2)	SLC9A3 (2.0)	ENSG00000236436 (1.9)	CALD1 (1.7)	MIR3650 (1.6)	ELN (1.6)	PTH1R (1.4)	GDF5 (1.4)	LINC00474 (1.3)
GO:0050832	defense response to fungus	0.11	>=0.20	KRTAP19-1 (2.7)	ENSG00000215231 (2.3)	ENSG00000255571 (2.2)	ENSG00000253695 (2.1)	KRTAP19-3 (2.0)	ENSG00000230891 (2.0)	ENSG00000224849 (1.8)	LINC00474 (1.7)	C4orf48 (1.6)	AKNA (1.6)
REACTOME_COMPLEMENT_CASCADE	REACTOME_COMPLEMENT_CASCADE	0.11	>=0.20	APOB (2.1)	EFEMP1 (2.0)	LIFR (1.4)	ENSG00000226764 (1.3)	ENSG00000249917 (1.2)	OAF (1.0)	GPC6 (1.0)	ENSG00000231990 (1.0)	KCNAB1 (0.9)	CDKN2C (0.8)
GO:0005762	mitochondrial large ribosomal subunit	0.11	>=0.20	C19orf60 (3.7)	C4orf48 (2.4)	PNPT1 (1.9)	ENSG00000253695 (1.6)	KIAA0947 (1.6)	PINX1 (1.3)	CCDC12 (1.2)	LINC00474 (1.1)	RRP15 (1.1)	ETAA1 (1.1)
GO:0000315	organellar large ribosomal subunit	0.11	>=0.20	C19orf60 (3.7)	C4orf48 (2.4)	PNPT1 (1.9)	ENSG00000253695 (1.6)	KIAA0947 (1.6)	PINX1 (1.3)	CCDC12 (1.2)	LINC00474 (1.1)	RRP15 (1.1)	ETAA1 (1.1)
ENSG00000141522	ARHGDIA PPI subnetwork	0.11	>=0.20	SH3BP2 (2.4)	HS1BP3 (2.2)	C4orf48 (1.6)	MIR3650 (1.6)	SOX7 (1.4)	NEK7 (1.3)	CCDC12 (1.3)	TMEM59L (1.2)	DUSP6 (1.2)	ENSG00000249917 (1.2)
ENSG00000049759	NEDD4L PPI subnetwork	0.11	>=0.20	ENSG00000230910 (2.0)	PTH1R (1.9)	MFHAS1 (1.8)	SNTB1 (1.8)	KRTAP19-1 (1.7)	HS1BP3 (1.3)	KLHL26 (1.3)	POLN (1.2)	WHSC2 (1.2)	FAF1 (1.2)
ENSG00000178209	PLEC PPI subnetwork	0.11	>=0.20	CALD1 (3.3)	TGFB2 (2.2)	SLC9A3 (2.1)	DMXL2 (2.0)	FOXP1 (1.8)	HAUS3 (1.7)	SOX7 (1.6)	PRDM6 (1.6)	LINC00474 (1.5)	ZFYVE28 (1.4)
GO:0048185	activin binding	0.11	>=0.20	ELN (2.9)	CRLF1 (2.6)	SOX7 (2.4)	NEK7 (2.3)	GPC6 (2.3)	LIFR (2.1)	ZFYVE28 (2.0)	EFEMP1 (1.8)	ENSG00000248391 (1.7)	DUSP6 (1.7)
MP:0006126	abnormal outflow tract development	0.11	>=0.20	PRDM6 (4.8)	SOX7 (2.8)	PTHLH (2.3)	CRLF1 (2.3)	EYA2 (2.2)	KRTAP19-1 (2.2)	NEK7 (2.2)	C4orf48 (2.0)	EFEMP1 (2.0)	CALD1 (2.0)
GO:0000289	nuclear-transcribed mRNA poly(A) tail shortening	0.11	>=0.20	ENSG00000231990 (3.1)	SMEK2 (2.8)	WHSC2 (1.9)	FOXP1 (1.7)	MFHAS1 (1.5)	ENSG00000249917 (1.4)	PLEKHA5 (1.4)	SLC35B3 (1.4)	ENSG00000230891 (1.4)	FAM193A (1.3)
ENSG00000100412	ACO2 PPI subnetwork	0.11	>=0.20	RRP15 (3.8)	RNF4 (3.0)	ENSG00000236436 (2.9)	PINX1 (2.7)	PNPT1 (2.6)	UQCC (2.4)	ENSG00000231990 (2.2)	SMEK2 (1.7)	DMXL2 (1.5)	CCDC12 (1.4)
MP:0002980	abnormal postural reflex	0.11	>=0.20	NAT8L (2.5)	BAI3 (2.5)	C6orf195 (2.2)	ENSG00000249917 (2.1)	ENSG00000253695 (2.0)	ENSG00000248391 (2.0)	RNF4 (2.0)	LINC00474 (1.9)	ENSG00000215231 (1.7)	ZFYVE28 (1.6)
ENSG00000154839	SKA1 PPI subnetwork	0.11	>=0.20	CEP72 (4.5)	CDKN2C (4.5)	HAUS3 (3.2)	ETAA1 (1.7)	NEK7 (1.6)	ENSG00000248391 (1.4)	PLEKHA5 (1.0)	BAI3 (0.7)	ELN (0.7)	C8orf74 (0.5)
MP:0002655	abnormal keratinocyte morphology	0.11	>=0.20	PTHLH (3.3)	CALD1 (2.1)	HS1BP3 (1.8)	DMXL2 (1.7)	ELN (1.6)	NEK7 (1.5)	ENSG00000230910 (1.4)	OAF (1.3)	SLC9A3 (1.3)	FOXP1 (1.2)
ENSG00000126749	ENSG00000126749 PPI subnetwork	0.11	>=0.20	RRP15 (5.7)	PINX1 (4.2)	KIAA0947 (3.0)	PNPT1 (2.6)	CCDC12 (2.4)	SMEK2 (1.7)	ETAA1 (1.1)	ENSG00000215231 (1.1)	FAF1 (1.0)	TNIP2 (1.0)
ENSG00000147443	DOK2 PPI subnetwork	0.11	>=0.20	NEK7 (3.1)	KLHL26 (2.9)	ETAA1 (2.3)	FOXP1 (1.8)	HS1BP3 (1.5)	AKNA (1.4)	FAM193A (1.3)	PLEKHA5 (1.3)	SMEK2 (1.3)	CRLF1 (1.3)
MP:0004765	decreased brainstem auditory evoked potential	0.11	>=0.20	CRLF1 (3.4)	PAX2 (3.0)	PTH1R (3.0)	TGFB2 (2.9)	NAT8L (2.8)	ELN (2.7)	C4orf48 (2.5)	LIFR (2.1)	TMEM59L (1.7)	CTNND2 (1.6)
MP:0004592	small mandible	0.11	>=0.20	EYA2 (3.7)	PTHLH (3.4)	PRDM6 (3.3)	DMRTA2 (3.1)	CRLF1 (2.4)	EFEMP1 (2.2)	TGFB2 (2.1)	FOXP1 (1.9)	KLHL26 (1.9)	TMEM59L (1.4)
MP:0011348	abnormal renal glomerulus basement membrane morphology	0.11	>=0.20	EFEMP1 (2.9)	DMRTA2 (2.2)	UQCC (2.0)	ENSG00000231990 (1.8)	TGFB2 (1.8)	ELN (1.6)	CALD1 (1.5)	MXD4 (1.4)	CRLF1 (1.3)	EYA2 (1.3)
ENSG00000118523	CTGF PPI subnetwork	0.11	>=0.20	ELN (3.1)	HS1BP3 (2.2)	CALD1 (2.2)	GPC6 (2.1)	KCNAB1 (2.0)	CRLF1 (1.8)	PRDM6 (1.6)	KRTAP19-1 (1.5)	EYA2 (1.5)	DUSP6 (1.4)
ENSG00000171747	LGALS4 PPI subnetwork	0.11	>=0.20	PAX2 (2.6)	LINC00474 (2.3)	WT1-AS (1.9)	HS1BP3 (1.6)	PRDM6 (1.6)	FOXP1 (1.4)	APOB (1.3)	SLC35B3 (1.3)	TPPP (1.2)	ENSG00000255571 (1.2)
ENSG00000177156	TALDO1 PPI subnetwork	0.11	>=0.20	SSR3 (1.9)	MFHAS1 (1.9)	OAF (1.7)	CCDC12 (1.5)	EFEMP1 (1.4)	SH3BP2 (1.3)	CCDC104 (1.2)	NAT8L (1.2)	GDF5 (1.2)	TGFB2 (1.1)
MP:0000951	sporadic seizures	0.11	>=0.20	ENSG00000255571 (3.4)	RBFOX1 (3.3)	KCNAB1 (2.7)	BAI3 (2.3)	TMEM59L (2.2)	TPPP (2.1)	SCG3 (2.0)	ENSG00000226764 (1.9)	CRTC1 (1.7)	NEK7 (1.5)
ENSG00000139239	ENSG00000139239 PPI subnetwork	0.11	>=0.20	RRP15 (2.5)	ENSG00000248391 (2.1)	CCDC104 (1.4)	EFEMP1 (1.4)	CCDC12 (1.3)	C6orf195 (1.3)	KRTAP19-1 (1.2)	WHSC2 (1.2)	ENSG00000249917 (1.2)	XKR6 (1.1)
ENSG00000140564	FURIN PPI subnetwork	0.11	>=0.20	GPC6 (2.5)	ELN (2.1)	CALD1 (2.0)	ENSG00000231990 (2.0)	LINC00474 (1.9)	SOX7 (1.9)	ENSG00000226764 (1.7)	ENSG00000215231 (1.6)	PTHLH (1.3)	CRLF1 (1.2)
REACTOME_PAUSING_AND_RECOVERY_OF_TAT:MEDIATED_HIV:1_ELONGATION	REACTOME_PAUSING_AND_RECOVERY_OF_TAT:MEDIATED_HIV:1_ELONGATION	0.11	>=0.20	RNF4 (3.0)	CCDC12 (2.5)	WHSC2 (2.5)	ENSG00000226764 (2.1)	KLHL26 (2.0)	C4orf48 (1.9)	FAM193A (1.7)	KIAA0947 (1.5)	TNIP2 (1.4)	PINX1 (1.4)
REACTOME_TAT:MEDIATED_HIV:1_ELONGATION_ARREST_AND_RECOVERY	REACTOME_TAT:MEDIATED_HIV:1_ELONGATION_ARREST_AND_RECOVERY	0.11	>=0.20	RNF4 (3.0)	CCDC12 (2.5)	WHSC2 (2.5)	ENSG00000226764 (2.1)	KLHL26 (2.0)	C4orf48 (1.9)	FAM193A (1.7)	KIAA0947 (1.5)	TNIP2 (1.4)	PINX1 (1.4)
GO:0021545	cranial nerve development	0.11	>=0.20	ENSG00000230891 (3.6)	ENSG00000253695 (2.9)	PAX2 (2.8)	MIR3650 (2.7)	KRTAP19-1 (2.6)	XKR6 (2.6)	C4orf48 (1.8)	PRDM6 (1.8)	ENSG00000249917 (1.5)	HS1BP3 (1.2)
REACTOME_TRANSLATION_INITIATION_COMPLEX_FORMATION	REACTOME_TRANSLATION_INITIATION_COMPLEX_FORMATION	0.11	>=0.20	FAF1 (2.5)	SSR3 (2.2)	ENSG00000248391 (1.6)	SNTB1 (1.5)	KRTAP19-3 (1.5)	WT1-AS (1.1)	EFEMP1 (1.1)	C8orf74 (0.9)	KRTAP19-1 (0.9)	SMEK2 (0.8)
GO:0009408	response to heat	0.12	>=0.20	ENSG00000224849 (2.8)	ENSG00000230891 (2.5)	ENSG00000231990 (2.2)	PNPT1 (1.9)	ENSG00000236436 (1.8)	KCNAB1 (1.7)	ENSG00000248391 (1.6)	CCDC104 (1.4)	ENSG00000230910 (1.4)	ENSG00000215231 (1.2)
GO:0000279	M phase	0.12	>=0.20	CEP72 (5.0)	HAUS3 (3.7)	ETAA1 (3.3)	CDKN2C (3.2)	POLN (2.5)	CCDC104 (1.6)	ENSG00000253695 (1.6)	C6orf195 (1.5)	MIR3650 (1.2)	KIAA0947 (1.1)
MP:0011090	partial perinatal lethality	0.12	>=0.20	ELN (3.1)	PRDM6 (2.8)	EFEMP1 (2.2)	TGFB2 (1.8)	CRLF1 (1.6)	FAM193A (1.6)	CALD1 (1.6)	GPC6 (1.6)	SNTB1 (1.5)	PAX2 (1.4)
MP:0004883	abnormal vascular wound healing	0.12	>=0.20	DUSP6 (3.6)	APOB (2.6)	CALD1 (2.3)	TGFB2 (2.2)	NAT8L (1.9)	CDKN2C (1.8)	PTHLH (1.8)	EFEMP1 (1.7)	OAF (1.7)	POLN (1.6)
ENSG00000117560	FASLG PPI subnetwork	0.12	>=0.20	AKNA (2.9)	MFHAS1 (2.7)	C8orf74 (2.3)	NEK7 (2.0)	SH3BP2 (1.9)	ETAA1 (1.9)	LINC00474 (1.8)	DMXL2 (1.7)	MXD4 (1.5)	CCDC12 (1.4)
ENSG00000169641	LUZP1 PPI subnetwork	0.12	>=0.20	CALD1 (5.3)	FOXP1 (2.0)	NEK7 (1.8)	PLEKHA5 (1.5)	CCDC12 (1.5)	TGFB2 (1.5)	EFEMP1 (1.4)	DMRTA2 (1.1)	MXD4 (1.0)	KRTAP19-1 (0.9)
GO:0032722	positive regulation of chemokine production	0.12	>=0.20	ENSG00000230891 (3.6)	ENSG00000226764 (2.7)	ENSG00000249917 (2.5)	EFEMP1 (1.7)	SH3BP2 (1.6)	AKNA (1.6)	DMXL2 (1.6)	OAF (1.5)	SOX7 (1.4)	DUSP6 (1.2)
GO:0051384	response to glucocorticoid stimulus	0.12	>=0.20	ENSG00000226764 (2.4)	C6orf195 (1.7)	DUSP6 (1.5)	ENSG00000224849 (1.5)	EFEMP1 (1.5)	OAF (1.4)	ERC2 (1.2)	CRLF1 (1.2)	LIFR (1.2)	ENSG00000249917 (1.1)
ENSG00000113460	BRIX1 PPI subnetwork	0.12	>=0.20	RRP15 (6.0)	PINX1 (4.8)	PNPT1 (2.8)	KIAA0947 (2.3)	CCDC12 (2.0)	UQCC (1.7)	ENSG00000236436 (1.6)	RNF4 (1.4)	ENSG00000215231 (1.4)	FAF1 (1.3)
ENSG00000103510	KAT8 PPI subnetwork	0.12	>=0.20	PNPT1 (2.1)	FAM193A (1.9)	UQCC (1.8)	WHSC2 (1.7)	XKR6 (1.5)	CRTC1 (1.5)	ENSG00000230910 (1.5)	KIAA0947 (1.5)	ENSG00000231990 (1.5)	RRP15 (1.4)
ENSG00000138396	ENSG00000138396 PPI subnetwork	0.12	>=0.20	ENSG00000249917 (2.2)	C8orf74 (2.0)	ETAA1 (1.6)	SSR3 (1.5)	ENSG00000248391 (1.4)	PTHLH (1.3)	C6orf195 (1.2)	SNTB1 (1.1)	ENSG00000215231 (1.1)	FAF1 (1.0)
ENSG00000052749	RRP12 PPI subnetwork	0.12	>=0.20	RRP15 (5.9)	PINX1 (4.6)	PNPT1 (3.1)	KIAA0947 (2.9)	CCDC12 (2.4)	TNIP2 (1.7)	SMEK2 (1.7)	RNF4 (1.7)	ETAA1 (1.1)	UQCC (1.0)
GO:0001570	vasculogenesis	0.12	>=0.20	SOX7 (4.0)	WT1-AS (3.1)	KRTAP19-1 (2.6)	ENSG00000231990 (2.2)	LIFR (2.0)	ENSG00000236436 (1.9)	DUSP6 (1.7)	PRDM6 (1.7)	ENSG00000215231 (1.5)	KLHL26 (1.2)
REACTOME_BETA_DEFENSINS	REACTOME_BETA_DEFENSINS	0.12	>=0.20	PAX2 (2.4)	ENSG00000226764 (2.2)	NAT8L (1.5)	SH3BP2 (1.4)	TGFB2 (1.3)	ENSG00000230910 (1.1)	SLC35B3 (1.1)	CEP72 (1.1)	SOX7 (0.9)	KRTAP19-3 (0.9)
ENSG00000181856	SLC2A4 PPI subnetwork	0.12	>=0.20	UQCC (2.8)	TNIP2 (2.3)	LIFR (2.2)	MXD4 (2.2)	SNTB1 (2.1)	LINC00474 (1.9)	RBFOX1 (1.7)	POLN (1.5)	ENSG00000236436 (1.5)	MIR3650 (1.4)
GO:0000793	condensed chromosome	0.12	>=0.20	CEP72 (5.1)	CDKN2C (4.3)	HAUS3 (3.2)	ETAA1 (2.0)	NEK7 (1.2)	C8orf74 (0.9)	ENSG00000230891 (0.9)	ENSG00000253695 (0.9)	RNF4 (0.9)	ENSG00000248391 (0.8)
MP:0002417	abnormal megakaryocyte morphology	0.12	>=0.20	ENSG00000253695 (2.8)	SH3BP2 (2.5)	FAM193A (1.6)	ENSG00000249917 (1.5)	APOB (1.5)	TGFB2 (1.5)	RNF4 (1.4)	C4orf48 (1.4)	WT1-AS (1.4)	MIR3650 (1.4)
GO:0031640	killing of cells of other organism	0.12	>=0.20	KRTAP19-1 (2.8)	KRTAP19-3 (2.4)	ENSG00000255571 (2.4)	ENSG00000230891 (1.8)	ENSG00000236436 (1.7)	ENSG00000230910 (1.5)	ENSG00000215231 (1.5)	LINC00474 (1.2)	APOB (1.2)	DMXL2 (1.2)
MP:0003731	abnormal retinal outer nuclear layer morphology	0.12	>=0.20	RP1L1 (6.6)	ZFYVE28 (1.5)	SLC35B3 (1.4)	ENSG00000249391 (1.3)	SLC9A3 (1.3)	KCNAB1 (1.3)	TGFB2 (1.2)	ENSG00000224849 (1.2)	DMRTA2 (1.2)	OAF (1.1)
GO:0003279	cardiac septum development	0.12	>=0.20	PRDM6 (3.3)	MIR3650 (2.6)	ENSG00000236436 (2.6)	TGFB2 (2.4)	ENSG00000249391 (2.4)	KRTAP19-3 (2.1)	ENSG00000253695 (2.0)	ENSG00000215231 (1.9)	LIFR (1.8)	C4orf48 (1.3)
GO:0042129	regulation of T cell proliferation	0.12	>=0.20	ENSG00000224849 (2.7)	AKNA (2.4)	TNIP2 (1.8)	LINC00474 (1.7)	NEK7 (1.7)	ENSG00000215231 (1.5)	POLN (1.5)	FOXP1 (1.4)	ENSG00000249391 (1.1)	SSR3 (1.0)
MP:0002639	micrognathia	0.12	>=0.20	EYA2 (4.7)	CRLF1 (4.2)	GDF5 (2.9)	DMRTA2 (2.8)	PTH1R (2.7)	PRDM6 (2.6)	C6orf195 (2.4)	TGFB2 (2.1)	KRTAP19-1 (2.0)	ZFYVE28 (1.3)
GO:0008653	lipopolysaccharide metabolic process	0.12	>=0.20	MIR3650 (3.1)	ENSG00000249917 (2.2)	HS1BP3 (2.1)	ENSG00000236436 (2.0)	SH3BP2 (1.8)	ENSG00000255571 (1.8)	POLN (1.5)	C4orf48 (1.5)	ENSG00000226764 (1.3)	ENSG00000215231 (1.3)
GO:0051149	positive regulation of muscle cell differentiation	0.12	>=0.20	ENSG00000253695 (3.0)	EYA2 (2.3)	CRLF1 (2.1)	TGFB2 (1.9)	RBFOX1 (1.7)	GDF5 (1.7)	C6orf195 (1.5)	ELN (1.5)	CCDC12 (1.5)	PRDM6 (1.5)
GO:0005858	axonemal dynein complex	0.12	>=0.20	ENSG00000249391 (2.3)	CCDC104 (1.7)	CRLF1 (1.3)	C4orf48 (1.3)	SMEK2 (1.1)	HS1BP3 (1.1)	POLN (1.1)	AKNA (1.0)	WHSC2 (1.0)	SNTB1 (0.9)
MP:0006113	abnormal heart septum morphology	0.12	>=0.20	PRDM6 (4.9)	RBFOX1 (2.1)	PTH1R (2.0)	EYA2 (2.0)	POLN (2.0)	ENSG00000215231 (1.7)	XKR6 (1.6)	KIAA0947 (1.5)	CALD1 (1.5)	NAT8L (1.5)
ENSG00000125508	SRMS PPI subnetwork	0.12	>=0.20	DUSP6 (3.1)	MXD4 (2.2)	DMXL2 (1.9)	EFEMP1 (1.8)	PLEKHA5 (1.8)	DMRTA2 (1.8)	PTHLH (1.7)	RNF4 (1.6)	SLC9A3 (1.5)	CDKN2C (1.5)
ENSG00000060140	STYK1 PPI subnetwork	0.12	>=0.20	DUSP6 (3.1)	MXD4 (2.2)	DMXL2 (1.9)	EFEMP1 (1.8)	PLEKHA5 (1.8)	DMRTA2 (1.8)	PTHLH (1.7)	RNF4 (1.6)	SLC9A3 (1.5)	CDKN2C (1.5)
MP:0005565	increased blood urea nitrogen level	0.12	>=0.20	EFEMP1 (3.6)	PAX2 (3.0)	SLC9A3 (2.9)	PTH1R (2.3)	CRLF1 (1.7)	FOXP1 (1.5)	LIFR (1.4)	CALD1 (1.4)	RP1L1 (1.3)	DUSP6 (1.3)
MP:0003632	abnormal nervous system morphology	0.12	>=0.20	BAI3 (3.2)	DMRTA2 (3.1)	XKR6 (2.5)	CTNND2 (2.4)	SCG3 (2.1)	DUSP6 (2.0)	SNTB1 (1.8)	TMEM59L (1.6)	MFHAS1 (1.5)	SH3BP2 (1.3)
GO:0030496	midbody	0.12	>=0.20	CCDC104 (3.4)	CDKN2C (3.4)	CEP72 (2.7)	ETAA1 (2.2)	NEK7 (2.1)	SSR3 (1.9)	TPPP (1.9)	HAUS3 (1.7)	CCDC12 (1.5)	DMXL2 (1.4)
ENSG00000142676	RPL11 PPI subnetwork	0.12	>=0.20	RRP15 (4.4)	PINX1 (2.9)	CCDC12 (2.3)	KIAA0947 (2.2)	PNPT1 (2.1)	ENSG00000249391 (1.3)	FAF1 (1.3)	ENSG00000248391 (1.2)	TNIP2 (1.0)	ENSG00000231990 (0.9)
GO:0010717	regulation of epithelial to mesenchymal transition	0.12	>=0.20	GPC6 (2.7)	PRDM6 (2.6)	ELN (2.3)	FOXP1 (2.3)	LINC00474 (2.2)	ENSG00000215231 (2.1)	PTH1R (2.0)	CRLF1 (1.9)	ENSG00000230891 (1.8)	DMRTA2 (1.6)
ENSG00000115361	ACADL PPI subnetwork	0.12	>=0.20	UQCC (2.5)	ENSG00000230910 (1.9)	SNTB1 (1.8)	FAF1 (1.7)	GDF5 (1.6)	NAT8L (1.6)	SSR3 (1.5)	SLC9A3 (1.4)	ENSG00000236436 (1.3)	ENSG00000231990 (1.3)
KEGG_PANCREATIC_CANCER	KEGG_PANCREATIC_CANCER	0.12	>=0.20	MXD4 (3.1)	TNIP2 (2.8)	CDKN2C (2.0)	NEK7 (1.9)	SNTB1 (1.8)	RNF4 (1.8)	SH3BP2 (1.7)	EYA2 (1.5)	AKNA (1.4)	ENSG00000255571 (1.4)
GO:0015450	P-P-bond-hydrolysis-driven protein transmembrane transporter activity	0.12	>=0.20	SSR3 (2.7)	HS1BP3 (2.4)	RRP15 (2.0)	UQCC (1.7)	ENSG00000231990 (1.6)	ENSG00000253695 (1.3)	SLC35B3 (1.2)	OAF (1.2)	ENSG00000226764 (1.1)	KIAA0947 (1.1)
MP:0000519	hydronephrosis	0.12	>=0.20	PRDM6 (3.4)	EFEMP1 (2.6)	ELN (2.4)	PTH1R (2.3)	GDF5 (2.3)	ENSG00000215231 (2.0)	SLC9A3 (1.7)	SNTB1 (1.4)	TGFB2 (1.3)	KLHL26 (1.2)
GO:0048839	inner ear development	0.12	>=0.20	EYA2 (3.6)	DMRTA2 (3.2)	ENSG00000253695 (2.6)	TGFB2 (2.3)	CTNND2 (2.3)	MIR3650 (2.2)	PTHLH (2.0)	PAX2 (1.8)	PTH1R (1.8)	ENSG00000224849 (1.7)
GO:0045785	positive regulation of cell adhesion	0.12	>=0.20	EFEMP1 (2.6)	ENSG00000215231 (2.5)	CALD1 (2.4)	LIFR (2.2)	ENSG00000231990 (2.1)	PRDM6 (1.8)	TGFB2 (1.6)	ELN (1.5)	DMRTA2 (1.3)	CRLF1 (1.3)
MP:0000443	abnormal snout morphology	0.12	>=0.20	GDF5 (4.4)	PTH1R (4.2)	CRLF1 (3.2)	EYA2 (3.1)	PRDM6 (2.7)	TGFB2 (2.6)	TNIP2 (2.1)	FAM193A (2.0)	SNTB1 (1.9)	C4orf48 (1.7)
GO:0060348	bone development	0.12	>=0.20	EYA2 (3.5)	ELN (3.5)	MIR3650 (3.1)	PTH1R (2.7)	GDF5 (2.5)	LINC00474 (2.4)	PAX2 (2.2)	CRLF1 (2.2)	PRDM6 (2.0)	OAF (1.8)
ENSG00000186340	THBS2 PPI subnetwork	0.12	>=0.20	CRLF1 (3.6)	CALD1 (2.9)	GPC6 (2.8)	ELN (2.6)	SNTB1 (1.8)	EFEMP1 (1.6)	ENSG00000253695 (1.5)	PTHLH (1.5)	OAF (1.4)	GDF5 (1.4)
ENSG00000198380	GFPT1 PPI subnetwork	0.12	>=0.20	FOXP1 (2.8)	CEP72 (2.6)	ETAA1 (2.4)	KLHL26 (2.3)	FAM193A (1.8)	AKNA (1.7)	ZFYVE28 (1.6)	NEK7 (1.6)	PLEKHA5 (1.6)	PNPT1 (1.5)
GO:0001934	positive regulation of protein phosphorylation	0.12	>=0.20	ENSG00000249917 (2.4)	OAF (2.4)	POLN (2.0)	ELN (1.8)	GPC6 (1.8)	NEK7 (1.7)	ERC2 (1.7)	ENSG00000230910 (1.6)	CRLF1 (1.6)	ENSG00000249391 (1.5)
GO:0040018	positive regulation of multicellular organism growth	0.12	>=0.20	MIR3650 (2.9)	SNTB1 (2.2)	ENSG00000248391 (1.9)	ENSG00000249391 (1.7)	SMEK2 (1.5)	LIFR (1.4)	CRLF1 (1.4)	ENSG00000224849 (1.3)	LINC00474 (1.3)	ENSG00000226764 (1.2)
ENSG00000114867	EIF4G1 PPI subnetwork	0.12	>=0.20	RRP15 (4.1)	PINX1 (3.5)	FAF1 (2.5)	KIAA0947 (2.3)	CCDC12 (2.3)	SMEK2 (1.9)	UQCC (1.6)	PNPT1 (1.5)	ENSG00000236436 (1.3)	EFEMP1 (1.1)
ENSG00000130638	ATXN10 PPI subnetwork	0.12	>=0.20	PTHLH (1.9)	UQCC (1.9)	HS1BP3 (1.9)	SNTB1 (1.7)	ENSG00000224849 (1.5)	ENSG00000249917 (1.4)	POLN (1.3)	ENSG00000215231 (1.3)	DUSP6 (1.2)	CALD1 (1.2)
ENSG00000214021	TTLL3 PPI subnetwork	0.12	>=0.20	CALD1 (2.4)	KCNAB1 (2.2)	AKNA (2.2)	FOXP1 (2.1)	RNF4 (1.8)	SLC35B3 (1.7)	C6orf195 (1.2)	TGFB2 (1.1)	HAUS3 (1.1)	CCDC12 (1.0)
MP:0004936	impaired branching involved in ureteric bud morphogenesis	0.12	>=0.20	PAX2 (5.4)	GPC6 (4.2)	CRLF1 (2.2)	OAF (2.1)	DMRTA2 (2.0)	CALD1 (2.0)	TGFB2 (2.0)	SLC9A3 (1.8)	PRDM6 (1.7)	GDF5 (1.7)
ENSG00000078269	SYNJ2 PPI subnetwork	0.12	>=0.20	MXD4 (2.5)	ENSG00000230910 (2.5)	PLEKHA5 (2.1)	TPPP (2.0)	AKNA (2.0)	CCDC12 (1.6)	EYA2 (1.6)	HS1BP3 (1.5)	NEK7 (1.4)	CTNND2 (1.3)
GO:0051693	actin filament capping	0.12	>=0.20	C6orf195 (3.8)	C8orf74 (3.1)	ENSG00000231990 (2.9)	ENSG00000248391 (2.6)	ENSG00000236436 (2.3)	XKR6 (2.2)	ZFYVE28 (2.0)	HAUS3 (1.8)	LINC00474 (1.6)	KRTAP19-1 (1.5)
ENSG00000100985	MMP9 PPI subnetwork	0.12	>=0.20	EFEMP1 (3.7)	CALD1 (3.3)	SOX7 (2.9)	TGFB2 (2.7)	ELN (2.0)	OAF (2.0)	PTHLH (1.6)	ENSG00000230910 (1.4)	SLC35B3 (1.4)	ENSG00000224849 (1.3)
ENSG00000215694	ENSG00000215694 PPI subnetwork	0.12	>=0.20	SLC35B3 (3.3)	CEP72 (2.3)	HAUS3 (2.3)	ENSG00000253695 (2.0)	ENSG00000230891 (1.9)	MIR3650 (1.9)	ETAA1 (1.8)	ENSG00000231990 (1.3)	ENSG00000248391 (1.2)	PLEKHA5 (1.2)
ENSG00000168393	DTYMK PPI subnetwork	0.12	>=0.20	SLC35B3 (3.3)	CEP72 (2.3)	HAUS3 (2.3)	ENSG00000253695 (2.0)	ENSG00000230891 (1.9)	MIR3650 (1.9)	ETAA1 (1.8)	ENSG00000231990 (1.3)	ENSG00000248391 (1.2)	PLEKHA5 (1.2)
MP:0004921	decreased placenta weight	0.12	>=0.20	DUSP6 (2.4)	ENSG00000230891 (1.9)	SLC35B3 (1.8)	GDF5 (1.4)	EYA2 (1.3)	CRLF1 (1.3)	XKR6 (1.1)	LIFR (1.1)	PTH1R (1.1)	ELN (1.0)
ENSG00000128487	SPECC1 PPI subnetwork	0.12	>=0.20	CALD1 (5.8)	NEK7 (2.2)	TGFB2 (1.7)	FOXP1 (1.7)	EFEMP1 (1.5)	PLEKHA5 (1.2)	CCDC12 (1.1)	MIR3650 (1.1)	MXD4 (1.0)	KRTAP19-1 (1.0)
MP:0003139	patent ductus arteriosus	0.12	>=0.20	EFEMP1 (3.9)	LIFR (3.2)	SLC9A3 (3.0)	ELN (2.2)	PTHLH (2.2)	DUSP6 (2.1)	PTH1R (2.0)	LINC00474 (1.9)	KRTAP19-1 (1.8)	SOX7 (1.5)
ENSG00000173545	ZNF622 PPI subnetwork	0.12	>=0.20	RRP15 (5.5)	PINX1 (5.4)	KIAA0947 (2.9)	PNPT1 (2.5)	CCDC12 (1.7)	UQCC (1.7)	FAF1 (1.6)	CCDC104 (1.4)	RNF4 (1.4)	TNIP2 (1.1)
ENSG00000011465	DCN PPI subnetwork	0.12	>=0.20	ELN (5.1)	EFEMP1 (4.3)	CALD1 (4.0)	PRDM6 (2.6)	CRLF1 (2.4)	TGFB2 (2.3)	GPC6 (2.1)	SLC35B3 (1.7)	ENSG00000231990 (1.6)	ENSG00000230910 (1.5)
ENSG00000185499	MUC1 PPI subnetwork	0.12	>=0.20	EYA2 (2.3)	CRLF1 (2.0)	C6orf195 (1.7)	CTNND2 (1.7)	WT1-AS (1.7)	GPC6 (1.6)	LIFR (1.6)	SLC9A3 (1.5)	KLHL26 (1.4)	MFHAS1 (1.3)
ENSG00000135424	ITGA7 PPI subnetwork	0.12	>=0.20	CALD1 (3.4)	ELN (2.5)	DUSP6 (2.5)	OAF (2.4)	CRLF1 (2.4)	PAX2 (2.0)	RBFOX1 (1.6)	UQCC (1.5)	SLC35B3 (1.1)	TGFB2 (1.1)
GO:0009225	nucleotide-sugar metabolic process	0.12	>=0.20	SLC35B3 (3.6)	SLC9A3 (2.5)	C6orf195 (2.2)	ENSG00000224849 (2.0)	C8orf74 (1.9)	CCDC104 (1.5)	SSR3 (1.4)	CRLF1 (1.3)	GPC6 (1.3)	FOXP1 (1.1)
ENSG00000141200	KIF2B PPI subnetwork	0.12	>=0.20	CDKN2C (4.6)	CEP72 (4.5)	HAUS3 (3.3)	ETAA1 (1.7)	NEK7 (1.5)	PLEKHA5 (1.1)	ENSG00000248391 (0.8)	BAI3 (0.7)	ELN (0.7)	ENSG00000253695 (0.6)
GO:0007033	vacuole organization	0.12	>=0.20	HS1BP3 (4.4)	LINC00474 (2.4)	ENSG00000215231 (1.8)	ENSG00000226764 (1.7)	ENSG00000249917 (1.5)	ENSG00000224849 (1.2)	MXD4 (1.2)	DMXL2 (1.1)	C19orf60 (1.0)	ENSG00000255571 (1.0)
GO:0006957	complement activation, alternative pathway	0.12	>=0.20	ENSG00000226764 (2.2)	ENSG00000249917 (1.7)	ENSG00000231990 (1.7)	LINC00474 (1.6)	ENSG00000249391 (1.4)	ENSG00000230910 (1.3)	ENSG00000230891 (1.3)	TPPP (1.2)	LIFR (1.1)	EFEMP1 (0.9)
ENSG00000213246	SUPT4H1 PPI subnetwork	0.12	>=0.20	SMEK2 (2.9)	RNF4 (2.6)	WHSC2 (2.4)	ENSG00000226764 (1.9)	CCDC104 (1.9)	PINX1 (1.5)	ENSG00000249391 (1.5)	ENSG00000230910 (1.5)	RRP15 (1.4)	ERC2 (1.2)
MP:0000474	abnormal foregut morphology	0.12	>=0.20	PRDM6 (4.2)	SOX7 (3.7)	LIFR (3.4)	TGFB2 (2.7)	GPC6 (2.4)	EFEMP1 (2.3)	SNTB1 (2.2)	ELN (2.1)	DMRTA2 (1.4)	GDF5 (1.3)
MP:0006000	abnormal corneal epithelium morphology	0.12	>=0.20	PTHLH (3.7)	EYA2 (3.1)	DMRTA2 (2.9)	CALD1 (2.5)	C4orf48 (2.3)	ERC2 (2.2)	ELN (2.2)	CTNND2 (1.9)	C6orf195 (1.7)	CRLF1 (1.6)
GO:0050691	regulation of defense response to virus by host	0.12	>=0.20	PNPT1 (2.8)	AKNA (2.8)	ENSG00000249917 (2.5)	C8orf74 (2.0)	ENSG00000230891 (2.0)	ENSG00000230910 (1.7)	TNIP2 (1.5)	CCDC12 (1.3)	ENSG00000255571 (1.1)	HAUS3 (1.1)
ENSG00000162337	LRP5 PPI subnetwork	0.12	>=0.20	GPC6 (4.4)	TGFB2 (3.4)	ELN (2.8)	PAX2 (2.4)	EYA2 (2.4)	GDF5 (2.3)	LIFR (2.3)	CRLF1 (2.2)	CTNND2 (2.1)	PTHLH (2.0)
MP:0004259	small placenta	0.12	>=0.20	APOB (3.1)	SNTB1 (2.4)	OAF (1.9)	PAX2 (1.8)	KIAA0947 (1.7)	PNPT1 (1.4)	DMRTA2 (1.4)	SMEK2 (1.3)	HS1BP3 (1.3)	SOX7 (1.2)
GO:0016592	mediator complex	0.12	>=0.20	WHSC2 (2.3)	DUSP6 (2.0)	KIAA0947 (1.8)	FAM193A (1.8)	ENSG00000215231 (1.7)	HS1BP3 (1.7)	SMEK2 (1.6)	C6orf195 (1.4)	CCDC12 (1.3)	ENSG00000249917 (1.2)
REACTOME_SEMA4D_INDUCED_CELL_MIGRATION_AND_GROWTH:CONE_COLLAPSE	REACTOME_SEMA4D_INDUCED_CELL_MIGRATION_AND_GROWTH:CONE_COLLAPSE	0.12	>=0.20	CALD1 (4.4)	C6orf195 (1.9)	ELN (1.8)	TGFB2 (1.6)	ENSG00000236436 (1.6)	HS1BP3 (1.4)	CCDC12 (1.2)	ETAA1 (1.1)	DMRTA2 (1.1)	NEK7 (0.9)
MP:0006007	abnormal basal ganglion morphology	0.12	>=0.20	CTNND2 (4.0)	DMRTA2 (3.7)	CCDC104 (3.6)	ENSG00000249391 (2.4)	GDF5 (1.9)	SCG3 (1.9)	C6orf195 (1.7)	ENSG00000253695 (1.6)	ETAA1 (1.5)	SNTB1 (1.3)
ENSG00000073536	NLE1 PPI subnetwork	0.12	>=0.20	RRP15 (5.6)	PINX1 (5.0)	KIAA0947 (2.9)	PNPT1 (2.7)	CCDC12 (2.1)	RNF4 (2.0)	TNIP2 (1.6)	CCDC104 (1.5)	UQCC (1.5)	FAF1 (1.3)
ENSG00000117133	RPF1 PPI subnetwork	0.12	>=0.20	RRP15 (5.7)	PINX1 (5.0)	PNPT1 (2.8)	KIAA0947 (2.7)	CCDC12 (1.8)	FAF1 (1.3)	ENSG00000236436 (1.2)	UQCC (1.2)	ENSG00000248391 (1.0)	TNIP2 (0.8)
GO:0020027	hemoglobin metabolic process	0.12	>=0.20	ENSG00000224849 (3.9)	ENSG00000248391 (3.4)	LINC00474 (2.5)	ENSG00000231990 (1.9)	OAF (1.7)	MFHAS1 (1.3)	MXD4 (1.2)	ZFYVE28 (1.1)	C6orf195 (1.1)	FAM193A (0.8)
MP:0005023	abnormal wound healing	0.12	>=0.20	APOB (3.5)	ENSG00000231990 (1.9)	C6orf195 (1.4)	PTHLH (1.4)	TPPP (1.3)	WT1-AS (1.2)	ENSG00000230891 (1.1)	HS1BP3 (1.0)	MIR3650 (1.0)	ENSG00000226764 (1.0)
ENSG00000108518	PFN1 PPI subnetwork	0.12	>=0.20	HS1BP3 (4.0)	DMXL2 (3.1)	SCG3 (2.4)	CALD1 (2.3)	AKNA (1.9)	FOXP1 (1.8)	PLEKHA5 (1.8)	EFEMP1 (1.8)	SH3BP2 (1.5)	RNF4 (1.5)
GO:0032925	regulation of activin receptor signaling pathway	0.12	>=0.20	CRLF1 (2.6)	ENSG00000230910 (2.5)	PTHLH (2.2)	ZFYVE28 (1.9)	KLHL26 (1.9)	GPC6 (1.7)	ENSG00000255571 (1.7)	ENSG00000248391 (1.6)	NEK7 (1.5)	PAX2 (1.5)
MP:0000036	absent semicircular canals	0.12	>=0.20	DMRTA2 (4.6)	PRDM6 (4.3)	EYA2 (4.1)	PTH1R (1.9)	C4orf48 (1.8)	ENSG00000236436 (1.7)	PAX2 (1.6)	POLN (1.5)	PLEKHA5 (1.5)	TGFB2 (1.5)
REACTOME_MUSCLE_CONTRACTION	REACTOME_MUSCLE_CONTRACTION	0.12	>=0.20	RBFOX1 (4.5)	CALD1 (2.9)	KRTAP19-3 (1.4)	XKR6 (1.3)	ELN (1.2)	PRDM6 (1.1)	TGFB2 (1.0)	ENSG00000224849 (1.0)	FOXP1 (0.9)	RP1L1 (0.9)
ENSG00000134001	EIF2S1 PPI subnetwork	0.12	>=0.20	SMEK2 (3.1)	FAF1 (2.7)	SSR3 (2.1)	SNTB1 (1.9)	RRP15 (1.7)	PINX1 (1.7)	PNPT1 (1.4)	ENSG00000248391 (1.3)	KRTAP19-3 (1.3)	RNF4 (1.3)
REACTOME_OLFACTORY_SIGNALING_PATHWAY	REACTOME_OLFACTORY_SIGNALING_PATHWAY	0.12	>=0.20	LINC00474 (5.2)	ENSG00000231990 (3.3)	ENSG00000236436 (2.9)	ENSG00000248391 (2.9)	RP1L1 (2.8)	ENSG00000215231 (2.6)	ENSG00000253695 (2.4)	C6orf195 (2.1)	ENSG00000224849 (1.4)	ENSG00000249917 (1.3)
ENSG00000099917	MED15 PPI subnetwork	0.12	>=0.20	WHSC2 (3.6)	FAM193A (3.1)	RNF4 (2.0)	SNTB1 (1.7)	KIAA0947 (1.6)	ENSG00000230891 (1.4)	SLC35B3 (1.4)	UQCC (1.4)	TNIP2 (1.3)	FOXP1 (1.3)
ENSG00000169896	ITGAM PPI subnetwork	0.12	>=0.20	APOB (2.2)	DMXL2 (2.0)	ENSG00000224849 (1.9)	WT1-AS (1.9)	TNIP2 (1.8)	ENSG00000249917 (1.6)	ENSG00000255571 (1.4)	C8orf74 (1.1)	ENSG00000226764 (1.1)	C4orf48 (1.1)
GO:0005730	nucleolus	0.12	>=0.20	RRP15 (4.9)	PINX1 (4.9)	KIAA0947 (3.0)	PNPT1 (2.8)	CCDC12 (2.6)	RNF4 (1.6)	WHSC2 (1.5)	SMEK2 (1.5)	HAUS3 (1.4)	ENSG00000215231 (1.3)
ENSG00000160208	RRP1B PPI subnetwork	0.12	>=0.20	RRP15 (6.0)	PINX1 (5.7)	KIAA0947 (2.6)	CCDC12 (2.4)	PNPT1 (2.4)	RNF4 (1.6)	ENSG00000236436 (1.0)	UQCC (1.0)	ENSG00000215231 (1.0)	FAF1 (1.0)
GO:0050767	regulation of neurogenesis	0.12	>=0.20	DMRTA2 (3.2)	CTNND2 (2.9)	OAF (2.5)	CRTC1 (2.4)	BAI3 (2.3)	NAT8L (2.3)	CRLF1 (2.2)	GPC6 (2.0)	C4orf48 (1.9)	ERC2 (1.9)
ENSG00000173145	NOC3L PPI subnetwork	0.12	>=0.20	RRP15 (6.1)	PINX1 (4.9)	PNPT1 (2.6)	CCDC12 (2.2)	KIAA0947 (2.0)	CCDC104 (1.8)	RNF4 (1.5)	ENSG00000236436 (1.5)	FAF1 (1.4)	SMEK2 (1.4)
ENSG00000166508	MCM7 PPI subnetwork	0.12	>=0.20	HAUS3 (4.9)	CEP72 (4.2)	FAF1 (2.5)	ETAA1 (2.1)	CDKN2C (2.0)	SLC35B3 (1.8)	KRTAP19-1 (1.4)	AKNA (1.2)	MIR3650 (1.1)	POLN (1.0)
ENSG00000147677	EIF3H PPI subnetwork	0.12	>=0.20	SSR3 (2.3)	FAF1 (2.3)	KRTAP19-1 (1.6)	ENSG00000248391 (1.5)	RRP15 (1.4)	KRTAP19-3 (1.3)	ENSG00000230910 (1.2)	WT1-AS (1.2)	BAI3 (1.1)	SNTB1 (1.1)
GO:0032279	asymmetric synapse	0.12	>=0.20	KCNAB1 (3.3)	BAI3 (2.6)	SCG3 (1.9)	RBFOX1 (1.9)	ZFYVE28 (1.7)	DUSP6 (1.7)	FOXP1 (1.7)	CTNND2 (1.7)	ERC2 (1.6)	ENSG00000249917 (1.5)
MP:0000150	abnormal rib morphology	0.12	>=0.20	GDF5 (5.2)	PTH1R (4.8)	CRLF1 (3.1)	EYA2 (3.0)	PRDM6 (2.9)	PAX2 (2.6)	GPC6 (1.9)	TGFB2 (1.5)	XKR6 (1.3)	ELN (1.2)
MP:0004007	abnormal lung vasculature morphology	0.12	>=0.20	PRDM6 (5.8)	ELN (5.0)	CRLF1 (3.0)	GPC6 (2.7)	SOX7 (2.5)	EFEMP1 (2.2)	LIFR (1.9)	FOXP1 (1.6)	TGFB2 (1.6)	PTHLH (1.4)
MP:0002723	abnormal immune serum protein physiology	0.12	>=0.20	SH3BP2 (2.9)	AKNA (2.6)	FOXP1 (2.1)	EFEMP1 (1.8)	KRTAP19-3 (1.7)	ENSG00000226764 (1.6)	HS1BP3 (1.5)	OAF (1.5)	ENSG00000248391 (1.1)	ENSG00000230891 (1.0)
ENSG00000170727	BOP1 PPI subnetwork	0.12	>=0.20	RRP15 (5.8)	PINX1 (4.7)	KIAA0947 (2.6)	PNPT1 (2.4)	UQCC (1.8)	CCDC12 (1.8)	ENSG00000236436 (1.5)	SMEK2 (1.3)	FAF1 (1.3)	RNF4 (1.2)
MP:0000267	abnormal heart development	0.12	>=0.20	PRDM6 (4.7)	SOX7 (4.1)	LIFR (2.8)	MFHAS1 (2.4)	WT1-AS (2.1)	FAM193A (1.8)	EFEMP1 (1.7)	PTH1R (1.7)	CALD1 (1.6)	XKR6 (1.5)
GO:0015108	chloride transmembrane transporter activity	0.12	>=0.20	PTH1R (3.4)	SLC9A3 (2.0)	SLC35B3 (1.6)	ENSG00000226764 (1.5)	CEP72 (1.4)	TNIP2 (1.3)	ENSG00000215231 (1.2)	C19orf60 (1.2)	SNTB1 (1.1)	C6orf195 (1.1)
GO:0031960	response to corticosteroid stimulus	0.12	>=0.20	C6orf195 (2.1)	ENSG00000226764 (1.9)	EFEMP1 (1.7)	ENSG00000224849 (1.7)	OAF (1.6)	ENSG00000255571 (1.5)	DUSP6 (1.5)	ELN (1.4)	CRLF1 (1.4)	MIR3650 (1.4)
ENSG00000112282	MED23 PPI subnetwork	0.12	>=0.20	KIAA0947 (2.3)	SMEK2 (2.2)	FAM193A (2.1)	WHSC2 (2.1)	CCDC104 (1.9)	C6orf195 (1.9)	UQCC (1.8)	KLHL26 (1.7)	HS1BP3 (1.4)	ENSG00000215231 (1.3)
ENSG00000124228	DDX27 PPI subnetwork	0.12	>=0.20	RRP15 (6.4)	PINX1 (4.9)	KIAA0947 (2.8)	CCDC12 (2.4)	PNPT1 (2.3)	ENSG00000215231 (1.4)	ENSG00000236436 (1.3)	UQCC (1.1)	FAF1 (0.9)	WT1-AS (0.8)
ENSG00000178184	PARD6G PPI subnetwork	0.12	>=0.20	CEP72 (2.4)	ENSG00000224849 (2.4)	CTNND2 (2.0)	PLEKHA5 (1.9)	MFHAS1 (1.9)	NEK7 (1.6)	NAT8L (1.6)	KIAA0947 (1.5)	ENSG00000248391 (1.4)	CRTC1 (1.1)
MP:0002260	abnormal thyroid cartilage morphology	0.12	>=0.20	EYA2 (6.2)	PRDM6 (5.2)	PTH1R (4.1)	CRLF1 (3.1)	PLEKHA5 (2.7)	TGFB2 (2.7)	TMEM59L (2.0)	PAX2 (1.8)	EFEMP1 (1.8)	GDF5 (1.7)
GO:0042698	ovulation cycle	0.12	>=0.20	EYA2 (2.7)	GPC6 (2.4)	POLN (2.4)	MIR3650 (2.1)	C6orf195 (2.1)	ENSG00000224849 (1.4)	NAT8L (1.3)	SNTB1 (1.3)	SLC9A3 (1.2)	LINC00474 (1.2)
ENSG00000131791	PRKAB2 PPI subnetwork	0.12	>=0.20	KLHL26 (3.2)	FOXP1 (2.4)	NAT8L (1.9)	CRTC1 (1.9)	PTH1R (1.6)	UQCC (1.6)	AKNA (1.5)	POLN (1.5)	ENSG00000231990 (1.3)	TPPP (1.3)
REACTOME_DEATH_RECEPTOR__SIGNALLING	REACTOME_DEATH_RECEPTOR__SIGNALLING	0.12	>=0.20	TNIP2 (3.3)	SLC35B3 (2.5)	SH3BP2 (2.3)	KRTAP19-1 (1.6)	ENSG00000215231 (1.5)	PINX1 (1.2)	LINC00474 (1.2)	PAX2 (1.1)	MIR3650 (1.1)	ENSG00000249917 (1.0)
REACTOME_EXTRINSIC_PATHWAY_FOR_APOPTOSIS	REACTOME_EXTRINSIC_PATHWAY_FOR_APOPTOSIS	0.12	>=0.20	TNIP2 (3.3)	SLC35B3 (2.5)	SH3BP2 (2.3)	KRTAP19-1 (1.6)	ENSG00000215231 (1.5)	PINX1 (1.2)	LINC00474 (1.2)	PAX2 (1.1)	MIR3650 (1.1)	ENSG00000249917 (1.0)
GO:0003215	cardiac right ventricle morphogenesis	0.12	>=0.20	C4orf48 (3.1)	ENSG00000215231 (3.0)	ENSG00000230910 (2.7)	ENSG00000236436 (2.4)	PRDM6 (2.1)	KRTAP19-1 (2.0)	ENSG00000249917 (1.9)	ENSG00000230891 (1.8)	MFHAS1 (1.6)	WT1-AS (1.6)
GO:0010464	regulation of mesenchymal cell proliferation	0.12	>=0.20	PRDM6 (3.1)	EYA2 (2.4)	CRLF1 (2.3)	ENSG00000236436 (2.2)	TGFB2 (1.8)	GPC6 (1.6)	GDF5 (1.5)	ELN (1.4)	PTHLH (1.4)	SOX7 (1.4)
ENSG00000106541	AGR2 PPI subnetwork	0.12	>=0.20	CALD1 (3.2)	LINC00474 (2.3)	EFEMP1 (1.5)	ENSG00000230891 (1.5)	SCG3 (1.4)	C6orf195 (1.3)	APOB (1.2)	SMEK2 (1.2)	ETAA1 (1.2)	FOXP1 (1.1)
ENSG00000163629	PTPN13 PPI subnetwork	0.12	>=0.20	KLHL26 (1.7)	PLEKHA5 (1.6)	PAX2 (1.5)	MXD4 (1.5)	CALD1 (1.4)	ENSG00000249917 (1.4)	SOX7 (1.4)	LINC00474 (1.3)	EYA2 (1.2)	ENSG00000230910 (1.2)
MP:0008140	podocyte foot process effacement	0.12	>=0.20	WT1-AS (7.9)	CALD1 (3.5)	PTH1R (3.0)	SNTB1 (2.6)	PAX2 (2.5)	SLC35B3 (2.3)	MXD4 (2.1)	DMRTA2 (1.8)	EFEMP1 (1.7)	MIR3650 (1.5)
ENSG00000084207	GSTP1 PPI subnetwork	0.12	>=0.20	CALD1 (3.3)	SLC9A3 (2.3)	TGFB2 (2.0)	ETAA1 (1.9)	TNIP2 (1.5)	ENSG00000215231 (1.4)	HS1BP3 (1.4)	MXD4 (1.3)	ENSG00000236436 (1.2)	XKR6 (1.2)
GO:0007628	adult walking behavior	0.12	>=0.20	KCNAB1 (2.8)	ENSG00000253695 (2.4)	ENSG00000255571 (2.4)	ENSG00000249391 (2.2)	CTNND2 (2.2)	XKR6 (2.0)	ENSG00000215231 (2.0)	C6orf195 (1.7)	NAT8L (1.6)	UQCC (1.6)
ENSG00000127329	PTPRB PPI subnetwork	0.12	>=0.20	SOX7 (5.7)	LIFR (3.1)	PTHLH (2.9)	CALD1 (2.7)	EFEMP1 (2.4)	CTNND2 (2.3)	DMXL2 (2.0)	PTH1R (2.0)	TGFB2 (2.0)	ENSG00000230910 (1.9)
GO:0032814	regulation of natural killer cell activation	0.12	>=0.20	ENSG00000249917 (2.9)	ENSG00000249391 (1.8)	TNIP2 (1.7)	C8orf74 (1.7)	ENSG00000230910 (1.5)	AKNA (1.5)	ENSG00000231990 (1.4)	MFHAS1 (1.3)	LINC00474 (1.1)	ENSG00000215231 (1.1)
MP:0005185	decreased circulating progesterone level	0.12	>=0.20	APOB (3.2)	C4orf48 (2.5)	ERC2 (2.3)	OAF (2.2)	GPC6 (2.0)	WT1-AS (1.9)	FOXP1 (1.7)	HS1BP3 (1.6)	DUSP6 (1.3)	EYA2 (1.3)
KEGG_ENDOMETRIAL_CANCER	KEGG_ENDOMETRIAL_CANCER	0.12	>=0.20	MXD4 (2.9)	PLEKHA5 (2.3)	ELN (1.6)	SNTB1 (1.6)	CTNND2 (1.5)	C6orf195 (1.4)	DUSP6 (1.3)	HS1BP3 (1.3)	ENSG00000249917 (1.3)	CRTC1 (1.2)
MP:0004830	short incisors	0.12	>=0.20	GDF5 (2.8)	CALD1 (2.8)	PLEKHA5 (2.3)	MIR3650 (2.0)	DMRTA2 (2.0)	ELN (1.6)	POLN (1.5)	PTH1R (1.4)	ENSG00000236436 (1.3)	ENSG00000231990 (1.3)
MP:0001914	hemorrhage	0.13	>=0.20	CALD1 (3.9)	SOX7 (3.5)	EFEMP1 (2.7)	APOB (2.6)	GPC6 (2.4)	FAM193A (2.4)	ELN (2.2)	DUSP6 (1.8)	CRLF1 (1.7)	OAF (1.4)
MP:0011290	decreased nephron number	0.13	>=0.20	SLC9A3 (3.0)	GPC6 (2.6)	GDF5 (2.6)	NEK7 (2.2)	OAF (2.2)	EYA2 (2.1)	CALD1 (2.0)	WT1-AS (1.7)	EFEMP1 (1.6)	PTH1R (1.5)
GO:0000777	condensed chromosome kinetochore	0.13	>=0.20	CEP72 (5.1)	CDKN2C (4.5)	HAUS3 (2.9)	ETAA1 (1.9)	NEK7 (1.6)	ENSG00000248391 (1.2)	FAM193A (1.0)	BAI3 (0.7)	PLEKHA5 (0.7)	CTNND2 (0.7)
MP:0004777	abnormal phospholipid level	0.13	>=0.20	OAF (2.3)	APOB (1.8)	KCNAB1 (1.8)	CRLF1 (1.7)	CEP72 (1.4)	HS1BP3 (1.3)	CTNND2 (1.1)	UQCC (1.1)	ENSG00000253695 (1.1)	MIR3650 (1.0)
GO:0005932	microtubule basal body	0.13	>=0.20	CCDC104 (8.5)	ENSG00000249391 (2.0)	SLC35B3 (1.7)	HS1BP3 (1.6)	PLEKHA5 (1.5)	ENSG00000230910 (1.4)	AKNA (1.4)	PAX2 (1.0)	ETAA1 (1.0)	DMXL2 (1.0)
GO:0016782	transferase activity, transferring sulfur-containing groups	0.13	>=0.20	CRLF1 (2.4)	PTHLH (2.0)	APOB (2.0)	ERC2 (1.8)	CTNND2 (1.8)	ENSG00000248391 (1.6)	SLC35B3 (1.5)	TPPP (1.5)	UQCC (1.5)	LIFR (1.4)
GO:0004385	guanylate kinase activity	0.13	>=0.20	TPPP (2.8)	KCNAB1 (2.1)	MIR3650 (1.8)	PAX2 (1.4)	MFHAS1 (1.4)	ENSG00000231990 (1.4)	ENSG00000224849 (1.4)	ENSG00000230910 (1.2)	FAF1 (1.2)	ENSG00000253695 (1.2)
MP:0001614	abnormal blood vessel morphology	0.13	>=0.20	SOX7 (6.2)	CALD1 (2.6)	ELN (2.5)	FAM193A (2.1)	OAF (2.0)	DUSP6 (1.8)	SNTB1 (1.8)	PRDM6 (1.5)	NEK7 (1.4)	PAX2 (1.4)
ENSG00000102981	PARD6A PPI subnetwork	0.13	>=0.20	CEP72 (2.9)	PLEKHA5 (2.4)	ERC2 (2.0)	ETAA1 (1.9)	DMXL2 (1.6)	GPC6 (1.5)	FAF1 (1.5)	WT1-AS (1.4)	ENSG00000255571 (1.4)	SSR3 (1.3)
GO:0032589	neuron projection membrane	0.13	>=0.20	CTNND2 (3.5)	ERC2 (3.3)	KLHL26 (2.3)	CRLF1 (2.0)	NAT8L (2.0)	ENSG00000224849 (2.0)	KCNAB1 (1.9)	GPC6 (1.9)	RBFOX1 (1.8)	PTH1R (1.7)
GO:0003179	heart valve morphogenesis	0.13	>=0.20	PTHLH (2.8)	ENSG00000236436 (2.7)	PRDM6 (2.7)	ENSG00000249391 (2.6)	C6orf195 (2.3)	KRTAP19-1 (2.3)	SOX7 (2.2)	SLC9A3 (2.1)	LIFR (1.8)	POLN (1.3)
ENSG00000187899	ENSG00000187899 PPI subnetwork	0.13	>=0.20	RRP15 (5.7)	PINX1 (4.1)	CCDC12 (2.4)	PNPT1 (2.1)	KIAA0947 (1.9)	FAF1 (1.3)	ENSG00000248391 (0.9)	UQCC (0.8)	EFEMP1 (0.8)	TNIP2 (0.8)
ENSG00000129991	TNNI3 PPI subnetwork	0.13	>=0.20	RBFOX1 (4.2)	ENSG00000226764 (1.9)	WT1-AS (1.3)	FOXP1 (1.3)	ERC2 (1.3)	RP1L1 (1.1)	ENSG00000249917 (1.1)	OAF (1.1)	C19orf60 (1.0)	PTH1R (0.9)
ENSG00000090615	GOLGA3 PPI subnetwork	0.13	>=0.20	SLC9A3 (2.4)	ENSG00000215231 (2.1)	DMRTA2 (2.0)	SLC35B3 (1.9)	SSR3 (1.7)	NEK7 (1.7)	MFHAS1 (1.5)	C8orf74 (1.4)	PINX1 (1.3)	CCDC104 (1.3)
ENSG00000153207	AHCTF1 PPI subnetwork	0.13	>=0.20	CDKN2C (4.3)	CEP72 (4.3)	HAUS3 (3.5)	ETAA1 (2.2)	ENSG00000248391 (1.3)	NEK7 (1.2)	FAM193A (0.9)	PLEKHA5 (0.8)	BAI3 (0.6)	SMEK2 (0.6)
ENSG00000006451	RALA PPI subnetwork	0.13	>=0.20	RNF4 (2.1)	ENSG00000224849 (1.9)	NEK7 (1.8)	TPPP (1.8)	CTNND2 (1.7)	CCDC104 (1.7)	HS1BP3 (1.6)	MXD4 (1.5)	SCG3 (1.2)	ETAA1 (1.2)
GO:0042254	ribosome biogenesis	0.13	>=0.20	PINX1 (4.6)	RRP15 (3.8)	KIAA0947 (3.1)	CCDC12 (2.7)	PNPT1 (2.3)	ENSG00000215231 (2.0)	UQCC (1.4)	RNF4 (1.2)	HAUS3 (1.1)	LINC00474 (1.1)
GO:0033202	DNA helicase complex	0.13	>=0.20	CCDC12 (4.0)	WHSC2 (2.3)	RRP15 (2.2)	NEK7 (1.7)	PTHLH (1.7)	KRTAP19-1 (1.6)	UQCC (1.5)	PINX1 (1.5)	FAF1 (1.5)	WT1-AS (1.3)
GO:0031011	Ino80 complex	0.13	>=0.20	CCDC12 (4.0)	WHSC2 (2.3)	RRP15 (2.2)	NEK7 (1.7)	PTHLH (1.7)	KRTAP19-1 (1.6)	UQCC (1.5)	PINX1 (1.5)	FAF1 (1.5)	WT1-AS (1.3)
ENSG00000140368	PSTPIP1 PPI subnetwork	0.13	>=0.20	FAM193A (2.1)	ENSG00000215231 (2.0)	FOXP1 (2.0)	RRP15 (1.8)	AKNA (1.5)	PINX1 (1.4)	ENSG00000231990 (1.4)	HAUS3 (1.2)	ENSG00000255571 (1.2)	DMXL2 (1.2)
GO:0021954	central nervous system neuron development	0.13	>=0.20	DMRTA2 (4.1)	ENSG00000231990 (3.1)	ENSG00000224849 (2.6)	C4orf48 (2.6)	BAI3 (2.3)	ENSG00000236436 (1.9)	NAT8L (1.8)	CTNND2 (1.6)	ERC2 (1.6)	ENSG00000249917 (1.5)
GO:0045120	pronucleus	0.13	>=0.20	ETAA1 (3.5)	HAUS3 (2.3)	FAM193A (2.2)	PTHLH (2.1)	CEP72 (2.0)	RNF4 (1.7)	LINC00474 (1.6)	CDKN2C (1.5)	WHSC2 (1.3)	FOXP1 (1.3)
MP:0010392	prolonged QRS complex duration	0.13	>=0.20	PRDM6 (2.4)	HS1BP3 (2.3)	CRLF1 (2.0)	ELN (2.0)	TGFB2 (1.8)	C8orf74 (1.7)	KRTAP19-1 (1.6)	XKR6 (1.6)	SNTB1 (1.4)	SOX7 (1.3)
GO:0004521	endoribonuclease activity	0.13	>=0.20	KIAA0947 (2.8)	ENSG00000215231 (2.6)	ENSG00000255571 (2.2)	PINX1 (2.0)	CEP72 (1.9)	RRP15 (1.9)	HAUS3 (1.5)	ENSG00000224849 (1.4)	ENSG00000230910 (1.3)	MIR3650 (1.3)
GO:0019058	viral infectious cycle	0.13	>=0.20	ENSG00000248391 (2.9)	ENSG00000249917 (2.7)	PNPT1 (1.7)	CCDC12 (1.6)	SMEK2 (1.3)	C19orf60 (1.3)	SNTB1 (1.2)	ENSG00000231990 (1.2)	FAF1 (1.0)	ENSG00000230891 (1.0)
GO:0042393	histone binding	0.13	>=0.20	CDKN2C (2.3)	FAF1 (2.0)	C8orf74 (1.9)	AKNA (1.7)	HAUS3 (1.6)	ETAA1 (1.4)	WHSC2 (1.4)	ENSG00000231990 (1.4)	PLEKHA5 (1.4)	CRTC1 (1.3)
MP:0006058	decreased cerebral infarction size	0.13	>=0.20	DUSP6 (4.6)	DMXL2 (2.3)	EFEMP1 (2.1)	SH3BP2 (2.0)	DMRTA2 (1.7)	ENSG00000230891 (1.6)	PTHLH (1.4)	EYA2 (1.3)	KRTAP19-3 (1.3)	TPPP (1.2)
GO:0046134	pyrimidine nucleoside biosynthetic process	0.13	>=0.20	ENSG00000215231 (5.1)	ENSG00000253695 (3.5)	ENSG00000230910 (3.2)	HS1BP3 (2.1)	ETAA1 (1.9)	SH3BP2 (1.7)	ENSG00000248391 (1.3)	DMXL2 (1.3)	ENSG00000236436 (1.2)	KRTAP19-3 (1.2)
GO:0010824	regulation of centrosome duplication	0.13	>=0.20	SMEK2 (3.5)	ETAA1 (3.2)	ENSG00000248391 (2.9)	ENSG00000249917 (2.3)	CEP72 (2.2)	HAUS3 (1.9)	HS1BP3 (1.9)	PLEKHA5 (1.9)	ENSG00000215231 (1.7)	CCDC104 (1.5)
REACTOME_SMOOTH_MUSCLE_CONTRACTION	REACTOME_SMOOTH_MUSCLE_CONTRACTION	0.13	>=0.20	CALD1 (9.1)	ELN (1.9)	ENSG00000236436 (1.7)	TGFB2 (1.7)	XKR6 (1.6)	FOXP1 (1.3)	C6orf195 (1.2)	KCNAB1 (1.1)	LINC00474 (1.0)	GPC6 (0.9)
GO:0035108	limb morphogenesis	0.13	>=0.20	PAX2 (3.5)	GDF5 (3.0)	CRLF1 (2.5)	PTH1R (2.3)	PTHLH (2.2)	PRDM6 (2.1)	PLEKHA5 (1.9)	KRTAP19-1 (1.7)	EYA2 (1.7)	XKR6 (1.6)
GO:0035107	appendage morphogenesis	0.13	>=0.20	PAX2 (3.5)	GDF5 (3.0)	CRLF1 (2.5)	PTH1R (2.3)	PTHLH (2.2)	PRDM6 (2.1)	PLEKHA5 (1.9)	KRTAP19-1 (1.7)	EYA2 (1.7)	XKR6 (1.6)
MP:0009703	decreased birth body size	0.13	>=0.20	FAM193A (4.3)	EYA2 (3.1)	PRDM6 (2.8)	PTH1R (2.5)	TGFB2 (2.3)	KIAA0947 (2.2)	GDF5 (2.1)	FOXP1 (1.7)	LINC00474 (1.7)	SMEK2 (1.5)
ENSG00000196531	NACA PPI subnetwork	0.13	>=0.20	RNF4 (4.2)	RRP15 (3.7)	SMEK2 (3.1)	PINX1 (2.7)	UQCC (2.3)	DUSP6 (2.2)	PNPT1 (1.8)	ENSG00000215231 (1.5)	ENSG00000231990 (1.5)	ENSG00000249391 (1.3)
GO:0048557	embryonic digestive tract morphogenesis	0.13	>=0.20	ENSG00000248391 (4.3)	PRDM6 (2.8)	GPC6 (2.5)	ENSG00000236436 (2.3)	ENSG00000253695 (2.3)	MIR3650 (2.3)	ENSG00000215231 (2.2)	ENSG00000249391 (2.1)	MFHAS1 (1.7)	C6orf195 (1.5)
MP:0010263	total cataracts	0.13	>=0.20	DMRTA2 (2.7)	ENSG00000231990 (2.2)	ENSG00000236436 (1.5)	CTNND2 (1.5)	C6orf195 (1.5)	POLN (1.4)	GDF5 (1.2)	SCG3 (1.1)	ENSG00000226764 (1.1)	C8orf74 (0.9)
MP:0001785	edema	0.13	>=0.20	WT1-AS (4.0)	SOX7 (3.7)	EFEMP1 (2.5)	DUSP6 (2.4)	CALD1 (2.1)	PTHLH (2.1)	NEK7 (2.0)	KIAA0947 (1.9)	ENSG00000236436 (1.8)	ENSG00000249391 (1.6)
GO:0006779	porphyrin-containing compound biosynthetic process	0.13	>=0.20	ENSG00000231990 (2.4)	LINC00474 (1.9)	ENSG00000236436 (1.5)	C19orf60 (1.4)	ENSG00000253695 (1.4)	MFHAS1 (1.3)	C6orf195 (1.3)	ENSG00000224849 (1.3)	CEP72 (1.2)	ENSG00000255571 (1.1)
GO:0033014	tetrapyrrole biosynthetic process	0.13	>=0.20	ENSG00000231990 (2.4)	LINC00474 (1.9)	ENSG00000236436 (1.5)	C19orf60 (1.4)	ENSG00000253695 (1.4)	MFHAS1 (1.3)	C6orf195 (1.3)	ENSG00000224849 (1.3)	CEP72 (1.2)	ENSG00000255571 (1.1)
GO:0045103	intermediate filament-based process	0.13	>=0.20	KRTAP19-3 (9.2)	KRTAP19-1 (3.9)	ZFYVE28 (2.3)	C4orf48 (2.1)	ENSG00000236436 (2.1)	SMEK2 (2.0)	ENSG00000230891 (1.8)	GDF5 (1.6)	ENSG00000215231 (1.6)	NAT8L (1.5)
ENSG00000148843	PDCD11 PPI subnetwork	0.13	>=0.20	RRP15 (6.1)	PINX1 (5.1)	KIAA0947 (2.8)	PNPT1 (2.5)	CCDC12 (2.2)	TNIP2 (1.7)	RNF4 (1.5)	SMEK2 (1.3)	ENSG00000236436 (1.2)	ENSG00000215231 (1.2)
ENSG00000163938	GNL3 PPI subnetwork	0.13	>=0.20	RRP15 (5.6)	PINX1 (4.6)	PNPT1 (3.0)	KIAA0947 (2.7)	CCDC12 (1.8)	SMEK2 (1.6)	RNF4 (1.6)	UQCC (1.5)	ENSG00000215231 (1.3)	ENSG00000236436 (1.1)
GO:0032816	positive regulation of natural killer cell activation	0.13	>=0.20	ENSG00000249917 (3.0)	C8orf74 (2.0)	ENSG00000249391 (1.7)	ENSG00000230910 (1.7)	MFHAS1 (1.6)	TNIP2 (1.6)	AKNA (1.4)	ENSG00000231990 (1.3)	HS1BP3 (1.2)	LINC00474 (1.1)
ENSG00000125970	RALY PPI subnetwork	0.13	>=0.20	ENSG00000226764 (2.3)	SLC35B3 (2.0)	CCDC12 (1.8)	KRTAP19-1 (1.8)	FOXP1 (1.7)	ENSG00000249917 (1.6)	SLC9A3 (1.5)	RRP15 (1.5)	C19orf60 (1.5)	PAX2 (1.4)
GO:0003207	cardiac chamber formation	0.13	>=0.20	PRDM6 (3.3)	C4orf48 (2.6)	ENSG00000230910 (2.5)	SLC9A3 (2.4)	ENSG00000230891 (2.2)	ENSG00000215231 (2.0)	HS1BP3 (1.9)	ENSG00000236436 (1.8)	ENSG00000249917 (1.7)	C6orf195 (1.6)
GO:0002688	regulation of leukocyte chemotaxis	0.13	>=0.20	ENSG00000226764 (2.7)	DMXL2 (2.2)	ENSG00000249917 (1.9)	ELN (1.6)	ENSG00000253695 (1.6)	SLC9A3 (1.5)	OAF (1.5)	ENSG00000236436 (1.4)	CALD1 (1.3)	SLC35B3 (1.3)
GO:0070167	regulation of biomineral tissue development	0.13	>=0.20	LINC00474 (2.3)	PTHLH (2.2)	ENSG00000236436 (2.2)	ENSG00000230891 (2.1)	PTH1R (2.0)	GDF5 (1.8)	EFEMP1 (1.7)	LIFR (1.6)	ENSG00000215231 (1.5)	SLC35B3 (1.5)
GO:0030278	regulation of ossification	0.13	>=0.20	PTH1R (3.1)	ENSG00000236436 (2.7)	GPC6 (2.6)	PRDM6 (2.3)	LIFR (2.2)	PTHLH (2.2)	GDF5 (2.2)	ELN (2.1)	EYA2 (1.9)	ENSG00000248391 (1.8)
MP:0001071	abnormal facial nerve morphology	0.13	>=0.20	PRDM6 (3.6)	PAX2 (3.3)	OAF (2.1)	CRLF1 (1.7)	MFHAS1 (1.6)	SNTB1 (1.5)	DMRTA2 (1.5)	DUSP6 (1.4)	PTHLH (1.3)	XKR6 (1.1)
ENSG00000125753	VASP PPI subnetwork	0.13	>=0.20	AKNA (3.1)	KLHL26 (2.4)	CALD1 (2.3)	KCNAB1 (2.1)	CRTC1 (2.0)	MIR3650 (1.7)	HS1BP3 (1.6)	GPC6 (1.6)	SH3BP2 (1.4)	PTHLH (0.9)
ENSG00000165702	GFI1B PPI subnetwork	0.13	>=0.20	ELN (2.6)	DMRTA2 (2.4)	CRTC1 (2.2)	EFEMP1 (2.1)	NAT8L (2.1)	ERC2 (2.1)	CTNND2 (1.7)	C8orf74 (1.7)	CRLF1 (1.6)	CEP72 (1.6)
REACTOME_PEPTIDE_HORMONE_BIOSYNTHESIS	REACTOME_PEPTIDE_HORMONE_BIOSYNTHESIS	0.13	>=0.20	TMEM59L (4.4)	SCG3 (2.9)	SNTB1 (2.3)	GPC6 (2.1)	DMRTA2 (2.0)	CRLF1 (1.9)	LINC00474 (1.7)	PTHLH (1.4)	ZFYVE28 (1.4)	ERC2 (1.3)
ENSG00000171490	RSL1D1 PPI subnetwork	0.13	>=0.20	RRP15 (5.9)	PINX1 (4.7)	KIAA0947 (2.9)	PNPT1 (2.6)	CCDC12 (2.3)	SMEK2 (1.5)	FAF1 (1.0)	WHSC2 (0.9)	UQCC (0.9)	ENSG00000215231 (0.8)
GO:0009620	response to fungus	0.13	>=0.20	ENSG00000230891 (2.9)	C4orf48 (2.4)	DMXL2 (2.4)	ENSG00000255571 (2.3)	KRTAP19-3 (2.3)	ENSG00000253695 (2.0)	ENSG00000226764 (1.6)	C8orf74 (1.6)	KRTAP19-1 (1.5)	SH3BP2 (1.3)
MP:0003892	abnormal gastric gland morphology	0.13	>=0.20	SNTB1 (2.3)	ENSG00000230891 (1.6)	FOXP1 (1.5)	ENSG00000226764 (1.4)	PTHLH (1.4)	ENSG00000249391 (1.2)	EYA2 (1.1)	ENSG00000255571 (1.1)	SLC9A3 (1.0)	ENSG00000231990 (0.9)
GO:0061061	muscle structure development	0.13	>=0.20	RBFOX1 (3.2)	TGFB2 (2.9)	ELN (2.4)	CRLF1 (2.0)	DMRTA2 (2.0)	PRDM6 (2.0)	SNTB1 (1.6)	PTH1R (1.6)	WT1-AS (1.6)	GDF5 (1.5)
ENSG00000055163	CYFIP2 PPI subnetwork	0.13	>=0.20	ZFYVE28 (2.8)	FAM193A (2.4)	NEK7 (1.8)	RNF4 (1.8)	ENSG00000224849 (1.6)	ENSG00000249917 (1.6)	CTNND2 (1.5)	HS1BP3 (1.5)	NAT8L (1.5)	DMXL2 (1.5)
ENSG00000070018	LRP6 PPI subnetwork	0.13	>=0.20	TGFB2 (4.0)	GPC6 (3.9)	PTHLH (2.4)	EYA2 (2.1)	GDF5 (2.1)	LIFR (2.1)	DUSP6 (2.0)	MFHAS1 (1.9)	PAX2 (1.9)	ENSG00000253695 (1.9)
REACTOME_NRAGE_SIGNALS_DEATH_THROUGH_JNK	REACTOME_NRAGE_SIGNALS_DEATH_THROUGH_JNK	0.13	>=0.20	ENSG00000255571 (3.7)	AKNA (2.9)	OAF (2.1)	CRLF1 (2.1)	NAT8L (2.1)	DUSP6 (2.0)	CRTC1 (2.0)	FOXP1 (1.6)	TMEM59L (1.6)	ELN (1.6)
ENSG00000151834	GABRA2 PPI subnetwork	0.13	>=0.20	KCNAB1 (4.8)	BAI3 (2.9)	RBFOX1 (2.6)	ENSG00000255571 (2.3)	WT1-AS (2.0)	SCG3 (2.0)	TPPP (1.9)	ERC2 (1.9)	ENSG00000224849 (1.5)	LINC00474 (1.5)
MP:0005503	abnormal tendon morphology	0.13	>=0.20	ELN (5.7)	CRLF1 (4.0)	EFEMP1 (2.7)	PTH1R (2.5)	EYA2 (2.3)	CALD1 (2.1)	PTHLH (1.7)	PRDM6 (1.4)	LINC00474 (1.3)	GDF5 (1.3)
GO:0032963	collagen metabolic process	0.13	>=0.20	ENSG00000230891 (2.9)	PTHLH (2.0)	ENSG00000230910 (1.8)	LINC00474 (1.7)	ENSG00000248391 (1.6)	C6orf195 (1.4)	MIR3650 (1.3)	CALD1 (1.3)	HS1BP3 (1.3)	SLC35B3 (1.3)
ENSG00000100591	AHSA1 PPI subnetwork	0.13	>=0.20	UQCC (3.0)	HAUS3 (2.4)	PNPT1 (2.2)	GPC6 (2.0)	ENSG00000215231 (1.8)	RNF4 (1.8)	MIR3650 (1.5)	ENSG00000236436 (1.5)	TNIP2 (1.4)	EYA2 (1.3)
ENSG00000063322	MED29 PPI subnetwork	0.13	>=0.20	WHSC2 (3.3)	KIAA0947 (2.5)	FAM193A (2.2)	SMEK2 (1.7)	CCDC104 (1.7)	CCDC12 (1.7)	KLHL26 (1.5)	C4orf48 (1.3)	C6orf195 (1.3)	ENSG00000231990 (1.2)
GO:0030326	embryonic limb morphogenesis	0.13	>=0.20	PAX2 (3.3)	GDF5 (3.0)	PTH1R (2.3)	CRLF1 (2.2)	PLEKHA5 (2.1)	PTHLH (2.0)	PRDM6 (1.9)	KRTAP19-1 (1.9)	EYA2 (1.7)	ENSG00000253695 (1.7)
GO:0035113	embryonic appendage morphogenesis	0.13	>=0.20	PAX2 (3.3)	GDF5 (3.0)	PTH1R (2.3)	CRLF1 (2.2)	PLEKHA5 (2.1)	PTHLH (2.0)	PRDM6 (1.9)	KRTAP19-1 (1.9)	EYA2 (1.7)	ENSG00000253695 (1.7)
GO:0032835	glomerulus development	0.13	>=0.20	WT1-AS (4.9)	ENSG00000236436 (2.8)	PTH1R (2.3)	EFEMP1 (2.1)	ELN (2.0)	GDF5 (1.9)	DUSP6 (1.8)	PAX2 (1.8)	LINC00474 (1.4)	SNTB1 (1.4)
ENSG00000104637	ENSG00000104637 PPI subnetwork	0.13	>=0.20	RRP15 (2.8)	CCDC12 (2.5)	SSR3 (1.9)	ENSG00000249391 (1.8)	RNF4 (1.7)	ENSG00000248391 (1.6)	PINX1 (1.4)	KRTAP19-1 (1.4)	CCDC104 (1.1)	LINC00474 (1.0)
ENSG00000030304	MUSK PPI subnetwork	0.13	>=0.20	RBFOX1 (3.2)	CRLF1 (2.4)	SNTB1 (2.4)	ELN (2.1)	OAF (1.8)	PAX2 (1.8)	SLC9A3 (1.7)	GPC6 (1.7)	TGFB2 (1.6)	NAT8L (1.5)
ENSG00000115540	MOB4 PPI subnetwork	0.13	>=0.20	KIAA0947 (2.9)	TPPP (2.3)	TMEM59L (2.3)	DMXL2 (2.2)	BAI3 (2.1)	ERC2 (2.1)	WT1-AS (1.8)	ETAA1 (1.6)	RNF4 (1.6)	PLEKHA5 (1.5)
GO:0016202	regulation of striated muscle tissue development	0.13	>=0.20	PRDM6 (3.5)	ELN (2.2)	TGFB2 (2.1)	SOX7 (1.9)	PTH1R (1.8)	GPC6 (1.7)	EYA2 (1.6)	PTHLH (1.4)	GDF5 (1.3)	PINX1 (1.3)
MP:0004014	abnormal uterine environment	0.13	>=0.20	ENSG00000255571 (2.6)	LIFR (1.8)	SSR3 (1.7)	APOB (1.7)	ENSG00000230910 (1.6)	GDF5 (1.4)	PLEKHA5 (1.4)	EFEMP1 (1.4)	XKR6 (1.4)	ENSG00000230891 (1.4)
GO:0060021	palate development	0.13	>=0.20	PTH1R (2.4)	GDF5 (2.2)	PRDM6 (2.1)	C4orf48 (2.0)	GPC6 (2.0)	CRLF1 (1.9)	OAF (1.8)	ENSG00000236436 (1.6)	ENSG00000249391 (1.5)	MFHAS1 (1.4)
MP:0005553	increased circulating creatinine level	0.13	>=0.20	PTH1R (4.4)	EFEMP1 (2.8)	GPC6 (2.5)	SLC9A3 (1.8)	ELN (1.4)	OAF (1.3)	SMEK2 (1.2)	KCNAB1 (1.1)	DUSP6 (1.1)	FOXP1 (0.8)
ENSG00000081237	PTPRC PPI subnetwork	0.13	>=0.20	AKNA (3.9)	WT1-AS (2.2)	KRTAP19-1 (1.9)	ENSG00000248391 (1.5)	ENSG00000230910 (1.5)	MFHAS1 (1.4)	PAX2 (1.4)	SMEK2 (1.4)	SH3BP2 (1.3)	CDKN2C (1.1)
GO:0048565	digestive tract development	0.13	>=0.20	PRDM6 (3.0)	ENSG00000255571 (2.3)	GPC6 (2.3)	LIFR (2.3)	MIR3650 (2.1)	SOX7 (2.0)	C8orf74 (1.9)	ENSG00000215231 (1.9)	TGFB2 (1.5)	ENSG00000253695 (1.4)
ENSG00000171105	INSR PPI subnetwork	0.13	>=0.20	SH3BP2 (2.6)	SLC9A3 (2.0)	EYA2 (2.0)	DUSP6 (2.0)	GDF5 (1.9)	OAF (1.8)	NEK7 (1.6)	APOB (1.6)	FOXP1 (1.4)	TNIP2 (1.3)
MP:0011423	kidney cortex atrophy	0.13	>=0.20	ELN (4.2)	EFEMP1 (3.1)	APOB (2.4)	LINC00474 (2.2)	NEK7 (2.1)	PTH1R (2.1)	KRTAP19-1 (1.8)	OAF (1.5)	SLC9A3 (1.5)	PAX2 (1.4)
ENSG00000197249	SERPINA1 PPI subnetwork	0.13	>=0.20	SSR3 (3.0)	C6orf195 (2.2)	LINC00474 (2.2)	ENSG00000224849 (2.1)	DMXL2 (1.9)	SLC35B3 (1.7)	ENSG00000253695 (1.4)	ENSG00000226764 (1.4)	POLN (1.4)	OAF (1.3)
ENSG00000140285	FGF7 PPI subnetwork	0.13	>=0.20	ELN (4.0)	PTH1R (3.9)	CALD1 (2.4)	OAF (2.3)	GDF5 (2.2)	GPC6 (2.1)	ENSG00000224849 (1.9)	PRDM6 (1.8)	SLC9A3 (1.6)	CRLF1 (1.6)
MP:0003229	abnormal vitelline vasculature morphology	0.13	>=0.20	SOX7 (4.9)	FAM193A (2.4)	OAF (2.2)	CALD1 (1.6)	DUSP6 (1.5)	ENSG00000215231 (1.4)	APOB (1.4)	SLC35B3 (1.3)	EFEMP1 (1.3)	AKNA (1.2)
MP:0001861	lung inflammation	0.13	>=0.20	SH3BP2 (3.7)	DUSP6 (3.1)	AKNA (2.5)	EFEMP1 (2.3)	TNIP2 (1.9)	GDF5 (1.7)	DMXL2 (1.5)	TGFB2 (1.3)	NEK7 (1.2)	ELN (1.2)
ENSG00000105963	ADAP1 PPI subnetwork	0.13	>=0.20	ENSG00000248391 (2.4)	KIAA0947 (2.2)	CEP72 (2.2)	SCG3 (1.9)	WT1-AS (1.7)	LIFR (1.6)	SMEK2 (1.5)	FOXP1 (1.5)	LINC00474 (1.3)	ENSG00000215231 (1.3)
ENSG00000182117	NOP10 PPI subnetwork	0.13	>=0.20	C4orf48 (3.0)	RP1L1 (2.8)	RNF4 (2.6)	SLC35B3 (1.9)	GPC6 (1.8)	ENSG00000248391 (1.7)	XKR6 (1.7)	MIR3650 (1.6)	RRP15 (1.4)	WHSC2 (1.4)
ENSG00000028137	TNFRSF1B PPI subnetwork	0.13	>=0.20	PNPT1 (3.0)	SSR3 (2.3)	CALD1 (2.0)	EFEMP1 (1.8)	KIAA0947 (1.5)	RNF4 (1.4)	C8orf74 (1.2)	TMEM59L (1.1)	ENSG00000231990 (1.0)	NEK7 (1.0)
GO:0006289	nucleotide-excision repair	0.13	>=0.20	ENSG00000231990 (3.0)	ETAA1 (2.9)	CEP72 (1.9)	C6orf195 (1.8)	ENSG00000249917 (1.8)	CCDC104 (1.7)	ENSG00000236436 (1.6)	HAUS3 (1.5)	PINX1 (1.4)	FAF1 (1.4)
GO:0021872	forebrain generation of neurons	0.13	>=0.20	DMRTA2 (4.5)	C6orf195 (2.3)	ENSG00000224849 (2.2)	CTNND2 (1.9)	ENSG00000249917 (1.6)	NAT8L (1.6)	ENSG00000249391 (1.5)	ENSG00000231990 (1.5)	PTHLH (1.3)	ENSG00000248391 (1.2)
GO:0019840	isoprenoid binding	0.13	>=0.20	APOB (3.6)	EYA2 (2.8)	EFEMP1 (2.7)	KCNAB1 (2.2)	WT1-AS (1.9)	RP1L1 (1.6)	OAF (1.5)	ENSG00000253695 (1.5)	PTHLH (1.3)	C6orf195 (1.3)
REACTOME_SIGNALING_BY_INSULIN_RECEPTOR	REACTOME_SIGNALING_BY_INSULIN_RECEPTOR	0.13	>=0.20	SNTB1 (4.0)	HS1BP3 (2.6)	PAX2 (2.3)	NAT8L (2.3)	PTH1R (2.1)	PRDM6 (1.9)	SLC9A3 (1.8)	POLN (1.7)	CTNND2 (1.6)	GPC6 (1.6)
ENSG00000105204	DYRK1B PPI subnetwork	0.13	>=0.20	MXD4 (2.6)	DUSP6 (2.6)	SNTB1 (2.5)	PLEKHA5 (2.3)	SLC9A3 (1.6)	DMRTA2 (1.4)	EFEMP1 (1.4)	PTHLH (1.3)	RNF4 (1.2)	CDKN2C (1.2)
MP:0005599	increased cardiac muscle contractility	0.13	>=0.20	RBFOX1 (2.8)	PLEKHA5 (2.3)	ELN (1.9)	PRDM6 (1.8)	PTH1R (1.3)	SOX7 (1.3)	C19orf60 (1.3)	WHSC2 (1.3)	DMXL2 (1.2)	PTHLH (1.1)
ENSG00000167657	DAPK3 PPI subnetwork	0.13	>=0.20	CALD1 (4.8)	KRTAP19-1 (1.8)	SLC9A3 (1.7)	NEK7 (1.6)	TGFB2 (1.6)	EFEMP1 (1.6)	TNIP2 (1.5)	FAF1 (1.5)	HS1BP3 (1.4)	MXD4 (1.3)
GO:0032354	response to follicle-stimulating hormone stimulus	0.13	>=0.20	LINC00474 (5.0)	KIAA0947 (3.3)	LIFR (2.0)	ENSG00000230891 (1.9)	ENSG00000226764 (1.7)	ENSG00000249391 (1.4)	ENSG00000231990 (1.4)	SNTB1 (1.3)	OAF (0.9)	WT1-AS (0.9)
ENSG00000106263	EIF3B PPI subnetwork	0.13	>=0.20	RRP15 (3.5)	FAF1 (2.9)	PINX1 (2.5)	SMEK2 (1.9)	PNPT1 (1.7)	ENSG00000248391 (1.6)	UQCC (1.6)	CCDC12 (1.3)	KIAA0947 (1.2)	ENSG00000249391 (1.1)
MP:0002358	abnormal spleen periarteriolar lymphoid sheath morphology	0.13	>=0.20	AKNA (2.7)	TNIP2 (2.3)	ENSG00000215231 (2.0)	ENSG00000248391 (1.8)	SH3BP2 (1.8)	DMXL2 (1.7)	HS1BP3 (1.4)	ENSG00000249917 (1.3)	ENSG00000236436 (1.1)	MFHAS1 (1.1)
GO:0032924	activin receptor signaling pathway	0.13	>=0.20	ENSG00000255571 (2.5)	CRLF1 (2.3)	PTHLH (2.2)	GPC6 (2.1)	LINC00474 (2.0)	ENSG00000230910 (2.0)	NEK7 (1.8)	ZFYVE28 (1.8)	KLHL26 (1.7)	CRTC1 (1.4)
ENSG00000186468	RPS23 PPI subnetwork	0.13	>=0.20	SSR3 (1.8)	FAF1 (1.7)	EFEMP1 (1.6)	CALD1 (1.6)	ENSG00000248391 (1.5)	RRP15 (1.3)	KIAA0947 (1.2)	ENSG00000249917 (1.2)	SNTB1 (1.1)	C6orf195 (1.1)
ENSG00000117385	LEPRE1 PPI subnetwork	0.13	>=0.20	WHSC2 (2.5)	MXD4 (1.8)	FOXP1 (1.6)	CCDC12 (1.6)	KLHL26 (1.6)	SMEK2 (1.6)	CCDC104 (1.4)	C6orf195 (1.2)	ENSG00000231990 (1.2)	RNF4 (1.2)
ENSG00000155561	NUP205 PPI subnetwork	0.13	>=0.20	PNPT1 (2.7)	KIAA0947 (2.3)	WHSC2 (2.1)	RRP15 (1.9)	RNF4 (1.9)	CALD1 (1.7)	CEP72 (1.5)	HS1BP3 (1.4)	ETAA1 (1.3)	PINX1 (1.1)
GO:0042742	defense response to bacterium	0.13	>=0.20	KRTAP19-1 (3.4)	DMXL2 (2.8)	ENSG00000249391 (2.5)	ENSG00000230891 (2.3)	ENSG00000226764 (2.1)	SH3BP2 (2.1)	ENSG00000249917 (1.7)	ENSG00000248391 (1.7)	AKNA (1.4)	LINC00474 (1.4)
GO:0010470	regulation of gastrulation	0.13	>=0.20	PAX2 (2.8)	MFHAS1 (2.6)	ENSG00000236436 (1.6)	ENSG00000226764 (1.4)	PRDM6 (1.4)	SNTB1 (1.3)	MIR3650 (1.1)	SOX7 (1.0)	ETAA1 (0.8)	XKR6 (0.8)
GO:0051153	regulation of striated muscle cell differentiation	0.13	>=0.20	TGFB2 (2.8)	ELN (2.7)	PRDM6 (2.5)	GDF5 (1.8)	CRLF1 (1.8)	C6orf195 (1.6)	ENSG00000248391 (1.6)	ENSG00000215231 (1.4)	SNTB1 (1.3)	ENSG00000224849 (1.3)
GO:0060389	pathway-restricted SMAD protein phosphorylation	0.13	>=0.20	ENSG00000248391 (3.2)	NEK7 (2.4)	LIFR (2.2)	ELN (2.2)	EFEMP1 (2.2)	PRDM6 (1.8)	ENSG00000255571 (1.8)	PTH1R (1.6)	ENSG00000226764 (1.6)	TGFB2 (1.6)
ENSG00000160220	ENSG00000160220 PPI subnetwork	0.13	>=0.20	RRP15 (5.8)	PINX1 (4.3)	KIAA0947 (2.9)	PNPT1 (2.8)	CCDC12 (2.5)	SMEK2 (1.0)	ENSG00000249391 (0.9)	UQCC (0.9)	FAF1 (0.9)	CRLF1 (0.8)
GO:0048730	epidermis morphogenesis	0.13	>=0.20	KRTAP19-3 (14.4)	KRTAP19-1 (5.4)	GDF5 (2.5)	PTHLH (2.2)	ENSG00000215231 (2.0)	CRLF1 (1.7)	ENSG00000249917 (1.6)	CRTC1 (1.6)	KLHL26 (1.4)	ENSG00000236436 (1.4)
REACTOME_SIGNALLING_TO_RAS	REACTOME_SIGNALLING_TO_RAS	0.13	>=0.20	HS1BP3 (3.0)	NEK7 (2.6)	ZFYVE28 (2.4)	OAF (2.3)	SH3BP2 (2.2)	TNIP2 (1.8)	DUSP6 (1.7)	C4orf48 (1.6)	CRLF1 (1.5)	ENSG00000249917 (1.4)
MP:0011094	complete embryonic lethality before implantation	0.13	>=0.20	CDKN2C (2.5)	CCDC12 (2.3)	HAUS3 (2.2)	FAF1 (1.9)	SMEK2 (1.8)	CEP72 (1.6)	ENSG00000255571 (1.5)	PTHLH (1.4)	PRDM6 (1.2)	RNF4 (1.2)
MP:0001454	abnormal cued conditioning behavior	0.13	>=0.20	KCNAB1 (3.5)	BAI3 (2.9)	TMEM59L (2.7)	ERC2 (2.6)	CTNND2 (2.4)	MIR3650 (2.2)	PAX2 (2.2)	RBFOX1 (2.0)	SCG3 (1.9)	XKR6 (1.6)
GO:0061333	renal tubule morphogenesis	0.13	>=0.20	PAX2 (3.7)	ENSG00000255571 (3.6)	CRLF1 (2.1)	ENSG00000236436 (1.9)	SLC9A3 (1.9)	KRTAP19-1 (1.8)	ENSG00000230891 (1.8)	CRTC1 (1.5)	DUSP6 (1.4)	PTH1R (1.4)
ENSG00000112964	GHR PPI subnetwork	0.13	>=0.20	TNIP2 (4.7)	MFHAS1 (3.2)	SH3BP2 (2.2)	GDF5 (2.1)	DUSP6 (1.9)	KLHL26 (1.6)	ENSG00000230891 (1.4)	POLN (1.4)	SOX7 (1.3)	ENSG00000224849 (1.3)
ENSG00000129219	PLD2 PPI subnetwork	0.13	>=0.20	DMXL2 (2.8)	CALD1 (2.3)	ENSG00000248391 (1.9)	SCG3 (1.9)	WT1-AS (1.6)	DMRTA2 (1.6)	AKNA (1.5)	UQCC (1.4)	CTNND2 (1.3)	MIR3650 (1.2)
MP:0000042	abnormal organ of Corti morphology	0.13	>=0.20	ELN (2.5)	TGFB2 (2.4)	CRLF1 (2.2)	SNTB1 (2.2)	C8orf74 (2.0)	LIFR (2.0)	DUSP6 (1.8)	EYA2 (1.7)	PTH1R (1.5)	EFEMP1 (1.5)
ENSG00000198554	WDHD1 PPI subnetwork	0.13	>=0.20	ETAA1 (3.5)	HAUS3 (3.4)	C6orf195 (2.8)	CEP72 (2.1)	CDKN2C (1.6)	MIR3650 (1.5)	ERC2 (1.4)	FAF1 (1.3)	OAF (1.3)	KRTAP19-3 (1.2)
ENSG00000104969	SGTA PPI subnetwork	0.13	>=0.20	LIFR (3.2)	SSR3 (2.8)	EFEMP1 (2.5)	CCDC104 (2.4)	EYA2 (2.3)	GDF5 (1.9)	PTH1R (1.6)	RBFOX1 (1.6)	DMRTA2 (1.6)	C4orf48 (1.5)
ENSG00000047936	ROS1 PPI subnetwork	0.13	>=0.20	PAX2 (3.1)	DUSP6 (2.3)	LINC00474 (2.3)	C4orf48 (2.0)	ENSG00000255571 (1.9)	SH3BP2 (1.9)	NAT8L (1.7)	FOXP1 (1.7)	CRTC1 (1.6)	ENSG00000224849 (1.4)
MP:0005294	abnormal heart ventricle morphology	0.14	>=0.20	SOX7 (2.6)	ELN (2.5)	PRDM6 (2.2)	RBFOX1 (1.8)	MFHAS1 (1.4)	GDF5 (1.4)	DMRTA2 (1.3)	APOB (1.2)	PAX2 (1.2)	NEK7 (1.2)
ENSG00000069956	MAPK6 PPI subnetwork	0.14	>=0.20	FOXP1 (2.6)	ETAA1 (2.5)	CEP72 (2.4)	KLHL26 (2.1)	FAM193A (1.8)	PNPT1 (1.8)	ZFYVE28 (1.7)	AKNA (1.7)	NEK7 (1.6)	DMXL2 (1.5)
GO:0060219	camera-type eye photoreceptor cell differentiation	0.14	>=0.20	RP1L1 (5.9)	ENSG00000230891 (3.8)	ENSG00000224849 (2.4)	LINC00474 (2.0)	SLC9A3 (2.0)	ENSG00000249391 (1.7)	GDF5 (1.7)	ENSG00000249917 (1.6)	C8orf74 (1.6)	ENSG00000236436 (1.4)
ENSG00000111641	NOP2 PPI subnetwork	0.14	>=0.20	RRP15 (5.9)	PINX1 (4.7)	KIAA0947 (3.1)	CCDC12 (2.4)	PNPT1 (2.1)	UQCC (1.8)	RNF4 (1.8)	ENSG00000236436 (1.6)	FAF1 (1.3)	SMEK2 (1.2)
GO:0043198	dendritic shaft	0.14	>=0.20	FOXP1 (3.1)	TPPP (2.8)	CTNND2 (2.1)	BAI3 (1.9)	TMEM59L (1.9)	KCNAB1 (1.8)	SLC35B3 (1.8)	DMRTA2 (1.6)	KLHL26 (1.6)	SCG3 (1.5)
ENSG00000197535	MYO5A PPI subnetwork	0.14	>=0.20	ENSG00000255571 (2.9)	ZFYVE28 (2.5)	ERC2 (2.4)	GDF5 (2.4)	CCDC104 (2.0)	TMEM59L (2.0)	SLC9A3 (1.8)	PLEKHA5 (1.7)	DMXL2 (1.6)	SCG3 (1.6)
ENSG00000136891	TEX10 PPI subnetwork	0.14	>=0.20	RRP15 (5.8)	PINX1 (4.8)	KIAA0947 (2.9)	CCDC12 (2.7)	PNPT1 (2.5)	UQCC (1.8)	FAF1 (1.7)	ENSG00000230910 (1.2)	SMEK2 (1.1)	CCDC104 (1.0)
GO:0070507	regulation of microtubule cytoskeleton organization	0.14	>=0.20	HAUS3 (3.2)	CEP72 (2.5)	CDKN2C (2.4)	PLEKHA5 (2.3)	KRTAP19-3 (2.3)	ENSG00000230910 (1.9)	CTNND2 (1.8)	ETAA1 (1.7)	ENSG00000248391 (1.6)	ERC2 (1.6)
ENSG00000079335	CDC14A PPI subnetwork	0.14	>=0.20	RRP15 (3.5)	PINX1 (2.8)	RNF4 (2.7)	UQCC (2.3)	CCDC12 (2.0)	ENSG00000226764 (1.4)	PNPT1 (1.3)	SMEK2 (1.1)	EFEMP1 (1.1)	DMXL2 (1.0)
REACTOME_NITRIC_OXIDE_STIMULATES_GUANYLATE_CYCLASE	REACTOME_NITRIC_OXIDE_STIMULATES_GUANYLATE_CYCLASE	0.14	>=0.20	KCNAB1 (3.6)	RP1L1 (3.4)	FOXP1 (2.9)	CALD1 (2.8)	BAI3 (2.4)	SLC9A3 (2.4)	ELN (2.3)	GPC6 (2.2)	PLEKHA5 (1.9)	CEP72 (1.8)
MP:0011092	complete embryonic lethality	0.14	>=0.20	PRDM6 (2.8)	FAM193A (2.6)	SOX7 (1.9)	WT1-AS (1.8)	CALD1 (1.7)	KIAA0947 (1.5)	NEK7 (1.5)	KRTAP19-1 (1.5)	MFHAS1 (1.5)	RNF4 (1.4)
GO:0005539	glycosaminoglycan binding	0.14	>=0.20	EFEMP1 (3.8)	ELN (3.8)	CRLF1 (3.2)	PRDM6 (3.1)	PTH1R (2.8)	CALD1 (2.1)	SOX7 (2.1)	PTHLH (2.0)	OAF (1.7)	GDF5 (1.5)
GO:0010389	regulation of G2/M transition of mitotic cell cycle	0.14	>=0.20	C6orf195 (3.4)	C8orf74 (3.3)	ENSG00000253695 (3.1)	HAUS3 (2.6)	ETAA1 (2.6)	MIR3650 (2.4)	CDKN2C (2.4)	CEP72 (2.2)	HS1BP3 (1.5)	ENSG00000231990 (1.4)
GO:0055102	lipase inhibitor activity	0.14	>=0.20	APOB (5.4)	TGFB2 (2.5)	RP1L1 (2.3)	UQCC (1.8)	C6orf195 (1.6)	MIR3650 (1.4)	HAUS3 (1.3)	GPC6 (1.2)	ENSG00000249917 (1.2)	EFEMP1 (1.1)
ENSG00000136573	BLK PPI subnetwork	0.14	>=0.20	DUSP6 (3.0)	SLC9A3 (2.1)	MXD4 (1.8)	DMXL2 (1.5)	PTHLH (1.4)	C19orf60 (1.4)	KIAA0947 (1.3)	EFEMP1 (1.3)	EYA2 (1.2)	DMRTA2 (1.2)
ENSG00000198755	RPL10A PPI subnetwork	0.14	>=0.20	RRP15 (4.1)	PINX1 (3.2)	KIAA0947 (2.4)	CCDC12 (2.2)	ENSG00000248391 (2.1)	TNIP2 (1.4)	SMEK2 (1.0)	PNPT1 (0.9)	LINC00474 (0.8)	CTNND2 (0.8)
ENSG00000166579	NDEL1 PPI subnetwork	0.14	>=0.20	CDKN2C (4.7)	CEP72 (4.4)	HAUS3 (3.3)	ETAA1 (1.7)	ENSG00000248391 (1.3)	PLEKHA5 (1.2)	BAI3 (1.1)	NEK7 (1.0)	CTNND2 (0.8)	HS1BP3 (0.7)
ENSG00000003402	CFLAR PPI subnetwork	0.14	>=0.20	TNIP2 (4.0)	SLC35B3 (2.2)	ENSG00000215231 (1.9)	ENSG00000230891 (1.9)	RNF4 (1.7)	MFHAS1 (1.7)	SH3BP2 (1.6)	ELN (1.6)	ENSG00000249917 (1.5)	FOXP1 (1.4)
GO:0010720	positive regulation of cell development	0.14	>=0.20	OAF (2.9)	DMRTA2 (2.9)	ENSG00000248391 (2.6)	CRLF1 (2.6)	C4orf48 (2.3)	GPC6 (1.7)	DUSP6 (1.5)	GDF5 (1.4)	CTNND2 (1.4)	PAX2 (1.4)
ENSG00000145692	BHMT PPI subnetwork	0.14	>=0.20	APOB (5.5)	DMRTA2 (2.1)	C19orf60 (1.9)	MXD4 (1.6)	ENSG00000249917 (1.5)	ENSG00000248391 (1.3)	CRLF1 (1.2)	GPC6 (1.1)	CCDC104 (1.0)	SLC9A3 (0.9)
MP:0009862	abnormal aorta elastic tissue morphology	0.14	>=0.20	ELN (3.8)	CALD1 (3.3)	XKR6 (2.3)	ENSG00000248391 (2.1)	GDF5 (2.0)	EFEMP1 (2.0)	ENSG00000253695 (1.6)	PRDM6 (1.6)	CRLF1 (1.6)	OAF (1.6)
ENSG00000123159	GIPC1 PPI subnetwork	0.14	>=0.20	ENSG00000224849 (2.5)	ENSG00000255571 (2.1)	NAT8L (2.0)	CALD1 (2.0)	KLHL26 (1.9)	FOXP1 (1.8)	DUSP6 (1.7)	SSR3 (1.5)	HS1BP3 (1.5)	RNF4 (1.4)
ENSG00000186871	ERCC6L PPI subnetwork	0.14	>=0.20	CDKN2C (4.5)	CEP72 (4.5)	HAUS3 (3.5)	ETAA1 (1.9)	NEK7 (1.8)	ENSG00000248391 (1.0)	PLEKHA5 (0.9)	BAI3 (0.8)	SMEK2 (0.8)	ELN (0.7)
MP:0003014	abnormal kidney medulla morphology	0.14	>=0.20	WT1-AS (3.6)	SLC9A3 (2.7)	PAX2 (2.5)	PTH1R (2.4)	EFEMP1 (2.3)	APOB (2.1)	LINC00474 (1.8)	PRDM6 (1.4)	ENSG00000249391 (1.3)	C19orf60 (1.2)
ENSG00000176444	CLK2 PPI subnetwork	0.14	>=0.20	DUSP6 (3.1)	MXD4 (2.6)	DMXL2 (2.0)	SLC9A3 (2.0)	PAX2 (1.8)	FAM193A (1.8)	HAUS3 (1.7)	RNF4 (1.7)	CCDC12 (1.7)	DMRTA2 (1.6)
GO:0048864	stem cell development	0.14	>=0.20	DMRTA2 (2.4)	GDF5 (2.4)	ENSG00000253695 (2.4)	PAX2 (2.3)	PTHLH (1.9)	LINC00474 (1.8)	OAF (1.8)	ENSG00000224849 (1.7)	CRLF1 (1.6)	ENSG00000230891 (1.6)
ENSG00000101680	LAMA1 PPI subnetwork	0.14	>=0.20	ELN (4.3)	CALD1 (3.9)	EFEMP1 (2.5)	SOX7 (2.4)	OAF (2.4)	PTHLH (2.0)	APOB (1.5)	NAT8L (1.5)	CRLF1 (1.2)	TMEM59L (1.2)
ENSG00000139921	TMX1 PPI subnetwork	0.14	>=0.20	ETAA1 (2.4)	FOXP1 (2.2)	PNPT1 (2.1)	ZFYVE28 (1.9)	CEP72 (1.9)	PLEKHA5 (1.8)	KLHL26 (1.7)	FAM193A (1.6)	AKNA (1.5)	DMXL2 (1.4)
GO:0005840	ribosome	0.14	>=0.20	PNPT1 (3.3)	CCDC12 (2.3)	RRP15 (2.2)	C19orf60 (2.1)	UQCC (1.9)	PINX1 (1.8)	KIAA0947 (1.7)	SSR3 (1.3)	SMEK2 (1.2)	FAF1 (1.1)
GO:0042471	ear morphogenesis	0.14	>=0.20	EYA2 (4.5)	DMRTA2 (3.6)	PAX2 (3.1)	C4orf48 (2.6)	TGFB2 (2.4)	ENSG00000253695 (2.0)	PTH1R (2.0)	MIR3650 (1.8)	CTNND2 (1.7)	PTHLH (1.7)
ENSG00000118579	MED28 PPI subnetwork	0.14	>=0.20	KIAA0947 (2.9)	WHSC2 (2.6)	SMEK2 (2.2)	FAM193A (1.8)	CCDC104 (1.7)	KLHL26 (1.4)	ENSG00000215231 (1.2)	ENSG00000249917 (1.2)	HAUS3 (1.2)	AKNA (1.1)
MP:0001575	cyanosis	0.14	>=0.20	PRDM6 (3.6)	PTHLH (3.5)	TGFB2 (2.3)	EYA2 (2.2)	ELN (1.8)	GPC6 (1.8)	RBFOX1 (1.8)	CALD1 (1.7)	SOX7 (1.7)	XKR6 (1.7)
GO:0045723	positive regulation of fatty acid biosynthetic process	0.14	>=0.20	KRTAP19-3 (2.6)	C6orf195 (2.5)	SNTB1 (2.3)	ENSG00000248391 (1.3)	TPPP (1.3)	ENSG00000249391 (1.2)	OAF (1.1)	C8orf74 (1.1)	ENSG00000226764 (1.1)	C19orf60 (0.9)
MP:0002718	abnormal inner cell mass morphology	0.14	>=0.20	CEP72 (2.6)	HAUS3 (2.3)	KIAA0947 (1.6)	SMEK2 (1.6)	SLC35B3 (1.6)	ENSG00000215231 (1.5)	DMRTA2 (1.3)	C4orf48 (1.3)	RNF4 (1.3)	PAX2 (1.3)
GO:0031668	cellular response to extracellular stimulus	0.14	>=0.20	ENSG00000236436 (2.7)	PTHLH (2.5)	GDF5 (2.0)	KIAA0947 (1.7)	ENSG00000226764 (1.4)	OAF (1.1)	ENSG00000215231 (1.0)	ENSG00000255571 (1.0)	CRLF1 (1.0)	TGFB2 (1.0)
GO:0031576	G2/M transition checkpoint	0.14	>=0.20	ENSG00000224849 (2.6)	CEP72 (2.4)	ETAA1 (2.3)	HS1BP3 (2.2)	NEK7 (1.6)	UQCC (1.5)	CDKN2C (1.5)	ENSG00000253695 (1.5)	HAUS3 (1.4)	C19orf60 (1.2)
GO:0002020	protease binding	0.14	>=0.20	APOB (3.0)	PTHLH (2.5)	GPC6 (2.1)	TNIP2 (1.9)	OAF (1.7)	ENSG00000224849 (1.7)	MFHAS1 (1.7)	CALD1 (1.3)	SLC35B3 (1.3)	SOX7 (1.2)
MP:0011091	complete prenatal lethality	0.14	>=0.20	PRDM6 (3.7)	DUSP6 (2.2)	FAF1 (2.1)	PLEKHA5 (1.9)	FAM193A (1.8)	MFHAS1 (1.8)	OAF (1.7)	C8orf74 (1.6)	DMRTA2 (1.5)	TGFB2 (1.5)
REACTOME_PYRIMIDINE_METABOLISM	REACTOME_PYRIMIDINE_METABOLISM	0.14	>=0.20	ENSG00000215231 (3.5)	ENSG00000253695 (2.9)	ENSG00000230910 (2.3)	C19orf60 (2.0)	DUSP6 (1.9)	PTH1R (1.9)	SH3BP2 (1.8)	ENSG00000236436 (1.5)	DMXL2 (1.4)	PNPT1 (1.4)
MP:0002672	abnormal branchial arch artery morphology	0.14	>=0.20	SOX7 (3.4)	FOXP1 (3.0)	PRDM6 (2.8)	DUSP6 (2.0)	CRLF1 (1.9)	DMRTA2 (1.8)	SH3BP2 (1.5)	TGFB2 (1.5)	ENSG00000215231 (1.3)	ELN (1.3)
MP:0001259	abnormal body weight	0.14	>=0.20	SLC9A3 (3.1)	LINC00474 (2.2)	ENSG00000255571 (1.8)	PAX2 (1.8)	CRLF1 (1.7)	ENSG00000249391 (1.4)	EFEMP1 (1.3)	PTH1R (1.3)	WT1-AS (1.3)	NEK7 (1.3)
KEGG_NON_SMALL_CELL_LUNG_CANCER	KEGG_NON_SMALL_CELL_LUNG_CANCER	0.14	>=0.20	SNTB1 (2.8)	MXD4 (2.8)	FOXP1 (2.1)	KCNAB1 (1.9)	AKNA (1.9)	CDKN2C (1.7)	C19orf60 (1.6)	NEK7 (1.6)	DUSP6 (1.5)	SH3BP2 (1.4)
GO:0072012	glomerulus vasculature development	0.14	>=0.20	WT1-AS (6.3)	ENSG00000215231 (3.2)	ENSG00000236436 (2.7)	MIR3650 (2.6)	C6orf195 (2.2)	DUSP6 (2.0)	EFEMP1 (1.9)	LINC00474 (1.7)	PRDM6 (1.4)	PTH1R (1.3)
ENSG00000120708	TGFBI PPI subnetwork	0.14	>=0.20	CALD1 (3.5)	PTH1R (2.9)	ELN (2.6)	CRLF1 (2.4)	TGFB2 (2.3)	PAX2 (2.3)	ENSG00000230891 (1.9)	ENSG00000231990 (1.8)	XKR6 (1.7)	GPC6 (1.6)
MP:0002151	abnormal neural tube morphology/development	0.14	>=0.20	PRDM6 (2.8)	TGFB2 (2.5)	GPC6 (2.3)	FAM193A (2.3)	PAX2 (2.1)	DMXL2 (1.7)	CCDC104 (1.7)	XKR6 (1.6)	PLEKHA5 (1.6)	PTH1R (1.5)
GO:0003151	outflow tract morphogenesis	0.14	>=0.20	ENSG00000249917 (3.1)	ENSG00000236436 (3.0)	MIR3650 (2.8)	PRDM6 (2.3)	ENSG00000215231 (2.0)	LIFR (1.9)	SOX7 (1.9)	C4orf48 (1.4)	ENSG00000253695 (1.4)	ERC2 (1.4)
KEGG_OTHER_GLYCAN_DEGRADATION	KEGG_OTHER_GLYCAN_DEGRADATION	0.14	>=0.20	HS1BP3 (2.7)	DMXL2 (2.3)	C4orf48 (2.2)	SLC35B3 (2.2)	ENSG00000249391 (2.1)	C19orf60 (1.7)	AKNA (1.6)	CCDC104 (1.4)	ENSG00000236436 (1.3)	KRTAP19-3 (1.2)
ENSG00000171564	FGB PPI subnetwork	0.14	>=0.20	APOB (6.7)	CRLF1 (1.9)	ENSG00000249917 (1.8)	CTNND2 (1.6)	DMRTA2 (1.4)	AKNA (1.2)	OAF (1.1)	SLC35B3 (1.0)	SOX7 (1.0)	LINC00474 (1.0)
MP:0001243	abnormal dermal layer morphology	0.14	>=0.20	OAF (2.7)	SLC35B3 (2.6)	CALD1 (2.2)	ELN (2.1)	SH3BP2 (2.1)	PTH1R (1.9)	CRTC1 (1.5)	CRLF1 (1.4)	SNTB1 (1.3)	ENSG00000236436 (1.3)
ENSG00000075415	SLC25A3 PPI subnetwork	0.14	>=0.20	SSR3 (2.2)	TMEM59L (1.9)	RRP15 (1.8)	EFEMP1 (1.5)	PNPT1 (1.3)	C8orf74 (1.3)	PTHLH (1.2)	CCDC104 (1.1)	UQCC (1.1)	FOXP1 (1.0)
ENSG00000185721	DRG1 PPI subnetwork	0.14	>=0.20	RRP15 (2.3)	KIAA0947 (1.9)	SOX7 (1.8)	PTHLH (1.8)	PINX1 (1.8)	CCDC12 (1.6)	EYA2 (1.6)	GPC6 (1.4)	FAF1 (1.3)	PRDM6 (1.3)
MP:0009050	dilated proximal convoluted tubules	0.14	>=0.20	PTH1R (4.1)	CALD1 (2.8)	GDF5 (2.5)	WT1-AS (2.5)	CCDC104 (2.4)	PAX2 (2.1)	SLC35B3 (1.3)	EFEMP1 (1.3)	TGFB2 (1.2)	GPC6 (1.1)
ENSG00000082805	ERC1 PPI subnetwork	0.14	>=0.20	PLEKHA5 (2.9)	MXD4 (2.7)	WT1-AS (2.2)	FAM193A (2.1)	C4orf48 (2.0)	ENSG00000230891 (1.9)	TPPP (1.8)	KRTAP19-1 (1.7)	XKR6 (1.6)	ERC2 (1.6)
ENSG00000165912	PACSIN3 PPI subnetwork	0.14	>=0.20	NEK7 (1.9)	ZFYVE28 (1.9)	MIR3650 (1.6)	PAX2 (1.5)	RBFOX1 (1.4)	LINC00474 (1.3)	MFHAS1 (1.3)	NAT8L (1.2)	SH3BP2 (1.1)	LIFR (1.0)
MP:0000120	malocclusion	0.14	>=0.20	DMRTA2 (3.3)	PTH1R (2.7)	DUSP6 (2.3)	PRDM6 (2.2)	MIR3650 (2.0)	FAM193A (1.8)	GPC6 (1.8)	CCDC104 (1.4)	ELN (1.4)	EYA2 (1.4)
ENSG00000137801	THBS1 PPI subnetwork	0.14	>=0.20	CALD1 (3.6)	TGFB2 (3.1)	ENSG00000224849 (2.9)	APOB (2.2)	GPC6 (2.2)	CRLF1 (2.1)	PTH1R (2.0)	ELN (1.7)	EFEMP1 (1.6)	PTHLH (1.6)
MP:0001701	incomplete embryo turning	0.14	>=0.20	LIFR (3.5)	SOX7 (3.4)	KIAA0947 (2.1)	PTHLH (1.7)	PRDM6 (1.7)	CTNND2 (1.6)	C4orf48 (1.5)	PTH1R (1.5)	FAM193A (1.3)	EFEMP1 (1.3)
MP:0004841	abnormal small intestine crypts of Lieberkuhn morphology	0.14	>=0.20	SNTB1 (3.1)	WT1-AS (2.4)	C8orf74 (2.2)	PAX2 (1.7)	HS1BP3 (1.6)	ETAA1 (1.4)	TPPP (1.4)	C4orf48 (1.4)	EFEMP1 (1.3)	ENSG00000215231 (1.3)
GO:0030165	PDZ domain binding	0.14	>=0.20	XKR6 (3.8)	PAX2 (2.6)	ELN (2.5)	KCNAB1 (2.3)	SLC9A3 (2.0)	GPC6 (1.9)	ENSG00000215231 (1.8)	CRLF1 (1.8)	ZFYVE28 (1.7)	PLEKHA5 (1.7)
GO:0050678	regulation of epithelial cell proliferation	0.14	>=0.20	SOX7 (3.3)	GPC6 (2.7)	EFEMP1 (2.5)	PTHLH (2.5)	MIR3650 (2.4)	PRDM6 (2.1)	CRLF1 (2.1)	EYA2 (1.7)	ENSG00000253695 (1.6)	KRTAP19-1 (1.5)
ENSG00000051180	RAD51 PPI subnetwork	0.14	>=0.20	ETAA1 (3.9)	CEP72 (3.2)	HAUS3 (2.2)	CDKN2C (2.1)	EFEMP1 (1.7)	ENSG00000231990 (1.3)	PNPT1 (1.3)	FAF1 (1.3)	POLN (1.3)	ENSG00000249917 (1.1)
ENSG00000106804	C5 PPI subnetwork	0.14	>=0.20	APOB (3.8)	ENSG00000249917 (1.7)	ENSG00000226764 (1.5)	C6orf195 (1.2)	ENSG00000230910 (1.1)	LIFR (1.0)	TPPP (0.9)	BAI3 (0.9)	ENSG00000231990 (0.8)	CRLF1 (0.8)
GO:0005916	fascia adherens	0.14	>=0.20	CALD1 (3.9)	TGFB2 (3.1)	ENSG00000215231 (2.8)	PLEKHA5 (2.4)	RBFOX1 (2.1)	C8orf74 (2.0)	KLHL26 (1.8)	KIAA0947 (1.7)	FOXP1 (1.6)	DMXL2 (1.4)
ENSG00000134419	RPS15A PPI subnetwork	0.14	>=0.20	RRP15 (4.2)	PINX1 (2.9)	KIAA0947 (1.7)	FAF1 (1.6)	CCDC12 (1.6)	PNPT1 (1.3)	RNF4 (1.3)	EFEMP1 (0.9)	TNIP2 (0.9)	SMEK2 (0.8)
GO:0016918	retinal binding	0.14	>=0.20	KCNAB1 (3.5)	APOB (3.5)	EFEMP1 (3.2)	RP1L1 (2.7)	EYA2 (2.5)	WT1-AS (2.3)	ENSG00000249917 (2.1)	OAF (2.0)	NAT8L (1.4)	SNTB1 (1.3)
GO:0060071	Wnt receptor signaling pathway, planar cell polarity pathway	0.14	>=0.20	PLEKHA5 (3.1)	PTHLH (2.5)	ERC2 (2.0)	ENSG00000253695 (1.6)	GPC6 (1.6)	GDF5 (1.5)	ENSG00000236436 (1.4)	ENSG00000230891 (1.3)	SLC35B3 (1.3)	EYA2 (1.3)
GO:0090175	regulation of establishment of planar polarity	0.14	>=0.20	PLEKHA5 (3.1)	PTHLH (2.5)	ERC2 (2.0)	ENSG00000253695 (1.6)	GPC6 (1.6)	GDF5 (1.5)	ENSG00000236436 (1.4)	ENSG00000230891 (1.3)	SLC35B3 (1.3)	EYA2 (1.3)
ENSG00000074966	TXK PPI subnetwork	0.14	>=0.20	DUSP6 (3.3)	MXD4 (1.9)	PLEKHA5 (1.9)	GPC6 (1.7)	RNF4 (1.6)	ENSG00000255571 (1.5)	DMXL2 (1.5)	ZFYVE28 (1.4)	EYA2 (1.3)	WT1-AS (1.3)
MP:0011086	partial postnatal lethality	0.14	>=0.20	ELN (3.1)	EYA2 (2.8)	TGFB2 (2.5)	PTHLH (2.5)	EFEMP1 (2.3)	FAM193A (2.2)	OAF (2.2)	DMRTA2 (2.1)	SCG3 (2.1)	DUSP6 (2.1)
GO:0050664	oxidoreductase activity, acting on NADH or NADPH, oxygen as acceptor	0.14	>=0.20	ENSG00000215231 (2.3)	SLC9A3 (2.0)	SLC35B3 (1.9)	ENSG00000253695 (1.9)	C6orf195 (1.6)	ERC2 (1.4)	SH3BP2 (1.4)	MFHAS1 (1.4)	WT1-AS (1.2)	ENSG00000236436 (1.2)
GO:0000780	condensed nuclear chromosome, centromeric region	0.14	>=0.20	CDKN2C (3.8)	CEP72 (3.7)	MXD4 (2.8)	HAUS3 (1.9)	ENSG00000253695 (1.3)	PLEKHA5 (1.1)	SMEK2 (1.1)	SLC35B3 (1.0)	CTNND2 (0.9)	NEK7 (0.9)
MP:0001006	abnormal retinal cone cell morphology	0.14	>=0.20	RP1L1 (6.0)	C8orf74 (2.2)	ENSG00000231990 (2.1)	ENSG00000226764 (1.7)	LIFR (1.7)	EYA2 (1.3)	AKNA (1.3)	C6orf195 (1.1)	TNIP2 (1.1)	CTNND2 (1.1)
MP:0001719	absent vitelline blood vessels	0.14	>=0.20	SOX7 (4.1)	PRDM6 (3.7)	ELN (2.6)	OAF (2.3)	ENSG00000215231 (1.5)	FOXP1 (1.5)	LIFR (1.3)	EFEMP1 (1.3)	CRLF1 (1.1)	ENSG00000236436 (1.1)
GO:0007266	Rho protein signal transduction	0.14	>=0.20	ENSG00000255571 (4.4)	C6orf195 (2.6)	ENSG00000215231 (2.3)	HS1BP3 (1.5)	SOX7 (1.4)	MIR3650 (1.4)	DUSP6 (1.4)	KLHL26 (1.4)	CCDC12 (1.3)	AKNA (1.3)
GO:0016236	macroautophagy	0.14	>=0.20	HS1BP3 (2.3)	ENSG00000215231 (2.3)	LINC00474 (1.9)	C6orf195 (1.8)	MXD4 (1.7)	ENSG00000224849 (1.5)	DMXL2 (1.1)	UQCC (1.1)	ENSG00000236436 (1.1)	ENSG00000231990 (1.0)
GO:0051146	striated muscle cell differentiation	0.14	>=0.20	TGFB2 (3.2)	WT1-AS (2.7)	RBFOX1 (2.7)	ELN (2.5)	XKR6 (1.9)	PRDM6 (1.9)	GDF5 (1.7)	ENSG00000248391 (1.7)	ENSG00000226764 (1.6)	SNTB1 (1.4)
ENSG00000107611	CUBN PPI subnetwork	0.14	>=0.20	APOB (7.1)	C6orf195 (2.2)	CTNND2 (2.1)	KCNAB1 (1.3)	PTHLH (1.3)	ENSG00000249917 (1.2)	KRTAP19-1 (1.1)	LIFR (1.0)	SLC35B3 (0.8)	HAUS3 (0.7)
ENSG00000167513	CDT1 PPI subnetwork	0.14	>=0.20	CEP72 (3.9)	HAUS3 (2.7)	CDKN2C (2.5)	PNPT1 (1.2)	SLC35B3 (1.2)	ETAA1 (1.1)	RNF4 (1.1)	FAF1 (1.1)	PRDM6 (1.1)	ENSG00000236436 (1.1)
ENSG00000184110	EIF3C PPI subnetwork	0.14	>=0.20	RRP15 (3.5)	FAF1 (3.0)	PINX1 (2.6)	PNPT1 (2.0)	ENSG00000248391 (2.0)	ENSG00000249391 (1.4)	UQCC (1.4)	SMEK2 (1.4)	LIFR (1.4)	KIAA0947 (1.2)
ENSG00000013455	ENSG00000013455 PPI subnetwork	0.14	>=0.20	RNF4 (3.1)	KCNAB1 (2.6)	FOXP1 (2.0)	TNIP2 (1.8)	CALD1 (1.7)	AKNA (1.7)	FAM193A (1.7)	HAUS3 (1.5)	KLHL26 (1.3)	DUSP6 (1.3)
ENSG00000122194	PLG PPI subnetwork	0.14	>=0.20	APOB (3.7)	CALD1 (3.5)	PTHLH (3.1)	SCG3 (2.1)	GPC6 (2.0)	SOX7 (1.9)	EFEMP1 (1.8)	ENSG00000226764 (1.4)	ENSG00000230891 (1.4)	OAF (1.3)
GO:0051653	spindle localization	0.14	>=0.20	CEP72 (3.0)	ENSG00000215231 (2.8)	CDKN2C (2.7)	C6orf195 (2.4)	FAM193A (2.1)	ENSG00000230910 (2.1)	RNF4 (1.9)	ENSG00000224849 (1.7)	ENSG00000230891 (1.6)	ENSG00000253695 (1.5)
GO:0051293	establishment of spindle localization	0.14	>=0.20	CEP72 (3.0)	ENSG00000215231 (2.8)	CDKN2C (2.7)	C6orf195 (2.4)	FAM193A (2.1)	ENSG00000230910 (2.1)	RNF4 (1.9)	ENSG00000224849 (1.7)	ENSG00000230891 (1.6)	ENSG00000253695 (1.5)
ENSG00000112578	BYSL PPI subnetwork	0.14	>=0.20	RRP15 (5.7)	KIAA0947 (4.0)	PINX1 (3.9)	CCDC12 (2.7)	PNPT1 (2.4)	SMEK2 (1.3)	ENSG00000249391 (1.2)	FAF1 (1.0)	TNIP2 (0.9)	KLHL26 (0.9)
ENSG00000198898	CAPZA2 PPI subnetwork	0.14	>=0.20	RNF4 (2.8)	DUSP6 (1.9)	SSR3 (1.9)	ENSG00000236436 (1.8)	C8orf74 (1.8)	RBFOX1 (1.8)	ERC2 (1.5)	TGFB2 (1.5)	SNTB1 (1.4)	POLN (1.4)
GO:0033522	histone H2A ubiquitination	0.14	>=0.20	ENSG00000236436 (3.2)	C8orf74 (2.9)	ENSG00000249391 (2.7)	LINC00474 (2.6)	ENSG00000253695 (2.5)	ENSG00000230910 (1.9)	ENSG00000230891 (1.8)	NEK7 (1.6)	CCDC104 (1.5)	ENSG00000255571 (1.5)
ENSG00000126005	ENSG00000126005 PPI subnetwork	0.14	>=0.20	RRP15 (4.8)	PINX1 (4.0)	PNPT1 (2.4)	UQCC (2.0)	CCDC12 (1.8)	RNF4 (1.7)	FAF1 (1.5)	KIAA0947 (1.4)	CCDC104 (1.4)	WHSC2 (1.2)
ENSG00000150990	DHX37 PPI subnetwork	0.14	>=0.20	RRP15 (5.9)	PINX1 (4.2)	KIAA0947 (3.2)	PNPT1 (2.8)	CCDC12 (2.5)	SMEK2 (1.1)	WHSC2 (1.0)	ETAA1 (0.9)	FAF1 (0.9)	ENSG00000236436 (0.9)
MP:0002168	other aberrant phenotype	0.14	>=0.20	CALD1 (2.3)	OAF (2.1)	CCDC104 (1.9)	PAX2 (1.7)	ZFYVE28 (1.7)	TGFB2 (1.6)	FAM193A (1.6)	MIR3650 (1.6)	EFEMP1 (1.5)	DUSP6 (1.4)
ENSG00000177791	MYOZ1 PPI subnetwork	0.14	>=0.20	RBFOX1 (4.8)	FOXP1 (2.9)	TGFB2 (2.7)	ENSG00000230910 (1.6)	PLEKHA5 (1.5)	NEK7 (1.4)	KCNAB1 (1.3)	C8orf74 (1.2)	ENSG00000226764 (1.1)	SLC35B3 (1.1)
GO:0001706	endoderm formation	0.14	>=0.20	DUSP6 (2.5)	PRDM6 (2.4)	KRTAP19-1 (2.0)	SOX7 (1.9)	XKR6 (1.7)	ENSG00000236436 (1.6)	WT1-AS (1.6)	PAX2 (1.5)	PTHLH (1.5)	MFHAS1 (1.2)
GO:0060325	face morphogenesis	0.14	>=0.20	ENSG00000224849 (2.7)	EYA2 (2.6)	PTHLH (2.4)	ENSG00000215231 (2.1)	ENSG00000248391 (1.9)	POLN (1.7)	CRLF1 (1.7)	FAM193A (1.7)	PTH1R (1.7)	ENSG00000253695 (1.6)
GO:0045933	positive regulation of muscle contraction	0.14	>=0.20	C8orf74 (3.7)	C6orf195 (3.4)	ENSG00000230891 (2.9)	ENSG00000236436 (2.2)	ENSG00000215231 (1.9)	PTHLH (1.9)	SLC9A3 (1.6)	KLHL26 (1.4)	ETAA1 (1.2)	ENSG00000230910 (1.2)
MP:0000820	abnormal choroid plexus morphology	0.14	>=0.20	CRLF1 (2.6)	ENSG00000249391 (2.4)	MFHAS1 (2.2)	C6orf195 (1.9)	DMRTA2 (1.7)	ELN (1.5)	KRTAP19-1 (1.4)	CALD1 (1.3)	ENSG00000249917 (1.3)	C8orf74 (1.2)
GO:0051052	regulation of DNA metabolic process	0.14	>=0.20	ETAA1 (3.6)	HAUS3 (3.4)	C8orf74 (2.6)	ENSG00000215231 (1.8)	ENSG00000249917 (1.7)	NEK7 (1.6)	FOXP1 (1.2)	SMEK2 (1.1)	PNPT1 (1.1)	SNTB1 (1.0)
GO:0021955	central nervous system neuron axonogenesis	0.14	>=0.20	ENSG00000224849 (3.8)	DMRTA2 (2.9)	ENSG00000231990 (2.4)	ERC2 (2.1)	BAI3 (1.9)	XKR6 (1.7)	C6orf195 (1.6)	PTHLH (1.5)	KIAA0947 (1.4)	C4orf48 (1.3)
ENSG00000198301	SDAD1 PPI subnetwork	0.14	>=0.20	RRP15 (5.6)	PINX1 (5.0)	KIAA0947 (2.9)	PNPT1 (2.5)	CCDC12 (1.9)	CCDC104 (1.5)	RNF4 (1.4)	FAF1 (1.3)	UQCC (1.2)	TNIP2 (1.1)
ENSG00000106299	WASL PPI subnetwork	0.14	>=0.20	NEK7 (2.6)	AKNA (2.1)	PLEKHA5 (2.0)	KRTAP19-1 (2.0)	OAF (2.0)	SLC35B3 (1.9)	SH3BP2 (1.9)	TNIP2 (1.8)	HS1BP3 (1.6)	CCDC12 (1.5)
REACTOME_AMINO_ACID_TRANSPORT_ACROSS_THE_PLASMA_MEMBRANE	REACTOME_AMINO_ACID_TRANSPORT_ACROSS_THE_PLASMA_MEMBRANE	0.14	>=0.20	AKNA (2.6)	SH3BP2 (2.3)	PTH1R (1.7)	DMXL2 (1.6)	PTHLH (1.6)	TMEM59L (1.4)	ENSG00000226764 (1.4)	SSR3 (1.3)	SNTB1 (1.3)	SLC9A3 (1.2)
MP:0001633	poor circulation	0.14	>=0.20	DUSP6 (2.5)	PRDM6 (2.2)	LIFR (2.0)	HS1BP3 (2.0)	NEK7 (1.9)	MFHAS1 (1.8)	WT1-AS (1.6)	AKNA (1.2)	C8orf74 (1.1)	ENSG00000230910 (1.1)
GO:0044272	sulfur compound biosynthetic process	0.14	>=0.20	ENSG00000253695 (2.4)	ENSG00000231990 (2.0)	GPC6 (1.7)	EYA2 (1.6)	ENSG00000236436 (1.5)	C19orf60 (1.5)	SSR3 (1.4)	PAX2 (1.3)	ENSG00000249391 (1.3)	SLC35B3 (1.3)
ENSG00000169031	COL4A3 PPI subnetwork	0.14	>=0.20	EFEMP1 (5.3)	CALD1 (3.8)	ELN (3.3)	TGFB2 (2.3)	DMRTA2 (2.2)	GPC6 (2.0)	DUSP6 (1.9)	OAF (1.9)	MFHAS1 (1.8)	C8orf74 (1.6)
ENSG00000132561	MATN2 PPI subnetwork	0.14	>=0.20	TGFB2 (3.1)	CALD1 (3.0)	ELN (2.9)	EFEMP1 (2.8)	SOX7 (2.5)	DMRTA2 (2.4)	GDF5 (2.4)	ENSG00000249917 (2.2)	LIFR (2.0)	SLC9A3 (1.7)
ENSG00000177425	PAWR PPI subnetwork	0.14	>=0.20	WT1-AS (6.5)	APOB (2.7)	PAX2 (1.8)	PINX1 (1.7)	PLEKHA5 (1.6)	SLC9A3 (1.6)	TGFB2 (1.5)	RNF4 (1.4)	DMRTA2 (1.3)	MXD4 (1.3)
MP:0011143	thick lung-associated mesenchyme	0.14	>=0.20	TGFB2 (4.6)	DMRTA2 (3.8)	ELN (3.0)	PRDM6 (2.8)	ENSG00000231990 (2.5)	EYA2 (2.3)	PTHLH (2.2)	CRLF1 (2.0)	KRTAP19-1 (2.0)	SOX7 (1.7)
MP:0008143	abnormal dendrite morphology	0.14	>=0.20	ERC2 (3.2)	SCG3 (3.0)	TGFB2 (2.8)	RBFOX1 (2.7)	GDF5 (2.3)	BAI3 (2.1)	TMEM59L (1.9)	PRDM6 (1.9)	TPPP (1.9)	PTHLH (1.9)
GO:0048598	embryonic morphogenesis	0.15	>=0.20	PAX2 (3.7)	PRDM6 (3.0)	DMRTA2 (2.6)	EYA2 (2.1)	PTH1R (2.0)	CRLF1 (1.8)	SOX7 (1.6)	GDF5 (1.6)	TGFB2 (1.6)	PTHLH (1.5)
GO:0005779	integral to peroxisomal membrane	0.15	>=0.20	ETAA1 (3.2)	SMEK2 (2.5)	SLC35B3 (2.1)	CCDC104 (2.0)	C19orf60 (1.9)	KLHL26 (1.9)	ELN (1.6)	SH3BP2 (1.5)	PNPT1 (1.4)	SSR3 (1.4)
GO:0031231	intrinsic to peroxisomal membrane	0.15	>=0.20	ETAA1 (3.2)	SMEK2 (2.5)	SLC35B3 (2.1)	CCDC104 (2.0)	C19orf60 (1.9)	KLHL26 (1.9)	ELN (1.6)	SH3BP2 (1.5)	PNPT1 (1.4)	SSR3 (1.4)
ENSG00000115414	FN1 PPI subnetwork	0.15	>=0.20	ELN (5.5)	CALD1 (3.7)	EFEMP1 (3.6)	CRLF1 (2.9)	GPC6 (2.8)	APOB (2.4)	PTHLH (1.9)	GDF5 (1.7)	SOX7 (1.5)	OAF (1.4)
GO:0035088	establishment or maintenance of apical/basal cell polarity	0.15	>=0.20	ENSG00000230891 (2.7)	EYA2 (2.5)	ENSG00000231990 (2.1)	C4orf48 (1.6)	PLEKHA5 (1.1)	C6orf195 (1.1)	NEK7 (1.0)	ENSG00000215231 (1.0)	HS1BP3 (1.0)	GDF5 (0.9)
GO:0061245	establishment or maintenance of bipolar cell polarity	0.15	>=0.20	ENSG00000230891 (2.7)	EYA2 (2.5)	ENSG00000231990 (2.1)	C4orf48 (1.6)	PLEKHA5 (1.1)	C6orf195 (1.1)	NEK7 (1.0)	ENSG00000215231 (1.0)	HS1BP3 (1.0)	GDF5 (0.9)
MP:0002724	enhanced wound healing	0.15	>=0.20	TGFB2 (3.0)	TNIP2 (2.5)	GPC6 (2.2)	DMRTA2 (2.1)	CALD1 (2.1)	EFEMP1 (1.6)	GDF5 (1.2)	ENSG00000224849 (1.2)	ELN (1.1)	AKNA (1.1)
ENSG00000170515	PA2G4 PPI subnetwork	0.15	>=0.20	EYA2 (2.6)	SNTB1 (1.9)	FOXP1 (1.8)	CDKN2C (1.8)	HAUS3 (1.5)	SLC9A3 (1.4)	POLN (1.3)	CRTC1 (1.1)	OAF (1.1)	PRDM6 (1.1)
ENSG00000160803	UBQLN4 PPI subnetwork	0.15	>=0.20	SCG3 (3.0)	EFEMP1 (2.9)	TMEM59L (2.4)	ELN (2.1)	CALD1 (2.1)	SSR3 (1.8)	CRLF1 (1.8)	TGFB2 (1.7)	RP1L1 (1.7)	FOXP1 (1.5)
GO:0006939	smooth muscle contraction	0.15	>=0.20	SLC9A3 (2.5)	ENSG00000249917 (2.3)	PTHLH (2.2)	C8orf74 (1.8)	C6orf195 (1.7)	CALD1 (1.6)	ZFYVE28 (1.5)	KCNAB1 (1.4)	ENSG00000231990 (1.3)	SOX7 (1.3)
ENSG00000133216	EPHB2 PPI subnetwork	0.15	>=0.20	DUSP6 (2.5)	SOX7 (2.2)	SLC35B3 (1.9)	DMRTA2 (1.9)	CRTC1 (1.9)	C4orf48 (1.7)	CALD1 (1.7)	KLHL26 (1.6)	SH3BP2 (1.6)	PTHLH (1.6)
ENSG00000106991	ENG PPI subnetwork	0.15	>=0.20	LIFR (2.5)	PTHLH (2.2)	NEK7 (2.1)	GPC6 (2.1)	ELN (2.1)	PTH1R (1.9)	EFEMP1 (1.8)	LINC00474 (1.7)	SOX7 (1.7)	DUSP6 (1.6)
MP:0005202	lethargy	0.15	>=0.20	PTH1R (3.2)	EFEMP1 (2.7)	BAI3 (2.6)	ENSG00000226764 (2.3)	GDF5 (1.9)	KCNAB1 (1.9)	ELN (1.8)	NEK7 (1.8)	CDKN2C (1.7)	SCG3 (1.6)
GO:0072028	nephron morphogenesis	0.15	>=0.20	PAX2 (7.4)	WT1-AS (4.1)	ENSG00000255571 (3.1)	C4orf48 (2.3)	ENSG00000236436 (2.1)	SLC9A3 (1.8)	SNTB1 (1.8)	CRTC1 (1.7)	DMRTA2 (1.5)	SLC35B3 (1.5)
GO:0006281	DNA repair	0.15	>=0.20	ETAA1 (4.6)	CEP72 (3.3)	HAUS3 (2.9)	FAF1 (2.0)	KIAA0947 (1.6)	ENSG00000231990 (1.5)	PINX1 (1.4)	ENSG00000215231 (1.3)	CCDC104 (1.3)	PNPT1 (1.2)
GO:0032494	response to peptidoglycan	0.15	>=0.20	DMXL2 (3.3)	TNIP2 (2.2)	SH3BP2 (1.7)	ENSG00000248391 (1.7)	POLN (1.5)	FOXP1 (1.3)	SOX7 (1.3)	AKNA (1.2)	ENSG00000255571 (1.2)	ENSG00000230910 (1.2)
GO:0050679	positive regulation of epithelial cell proliferation	0.15	>=0.20	SOX7 (3.2)	CRLF1 (2.6)	GPC6 (2.6)	PTHLH (2.6)	PRDM6 (2.3)	EFEMP1 (2.2)	OAF (2.2)	ENSG00000215231 (1.9)	MFHAS1 (1.5)	MIR3650 (1.5)
GO:0060324	face development	0.15	>=0.20	ENSG00000215231 (2.9)	EYA2 (2.7)	PTHLH (2.4)	ENSG00000248391 (2.1)	ENSG00000224849 (1.9)	PTH1R (1.6)	FAM193A (1.6)	XKR6 (1.5)	MIR3650 (1.4)	SMEK2 (1.3)
ENSG00000125731	SH2D3A PPI subnetwork	0.15	>=0.20	LIFR (2.0)	CTNND2 (1.9)	TPPP (1.7)	MFHAS1 (1.6)	PLEKHA5 (1.6)	ENSG00000248391 (1.5)	EYA2 (1.4)	TGFB2 (1.3)	PTHLH (1.2)	CEP72 (1.1)
ENSG00000089048	ESF1 PPI subnetwork	0.15	>=0.20	RRP15 (5.4)	PINX1 (4.3)	CCDC12 (2.6)	ENSG00000249391 (2.2)	KIAA0947 (2.2)	PNPT1 (2.1)	ENSG00000236436 (1.3)	SMEK2 (1.1)	SLC35B3 (1.1)	ENSG00000249917 (0.8)
ENSG00000183023	SLC8A1 PPI subnetwork	0.15	>=0.20	ZFYVE28 (3.0)	BAI3 (2.6)	TPPP (2.5)	ENSG00000224849 (2.4)	ENSG00000230910 (2.1)	RBFOX1 (2.1)	TMEM59L (2.0)	XKR6 (2.0)	KCNAB1 (1.9)	FOXP1 (1.8)
ENSG00000102900	NUP93 PPI subnetwork	0.15	>=0.20	WHSC2 (2.9)	PNPT1 (2.7)	HAUS3 (2.6)	RRP15 (2.6)	KLHL26 (2.3)	RNF4 (2.3)	UQCC (2.0)	ETAA1 (1.8)	MFHAS1 (1.8)	KIAA0947 (1.7)
GO:0015629	actin cytoskeleton	0.15	>=0.20	RBFOX1 (4.1)	CALD1 (3.6)	TGFB2 (1.7)	KRTAP19-3 (1.5)	ERC2 (1.5)	FOXP1 (1.4)	ENSG00000248391 (1.3)	RP1L1 (1.3)	SNTB1 (1.1)	NEK7 (1.0)
MP:0002113	abnormal skeleton development	0.15	>=0.20	PTH1R (4.9)	GDF5 (4.0)	TGFB2 (3.7)	EYA2 (2.8)	ELN (2.5)	ENSG00000231990 (1.9)	KLHL26 (1.8)	GPC6 (1.8)	CRLF1 (1.6)	PAX2 (1.4)
MP:0006354	abnormal fourth branchial arch artery morphology	0.15	>=0.20	SOX7 (4.9)	CRLF1 (3.6)	PRDM6 (3.3)	FOXP1 (2.5)	TGFB2 (2.4)	EFEMP1 (1.8)	ELN (1.8)	C6orf195 (1.6)	ENSG00000215231 (1.4)	ENSG00000231990 (1.3)
GO:0004859	phospholipase inhibitor activity	0.15	>=0.20	TGFB2 (2.7)	RP1L1 (2.7)	EFEMP1 (2.1)	MIR3650 (1.8)	C6orf195 (1.7)	UQCC (1.7)	EYA2 (1.4)	C8orf74 (1.4)	KCNAB1 (1.2)	NEK7 (1.2)
GO:0060411	cardiac septum morphogenesis	0.15	>=0.20	ENSG00000236436 (3.0)	PRDM6 (2.7)	C4orf48 (2.3)	MIR3650 (2.3)	ENSG00000253695 (2.2)	MFHAS1 (2.1)	ENSG00000249391 (1.7)	ENSG00000215231 (1.6)	TGFB2 (1.6)	LIFR (1.4)
GO:0009791	post-embryonic development	0.15	>=0.20	NEK7 (2.7)	ENSG00000255571 (2.3)	MIR3650 (2.1)	SMEK2 (2.1)	GDF5 (1.7)	FOXP1 (1.5)	C4orf48 (1.4)	ENSG00000253695 (1.2)	ENSG00000230910 (1.2)	PRDM6 (1.2)
GO:0060042	retina morphogenesis in camera-type eye	0.15	>=0.20	RP1L1 (4.9)	CTNND2 (2.2)	LINC00474 (2.0)	LIFR (1.7)	CRLF1 (1.6)	ENSG00000236436 (1.5)	C8orf74 (1.5)	GPC6 (1.4)	ENSG00000226764 (1.3)	SCG3 (1.1)
MP:0001325	abnormal retina morphology	0.15	>=0.20	RP1L1 (5.5)	TGFB2 (4.1)	EFEMP1 (3.0)	CTNND2 (2.8)	EYA2 (2.8)	DUSP6 (1.9)	DMRTA2 (1.8)	C4orf48 (1.8)	GPC6 (1.7)	KRTAP19-1 (1.5)
ENSG00000109846	CRYAB PPI subnetwork	0.15	>=0.20	RBFOX1 (2.9)	ELN (2.6)	TPPP (2.4)	TGFB2 (2.2)	ERC2 (2.0)	EFEMP1 (1.8)	KRTAP19-1 (1.8)	DMRTA2 (1.8)	KRTAP19-3 (1.7)	ENSG00000224849 (1.6)
MP:0005105	abnormal middle ear ossicle morphology	0.15	>=0.20	EYA2 (4.6)	PTH1R (3.9)	PAX2 (3.7)	CRLF1 (3.2)	GDF5 (2.9)	PRDM6 (2.5)	DMRTA2 (1.9)	PLEKHA5 (1.9)	ENSG00000236436 (1.8)	TGFB2 (1.6)
MP:0005352	small cranium	0.15	>=0.20	GPC6 (3.1)	TGFB2 (2.9)	PTH1R (2.8)	PRDM6 (2.7)	PLEKHA5 (2.2)	PAX2 (2.2)	DMRTA2 (2.1)	HS1BP3 (1.8)	EYA2 (1.5)	C6orf195 (1.4)
GO:0050900	leukocyte migration	0.15	>=0.20	DMXL2 (2.8)	AKNA (2.6)	ENSG00000215231 (2.6)	SOX7 (1.9)	SH3BP2 (1.8)	ENSG00000226764 (1.7)	ENSG00000224849 (1.6)	CALD1 (1.3)	ENSG00000249391 (1.2)	ENSG00000248391 (1.1)
MP:0001859	kidney inflammation	0.15	>=0.20	DUSP6 (2.1)	ZFYVE28 (1.6)	APOB (1.5)	C6orf195 (1.4)	SLC9A3 (1.4)	PTHLH (1.4)	OAF (1.3)	ENSG00000230891 (1.3)	AKNA (1.2)	SLC35B3 (1.2)
GO:0050715	positive regulation of cytokine secretion	0.15	>=0.20	ENSG00000230891 (3.9)	ENSG00000236436 (2.8)	DMXL2 (2.8)	ENSG00000215231 (2.7)	ENSG00000255571 (2.1)	ENSG00000230910 (2.1)	SH3BP2 (1.9)	ENSG00000226764 (1.9)	ZFYVE28 (1.6)	DUSP6 (1.3)
ENSG00000007237	GAS7 PPI subnetwork	0.15	>=0.20	FAM193A (2.5)	AKNA (2.2)	KRTAP19-1 (2.1)	OAF (2.1)	CRLF1 (1.8)	FOXP1 (1.8)	ENSG00000224849 (1.7)	KRTAP19-3 (1.5)	XKR6 (1.5)	PRDM6 (1.2)
GO:0021952	central nervous system projection neuron axonogenesis	0.15	>=0.20	ENSG00000224849 (3.6)	DMRTA2 (3.4)	XKR6 (2.7)	ENSG00000231990 (2.3)	BAI3 (2.2)	ERC2 (2.2)	KIAA0947 (1.9)	LINC00474 (1.9)	CTNND2 (1.6)	ENSG00000249917 (1.6)
GO:0090257	regulation of muscle system process	0.15	>=0.20	RBFOX1 (2.6)	ENSG00000231990 (2.2)	ELN (2.0)	RP1L1 (1.6)	ENSG00000224849 (1.6)	TGFB2 (1.4)	C8orf74 (1.2)	CALD1 (1.0)	KRTAP19-3 (0.9)	PTHLH (0.9)
ENSG00000156482	RPL30 PPI subnetwork	0.15	>=0.20	RRP15 (4.3)	PINX1 (3.2)	KIAA0947 (2.1)	CCDC12 (1.8)	PNPT1 (1.7)	ENSG00000248391 (1.1)	ENSG00000249391 (1.1)	ENSG00000226764 (1.0)	SSR3 (1.0)	AKNA (0.9)
GO:0016558	protein import into peroxisome matrix	0.15	>=0.20	ENSG00000248391 (3.1)	MIR3650 (2.7)	ETAA1 (2.2)	UQCC (1.9)	SLC35B3 (1.9)	POLN (1.7)	ENSG00000231990 (1.6)	ENSG00000230910 (1.5)	ENSG00000226764 (1.4)	KLHL26 (1.2)
REACTOME_CELL_DEATH_SIGNALLING_VIA_NRAGE_NRIF_AND_NADE	REACTOME_CELL_DEATH_SIGNALLING_VIA_NRAGE_NRIF_AND_NADE	0.15	>=0.20	ENSG00000255571 (2.8)	DMRTA2 (2.3)	CRTC1 (2.1)	AKNA (2.1)	C4orf48 (2.0)	HS1BP3 (1.9)	RNF4 (1.9)	DUSP6 (1.9)	FOXP1 (1.7)	NAT8L (1.7)
GO:0070411	I-SMAD binding	0.15	>=0.20	SNTB1 (2.7)	CALD1 (2.1)	GPC6 (1.9)	PRDM6 (1.8)	ENSG00000248391 (1.8)	POLN (1.7)	PTH1R (1.5)	ETAA1 (1.5)	DUSP6 (1.4)	KLHL26 (1.4)
ENSG00000158560	DYNC1I1 PPI subnetwork	0.15	>=0.20	CCDC104 (3.7)	RBFOX1 (1.6)	ETAA1 (1.3)	HS1BP3 (1.3)	LINC00474 (1.2)	CALD1 (1.1)	C4orf48 (1.0)	ENSG00000249917 (1.0)	BAI3 (1.0)	ENSG00000230910 (1.0)
ENSG00000137561	TTPA PPI subnetwork	0.15	>=0.20	APOB (6.2)	MXD4 (2.0)	DMRTA2 (1.8)	CTNND2 (1.8)	CRLF1 (1.6)	C19orf60 (1.5)	GPC6 (1.3)	TGFB2 (1.3)	ENSG00000231990 (1.2)	ENSG00000249917 (1.2)
ENSG00000168522	FNTA PPI subnetwork	0.15	>=0.20	NEK7 (3.9)	SMEK2 (2.1)	DUSP6 (1.8)	PLEKHA5 (1.7)	TGFB2 (1.7)	SH3BP2 (1.7)	ERC2 (1.7)	MFHAS1 (1.3)	RBFOX1 (1.3)	PTH1R (1.2)
MP:0000297	abnormal atrioventricular cushion morphology	0.15	>=0.20	PRDM6 (3.6)	CALD1 (2.8)	GPC6 (2.3)	EFEMP1 (2.2)	ELN (2.0)	PTHLH (2.0)	LIFR (1.9)	APOB (1.8)	TGFB2 (1.7)	ENSG00000230910 (1.6)
ENSG00000214528	ENSG00000214528 PPI subnetwork	0.15	>=0.20	PAX2 (3.3)	WT1-AS (1.9)	FAM193A (1.7)	KRTAP19-1 (1.6)	GDF5 (1.5)	MIR3650 (1.5)	ENSG00000249391 (1.4)	ENSG00000226764 (1.4)	SNTB1 (1.4)	PRDM6 (1.3)
MP:0000611	jaundice	0.15	>=0.20	ENSG00000248391 (3.0)	POLN (1.8)	OAF (1.7)	ENSG00000215231 (1.7)	GPC6 (1.6)	KRTAP19-1 (1.4)	SNTB1 (1.3)	MFHAS1 (1.2)	PAX2 (1.1)	C19orf60 (1.1)
GO:0048488	synaptic vesicle endocytosis	0.15	>=0.20	XKR6 (2.8)	ERC2 (2.6)	TMEM59L (2.3)	ENSG00000253695 (2.3)	TPPP (2.2)	DMXL2 (2.1)	C4orf48 (2.0)	SCG3 (1.9)	ENSG00000248391 (1.7)	NAT8L (1.5)
MP:0001730	embryonic growth arrest	0.15	>=0.20	PRDM6 (3.4)	MFHAS1 (2.6)	SOX7 (2.1)	FAM193A (1.9)	HAUS3 (1.9)	DMRTA2 (1.9)	WHSC2 (1.8)	NEK7 (1.6)	ETAA1 (1.6)	FAF1 (1.5)
ENSG00000113140	SPARC PPI subnetwork	0.15	>=0.20	CALD1 (4.3)	ELN (3.0)	PTH1R (2.9)	EFEMP1 (2.6)	TGFB2 (2.1)	ENSG00000224849 (1.7)	SLC35B3 (1.7)	SOX7 (1.7)	OAF (1.5)	XKR6 (1.4)
REACTOME_DEVELOPMENTAL_BIOLOGY	REACTOME_DEVELOPMENTAL_BIOLOGY	0.15	>=0.20	BAI3 (2.4)	RBFOX1 (2.4)	SCG3 (2.1)	TGFB2 (1.9)	OAF (1.7)	FOXP1 (1.5)	MFHAS1 (1.5)	ELN (1.5)	PTH1R (1.4)	XKR6 (1.4)
GO:0048770	pigment granule	0.15	>=0.20	KRTAP19-1 (4.0)	SSR3 (3.4)	DMXL2 (1.7)	PLEKHA5 (1.6)	MFHAS1 (1.4)	HS1BP3 (1.2)	KRTAP19-3 (1.0)	ENSG00000253695 (0.9)	CALD1 (0.9)	CCDC104 (0.9)
GO:0042470	melanosome	0.15	>=0.20	KRTAP19-1 (4.0)	SSR3 (3.4)	DMXL2 (1.7)	PLEKHA5 (1.6)	MFHAS1 (1.4)	HS1BP3 (1.2)	KRTAP19-3 (1.0)	ENSG00000253695 (0.9)	CALD1 (0.9)	CCDC104 (0.9)
ENSG00000119285	HEATR1 PPI subnetwork	0.15	>=0.20	RRP15 (6.0)	PINX1 (4.7)	PNPT1 (2.9)	KIAA0947 (2.8)	CCDC12 (2.4)	UQCC (1.3)	SMEK2 (1.3)	ENSG00000236436 (0.9)	FAF1 (0.9)	ENSG00000249391 (0.8)
ENSG00000018408	WWTR1 PPI subnetwork	0.15	>=0.20	ELN (4.2)	CRLF1 (3.1)	NEK7 (2.5)	PRDM6 (1.9)	ENSG00000215231 (1.9)	ENSG00000249917 (1.8)	DMRTA2 (1.8)	GDF5 (1.6)	SSR3 (1.4)	PLEKHA5 (1.2)
ENSG00000077080	ACTL6B PPI subnetwork	0.15	>=0.20	CCDC12 (2.7)	WHSC2 (2.2)	FAF1 (1.9)	FAM193A (1.7)	CDKN2C (1.7)	ENSG00000249391 (1.5)	CCDC104 (1.5)	KRTAP19-1 (1.4)	DMXL2 (1.4)	LINC00474 (1.2)
ENSG00000213949	ITGA1 PPI subnetwork	0.15	>=0.20	CALD1 (4.1)	ELN (3.3)	TGFB2 (3.0)	GDF5 (2.1)	LIFR (1.9)	EFEMP1 (1.9)	PAX2 (1.8)	SOX7 (1.8)	ENSG00000249917 (1.8)	SLC9A3 (1.7)
GO:0010608	posttranscriptional regulation of gene expression	0.15	>=0.20	FAF1 (2.5)	RNF4 (2.0)	ENSG00000236436 (2.0)	SNTB1 (1.7)	KIAA0947 (1.5)	ENSG00000230910 (1.5)	ENSG00000231990 (1.5)	ENSG00000230891 (1.5)	MIR3650 (1.5)	FOXP1 (1.4)
ENSG00000114739	ACVR2B PPI subnetwork	0.15	>=0.20	NEK7 (2.7)	GPC6 (2.4)	FOXP1 (2.3)	SOX7 (2.0)	SNTB1 (1.7)	PRDM6 (1.6)	MFHAS1 (1.5)	KLHL26 (1.5)	PTHLH (1.4)	DMXL2 (1.4)
ENSG00000104408	EIF3E PPI subnetwork	0.15	>=0.20	FAF1 (2.7)	SSR3 (1.9)	SNTB1 (1.8)	SMEK2 (1.6)	KRTAP19-1 (1.5)	ENSG00000230910 (1.3)	RNF4 (1.3)	RRP15 (1.2)	ENSG00000248391 (1.2)	UQCC (1.2)
ENSG00000137177	KIF13A PPI subnetwork	0.15	>=0.20	HS1BP3 (2.9)	CRTC1 (2.7)	MXD4 (2.6)	PLEKHA5 (2.3)	C4orf48 (2.1)	SMEK2 (2.0)	ELN (1.6)	MFHAS1 (1.5)	SLC9A3 (1.4)	ENSG00000249917 (1.3)
ENSG00000101361	NOP56 PPI subnetwork	0.15	>=0.20	RRP15 (5.2)	PINX1 (4.3)	PNPT1 (3.2)	KIAA0947 (3.0)	SMEK2 (1.7)	ENSG00000236436 (1.5)	CCDC12 (1.4)	ENSG00000249391 (1.4)	RNF4 (1.2)	FAF1 (1.1)
GO:0008201	heparin binding	0.15	>=0.20	EFEMP1 (3.5)	CRLF1 (3.2)	ELN (3.0)	PTHLH (2.7)	CALD1 (2.7)	PRDM6 (2.5)	PTH1R (2.3)	TGFB2 (1.5)	SOX7 (1.5)	OAF (1.4)
ENSG00000138442	WDR12 PPI subnetwork	0.15	>=0.20	RRP15 (5.6)	PINX1 (4.9)	KIAA0947 (2.9)	PNPT1 (2.7)	CCDC12 (2.1)	FAF1 (1.4)	ENSG00000236436 (1.3)	ENSG00000215231 (1.1)	UQCC (1.1)	SMEK2 (1.0)
GO:0030259	lipid glycosylation	0.15	>=0.20	SLC9A3 (4.1)	SLC35B3 (3.2)	ENSG00000253695 (1.9)	ENSG00000230910 (1.5)	ENSG00000249917 (1.5)	C6orf195 (1.4)	ENSG00000224849 (1.4)	GPC6 (1.3)	DMRTA2 (1.1)	ENSG00000226764 (1.1)
ENSG00000100294	MCAT PPI subnetwork	0.15	>=0.20	FAM193A (3.2)	LINC00474 (2.6)	ENSG00000248391 (1.8)	EYA2 (1.7)	WHSC2 (1.7)	KIAA0947 (1.6)	HAUS3 (1.4)	PNPT1 (1.4)	ENSG00000226764 (1.3)	ENSG00000236436 (1.3)
ENSG00000075711	DLG1 PPI subnetwork	0.15	>=0.20	RBFOX1 (3.6)	TPPP (3.5)	KCNAB1 (3.0)	NAT8L (2.5)	ERC2 (2.4)	XKR6 (2.3)	TMEM59L (2.2)	CRTC1 (2.2)	BAI3 (2.0)	KLHL26 (1.7)
GO:0045664	regulation of neuron differentiation	0.15	>=0.20	CTNND2 (3.8)	BAI3 (2.8)	DMRTA2 (2.7)	CRTC1 (2.4)	ERC2 (2.3)	ENSG00000230910 (2.2)	NAT8L (2.1)	OAF (2.1)	C4orf48 (2.1)	PTHLH (2.0)
ENSG00000149782	PLCB3 PPI subnetwork	0.15	>=0.20	FOXP1 (2.5)	CRTC1 (2.2)	RBFOX1 (2.0)	ZFYVE28 (2.0)	KCNAB1 (1.9)	TPPP (1.9)	KLHL26 (1.8)	PTHLH (1.7)	TMEM59L (1.6)	GDF5 (1.6)
ENSG00000002834	LASP1 PPI subnetwork	0.15	>=0.20	APOB (5.2)	GPC6 (2.6)	ENSG00000248391 (2.0)	ENSG00000231990 (1.9)	DMRTA2 (1.7)	OAF (1.5)	CRLF1 (1.4)	ENSG00000249917 (1.2)	C4orf48 (1.2)	CALD1 (1.1)
ENSG00000120948	TARDBP PPI subnetwork	0.15	>=0.20	SMEK2 (2.3)	RRP15 (1.9)	SNTB1 (1.8)	PAX2 (1.7)	UQCC (1.5)	SLC9A3 (1.5)	FAF1 (1.4)	KRTAP19-1 (1.3)	ENSG00000230910 (1.3)	FOXP1 (1.2)
ENSG00000182533	CAV3 PPI subnetwork	0.15	>=0.20	RBFOX1 (2.7)	OAF (2.5)	NEK7 (1.9)	RP1L1 (1.6)	PTH1R (1.5)	SOX7 (1.4)	ELN (1.4)	PTHLH (1.3)	MFHAS1 (1.2)	ENSG00000230910 (1.0)
MP:0005102	abnormal iris pigmentation	0.15	>=0.20	PLEKHA5 (2.9)	DMXL2 (2.6)	HS1BP3 (2.6)	ENSG00000215231 (1.8)	KRTAP19-1 (1.8)	ENSG00000253695 (1.7)	KCNAB1 (1.7)	POLN (1.6)	AKNA (1.5)	MXD4 (1.2)
MP:0000527	abnormal kidney development	0.15	>=0.20	PAX2 (6.1)	WT1-AS (4.1)	PRDM6 (2.9)	TGFB2 (2.9)	GPC6 (2.8)	EYA2 (2.4)	EFEMP1 (2.4)	CRLF1 (2.3)	DUSP6 (2.3)	DMRTA2 (2.0)
ENSG00000196943	C14orf21 PPI subnetwork	0.15	>=0.20	RRP15 (5.8)	PINX1 (5.0)	PNPT1 (2.6)	KIAA0947 (2.5)	ENSG00000236436 (1.8)	CCDC12 (1.7)	ENSG00000249391 (1.6)	SMEK2 (1.6)	TGFB2 (1.2)	RNF4 (1.2)
GO:0000188	inactivation of MAPK activity	0.15	>=0.20	DUSP6 (4.0)	ENSG00000231990 (3.7)	LINC00474 (2.3)	ENSG00000248391 (2.1)	ZFYVE28 (1.9)	ENSG00000224849 (1.8)	ETAA1 (1.5)	TPPP (1.5)	ENSG00000226764 (1.4)	KRTAP19-3 (1.4)
GO:0009071	serine family amino acid catabolic process	0.15	>=0.20	ENSG00000249391 (2.6)	KRTAP19-3 (2.1)	GPC6 (1.4)	C6orf195 (1.3)	LINC00474 (1.3)	HS1BP3 (1.3)	ENSG00000249917 (1.1)	PTH1R (1.1)	ENSG00000236436 (0.9)	ENSG00000215231 (0.9)
REACTOME_FANCONI_ANEMIA_PATHWAY	REACTOME_FANCONI_ANEMIA_PATHWAY	0.15	>=0.20	ETAA1 (5.5)	CEP72 (5.4)	HAUS3 (2.5)	FAF1 (2.0)	PNPT1 (1.8)	POLN (1.7)	CDKN2C (1.7)	C6orf195 (1.1)	KIAA0947 (1.1)	OAF (0.9)
REACTOME_GRB2SOS_PROVIDES_LINKAGE_TO_MAPK_SIGNALING_FOR_INTERGRINS	REACTOME_GRB2SOS_PROVIDES_LINKAGE_TO_MAPK_SIGNALING_FOR_INTERGRINS	0.15	>=0.20	APOB (5.2)	CALD1 (2.7)	FAM193A (1.9)	GPC6 (1.8)	SLC35B3 (1.5)	ENSG00000249917 (1.3)	PTHLH (1.3)	HAUS3 (1.2)	SOX7 (0.9)	HS1BP3 (0.9)
MP:0000822	abnormal brain ventricle morphology	0.15	>=0.20	DMRTA2 (3.3)	NAT8L (2.2)	CALD1 (1.9)	WHSC2 (1.7)	ENSG00000215231 (1.7)	ENSG00000224849 (1.7)	OAF (1.6)	ENSG00000230891 (1.5)	BAI3 (1.5)	CTNND2 (1.4)
GO:0048568	embryonic organ development	0.15	>=0.20	PAX2 (3.5)	PRDM6 (2.9)	DMRTA2 (2.5)	ENSG00000236436 (2.2)	PTH1R (2.1)	MIR3650 (2.0)	EYA2 (2.0)	TGFB2 (1.8)	ENSG00000253695 (1.8)	C4orf48 (1.8)
GO:0003281	ventricular septum development	0.15	>=0.20	ENSG00000236436 (2.5)	ENSG00000249391 (2.4)	ENSG00000253695 (2.1)	TGFB2 (2.0)	PRDM6 (1.9)	ENSG00000215231 (1.9)	MFHAS1 (1.7)	LIFR (1.7)	KRTAP19-3 (1.5)	PAX2 (1.4)
ENSG00000173039	RELA PPI subnetwork	0.15	>=0.20	TNIP2 (2.8)	FOXP1 (2.5)	SH3BP2 (2.2)	MFHAS1 (2.1)	DUSP6 (1.8)	FAM193A (1.7)	LINC00474 (1.6)	AKNA (1.5)	WHSC2 (1.3)	CCDC12 (1.3)
GO:0006400	tRNA modification	0.15	>=0.20	PINX1 (4.7)	PNPT1 (2.6)	RRP15 (2.6)	UQCC (2.1)	ENSG00000236436 (1.9)	C19orf60 (1.3)	KIAA0947 (1.3)	ENSG00000253695 (1.2)	ENSG00000248391 (1.2)	CEP72 (1.1)
MP:0005241	abnormal retinal ganglion layer morphology	0.15	>=0.20	DMRTA2 (4.1)	CTNND2 (3.4)	SCG3 (2.4)	EYA2 (2.4)	CDKN2C (1.8)	ENSG00000224849 (1.7)	C4orf48 (1.6)	BAI3 (1.3)	EFEMP1 (1.3)	KLHL26 (1.3)
GO:0004714	transmembrane receptor protein tyrosine kinase activity	0.15	>=0.20	ERC2 (3.9)	LIFR (3.3)	PTH1R (3.1)	GPC6 (3.0)	SOX7 (3.0)	OAF (2.6)	GDF5 (2.3)	PRDM6 (1.7)	CALD1 (1.6)	TGFB2 (1.4)
GO:0003682	chromatin binding	0.15	>=0.20	FAM193A (3.3)	WHSC2 (3.1)	DMRTA2 (2.4)	FOXP1 (2.3)	PAX2 (1.9)	PRDM6 (1.7)	KRTAP19-1 (1.6)	ETAA1 (1.6)	CEP72 (1.5)	HAUS3 (1.4)
GO:0006412	translation	0.15	>=0.20	FAF1 (2.8)	PNPT1 (2.8)	PINX1 (2.1)	ENSG00000231990 (1.7)	UQCC (1.6)	KIAA0947 (1.6)	RRP15 (1.4)	SMEK2 (1.4)	SSR3 (1.4)	SNTB1 (1.3)
GO:0015295	solute:hydrogen symporter activity	0.15	>=0.20	SLC35B3 (3.3)	SSR3 (2.4)	HS1BP3 (2.3)	EYA2 (2.1)	DMRTA2 (1.5)	C4orf48 (1.5)	SOX7 (1.4)	PTH1R (1.3)	ENSG00000255571 (1.2)	ENSG00000249917 (1.1)
MP:0000164	abnormal cartilage development	0.15	>=0.20	PTH1R (5.4)	GDF5 (5.3)	TGFB2 (4.4)	ELN (3.2)	EYA2 (3.2)	GPC6 (3.1)	PRDM6 (2.9)	FOXP1 (1.4)	CALD1 (1.4)	CRLF1 (1.3)
GO:0072006	nephron development	0.15	>=0.20	PAX2 (5.3)	ENSG00000236436 (3.4)	WT1-AS (3.2)	SLC9A3 (2.9)	PTH1R (2.7)	ENSG00000255571 (1.6)	SNTB1 (1.6)	GPC6 (1.5)	DUSP6 (1.5)	DMRTA2 (1.5)
REACTOME_INITIAL_TRIGGERING_OF_COMPLEMENT	REACTOME_INITIAL_TRIGGERING_OF_COMPLEMENT	0.15	>=0.20	EFEMP1 (2.7)	CDKN2C (1.2)	LIFR (1.2)	OAF (1.1)	KCNAB1 (1.1)	ENSG00000226764 (1.1)	GPC6 (1.1)	SH3BP2 (1.1)	APOB (1.0)	ETAA1 (0.9)
ENSG00000058272	PPP1R12A PPI subnetwork	0.15	>=0.20	CALD1 (3.4)	C8orf74 (2.2)	TGFB2 (1.9)	ENSG00000248391 (1.7)	FOXP1 (1.4)	RNF4 (1.4)	SNTB1 (1.4)	EFEMP1 (1.4)	ELN (1.4)	RBFOX1 (1.3)
ENSG00000122406	RPL5 PPI subnetwork	0.15	>=0.20	RRP15 (4.5)	PINX1 (3.5)	KIAA0947 (2.0)	FAF1 (2.0)	PNPT1 (2.0)	CCDC12 (1.7)	SMEK2 (1.6)	CCDC104 (1.3)	UQCC (1.0)	TNIP2 (1.0)
ENSG00000188064	WNT7B PPI subnetwork	0.15	>=0.20	ELN (4.3)	GPC6 (3.7)	PTHLH (3.4)	GDF5 (2.9)	EYA2 (2.6)	PRDM6 (2.5)	PAX2 (2.1)	TGFB2 (1.9)	CRLF1 (1.9)	ENSG00000236436 (1.5)
MP:0006054	spinal hemorrhage	0.15	>=0.20	ENSG00000231990 (2.9)	CRLF1 (1.9)	SOX7 (1.8)	EFEMP1 (1.7)	NEK7 (1.6)	DUSP6 (1.6)	SLC35B3 (1.5)	ENSG00000215231 (1.4)	ELN (1.3)	ENSG00000224849 (1.3)
REACTOME_NOTCH:HLH_TRANSCRIPTION_PATHWAY	REACTOME_NOTCH:HLH_TRANSCRIPTION_PATHWAY	0.15	>=0.20	FAM193A (3.1)	WHSC2 (1.9)	NEK7 (1.9)	SH3BP2 (1.9)	ENSG00000224849 (1.9)	ELN (1.8)	CRTC1 (1.8)	MFHAS1 (1.7)	ENSG00000249917 (1.6)	FOXP1 (1.5)
REACTOME_NICD_TRAFFICS_TO_NUCLEUS	REACTOME_NICD_TRAFFICS_TO_NUCLEUS	0.15	>=0.20	FAM193A (3.1)	WHSC2 (1.9)	NEK7 (1.9)	SH3BP2 (1.9)	ENSG00000224849 (1.9)	ELN (1.8)	CRTC1 (1.8)	MFHAS1 (1.7)	ENSG00000249917 (1.6)	FOXP1 (1.5)
REACTOME_ION_CHANNEL_TRANSPORT	REACTOME_ION_CHANNEL_TRANSPORT	0.15	>=0.20	KCNAB1 (3.0)	BAI3 (2.9)	RBFOX1 (2.8)	ENSG00000255571 (2.6)	ZFYVE28 (2.5)	ERC2 (2.5)	TMEM59L (2.2)	ENSG00000249391 (1.6)	CTNND2 (1.5)	SLC35B3 (1.4)
GO:0009164	nucleoside catabolic process	0.15	>=0.20	ENSG00000215231 (3.3)	ENSG00000253695 (2.4)	ENSG00000236436 (1.9)	DMXL2 (1.8)	ENSG00000255571 (1.6)	ENSG00000231990 (1.5)	ENSG00000226764 (1.5)	C19orf60 (1.3)	PLEKHA5 (1.3)	MIR3650 (1.2)
MP:0002855	abnormal cochlear ganglion morphology	0.15	>=0.20	PTHLH (3.5)	DMRTA2 (2.3)	ELN (2.2)	C19orf60 (2.1)	EFEMP1 (2.1)	TGFB2 (2.1)	LIFR (2.0)	CTNND2 (1.8)	RP1L1 (1.8)	CRLF1 (1.8)
ENSG00000139352	ASCL1 PPI subnetwork	0.15	>=0.20	CTNND2 (3.5)	LIFR (2.9)	SCG3 (2.6)	DMRTA2 (2.4)	ENSG00000255571 (2.1)	ENSG00000231990 (2.0)	C19orf60 (1.4)	SMEK2 (1.3)	FAM193A (1.3)	ENSG00000249917 (1.3)
ENSG00000173674	EIF1AX PPI subnetwork	0.15	>=0.20	SSR3 (2.6)	FAF1 (2.3)	KRTAP19-3 (1.8)	SNTB1 (1.5)	ENSG00000248391 (1.1)	EFEMP1 (1.1)	RRP15 (1.1)	RBFOX1 (1.0)	WT1-AS (1.0)	MIR3650 (1.0)
ENSG00000105245	NUMBL PPI subnetwork	0.15	>=0.20	MFHAS1 (3.6)	ENSG00000236436 (1.8)	NEK7 (1.8)	NAT8L (1.7)	C8orf74 (1.6)	CTNND2 (1.6)	FAF1 (1.5)	FOXP1 (1.5)	SNTB1 (1.5)	ELN (1.5)
GO:0001818	negative regulation of cytokine production	0.15	>=0.20	AKNA (2.9)	NEK7 (2.1)	ENSG00000226764 (1.6)	SH3BP2 (1.6)	PNPT1 (1.5)	TNIP2 (1.4)	KRTAP19-1 (1.4)	ENSG00000255571 (1.4)	ENSG00000230891 (1.4)	OAF (1.3)
GO:0050707	regulation of cytokine secretion	0.15	>=0.20	ENSG00000230891 (2.9)	ENSG00000236436 (2.4)	DMXL2 (2.4)	ENSG00000255571 (1.9)	AKNA (1.8)	ENSG00000226764 (1.6)	SH3BP2 (1.6)	ZFYVE28 (1.6)	ENSG00000215231 (1.5)	ENSG00000248391 (1.2)
MP:0002196	absent corpus callosum	0.15	>=0.20	DMRTA2 (3.3)	EYA2 (2.3)	ERC2 (2.1)	KIAA0947 (2.0)	PTHLH (1.9)	SH3BP2 (1.9)	LIFR (1.8)	TGFB2 (1.4)	CEP72 (1.3)	ELN (1.3)
MP:0006280	abnormal digit development	0.16	>=0.20	PTHLH (2.8)	SOX7 (2.4)	EYA2 (2.1)	GPC6 (2.0)	SMEK2 (1.8)	EFEMP1 (1.7)	PRDM6 (1.6)	ENSG00000249391 (1.6)	PLEKHA5 (1.6)	KRTAP19-1 (1.5)
MP:0011320	abnormal glomerular capillary morphology	0.16	>=0.20	WT1-AS (9.8)	EFEMP1 (3.3)	PAX2 (2.9)	PTH1R (2.3)	ETAA1 (2.1)	MXD4 (1.5)	CALD1 (1.5)	ENSG00000231990 (1.3)	HS1BP3 (1.2)	SLC35B3 (1.1)
ENSG00000134697	GNL2 PPI subnetwork	0.16	>=0.20	RRP15 (5.2)	PINX1 (4.5)	KIAA0947 (3.2)	PNPT1 (2.0)	RNF4 (1.8)	FAF1 (1.8)	CCDC12 (1.6)	SMEK2 (1.4)	UQCC (1.1)	ETAA1 (1.0)
MP:0000480	increased rib number	0.16	>=0.20	PAX2 (5.0)	WT1-AS (2.9)	ENSG00000253695 (2.0)	ENSG00000248391 (1.9)	PTHLH (1.6)	PTH1R (1.6)	DUSP6 (1.4)	XKR6 (1.2)	EYA2 (1.1)	NEK7 (1.0)
GO:0050912	detection of chemical stimulus involved in sensory perception of taste	0.16	>=0.20	ENSG00000236436 (3.8)	RP1L1 (3.1)	LINC00474 (2.5)	ENSG00000224849 (1.8)	ENSG00000231990 (1.7)	MIR3650 (1.7)	ENSG00000215231 (1.5)	ENSG00000249917 (1.4)	ENSG00000230891 (1.3)	ENSG00000253695 (1.2)
ENSG00000159128	IFNGR2 PPI subnetwork	0.16	>=0.20	TNIP2 (4.1)	MFHAS1 (2.4)	POLN (1.7)	PNPT1 (1.7)	KLHL26 (1.7)	ENSG00000249917 (1.7)	SH3BP2 (1.6)	GDF5 (1.6)	ENSG00000230891 (1.5)	ENSG00000224849 (1.5)
MP:0000373	belly spot	0.16	>=0.20	KRTAP19-1 (4.0)	PLEKHA5 (3.0)	DMRTA2 (2.5)	SNTB1 (2.2)	MFHAS1 (1.8)	ENSG00000249917 (1.7)	APOB (1.6)	ERC2 (1.3)	CALD1 (1.3)	PRDM6 (1.3)
ENSG00000169021	UQCRFS1 PPI subnetwork	0.16	>=0.20	UQCC (4.6)	SLC35B3 (1.6)	PAX2 (1.3)	ENSG00000236436 (1.3)	ENSG00000230910 (1.2)	ENSG00000224849 (1.0)	POLN (1.0)	LINC00474 (0.9)	ETAA1 (0.9)	EYA2 (0.9)
GO:0005283	sodium:amino acid symporter activity	0.16	>=0.20	CTNND2 (3.0)	ENSG00000224849 (2.6)	ERC2 (2.4)	BAI3 (2.3)	ENSG00000255571 (2.2)	ENSG00000226764 (2.1)	TPPP (1.9)	SH3BP2 (1.7)	MFHAS1 (1.6)	PAX2 (1.2)
MP:0005106	abnormal incus morphology	0.16	>=0.20	PAX2 (4.7)	DMRTA2 (4.5)	CRLF1 (4.5)	EYA2 (3.3)	CTNND2 (2.0)	TGFB2 (1.8)	SLC9A3 (1.7)	PTH1R (1.6)	ENSG00000236436 (1.5)	ENSG00000253695 (1.4)
ENSG00000196504	PRPF40A PPI subnetwork	0.16	>=0.20	FAM193A (4.2)	WHSC2 (3.8)	RNF4 (2.6)	KIAA0947 (2.5)	ENSG00000230910 (2.2)	CRTC1 (1.8)	KLHL26 (1.7)	FAF1 (1.4)	EFEMP1 (1.4)	CALD1 (1.1)
REACTOME_CELL:EXTRACELLULAR_MATRIX_INTERACTIONS	REACTOME_CELL:EXTRACELLULAR_MATRIX_INTERACTIONS	0.16	>=0.20	CALD1 (7.2)	NEK7 (2.3)	HS1BP3 (2.0)	TGFB2 (2.0)	ENSG00000248391 (1.6)	C6orf195 (1.4)	ELN (1.4)	ENSG00000236436 (1.2)	SSR3 (1.0)	MXD4 (1.0)
GO:0001725	stress fiber	0.16	>=0.20	CALD1 (7.6)	TGFB2 (4.0)	ENSG00000248391 (1.8)	AKNA (1.7)	XKR6 (1.2)	GPC6 (1.2)	HS1BP3 (0.9)	PINX1 (0.9)	ELN (0.9)	ENSG00000224849 (0.8)
ENSG00000104325	DECR1 PPI subnetwork	0.16	>=0.20	RBFOX1 (3.2)	UQCC (2.5)	ENSG00000226764 (1.3)	POLN (1.1)	FAF1 (1.0)	RNF4 (1.0)	DUSP6 (1.0)	FOXP1 (0.8)	ENSG00000255571 (0.8)	ENSG00000249917 (0.7)
ENSG00000197045	GMFB PPI subnetwork	0.16	>=0.20	CALD1 (3.4)	CRTC1 (2.0)	TGFB2 (1.7)	PTHLH (1.7)	SLC9A3 (1.5)	PRDM6 (1.3)	HS1BP3 (1.3)	EFEMP1 (1.2)	FOXP1 (1.2)	SNTB1 (1.2)
ENSG00000106976	DNM1 PPI subnetwork	0.16	>=0.20	TMEM59L (3.3)	ZFYVE28 (3.3)	TPPP (3.1)	CALD1 (2.7)	ERC2 (2.6)	DMXL2 (2.4)	NEK7 (1.9)	CRTC1 (1.8)	BAI3 (1.8)	MFHAS1 (1.5)
ENSG00000163531	NFASC PPI subnetwork	0.16	>=0.20	SSR3 (3.9)	SCG3 (3.8)	BAI3 (3.4)	CTNND2 (2.9)	LIFR (2.1)	NAT8L (2.1)	TMEM59L (1.9)	CCDC104 (1.8)	XKR6 (1.8)	ENSG00000224849 (1.6)
ENSG00000162419	GMEB1 PPI subnetwork	0.16	>=0.20	FAM193A (3.2)	KIAA0947 (3.0)	PLEKHA5 (2.7)	DUSP6 (2.4)	RNF4 (2.3)	WHSC2 (2.3)	ENSG00000230910 (2.1)	MXD4 (2.0)	CCDC12 (2.0)	KRTAP19-1 (1.9)
ENSG00000108854	SMURF2 PPI subnetwork	0.16	>=0.20	GPC6 (3.1)	NEK7 (3.0)	FOXP1 (2.5)	RBFOX1 (2.4)	RNF4 (2.4)	SMEK2 (1.6)	TNIP2 (1.5)	FAF1 (1.5)	EFEMP1 (1.5)	SH3BP2 (1.4)
REACTOME_TRANSLATION	REACTOME_TRANSLATION	0.16	>=0.20	SSR3 (5.7)	FAF1 (1.9)	SNTB1 (1.5)	SMEK2 (1.2)	ENSG00000248391 (1.2)	RRP15 (1.0)	WT1-AS (0.8)	C6orf195 (0.8)	ENSG00000249391 (0.7)	MIR3650 (0.7)
GO:0017148	negative regulation of translation	0.16	>=0.20	WT1-AS (4.2)	SMEK2 (2.2)	SSR3 (2.1)	KIAA0947 (1.9)	ETAA1 (1.8)	FAF1 (1.6)	SNTB1 (1.6)	CCDC104 (1.5)	ENSG00000230910 (1.3)	LIFR (1.2)
GO:0006206	pyrimidine base metabolic process	0.16	>=0.20	ENSG00000215231 (5.1)	ENSG00000253695 (3.5)	ENSG00000230910 (3.4)	ENSG00000236436 (2.5)	C6orf195 (2.5)	HS1BP3 (1.6)	C19orf60 (1.5)	BAI3 (1.4)	ENSG00000231990 (1.3)	PTH1R (1.0)
MP:0000153	rib bifurcation	0.16	>=0.20	EYA2 (3.7)	ENSG00000255571 (2.9)	PAX2 (2.4)	SNTB1 (2.4)	ENSG00000249391 (1.9)	PTH1R (1.8)	CRLF1 (1.6)	DMRTA2 (1.5)	DMXL2 (1.3)	C4orf48 (1.1)
MP:0001312	abnormal cornea morphology	0.16	>=0.20	DMRTA2 (4.7)	CALD1 (4.5)	EFEMP1 (3.5)	ELN (2.9)	GDF5 (2.9)	TGFB2 (2.1)	EYA2 (1.9)	PRDM6 (1.8)	PTHLH (1.7)	CRLF1 (1.7)
ENSG00000068796	KIF2A PPI subnetwork	0.16	>=0.20	CDKN2C (4.4)	CEP72 (4.4)	HAUS3 (3.2)	NEK7 (2.0)	ETAA1 (1.8)	ENSG00000248391 (1.2)	PLEKHA5 (0.9)	HS1BP3 (0.8)	BAI3 (0.8)	ELN (0.7)
MP:0003290	intestinal hypoperistalsis	0.16	>=0.20	CRLF1 (3.0)	CALD1 (2.7)	FOXP1 (2.4)	GPC6 (1.9)	BAI3 (1.7)	ELN (1.6)	ENSG00000231990 (1.6)	OAF (1.4)	KLHL26 (1.3)	ENSG00000253695 (1.3)
ENSG00000052723	SIKE1 PPI subnetwork	0.16	>=0.20	ZFYVE28 (2.6)	KCNAB1 (2.4)	ETAA1 (2.2)	FOXP1 (1.9)	KLHL26 (1.9)	NEK7 (1.8)	RNF4 (1.5)	TNIP2 (1.5)	LINC00474 (1.4)	ENSG00000224849 (1.2)
ENSG00000154342	WNT3A PPI subnetwork	0.16	>=0.20	ELN (4.2)	PRDM6 (4.0)	GPC6 (3.6)	PTHLH (3.1)	CRLF1 (2.5)	EYA2 (2.4)	GDF5 (2.2)	PAX2 (1.9)	OAF (1.9)	TGFB2 (1.7)
GO:0002455	humoral immune response mediated by circulating immunoglobulin	0.16	>=0.20	ENSG00000249917 (3.3)	ENSG00000231990 (2.0)	LIFR (1.5)	SH3BP2 (1.4)	EFEMP1 (1.4)	ENSG00000249391 (1.2)	C8orf74 (1.0)	ENSG00000230910 (0.9)	ENSG00000215231 (0.8)	ETAA1 (0.8)
GO:0007031	peroxisome organization	0.16	>=0.20	MIR3650 (4.0)	UQCC (2.6)	ENSG00000248391 (1.9)	SMEK2 (1.8)	C19orf60 (1.7)	SLC35B3 (1.7)	ETAA1 (1.6)	CCDC104 (1.6)	PNPT1 (1.1)	POLN (1.1)
ENSG00000152583	SPARCL1 PPI subnetwork	0.16	>=0.20	SSR3 (4.9)	SCG3 (2.7)	CTNND2 (2.3)	BAI3 (2.2)	LIFR (1.7)	XKR6 (1.6)	TMEM59L (1.5)	NAT8L (1.4)	CCDC104 (1.4)	DMXL2 (1.4)
GO:0050909	sensory perception of taste	0.16	>=0.20	ENSG00000236436 (3.6)	MIR3650 (2.4)	RP1L1 (2.4)	LINC00474 (2.3)	ENSG00000230910 (2.0)	ENSG00000249917 (1.9)	ENSG00000215231 (1.8)	ENSG00000248391 (1.6)	C4orf48 (1.3)	XKR6 (1.2)
MP:0005587	abnormal Meckel's cartilage morphology	0.16	>=0.20	PRDM6 (5.9)	EYA2 (5.6)	TGFB2 (5.4)	GDF5 (4.5)	CRLF1 (3.4)	PTH1R (3.3)	GPC6 (2.6)	FOXP1 (1.9)	CALD1 (1.8)	ELN (1.8)
ENSG00000179841	AKAP5 PPI subnetwork	0.16	>=0.20	FOXP1 (3.6)	BAI3 (2.9)	SCG3 (2.8)	TPPP (2.3)	XKR6 (2.1)	NEK7 (2.0)	KCNAB1 (2.0)	ENSG00000224849 (1.9)	RBFOX1 (1.8)	ZFYVE28 (1.7)
ENSG00000117528	ABCD3 PPI subnetwork	0.16	>=0.20	KLHL26 (3.3)	SNTB1 (2.7)	ENSG00000224849 (2.5)	ELN (2.4)	MFHAS1 (2.0)	CDKN2C (1.9)	HAUS3 (1.7)	SSR3 (1.7)	NAT8L (1.5)	CEP72 (1.4)
GO:0060076	excitatory synapse	0.16	>=0.20	ERC2 (4.5)	CRTC1 (3.1)	NAT8L (2.9)	CTNND2 (2.8)	TMEM59L (2.7)	BAI3 (2.5)	TPPP (2.3)	XKR6 (1.8)	SCG3 (1.6)	EFEMP1 (1.6)
ENSG00000188312	CENPP PPI subnetwork	0.16	>=0.20	CDKN2C (4.6)	CEP72 (4.5)	HAUS3 (3.3)	ETAA1 (1.7)	NEK7 (1.6)	ENSG00000248391 (1.3)	PLEKHA5 (1.0)	BAI3 (0.8)	ELN (0.7)	CTNND2 (0.6)
ENSG00000166794	PPIB PPI subnetwork	0.16	>=0.20	SSR3 (4.0)	SCG3 (2.8)	LIFR (2.2)	BAI3 (1.8)	CCDC104 (1.4)	WT1-AS (1.3)	DMRTA2 (1.3)	NAT8L (1.3)	EFEMP1 (1.1)	AKNA (1.1)
GO:0034332	adherens junction organization	0.16	>=0.20	ENSG00000230910 (2.3)	PAX2 (2.2)	KRTAP19-1 (2.2)	ENSG00000248391 (2.1)	KLHL26 (2.0)	ENSG00000253695 (1.9)	BAI3 (1.9)	ERC2 (1.7)	ENSG00000226764 (1.7)	ENSG00000236436 (1.5)
GO:0042558	pteridine-containing compound metabolic process	0.16	>=0.20	ENSG00000230910 (1.9)	UQCC (1.7)	HS1BP3 (1.5)	PTH1R (1.5)	SNTB1 (1.2)	ENSG00000224849 (1.2)	KLHL26 (1.0)	LINC00474 (1.0)	BAI3 (0.9)	AKNA (0.9)
KEGG_O_GLYCAN_BIOSYNTHESIS	KEGG_O_GLYCAN_BIOSYNTHESIS	0.16	>=0.20	SLC35B3 (2.5)	EYA2 (2.5)	ZFYVE28 (1.9)	GDF5 (1.8)	ENSG00000255571 (1.7)	MFHAS1 (1.3)	ENSG00000253695 (1.3)	ENSG00000231990 (1.2)	TGFB2 (1.2)	LINC00474 (1.2)
GO:0007219	Notch signaling pathway	0.16	>=0.20	ENSG00000255571 (3.0)	SOX7 (2.6)	ENSG00000249391 (2.3)	ELN (1.9)	LIFR (1.8)	C4orf48 (1.7)	DMXL2 (1.6)	DMRTA2 (1.4)	ENSG00000224849 (1.2)	CTNND2 (1.2)
ENSG00000166592	RRAD PPI subnetwork	0.16	>=0.20	RBFOX1 (3.2)	TMEM59L (2.0)	KLHL26 (1.8)	CRTC1 (1.7)	NEK7 (1.5)	UQCC (1.3)	WT1-AS (1.3)	TPPP (1.3)	ENSG00000249917 (1.2)	SSR3 (1.2)
GO:0043122	regulation of I-kappaB kinase/NF-kappaB cascade	0.16	>=0.20	SLC35B3 (2.9)	TNIP2 (2.3)	SH3BP2 (2.3)	ENSG00000230891 (2.0)	C19orf60 (1.8)	ENSG00000253695 (1.2)	NEK7 (1.2)	ENSG00000236436 (1.0)	AKNA (1.0)	WT1-AS (0.9)
ENSG00000100347	SAMM50 PPI subnetwork	0.16	>=0.20	PNPT1 (2.3)	CCDC104 (2.2)	NAT8L (2.2)	PTH1R (2.2)	FAF1 (2.0)	SLC9A3 (1.9)	UQCC (1.9)	GDF5 (1.8)	PINX1 (1.8)	ENSG00000248391 (1.6)
MP:0004485	increased response of heart to induced stress	0.16	>=0.20	RBFOX1 (3.8)	KCNAB1 (1.7)	EFEMP1 (1.5)	SOX7 (1.3)	SLC35B3 (1.2)	PLEKHA5 (1.2)	ERC2 (1.2)	SSR3 (1.1)	NEK7 (1.0)	SNTB1 (1.0)
GO:0002052	positive regulation of neuroblast proliferation	0.16	>=0.20	DMRTA2 (4.7)	KRTAP19-1 (2.7)	C4orf48 (2.4)	CRTC1 (2.2)	GPC6 (2.1)	ENSG00000224849 (1.8)	KRTAP19-3 (1.7)	CTNND2 (1.7)	ENSG00000249917 (1.7)	ENSG00000215231 (1.6)
ENSG00000120158	RCL1 PPI subnetwork	0.16	>=0.20	RRP15 (6.0)	PINX1 (4.8)	PNPT1 (2.8)	KIAA0947 (2.7)	CCDC12 (2.5)	TNIP2 (1.1)	SH3BP2 (1.1)	ETAA1 (1.0)	SMEK2 (1.0)	RNF4 (1.0)
ENSG00000171530	TBCA PPI subnetwork	0.16	>=0.20	KRTAP19-1 (2.7)	ZFYVE28 (2.3)	HAUS3 (2.1)	ENSG00000224849 (1.7)	SH3BP2 (1.7)	CCDC104 (1.5)	ENSG00000230891 (1.4)	TGFB2 (1.3)	RNF4 (1.1)	C4orf48 (1.0)
GO:0003170	heart valve development	0.16	>=0.20	PRDM6 (2.7)	PTHLH (2.5)	ENSG00000236436 (2.5)	KRTAP19-1 (2.3)	C6orf195 (2.3)	SOX7 (2.1)	ENSG00000249391 (2.0)	LIFR (1.8)	SLC9A3 (1.5)	PTH1R (1.5)
MP:0000928	incomplete cephalic closure	0.16	>=0.20	ENSG00000249391 (2.7)	APOB (2.2)	PTH1R (2.2)	WT1-AS (2.0)	PLEKHA5 (2.0)	CALD1 (2.0)	PTHLH (1.9)	XKR6 (1.8)	CTNND2 (1.8)	CRLF1 (1.7)
ENSG00000212981	ENSG00000212981 PPI subnetwork	0.16	>=0.20	RRP15 (5.5)	PINX1 (3.9)	KIAA0947 (1.9)	TNIP2 (1.7)	PNPT1 (1.6)	CCDC12 (1.5)	FAF1 (1.4)	WT1-AS (1.3)	ENSG00000248391 (1.0)	DMXL2 (0.7)
ENSG00000154764	WNT7A PPI subnetwork	0.16	>=0.20	ELN (4.2)	GPC6 (3.6)	PTHLH (3.3)	EYA2 (2.7)	GDF5 (2.5)	TGFB2 (2.3)	PRDM6 (2.2)	CRLF1 (1.9)	PAX2 (1.9)	ENSG00000236436 (1.4)
ENSG00000171867	PRNP PPI subnetwork	0.16	>=0.20	SCG3 (3.9)	TMEM59L (3.4)	SSR3 (3.3)	BAI3 (3.3)	TPPP (3.1)	CTNND2 (3.0)	XKR6 (2.2)	NAT8L (2.0)	LIFR (1.6)	EFEMP1 (1.5)
ENSG00000129315	CCNT1 PPI subnetwork	0.16	>=0.20	KLHL26 (3.0)	KIAA0947 (2.9)	WHSC2 (2.5)	FAM193A (2.5)	SMEK2 (2.0)	RNF4 (1.8)	PINX1 (1.7)	HAUS3 (1.5)	SNTB1 (1.4)	CRLF1 (1.4)
GO:0030501	positive regulation of bone mineralization	0.16	>=0.20	MIR3650 (2.7)	PTHLH (2.2)	EFEMP1 (2.1)	LINC00474 (1.9)	ENSG00000226764 (1.7)	ENSG00000230910 (1.7)	ENSG00000236436 (1.6)	TGFB2 (1.5)	LIFR (1.5)	TPPP (1.4)
MP:0002128	abnormal blood circulation	0.16	>=0.20	PRDM6 (3.4)	SOX7 (2.7)	DUSP6 (2.2)	C6orf195 (2.1)	EFEMP1 (1.9)	CRLF1 (1.8)	TGFB2 (1.7)	LIFR (1.7)	ELN (1.6)	SLC9A3 (1.5)
ENSG00000118985	ELL2 PPI subnetwork	0.16	>=0.20	SMEK2 (2.6)	WHSC2 (2.4)	CCDC12 (1.8)	ETAA1 (1.7)	CCDC104 (1.6)	C6orf195 (1.6)	HAUS3 (1.4)	WT1-AS (1.3)	FAM193A (1.2)	KRTAP19-3 (1.2)
ENSG00000112237	CCNC PPI subnetwork	0.16	>=0.20	WHSC2 (3.3)	FAM193A (3.2)	KIAA0947 (2.1)	ENSG00000215231 (1.7)	SMEK2 (1.6)	ENSG00000248391 (1.3)	KLHL26 (1.2)	ENSG00000231990 (1.2)	CRTC1 (1.1)	FOXP1 (1.1)
ENSG00000197063	MAFG PPI subnetwork	0.16	>=0.20	GDF5 (2.6)	DUSP6 (2.3)	CCDC12 (2.1)	ENSG00000224849 (1.7)	SMEK2 (1.6)	TNIP2 (1.5)	SH3BP2 (1.5)	AKNA (1.3)	DMRTA2 (1.2)	ERC2 (1.2)
MP:0001077	abnormal spinal nerve morphology	0.16	>=0.20	PAX2 (3.8)	SNTB1 (2.3)	LIFR (2.2)	SLC9A3 (1.8)	WT1-AS (1.7)	DUSP6 (1.6)	MFHAS1 (1.5)	BAI3 (1.5)	PTHLH (1.5)	MIR3650 (1.5)
MP:0004837	abnormal neural fold formation	0.16	>=0.20	PRDM6 (3.2)	XKR6 (2.8)	HS1BP3 (2.1)	GPC6 (2.0)	EFEMP1 (1.9)	PINX1 (1.7)	DUSP6 (1.6)	SLC9A3 (1.6)	MFHAS1 (1.5)	ENSG00000231990 (1.5)
ENSG00000143228	NUF2 PPI subnetwork	0.16	>=0.20	CEP72 (4.5)	CDKN2C (4.4)	HAUS3 (3.5)	ETAA1 (1.9)	NEK7 (1.6)	ENSG00000248391 (1.2)	PLEKHA5 (1.0)	BAI3 (0.8)	FAM193A (0.7)	ELN (0.7)
GO:0008652	cellular amino acid biosynthetic process	0.16	>=0.20	KRTAP19-3 (2.7)	ENSG00000231990 (2.0)	HS1BP3 (2.0)	SNTB1 (1.6)	ENSG00000226764 (1.5)	C19orf60 (1.4)	C8orf74 (1.3)	TPPP (1.3)	PINX1 (1.2)	PTH1R (1.1)
ENSG00000119718	EIF2B2 PPI subnetwork	0.16	>=0.20	PINX1 (3.1)	FAF1 (2.6)	UQCC (2.2)	CCDC12 (2.0)	PNPT1 (1.8)	HS1BP3 (1.8)	SNTB1 (1.6)	RRP15 (1.4)	NEK7 (1.3)	DUSP6 (1.2)
KEGG_GAP_JUNCTION	KEGG_GAP_JUNCTION	0.16	>=0.20	FOXP1 (3.6)	KCNAB1 (3.1)	TPPP (2.0)	CRTC1 (1.7)	RBFOX1 (1.6)	SNTB1 (1.6)	PLEKHA5 (1.6)	CALD1 (1.5)	ZFYVE28 (1.4)	GPC6 (1.4)
MP:0002640	reticulocytosis	0.16	>=0.20	OAF (2.8)	MFHAS1 (2.7)	ENSG00000231990 (2.1)	ENSG00000224849 (1.8)	C6orf195 (1.6)	MXD4 (1.6)	ENSG00000248391 (1.5)	MIR3650 (1.3)	KLHL26 (1.2)	SLC35B3 (1.1)
GO:0008083	growth factor activity	0.16	>=0.20	PTHLH (3.4)	CRLF1 (3.0)	TGFB2 (2.6)	OAF (2.5)	DUSP6 (2.4)	SNTB1 (2.3)	SOX7 (2.3)	GPC6 (2.0)	LINC00474 (1.5)	ELN (1.4)
MP:0005670	abnormal white adipose tissue physiology	0.16	>=0.20	NAT8L (4.4)	AKNA (2.4)	KCNAB1 (2.1)	CDKN2C (2.0)	WT1-AS (1.9)	FAM193A (1.6)	DUSP6 (1.5)	POLN (1.4)	MXD4 (1.3)	C6orf195 (1.2)
GO:0008589	regulation of smoothened signaling pathway	0.16	>=0.20	PTH1R (2.7)	ENSG00000249391 (2.3)	CRLF1 (2.1)	GDF5 (1.9)	ZFYVE28 (1.9)	ELN (1.9)	CCDC104 (1.8)	EYA2 (1.8)	PRDM6 (1.8)	ENSG00000253695 (1.7)
MP:0004813	absent linear vestibular evoked potential	0.16	>=0.20	MIR3650 (2.8)	ENSG00000255571 (2.7)	EYA2 (2.6)	C6orf195 (2.5)	ENSG00000249391 (2.4)	TPPP (2.4)	C4orf48 (2.4)	ENSG00000231990 (2.4)	ENSG00000249917 (2.3)	CRTC1 (2.0)
ENSG00000119392	GLE1 PPI subnetwork	0.16	>=0.20	RRP15 (4.5)	PINX1 (3.2)	KIAA0947 (2.7)	FAF1 (2.3)	RNF4 (2.2)	PNPT1 (2.0)	WHSC2 (1.7)	SMEK2 (1.5)	WT1-AS (1.2)	CCDC104 (1.1)
GO:0046006	regulation of activated T cell proliferation	0.16	>=0.20	ENSG00000249917 (2.8)	EYA2 (2.3)	ENSG00000249391 (1.9)	POLN (1.7)	LINC00474 (1.6)	AKNA (1.5)	ENSG00000231990 (1.2)	C8orf74 (1.2)	TNIP2 (1.2)	MFHAS1 (1.2)
GO:0051216	cartilage development	0.16	>=0.20	GDF5 (5.2)	EYA2 (3.1)	TGFB2 (2.8)	PTH1R (2.8)	PRDM6 (2.7)	CRLF1 (2.7)	GPC6 (2.5)	SLC9A3 (2.4)	ENSG00000231990 (2.1)	ELN (2.1)
MP:0010404	ostium primum atrial septal defect	0.16	>=0.20	PRDM6 (4.7)	EFEMP1 (3.7)	TGFB2 (3.4)	CALD1 (3.0)	ELN (2.9)	ENSG00000215231 (2.8)	RBFOX1 (2.4)	ENSG00000253695 (2.2)	GDF5 (1.7)	ERC2 (1.6)
MP:0004090	abnormal sarcomere morphology	0.16	>=0.20	RBFOX1 (5.1)	ENSG00000230910 (1.7)	ELN (1.4)	C19orf60 (1.3)	ERC2 (1.3)	ENSG00000231990 (1.2)	CRTC1 (1.1)	UQCC (1.0)	MFHAS1 (1.0)	ENSG00000224849 (0.9)
REACTOME_SIGNALING_BY_ERBB2	REACTOME_SIGNALING_BY_ERBB2	0.16	>=0.20	FOXP1 (3.4)	NEK7 (2.3)	MXD4 (2.3)	CRLF1 (2.2)	OAF (2.2)	CRTC1 (2.1)	RBFOX1 (2.1)	KLHL26 (2.1)	SNTB1 (1.8)	ENSG00000230891 (1.5)
ENSG00000130741	EIF2S3 PPI subnetwork	0.16	>=0.20	FAF1 (3.4)	KRTAP19-3 (1.4)	SNTB1 (1.4)	SSR3 (1.4)	ENSG00000248391 (1.3)	C6orf195 (1.3)	RRP15 (1.2)	ENSG00000249917 (1.1)	EFEMP1 (1.0)	FOXP1 (1.0)
ENSG00000125450	NUP85 PPI subnetwork	0.16	>=0.20	CEP72 (4.5)	CDKN2C (3.7)	HAUS3 (3.7)	ETAA1 (1.9)	NEK7 (1.5)	ENSG00000248391 (1.2)	RNF4 (1.0)	PLEKHA5 (0.9)	BAI3 (0.9)	ENSG00000253695 (0.8)
ENSG00000100813	ACIN1 PPI subnetwork	0.16	>=0.20	CRLF1 (3.3)	RNF4 (2.4)	KIAA0947 (2.4)	CCDC104 (2.4)	CCDC12 (2.3)	CRTC1 (2.2)	KLHL26 (2.2)	ENSG00000231990 (1.9)	SMEK2 (1.7)	ETAA1 (1.7)
GO:0007059	chromosome segregation	0.16	>=0.20	CEP72 (4.5)	CDKN2C (3.6)	ENSG00000248391 (2.5)	ENSG00000253695 (2.5)	ETAA1 (2.4)	HAUS3 (2.1)	C6orf195 (2.1)	MIR3650 (1.8)	ENSG00000231990 (1.6)	NEK7 (1.4)
ENSG00000185338	SOCS1 PPI subnetwork	0.16	>=0.20	LIFR (3.3)	TNIP2 (3.1)	AKNA (2.8)	SH3BP2 (2.7)	SMEK2 (2.7)	EFEMP1 (1.8)	SOX7 (1.5)	KIAA0947 (1.4)	ENSG00000248391 (1.3)	XKR6 (1.3)
GO:0032432	actin filament bundle	0.16	>=0.20	CALD1 (7.6)	TGFB2 (4.0)	ENSG00000248391 (1.8)	AKNA (1.3)	XKR6 (1.1)	GPC6 (1.0)	HS1BP3 (1.0)	CRLF1 (1.0)	ELN (1.0)	ENSG00000224849 (1.0)
GO:0002690	positive regulation of leukocyte chemotaxis	0.16	>=0.20	ENSG00000226764 (2.3)	SLC9A3 (2.1)	DMXL2 (2.0)	ENSG00000236436 (1.8)	ENSG00000249917 (1.7)	TGFB2 (1.6)	ELN (1.4)	PTHLH (1.4)	ENSG00000248391 (1.4)	POLN (1.1)
REACTOME_PKB:MEDIATED_EVENTS	REACTOME_PKB:MEDIATED_EVENTS	0.16	>=0.20	SNTB1 (3.0)	POLN (1.8)	FAF1 (1.8)	UQCC (1.7)	NAT8L (1.6)	MXD4 (1.6)	PRDM6 (1.6)	TGFB2 (1.5)	KLHL26 (1.4)	FOXP1 (1.3)
ENSG00000120693	SMAD9 PPI subnetwork	0.16	>=0.20	LINC00474 (3.9)	GPC6 (2.5)	FAF1 (1.7)	ELN (1.6)	MXD4 (1.5)	LIFR (1.4)	POLN (1.3)	PRDM6 (1.2)	EFEMP1 (1.0)	FOXP1 (1.0)
ENSG00000169783	LINGO1 PPI subnetwork	0.16	>=0.20	SSR3 (4.3)	TMEM59L (3.1)	SCG3 (2.6)	TPPP (2.5)	BAI3 (1.9)	OAF (1.9)	CCDC104 (1.8)	NAT8L (1.7)	CTNND2 (1.6)	LIFR (1.6)
ENSG00000198265	HELZ PPI subnetwork	0.16	>=0.20	FAM193A (3.1)	EYA2 (2.5)	LINC00474 (2.2)	ENSG00000248391 (2.0)	ENSG00000236436 (1.8)	WHSC2 (1.8)	HAUS3 (1.6)	KIAA0947 (1.6)	FAF1 (1.6)	DMXL2 (1.4)
GO:0003230	cardiac atrium development	0.16	>=0.20	PRDM6 (3.9)	MFHAS1 (2.3)	KRTAP19-1 (2.1)	C4orf48 (2.0)	ENSG00000215231 (1.9)	ERC2 (1.6)	DMRTA2 (1.3)	ETAA1 (1.2)	HS1BP3 (1.2)	ENSG00000236436 (1.1)
ENSG00000107937	GTPBP4 PPI subnetwork	0.16	>=0.20	RRP15 (5.4)	PINX1 (4.8)	KIAA0947 (2.6)	PNPT1 (2.5)	CCDC12 (1.6)	UQCC (1.5)	ENSG00000215231 (1.4)	SMEK2 (1.3)	FAF1 (1.3)	ENSG00000236436 (1.1)
MP:0006301	abnormal mesenchyme morphology	0.16	>=0.20	MFHAS1 (2.5)	GDF5 (2.5)	SNTB1 (2.1)	FAM193A (2.1)	CALD1 (2.0)	PRDM6 (1.8)	KRTAP19-1 (1.8)	ENSG00000230910 (1.6)	ENSG00000248391 (1.5)	C4orf48 (1.4)
REACTOME_SHC1_EVENTS_IN_ERBB4_SIGNALING	REACTOME_SHC1_EVENTS_IN_ERBB4_SIGNALING	0.16	>=0.20	PTHLH (3.6)	DUSP6 (2.7)	ENSG00000230910 (2.2)	NEK7 (2.0)	CRTC1 (1.8)	ZFYVE28 (1.8)	PNPT1 (1.8)	SOX7 (1.7)	OAF (1.7)	ENSG00000249917 (1.5)
GO:0014909	smooth muscle cell migration	0.16	>=0.20	ZFYVE28 (2.1)	OAF (2.1)	ENSG00000231990 (1.9)	SOX7 (1.9)	EYA2 (1.8)	GPC6 (1.8)	ENSG00000215231 (1.5)	LINC00474 (1.4)	PTHLH (1.3)	EFEMP1 (1.3)
ENSG00000124587	PEX6 PPI subnetwork	0.16	>=0.20	PLEKHA5 (2.5)	POLN (2.3)	FAM193A (2.2)	SOX7 (2.1)	WHSC2 (2.1)	SNTB1 (2.0)	ENSG00000230910 (1.8)	CEP72 (1.7)	ETAA1 (1.7)	SH3BP2 (1.7)
GO:0031069	hair follicle morphogenesis	0.16	>=0.20	KRTAP19-3 (14.7)	KRTAP19-1 (5.5)	ENSG00000236436 (2.1)	ENSG00000253695 (2.1)	GDF5 (2.0)	PTHLH (1.8)	ENSG00000215231 (1.8)	CRLF1 (1.6)	KLHL26 (1.2)	GPC6 (1.1)
GO:0003209	cardiac atrium morphogenesis	0.16	>=0.20	PRDM6 (3.5)	MFHAS1 (2.4)	C4orf48 (2.2)	KRTAP19-1 (2.2)	ENSG00000215231 (1.8)	DMRTA2 (1.6)	ERC2 (1.5)	MIR3650 (1.5)	ETAA1 (1.3)	ENSG00000249917 (1.3)
GO:0071214	cellular response to abiotic stimulus	0.16	>=0.20	ENSG00000249917 (2.7)	RP1L1 (2.4)	ENSG00000226764 (1.7)	PLEKHA5 (1.7)	ENSG00000215231 (1.6)	PINX1 (1.5)	KIAA0947 (1.5)	GDF5 (1.4)	DUSP6 (1.4)	MFHAS1 (1.4)
ENSG00000156508	EEF1A1 PPI subnetwork	0.16	>=0.20	RRP15 (2.6)	FAF1 (2.3)	CCDC12 (1.8)	PNPT1 (1.5)	ENSG00000248391 (1.5)	KIAA0947 (1.4)	SSR3 (1.3)	PINX1 (1.1)	CALD1 (1.1)	ENSG00000236436 (1.0)
MP:0008272	abnormal endochondral bone ossification	0.16	>=0.20	PTH1R (4.0)	TGFB2 (2.9)	GDF5 (2.5)	PRDM6 (1.9)	LIFR (1.8)	GPC6 (1.5)	EYA2 (1.5)	POLN (1.3)	LINC00474 (1.3)	ERC2 (1.2)
MP:0000864	abnormal cerebellum vermis morphology	0.16	>=0.20	DMRTA2 (3.3)	CTNND2 (3.0)	SCG3 (2.4)	KRTAP19-1 (2.1)	ELN (2.1)	ERC2 (2.1)	C6orf195 (1.8)	BAI3 (1.8)	PAX2 (1.7)	CCDC104 (1.7)
ENSG00000085063	CD59 PPI subnetwork	0.16	>=0.20	LINC00474 (2.2)	SLC35B3 (1.6)	KRTAP19-1 (1.5)	ENSG00000255571 (1.4)	APOB (1.3)	ENSG00000226764 (1.2)	TPPP (1.2)	SOX7 (1.1)	ENSG00000249917 (1.1)	LIFR (1.1)
ENSG00000163513	TGFBR2 PPI subnetwork	0.16	>=0.20	ELN (4.0)	MXD4 (3.2)	SOX7 (2.8)	SH3BP2 (2.3)	GPC6 (2.3)	FOXP1 (2.2)	PTH1R (2.2)	GDF5 (2.0)	RNF4 (1.9)	EFEMP1 (1.8)
REACTOME_FRS2:MEDIATED_CASCADE	REACTOME_FRS2:MEDIATED_CASCADE	0.16	>=0.20	SLC9A3 (2.9)	NEK7 (2.8)	NAT8L (2.6)	CRLF1 (2.5)	SNTB1 (2.3)	PRDM6 (2.3)	GPC6 (2.1)	PAX2 (2.1)	ENSG00000226764 (2.0)	ELN (1.9)
ENSG00000105085	MED26 PPI subnetwork	0.16	>=0.20	WHSC2 (3.2)	KIAA0947 (2.4)	FAM193A (2.0)	SMEK2 (1.8)	CCDC12 (1.5)	CCDC104 (1.5)	C4orf48 (1.5)	C6orf195 (1.5)	HAUS3 (1.3)	KLHL26 (1.2)
ENSG00000125266	EFNB2 PPI subnetwork	0.17	>=0.20	PLEKHA5 (2.8)	SOX7 (2.7)	DMRTA2 (2.0)	ERC2 (2.0)	PTH1R (2.0)	RBFOX1 (1.7)	ENSG00000215231 (1.7)	ENSG00000226764 (1.7)	EYA2 (1.7)	UQCC (1.6)
ENSG00000164045	CDC25A PPI subnetwork	0.17	>=0.20	CDKN2C (3.6)	SNTB1 (3.0)	ENSG00000230891 (1.9)	CEP72 (1.5)	RNF4 (1.5)	FAF1 (1.5)	WT1-AS (1.4)	ENSG00000236436 (1.4)	NEK7 (1.3)	KCNAB1 (1.3)
ENSG00000108679	LGALS3BP PPI subnetwork	0.17	>=0.20	CALD1 (4.3)	EFEMP1 (2.7)	ELN (2.5)	TGFB2 (2.2)	MFHAS1 (1.6)	OAF (1.5)	ENSG00000224849 (1.5)	CCDC104 (1.4)	ENSG00000231990 (1.4)	ENSG00000215231 (1.3)
REACTOME_GABA_SYNTHESIS_RELEASE_REUPTAKE_AND_DEGRADATION	REACTOME_GABA_SYNTHESIS_RELEASE_REUPTAKE_AND_DEGRADATION	0.17	>=0.20	TMEM59L (3.4)	SCG3 (3.2)	BAI3 (2.9)	TPPP (2.9)	NAT8L (2.1)	RBFOX1 (2.1)	ENSG00000255571 (2.0)	CRTC1 (1.9)	ENSG00000224849 (1.8)	RP1L1 (1.7)
ENSG00000136718	IMP4 PPI subnetwork	0.17	>=0.20	RRP15 (5.8)	PINX1 (4.4)	KIAA0947 (2.8)	PNPT1 (2.6)	CCDC12 (2.4)	SMEK2 (1.2)	ENSG00000249391 (1.1)	TNIP2 (1.0)	C19orf60 (0.9)	FAF1 (0.8)
GO:0042472	inner ear morphogenesis	0.17	>=0.20	DMRTA2 (3.6)	EYA2 (3.6)	ENSG00000253695 (2.5)	PAX2 (2.4)	C4orf48 (2.2)	CTNND2 (2.1)	PTH1R (1.9)	C6orf195 (1.8)	ENSG00000236436 (1.8)	ENSG00000231990 (1.6)
ENSG00000125730	C3 PPI subnetwork	0.17	>=0.20	EFEMP1 (2.3)	DMXL2 (1.7)	WT1-AS (1.6)	APOB (1.5)	GPC6 (1.3)	SH3BP2 (1.2)	ERC2 (1.1)	LIFR (1.0)	KCNAB1 (1.0)	ENSG00000249391 (0.7)
GO:0007229	integrin-mediated signaling pathway	0.17	>=0.20	ENSG00000230891 (2.8)	SLC35B3 (2.1)	CALD1 (1.9)	ELN (1.8)	SH3BP2 (1.6)	NEK7 (1.4)	ENSG00000231990 (1.4)	KRTAP19-3 (1.3)	LINC00474 (1.2)	ENSG00000248391 (1.2)
ENSG00000105976	MET PPI subnetwork	0.17	>=0.20	DMRTA2 (2.7)	MXD4 (2.5)	DUSP6 (2.5)	PLEKHA5 (1.8)	EFEMP1 (1.8)	TNIP2 (1.6)	PTHLH (1.5)	DMXL2 (1.5)	SH3BP2 (1.4)	KLHL26 (1.3)
MP:0004527	abnormal outer hair cell stereociliary bundle morphology	0.17	>=0.20	ENSG00000224849 (3.3)	ENSG00000230891 (2.6)	ENSG00000255571 (2.1)	ENSG00000226764 (1.9)	ENSG00000253695 (1.7)	HS1BP3 (1.6)	LINC00474 (1.4)	SH3BP2 (1.4)	AKNA (1.4)	SMEK2 (1.4)
ENSG00000112249	ASCC3 PPI subnetwork	0.17	>=0.20	FAM193A (3.2)	DMXL2 (2.2)	EYA2 (2.0)	ENSG00000236436 (2.0)	HAUS3 (1.5)	WHSC2 (1.5)	CCDC12 (1.4)	LINC00474 (1.3)	C6orf195 (1.2)	KCNAB1 (1.1)
ENSG00000106829	TLE4 PPI subnetwork	0.17	>=0.20	DMRTA2 (6.6)	EYA2 (3.8)	CRLF1 (2.5)	DUSP6 (2.3)	PAX2 (2.0)	GPC6 (1.9)	SLC9A3 (1.9)	WHSC2 (1.9)	CTNND2 (1.8)	PRDM6 (1.6)
ENSG00000013364	MVP PPI subnetwork	0.17	>=0.20	APOB (5.7)	MXD4 (1.8)	CTNND2 (1.7)	GPC6 (1.5)	ENSG00000249917 (1.5)	ENSG00000231990 (1.4)	C19orf60 (1.4)	AKNA (1.2)	SLC9A3 (1.2)	DMRTA2 (1.2)
ENSG00000175592	FOSL1 PPI subnetwork	0.17	>=0.20	DUSP6 (3.5)	SH3BP2 (2.1)	C19orf60 (1.9)	MXD4 (1.5)	CRTC1 (1.4)	CCDC12 (1.4)	ZFYVE28 (1.3)	ENSG00000224849 (1.3)	CEP72 (1.2)	C6orf195 (1.2)
GO:0030595	leukocyte chemotaxis	0.17	>=0.20	DMXL2 (3.2)	ENSG00000215231 (2.1)	ENSG00000226764 (1.9)	POLN (1.6)	AKNA (1.5)	ENSG00000249391 (1.5)	ENSG00000231990 (1.1)	ENSG00000253695 (1.1)	ENSG00000255571 (1.1)	ENSG00000249917 (1.0)
GO:2000826	regulation of heart morphogenesis	0.17	>=0.20	MIR3650 (3.2)	KRTAP19-1 (3.0)	TGFB2 (2.2)	C6orf195 (2.0)	PRDM6 (1.9)	LIFR (1.7)	POLN (1.6)	PTHLH (1.5)	DUSP6 (1.4)	SOX7 (1.4)
GO:0007616	long-term memory	0.17	>=0.20	ZFYVE28 (3.1)	KCNAB1 (2.9)	ENSG00000230891 (2.8)	CRTC1 (2.5)	LINC00474 (2.0)	ENSG00000224849 (1.9)	TMEM59L (1.8)	C8orf74 (1.7)	ENSG00000236436 (1.7)	XKR6 (1.6)
MP:0009757	impaired behavioral response to morphine	0.17	>=0.20	KCNAB1 (4.9)	ENSG00000226764 (3.6)	SLC9A3 (3.4)	SOX7 (2.8)	PTHLH (2.3)	FOXP1 (2.3)	BAI3 (2.1)	NAT8L (1.7)	WT1-AS (1.6)	ENSG00000249917 (1.6)
GO:0016706	oxidoreductase activity, acting on paired donors, with incorporation or reduction of molecular oxygen, 2-oxoglutarate as one donor, and incorporation of one atom each of oxygen into both donors	0.17	>=0.20	GPC6 (2.8)	DMRTA2 (1.7)	MXD4 (1.4)	UQCC (1.3)	LIFR (1.3)	ENSG00000224849 (1.2)	CRLF1 (1.2)	ZFYVE28 (1.2)	SSR3 (1.2)	PTH1R (1.1)
ENSG00000115942	ORC2 PPI subnetwork	0.17	>=0.20	HAUS3 (3.7)	CEP72 (3.4)	CDKN2C (2.9)	ENSG00000236436 (1.5)	ETAA1 (1.5)	PNPT1 (1.2)	CCDC104 (1.2)	SLC35B3 (1.2)	FAF1 (1.0)	ENSG00000224849 (1.0)
REACTOME_CGMP_EFFECTS	REACTOME_CGMP_EFFECTS	0.17	>=0.20	RP1L1 (3.8)	KCNAB1 (3.1)	FOXP1 (2.9)	CALD1 (2.7)	BAI3 (2.6)	SLC9A3 (2.1)	CEP72 (2.0)	ENSG00000230910 (1.9)	LIFR (1.9)	PLEKHA5 (1.5)
ENSG00000118972	FGF23 PPI subnetwork	0.17	>=0.20	PTH1R (5.4)	C6orf195 (2.0)	SLC9A3 (2.0)	PRDM6 (1.7)	ENSG00000230910 (1.7)	OAF (1.6)	PTHLH (1.5)	ENSG00000253695 (1.4)	CRTC1 (1.4)	RNF4 (1.3)
ENSG00000025293	PHF20 PPI subnetwork	0.17	>=0.20	ENSG00000249917 (1.9)	RRP15 (1.7)	CCDC12 (1.7)	KLHL26 (1.5)	ENSG00000226764 (1.5)	CEP72 (1.5)	WHSC2 (1.3)	C6orf195 (1.3)	FOXP1 (1.3)	ENSG00000249391 (1.1)
MP:0003564	abnormal insulin secretion	0.17	>=0.20	SCG3 (4.6)	TMEM59L (2.2)	WT1-AS (1.7)	CDKN2C (1.7)	CRTC1 (1.7)	ENSG00000224849 (1.7)	ENSG00000226764 (1.6)	KRTAP19-3 (1.4)	ENSG00000249391 (1.3)	BAI3 (1.2)
GO:0031032	actomyosin structure organization	0.17	>=0.20	TGFB2 (2.5)	RBFOX1 (2.1)	CALD1 (2.0)	ENSG00000226764 (1.7)	XKR6 (1.5)	ELN (1.5)	C8orf74 (1.4)	PLEKHA5 (1.3)	PRDM6 (1.2)	KRTAP19-3 (1.2)
REACTOME_IRS:RELATED_EVENTS	REACTOME_IRS:RELATED_EVENTS	0.17	>=0.20	SNTB1 (3.5)	NAT8L (2.5)	PRDM6 (2.4)	CRLF1 (2.2)	SLC9A3 (2.0)	POLN (1.9)	GPC6 (1.9)	PAX2 (1.7)	ELN (1.7)	CTNND2 (1.6)
REACTOME_IRS:MEDIATED_SIGNALLING	REACTOME_IRS:MEDIATED_SIGNALLING	0.17	>=0.20	SNTB1 (3.5)	NAT8L (2.5)	PRDM6 (2.4)	CRLF1 (2.2)	SLC9A3 (2.0)	POLN (1.9)	GPC6 (1.9)	PAX2 (1.7)	ELN (1.7)	CTNND2 (1.6)
MP:0000788	abnormal cerebral cortex morphology	0.17	>=0.20	DMRTA2 (7.0)	CTNND2 (3.8)	RBFOX1 (2.4)	ERC2 (2.1)	CRTC1 (2.1)	DMXL2 (2.0)	NAT8L (1.9)	SCG3 (1.8)	BAI3 (1.8)	OAF (1.6)
GO:0031201	SNARE complex	0.17	>=0.20	SCG3 (4.1)	UQCC (2.1)	SLC35B3 (2.0)	MXD4 (1.8)	ENSG00000255571 (1.7)	TPPP (1.5)	ERC2 (1.4)	LINC00474 (1.3)	GDF5 (1.1)	SH3BP2 (1.1)
GO:0016758	transferase activity, transferring hexosyl groups	0.17	>=0.20	SSR3 (4.0)	SLC35B3 (3.4)	GPC6 (1.9)	CRLF1 (1.8)	PLEKHA5 (1.4)	XKR6 (1.3)	ENSG00000253695 (1.2)	NAT8L (1.1)	MFHAS1 (0.9)	SCG3 (0.9)
ENSG00000161618	ALDH16A1 PPI subnetwork	0.17	>=0.20	APOB (5.6)	DMRTA2 (1.9)	CRLF1 (1.4)	MXD4 (1.3)	CTNND2 (1.3)	ENSG00000249917 (1.2)	RRP15 (1.1)	C19orf60 (1.0)	GPC6 (0.9)	NEK7 (0.9)
REACTOME_DAG_AND_IP3_SIGNALING	REACTOME_DAG_AND_IP3_SIGNALING	0.17	>=0.20	FOXP1 (3.8)	CRLF1 (2.5)	ENSG00000248391 (2.5)	TPPP (2.2)	CRTC1 (2.2)	KCNAB1 (2.1)	ZFYVE28 (1.9)	POLN (1.9)	ENSG00000226764 (1.9)	CTNND2 (1.8)
GO:0050773	regulation of dendrite development	0.17	>=0.20	XKR6 (3.4)	ENSG00000230910 (2.4)	BAI3 (2.2)	KCNAB1 (2.0)	PLEKHA5 (1.9)	ERC2 (1.8)	TMEM59L (1.7)	FOXP1 (1.6)	CRTC1 (1.5)	C4orf48 (1.5)
GO:0006783	heme biosynthetic process	0.17	>=0.20	ENSG00000253695 (2.4)	C19orf60 (2.2)	ENSG00000231990 (1.9)	LINC00474 (1.8)	ENSG00000224849 (1.7)	C6orf195 (1.2)	ENSG00000215231 (1.2)	OAF (1.2)	CCDC12 (1.1)	ENSG00000236436 (1.1)
ENSG00000096063	SRPK1 PPI subnetwork	0.17	>=0.20	RRP15 (2.3)	RNF4 (2.1)	SMEK2 (1.8)	CCDC12 (1.8)	CRTC1 (1.6)	ENSG00000255571 (1.5)	WHSC2 (1.5)	SLC35B3 (1.4)	CDKN2C (1.3)	PINX1 (1.3)
ENSG00000101189	C20orf20 PPI subnetwork	0.17	>=0.20	CCDC12 (3.2)	WHSC2 (2.0)	C4orf48 (1.7)	CDKN2C (1.6)	ENSG00000249391 (1.6)	FAF1 (1.5)	ENSG00000249917 (1.4)	FAM193A (1.3)	SCG3 (1.3)	ETAA1 (1.3)
MP:0003308	abnormal cochlear sensory epithelium morphology	0.17	>=0.20	NAT8L (2.6)	PTH1R (2.5)	PTHLH (2.4)	LIFR (2.3)	PRDM6 (2.3)	ENSG00000249391 (2.0)	PAX2 (1.8)	CTNND2 (1.8)	KRTAP19-3 (1.8)	ELN (1.7)
ENSG00000101966	XIAP PPI subnetwork	0.17	>=0.20	SH3BP2 (2.7)	TNIP2 (2.7)	OAF (2.1)	SNTB1 (1.9)	PNPT1 (1.9)	RNF4 (1.7)	GPC6 (1.5)	SLC35B3 (1.4)	ENSG00000236436 (1.3)	POLN (1.3)
ENSG00000131788	PIAS3 PPI subnetwork	0.17	>=0.20	FAM193A (3.2)	FOXP1 (2.5)	TNIP2 (2.4)	PLEKHA5 (2.1)	SNTB1 (2.0)	NEK7 (2.0)	SMEK2 (1.7)	MFHAS1 (1.6)	EYA2 (1.6)	ENSG00000226764 (1.5)
GO:0004252	serine-type endopeptidase activity	0.17	>=0.20	OAF (2.7)	WT1-AS (1.7)	ENSG00000224849 (1.6)	PTHLH (1.5)	EYA2 (1.4)	ENSG00000253695 (1.1)	SNTB1 (1.1)	SCG3 (1.1)	ENSG00000255571 (1.0)	KCNAB1 (1.0)
GO:0045773	positive regulation of axon extension	0.17	>=0.20	ENSG00000230910 (2.9)	ENSG00000249917 (2.6)	ENSG00000248391 (2.3)	C6orf195 (1.8)	C19orf60 (1.5)	DMRTA2 (1.5)	C4orf48 (1.4)	CRTC1 (1.3)	ENSG00000253695 (1.3)	TMEM59L (1.2)
ENSG00000163811	WDR43 PPI subnetwork	0.17	>=0.20	RRP15 (5.8)	PINX1 (5.1)	PNPT1 (2.6)	KIAA0947 (2.4)	CCDC12 (2.3)	ENSG00000236436 (2.0)	RNF4 (1.4)	TNIP2 (1.3)	UQCC (1.3)	HAUS3 (1.0)
ENSG00000185950	IRS2 PPI subnetwork	0.17	>=0.20	ERC2 (3.4)	TNIP2 (2.4)	PLEKHA5 (2.3)	SH3BP2 (2.2)	MXD4 (2.2)	ENSG00000230910 (2.2)	DMXL2 (2.0)	FAM193A (1.7)	KIAA0947 (1.5)	EYA2 (1.4)
GO:0006333	chromatin assembly or disassembly	0.17	>=0.20	ENSG00000249917 (3.7)	ENSG00000249391 (2.6)	C6orf195 (2.4)	CEP72 (2.4)	C8orf74 (2.1)	CDKN2C (1.9)	KRTAP19-1 (1.6)	ENSG00000236436 (1.5)	SLC9A3 (1.5)	CCDC104 (1.4)
MP:0002835	abnormal cranial suture morphology	0.17	>=0.20	PTH1R (4.2)	ELN (2.9)	TGFB2 (2.5)	PRDM6 (1.5)	CRLF1 (1.4)	GDF5 (1.4)	KIAA0947 (1.3)	GPC6 (1.3)	NAT8L (1.2)	PLEKHA5 (1.2)
ENSG00000100364	KIAA0930 PPI subnetwork	0.17	>=0.20	MFHAS1 (2.3)	PLEKHA5 (2.2)	TPPP (2.0)	ENSG00000230891 (2.0)	PTHLH (1.9)	ENSG00000248391 (1.7)	CTNND2 (1.7)	EYA2 (1.4)	DMXL2 (1.4)	LIFR (1.1)
GO:0001708	cell fate specification	0.17	>=0.20	KRTAP19-1 (3.2)	DMRTA2 (3.0)	PRDM6 (2.3)	SOX7 (1.7)	PAX2 (1.7)	ENSG00000226764 (1.7)	GPC6 (1.7)	ENSG00000253695 (1.6)	SCG3 (1.4)	LIFR (1.4)
ENSG00000134352	IL6ST PPI subnetwork	0.17	>=0.20	TNIP2 (4.2)	SH3BP2 (2.3)	MFHAS1 (2.2)	KLHL26 (1.9)	ENSG00000249917 (1.8)	GDF5 (1.7)	FOXP1 (1.7)	ENSG00000224849 (1.6)	DUSP6 (1.6)	OAF (1.4)
GO:0043407	negative regulation of MAP kinase activity	0.17	>=0.20	DUSP6 (5.8)	SNTB1 (2.8)	ENSG00000231990 (2.4)	KRTAP19-3 (2.2)	ZFYVE28 (1.8)	ENSG00000215231 (1.6)	ENSG00000226764 (1.5)	DMRTA2 (1.4)	XKR6 (1.4)	PTHLH (1.3)
GO:0046135	pyrimidine nucleoside catabolic process	0.17	>=0.20	ENSG00000215231 (4.4)	ENSG00000253695 (3.6)	ENSG00000226764 (2.3)	ENSG00000236436 (2.2)	ENSG00000231990 (1.9)	KRTAP19-3 (1.9)	ENSG00000230910 (1.8)	DMXL2 (1.6)	C19orf60 (1.2)	PTH1R (1.2)
MP:0003690	abnormal glial cell physiology	0.17	>=0.20	SCG3 (2.2)	ZFYVE28 (2.0)	CRLF1 (1.9)	SNTB1 (1.9)	DMXL2 (1.8)	PAX2 (1.7)	LIFR (1.6)	SH3BP2 (1.6)	ENSG00000224849 (1.5)	TGFB2 (1.5)
GO:0044116	growth of symbiont involved in interaction with host	0.17	>=0.20	ENSG00000224849 (3.1)	ENSG00000230891 (2.5)	DMXL2 (2.4)	ENSG00000249917 (2.2)	ENSG00000226764 (2.1)	AKNA (1.9)	ENSG00000255571 (1.8)	TNIP2 (1.6)	POLN (1.4)	LINC00474 (1.3)
GO:0044146	negative regulation of growth of symbiont involved in interaction with host	0.17	>=0.20	ENSG00000224849 (3.1)	ENSG00000230891 (2.5)	DMXL2 (2.4)	ENSG00000249917 (2.2)	ENSG00000226764 (2.1)	AKNA (1.9)	ENSG00000255571 (1.8)	TNIP2 (1.6)	POLN (1.4)	LINC00474 (1.3)
GO:0044126	regulation of growth of symbiont in host	0.17	>=0.20	ENSG00000224849 (3.1)	ENSG00000230891 (2.5)	DMXL2 (2.4)	ENSG00000249917 (2.2)	ENSG00000226764 (2.1)	AKNA (1.9)	ENSG00000255571 (1.8)	TNIP2 (1.6)	POLN (1.4)	LINC00474 (1.3)
GO:0044130	negative regulation of growth of symbiont in host	0.17	>=0.20	ENSG00000224849 (3.1)	ENSG00000230891 (2.5)	DMXL2 (2.4)	ENSG00000249917 (2.2)	ENSG00000226764 (2.1)	AKNA (1.9)	ENSG00000255571 (1.8)	TNIP2 (1.6)	POLN (1.4)	LINC00474 (1.3)
GO:0044144	modulation of growth of symbiont involved in interaction with host	0.17	>=0.20	ENSG00000224849 (3.1)	ENSG00000230891 (2.5)	DMXL2 (2.4)	ENSG00000249917 (2.2)	ENSG00000226764 (2.1)	AKNA (1.9)	ENSG00000255571 (1.8)	TNIP2 (1.6)	POLN (1.4)	LINC00474 (1.3)
GO:0044110	growth involved in symbiotic interaction	0.17	>=0.20	ENSG00000224849 (3.1)	ENSG00000230891 (2.5)	DMXL2 (2.4)	ENSG00000249917 (2.2)	ENSG00000226764 (2.1)	AKNA (1.9)	ENSG00000255571 (1.8)	TNIP2 (1.6)	POLN (1.4)	LINC00474 (1.3)
GO:0044117	growth of symbiont in host	0.17	>=0.20	ENSG00000224849 (3.1)	ENSG00000230891 (2.5)	DMXL2 (2.4)	ENSG00000249917 (2.2)	ENSG00000226764 (2.1)	AKNA (1.9)	ENSG00000255571 (1.8)	TNIP2 (1.6)	POLN (1.4)	LINC00474 (1.3)
GO:0072529	pyrimidine-containing compound catabolic process	0.17	>=0.20	ENSG00000215231 (4.2)	ENSG00000253695 (2.6)	ENSG00000231990 (2.3)	ENSG00000230910 (2.1)	XKR6 (2.1)	MIR3650 (2.0)	ENSG00000236436 (1.8)	DMXL2 (1.7)	C6orf195 (1.6)	PINX1 (1.4)
ENSG00000198959	TGM2 PPI subnetwork	0.17	>=0.20	CALD1 (3.1)	TGFB2 (2.5)	ENSG00000249391 (2.0)	OAF (1.7)	ENSG00000248391 (1.5)	SLC35B3 (1.4)	SSR3 (1.4)	ELN (1.3)	PLEKHA5 (1.2)	POLN (1.1)
GO:0022029	telencephalon cell migration	0.17	>=0.20	ENSG00000249917 (3.4)	ENSG00000224849 (2.8)	DMRTA2 (2.4)	C6orf195 (2.0)	ENSG00000255571 (2.0)	FOXP1 (1.7)	C4orf48 (1.7)	CTNND2 (1.6)	OAF (1.6)	TPPP (1.6)
REACTOME_G1S:SPECIFIC_TRANSCRIPTION	REACTOME_G1S:SPECIFIC_TRANSCRIPTION	0.17	>=0.20	CDKN2C (3.9)	CEP72 (2.6)	ENSG00000236436 (1.5)	HAUS3 (1.5)	EYA2 (1.1)	ENSG00000215231 (1.1)	DUSP6 (0.9)	ENSG00000248391 (0.9)	C4orf48 (0.9)	RNF4 (0.9)
ENSG00000123064	DDX54 PPI subnetwork	0.17	>=0.20	RRP15 (5.7)	PINX1 (5.2)	KIAA0947 (3.3)	PNPT1 (2.7)	CCDC12 (1.8)	RNF4 (1.7)	ENSG00000236436 (1.6)	FAF1 (1.2)	UQCC (1.1)	ENSG00000215231 (1.1)
MP:0004875	increased mean systemic arterial blood pressure	0.17	>=0.20	ENSG00000231990 (3.0)	C8orf74 (2.6)	LINC00474 (2.1)	SNTB1 (2.0)	SOX7 (2.0)	BAI3 (1.8)	SLC9A3 (1.7)	FOXP1 (1.6)	GDF5 (1.6)	GPC6 (1.6)
ENSG00000206440	NFKBIL1 PPI subnetwork	0.17	>=0.20	ENSG00000249917 (2.4)	CCDC12 (2.3)	PINX1 (1.9)	KIAA0947 (1.8)	UQCC (1.7)	RRP15 (1.7)	WHSC2 (1.7)	ENSG00000236436 (1.5)	LINC00474 (1.2)	LIFR (1.1)
ENSG00000168593	ENSG00000168593 PPI subnetwork	0.17	>=0.20	ENSG00000249917 (2.4)	CCDC12 (2.3)	PINX1 (1.9)	KIAA0947 (1.8)	UQCC (1.7)	RRP15 (1.7)	WHSC2 (1.7)	ENSG00000236436 (1.5)	LINC00474 (1.2)	LIFR (1.1)
ENSG00000114026	OGG1 PPI subnetwork	0.17	>=0.20	SCG3 (3.2)	ETAA1 (3.2)	SLC35B3 (1.9)	FAF1 (1.9)	CEP72 (1.8)	CCDC104 (1.7)	LINC00474 (1.4)	C4orf48 (1.1)	PTHLH (1.0)	DMRTA2 (1.0)
GO:0051960	regulation of nervous system development	0.17	>=0.20	DMRTA2 (3.4)	CTNND2 (2.6)	CRTC1 (2.4)	NAT8L (2.3)	BAI3 (2.3)	OAF (2.3)	GPC6 (2.2)	PTHLH (2.1)	CRLF1 (2.1)	ERC2 (2.0)
ENSG00000112290	WASF1 PPI subnetwork	0.17	>=0.20	RNF4 (2.7)	C4orf48 (2.5)	AKNA (2.2)	KRTAP19-1 (2.0)	SMEK2 (1.7)	MXD4 (1.5)	CRTC1 (1.5)	SLC9A3 (1.4)	MFHAS1 (1.4)	CTNND2 (1.3)
GO:0031965	nuclear membrane	0.17	>=0.20	KIAA0947 (2.7)	PNPT1 (1.8)	SSR3 (1.7)	RRP15 (1.7)	RNF4 (1.6)	SMEK2 (1.5)	WHSC2 (1.4)	TGFB2 (1.3)	FAF1 (1.3)	MIR3650 (1.3)
REACTOME_NEPHRIN_INTERACTIONS	REACTOME_NEPHRIN_INTERACTIONS	0.17	>=0.20	PLEKHA5 (3.7)	CALD1 (2.7)	WT1-AS (2.5)	KIAA0947 (2.2)	MXD4 (2.0)	FOXP1 (1.9)	HAUS3 (1.9)	MIR3650 (1.8)	MFHAS1 (1.7)	KRTAP19-1 (1.7)
MP:0002989	small kidney	0.17	>=0.20	PAX2 (7.2)	WT1-AS (5.2)	EFEMP1 (3.3)	TGFB2 (3.2)	PTH1R (2.9)	GPC6 (2.7)	EYA2 (2.1)	DMRTA2 (1.9)	LIFR (1.9)	C4orf48 (1.8)
ENSG00000102898	NUTF2 PPI subnetwork	0.17	>=0.20	HAUS3 (3.1)	RNF4 (2.9)	CDKN2C (2.5)	WHSC2 (2.1)	FAM193A (1.8)	C6orf195 (1.5)	MIR3650 (1.4)	ENSG00000248391 (1.4)	NEK7 (1.3)	SSR3 (1.2)
GO:0048635	negative regulation of muscle organ development	0.17	>=0.20	POLN (2.2)	MIR3650 (2.1)	EFEMP1 (1.9)	KRTAP19-3 (1.8)	SOX7 (1.8)	PTHLH (1.8)	SLC9A3 (1.6)	PINX1 (1.5)	ENSG00000231990 (1.4)	DUSP6 (1.3)
MP:0005517	decreased liver regeneration	0.17	>=0.20	DUSP6 (4.0)	EFEMP1 (3.7)	APOB (2.4)	CALD1 (2.1)	SMEK2 (1.9)	LINC00474 (1.8)	OAF (1.6)	KLHL26 (1.4)	KCNAB1 (1.4)	FOXP1 (1.3)
GO:0070423	nucleotide-binding oligomerization domain containing signaling pathway	0.17	>=0.20	ENSG00000255571 (2.5)	SH3BP2 (1.8)	ENSG00000230891 (1.7)	ENSG00000253695 (1.6)	TNIP2 (1.5)	C8orf74 (1.4)	ENSG00000224849 (1.4)	WT1-AS (1.3)	TGFB2 (1.2)	ZFYVE28 (1.2)
GO:0035872	nucleotide-binding domain, leucine rich repeat containing receptor signaling pathway	0.17	>=0.20	ENSG00000255571 (2.5)	SH3BP2 (1.8)	ENSG00000230891 (1.7)	ENSG00000253695 (1.6)	TNIP2 (1.5)	C8orf74 (1.4)	ENSG00000224849 (1.4)	WT1-AS (1.3)	TGFB2 (1.2)	ZFYVE28 (1.2)
GO:0002753	cytoplasmic pattern recognition receptor signaling pathway	0.17	>=0.20	ENSG00000255571 (2.5)	SH3BP2 (1.8)	ENSG00000230891 (1.7)	ENSG00000253695 (1.6)	TNIP2 (1.5)	C8orf74 (1.4)	ENSG00000224849 (1.4)	WT1-AS (1.3)	TGFB2 (1.2)	ZFYVE28 (1.2)
ENSG00000168412	MTNR1A PPI subnetwork	0.17	>=0.20	SSR3 (5.0)	XKR6 (1.8)	ENSG00000226764 (1.5)	SLC9A3 (1.4)	ENSG00000224849 (1.4)	ENSG00000236436 (1.3)	ENSG00000253695 (1.3)	CALD1 (1.3)	SMEK2 (1.2)	PRDM6 (1.2)
ENSG00000109534	GAR1 PPI subnetwork	0.17	>=0.20	RRP15 (5.4)	PINX1 (4.2)	PNPT1 (2.7)	CCDC12 (2.4)	UQCC (2.1)	ENSG00000236436 (2.0)	ETAA1 (1.8)	KIAA0947 (1.8)	HAUS3 (1.6)	RNF4 (1.3)
GO:0072088	nephron epithelium morphogenesis	0.17	>=0.20	PAX2 (6.9)	ENSG00000255571 (2.9)	C4orf48 (2.3)	GPC6 (2.0)	SLC9A3 (1.9)	CRLF1 (1.8)	ENSG00000236436 (1.8)	DMRTA2 (1.6)	SLC35B3 (1.6)	TGFB2 (1.6)
ENSG00000177728	KIAA0195 PPI subnetwork	0.17	>=0.20	FOXP1 (2.9)	CEP72 (2.2)	RNF4 (2.0)	FAM193A (2.0)	AKNA (2.0)	SH3BP2 (2.0)	HAUS3 (1.8)	POLN (1.7)	TNIP2 (1.7)	ETAA1 (1.7)
MP:0000218	increased leukocyte cell number	0.17	>=0.20	AKNA (4.3)	SH3BP2 (2.8)	TNIP2 (2.2)	ENSG00000255571 (2.0)	FOXP1 (1.8)	EFEMP1 (1.7)	ENSG00000224849 (1.5)	LIFR (1.3)	SOX7 (1.2)	OAF (1.1)
GO:0016757	transferase activity, transferring glycosyl groups	0.17	>=0.20	SSR3 (4.1)	SLC35B3 (2.7)	GPC6 (1.7)	PLEKHA5 (1.6)	PNPT1 (1.4)	OAF (1.3)	CRLF1 (1.1)	ZFYVE28 (1.1)	XKR6 (1.1)	MFHAS1 (1.0)
GO:0001750	photoreceptor outer segment	0.17	>=0.20	RP1L1 (10.3)	ENSG00000231990 (1.8)	MIR3650 (1.5)	LIFR (1.4)	ERC2 (1.3)	ENSG00000224849 (1.2)	SCG3 (1.1)	KRTAP19-3 (1.0)	ENSG00000226764 (0.9)	SMEK2 (0.9)
GO:0032006	regulation of TOR signaling cascade	0.17	>=0.20	KIAA0947 (3.1)	HS1BP3 (3.1)	ENSG00000231990 (2.6)	ENSG00000215231 (2.6)	SNTB1 (2.6)	MXD4 (2.3)	ENSG00000248391 (1.6)	AKNA (1.5)	KLHL26 (1.4)	MIR3650 (1.3)
MP:0001622	abnormal vasculogenesis	0.17	>=0.20	SOX7 (5.1)	FAM193A (2.3)	NEK7 (2.2)	OAF (2.1)	AKNA (1.8)	ELN (1.6)	MFHAS1 (1.5)	POLN (1.3)	EFEMP1 (1.3)	DUSP6 (1.3)
GO:0033002	muscle cell proliferation	0.17	>=0.20	SOX7 (3.4)	ELN (3.2)	PRDM6 (2.8)	GDF5 (1.6)	GPC6 (1.5)	DUSP6 (1.4)	TGFB2 (1.4)	FOXP1 (1.3)	PINX1 (1.2)	ENSG00000224849 (1.1)
ENSG00000187790	FANCM PPI subnetwork	0.17	>=0.20	ETAA1 (4.8)	CEP72 (2.8)	HAUS3 (2.5)	CCDC104 (1.9)	SLC35B3 (1.7)	FAF1 (1.5)	PNPT1 (1.4)	ENSG00000236436 (1.4)	ENSG00000230910 (1.2)	MIR3650 (1.2)
ENSG00000147889	CDKN2A PPI subnetwork	0.17	>=0.20	CDKN2C (3.0)	HAUS3 (2.9)	FAF1 (2.1)	MIR3650 (2.1)	CEP72 (2.0)	ETAA1 (1.7)	SMEK2 (1.7)	RNF4 (1.4)	KCNAB1 (1.4)	NEK7 (1.3)
GO:0071824	protein-DNA complex subunit organization	0.17	>=0.20	ENSG00000249917 (3.8)	CEP72 (2.4)	C6orf195 (2.4)	ENSG00000249391 (2.2)	CDKN2C (2.1)	C8orf74 (1.9)	ENSG00000236436 (1.7)	ETAA1 (1.7)	KRTAP19-1 (1.6)	SLC9A3 (1.4)
MP:0004404	cochlear outer hair cell degeneration	0.17	>=0.20	TPPP (2.5)	ENSG00000255571 (2.0)	ENSG00000226764 (2.0)	SCG3 (1.7)	LIFR (1.6)	SH3BP2 (1.4)	PAX2 (1.4)	KRTAP19-3 (1.4)	ENSG00000249391 (1.4)	ENSG00000224849 (1.3)
ENSG00000074054	CLASP1 PPI subnetwork	0.17	>=0.20	CEP72 (3.8)	CDKN2C (3.7)	HAUS3 (3.4)	ETAA1 (1.7)	NEK7 (1.6)	PLEKHA5 (1.2)	HS1BP3 (1.0)	CTNND2 (1.0)	ELN (1.0)	WT1-AS (0.8)
ENSG00000075151	EIF4G3 PPI subnetwork	0.17	>=0.20	RRP15 (4.8)	PINX1 (4.0)	KIAA0947 (2.9)	CCDC12 (2.5)	PNPT1 (2.4)	ENSG00000236436 (2.1)	UQCC (1.9)	FAF1 (1.9)	SMEK2 (1.6)	ENSG00000248391 (1.3)
MP:0005146	decreased circulating VLDL cholesterol level	0.17	>=0.20	APOB (7.7)	OAF (2.3)	C6orf195 (1.6)	CRLF1 (1.4)	MXD4 (1.2)	NAT8L (1.2)	LIFR (0.9)	ERC2 (0.8)	DUSP6 (0.6)	RBFOX1 (0.6)
ENSG00000134690	CDCA8 PPI subnetwork	0.17	>=0.20	CEP72 (4.6)	CDKN2C (4.6)	HAUS3 (3.3)	ETAA1 (1.6)	NEK7 (1.5)	ENSG00000248391 (1.2)	PLEKHA5 (0.9)	BAI3 (0.8)	ELN (0.7)	CTNND2 (0.6)
ENSG00000155966	AFF2 PPI subnetwork	0.17	>=0.20	SMEK2 (2.3)	PLEKHA5 (2.2)	ZFYVE28 (2.0)	PTHLH (1.4)	POLN (1.4)	SLC35B3 (1.3)	ENSG00000249917 (1.3)	KRTAP19-1 (1.3)	TNIP2 (1.3)	FOXP1 (1.3)
MP:0001286	abnormal eye development	0.17	>=0.20	PRDM6 (3.4)	TGFB2 (3.1)	CRLF1 (2.8)	RP1L1 (2.5)	EYA2 (2.3)	SNTB1 (2.0)	GPC6 (2.0)	MFHAS1 (1.9)	CTNND2 (1.9)	PTH1R (1.6)
ENSG00000164338	UTP15 PPI subnetwork	0.17	>=0.20	RRP15 (6.0)	PINX1 (4.3)	KIAA0947 (2.9)	PNPT1 (2.5)	CCDC12 (2.5)	ENSG00000249391 (1.2)	SMEK2 (1.1)	FAF1 (1.0)	C19orf60 (0.7)	TNIP2 (0.7)
GO:0004984	olfactory receptor activity	0.17	>=0.20	LINC00474 (4.3)	ENSG00000231990 (3.7)	ENSG00000248391 (3.6)	ENSG00000236436 (2.9)	ENSG00000253695 (2.4)	ENSG00000215231 (2.3)	C6orf195 (1.9)	RP1L1 (1.2)	XKR6 (1.1)	ENSG00000226764 (1.0)
GO:0030247	polysaccharide binding	0.17	>=0.20	ELN (4.1)	EFEMP1 (3.9)	CRLF1 (3.6)	PRDM6 (2.8)	PTH1R (2.8)	PTHLH (1.9)	SOX7 (1.9)	GDF5 (1.8)	CALD1 (1.7)	KCNAB1 (1.5)
GO:0001871	pattern binding	0.17	>=0.20	ELN (4.1)	EFEMP1 (3.9)	CRLF1 (3.6)	PRDM6 (2.8)	PTH1R (2.8)	PTHLH (1.9)	SOX7 (1.9)	GDF5 (1.8)	CALD1 (1.7)	KCNAB1 (1.5)
ENSG00000077380	DYNC1I2 PPI subnetwork	0.17	>=0.20	CRLF1 (2.8)	ELN (2.5)	CCDC104 (2.0)	KLHL26 (1.7)	C19orf60 (1.5)	ENSG00000231990 (1.3)	PTHLH (1.2)	HAUS3 (1.0)	KRTAP19-3 (0.9)	ENSG00000236436 (0.9)
MP:0010418	perimembraneous ventricular septal defect	0.17	>=0.20	PRDM6 (5.9)	PTHLH (3.6)	CRLF1 (3.5)	EFEMP1 (3.3)	FAM193A (2.8)	SLC9A3 (2.5)	ELN (2.4)	EYA2 (2.4)	TGFB2 (2.2)	C4orf48 (2.2)
GO:0050431	transforming growth factor beta binding	0.17	>=0.20	ELN (3.9)	EFEMP1 (3.8)	NEK7 (2.8)	SOX7 (2.5)	DUSP6 (2.4)	LIFR (1.8)	CALD1 (1.6)	GDF5 (1.5)	LINC00474 (1.4)	ENSG00000231990 (1.3)
ENSG00000123219	CENPK PPI subnetwork	0.17	>=0.20	CDKN2C (4.6)	CEP72 (4.5)	HAUS3 (3.2)	ETAA1 (1.6)	NEK7 (1.6)	ENSG00000248391 (1.2)	PLEKHA5 (0.9)	BAI3 (0.8)	ELN (0.8)	CTNND2 (0.6)
GO:0000794	condensed nuclear chromosome	0.17	>=0.20	CEP72 (4.4)	CDKN2C (3.1)	HAUS3 (2.5)	ENSG00000253695 (1.8)	ENSG00000255571 (1.7)	RNF4 (1.6)	POLN (1.6)	MIR3650 (1.5)	ETAA1 (1.4)	ENSG00000230891 (1.3)
GO:0031214	biomineral tissue development	0.17	>=0.20	PTH1R (3.3)	LIFR (2.1)	GDF5 (2.0)	PTHLH (1.8)	EYA2 (1.8)	SLC35B3 (1.7)	ENSG00000230891 (1.7)	C6orf195 (1.5)	TGFB2 (1.1)	ENSG00000226764 (0.9)
GO:0060993	kidney morphogenesis	0.17	>=0.20	PAX2 (6.7)	WT1-AS (3.7)	ENSG00000255571 (2.4)	C4orf48 (2.4)	ENSG00000236436 (2.2)	SLC9A3 (2.2)	ENSG00000230891 (2.1)	CRTC1 (1.8)	SNTB1 (1.7)	PTHLH (1.5)
ENSG00000102384	CENPI PPI subnetwork	0.17	>=0.20	CDKN2C (4.6)	CEP72 (4.5)	HAUS3 (3.2)	ETAA1 (1.6)	NEK7 (1.6)	ENSG00000248391 (1.3)	PLEKHA5 (1.0)	BAI3 (0.8)	ELN (0.7)	CTNND2 (0.5)
ENSG00000084754	HADHA PPI subnetwork	0.17	>=0.20	RBFOX1 (3.3)	OAF (1.5)	RP1L1 (1.5)	CCDC12 (1.3)	TNIP2 (1.1)	ENSG00000226764 (1.1)	ENSG00000249917 (1.0)	PAX2 (1.0)	ENSG00000231990 (1.0)	FOXP1 (1.0)
GO:0001573	ganglioside metabolic process	0.17	>=0.20	HS1BP3 (2.8)	ENSG00000249391 (2.7)	LINC00474 (2.6)	DMXL2 (2.1)	KCNAB1 (1.9)	ENSG00000224849 (1.8)	C4orf48 (1.8)	ENSG00000248391 (1.8)	XKR6 (1.8)	ENSG00000230891 (1.7)
MP:0006089	abnormal vestibular saccule morphology	0.17	>=0.20	DMRTA2 (5.8)	EYA2 (5.1)	POLN (2.6)	PTHLH (1.7)	PTH1R (1.7)	SNTB1 (1.7)	KRTAP19-1 (1.7)	C6orf195 (1.6)	PLEKHA5 (1.6)	ENSG00000255571 (1.3)
ENSG00000165806	CASP7 PPI subnetwork	0.17	>=0.20	SSR3 (2.3)	NEK7 (1.9)	LINC00474 (1.6)	ELN (1.5)	SNTB1 (1.5)	TNIP2 (1.5)	CCDC104 (1.5)	SMEK2 (1.4)	C6orf195 (1.3)	C8orf74 (1.2)
MP:0006042	increased apoptosis	0.17	>=0.20	HAUS3 (2.5)	KIAA0947 (2.3)	PNPT1 (1.9)	CEP72 (1.8)	PRDM6 (1.8)	FAM193A (1.5)	FOXP1 (1.5)	WHSC2 (1.4)	ETAA1 (1.2)	SLC35B3 (1.1)
ENSG00000151725	MLF1IP PPI subnetwork	0.17	>=0.20	CDKN2C (4.6)	CEP72 (4.5)	HAUS3 (3.3)	ETAA1 (1.6)	NEK7 (1.5)	ENSG00000248391 (1.3)	PLEKHA5 (0.9)	BAI3 (0.8)	ELN (0.7)	SMEK2 (0.5)
GO:0009264	deoxyribonucleotide catabolic process	0.17	>=0.20	MIR3650 (3.0)	ENSG00000249917 (2.3)	SLC35B3 (1.9)	C6orf195 (1.8)	SMEK2 (1.8)	C19orf60 (1.5)	ETAA1 (1.4)	PLEKHA5 (1.4)	ENSG00000215231 (1.3)	CCDC104 (1.1)
GO:0045165	cell fate commitment	0.17	>=0.20	DMRTA2 (5.0)	PAX2 (2.4)	PRDM6 (2.3)	SOX7 (2.3)	WT1-AS (2.1)	SNTB1 (1.9)	ENSG00000226764 (1.8)	LIFR (1.7)	GPC6 (1.7)	SLC9A3 (1.6)
MP:0002116	abnormal craniofacial bone morphology	0.17	>=0.20	EYA2 (4.9)	PRDM6 (4.4)	PTH1R (3.9)	GDF5 (3.9)	CRLF1 (3.2)	FOXP1 (2.6)	TGFB2 (2.6)	ELN (2.3)	GPC6 (2.2)	FAM193A (2.0)
ENSG00000183520	UTP11L PPI subnetwork	0.17	>=0.20	RRP15 (5.8)	PINX1 (5.1)	PNPT1 (2.8)	CCDC12 (2.4)	KIAA0947 (2.3)	SMEK2 (1.3)	ENSG00000249391 (1.3)	C19orf60 (1.1)	ENSG00000236436 (1.0)	UQCC (1.0)
GO:0050885	neuromuscular process controlling balance	0.17	>=0.20	ENSG00000224849 (3.7)	XKR6 (3.3)	HS1BP3 (2.6)	LINC00474 (2.5)	ENSG00000255571 (2.5)	CRTC1 (2.2)	CTNND2 (2.2)	KCNAB1 (1.7)	ENSG00000249917 (1.7)	ENSG00000249391 (1.5)
ENSG00000077549	CAPZB PPI subnetwork	0.17	>=0.20	CALD1 (2.6)	CCDC12 (2.1)	DUSP6 (2.0)	TGFB2 (1.8)	ENSG00000236436 (1.7)	EFEMP1 (1.3)	FOXP1 (1.3)	RRP15 (1.2)	KRTAP19-3 (1.0)	ELN (1.0)
GO:0005667	transcription factor complex	0.17	>=0.20	PRDM6 (4.6)	FOXP1 (3.5)	FAM193A (3.2)	WHSC2 (3.0)	MFHAS1 (2.5)	CRLF1 (2.2)	GDF5 (1.5)	DUSP6 (1.4)	SNTB1 (1.3)	ELN (1.3)
GO:0050907	detection of chemical stimulus involved in sensory perception	0.17	>=0.20	ENSG00000231990 (4.4)	ENSG00000248391 (4.1)	ENSG00000236436 (3.8)	LINC00474 (3.5)	RP1L1 (2.3)	ENSG00000215231 (2.3)	ENSG00000253695 (2.1)	LIFR (0.8)	ZFYVE28 (0.8)	ENSG00000249391 (0.8)
GO:0072080	nephron tubule development	0.17	>=0.20	PAX2 (4.1)	SLC9A3 (3.9)	ENSG00000236436 (3.7)	PTH1R (2.4)	ENSG00000255571 (2.1)	CRTC1 (1.6)	CRLF1 (1.5)	C8orf74 (1.5)	SLC35B3 (1.3)	DUSP6 (1.1)
GO:0016072	rRNA metabolic process	0.17	>=0.20	PINX1 (4.4)	RRP15 (3.5)	CCDC12 (2.8)	KIAA0947 (2.8)	PNPT1 (2.2)	C19orf60 (1.5)	MIR3650 (1.4)	ENSG00000215231 (1.4)	ENSG00000249391 (1.4)	SMEK2 (1.3)
ENSG00000168924	LETM1 PPI subnetwork	0.18	>=0.20	PNPT1 (2.9)	PINX1 (2.2)	C19orf60 (2.2)	WHSC2 (1.9)	GPC6 (1.6)	UQCC (1.6)	ENSG00000226764 (1.5)	SOX7 (1.4)	SLC9A3 (1.3)	ENSG00000236436 (1.3)
MP:0010107	abnormal renal reabsorbtion	0.18	>=0.20	PTH1R (4.5)	SLC9A3 (3.4)	PAX2 (1.7)	DMRTA2 (1.7)	PLEKHA5 (1.4)	ENSG00000226764 (1.4)	SLC35B3 (1.2)	ENSG00000249391 (1.0)	C4orf48 (0.9)	ELN (0.8)
ENSG00000107338	SHB PPI subnetwork	0.18	>=0.20	SH3BP2 (2.6)	AKNA (2.3)	PTH1R (2.2)	SOX7 (1.7)	TNIP2 (1.6)	ENSG00000224849 (1.4)	SLC35B3 (1.4)	C6orf195 (1.4)	HS1BP3 (1.3)	CALD1 (1.2)
ENSG00000071909	MYO3B PPI subnetwork	0.18	>=0.20	CALD1 (4.6)	TGFB2 (1.8)	FOXP1 (1.7)	SLC9A3 (1.5)	PTHLH (1.5)	PLEKHA5 (1.4)	TNIP2 (1.3)	MXD4 (1.3)	DMRTA2 (1.3)	ENSG00000224849 (1.2)
GO:0003382	epithelial cell morphogenesis	0.18	>=0.20	PAX2 (5.2)	WT1-AS (3.4)	C4orf48 (3.3)	ENSG00000253695 (2.2)	SLC35B3 (2.2)	ENSG00000236436 (2.1)	SLC9A3 (1.6)	ENSG00000255571 (1.5)	GPC6 (1.3)	ENSG00000230891 (1.3)
REACTOME_RNA_POLYMERASE_II_TRANSCRIPTION_ELONGATION	REACTOME_RNA_POLYMERASE_II_TRANSCRIPTION_ELONGATION	0.18	>=0.20	RNF4 (2.9)	ENSG00000226764 (2.5)	WHSC2 (2.3)	SMEK2 (2.0)	KLHL26 (1.7)	CCDC104 (1.6)	PINX1 (1.5)	CCDC12 (1.4)	ENSG00000230891 (1.4)	ENSG00000249391 (1.4)
REACTOME_FORMATION_OF_RNA_POL_II_ELONGATION_COMPLEX	REACTOME_FORMATION_OF_RNA_POL_II_ELONGATION_COMPLEX	0.18	>=0.20	RNF4 (2.9)	ENSG00000226764 (2.5)	WHSC2 (2.3)	SMEK2 (2.0)	KLHL26 (1.7)	CCDC104 (1.6)	PINX1 (1.5)	CCDC12 (1.4)	ENSG00000230891 (1.4)	ENSG00000249391 (1.4)
REACTOME_FORMATION_OF_HIV:1_ELONGATION_COMPLEX_IN_THE_ABSENCE_OF_HIV:1_TAT	REACTOME_FORMATION_OF_HIV:1_ELONGATION_COMPLEX_IN_THE_ABSENCE_OF_HIV:1_TAT	0.18	>=0.20	RNF4 (2.9)	ENSG00000226764 (2.5)	WHSC2 (2.3)	SMEK2 (2.0)	KLHL26 (1.7)	CCDC104 (1.6)	PINX1 (1.5)	CCDC12 (1.4)	ENSG00000230891 (1.4)	ENSG00000249391 (1.4)
GO:0014911	positive regulation of smooth muscle cell migration	0.18	>=0.20	LINC00474 (2.4)	HAUS3 (2.0)	ENSG00000231990 (1.9)	OAF (1.8)	SOX7 (1.8)	ENSG00000215231 (1.8)	ERC2 (1.7)	ENSG00000255571 (1.6)	EFEMP1 (1.5)	SMEK2 (1.5)
ENSG00000151276	MAGI1 PPI subnetwork	0.18	>=0.20	PTHLH (2.2)	DUSP6 (2.0)	SLC35B3 (1.8)	EFEMP1 (1.5)	CALD1 (1.5)	DMRTA2 (1.5)	SNTB1 (1.4)	LINC00474 (1.4)	FOXP1 (1.3)	CRTC1 (1.3)
ENSG00000148082	SHC3 PPI subnetwork	0.18	>=0.20	OAF (2.5)	XKR6 (2.3)	SOX7 (2.3)	LIFR (2.1)	SH3BP2 (2.0)	LINC00474 (1.9)	EFEMP1 (1.8)	SLC35B3 (1.5)	PTHLH (1.5)	FOXP1 (1.4)
ENSG00000133104	SPG20 PPI subnetwork	0.18	>=0.20	FAF1 (3.0)	NEK7 (2.3)	KCNAB1 (2.2)	FOXP1 (2.1)	CCDC104 (1.9)	ENSG00000248391 (1.8)	ENSG00000224849 (1.5)	CRTC1 (1.3)	TGFB2 (1.2)	MIR3650 (1.1)
MP:0000141	abnormal vertebral body morphology	0.18	>=0.20	ELN (4.3)	GDF5 (3.4)	DMRTA2 (3.0)	CRLF1 (2.9)	PTH1R (2.7)	TGFB2 (2.4)	EYA2 (2.1)	OAF (1.9)	MIR3650 (1.6)	ENSG00000255571 (1.5)
ENSG00000124783	SSR1 PPI subnetwork	0.18	>=0.20	SSR3 (3.6)	RNF4 (2.1)	LIFR (1.6)	MFHAS1 (1.5)	SLC35B3 (1.4)	APOB (1.1)	RP1L1 (1.1)	C4orf48 (1.0)	KCNAB1 (1.0)	TGFB2 (1.0)
REACTOME_RNA_POLYMERASE_I_TRANSCRIPTION	REACTOME_RNA_POLYMERASE_I_TRANSCRIPTION	0.18	>=0.20	SLC35B3 (3.7)	RRP15 (2.1)	ENSG00000249391 (1.8)	ETAA1 (1.6)	CDKN2C (1.5)	ENSG00000249917 (1.5)	CEP72 (1.4)	TGFB2 (1.4)	KRTAP19-1 (0.9)	SLC9A3 (0.8)
ENSG00000155926	SLA PPI subnetwork	0.18	>=0.20	PAX2 (2.4)	DUSP6 (2.3)	C6orf195 (2.0)	AKNA (1.6)	SH3BP2 (1.5)	TGFB2 (1.5)	DMRTA2 (1.3)	C8orf74 (1.3)	LIFR (1.3)	WT1-AS (1.3)
MP:0004819	decreased skeletal muscle mass	0.18	>=0.20	RBFOX1 (4.1)	SNTB1 (2.3)	CRLF1 (2.2)	DMRTA2 (2.1)	GDF5 (2.1)	PTHLH (1.8)	ENSG00000226764 (1.3)	CRTC1 (1.3)	EYA2 (1.2)	SCG3 (1.1)
GO:0001501	skeletal system development	0.18	>=0.20	GDF5 (4.3)	PTH1R (2.9)	PAX2 (2.8)	CRLF1 (2.6)	PRDM6 (2.5)	EYA2 (2.3)	MIR3650 (2.2)	GPC6 (2.1)	ELN (2.1)	TGFB2 (1.8)
MP:0000454	abnormal jaw morphology	0.18	>=0.20	EYA2 (3.7)	PTH1R (3.5)	MXD4 (2.4)	PAX2 (2.1)	PLEKHA5 (2.1)	PRDM6 (1.8)	ENSG00000236436 (1.7)	HS1BP3 (1.5)	TNIP2 (1.5)	SLC9A3 (1.5)
ENSG00000164934	DCAF13 PPI subnetwork	0.18	>=0.20	RRP15 (5.9)	PINX1 (4.5)	KIAA0947 (2.6)	CCDC12 (2.4)	PNPT1 (2.4)	C19orf60 (1.1)	ENSG00000249391 (1.1)	SMEK2 (0.9)	TNIP2 (0.8)	UQCC (0.8)
GO:0007501	mesodermal cell fate specification	0.18	>=0.20	GDF5 (3.4)	PAX2 (2.8)	XKR6 (2.6)	WT1-AS (2.4)	GPC6 (2.2)	SOX7 (2.1)	DMRTA2 (2.0)	EYA2 (1.9)	LIFR (1.7)	PLEKHA5 (1.7)
REACTOME_HOMOLOGOUS_RECOMBINATION_REPAIR	REACTOME_HOMOLOGOUS_RECOMBINATION_REPAIR	0.18	>=0.20	CEP72 (4.0)	ETAA1 (3.5)	HAUS3 (2.8)	AKNA (1.7)	CDKN2C (1.1)	FAF1 (1.0)	DMXL2 (0.9)	ENSG00000248391 (0.9)	CCDC104 (0.9)	MIR3650 (0.8)
REACTOME_HOMOLOGOUS_RECOMBINATION_REPAIR_OF_REPLICATION:INDEPENDENT_DOUBLE:STRAND_BREAKS	REACTOME_HOMOLOGOUS_RECOMBINATION_REPAIR_OF_REPLICATION:INDEPENDENT_DOUBLE:STRAND_BREAKS	0.18	>=0.20	CEP72 (4.0)	ETAA1 (3.5)	HAUS3 (2.8)	AKNA (1.7)	CDKN2C (1.1)	FAF1 (1.0)	DMXL2 (0.9)	ENSG00000248391 (0.9)	CCDC104 (0.9)	MIR3650 (0.8)
ENSG00000105357	MYH14 PPI subnetwork	0.18	>=0.20	CALD1 (4.5)	TGFB2 (2.0)	PTH1R (1.4)	EFEMP1 (1.4)	KRTAP19-3 (1.4)	SLC9A3 (1.4)	DMRTA2 (1.3)	HS1BP3 (1.2)	ENSG00000236436 (1.1)	PTHLH (1.0)
MP:0008572	abnormal Purkinje cell dendrite morphology	0.18	>=0.20	ZFYVE28 (4.0)	NAT8L (3.3)	TMEM59L (3.3)	SCG3 (2.7)	TPPP (2.4)	CRTC1 (2.4)	DMXL2 (2.2)	CTNND2 (2.1)	ERC2 (1.9)	XKR6 (1.8)
MP:0006413	increased T cell apoptosis	0.18	>=0.20	AKNA (2.6)	WT1-AS (1.7)	UQCC (1.4)	ENSG00000248391 (1.4)	HAUS3 (1.4)	GDF5 (1.2)	HS1BP3 (1.2)	SH3BP2 (1.1)	TNIP2 (1.1)	KRTAP19-1 (1.0)
ENSG00000136842	TMOD1 PPI subnetwork	0.18	>=0.20	RBFOX1 (4.2)	ERC2 (1.9)	CCDC12 (1.5)	KRTAP19-3 (1.3)	ENSG00000226764 (1.3)	RP1L1 (1.3)	UQCC (1.1)	ENSG00000249917 (0.9)	FOXP1 (0.8)	MIR3650 (0.8)
GO:0043113	receptor clustering	0.18	>=0.20	XKR6 (3.4)	MIR3650 (2.8)	BAI3 (2.7)	C6orf195 (2.7)	ENSG00000236436 (2.7)	CRTC1 (2.7)	ENSG00000230910 (2.1)	ERC2 (2.1)	ENSG00000230891 (2.1)	ENSG00000224849 (1.9)
GO:0000988	protein binding transcription factor activity	0.18	>=0.20	FAM193A (3.7)	WHSC2 (3.2)	CCDC12 (2.0)	FOXP1 (1.8)	MFHAS1 (1.6)	PRDM6 (1.6)	CRTC1 (1.2)	ENSG00000230891 (1.2)	GPC6 (1.1)	DMRTA2 (1.0)
ENSG00000151247	EIF4E PPI subnetwork	0.18	>=0.20	FAF1 (2.6)	RRP15 (2.2)	UQCC (2.2)	CCDC12 (2.0)	SNTB1 (2.0)	WHSC2 (1.6)	RNF4 (1.5)	KIAA0947 (1.4)	FOXP1 (1.2)	PNPT1 (1.2)
ENSG00000142252	GEMIN7 PPI subnetwork	0.18	>=0.20	PINX1 (2.6)	RNF4 (2.3)	CCDC12 (2.2)	ETAA1 (2.1)	RRP15 (1.7)	KLHL26 (1.7)	EFEMP1 (1.4)	ENSG00000255571 (1.1)	HAUS3 (1.1)	KCNAB1 (1.1)
ENSG00000143801	PSEN2 PPI subnetwork	0.18	>=0.20	C6orf195 (2.1)	C4orf48 (2.1)	ERC2 (1.7)	CALD1 (1.6)	TNIP2 (1.6)	MXD4 (1.6)	C8orf74 (1.6)	SLC35B3 (1.5)	RNF4 (1.5)	SLC9A3 (1.4)
ENSG00000157766	ACAN PPI subnetwork	0.18	>=0.20	OAF (3.2)	PTHLH (2.9)	EFEMP1 (2.2)	GDF5 (1.6)	SOX7 (1.6)	CRLF1 (1.6)	CALD1 (1.5)	ELN (1.4)	ENSG00000230910 (1.4)	DMXL2 (1.3)
ENSG00000178028	DMAP1 PPI subnetwork	0.18	>=0.20	CCDC12 (2.3)	WHSC2 (2.2)	CDKN2C (2.0)	C4orf48 (1.4)	FAF1 (1.4)	ENSG00000249917 (1.3)	ENSG00000249391 (1.3)	FOXP1 (1.2)	SLC35B3 (1.1)	CEP72 (1.1)
GO:0042304	regulation of fatty acid biosynthetic process	0.18	>=0.20	SNTB1 (2.9)	KRTAP19-3 (2.4)	C6orf195 (1.9)	ENSG00000248391 (1.7)	ENSG00000236436 (1.5)	ENSG00000249391 (1.4)	APOB (1.4)	NEK7 (1.2)	LINC00474 (1.2)	C19orf60 (1.0)
MP:0000914	exencephaly	0.18	>=0.20	FAM193A (3.3)	DMRTA2 (3.3)	PLEKHA5 (3.1)	CALD1 (2.1)	WHSC2 (2.1)	DUSP6 (1.9)	GPC6 (1.9)	EYA2 (1.8)	PTHLH (1.8)	PTH1R (1.7)
ENSG00000129562	DAD1 PPI subnetwork	0.18	>=0.20	SSR3 (5.4)	ENSG00000248391 (1.5)	MIR3650 (1.5)	LIFR (1.5)	CEP72 (1.4)	ENSG00000231990 (1.3)	ETAA1 (1.3)	C4orf48 (1.2)	ENSG00000253695 (1.0)	ENSG00000230891 (1.0)
ENSG00000075188	NUP37 PPI subnetwork	0.18	>=0.20	CEP72 (4.7)	CDKN2C (3.9)	HAUS3 (3.5)	ETAA1 (1.8)	NEK7 (1.1)	ENSG00000248391 (1.0)	RNF4 (1.0)	BAI3 (0.8)	PLEKHA5 (0.7)	FAM193A (0.7)
GO:0050911	detection of chemical stimulus involved in sensory perception of smell	0.18	>=0.20	ENSG00000231990 (5.4)	ENSG00000248391 (5.3)	LINC00474 (3.4)	ENSG00000236436 (2.9)	ENSG00000253695 (2.7)	ENSG00000215231 (2.5)	C6orf195 (1.4)	ENSG00000249391 (1.3)	CCDC104 (1.0)	RP1L1 (0.8)
GO:0045765	regulation of angiogenesis	0.18	>=0.20	SOX7 (4.1)	OAF (2.1)	DMRTA2 (1.7)	LIFR (1.6)	GPC6 (1.6)	EFEMP1 (1.6)	ENSG00000231990 (1.5)	ELN (1.5)	DUSP6 (1.2)	POLN (1.0)
GO:0034637	cellular carbohydrate biosynthetic process	0.18	>=0.20	MIR3650 (2.5)	NAT8L (1.9)	POLN (1.7)	KRTAP19-3 (1.5)	C6orf195 (1.4)	KLHL26 (1.0)	PTH1R (1.0)	FAF1 (0.9)	UQCC (0.9)	RBFOX1 (0.8)
REACTOME_MTOR_SIGNALLING	REACTOME_MTOR_SIGNALLING	0.18	>=0.20	SNTB1 (2.6)	FAF1 (1.8)	TGFB2 (1.7)	UQCC (1.7)	KLHL26 (1.5)	PRDM6 (1.5)	MXD4 (1.5)	HS1BP3 (1.3)	GPC6 (1.2)	CTNND2 (1.2)
ENSG00000197818	SLC9A8 PPI subnetwork	0.18	>=0.20	APOB (8.2)	RBFOX1 (1.5)	KIAA0947 (1.3)	CCDC12 (1.2)	ENSG00000249917 (1.2)	DUSP6 (1.1)	KCNAB1 (1.1)	C6orf195 (1.1)	MFHAS1 (1.1)	ENSG00000248391 (1.0)
MP:0006358	absent pinna reflex	0.18	>=0.20	DMRTA2 (2.3)	SNTB1 (2.1)	EYA2 (2.0)	PAX2 (1.9)	C4orf48 (1.9)	HS1BP3 (1.7)	SOX7 (1.7)	ENSG00000253695 (1.5)	CTNND2 (1.5)	C8orf74 (1.4)
ENSG00000095794	CREM PPI subnetwork	0.18	>=0.20	FAM193A (2.1)	UQCC (2.1)	ELN (2.1)	NEK7 (2.1)	SSR3 (1.7)	FOXP1 (1.6)	ENSG00000248391 (1.5)	MFHAS1 (1.5)	AKNA (1.4)	ENSG00000249917 (1.3)
ENSG00000089737	DDX24 PPI subnetwork	0.18	>=0.20	RRP15 (5.4)	PINX1 (4.8)	KIAA0947 (3.4)	PNPT1 (2.6)	UQCC (1.8)	CCDC12 (1.7)	ENSG00000236436 (1.4)	ENSG00000248391 (1.0)	RNF4 (0.9)	FAF1 (0.9)
ENSG00000100029	PES1 PPI subnetwork	0.18	>=0.20	RRP15 (5.6)	PINX1 (4.9)	KIAA0947 (2.5)	PNPT1 (2.5)	CCDC12 (1.8)	UQCC (1.6)	FAF1 (1.4)	SMEK2 (1.1)	ENSG00000236436 (1.1)	ENSG00000215231 (1.1)
MP:0000872	abnormal cerebellum external granule cell layer morphology	0.18	>=0.20	CTNND2 (3.5)	ERC2 (2.9)	DMRTA2 (2.6)	SCG3 (2.2)	C4orf48 (1.8)	EFEMP1 (1.8)	CALD1 (1.8)	GPC6 (1.7)	ENSG00000249917 (1.7)	TGFB2 (1.7)
ENSG00000143093	FAM40A PPI subnetwork	0.18	>=0.20	NEK7 (2.3)	PLEKHA5 (2.1)	FOXP1 (2.1)	KCNAB1 (1.9)	KLHL26 (1.8)	ENSG00000224849 (1.7)	WT1-AS (1.7)	LINC00474 (1.4)	ZFYVE28 (1.3)	GDF5 (1.2)
ENSG00000167004	PDIA3 PPI subnetwork	0.18	>=0.20	PTHLH (2.9)	CALD1 (2.4)	SSR3 (2.3)	OAF (2.2)	XKR6 (1.6)	ENSG00000215231 (1.4)	DMRTA2 (1.3)	SLC35B3 (1.3)	TNIP2 (1.2)	LIFR (1.0)
ENSG00000171992	SYNPO PPI subnetwork	0.18	>=0.20	CALD1 (4.3)	PLEKHA5 (1.7)	EFEMP1 (1.6)	SLC9A3 (1.5)	FOXP1 (1.4)	ERC2 (1.1)	CCDC12 (1.1)	FAF1 (1.1)	ENSG00000224849 (1.0)	ENSG00000215231 (0.9)
ENSG00000152795	HNRPDL PPI subnetwork	0.18	>=0.20	RBFOX1 (2.7)	ENSG00000226764 (2.1)	C19orf60 (1.8)	CCDC104 (1.4)	RP1L1 (1.4)	FOXP1 (1.4)	ENSG00000255571 (1.4)	ENSG00000249917 (1.3)	FAF1 (1.0)	KIAA0947 (1.0)
ENSG00000142684	ZNF593 PPI subnetwork	0.18	>=0.20	RRP15 (5.4)	PINX1 (4.6)	KIAA0947 (3.0)	PNPT1 (2.6)	CCDC12 (1.5)	SMEK2 (1.4)	UQCC (1.4)	ENSG00000236436 (1.3)	ENSG00000249391 (1.1)	CCDC104 (1.0)
GO:0015807	L-amino acid transport	0.18	>=0.20	CTNND2 (2.2)	ENSG00000224849 (2.2)	MFHAS1 (1.8)	XKR6 (1.8)	C6orf195 (1.6)	ENSG00000253695 (1.6)	DMXL2 (1.5)	TMEM59L (1.3)	C4orf48 (1.3)	SCG3 (1.3)
GO:0008170	N-methyltransferase activity	0.18	>=0.20	FAM193A (3.0)	WHSC2 (2.4)	FOXP1 (1.8)	RRP15 (1.7)	PINX1 (1.7)	CCDC12 (1.7)	KIAA0947 (1.5)	MIR3650 (1.5)	PNPT1 (1.4)	XKR6 (1.3)
ENSG00000070814	TCOF1 PPI subnetwork	0.18	>=0.20	PINX1 (1.9)	RRP15 (1.9)	SMEK2 (1.5)	CALD1 (1.4)	ENSG00000249391 (1.4)	GPC6 (1.3)	PNPT1 (1.3)	KIAA0947 (1.2)	CCDC104 (1.1)	ENSG00000236436 (1.0)
GO:0005819	spindle	0.18	>=0.20	CEP72 (4.9)	CDKN2C (4.6)	HAUS3 (2.7)	ETAA1 (2.4)	CCDC104 (2.3)	CTNND2 (1.5)	RNF4 (1.5)	FAM193A (1.3)	ELN (1.3)	HS1BP3 (1.2)
GO:0061351	neural precursor cell proliferation	0.18	>=0.20	DMRTA2 (5.4)	ENSG00000224849 (3.3)	CTNND2 (2.7)	NAT8L (2.3)	PAX2 (2.1)	PTHLH (1.8)	C4orf48 (1.7)	ENSG00000249917 (1.4)	ELN (1.4)	MIR3650 (1.3)
ENSG00000154582	TCEB1 PPI subnetwork	0.18	>=0.20	KLHL26 (2.4)	KIAA0947 (2.3)	RNF4 (2.2)	APOB (2.1)	SMEK2 (2.0)	FAM193A (1.7)	HAUS3 (1.7)	WHSC2 (1.6)	PINX1 (1.5)	ZFYVE28 (1.4)
ENSG00000118785	SPP1 PPI subnetwork	0.18	>=0.20	CALD1 (4.3)	GPC6 (2.6)	TGFB2 (2.5)	UQCC (2.3)	OAF (2.0)	PTHLH (1.9)	SNTB1 (1.9)	SSR3 (1.2)	PAX2 (1.2)	CRLF1 (1.1)
ENSG00000078061	ARAF PPI subnetwork	0.18	>=0.20	ENSG00000226764 (2.2)	CALD1 (2.0)	TPPP (1.9)	PLEKHA5 (1.8)	MXD4 (1.7)	CEP72 (1.6)	FAF1 (1.5)	APOB (1.2)	ELN (1.2)	TMEM59L (1.1)
MP:0004113	abnormal aortic arch morphology	0.18	>=0.20	DMRTA2 (2.7)	CRLF1 (2.2)	PAX2 (2.1)	ENSG00000231990 (2.0)	SNTB1 (2.0)	TMEM59L (1.8)	C8orf74 (1.7)	PTHLH (1.6)	PRDM6 (1.5)	KRTAP19-1 (1.5)
GO:0003714	transcription corepressor activity	0.18	>=0.20	NEK7 (2.0)	FAM193A (2.0)	CRTC1 (1.8)	WT1-AS (1.8)	WHSC2 (1.6)	GPC6 (1.6)	FOXP1 (1.5)	PAX2 (1.4)	DUSP6 (1.3)	PRDM6 (1.3)
ENSG00000120334	CENPL PPI subnetwork	0.18	>=0.20	CDKN2C (4.5)	CEP72 (4.5)	HAUS3 (3.2)	ETAA1 (1.5)	NEK7 (1.5)	ENSG00000248391 (1.2)	PLEKHA5 (1.0)	BAI3 (0.8)	ELN (0.7)	POLN (0.6)
MP:0001683	absent mesoderm	0.18	>=0.20	PRDM6 (3.1)	DUSP6 (2.8)	EFEMP1 (2.2)	FAF1 (2.1)	MIR3650 (1.6)	DMRTA2 (1.5)	TGFB2 (1.5)	ENSG00000215231 (1.3)	MFHAS1 (1.3)	FOXP1 (1.2)
GO:0048659	smooth muscle cell proliferation	0.18	>=0.20	SOX7 (2.6)	ENSG00000224849 (2.2)	DUSP6 (1.7)	POLN (1.6)	C8orf74 (1.5)	ENSG00000215231 (1.5)	ENSG00000255571 (1.4)	TGFB2 (1.4)	ELN (1.3)	SNTB1 (1.1)
GO:0010001	glial cell differentiation	0.18	>=0.20	CTNND2 (3.0)	CRLF1 (2.9)	C6orf195 (2.7)	NAT8L (2.1)	SCG3 (1.9)	TPPP (1.9)	ENSG00000249391 (1.7)	LIFR (1.6)	OAF (1.6)	LINC00474 (1.5)
MP:0001613	abnormal vasodilation	0.18	>=0.20	CALD1 (2.9)	SOX7 (2.3)	GPC6 (2.2)	EFEMP1 (2.1)	KRTAP19-3 (1.8)	ENSG00000249917 (1.7)	C4orf48 (1.5)	NAT8L (1.5)	HS1BP3 (1.3)	ELN (1.3)
MP:0001120	abnormal uterus morphology	0.18	>=0.20	OAF (3.5)	EYA2 (2.1)	TGFB2 (2.1)	WT1-AS (2.0)	ENSG00000255571 (1.6)	GDF5 (1.6)	PLEKHA5 (1.6)	XKR6 (1.6)	FOXP1 (1.6)	PTHLH (1.5)
GO:0010627	regulation of intracellular protein kinase cascade	0.18	>=0.20	DUSP6 (2.2)	MIR3650 (2.1)	ENSG00000230891 (2.0)	TNIP2 (1.8)	KLHL26 (1.8)	FOXP1 (1.8)	TGFB2 (1.7)	SOX7 (1.6)	NEK7 (1.5)	SLC9A3 (1.5)
ENSG00000137500	CCDC90B PPI subnetwork	0.18	>=0.20	FAF1 (3.4)	OAF (2.7)	FOXP1 (2.2)	TGFB2 (2.1)	ENSG00000230891 (1.7)	MXD4 (1.6)	ENSG00000248391 (1.5)	ENSG00000224849 (1.4)	ETAA1 (1.3)	MFHAS1 (1.3)
ENSG00000130826	DKC1 PPI subnetwork	0.18	>=0.20	RRP15 (5.7)	PINX1 (4.9)	CCDC12 (2.6)	PNPT1 (2.2)	KIAA0947 (2.1)	ENSG00000236436 (1.7)	SMEK2 (1.6)	WHSC2 (1.5)	RNF4 (1.5)	ENSG00000249391 (1.5)
GO:0008305	integrin complex	0.18	>=0.20	CALD1 (3.1)	ELN (2.6)	SNTB1 (2.6)	AKNA (2.4)	DUSP6 (1.8)	SH3BP2 (1.8)	ENSG00000230891 (1.6)	PTHLH (1.5)	POLN (1.3)	OAF (1.2)
GO:0003211	cardiac ventricle formation	0.18	>=0.20	C4orf48 (3.0)	PRDM6 (2.8)	ENSG00000230910 (2.4)	SLC9A3 (2.2)	HS1BP3 (1.8)	ENSG00000215231 (1.6)	ENSG00000231990 (1.5)	C6orf195 (1.5)	GDF5 (1.3)	KRTAP19-1 (1.2)
GO:0007052	mitotic spindle organization	0.18	>=0.20	CDKN2C (3.9)	CEP72 (3.7)	ENSG00000231990 (2.6)	CTNND2 (1.8)	HAUS3 (1.5)	ENSG00000248391 (1.4)	MIR3650 (1.4)	PLEKHA5 (1.4)	ENSG00000230910 (1.4)	C6orf195 (1.2)
MP:0008146	asymmetric rib-sternum attachment	0.18	>=0.20	PAX2 (3.0)	DUSP6 (3.0)	SNTB1 (2.0)	ENSG00000249391 (1.8)	XKR6 (1.5)	NEK7 (1.5)	MFHAS1 (1.2)	OAF (1.1)	GDF5 (1.1)	PLEKHA5 (1.1)
GO:0031109	microtubule polymerization or depolymerization	0.18	>=0.20	ENSG00000248391 (3.0)	CTNND2 (2.3)	CDKN2C (2.3)	C6orf195 (2.1)	KRTAP19-3 (2.0)	ENSG00000224849 (1.9)	ENSG00000230910 (1.8)	PLEKHA5 (1.7)	BAI3 (1.6)	C4orf48 (1.5)
GO:0008408	3'-5' exonuclease activity	0.18	>=0.20	ETAA1 (2.9)	RRP15 (2.4)	FAF1 (2.4)	PINX1 (2.3)	CEP72 (1.9)	PNPT1 (1.9)	KIAA0947 (1.7)	ENSG00000248391 (1.6)	C19orf60 (1.5)	WHSC2 (1.5)
GO:0046633	alpha-beta T cell proliferation	0.18	>=0.20	AKNA (3.3)	ENSG00000230910 (1.9)	C8orf74 (1.7)	FOXP1 (1.7)	MFHAS1 (1.6)	LINC00474 (1.4)	ETAA1 (1.4)	DMRTA2 (1.3)	ENSG00000215231 (1.3)	KRTAP19-1 (1.3)
GO:0010453	regulation of cell fate commitment	0.18	>=0.20	EYA2 (2.9)	ENSG00000249917 (2.4)	KRTAP19-1 (1.6)	SOX7 (1.4)	GDF5 (1.4)	DMRTA2 (1.4)	PLEKHA5 (1.4)	POLN (1.3)	CCDC12 (1.3)	ENSG00000230891 (1.1)
ENSG00000184678	HIST2H2BE PPI subnetwork	0.18	>=0.20	FAF1 (1.8)	CDKN2C (1.8)	CCDC12 (1.6)	FOXP1 (1.5)	WHSC2 (1.4)	ETAA1 (1.3)	ENSG00000249391 (1.2)	CEP72 (1.2)	ENSG00000226764 (1.0)	RRP15 (0.9)
MP:0000372	irregular coat pigmentation	0.18	>=0.20	KRTAP19-1 (6.0)	POLN (2.7)	ENSG00000226764 (1.9)	ENSG00000248391 (1.9)	ENSG00000231990 (1.7)	C6orf195 (1.6)	SNTB1 (1.4)	ENSG00000215231 (1.0)	CEP72 (1.0)	GDF5 (0.9)
MP:0010124	decreased bone mineral content	0.18	>=0.20	PTH1R (3.8)	PTHLH (3.0)	CALD1 (2.4)	EFEMP1 (2.4)	SLC9A3 (2.0)	GDF5 (1.7)	ELN (1.6)	PAX2 (1.4)	ZFYVE28 (1.4)	ENSG00000249391 (1.4)
MP:0000049	abnormal middle ear morphology	0.18	>=0.20	PAX2 (5.0)	EYA2 (3.5)	PTH1R (3.4)	TGFB2 (3.4)	PRDM6 (3.2)	CRLF1 (2.5)	ETAA1 (2.0)	C4orf48 (1.8)	PLEKHA5 (1.6)	GDF5 (1.5)
ENSG00000124575	HIST1H1D PPI subnetwork	0.18	>=0.20	RBFOX1 (2.9)	ENSG00000226764 (2.4)	RP1L1 (1.6)	FAF1 (1.3)	ELN (1.0)	ENSG00000249917 (1.0)	FAM193A (0.9)	WHSC2 (0.9)	SOX7 (0.9)	CCDC12 (0.8)
GO:0035148	tube formation	0.18	>=0.20	ENSG00000249391 (2.8)	ENSG00000230891 (2.8)	C4orf48 (2.5)	DMRTA2 (2.0)	CRLF1 (1.8)	PAX2 (1.8)	ENSG00000236436 (1.6)	EYA2 (1.6)	PRDM6 (1.5)	PLEKHA5 (1.4)
MP:0000952	abnormal CNS glial cell morphology	0.18	>=0.20	CTNND2 (3.1)	ZFYVE28 (2.8)	BAI3 (2.5)	TGFB2 (2.3)	SCG3 (2.3)	OAF (2.2)	SH3BP2 (2.0)	ERC2 (2.0)	NAT8L (2.0)	KLHL26 (1.8)
ENSG00000177469	PTRF PPI subnetwork	0.18	>=0.20	RRP15 (2.6)	SMEK2 (2.4)	SLC35B3 (2.2)	GPC6 (1.4)	ETAA1 (1.4)	EFEMP1 (1.3)	ENSG00000249391 (1.3)	PINX1 (1.2)	ENSG00000226764 (1.1)	CCDC104 (1.0)
ENSG00000143995	MEIS1 PPI subnetwork	0.18	>=0.20	PAX2 (3.7)	WT1-AS (2.6)	FAM193A (1.6)	GDF5 (1.6)	MIR3650 (1.4)	ENSG00000226764 (1.4)	KRTAP19-1 (1.4)	ENSG00000249391 (1.4)	SNTB1 (1.3)	PRDM6 (1.1)
GO:0018024	histone-lysine N-methyltransferase activity	0.18	>=0.20	FAM193A (4.8)	WHSC2 (2.7)	KIAA0947 (1.9)	ENSG00000231990 (1.9)	HAUS3 (1.8)	FOXP1 (1.5)	CCDC12 (1.5)	KRTAP19-1 (1.4)	ENSG00000226764 (1.3)	FAF1 (1.3)
ENSG00000145220	LYAR PPI subnetwork	0.18	>=0.20	RRP15 (4.5)	KRTAP19-3 (3.2)	PINX1 (2.8)	KRTAP19-1 (2.7)	ENSG00000249391 (2.4)	CCDC12 (2.1)	ENSG00000248391 (2.0)	PNPT1 (1.7)	FAF1 (1.7)	KIAA0947 (1.5)
ENSG00000197043	ANXA6 PPI subnetwork	0.18	>=0.20	CALD1 (2.8)	HAUS3 (1.9)	ENSG00000236436 (1.8)	KIAA0947 (1.5)	SNTB1 (1.5)	LINC00474 (1.4)	NAT8L (1.4)	ZFYVE28 (1.4)	TGFB2 (1.3)	UQCC (1.3)
GO:0005581	collagen	0.18	>=0.20	PTH1R (4.1)	ELN (3.8)	GDF5 (2.7)	GPC6 (2.1)	CALD1 (2.0)	EFEMP1 (2.0)	ENSG00000231990 (1.8)	OAF (1.6)	MIR3650 (1.4)	PRDM6 (1.1)
GO:0030166	proteoglycan biosynthetic process	0.18	>=0.20	GPC6 (2.5)	C6orf195 (2.3)	GDF5 (2.3)	ENSG00000253695 (2.0)	ENSG00000249391 (1.9)	SSR3 (1.9)	SLC35B3 (1.6)	CRLF1 (1.6)	ENSG00000230891 (1.5)	ENSG00000248391 (1.4)
GO:0070169	positive regulation of biomineral tissue development	0.18	>=0.20	MIR3650 (3.1)	LINC00474 (2.0)	PTHLH (2.0)	ENSG00000230891 (1.9)	ENSG00000236436 (1.9)	ENSG00000230910 (1.8)	EFEMP1 (1.8)	ENSG00000226764 (1.7)	TGFB2 (1.5)	LIFR (1.4)
GO:0015804	neutral amino acid transport	0.18	>=0.20	ENSG00000236436 (1.7)	ENSG00000230891 (1.7)	SLC9A3 (1.7)	AKNA (1.6)	C4orf48 (1.5)	ENSG00000215231 (1.5)	DMXL2 (1.5)	C6orf195 (1.4)	KRTAP19-1 (1.3)	NAT8L (1.2)
ENSG00000214485	ENSG00000214485 PPI subnetwork	0.18	>=0.20	RRP15 (5.8)	PINX1 (4.6)	PNPT1 (2.6)	CCDC12 (2.2)	KIAA0947 (1.5)	ENSG00000248391 (1.4)	WHSC2 (1.2)	TNIP2 (1.0)	ENSG00000215231 (1.0)	SMEK2 (1.0)
ENSG00000065183	WDR3 PPI subnetwork	0.18	>=0.20	RRP15 (5.8)	PINX1 (4.6)	PNPT1 (2.6)	KIAA0947 (2.6)	CCDC12 (2.3)	FAF1 (1.2)	UQCC (1.0)	SMEK2 (1.0)	RNF4 (0.9)	TNIP2 (0.8)
REACTOME_INTEGRIN_CELL_SURFACE_INTERACTIONS	REACTOME_INTEGRIN_CELL_SURFACE_INTERACTIONS	0.18	>=0.20	CALD1 (4.7)	ELN (3.2)	PTH1R (2.9)	APOB (2.5)	SOX7 (2.3)	GPC6 (1.8)	DMRTA2 (1.7)	PAX2 (1.5)	LIFR (1.3)	SSR3 (1.2)
ENSG00000100968	NFATC4 PPI subnetwork	0.18	>=0.20	ENSG00000230910 (2.4)	ENSG00000248391 (2.3)	PRDM6 (2.3)	XKR6 (2.0)	NEK7 (1.7)	PTHLH (1.6)	FAM193A (1.5)	TPPP (1.5)	FAF1 (1.5)	MFHAS1 (1.4)
MP:0003672	abnormal ureter development	0.18	>=0.20	DUSP6 (3.9)	PAX2 (3.2)	SOX7 (2.3)	POLN (1.9)	BAI3 (1.8)	SNTB1 (1.7)	GDF5 (1.7)	WT1-AS (1.3)	SLC9A3 (1.3)	MIR3650 (1.2)
ENSG00000204133	ENSG00000204133 PPI subnetwork	0.18	>=0.20	CDKN2C (4.6)	CEP72 (4.6)	HAUS3 (3.3)	ETAA1 (1.6)	NEK7 (1.5)	ENSG00000248391 (1.2)	PLEKHA5 (0.9)	BAI3 (0.8)	ELN (0.7)	CTNND2 (0.6)
ENSG00000125810	CD93 PPI subnetwork	0.18	>=0.20	ENSG00000231990 (2.8)	CALD1 (2.5)	SOX7 (2.4)	EFEMP1 (2.3)	DMRTA2 (1.8)	ELN (1.7)	PTH1R (1.7)	PAX2 (1.6)	ENSG00000230910 (1.6)	MXD4 (1.6)
GO:0008374	O-acyltransferase activity	0.18	>=0.20	KRTAP19-1 (2.4)	APOB (2.3)	ENSG00000230910 (2.2)	KRTAP19-3 (1.9)	MFHAS1 (1.8)	HS1BP3 (1.7)	OAF (1.7)	C4orf48 (1.6)	ENSG00000253695 (1.5)	RP1L1 (1.5)
GO:0045005	maintenance of fidelity involved in DNA-dependent DNA replication	0.18	>=0.20	ETAA1 (3.2)	ENSG00000248391 (2.5)	HAUS3 (2.5)	C4orf48 (2.4)	ENSG00000249917 (2.4)	ENSG00000253695 (2.4)	C8orf74 (2.1)	CEP72 (2.1)	ENSG00000215231 (1.5)	ENSG00000255571 (1.5)
GO:0055001	muscle cell development	0.18	>=0.20	RBFOX1 (2.9)	TGFB2 (2.9)	ELN (1.8)	ENSG00000248391 (1.7)	ENSG00000224849 (1.7)	ENSG00000226764 (1.6)	CRLF1 (1.5)	GDF5 (1.3)	PRDM6 (1.2)	KRTAP19-3 (1.0)
ENSG00000134184	GSTM1 PPI subnetwork	0.18	>=0.20	CALD1 (4.3)	SLC9A3 (2.2)	EFEMP1 (1.9)	TGFB2 (1.7)	ENSG00000224849 (1.6)	PTHLH (1.5)	FOXP1 (1.4)	TNIP2 (1.4)	MXD4 (1.2)	PLEKHA5 (1.1)
GO:0043395	heparan sulfate proteoglycan binding	0.18	>=0.20	CRLF1 (4.4)	PTH1R (3.1)	ELN (2.7)	KLHL26 (2.4)	EFEMP1 (1.8)	APOB (1.8)	GPC6 (1.6)	PTHLH (1.5)	KRTAP19-3 (1.4)	ENSG00000253695 (1.3)
GO:0030100	regulation of endocytosis	0.18	>=0.20	DMXL2 (2.8)	ENSG00000253695 (2.1)	MIR3650 (1.9)	WT1-AS (1.7)	ENSG00000230891 (1.7)	ENSG00000248391 (1.7)	ZFYVE28 (1.7)	ENSG00000226764 (1.7)	ENSG00000215231 (1.6)	ENSG00000224849 (1.5)
GO:0001525	angiogenesis	0.18	>=0.20	SOX7 (5.9)	OAF (2.4)	ELN (2.2)	CALD1 (2.1)	DUSP6 (2.0)	GPC6 (1.8)	ENSG00000231990 (1.8)	FOXP1 (1.8)	ENSG00000215231 (1.6)	EFEMP1 (1.4)
ENSG00000151067	CACNA1C PPI subnetwork	0.18	>=0.20	RBFOX1 (3.9)	TPPP (3.2)	ENSG00000230910 (3.0)	TMEM59L (2.6)	BAI3 (2.6)	CRTC1 (2.6)	MFHAS1 (2.0)	ERC2 (1.7)	MIR3650 (1.6)	C19orf60 (1.6)
GO:0050654	chondroitin sulfate proteoglycan metabolic process	0.18	>=0.20	EFEMP1 (2.7)	ENSG00000253695 (2.5)	XKR6 (2.4)	LINC00474 (2.3)	ENSG00000231990 (1.7)	GPC6 (1.5)	ENSG00000236436 (1.5)	EYA2 (1.4)	NEK7 (1.3)	ENSG00000224849 (1.3)
MP:0000889	abnormal cerebellar molecular layer	0.18	>=0.20	OAF (2.5)	SCG3 (2.2)	EFEMP1 (2.2)	MIR3650 (2.0)	ENSG00000224849 (1.8)	DMRTA2 (1.7)	GPC6 (1.6)	FAF1 (1.5)	POLN (1.4)	PRDM6 (1.4)
KEGG_NUCLEOTIDE_EXCISION_REPAIR	KEGG_NUCLEOTIDE_EXCISION_REPAIR	0.18	>=0.20	ETAA1 (3.7)	CEP72 (3.2)	HAUS3 (2.3)	FAF1 (2.1)	ENSG00000231990 (2.0)	CCDC104 (1.8)	CDKN2C (1.7)	C6orf195 (1.4)	KRTAP19-1 (1.2)	PNPT1 (0.9)
ENSG00000143079	CTTNBP2NL PPI subnetwork	0.19	>=0.20	FOXP1 (2.2)	ETAA1 (2.0)	KCNAB1 (1.9)	KLHL26 (1.8)	NEK7 (1.8)	RNF4 (1.8)	DUSP6 (1.3)	SLC35B3 (1.3)	DMRTA2 (1.1)	PNPT1 (1.1)
ENSG00000161888	SPC24 PPI subnetwork	0.19	>=0.20	CEP72 (4.6)	CDKN2C (4.5)	HAUS3 (3.3)	ETAA1 (1.8)	NEK7 (1.6)	ENSG00000248391 (1.2)	PLEKHA5 (1.0)	BAI3 (0.8)	ELN (0.8)	CTNND2 (0.6)
ENSG00000064300	NGFR PPI subnetwork	0.19	>=0.20	TNIP2 (3.4)	RNF4 (2.1)	FOXP1 (2.0)	CTNND2 (1.8)	SLC35B3 (1.6)	NAT8L (1.6)	EFEMP1 (1.5)	HS1BP3 (1.5)	C4orf48 (1.4)	TPPP (1.4)
GO:0033673	negative regulation of kinase activity	0.19	>=0.20	DUSP6 (3.9)	SNTB1 (3.6)	MIR3650 (2.3)	POLN (2.0)	FOXP1 (2.0)	ENSG00000231990 (1.9)	ZFYVE28 (1.6)	NEK7 (1.5)	UQCC (1.2)	ENSG00000226764 (1.0)
ENSG00000129460	NGDN PPI subnetwork	0.19	>=0.20	RRP15 (5.9)	PINX1 (4.8)	KIAA0947 (2.3)	PNPT1 (2.1)	CCDC12 (2.1)	RNF4 (1.5)	SMEK2 (1.5)	FAF1 (1.2)	ENSG00000236436 (1.1)	ENSG00000249391 (1.1)
ENSG00000136560	TANK PPI subnetwork	0.19	>=0.20	PNPT1 (2.7)	MFHAS1 (2.6)	AKNA (2.1)	CCDC104 (1.9)	XKR6 (1.7)	DMXL2 (1.7)	KIAA0947 (1.7)	PLEKHA5 (1.5)	FAF1 (1.3)	ENSG00000255571 (1.2)
ENSG00000011007	TCEB3 PPI subnetwork	0.19	>=0.20	WHSC2 (2.5)	KLHL26 (2.3)	RNF4 (2.2)	SMEK2 (2.1)	ENSG00000249917 (1.8)	FAM193A (1.6)	ENSG00000230891 (1.6)	ENSG00000226764 (1.5)	ERC2 (1.4)	TNIP2 (1.4)
GO:0005126	cytokine receptor binding	0.19	>=0.20	TNIP2 (3.2)	ENSG00000249917 (2.1)	DUSP6 (1.8)	MFHAS1 (1.6)	SLC9A3 (1.5)	SOX7 (1.3)	PNPT1 (1.1)	ENSG00000224849 (1.1)	ENSG00000230910 (1.0)	OAF (1.0)
ENSG00000031698	SARS PPI subnetwork	0.19	>=0.20	PINX1 (2.4)	KCNAB1 (2.0)	SLC9A3 (1.6)	FAF1 (1.6)	SNTB1 (1.4)	ENSG00000215231 (1.3)	PNPT1 (1.2)	APOB (1.2)	TPPP (1.2)	HS1BP3 (1.2)
GO:0009952	anterior/posterior pattern specification	0.19	>=0.20	PAX2 (4.5)	KRTAP19-1 (3.0)	WT1-AS (2.4)	ENSG00000249391 (2.2)	PRDM6 (1.8)	DMRTA2 (1.8)	MIR3650 (1.8)	LIFR (1.7)	ENSG00000255571 (1.3)	ENSG00000253695 (1.3)
ENSG00000112715	VEGFA PPI subnetwork	0.19	>=0.20	OAF (2.5)	CALD1 (2.4)	EFEMP1 (2.4)	SOX7 (2.2)	PAX2 (2.2)	ERC2 (2.0)	TPPP (1.9)	SNTB1 (1.7)	LIFR (1.2)	DMXL2 (1.2)
REACTOME_INSULIN_RECEPTOR_SIGNALLING_CASCADE	REACTOME_INSULIN_RECEPTOR_SIGNALLING_CASCADE	0.19	>=0.20	SNTB1 (3.3)	NAT8L (2.8)	CRLF1 (2.3)	PRDM6 (2.2)	POLN (2.0)	GPC6 (1.9)	CTNND2 (1.8)	SLC9A3 (1.8)	PAX2 (1.7)	ELN (1.6)
MP:0003345	decreased rib number	0.19	>=0.20	PRDM6 (3.1)	CRLF1 (2.9)	PTH1R (2.1)	TGFB2 (1.9)	PTHLH (1.8)	LIFR (1.8)	GDF5 (1.7)	EYA2 (1.7)	TMEM59L (1.4)	ENSG00000249391 (1.4)
KEGG_TRYPTOPHAN_METABOLISM	KEGG_TRYPTOPHAN_METABOLISM	0.19	>=0.20	LINC00474 (2.7)	LIFR (2.4)	EFEMP1 (2.3)	PTH1R (1.7)	SCG3 (1.5)	HS1BP3 (1.0)	KLHL26 (1.0)	APOB (1.0)	PRDM6 (0.9)	OAF (0.9)
REACTOME_RNA_POLYMERASE_I_PROMOTER_CLEARANCE	REACTOME_RNA_POLYMERASE_I_PROMOTER_CLEARANCE	0.19	>=0.20	SLC35B3 (3.6)	RRP15 (2.1)	ENSG00000249391 (2.0)	ENSG00000249917 (1.7)	CEP72 (1.6)	ETAA1 (1.5)	CDKN2C (1.4)	TGFB2 (1.4)	ENSG00000230910 (0.9)	KRTAP19-1 (0.9)
REACTOME_SIGNALING_BY_EGFR	REACTOME_SIGNALING_BY_EGFR	0.19	>=0.20	FOXP1 (2.9)	POLN (2.4)	MXD4 (2.4)	FAF1 (2.1)	RBFOX1 (1.9)	OAF (1.8)	CRTC1 (1.7)	DUSP6 (1.7)	NEK7 (1.7)	ZFYVE28 (1.7)
MP:0009743	preaxial polydactyly	0.19	>=0.20	CCDC104 (5.3)	PTHLH (2.7)	EYA2 (2.0)	PLEKHA5 (1.8)	PTH1R (1.8)	ENSG00000249391 (1.5)	GPC6 (1.4)	ZFYVE28 (1.2)	ENSG00000249917 (1.2)	MXD4 (1.2)
MP:0001680	abnormal mesoderm development	0.19	>=0.20	PRDM6 (4.0)	CALD1 (3.0)	PLEKHA5 (2.4)	SNTB1 (2.2)	APOB (2.0)	EFEMP1 (1.9)	ERC2 (1.9)	OAF (1.6)	SOX7 (1.6)	TGFB2 (1.4)
GO:0008146	sulfotransferase activity	0.19	>=0.20	PTHLH (2.4)	ERC2 (2.3)	APOB (2.1)	CRLF1 (2.0)	OAF (1.8)	CTNND2 (1.7)	BAI3 (1.7)	ENSG00000248391 (1.6)	ENSG00000249391 (1.4)	GPC6 (1.4)
ENSG00000030066	NUP160 PPI subnetwork	0.19	>=0.20	CEP72 (4.6)	CDKN2C (3.9)	HAUS3 (3.5)	ETAA1 (1.9)	ENSG00000248391 (1.1)	RNF4 (1.1)	NEK7 (0.9)	PLEKHA5 (0.9)	BAI3 (0.9)	FAM193A (0.7)
MP:0000233	abnormal blood flow velocity	0.19	>=0.20	ELN (2.8)	CALD1 (2.2)	SNTB1 (2.0)	ENSG00000224849 (1.9)	XKR6 (1.8)	HS1BP3 (1.8)	EFEMP1 (1.6)	DUSP6 (1.4)	WT1-AS (1.3)	UQCC (1.2)
GO:0032271	regulation of protein polymerization	0.19	>=0.20	KRTAP19-1 (2.6)	ENSG00000248391 (2.5)	ENSG00000231990 (2.2)	C4orf48 (1.9)	XKR6 (1.9)	ENSG00000224849 (1.7)	HAUS3 (1.7)	EFEMP1 (1.7)	ETAA1 (1.5)	CCDC12 (1.4)
GO:0001656	metanephros development	0.19	>=0.20	PAX2 (6.6)	WT1-AS (3.5)	SLC9A3 (2.6)	PTH1R (2.6)	GPC6 (2.0)	DUSP6 (1.9)	EFEMP1 (1.6)	ENSG00000236436 (1.6)	CRLF1 (1.5)	C4orf48 (1.4)
GO:0008276	protein methyltransferase activity	0.19	>=0.20	WHSC2 (2.5)	HAUS3 (2.2)	FAM193A (2.2)	CCDC12 (2.0)	ETAA1 (1.9)	RRP15 (1.7)	PINX1 (1.7)	KIAA0947 (1.5)	FOXP1 (1.4)	PNPT1 (1.4)
GO:0031110	regulation of microtubule polymerization or depolymerization	0.19	>=0.20	KRTAP19-3 (2.7)	ENSG00000224849 (2.2)	CTNND2 (2.2)	ENSG00000230910 (2.1)	C4orf48 (2.0)	PLEKHA5 (1.9)	BAI3 (1.8)	CDKN2C (1.8)	ERC2 (1.7)	ENSG00000231990 (1.6)
GO:0033176	proton-transporting V-type ATPase complex	0.19	>=0.20	HS1BP3 (2.8)	SLC35B3 (2.1)	PTH1R (1.9)	PAX2 (1.8)	SNTB1 (1.8)	ENSG00000253695 (1.6)	DMXL2 (1.5)	TPPP (1.5)	KLHL26 (1.4)	SCG3 (1.1)
MP:0001314	corneal opacity	0.19	>=0.20	TGFB2 (2.4)	DMXL2 (2.1)	EFEMP1 (1.9)	CALD1 (1.7)	KRTAP19-3 (1.5)	GPC6 (1.4)	MFHAS1 (1.4)	LIFR (1.3)	ELN (1.3)	EYA2 (1.2)
ENSG00000166451	CENPN PPI subnetwork	0.19	>=0.20	CDKN2C (4.6)	CEP72 (4.5)	HAUS3 (3.3)	ETAA1 (1.7)	NEK7 (1.5)	ENSG00000248391 (1.2)	PLEKHA5 (1.0)	BAI3 (0.8)	ELN (0.7)	CTNND2 (0.6)
KEGG_RNA_DEGRADATION	KEGG_RNA_DEGRADATION	0.19	>=0.20	KIAA0947 (3.2)	CCDC12 (3.0)	SMEK2 (2.7)	RRP15 (2.3)	WHSC2 (2.0)	ETAA1 (1.8)	CCDC104 (1.7)	SLC35B3 (1.6)	PNPT1 (1.6)	PINX1 (1.5)
GO:0042542	response to hydrogen peroxide	0.19	>=0.20	ENSG00000224849 (4.1)	POLN (1.7)	WT1-AS (1.6)	LIFR (1.6)	ENSG00000255571 (1.5)	C19orf60 (1.2)	MFHAS1 (1.2)	ENSG00000248391 (1.1)	C8orf74 (1.0)	XKR6 (0.9)
GO:0005938	cell cortex	0.19	>=0.20	CALD1 (4.2)	ENSG00000248391 (3.0)	TGFB2 (2.9)	MXD4 (2.5)	ZFYVE28 (2.1)	FOXP1 (1.6)	APOB (1.5)	EFEMP1 (1.4)	FAM193A (1.4)	TPPP (1.2)
MP:0008533	abnormal anterior visceral endoderm morphology	0.19	>=0.20	SOX7 (3.0)	LINC00474 (2.2)	ENSG00000249391 (1.9)	FAM193A (1.7)	SCG3 (1.5)	LIFR (1.5)	APOB (1.5)	GPC6 (1.5)	ETAA1 (1.3)	OAF (1.2)
ENSG00000154710	RABGEF1 PPI subnetwork	0.19	>=0.20	FAF1 (2.6)	NEK7 (2.6)	KLHL26 (2.0)	SMEK2 (2.0)	HS1BP3 (1.9)	C19orf60 (1.9)	KIAA0947 (1.5)	CCDC104 (1.4)	TPPP (1.4)	C6orf195 (1.4)
ENSG00000079841	RIMS1 PPI subnetwork	0.19	>=0.20	ERC2 (4.0)	SCG3 (2.3)	PLEKHA5 (2.2)	CRTC1 (2.1)	TMEM59L (2.0)	TPPP (1.8)	KLHL26 (1.7)	KRTAP19-1 (1.7)	CEP72 (1.6)	DMXL2 (1.5)
REACTOME_BILE_SALT_AND_ORGANIC_ANION_SLC_TRANSPORTERS	REACTOME_BILE_SALT_AND_ORGANIC_ANION_SLC_TRANSPORTERS	0.19	>=0.20	PTH1R (4.4)	SLC9A3 (2.5)	SH3BP2 (1.9)	SSR3 (1.6)	TMEM59L (1.3)	ENSG00000230891 (1.2)	NAT8L (1.2)	OAF (1.2)	ENSG00000224849 (1.2)	ERC2 (1.1)
REACTOME_M_PHASE	REACTOME_M_PHASE	0.19	>=0.20	CDKN2C (5.0)	CEP72 (4.4)	HAUS3 (3.2)	NEK7 (2.0)	ETAA1 (2.0)	ENSG00000248391 (1.3)	ELN (0.9)	SMEK2 (0.9)	CTNND2 (0.8)	BAI3 (0.8)
ENSG00000143226	FCGR2A PPI subnetwork	0.19	>=0.20	HS1BP3 (2.0)	SH3BP2 (1.7)	AKNA (1.6)	KRTAP19-1 (1.6)	ENSG00000248391 (1.4)	C8orf74 (1.4)	ENSG00000231990 (1.3)	HAUS3 (1.3)	ENSG00000230910 (1.3)	RP1L1 (1.2)
GO:0006270	DNA-dependent DNA replication initiation	0.19	>=0.20	HAUS3 (2.8)	CEP72 (2.6)	ETAA1 (2.5)	ENSG00000236436 (2.3)	MIR3650 (2.2)	ENSG00000231990 (2.2)	ENSG00000253695 (1.5)	LINC00474 (1.4)	CDKN2C (1.4)	PNPT1 (1.4)
ENSG00000119616	FCF1 PPI subnetwork	0.19	>=0.20	RRP15 (6.0)	PINX1 (5.0)	KIAA0947 (2.7)	CCDC12 (2.5)	PNPT1 (2.4)	TNIP2 (1.5)	HAUS3 (1.3)	RNF4 (1.2)	FAF1 (1.1)	NAT8L (1.1)
MP:0003974	abnormal endocardium morphology	0.19	>=0.20	SOX7 (5.9)	ELN (3.9)	EFEMP1 (2.4)	PRDM6 (2.2)	FOXP1 (2.1)	PTH1R (2.1)	ENSG00000215231 (1.8)	LIFR (1.7)	OAF (1.7)	MXD4 (1.6)
GO:0001754	eye photoreceptor cell differentiation	0.19	>=0.20	RP1L1 (8.3)	C6orf195 (2.1)	CTNND2 (1.8)	LINC00474 (1.6)	EYA2 (1.5)	SMEK2 (1.5)	CCDC104 (1.5)	GPC6 (1.3)	SLC9A3 (1.3)	GDF5 (1.2)
GO:0007398	ectoderm development	0.19	>=0.20	KRTAP19-1 (2.6)	HS1BP3 (2.3)	PAX2 (2.0)	PTHLH (1.9)	SNTB1 (1.6)	ENSG00000248391 (1.5)	SLC9A3 (1.2)	MIR3650 (1.2)	CRLF1 (1.1)	GDF5 (1.1)
GO:0030835	negative regulation of actin filament depolymerization	0.19	>=0.20	C6orf195 (3.4)	C8orf74 (3.0)	ENSG00000231990 (2.9)	ENSG00000248391 (2.7)	ENSG00000236436 (2.0)	XKR6 (1.8)	ZFYVE28 (1.7)	HAUS3 (1.7)	KRTAP19-1 (1.4)	MXD4 (1.3)
ENSG00000153044	CENPH PPI subnetwork	0.19	>=0.20	CDKN2C (4.6)	CEP72 (4.5)	HAUS3 (3.5)	ETAA1 (1.6)	NEK7 (1.5)	ENSG00000248391 (1.1)	BAI3 (0.9)	PLEKHA5 (0.8)	ELN (0.7)	CTNND2 (0.7)
ENSG00000139618	BRCA2 PPI subnetwork	0.19	>=0.20	CEP72 (2.9)	CDKN2C (2.8)	AKNA (2.7)	HAUS3 (2.4)	ENSG00000253695 (2.1)	ETAA1 (2.1)	KRTAP19-1 (2.1)	C19orf60 (1.3)	WHSC2 (1.3)	C6orf195 (1.3)
ENSG00000139567	ACVRL1 PPI subnetwork	0.19	>=0.20	ELN (2.5)	SOX7 (2.1)	SH3BP2 (1.9)	GPC6 (1.8)	NEK7 (1.8)	AKNA (1.7)	ENSG00000230910 (1.6)	MXD4 (1.5)	SMEK2 (1.5)	CCDC12 (1.4)
GO:0006544	glycine metabolic process	0.19	>=0.20	C6orf195 (3.1)	ENSG00000249391 (3.0)	ENSG00000249917 (1.8)	LINC00474 (1.7)	MIR3650 (1.5)	ENSG00000230910 (1.3)	ENSG00000231990 (1.2)	C8orf74 (1.1)	OAF (1.1)	CCDC104 (0.9)
MP:0005318	decreased triglyceride level	0.19	>=0.20	NAT8L (2.8)	POLN (2.7)	FAM193A (1.8)	UQCC (1.8)	WT1-AS (1.7)	KCNAB1 (1.5)	DMXL2 (1.5)	GDF5 (1.4)	MIR3650 (1.4)	NEK7 (1.4)
GO:0010212	response to ionizing radiation	0.19	>=0.20	ENSG00000230891 (3.6)	CEP72 (3.1)	ETAA1 (2.8)	LINC00474 (2.4)	HAUS3 (2.2)	POLN (1.7)	ENSG00000249917 (1.6)	GDF5 (1.6)	DUSP6 (1.2)	FAF1 (1.2)
ENSG00000076053	RBM7 PPI subnetwork	0.19	>=0.20	CCDC104 (3.0)	ENSG00000215231 (2.5)	BAI3 (2.3)	GPC6 (1.7)	DMXL2 (1.4)	ENSG00000230910 (1.2)	PLEKHA5 (1.2)	C19orf60 (1.1)	PINX1 (1.1)	AKNA (1.0)
MP:0001967	deafness	0.19	>=0.20	PAX2 (2.6)	SH3BP2 (2.2)	SNTB1 (2.2)	EYA2 (2.2)	C4orf48 (2.1)	CTNND2 (2.0)	ENSG00000226764 (1.9)	TGFB2 (1.7)	ENSG00000224849 (1.6)	DMRTA2 (1.5)
ENSG00000067900	ROCK1 PPI subnetwork	0.19	>=0.20	CALD1 (3.7)	TPPP (2.6)	TGFB2 (2.5)	HS1BP3 (2.3)	C6orf195 (1.9)	RNF4 (1.7)	NEK7 (1.6)	ENSG00000226764 (1.5)	DUSP6 (1.3)	LIFR (1.3)
ENSG00000104368	PLAT PPI subnetwork	0.19	>=0.20	APOB (3.8)	PTHLH (2.8)	CALD1 (2.6)	SSR3 (2.2)	OAF (2.0)	CRLF1 (1.9)	ENSG00000226764 (1.6)	CRTC1 (1.6)	ZFYVE28 (1.4)	BAI3 (1.4)
GO:0030204	chondroitin sulfate metabolic process	0.19	>=0.20	EFEMP1 (2.7)	XKR6 (2.5)	ENSG00000253695 (2.2)	ENSG00000236436 (2.0)	LINC00474 (2.0)	ENSG00000224849 (1.6)	ENSG00000249391 (1.5)	ENSG00000231990 (1.5)	LIFR (1.4)	AKNA (1.4)
MP:0008451	retinal rod cell degeneration	0.19	>=0.20	RP1L1 (8.8)	SMEK2 (3.2)	HS1BP3 (2.4)	CCDC104 (2.1)	CRLF1 (1.7)	LIFR (1.6)	ENSG00000248391 (1.5)	DUSP6 (1.4)	AKNA (1.3)	GPC6 (1.3)
GO:0030125	clathrin vesicle coat	0.19	>=0.20	FAF1 (2.7)	DMXL2 (2.7)	ZFYVE28 (2.4)	TPPP (2.0)	MFHAS1 (1.9)	ENSG00000231990 (1.6)	C19orf60 (1.5)	HS1BP3 (1.4)	SMEK2 (1.3)	NEK7 (1.2)
ENSG00000139318	DUSP6 PPI subnetwork	0.19	>=0.20	ZFYVE28 (2.7)	ENSG00000230910 (2.2)	PLEKHA5 (1.8)	NEK7 (1.7)	C4orf48 (1.5)	TMEM59L (1.4)	BAI3 (1.4)	CRLF1 (1.4)	ENSG00000236436 (1.3)	DMXL2 (1.3)
GO:0005161	platelet-derived growth factor receptor binding	0.19	>=0.20	GPC6 (2.2)	C6orf195 (2.2)	CALD1 (2.1)	ENSG00000248391 (1.7)	SNTB1 (1.7)	SLC9A3 (1.5)	TGFB2 (1.5)	OAF (1.4)	SH3BP2 (1.4)	WT1-AS (1.3)
MP:0000688	lymphoid hyperplasia	0.19	>=0.20	AKNA (2.1)	KRTAP19-1 (1.9)	DUSP6 (1.7)	MXD4 (1.6)	ENSG00000230910 (1.6)	ENSG00000255571 (1.5)	FAF1 (1.3)	GDF5 (1.3)	DMRTA2 (1.2)	MFHAS1 (1.1)
ENSG00000129682	FGF13 PPI subnetwork	0.19	>=0.20	PTH1R (3.3)	ERC2 (2.5)	GPC6 (2.0)	ENSG00000224849 (2.0)	NAT8L (1.9)	OAF (1.6)	CRLF1 (1.6)	PAX2 (1.6)	GDF5 (1.6)	PRDM6 (1.6)
REACTOME_SHC:MEDIATED_CASCADE	REACTOME_SHC:MEDIATED_CASCADE	0.19	>=0.20	SLC9A3 (3.0)	CRLF1 (2.9)	NAT8L (2.8)	PAX2 (2.6)	GPC6 (2.5)	PRDM6 (2.5)	POLN (2.4)	ENSG00000226764 (2.3)	ELN (2.2)	PTH1R (2.2)
MP:0008023	abnormal styloid process morphology	0.19	>=0.20	EYA2 (4.2)	PAX2 (3.6)	PTH1R (3.4)	PRDM6 (2.7)	SLC9A3 (2.5)	TGFB2 (2.3)	GDF5 (2.2)	PTHLH (2.0)	CRLF1 (1.7)	C6orf195 (1.4)
MP:0001393	ataxia	0.19	>=0.20	NAT8L (4.0)	KCNAB1 (3.7)	TMEM59L (3.2)	SCG3 (2.8)	CTNND2 (2.7)	RBFOX1 (2.4)	TPPP (2.3)	CRTC1 (2.2)	XKR6 (2.1)	BAI3 (2.0)
MP:0000097	short maxilla	0.19	>=0.20	PTH1R (4.3)	EYA2 (4.1)	PRDM6 (3.9)	CRLF1 (2.8)	ENSG00000236436 (2.7)	FAM193A (2.3)	PTHLH (2.2)	DMRTA2 (2.2)	TGFB2 (2.2)	GDF5 (2.1)
MP:0004321	short sternum	0.19	>=0.20	TGFB2 (4.1)	GPC6 (3.0)	ELN (2.3)	EFEMP1 (2.1)	EYA2 (1.9)	CRLF1 (1.8)	ENSG00000249917 (1.7)	GDF5 (1.7)	CALD1 (1.5)	XKR6 (1.4)
GO:0005125	cytokine activity	0.19	>=0.20	TNIP2 (2.3)	ENSG00000249917 (1.8)	MFHAS1 (1.7)	SLC9A3 (1.6)	DUSP6 (1.3)	SOX7 (1.3)	ENSG00000226764 (1.3)	ENSG00000248391 (1.2)	EFEMP1 (1.1)	ENSG00000230910 (1.0)
ENSG00000089685	BIRC5 PPI subnetwork	0.19	>=0.20	CDKN2C (4.6)	CEP72 (4.2)	HAUS3 (3.1)	NEK7 (1.6)	ETAA1 (1.6)	PLEKHA5 (1.3)	ENSG00000248391 (1.2)	ELN (0.9)	POLN (0.7)	SMEK2 (0.7)
GO:0017147	Wnt-protein binding	0.19	>=0.20	ELN (4.7)	GPC6 (3.9)	TGFB2 (2.9)	EYA2 (2.4)	GDF5 (2.3)	PRDM6 (2.3)	EFEMP1 (2.3)	PTHLH (2.1)	ENSG00000236436 (1.6)	CRLF1 (1.4)
GO:0050803	regulation of synapse structure and activity	0.19	>=0.20	ERC2 (3.8)	BAI3 (3.0)	CRTC1 (2.6)	ENSG00000226764 (2.5)	XKR6 (2.5)	LINC00474 (2.3)	CTNND2 (2.3)	ENSG00000230910 (2.2)	C8orf74 (1.9)	PTHLH (1.9)
ENSG00000116678	LEPR PPI subnetwork	0.19	>=0.20	TNIP2 (4.5)	MFHAS1 (2.6)	SH3BP2 (2.1)	KLHL26 (2.1)	ENSG00000224849 (1.7)	ENSG00000230891 (1.6)	PNPT1 (1.5)	GDF5 (1.4)	DUSP6 (1.3)	FOXP1 (1.3)
GO:0016805	dipeptidase activity	0.19	>=0.20	DMRTA2 (2.2)	SLC35B3 (2.1)	ENSG00000230910 (2.0)	ENSG00000226764 (2.0)	C19orf60 (1.9)	APOB (1.8)	SH3BP2 (1.7)	SLC9A3 (1.4)	BAI3 (1.4)	KCNAB1 (1.4)
GO:0005912	adherens junction	0.19	>=0.20	CALD1 (5.4)	TGFB2 (2.5)	DUSP6 (1.4)	FOXP1 (1.4)	SOX7 (1.2)	WT1-AS (1.0)	HS1BP3 (1.0)	PTHLH (0.9)	EYA2 (0.7)	FAM193A (0.7)
GO:0030834	regulation of actin filament depolymerization	0.19	>=0.20	C6orf195 (3.4)	ENSG00000231990 (3.4)	C8orf74 (2.9)	ENSG00000248391 (2.7)	XKR6 (1.9)	ENSG00000236436 (1.9)	HAUS3 (1.7)	DMXL2 (1.6)	ZFYVE28 (1.5)	KRTAP19-1 (1.4)
GO:0050673	epithelial cell proliferation	0.19	>=0.20	SOX7 (3.0)	GPC6 (2.6)	PTHLH (2.4)	EFEMP1 (2.3)	CRLF1 (2.2)	MIR3650 (2.1)	PRDM6 (1.9)	EYA2 (1.8)	GDF5 (1.8)	ELN (1.5)
ENSG00000105438	KDELR1 PPI subnetwork	0.19	>=0.20	SSR3 (3.7)	SLC35B3 (3.0)	NEK7 (2.2)	KLHL26 (1.7)	UQCC (1.5)	ENSG00000249391 (1.4)	KIAA0947 (1.4)	CCDC104 (1.2)	C8orf74 (1.2)	ENSG00000236436 (1.2)
GO:0050663	cytokine secretion	0.19	>=0.20	ENSG00000230891 (3.2)	DMXL2 (2.1)	ENSG00000226764 (1.9)	ENSG00000215231 (1.9)	ENSG00000236436 (1.8)	ENSG00000249917 (1.7)	SH3BP2 (1.7)	AKNA (1.6)	ENSG00000255571 (1.6)	DUSP6 (1.3)
MP:0004787	abnormal dorsal aorta morphology	0.19	>=0.20	SOX7 (6.9)	PRDM6 (3.0)	DUSP6 (2.9)	OAF (2.3)	EFEMP1 (2.1)	FOXP1 (1.6)	ENSG00000231990 (1.6)	LIFR (1.4)	FAM193A (1.3)	SH3BP2 (1.2)
MP:0002871	albuminuria	0.19	>=0.20	PTH1R (3.1)	EFEMP1 (2.8)	ELN (2.8)	SNTB1 (2.1)	ENSG00000230891 (2.0)	ENSG00000231990 (1.7)	WT1-AS (1.7)	EYA2 (1.5)	NEK7 (1.5)	CALD1 (1.2)
ENSG00000163435	ELF3 PPI subnetwork	0.19	>=0.20	KRTAP19-3 (8.4)	KRTAP19-1 (4.5)	SSR3 (3.4)	ENSG00000249391 (2.8)	PNPT1 (1.9)	FAF1 (1.7)	LIFR (1.5)	OAF (1.5)	SLC9A3 (1.3)	WT1-AS (1.3)
MP:0000030	abnormal tympanic ring morphology	0.19	>=0.20	EFEMP1 (3.2)	PRDM6 (3.1)	PTH1R (2.6)	EYA2 (1.8)	PAX2 (1.8)	PTHLH (1.8)	TGFB2 (1.6)	WT1-AS (1.4)	MFHAS1 (1.3)	SOX7 (1.3)
GO:0046782	regulation of viral transcription	0.19	>=0.20	ENSG00000230891 (2.6)	WHSC2 (2.3)	ENSG00000226764 (2.3)	ENSG00000248391 (2.1)	SMEK2 (1.9)	RNF4 (1.7)	ENSG00000249391 (1.6)	CCDC12 (1.5)	ENSG00000231990 (1.5)	C19orf60 (1.4)
MP:0000652	enlarged sebaceous gland	0.19	>=0.20	KRTAP19-3 (12.9)	KRTAP19-1 (6.0)	ENSG00000226764 (3.0)	CRTC1 (1.7)	ENSG00000253695 (1.6)	KLHL26 (1.6)	WT1-AS (1.5)	LIFR (1.3)	EFEMP1 (1.3)	NAT8L (1.2)
GO:0046605	regulation of centrosome cycle	0.19	>=0.20	ETAA1 (2.8)	CEP72 (2.6)	SMEK2 (2.6)	HAUS3 (2.5)	ENSG00000215231 (2.3)	ENSG00000248391 (1.7)	CCDC104 (1.7)	HS1BP3 (1.6)	ENSG00000249917 (1.4)	ENSG00000231990 (1.2)
MP:0000925	abnormal floor plate morphology	0.19	>=0.20	CCDC104 (3.7)	PTHLH (1.7)	WT1-AS (1.6)	PAX2 (1.5)	DMRTA2 (1.4)	EFEMP1 (1.4)	EYA2 (1.4)	LINC00474 (1.3)	SMEK2 (1.3)	LIFR (1.2)
REACTOME_INTERACTION_BETWEEN_L1_AND_ANKYRINS	REACTOME_INTERACTION_BETWEEN_L1_AND_ANKYRINS	0.19	>=0.20	BAI3 (4.7)	RBFOX1 (4.4)	TMEM59L (3.4)	XKR6 (3.0)	ERC2 (2.9)	SCG3 (2.8)	CTNND2 (2.7)	ENSG00000230910 (2.2)	ZFYVE28 (2.1)	KCNAB1 (2.0)
ENSG00000064419	TNPO3 PPI subnetwork	0.19	>=0.20	SMEK2 (2.7)	RNF4 (2.3)	GPC6 (2.3)	MFHAS1 (1.8)	CDKN2C (1.7)	RRP15 (1.4)	NEK7 (1.3)	TNIP2 (1.3)	FAM193A (1.1)	RP1L1 (1.1)
GO:0016634	oxidoreductase activity, acting on the CH-CH group of donors, oxygen as acceptor	0.19	>=0.20	SLC35B3 (1.9)	HS1BP3 (1.6)	EYA2 (1.4)	GPC6 (1.3)	AKNA (1.2)	ENSG00000230910 (1.2)	UQCC (1.1)	ENSG00000236436 (1.1)	TNIP2 (1.0)	WHSC2 (0.9)
ENSG00000106682	EIF4H PPI subnetwork	0.19	>=0.20	FAF1 (2.4)	SSR3 (2.3)	ENSG00000248391 (1.8)	CCDC12 (1.5)	ETAA1 (1.4)	KRTAP19-3 (1.3)	SMEK2 (1.2)	WT1-AS (1.1)	GPC6 (1.0)	CALD1 (0.9)
ENSG00000138081	FBXO11 PPI subnetwork	0.19	>=0.20	ERC2 (1.9)	KLHL26 (1.6)	PAX2 (1.5)	DMRTA2 (1.4)	LINC00474 (1.3)	CRLF1 (1.3)	CTNND2 (1.2)	ENSG00000255571 (1.1)	CCDC104 (1.0)	TPPP (0.9)
GO:0043189	H4/H2A histone acetyltransferase complex	0.19	>=0.20	CCDC12 (3.7)	WHSC2 (3.5)	FAM193A (2.0)	C4orf48 (1.6)	RRP15 (1.6)	DMXL2 (1.5)	FAF1 (1.5)	DMRTA2 (1.4)	XKR6 (1.3)	CCDC104 (1.3)
KEGG_EPITHELIAL_CELL_SIGNALING_IN_HELICOBACTER_PYLORI_INFECTION	KEGG_EPITHELIAL_CELL_SIGNALING_IN_HELICOBACTER_PYLORI_INFECTION	0.19	>=0.20	HS1BP3 (3.1)	TGFB2 (2.0)	TNIP2 (1.9)	SOX7 (1.8)	ENSG00000215231 (1.7)	DMXL2 (1.7)	EYA2 (1.6)	TPPP (1.6)	ENSG00000253695 (1.5)	DUSP6 (1.4)
MP:0000939	decreased motor neuron number	0.19	>=0.20	TMEM59L (4.1)	CRLF1 (3.3)	KLHL26 (3.1)	DUSP6 (3.1)	XKR6 (2.9)	BAI3 (2.9)	SNTB1 (2.8)	PAX2 (2.7)	SCG3 (2.6)	LINC00474 (2.4)
REACTOME_RNA_POLYMERASE_I_TRANSCRIPTION_TERMINATION	REACTOME_RNA_POLYMERASE_I_TRANSCRIPTION_TERMINATION	0.19	>=0.20	RRP15 (3.3)	SMEK2 (2.7)	ENSG00000230910 (2.4)	SLC35B3 (2.4)	ETAA1 (2.1)	PINX1 (2.0)	GPC6 (1.4)	PNPT1 (1.4)	CCDC104 (1.2)	EFEMP1 (1.1)
GO:0022406	membrane docking	0.19	>=0.20	SCG3 (1.9)	CCDC104 (1.8)	TPPP (1.7)	ENSG00000255571 (1.6)	SMEK2 (1.4)	MIR3650 (1.4)	DMXL2 (1.3)	FAF1 (1.3)	KRTAP19-1 (1.1)	ENSG00000231990 (1.1)
ENSG00000116285	ERRFI1 PPI subnetwork	0.19	>=0.20	CTNND2 (2.8)	CEP72 (2.2)	LIFR (2.1)	PLEKHA5 (1.6)	FOXP1 (1.4)	SNTB1 (1.3)	EYA2 (1.2)	PAX2 (1.1)	NEK7 (1.1)	TPPP (1.1)
MP:0005464	abnormal platelet physiology	0.19	>=0.20	SLC35B3 (2.7)	ENSG00000230891 (2.0)	PTHLH (2.0)	WT1-AS (1.6)	KCNAB1 (1.5)	HS1BP3 (1.5)	ENSG00000248391 (1.3)	C6orf195 (1.2)	DMXL2 (1.2)	SH3BP2 (1.0)
ENSG00000090339	ICAM1 PPI subnetwork	0.19	>=0.20	EFEMP1 (2.4)	PTHLH (2.3)	DMXL2 (2.3)	APOB (1.9)	SH3BP2 (1.7)	KRTAP19-3 (1.7)	AKNA (1.7)	KRTAP19-1 (1.5)	ZFYVE28 (1.4)	TGFB2 (1.2)
GO:0007265	Ras protein signal transduction	0.19	>=0.20	C6orf195 (2.7)	ENSG00000255571 (2.3)	DUSP6 (2.1)	HS1BP3 (1.9)	SH3BP2 (1.8)	AKNA (1.7)	NEK7 (1.5)	ENSG00000226764 (1.4)	MXD4 (1.4)	RNF4 (1.3)
ENSG00000111364	DDX55 PPI subnetwork	0.19	>=0.20	RRP15 (5.6)	PINX1 (4.7)	KIAA0947 (3.1)	PNPT1 (2.9)	RNF4 (2.1)	FAF1 (1.8)	CCDC12 (1.7)	UQCC (1.7)	ENSG00000236436 (1.4)	SMEK2 (1.4)
ENSG00000185745	IFIT1 PPI subnetwork	0.19	>=0.20	PNPT1 (3.1)	HAUS3 (2.5)	KIAA0947 (2.4)	SMEK2 (2.3)	SSR3 (2.3)	WHSC2 (2.1)	ETAA1 (1.7)	MIR3650 (1.6)	CRTC1 (1.6)	ENSG00000231990 (1.2)
MP:0000774	decreased brain size	0.19	>=0.20	DMRTA2 (6.2)	CTNND2 (3.7)	TGFB2 (3.2)	FAM193A (2.3)	KIAA0947 (2.1)	NAT8L (2.0)	ENSG00000249391 (1.8)	BAI3 (1.7)	CALD1 (1.6)	ENSG00000224849 (1.3)
ENSG00000108559	NUP88 PPI subnetwork	0.19	>=0.20	WHSC2 (2.4)	PNPT1 (2.2)	MFHAS1 (2.1)	KIAA0947 (2.1)	FAF1 (2.0)	RRP15 (2.0)	HS1BP3 (1.8)	KLHL26 (1.7)	ETAA1 (1.7)	CEP72 (1.5)
GO:0034774	secretory granule lumen	0.19	>=0.20	APOB (4.1)	CALD1 (4.1)	GPC6 (2.5)	EFEMP1 (1.9)	CRLF1 (1.5)	SOX7 (1.4)	PTHLH (1.1)	ELN (1.1)	ENSG00000224849 (1.1)	ENSG00000231990 (1.0)
MP:0009548	abnormal platelet aggregation	0.19	>=0.20	PTHLH (2.1)	PRDM6 (2.0)	OAF (1.8)	DMRTA2 (1.8)	FOXP1 (1.7)	APOB (1.7)	KRTAP19-3 (1.6)	KCNAB1 (1.4)	C6orf195 (1.4)	PLEKHA5 (1.4)
GO:0051222	positive regulation of protein transport	0.19	>=0.20	DMXL2 (2.3)	ENSG00000215231 (2.2)	FOXP1 (2.0)	SH3BP2 (1.9)	ENSG00000249917 (1.6)	DUSP6 (1.3)	TNIP2 (1.3)	ENSG00000226764 (1.2)	ENSG00000230910 (1.2)	TGFB2 (1.1)
ENSG00000134470	IL15RA PPI subnetwork	0.19	>=0.20	TNIP2 (4.0)	MFHAS1 (2.6)	SH3BP2 (1.8)	ENSG00000224849 (1.6)	ENSG00000249917 (1.6)	GDF5 (1.6)	PNPT1 (1.5)	KLHL26 (1.5)	SLC9A3 (1.4)	ENSG00000230891 (1.3)
ENSG00000089157	RPLP0 PPI subnetwork	0.19	>=0.20	RRP15 (4.4)	PINX1 (2.2)	CCDC12 (1.8)	KIAA0947 (1.6)	FAF1 (1.6)	UQCC (1.5)	EFEMP1 (1.5)	PNPT1 (1.4)	WT1-AS (1.2)	CALD1 (1.0)
GO:0051606	detection of stimulus	0.19	>=0.20	RP1L1 (8.3)	ENSG00000231990 (3.7)	LINC00474 (2.6)	ENSG00000249917 (2.2)	ENSG00000248391 (1.5)	C6orf195 (1.3)	C8orf74 (1.1)	ENSG00000226764 (0.9)	ENSG00000236436 (0.9)	KCNAB1 (0.9)
MP:0009660	abnormal induced retinal neovascularization	0.19	>=0.20	SOX7 (4.2)	OAF (2.1)	DMRTA2 (1.8)	ENSG00000224849 (1.7)	DUSP6 (1.6)	PTHLH (1.6)	TNIP2 (1.4)	POLN (1.4)	ELN (1.4)	EFEMP1 (1.3)
GO:0004181	metallocarboxypeptidase activity	0.19	>=0.20	OAF (2.5)	LIFR (2.3)	POLN (2.1)	ELN (2.0)	EFEMP1 (1.6)	APOB (1.5)	ENSG00000230891 (1.5)	NAT8L (1.4)	GDF5 (1.2)	SCG3 (1.2)
ENSG00000181555	SETD2 PPI subnetwork	0.19	>=0.20	WHSC2 (2.6)	CCDC104 (2.4)	HAUS3 (2.1)	FAM193A (1.6)	PTHLH (1.6)	CCDC12 (1.6)	C19orf60 (1.5)	KIAA0947 (1.2)	RP1L1 (1.2)	SNTB1 (1.2)
ENSG00000124614	RPS10 PPI subnetwork	0.19	>=0.20	SSR3 (2.6)	FAF1 (2.2)	MIR3650 (1.3)	ENSG00000248391 (1.2)	CALD1 (1.1)	RRP15 (1.0)	LIFR (1.0)	CCDC12 (0.9)	SNTB1 (0.9)	KIAA0947 (0.9)
ENSG00000100162	CENPM PPI subnetwork	0.19	>=0.20	CEP72 (4.5)	CDKN2C (4.5)	HAUS3 (3.3)	ETAA1 (1.7)	NEK7 (1.5)	ENSG00000248391 (1.2)	PLEKHA5 (0.9)	BAI3 (0.8)	ELN (0.7)	CTNND2 (0.5)
GO:0021953	central nervous system neuron differentiation	0.19	>=0.20	DMRTA2 (4.7)	C4orf48 (2.2)	PTHLH (2.0)	ENSG00000224849 (1.7)	NAT8L (1.7)	C6orf195 (1.6)	SCG3 (1.4)	BAI3 (1.4)	CRTC1 (1.3)	ENSG00000231990 (1.3)
ENSG00000112651	MRPL2 PPI subnetwork	0.19	>=0.20	RRP15 (5.8)	PINX1 (4.6)	KIAA0947 (2.8)	CCDC12 (2.8)	PNPT1 (2.6)	ENSG00000249391 (1.5)	ENSG00000236436 (1.2)	TNIP2 (1.2)	HAUS3 (1.2)	SMEK2 (1.2)
ENSG00000175505	CLCF1 PPI subnetwork	0.19	>=0.20	LIFR (3.5)	TNIP2 (2.9)	SH3BP2 (2.4)	EFEMP1 (2.2)	AKNA (1.9)	KIAA0947 (1.8)	ELN (1.7)	SOX7 (1.4)	OAF (1.4)	ENSG00000230891 (1.3)
ENSG00000166949	SMAD3 PPI subnetwork	0.19	>=0.20	FAM193A (4.1)	DUSP6 (2.2)	LINC00474 (2.0)	KRTAP19-1 (2.0)	PAX2 (1.9)	SNTB1 (1.8)	WHSC2 (1.6)	PLEKHA5 (1.5)	CRTC1 (1.3)	GPC6 (1.3)
GO:0016891	endoribonuclease activity, producing 5'-phosphomonoesters	0.19	>=0.20	KIAA0947 (3.4)	ENSG00000215231 (2.8)	PINX1 (2.5)	ENSG00000255571 (2.3)	ETAA1 (2.3)	CEP72 (2.1)	RRP15 (2.1)	C8orf74 (1.8)	PNPT1 (1.7)	HAUS3 (1.6)
ENSG00000114251	WNT5A PPI subnetwork	0.19	>=0.20	GPC6 (3.8)	ELN (3.6)	TGFB2 (3.0)	EYA2 (2.8)	PRDM6 (2.6)	PTHLH (2.6)	GDF5 (2.2)	PAX2 (2.1)	PTH1R (2.0)	LIFR (1.8)
MP:0000600	liver hypoplasia	0.19	>=0.20	WT1-AS (5.4)	FAM193A (2.0)	TNIP2 (1.9)	PAX2 (1.9)	MFHAS1 (1.9)	WHSC2 (1.8)	FOXP1 (1.7)	SOX7 (1.6)	ENSG00000253695 (1.5)	KIAA0947 (1.5)
GO:0045843	negative regulation of striated muscle tissue development	0.19	>=0.20	MIR3650 (2.9)	ENSG00000231990 (2.0)	SLC9A3 (1.8)	PINX1 (1.8)	PTHLH (1.7)	POLN (1.6)	PTH1R (1.4)	EFEMP1 (1.3)	DMRTA2 (1.2)	C4orf48 (1.2)
GO:0031012	extracellular matrix	0.19	>=0.20	ELN (5.7)	PTH1R (3.5)	EFEMP1 (3.3)	PTHLH (2.7)	CRLF1 (2.5)	CALD1 (2.5)	OAF (2.4)	PRDM6 (2.3)	GDF5 (2.2)	GPC6 (2.2)
MP:0005543	corneal thinning	0.19	>=0.20	ELN (3.7)	EFEMP1 (2.7)	PTHLH (2.4)	PTH1R (2.3)	DMRTA2 (2.0)	EYA2 (2.0)	MIR3650 (1.8)	TGFB2 (1.7)	LIFR (1.6)	ENSG00000230891 (1.2)
MP:0001293	anophthalmia	0.19	>=0.20	DMRTA2 (3.4)	TGFB2 (2.0)	DMXL2 (2.0)	CTNND2 (1.9)	GPC6 (1.7)	PRDM6 (1.6)	SOX7 (1.4)	DUSP6 (1.4)	PTHLH (1.4)	ENSG00000249391 (1.3)
MP:0009890	cleft secondary palate	0.2	>=0.20	PRDM6 (4.0)	CRLF1 (3.8)	EYA2 (3.0)	PTH1R (3.0)	PTHLH (2.7)	TGFB2 (2.6)	GDF5 (2.4)	SOX7 (2.0)	FOXP1 (1.7)	CALD1 (1.6)
REACTOME_FORMATION_OF_HIV:1_ELONGATION_COMPLEX_CONTAINING_HIV:1_TAT	REACTOME_FORMATION_OF_HIV:1_ELONGATION_COMPLEX_CONTAINING_HIV:1_TAT	0.2	>=0.20	RNF4 (2.9)	ENSG00000226764 (2.4)	WHSC2 (2.2)	SMEK2 (1.8)	CCDC104 (1.7)	KLHL26 (1.7)	PINX1 (1.5)	CCDC12 (1.4)	ENSG00000230891 (1.3)	ENSG00000230910 (1.3)
REACTOME_TAT:MEDIATED_ELONGATION_OF_THE_HIV:1_TRANSCRIPT	REACTOME_TAT:MEDIATED_ELONGATION_OF_THE_HIV:1_TRANSCRIPT	0.2	>=0.20	RNF4 (2.9)	ENSG00000226764 (2.4)	WHSC2 (2.2)	SMEK2 (1.8)	CCDC104 (1.7)	KLHL26 (1.7)	PINX1 (1.5)	CCDC12 (1.4)	ENSG00000230891 (1.3)	ENSG00000230910 (1.3)
REACTOME_HIV:1_TRANSCRIPTION_ELONGATION	REACTOME_HIV:1_TRANSCRIPTION_ELONGATION	0.2	>=0.20	RNF4 (2.9)	ENSG00000226764 (2.4)	WHSC2 (2.2)	SMEK2 (1.8)	CCDC104 (1.7)	KLHL26 (1.7)	PINX1 (1.5)	CCDC12 (1.4)	ENSG00000230891 (1.3)	ENSG00000230910 (1.3)
MP:0005431	decreased oocyte number	0.2	>=0.20	C6orf195 (3.5)	POLN (3.1)	WT1-AS (2.8)	ENSG00000253695 (2.8)	CEP72 (2.5)	DMRTA2 (1.8)	FAF1 (1.8)	ENSG00000231990 (1.6)	ENSG00000248391 (1.3)	EYA2 (1.3)
ENSG00000124383	MPHOSPH10 PPI subnetwork	0.2	>=0.20	RRP15 (6.0)	PINX1 (4.2)	KIAA0947 (2.9)	CCDC12 (2.7)	PNPT1 (2.3)	SMEK2 (1.1)	TNIP2 (0.9)	ENSG00000249391 (0.8)	UQCC (0.8)	FAF1 (0.7)
ENSG00000149557	FEZ1 PPI subnetwork	0.2	>=0.20	PNPT1 (3.4)	CCDC104 (3.3)	FAM193A (3.0)	ETAA1 (2.8)	CTNND2 (2.3)	SLC9A3 (2.1)	WHSC2 (2.0)	LIFR (1.8)	C6orf195 (1.7)	HS1BP3 (1.6)
ENSG00000149273	RPS3 PPI subnetwork	0.2	>=0.20	RRP15 (4.3)	PINX1 (2.8)	CCDC12 (2.4)	RNF4 (2.0)	KIAA0947 (1.8)	FAF1 (1.6)	UQCC (1.5)	PNPT1 (1.2)	ENSG00000249391 (1.1)	CALD1 (1.1)
ENSG00000101439	CST3 PPI subnetwork	0.2	>=0.20	SCG3 (2.6)	SSR3 (2.3)	BAI3 (2.2)	C6orf195 (2.2)	NAT8L (1.9)	TMEM59L (1.8)	OAF (1.8)	PTHLH (1.7)	DMXL2 (1.6)	TPPP (1.4)
GO:0060419	heart growth	0.2	>=0.20	WT1-AS (4.5)	PRDM6 (3.6)	ELN (2.5)	NEK7 (2.0)	ETAA1 (2.0)	ENSG00000253695 (1.7)	EFEMP1 (1.5)	GDF5 (1.5)	NAT8L (1.4)	SNTB1 (1.3)
ENSG00000135862	LAMC1 PPI subnetwork	0.2	>=0.20	CALD1 (2.9)	NAT8L (2.8)	OAF (2.4)	DUSP6 (2.3)	SOX7 (2.2)	ELN (2.1)	SNTB1 (1.9)	MIR3650 (1.7)	GPC6 (1.6)	POLN (1.6)
GO:0031093	platelet alpha granule lumen	0.2	>=0.20	APOB (4.1)	CALD1 (4.1)	GPC6 (2.5)	EFEMP1 (1.8)	CRLF1 (1.7)	SOX7 (1.5)	ENSG00000224849 (1.2)	PTHLH (1.1)	ZFYVE28 (1.0)	ELN (1.0)
ENSG00000120253	NUP43 PPI subnetwork	0.2	>=0.20	CEP72 (4.9)	CDKN2C (3.9)	HAUS3 (3.4)	ETAA1 (1.7)	ENSG00000248391 (1.1)	RNF4 (1.0)	NEK7 (0.9)	PNPT1 (0.9)	PLEKHA5 (0.9)	BAI3 (0.8)
GO:0033043	regulation of organelle organization	0.2	>=0.20	HAUS3 (3.4)	C4orf48 (2.8)	CEP72 (2.8)	ENSG00000248391 (2.0)	MXD4 (1.9)	FAM193A (1.8)	XKR6 (1.7)	CCDC12 (1.6)	NEK7 (1.6)	CDKN2C (1.5)
MP:0003984	embryonic growth retardation	0.2	>=0.20	SOX7 (3.7)	FAM193A (2.8)	PRDM6 (2.6)	DUSP6 (1.8)	HS1BP3 (1.7)	APOB (1.7)	KIAA0947 (1.6)	OAF (1.6)	CALD1 (1.4)	NEK7 (1.4)
ENSG00000164163	ABCE1 PPI subnetwork	0.2	>=0.20	FAF1 (2.2)	RRP15 (2.2)	PINX1 (2.0)	C8orf74 (1.8)	ENSG00000248391 (1.7)	SMEK2 (1.6)	RNF4 (1.5)	ENSG00000215231 (1.3)	OAF (1.1)	HS1BP3 (1.1)
ENSG00000130985	UBA1 PPI subnetwork	0.2	>=0.20	ENSG00000224849 (2.3)	CEP72 (2.1)	ENSG00000248391 (1.2)	NEK7 (1.1)	TPPP (1.1)	ENSG00000236436 (1.0)	RNF4 (1.0)	SMEK2 (0.9)	PNPT1 (0.8)	EFEMP1 (0.8)
GO:0051348	negative regulation of transferase activity	0.2	>=0.20	SNTB1 (3.9)	DUSP6 (3.8)	MIR3650 (2.4)	FOXP1 (1.8)	ENSG00000231990 (1.7)	POLN (1.5)	NEK7 (1.4)	XKR6 (1.4)	ZFYVE28 (1.3)	UQCC (1.3)
MP:0000603	pale liver	0.2	>=0.20	OAF (2.9)	SNTB1 (2.4)	NEK7 (2.3)	DUSP6 (1.9)	LINC00474 (1.8)	CDKN2C (1.5)	SLC9A3 (1.5)	ENSG00000226764 (1.5)	AKNA (1.4)	KLHL26 (1.3)
MP:0008478	increased spleen white pulp amount	0.2	>=0.20	FAF1 (2.8)	AKNA (2.5)	ENSG00000224849 (1.9)	UQCC (1.8)	KRTAP19-1 (1.6)	SLC9A3 (1.5)	LINC00474 (1.5)	POLN (1.3)	FOXP1 (1.3)	CDKN2C (1.2)
MP:0000477	abnormal intestine morphology	0.2	>=0.20	OAF (2.9)	GPC6 (2.9)	CALD1 (2.7)	EFEMP1 (2.0)	DUSP6 (1.6)	APOB (1.6)	ENSG00000253695 (1.5)	FOXP1 (1.4)	TGFB2 (1.4)	XKR6 (1.2)
GO:0048284	organelle fusion	0.2	>=0.20	SLC35B3 (2.5)	C6orf195 (2.4)	SH3BP2 (1.9)	ENSG00000236436 (1.9)	KRTAP19-3 (1.7)	ENSG00000253695 (1.5)	HAUS3 (1.3)	NEK7 (1.3)	MXD4 (1.3)	SSR3 (1.1)
ENSG00000058729	RIOK2 PPI subnetwork	0.2	>=0.20	RRP15 (5.3)	PINX1 (4.3)	KIAA0947 (2.8)	PNPT1 (2.5)	CCDC12 (1.6)	ENSG00000236436 (1.4)	SMEK2 (1.3)	TNIP2 (1.1)	RNF4 (1.1)	ENSG00000215231 (0.9)
ENSG00000135503	ACVR1B PPI subnetwork	0.2	>=0.20	FOXP1 (3.3)	KLHL26 (2.7)	NEK7 (2.5)	GPC6 (2.5)	CRLF1 (2.2)	FAM193A (1.6)	SNTB1 (1.6)	SOX7 (1.5)	SH3BP2 (1.4)	CRTC1 (1.3)
GO:0002011	morphogenesis of an epithelial sheet	0.2	>=0.20	LIFR (2.0)	ERC2 (1.8)	HS1BP3 (1.7)	ENSG00000231990 (1.5)	KRTAP19-1 (1.4)	PAX2 (1.4)	ENSG00000230891 (1.1)	ENSG00000230910 (1.1)	ENSG00000249917 (1.0)	MIR3650 (1.0)
GO:0008307	structural constituent of muscle	0.2	>=0.20	RBFOX1 (5.6)	KRTAP19-3 (1.7)	CALD1 (1.5)	XKR6 (1.4)	ERC2 (1.4)	ENSG00000230910 (1.3)	PLEKHA5 (1.0)	ELN (0.8)	TGFB2 (0.8)	FOXP1 (0.8)
ENSG00000131143	COX4I1 PPI subnetwork	0.2	>=0.20	C4orf48 (3.4)	UQCC (3.1)	POLN (2.4)	LIFR (1.8)	ENSG00000236436 (1.5)	PNPT1 (1.5)	AKNA (1.4)	NAT8L (1.2)	PRDM6 (1.1)	SLC9A3 (1.1)
GO:0048660	regulation of smooth muscle cell proliferation	0.2	>=0.20	SOX7 (2.5)	ENSG00000224849 (2.3)	DUSP6 (1.8)	POLN (1.6)	ENSG00000215231 (1.6)	C8orf74 (1.5)	ENSG00000255571 (1.5)	FOXP1 (1.3)	TGFB2 (1.2)	ELN (1.2)
GO:0035102	PRC1 complex	0.2	>=0.20	ETAA1 (2.7)	ENSG00000249391 (2.3)	PLEKHA5 (2.2)	PAX2 (1.8)	NEK7 (1.8)	ENSG00000248391 (1.5)	ENSG00000253695 (1.4)	ENSG00000230910 (1.3)	ENSG00000230891 (1.3)	PTHLH (1.2)
MP:0002912	abnormal excitatory postsynaptic potential	0.2	>=0.20	TMEM59L (3.7)	SCG3 (3.5)	ERC2 (2.8)	BAI3 (2.7)	RBFOX1 (2.6)	DUSP6 (2.5)	NAT8L (2.3)	MFHAS1 (2.2)	CRTC1 (2.1)	ENSG00000255571 (1.9)
MP:0010701	fusion of atlas and odontoid process	0.2	>=0.20	ENSG00000249391 (2.5)	WT1-AS (2.1)	TMEM59L (2.0)	ENSG00000236436 (1.6)	MIR3650 (1.6)	ENSG00000253695 (1.6)	ENSG00000248391 (1.5)	PAX2 (1.4)	GDF5 (1.3)	FAM193A (1.2)
GO:0008536	Ran GTPase binding	0.2	>=0.20	KIAA0947 (2.7)	ENSG00000231990 (2.4)	C6orf195 (2.1)	C8orf74 (1.9)	KLHL26 (1.7)	GPC6 (1.7)	SLC35B3 (1.7)	FAF1 (1.6)	ENSG00000253695 (1.5)	CDKN2C (1.4)
GO:0071248	cellular response to metal ion	0.2	>=0.20	LINC00474 (3.8)	ENSG00000231990 (2.1)	POLN (2.0)	GDF5 (1.6)	ENSG00000226764 (1.5)	ELN (1.3)	C8orf74 (1.3)	CRTC1 (1.3)	CDKN2C (1.2)	SLC35B3 (1.2)
ENSG00000080345	RIF1 PPI subnetwork	0.2	>=0.20	CCDC104 (1.8)	CCDC12 (1.7)	EYA2 (1.6)	KRTAP19-1 (1.6)	TGFB2 (1.4)	C19orf60 (1.3)	FOXP1 (1.3)	PTHLH (1.1)	DUSP6 (1.1)	ERC2 (1.1)
ENSG00000151923	TIAL1 PPI subnetwork	0.2	>=0.20	RBFOX1 (2.9)	CCDC12 (2.0)	CCDC104 (2.0)	FAF1 (1.8)	WT1-AS (1.6)	KIAA0947 (1.5)	FAM193A (1.4)	GPC6 (1.1)	RP1L1 (1.0)	SOX7 (1.0)
GO:0030132	clathrin coat of coated pit	0.2	>=0.20	FAF1 (3.4)	MFHAS1 (2.1)	DMXL2 (2.0)	XKR6 (1.6)	ZFYVE28 (1.5)	SNTB1 (1.4)	PAX2 (1.4)	ELN (1.2)	C19orf60 (1.1)	ENSG00000226764 (1.1)
GO:0032642	regulation of chemokine production	0.2	>=0.20	ENSG00000230891 (2.4)	ENSG00000226764 (2.2)	DMXL2 (2.0)	OAF (1.7)	SH3BP2 (1.7)	ENSG00000249917 (1.6)	POLN (1.5)	AKNA (1.4)	KRTAP19-3 (1.3)	SOX7 (1.2)
ENSG00000142156	COL6A1 PPI subnetwork	0.2	>=0.20	CALD1 (4.4)	EFEMP1 (3.8)	GPC6 (2.7)	CRLF1 (1.8)	ENSG00000215231 (1.6)	GDF5 (1.4)	SOX7 (1.4)	SLC9A3 (1.2)	TMEM59L (1.2)	TGFB2 (1.1)
GO:0007517	muscle organ development	0.2	>=0.20	RBFOX1 (3.3)	ELN (2.3)	TGFB2 (2.3)	SNTB1 (2.0)	DMRTA2 (1.9)	CRLF1 (1.9)	PRDM6 (1.7)	WT1-AS (1.7)	EYA2 (1.7)	GDF5 (1.5)
REACTOME_SIGNALING_BY_EGFR_IN_CANCER	REACTOME_SIGNALING_BY_EGFR_IN_CANCER	0.2	>=0.20	FOXP1 (2.9)	MXD4 (2.5)	POLN (2.3)	FAF1 (2.0)	CRTC1 (1.9)	RBFOX1 (1.9)	OAF (1.8)	ZFYVE28 (1.7)	NEK7 (1.7)	DUSP6 (1.6)
ENSG00000115163	CENPA PPI subnetwork	0.2	>=0.20	CEP72 (4.7)	CDKN2C (4.5)	HAUS3 (3.1)	ETAA1 (1.4)	ENSG00000248391 (1.3)	NEK7 (1.2)	PLEKHA5 (1.0)	BAI3 (0.9)	CTNND2 (0.8)	ENSG00000249917 (0.8)
MP:0004672	short ribs	0.2	>=0.20	PAX2 (4.8)	TGFB2 (3.2)	GDF5 (2.7)	SNTB1 (2.5)	CRLF1 (2.4)	SLC9A3 (2.4)	GPC6 (2.2)	PTH1R (2.2)	RBFOX1 (2.1)	PRDM6 (2.1)
MP:0005104	abnormal tarsal bone morphology	0.2	>=0.20	GDF5 (3.9)	CRLF1 (2.2)	MXD4 (2.2)	PRDM6 (2.0)	TGFB2 (1.9)	POLN (1.9)	DMRTA2 (1.7)	EYA2 (1.6)	FAM193A (1.6)	KRTAP19-1 (1.6)
ENSG00000169398	PTK2 PPI subnetwork	0.2	>=0.20	DUSP6 (2.6)	CALD1 (2.5)	AKNA (2.3)	OAF (2.3)	HAUS3 (1.6)	SOX7 (1.4)	MXD4 (1.3)	KIAA0947 (1.3)	SH3BP2 (1.2)	SNTB1 (1.0)
GO:0006760	folic acid-containing compound metabolic process	0.2	>=0.20	ENSG00000230910 (1.5)	LINC00474 (1.5)	PTH1R (1.5)	LIFR (1.5)	MIR3650 (1.4)	AKNA (1.3)	PAX2 (1.3)	HS1BP3 (1.3)	KLHL26 (1.1)	PINX1 (1.1)
ENSG00000183020	AP2A2 PPI subnetwork	0.2	>=0.20	RNF4 (3.2)	XKR6 (2.7)	TMEM59L (2.5)	ERC2 (2.3)	ZFYVE28 (2.2)	FAM193A (1.7)	MFHAS1 (1.6)	BAI3 (1.3)	SSR3 (1.2)	PAX2 (1.2)
ENSG00000173418	NAA20 PPI subnetwork	0.2	>=0.20	KIAA0947 (4.0)	PNPT1 (4.0)	CEP72 (3.5)	RNF4 (2.7)	AKNA (2.0)	LIFR (1.3)	DUSP6 (1.3)	CCDC104 (1.2)	KRTAP19-3 (1.2)	TPPP (1.1)
GO:0000981	sequence-specific DNA binding RNA polymerase II transcription factor activity	0.2	>=0.20	PRDM6 (3.6)	FOXP1 (2.9)	SOX7 (2.7)	DUSP6 (2.6)	DMRTA2 (2.4)	SLC9A3 (2.4)	SNTB1 (2.3)	WT1-AS (2.2)	OAF (2.0)	ENSG00000236436 (1.8)
GO:0051298	centrosome duplication	0.2	>=0.20	ETAA1 (4.4)	HAUS3 (3.0)	CCDC104 (2.8)	SMEK2 (2.5)	PLEKHA5 (2.3)	CEP72 (2.3)	ENSG00000248391 (1.8)	ENSG00000249917 (1.7)	PNPT1 (1.7)	ENSG00000249391 (1.7)
GO:0006310	DNA recombination	0.2	>=0.20	ETAA1 (4.4)	HAUS3 (3.2)	CEP72 (2.8)	PINX1 (1.7)	POLN (1.7)	CCDC104 (1.6)	HS1BP3 (1.3)	KIAA0947 (1.2)	ENSG00000231990 (1.1)	CDKN2C (1.1)
GO:0001823	mesonephros development	0.2	>=0.20	PAX2 (5.8)	WT1-AS (5.6)	EFEMP1 (2.2)	PTH1R (2.0)	ENSG00000236436 (1.6)	C4orf48 (1.6)	ENSG00000226764 (1.5)	SLC9A3 (1.5)	PRDM6 (1.5)	ENSG00000253695 (1.3)
ENSG00000114978	MOB1A PPI subnetwork	0.2	>=0.20	ZFYVE28 (2.9)	PLEKHA5 (2.2)	C19orf60 (2.1)	SNTB1 (2.0)	BAI3 (1.9)	ERC2 (1.7)	TPPP (1.6)	SLC35B3 (1.6)	TNIP2 (1.6)	DMXL2 (1.4)
MP:0003235	abnormal alisphenoid bone morphology	0.2	>=0.20	PTH1R (3.5)	EYA2 (3.3)	PRDM6 (2.8)	CRLF1 (2.3)	PLEKHA5 (2.2)	PTHLH (1.8)	PAX2 (1.5)	ENSG00000224849 (1.5)	DUSP6 (1.5)	GDF5 (1.4)
ENSG00000157514	TSC22D3 PPI subnetwork	0.2	>=0.20	DUSP6 (3.0)	TNIP2 (3.0)	SH3BP2 (2.3)	ENSG00000230891 (1.9)	ENSG00000255571 (1.8)	ENSG00000224849 (1.8)	MXD4 (1.7)	PINX1 (1.5)	CEP72 (1.4)	WHSC2 (1.3)
ENSG00000135823	STX6 PPI subnetwork	0.2	>=0.20	NEK7 (2.4)	TNIP2 (1.8)	SCG3 (1.8)	ENSG00000255571 (1.7)	KRTAP19-1 (1.5)	ERC2 (1.4)	PRDM6 (1.2)	PTHLH (1.2)	WT1-AS (1.1)	HS1BP3 (1.1)
GO:0006417	regulation of translation	0.2	>=0.20	FAF1 (2.7)	SMEK2 (2.0)	SSR3 (2.0)	WT1-AS (1.7)	ENSG00000230910 (1.7)	PINX1 (1.7)	ETAA1 (1.4)	SNTB1 (1.4)	FOXP1 (1.3)	MIR3650 (1.3)
ENSG00000165659	DACH1 PPI subnetwork	0.2	>=0.20	DMRTA2 (3.8)	PAX2 (3.5)	EYA2 (3.2)	FAM193A (2.9)	FOXP1 (2.0)	MXD4 (2.0)	WHSC2 (1.9)	GPC6 (1.5)	KRTAP19-1 (1.5)	CCDC12 (1.2)
ENSG00000123124	WWP1 PPI subnetwork	0.2	>=0.20	NEK7 (3.4)	PAX2 (2.3)	HS1BP3 (2.3)	WT1-AS (2.2)	CCDC12 (1.8)	WHSC2 (1.6)	KRTAP19-1 (1.5)	EYA2 (1.5)	ENSG00000248391 (1.5)	SMEK2 (1.5)
GO:0042744	hydrogen peroxide catabolic process	0.2	>=0.20	ENSG00000248391 (3.4)	ENSG00000224849 (3.0)	C4orf48 (1.5)	WT1-AS (1.5)	ENSG00000255571 (1.3)	MFHAS1 (1.2)	GDF5 (1.1)	EYA2 (1.0)	ENSG00000230891 (1.0)	ENSG00000215231 (1.0)
MP:0000167	decreased chondrocyte cell number	0.2	>=0.20	TGFB2 (4.7)	CRLF1 (3.6)	EYA2 (2.9)	PRDM6 (2.5)	PTH1R (2.3)	SNTB1 (2.1)	CTNND2 (1.9)	OAF (1.7)	GDF5 (1.7)	ENSG00000248391 (1.6)
ENSG00000188153	COL4A5 PPI subnetwork	0.2	>=0.20	CALD1 (3.5)	ELN (3.4)	EFEMP1 (3.0)	GPC6 (2.3)	LIFR (2.2)	CRLF1 (1.8)	PAX2 (1.7)	XKR6 (1.4)	OAF (1.2)	ENSG00000249917 (0.9)
ENSG00000163586	FABP1 PPI subnetwork	0.2	>=0.20	APOB (5.0)	ENSG00000249917 (2.0)	MXD4 (2.0)	GPC6 (1.6)	DMRTA2 (1.6)	CTNND2 (1.6)	C19orf60 (1.6)	OAF (1.5)	C4orf48 (1.3)	AKNA (1.1)
ENSG00000096060	FKBP5 PPI subnetwork	0.2	>=0.20	ENSG00000255571 (2.2)	WT1-AS (2.0)	AKNA (2.0)	POLN (1.5)	FOXP1 (1.5)	ENSG00000248391 (1.5)	TNIP2 (1.4)	ETAA1 (1.3)	C6orf195 (1.3)	NAT8L (1.3)
GO:0034329	cell junction assembly	0.2	>=0.20	CALD1 (3.1)	HS1BP3 (1.8)	GPC6 (1.6)	PTHLH (1.6)	ENSG00000236436 (1.4)	CTNND2 (1.4)	ENSG00000226764 (1.2)	ENSG00000248391 (1.2)	NEK7 (1.2)	SLC9A3 (1.1)
MP:0008438	abnormal cutaneous collagen fibril morphology	0.2	>=0.20	ELN (5.1)	CALD1 (3.5)	EFEMP1 (3.5)	OAF (2.0)	CRLF1 (1.7)	PTH1R (1.4)	ENSG00000231990 (1.3)	GPC6 (1.3)	ENSG00000224849 (1.2)	SLC35B3 (1.1)
REACTOME_GAP_JUNCTION_ASSEMBLY	REACTOME_GAP_JUNCTION_ASSEMBLY	0.2	>=0.20	SOX7 (4.6)	PTHLH (2.6)	C8orf74 (2.1)	ENSG00000215231 (2.1)	WT1-AS (1.8)	ELN (1.6)	TMEM59L (1.4)	HS1BP3 (1.2)	ENSG00000248391 (1.2)	PINX1 (1.1)
MP:0003140	dilated heart atrium	0.2	>=0.20	PRDM6 (4.8)	EFEMP1 (3.0)	OAF (2.8)	ELN (2.3)	MIR3650 (1.9)	CRLF1 (1.8)	ENSG00000236436 (1.5)	PTHLH (1.5)	SOX7 (1.3)	WT1-AS (1.3)
MP:0004566	myocardial fiber degeneration	0.2	>=0.20	EFEMP1 (2.6)	GPC6 (2.2)	NEK7 (1.9)	RBFOX1 (1.8)	XKR6 (1.6)	C19orf60 (1.5)	ENSG00000215231 (1.3)	LIFR (1.2)	MFHAS1 (1.1)	TGFB2 (1.0)
ENSG00000143816	WNT9A PPI subnetwork	0.2	>=0.20	ELN (4.0)	GPC6 (3.8)	PTHLH (2.9)	GDF5 (2.8)	EYA2 (2.8)	PRDM6 (2.5)	TGFB2 (2.3)	ENSG00000236436 (2.1)	CRLF1 (1.9)	PAX2 (1.8)
ENSG00000169884	WNT10B PPI subnetwork	0.2	>=0.20	ELN (4.0)	GPC6 (3.8)	PTHLH (2.9)	GDF5 (2.8)	EYA2 (2.8)	PRDM6 (2.5)	TGFB2 (2.3)	ENSG00000236436 (2.1)	CRLF1 (1.9)	PAX2 (1.8)
ENSG00000061492	WNT8A PPI subnetwork	0.2	>=0.20	ELN (4.0)	GPC6 (3.8)	PTHLH (2.9)	GDF5 (2.8)	EYA2 (2.8)	PRDM6 (2.5)	TGFB2 (2.3)	ENSG00000236436 (2.1)	CRLF1 (1.9)	PAX2 (1.8)
ENSG00000085741	WNT11 PPI subnetwork	0.2	>=0.20	ELN (4.0)	GPC6 (3.8)	PTHLH (2.9)	GDF5 (2.8)	EYA2 (2.8)	PRDM6 (2.5)	TGFB2 (2.3)	ENSG00000236436 (2.1)	CRLF1 (1.9)	PAX2 (1.8)
ENSG00000105989	WNT2 PPI subnetwork	0.2	>=0.20	ELN (4.0)	GPC6 (3.8)	PTHLH (2.9)	GDF5 (2.8)	EYA2 (2.8)	PRDM6 (2.5)	TGFB2 (2.3)	ENSG00000236436 (2.1)	CRLF1 (1.9)	PAX2 (1.8)
ENSG00000135925	WNT10A PPI subnetwork	0.2	>=0.20	ELN (4.0)	GPC6 (3.8)	PTHLH (2.9)	GDF5 (2.8)	EYA2 (2.8)	PRDM6 (2.5)	TGFB2 (2.3)	ENSG00000236436 (2.1)	CRLF1 (1.9)	PAX2 (1.8)
ENSG00000158955	WNT9B PPI subnetwork	0.2	>=0.20	ELN (4.0)	GPC6 (3.8)	PTHLH (2.9)	GDF5 (2.8)	EYA2 (2.8)	PRDM6 (2.5)	TGFB2 (2.3)	ENSG00000236436 (2.1)	CRLF1 (1.9)	PAX2 (1.8)
ENSG00000075290	WNT8B PPI subnetwork	0.2	>=0.20	ELN (4.0)	GPC6 (3.8)	PTHLH (2.9)	GDF5 (2.8)	EYA2 (2.8)	PRDM6 (2.5)	TGFB2 (2.3)	ENSG00000236436 (2.1)	CRLF1 (1.9)	PAX2 (1.8)
GO:0000236	mitotic prometaphase	0.2	>=0.20	CEP72 (4.4)	CDKN2C (3.7)	HAUS3 (3.5)	ETAA1 (2.9)	ENSG00000248391 (2.3)	NEK7 (1.9)	C8orf74 (1.6)	SMEK2 (1.6)	PLEKHA5 (1.2)	ENSG00000249917 (1.2)
GO:0000132	establishment of mitotic spindle orientation	0.2	>=0.20	ENSG00000215231 (3.3)	C6orf195 (2.6)	ENSG00000230910 (2.5)	CEP72 (2.3)	RNF4 (2.0)	CDKN2C (2.0)	HAUS3 (1.7)	FAM193A (1.7)	ENSG00000253695 (1.6)	PLEKHA5 (1.4)
GO:0051294	establishment of spindle orientation	0.2	>=0.20	ENSG00000215231 (3.3)	C6orf195 (2.6)	ENSG00000230910 (2.5)	CEP72 (2.3)	RNF4 (2.0)	CDKN2C (2.0)	HAUS3 (1.7)	FAM193A (1.7)	ENSG00000253695 (1.6)	PLEKHA5 (1.4)
REACTOME_ACETYLCHOLINE_NEUROTRANSMITTER_RELEASE_CYCLE	REACTOME_ACETYLCHOLINE_NEUROTRANSMITTER_RELEASE_CYCLE	0.2	>=0.20	SCG3 (4.4)	BAI3 (3.2)	ZFYVE28 (3.2)	TMEM59L (3.1)	TPPP (2.8)	LINC00474 (2.7)	RBFOX1 (2.0)	DMXL2 (1.7)	ERC2 (1.2)	NAT8L (1.2)
GO:0034505	tooth mineralization	0.2	>=0.20	ENSG00000230891 (3.1)	ENSG00000215231 (2.5)	ENSG00000253695 (2.4)	ENSG00000255571 (1.9)	ENSG00000231990 (1.8)	SLC35B3 (1.7)	PTH1R (1.6)	ENSG00000248391 (1.4)	XKR6 (1.4)	SMEK2 (1.3)
GO:0070848	response to growth factor stimulus	0.2	>=0.20	LINC00474 (3.1)	GDF5 (2.8)	GPC6 (2.5)	PTHLH (2.1)	SOX7 (2.1)	PRDM6 (2.0)	CRLF1 (1.9)	LIFR (1.8)	DUSP6 (1.7)	NEK7 (1.6)
ENSG00000113555	PCDH12 PPI subnetwork	0.2	>=0.20	RBFOX1 (3.2)	UQCC (2.4)	ENSG00000226764 (1.3)	POLN (1.1)	FOXP1 (1.0)	RNF4 (0.9)	DUSP6 (0.9)	FAF1 (0.9)	ENSG00000255571 (0.8)	ENSG00000249917 (0.8)
ENSG00000197459	HIST1H2BH PPI subnetwork	0.2	>=0.20	FAF1 (2.1)	CDKN2C (2.0)	SSR3 (1.7)	CCDC12 (1.4)	ENSG00000249391 (1.4)	CCDC104 (1.4)	FOXP1 (1.2)	ENSG00000249917 (1.2)	SMEK2 (1.0)	KRTAP19-1 (1.0)
MP:0004076	abnormal vitelline vascular remodeling	0.2	>=0.20	SOX7 (4.7)	ELN (2.3)	NEK7 (2.3)	PRDM6 (2.2)	ENSG00000215231 (2.1)	DUSP6 (2.0)	MFHAS1 (1.8)	FOXP1 (1.8)	LIFR (1.8)	OAF (1.7)
GO:0050820	positive regulation of coagulation	0.2	>=0.20	ENSG00000226764 (3.8)	ENSG00000249917 (2.2)	APOB (1.9)	ENSG00000215231 (1.8)	ENSG00000231990 (1.6)	CALD1 (1.3)	UQCC (1.1)	CRLF1 (1.0)	DMRTA2 (1.0)	ENSG00000224849 (1.0)
GO:0006271	DNA strand elongation involved in DNA replication	0.2	>=0.20	HAUS3 (3.3)	ETAA1 (3.1)	CEP72 (2.9)	ENSG00000236436 (2.0)	CDKN2C (1.9)	ENSG00000248391 (1.8)	ENSG00000231990 (1.8)	FAF1 (1.8)	ENSG00000249917 (1.7)	ENSG00000255571 (1.6)
ENSG00000107863	ARHGAP21 PPI subnetwork	0.2	>=0.20	AKNA (2.8)	POLN (2.4)	CRLF1 (1.9)	RNF4 (1.8)	OAF (1.8)	HAUS3 (1.6)	TMEM59L (1.6)	SMEK2 (1.5)	ENSG00000236436 (1.4)	NEK7 (1.3)
ENSG00000105376	ICAM5 PPI subnetwork	0.2	>=0.20	AKNA (2.3)	SH3BP2 (2.2)	FOXP1 (2.0)	EFEMP1 (1.9)	TPPP (1.7)	MXD4 (1.6)	GDF5 (1.6)	MFHAS1 (1.4)	KRTAP19-3 (1.3)	TNIP2 (1.2)
ENSG00000152253	SPC25 PPI subnetwork	0.2	>=0.20	CEP72 (4.5)	CDKN2C (4.5)	HAUS3 (3.3)	ETAA1 (1.7)	NEK7 (1.5)	ENSG00000248391 (1.3)	PLEKHA5 (1.0)	BAI3 (0.8)	ELN (0.6)	ENSG00000249917 (0.5)
ENSG00000171862	PTEN PPI subnetwork	0.2	>=0.20	FOXP1 (2.1)	ENSG00000230910 (1.7)	MXD4 (1.6)	CALD1 (1.6)	HS1BP3 (1.5)	ENSG00000255571 (1.5)	ENSG00000226764 (1.4)	FAF1 (1.3)	OAF (1.3)	SMEK2 (1.3)
GO:0043574	peroxisomal transport	0.2	>=0.20	MIR3650 (4.0)	ENSG00000248391 (2.6)	UQCC (2.4)	POLN (1.8)	SLC35B3 (1.7)	ETAA1 (1.6)	CCDC104 (1.4)	ENSG00000226764 (1.2)	KLHL26 (1.1)	SNTB1 (1.0)
GO:0005868	cytoplasmic dynein complex	0.2	>=0.20	CCDC104 (2.5)	MIR3650 (2.2)	C4orf48 (1.7)	CTNND2 (1.6)	HS1BP3 (1.5)	ENSG00000249917 (1.4)	TPPP (1.3)	C6orf195 (1.2)	PLEKHA5 (1.1)	EYA2 (0.9)
ENSG00000132005	RFX1 PPI subnetwork	0.2	>=0.20	CDKN2C (2.5)	FAM193A (2.5)	RNF4 (2.3)	MXD4 (2.2)	FOXP1 (2.2)	LIFR (2.2)	CALD1 (2.1)	ELN (2.0)	SH3BP2 (2.0)	PRDM6 (1.9)
ENSG00000167508	MVD PPI subnetwork	0.2	>=0.20	RRP15 (5.5)	PINX1 (4.9)	PNPT1 (2.8)	KIAA0947 (2.6)	CCDC12 (2.3)	C19orf60 (1.6)	ENSG00000249391 (1.5)	SMEK2 (1.1)	NAT8L (1.1)	RNF4 (1.0)
ENSG00000150867	PIP4K2A PPI subnetwork	0.2	>=0.20	KCNAB1 (2.1)	FOXP1 (2.1)	CALD1 (1.9)	TGFB2 (1.6)	ENSG00000249917 (1.4)	CRTC1 (1.4)	CCDC12 (1.3)	LINC00474 (1.2)	PINX1 (1.1)	NEK7 (1.0)
ENSG00000171791	BCL2 PPI subnetwork	0.2	>=0.20	NEK7 (3.7)	FOXP1 (3.0)	DUSP6 (2.3)	TGFB2 (1.8)	MXD4 (1.7)	CDKN2C (1.6)	CCDC12 (1.6)	SH3BP2 (1.4)	TNIP2 (1.3)	WT1-AS (1.1)
MP:0001798	impaired macrophage phagocytosis	0.2	>=0.20	SH3BP2 (3.2)	DMXL2 (2.9)	EFEMP1 (1.9)	SNTB1 (1.7)	AKNA (1.5)	ENSG00000224849 (1.4)	UQCC (1.0)	PAX2 (1.0)	OAF (0.9)	ENSG00000226764 (0.9)
ENSG00000129473	BCL2L2 PPI subnetwork	0.2	>=0.20	XKR6 (2.2)	MFHAS1 (2.0)	EYA2 (1.9)	FOXP1 (1.9)	CDKN2C (1.5)	KRTAP19-1 (1.5)	WT1-AS (1.5)	ENSG00000249917 (1.5)	ENSG00000253695 (1.5)	TGFB2 (1.5)
ENSG00000169189	NSMCE1 PPI subnetwork	0.2	>=0.20	ETAA1 (6.4)	HAUS3 (4.0)	SMEK2 (3.3)	CCDC104 (2.3)	ENSG00000255571 (2.0)	AKNA (1.7)	ENSG00000230891 (1.5)	KIAA0947 (1.3)	CEP72 (1.3)	SLC35B3 (1.3)
ENSG00000114854	TNNC1 PPI subnetwork	0.2	>=0.20	RBFOX1 (4.7)	ENSG00000226764 (1.5)	ERC2 (1.4)	CCDC12 (1.3)	RP1L1 (1.1)	ENSG00000249917 (1.1)	WT1-AS (1.0)	PTH1R (0.9)	FOXP1 (0.9)	C19orf60 (0.7)
ENSG00000120800	UTP20 PPI subnetwork	0.2	>=0.20	RRP15 (6.3)	PINX1 (4.9)	PNPT1 (3.4)	KIAA0947 (2.4)	CCDC12 (2.4)	UQCC (1.4)	SMEK2 (1.4)	ENSG00000236436 (1.2)	RNF4 (0.8)	WT1-AS (0.8)
GO:0007126	meiosis	0.2	>=0.20	POLN (3.2)	CEP72 (3.1)	C6orf195 (3.0)	LINC00474 (2.4)	ENSG00000231990 (2.1)	ENSG00000230891 (1.9)	ENSG00000253695 (1.8)	ETAA1 (1.6)	HAUS3 (1.5)	MIR3650 (1.3)
GO:0051327	M phase of meiotic cell cycle	0.2	>=0.20	POLN (3.2)	CEP72 (3.1)	C6orf195 (3.0)	LINC00474 (2.4)	ENSG00000231990 (2.1)	ENSG00000230891 (1.9)	ENSG00000253695 (1.8)	ETAA1 (1.6)	HAUS3 (1.5)	MIR3650 (1.3)
MP:0001178	pulmonary hypoplasia	0.2	>=0.20	PRDM6 (6.1)	ELN (4.1)	CRLF1 (3.7)	GDF5 (3.3)	EFEMP1 (3.2)	TGFB2 (2.9)	GPC6 (2.2)	PTH1R (2.1)	ENSG00000249391 (1.9)	SOX7 (1.8)
GO:0008483	transaminase activity	0.2	>=0.20	AKNA (2.1)	ENSG00000230910 (2.0)	EFEMP1 (1.4)	OAF (1.4)	UQCC (1.4)	ENSG00000215231 (1.2)	PLEKHA5 (1.0)	SNTB1 (1.0)	PTH1R (1.0)	GDF5 (0.9)
ENSG00000137462	TLR2 PPI subnetwork	0.2	>=0.20	TNIP2 (2.4)	MXD4 (1.9)	ENSG00000249917 (1.6)	SSR3 (1.5)	EYA2 (1.5)	C4orf48 (1.3)	SH3BP2 (1.3)	CCDC104 (1.3)	ENSG00000255571 (1.2)	ENSG00000226764 (1.1)
GO:0048863	stem cell differentiation	0.2	>=0.20	ENSG00000236436 (3.2)	PAX2 (2.5)	ENSG00000249391 (2.4)	ENSG00000253695 (2.3)	CRLF1 (2.2)	GDF5 (2.2)	DMRTA2 (2.2)	PTHLH (2.0)	SOX7 (1.7)	DUSP6 (1.6)
GO:0009084	glutamine family amino acid biosynthetic process	0.2	>=0.20	C8orf74 (2.8)	ENSG00000231990 (2.0)	CTNND2 (1.7)	ENSG00000249917 (1.7)	ENSG00000226764 (1.6)	ENSG00000215231 (1.5)	KRTAP19-3 (1.4)	SNTB1 (1.4)	WT1-AS (1.4)	OAF (1.3)
ENSG00000106344	RBM28 PPI subnetwork	0.2	>=0.20	RRP15 (6.0)	PINX1 (5.1)	KIAA0947 (2.8)	PNPT1 (2.5)	CCDC12 (1.9)	UQCC (1.7)	ENSG00000236436 (1.6)	FAF1 (1.2)	ENSG00000215231 (1.1)	RNF4 (1.1)
MP:0003047	abnormal thoracic vertebrae morphology	0.2	>=0.20	PRDM6 (3.7)	CRLF1 (2.7)	ENSG00000255571 (2.1)	PTH1R (1.8)	EFEMP1 (1.7)	GPC6 (1.7)	EYA2 (1.6)	C4orf48 (1.4)	CRTC1 (1.2)	CDKN2C (1.2)
REACTOME_ACTIVATION_OF_ATR_IN_RESPONSE_TO_REPLICATION_STRESS	REACTOME_ACTIVATION_OF_ATR_IN_RESPONSE_TO_REPLICATION_STRESS	0.2	>=0.20	CEP72 (4.6)	HAUS3 (4.2)	ETAA1 (2.2)	FAF1 (1.9)	CDKN2C (1.9)	PNPT1 (1.6)	PRDM6 (1.3)	POLN (1.2)	MIR3650 (1.2)	C8orf74 (0.9)
GO:0060041	retina development in camera-type eye	0.2	>=0.20	RP1L1 (7.9)	C6orf195 (2.4)	GPC6 (1.9)	LIFR (1.8)	CTNND2 (1.6)	MFHAS1 (1.5)	SMEK2 (1.5)	CCDC104 (1.4)	ELN (1.1)	PAX2 (1.1)
ENSG00000175073	VCPIP1 PPI subnetwork	0.2	>=0.20	MXD4 (2.5)	PRDM6 (2.3)	C19orf60 (2.2)	CDKN2C (2.1)	POLN (1.6)	LIFR (1.5)	C6orf195 (1.4)	CCDC104 (1.4)	ENSG00000248391 (1.3)	KRTAP19-3 (1.3)
ENSG00000174718	C12orf35 PPI subnetwork	0.21	>=0.20	APOB (5.8)	KIAA0947 (1.9)	RBFOX1 (1.5)	CCDC12 (1.3)	UQCC (1.3)	SLC35B3 (1.3)	ETAA1 (1.3)	C6orf195 (1.2)	NEK7 (1.0)	PTHLH (0.9)
ENSG00000162735	PEX19 PPI subnetwork	0.21	>=0.20	UQCC (3.3)	ENSG00000224849 (2.6)	CDKN2C (2.3)	POLN (2.3)	SLC35B3 (2.1)	ETAA1 (1.8)	NEK7 (1.7)	PNPT1 (1.6)	MXD4 (1.6)	ENSG00000248391 (1.5)
ENSG00000103479	RBL2 PPI subnetwork	0.21	>=0.20	CDKN2C (2.5)	ETAA1 (2.4)	FAF1 (2.1)	CCDC12 (2.0)	PINX1 (1.9)	PNPT1 (1.9)	CEP72 (1.8)	HAUS3 (1.5)	GPC6 (1.1)	RP1L1 (1.1)
ENSG00000132825	PPP1R3D PPI subnetwork	0.21	>=0.20	EYA2 (2.0)	PTHLH (1.9)	ENSG00000248391 (1.7)	TPPP (1.5)	PLEKHA5 (1.5)	LIFR (1.5)	CTNND2 (1.5)	ENSG00000230891 (1.5)	NEK7 (1.4)	CEP72 (1.3)
ENSG00000125968	ID1 PPI subnetwork	0.21	>=0.20	RBFOX1 (4.2)	MIR3650 (2.6)	EFEMP1 (1.9)	SNTB1 (1.7)	TMEM59L (1.6)	ENSG00000230891 (1.6)	PAX2 (1.4)	FOXP1 (1.4)	CRTC1 (1.4)	CDKN2C (1.4)
GO:0060326	cell chemotaxis	0.21	>=0.20	DMXL2 (3.0)	ENSG00000226764 (2.0)	ENSG00000215231 (1.9)	POLN (1.5)	ENSG00000231990 (1.4)	SOX7 (1.4)	AKNA (1.4)	DUSP6 (1.2)	SH3BP2 (1.1)	ENSG00000253695 (1.1)
ENSG00000092098	RNF31 PPI subnetwork	0.21	>=0.20	TNIP2 (3.7)	ELN (2.9)	SNTB1 (2.0)	SMEK2 (1.8)	MFHAS1 (1.8)	FOXP1 (1.8)	GDF5 (1.7)	AKNA (1.6)	NEK7 (1.2)	ENSG00000249391 (1.2)
ENSG00000185436	IL28RA PPI subnetwork	0.21	>=0.20	TNIP2 (4.0)	MFHAS1 (2.5)	KLHL26 (1.9)	SH3BP2 (1.7)	ENSG00000249917 (1.6)	ENSG00000224849 (1.6)	DUSP6 (1.5)	PNPT1 (1.5)	SLC9A3 (1.5)	GDF5 (1.5)
GO:0030042	actin filament depolymerization	0.21	>=0.20	C6orf195 (3.4)	ENSG00000231990 (2.9)	C8orf74 (2.6)	ENSG00000248391 (2.6)	ENSG00000236436 (2.0)	XKR6 (1.8)	DMXL2 (1.6)	KRTAP19-1 (1.5)	MXD4 (1.4)	ZFYVE28 (1.4)
ENSG00000172201	ID4 PPI subnetwork	0.21	>=0.20	EYA2 (2.2)	SMEK2 (2.1)	DMRTA2 (2.0)	BAI3 (2.0)	CTNND2 (1.8)	MXD4 (1.5)	SCG3 (1.3)	PAX2 (1.3)	SOX7 (1.2)	RBFOX1 (1.1)
ENSG00000115816	CEBPZ PPI subnetwork	0.21	>=0.20	RRP15 (5.8)	PINX1 (5.1)	KIAA0947 (2.7)	PNPT1 (2.7)	CCDC12 (1.8)	ENSG00000236436 (1.5)	ENSG00000215231 (1.4)	RNF4 (1.1)	TNIP2 (1.1)	CCDC104 (0.9)
ENSG00000133935	C14orf1 PPI subnetwork	0.21	>=0.20	C19orf60 (2.3)	MFHAS1 (1.7)	SLC35B3 (1.7)	SNTB1 (1.3)	HS1BP3 (1.2)	CDKN2C (1.2)	CCDC12 (1.2)	CEP72 (1.2)	PTHLH (1.1)	WHSC2 (0.9)
ENSG00000049245	VAMP3 PPI subnetwork	0.21	>=0.20	ERC2 (2.2)	CCDC12 (1.9)	SCG3 (1.6)	SNTB1 (1.4)	SLC35B3 (1.4)	HS1BP3 (1.3)	NEK7 (1.3)	C6orf195 (1.3)	SLC9A3 (1.2)	FAF1 (1.1)
ENSG00000196218	RYR1 PPI subnetwork	0.21	>=0.20	RBFOX1 (4.5)	C19orf60 (3.0)	CRTC1 (2.8)	KLHL26 (2.4)	KRTAP19-1 (2.4)	EYA2 (2.3)	KRTAP19-3 (1.5)	ENSG00000230891 (1.4)	MXD4 (1.4)	KCNAB1 (1.3)
MP:0003137	abnormal impulse conducting system conduction	0.21	>=0.20	HS1BP3 (3.3)	RBFOX1 (1.9)	EFEMP1 (1.6)	XKR6 (1.5)	NAT8L (1.3)	C8orf74 (1.3)	PRDM6 (1.3)	ETAA1 (1.2)	SOX7 (1.2)	ENSG00000253695 (1.2)
MP:0011097	complete embryonic lethality before turning of embryo	0.21	>=0.20	PRDM6 (3.5)	PLEKHA5 (2.4)	DUSP6 (2.4)	FAM193A (2.3)	FAF1 (1.9)	DMXL2 (1.8)	CEP72 (1.7)	RNF4 (1.7)	WHSC2 (1.6)	APOB (1.4)
GO:0090102	cochlea development	0.21	>=0.20	ENSG00000236436 (2.9)	C6orf195 (2.7)	PTHLH (2.3)	NAT8L (2.3)	ENSG00000224849 (2.1)	EYA2 (2.0)	ERC2 (2.0)	CTNND2 (1.9)	PTH1R (1.6)	ENSG00000249917 (1.5)
GO:0001968	fibronectin binding	0.21	>=0.20	CALD1 (3.3)	PTHLH (2.9)	ELN (2.9)	TGFB2 (2.8)	GDF5 (2.7)	CRLF1 (2.4)	GPC6 (2.2)	EYA2 (2.0)	EFEMP1 (1.9)	PTH1R (1.8)
ENSG00000163083	INHBB PPI subnetwork	0.21	>=0.20	PTHLH (3.6)	GPC6 (2.4)	FOXP1 (2.4)	CRLF1 (2.3)	NEK7 (2.2)	ENSG00000231990 (2.2)	LINC00474 (2.2)	ENSG00000255571 (2.1)	ENSG00000230910 (1.7)	KLHL26 (1.6)
ENSG00000158195	WASF2 PPI subnetwork	0.21	>=0.20	CCDC12 (3.6)	AKNA (3.6)	SH3BP2 (2.4)	RNF4 (1.9)	FOXP1 (1.5)	HS1BP3 (1.4)	MXD4 (1.2)	OAF (1.2)	TNIP2 (1.1)	KCNAB1 (1.1)
MP:0002619	abnormal lymphocyte morphology	0.21	>=0.20	AKNA (3.6)	MFHAS1 (2.9)	TNIP2 (2.4)	SH3BP2 (2.2)	CDKN2C (1.6)	ENSG00000224849 (1.4)	LINC00474 (1.3)	GDF5 (1.3)	ENSG00000226764 (1.3)	ENSG00000215231 (1.2)
MP:0004808	abnormal hematopoietic stem cell morphology	0.21	>=0.20	DUSP6 (3.2)	MFHAS1 (3.1)	FOXP1 (2.3)	FAM193A (2.0)	RNF4 (1.7)	GPC6 (1.7)	KLHL26 (1.3)	TNIP2 (1.3)	ENSG00000249391 (1.3)	LIFR (1.2)
ENSG00000041982	TNC PPI subnetwork	0.21	>=0.20	PTHLH (3.4)	CALD1 (3.1)	BAI3 (2.7)	ELN (2.7)	SOX7 (2.6)	CTNND2 (2.5)	C6orf195 (2.3)	PRDM6 (2.3)	TGFB2 (2.3)	DUSP6 (2.1)
GO:0042813	Wnt-activated receptor activity	0.21	>=0.20	ELN (5.1)	GPC6 (4.0)	GDF5 (2.5)	PTHLH (2.5)	TGFB2 (2.0)	ENSG00000236436 (1.9)	CRLF1 (1.9)	EYA2 (1.9)	PRDM6 (1.7)	PAX2 (1.5)
GO:0046887	positive regulation of hormone secretion	0.21	>=0.20	ENSG00000249391 (3.7)	MIR3650 (3.0)	C8orf74 (2.7)	SCG3 (2.5)	LINC00474 (2.2)	ENSG00000236436 (2.1)	ENSG00000226764 (1.9)	ENSG00000255571 (1.9)	LIFR (1.4)	SNTB1 (1.4)
GO:0044259	multicellular organismal macromolecule metabolic process	0.21	>=0.20	ENSG00000230891 (3.3)	PTHLH (1.8)	ENSG00000248391 (1.6)	MIR3650 (1.5)	LINC00474 (1.4)	HS1BP3 (1.3)	ENSG00000230910 (1.3)	CALD1 (1.2)	WT1-AS (1.2)	C6orf195 (1.2)
GO:0004065	arylsulfatase activity	0.21	>=0.20	EFEMP1 (2.5)	SOX7 (2.4)	ENSG00000226764 (2.4)	ELN (1.8)	CRLF1 (1.7)	FOXP1 (1.5)	TGFB2 (1.5)	GPC6 (1.4)	PRDM6 (1.4)	PTHLH (1.3)
ENSG00000115241	PPM1G PPI subnetwork	0.21	>=0.20	RNF4 (3.2)	SSR3 (3.1)	ENSG00000224849 (2.8)	KIAA0947 (2.7)	BAI3 (2.4)	ENSG00000253695 (2.3)	TNIP2 (2.0)	C4orf48 (1.9)	MXD4 (1.8)	HAUS3 (1.8)
GO:0045776	negative regulation of blood pressure	0.21	>=0.20	ENSG00000255571 (2.9)	ENSG00000231990 (2.3)	ENSG00000215231 (1.9)	KRTAP19-3 (1.9)	POLN (1.8)	SOX7 (1.8)	SLC9A3 (1.7)	ENSG00000230891 (1.7)	GDF5 (1.3)	LIFR (1.2)
MP:0000281	abnormal interventricular septum morphology	0.21	>=0.20	CALD1 (2.9)	PRDM6 (2.3)	SOX7 (2.3)	TGFB2 (2.1)	EFEMP1 (2.1)	PTHLH (2.0)	CRLF1 (1.6)	HS1BP3 (1.4)	CRTC1 (1.3)	ELN (1.2)
ENSG00000103051	COG4 PPI subnetwork	0.21	>=0.20	SSR3 (4.5)	MXD4 (2.4)	SLC35B3 (2.0)	WHSC2 (2.0)	OAF (1.6)	NEK7 (1.5)	CCDC104 (1.3)	ENSG00000236436 (1.3)	UQCC (1.3)	POLN (1.2)
ENSG00000137831	UACA PPI subnetwork	0.21	>=0.20	CALD1 (3.9)	SLC9A3 (2.7)	TGFB2 (2.2)	MXD4 (1.9)	EFEMP1 (1.6)	FOXP1 (1.5)	TNIP2 (1.1)	DMXL2 (1.1)	HS1BP3 (1.0)	C8orf74 (1.0)
ENSG00000105202	FBL PPI subnetwork	0.21	>=0.20	RRP15 (5.4)	PINX1 (4.4)	PNPT1 (3.0)	CCDC12 (2.4)	KIAA0947 (1.8)	ENSG00000236436 (1.2)	SMEK2 (1.2)	FAF1 (1.2)	RNF4 (1.1)	UQCC (1.0)
ENSG00000159216	RUNX1 PPI subnetwork	0.21	>=0.20	DUSP6 (4.7)	FAM193A (3.2)	NEK7 (1.8)	GPC6 (1.8)	EYA2 (1.4)	MFHAS1 (1.4)	CEP72 (1.4)	OAF (1.1)	FOXP1 (1.1)	CRLF1 (1.0)
GO:0016829	lyase activity	0.21	>=0.20	UQCC (2.0)	SNTB1 (1.9)	GPC6 (1.9)	PAX2 (1.7)	RP1L1 (1.6)	MIR3650 (1.4)	ENSG00000224849 (1.3)	APOB (1.3)	NAT8L (1.3)	PTH1R (1.2)
ENSG00000152942	RAD17 PPI subnetwork	0.21	>=0.20	PNPT1 (2.8)	CEP72 (2.8)	HAUS3 (2.1)	ENSG00000236436 (1.9)	KIAA0947 (1.9)	SNTB1 (1.9)	SLC9A3 (1.8)	ETAA1 (1.8)	MFHAS1 (1.6)	NEK7 (1.5)
GO:0004683	calmodulin-dependent protein kinase activity	0.21	>=0.20	RBFOX1 (4.7)	KLHL26 (3.0)	TMEM59L (2.8)	CRTC1 (2.7)	NAT8L (2.5)	C19orf60 (2.1)	KCNAB1 (2.1)	TPPP (1.9)	ENSG00000226764 (1.9)	C6orf195 (1.6)
GO:0003779	actin binding	0.21	>=0.20	CALD1 (3.9)	RBFOX1 (3.8)	FOXP1 (1.8)	TGFB2 (1.4)	KCNAB1 (1.4)	FAM193A (1.4)	ERC2 (1.3)	ELN (1.2)	AKNA (1.1)	DMXL2 (1.1)
ENSG00000124588	NQO2 PPI subnetwork	0.21	>=0.20	FOXP1 (2.2)	KLHL26 (1.8)	POLN (1.7)	CEP72 (1.7)	ZFYVE28 (1.7)	ETAA1 (1.6)	FAM193A (1.6)	PNPT1 (1.6)	NEK7 (1.4)	PLEKHA5 (1.4)
GO:0016862	intramolecular oxidoreductase activity, interconverting keto- and enol-groups	0.21	>=0.20	SSR3 (5.5)	ENSG00000255571 (2.4)	SLC35B3 (1.9)	CRLF1 (1.7)	LIFR (1.6)	PNPT1 (1.5)	ETAA1 (1.3)	XKR6 (1.3)	ENSG00000253695 (1.2)	PINX1 (1.1)
ENSG00000115694	STK25 PPI subnetwork	0.21	>=0.20	ZFYVE28 (1.9)	FOXP1 (1.8)	KLHL26 (1.8)	ETAA1 (1.7)	KCNAB1 (1.7)	SSR3 (1.6)	RNF4 (1.6)	NEK7 (1.5)	PTHLH (1.5)	ENSG00000249917 (1.1)
MP:0006036	abnormal mitochondrial physiology	0.21	>=0.20	DMXL2 (3.1)	MIR3650 (1.9)	SCG3 (1.9)	TNIP2 (1.8)	UQCC (1.8)	ENSG00000236436 (1.4)	ENSG00000230891 (1.2)	KIAA0947 (1.2)	RBFOX1 (1.2)	RP1L1 (1.1)
ENSG00000143870	PDIA6 PPI subnetwork	0.21	>=0.20	SSR3 (5.4)	SCG3 (2.2)	OAF (1.9)	LIFR (1.7)	TPPP (1.6)	ENSG00000224849 (1.5)	CTNND2 (1.5)	XKR6 (1.3)	ENSG00000231990 (1.2)	TMEM59L (1.2)
GO:0050921	positive regulation of chemotaxis	0.21	>=0.20	ENSG00000226764 (3.4)	PTHLH (2.0)	TGFB2 (2.0)	POLN (1.9)	SOX7 (1.7)	ENSG00000249917 (1.7)	OAF (1.5)	DMXL2 (1.5)	SLC9A3 (1.5)	EFEMP1 (1.3)
GO:0050840	extracellular matrix binding	0.21	>=0.20	CALD1 (3.9)	ELN (3.1)	PTH1R (2.6)	PTHLH (2.5)	CRLF1 (2.5)	UQCC (1.7)	NAT8L (1.5)	XKR6 (1.4)	DUSP6 (1.3)	KRTAP19-3 (1.1)
ENSG00000162704	ARPC5 PPI subnetwork	0.21	>=0.20	CALD1 (2.6)	TGFB2 (2.3)	FOXP1 (2.2)	C8orf74 (1.7)	AKNA (1.7)	C6orf195 (1.6)	MXD4 (1.5)	ENSG00000236436 (1.5)	EFEMP1 (1.4)	KRTAP19-3 (1.3)
MP:0001951	abnormal breathing pattern	0.21	>=0.20	EYA2 (2.6)	ENSG00000226764 (2.5)	KLHL26 (2.2)	TMEM59L (2.0)	CRLF1 (2.0)	ENSG00000215231 (1.9)	PRDM6 (1.9)	CRTC1 (1.9)	ENSG00000236436 (1.6)	NAT8L (1.6)
ENSG00000144029	MRPS5 PPI subnetwork	0.21	>=0.20	PNPT1 (3.3)	UQCC (3.1)	KIAA0947 (2.9)	WHSC2 (2.0)	FAF1 (1.9)	PINX1 (1.8)	RRP15 (1.8)	RNF4 (1.7)	ENSG00000231990 (1.5)	ENSG00000215231 (1.2)
GO:0050798	activated T cell proliferation	0.21	>=0.20	AKNA (2.7)	ENSG00000249391 (2.2)	ENSG00000249917 (2.1)	EYA2 (2.0)	ENSG00000224849 (1.7)	MFHAS1 (1.6)	SH3BP2 (1.6)	LINC00474 (1.2)	POLN (1.2)	TNIP2 (1.1)
GO:0001568	blood vessel development	0.21	>=0.20	SOX7 (5.6)	OAF (3.1)	ELN (3.0)	GPC6 (2.4)	CALD1 (2.3)	DUSP6 (2.3)	EFEMP1 (2.1)	PRDM6 (1.9)	ENSG00000215231 (1.7)	CRLF1 (1.4)
GO:0051301	cell division	0.21	>=0.20	CEP72 (4.3)	HAUS3 (3.8)	CDKN2C (3.7)	ETAA1 (3.5)	NEK7 (2.3)	CCDC104 (2.3)	HS1BP3 (1.9)	ENSG00000248391 (1.7)	RNF4 (1.7)	POLN (1.7)
GO:0006919	activation of cysteine-type endopeptidase activity involved in apoptotic process	0.21	>=0.20	ENSG00000230891 (3.7)	MXD4 (1.9)	SLC35B3 (1.9)	KIAA0947 (1.8)	DMRTA2 (1.5)	ENSG00000215231 (1.4)	SNTB1 (1.4)	TNIP2 (1.2)	CDKN2C (1.1)	ENSG00000253695 (1.1)
MP:0003920	abnormal heart right ventricle morphology	0.21	>=0.20	ELN (3.0)	TGFB2 (2.3)	PRDM6 (2.2)	CRTC1 (1.8)	BAI3 (1.6)	SOX7 (1.4)	NEK7 (1.2)	PTH1R (1.2)	ENSG00000230910 (1.1)	GPC6 (1.0)
GO:0000922	spindle pole	0.21	>=0.20	CEP72 (5.1)	CDKN2C (4.4)	HAUS3 (2.8)	ETAA1 (2.5)	CCDC104 (2.3)	CTNND2 (1.5)	ENSG00000248391 (1.3)	ELN (1.2)	C8orf74 (1.2)	PLEKHA5 (1.2)
GO:0006364	rRNA processing	0.21	>=0.20	PINX1 (4.6)	RRP15 (3.5)	CCDC12 (2.8)	KIAA0947 (2.6)	PNPT1 (2.2)	ENSG00000249391 (1.5)	ENSG00000215231 (1.4)	C19orf60 (1.3)	MIR3650 (1.3)	HAUS3 (1.3)
ENSG00000139549	DHH PPI subnetwork	0.21	>=0.20	PTH1R (4.1)	NEK7 (3.2)	PTHLH (2.7)	LIFR (2.2)	HAUS3 (1.8)	PAX2 (1.8)	SMEK2 (1.7)	CCDC104 (1.4)	ELN (1.3)	C19orf60 (1.2)
ENSG00000171195	MUC7 PPI subnetwork	0.21	>=0.20	EYA2 (2.5)	GDF5 (2.2)	KRTAP19-3 (1.3)	SSR3 (1.3)	ENSG00000230910 (1.2)	CCDC104 (1.2)	ENSG00000255571 (1.2)	ENSG00000236436 (1.1)	TGFB2 (1.1)	CRLF1 (1.0)
ENSG00000129347	KRI1 PPI subnetwork	0.21	>=0.20	RRP15 (5.6)	PINX1 (4.4)	KIAA0947 (2.4)	CCDC12 (2.2)	PNPT1 (1.8)	UQCC (1.8)	ENSG00000236436 (1.7)	RNF4 (1.7)	TNIP2 (1.3)	FAF1 (1.1)
MP:0002243	abnormal vomeronasal organ morphology	0.21	>=0.20	EYA2 (4.7)	DUSP6 (4.4)	DMRTA2 (2.9)	PAX2 (2.2)	POLN (1.9)	ERC2 (1.9)	CRLF1 (1.8)	RP1L1 (1.8)	SLC9A3 (1.5)	PTHLH (1.3)
ENSG00000076928	ARHGEF1 PPI subnetwork	0.21	>=0.20	NEK7 (3.8)	SNTB1 (2.3)	FAF1 (2.1)	DUSP6 (2.0)	FOXP1 (1.8)	SH3BP2 (1.7)	SLC35B3 (1.5)	MIR3650 (1.4)	TNIP2 (1.3)	CTNND2 (1.3)
MP:0000063	decreased bone mineral density	0.21	>=0.20	PTH1R (5.9)	TGFB2 (2.4)	SLC9A3 (2.1)	DUSP6 (1.9)	GDF5 (1.9)	ELN (1.7)	LIFR (1.6)	EYA2 (1.6)	PAX2 (1.4)	OAF (1.3)
ENSG00000169682	SPNS1 PPI subnetwork	0.21	>=0.20	AKNA (3.8)	MFHAS1 (2.9)	ETAA1 (2.6)	ENSG00000248391 (2.0)	KRTAP19-1 (1.7)	UQCC (1.7)	FAM193A (1.6)	CEP72 (1.6)	SH3BP2 (1.6)	C6orf195 (1.5)
ENSG00000179051	RCC2 PPI subnetwork	0.21	>=0.20	CEP72 (4.5)	CDKN2C (4.5)	HAUS3 (3.5)	ETAA1 (1.8)	NEK7 (1.5)	PLEKHA5 (0.9)	ELN (0.9)	ENSG00000248391 (0.8)	RNF4 (0.7)	HS1BP3 (0.6)
REACTOME_RNA_POLYMERASE_I_CHAIN_ELONGATION	REACTOME_RNA_POLYMERASE_I_CHAIN_ELONGATION	0.21	>=0.20	SLC35B3 (3.3)	ENSG00000249391 (2.3)	RRP15 (2.3)	ENSG00000249917 (1.7)	CEP72 (1.5)	CDKN2C (1.4)	ETAA1 (1.1)	TGFB2 (1.1)	SLC9A3 (1.0)	KRTAP19-1 (0.8)
GO:0042594	response to starvation	0.21	>=0.20	ENSG00000236436 (3.4)	KIAA0947 (2.2)	ENSG00000231990 (1.3)	ENSG00000215231 (1.3)	ENSG00000226764 (1.3)	LINC00474 (1.3)	ENSG00000248391 (1.1)	SLC9A3 (1.0)	RP1L1 (1.0)	GDF5 (0.9)
GO:0048246	macrophage chemotaxis	0.21	>=0.20	ENSG00000230891 (2.2)	ENSG00000215231 (1.9)	MIR3650 (1.6)	DMXL2 (1.4)	ENSG00000249917 (1.4)	ENSG00000236436 (1.2)	OAF (1.2)	ETAA1 (1.0)	ENSG00000253695 (0.9)	TGFB2 (0.9)
MP:0008584	photoreceptor outer segment degeneration	0.21	>=0.20	RP1L1 (4.7)	BAI3 (1.9)	HS1BP3 (1.8)	DUSP6 (1.8)	ENSG00000248391 (1.7)	CTNND2 (1.6)	SLC35B3 (1.5)	C6orf195 (1.4)	LIFR (1.3)	C4orf48 (1.3)
ENSG00000168477	TNXB PPI subnetwork	0.21	>=0.20	C8orf74 (2.5)	CALD1 (2.1)	DUSP6 (2.0)	MIR3650 (2.0)	XKR6 (1.9)	GDF5 (1.9)	DMRTA2 (1.8)	ENSG00000236436 (1.7)	MFHAS1 (1.7)	ENSG00000230891 (1.6)
GO:0014003	oligodendrocyte development	0.21	>=0.20	LIFR (2.7)	TPPP (2.6)	CTNND2 (2.4)	ENSG00000249391 (2.3)	ENSG00000224849 (1.7)	DMRTA2 (1.5)	SCG3 (1.5)	ENSG00000226764 (1.5)	ENSG00000255571 (1.4)	CCDC104 (1.4)
ENSG00000129465	RIPK3 PPI subnetwork	0.21	>=0.20	CALD1 (3.1)	PNPT1 (2.2)	TGFB2 (1.7)	SSR3 (1.6)	TPPP (1.5)	KIAA0947 (1.5)	FAF1 (1.4)	KRTAP19-1 (1.3)	RRP15 (1.3)	ELN (1.2)
MP:0000364	abnormal vascular regression	0.21	>=0.20	SOX7 (5.8)	DUSP6 (3.5)	PRDM6 (2.3)	LINC00474 (2.2)	TNIP2 (1.7)	SNTB1 (1.5)	ENSG00000215231 (1.4)	FOXP1 (1.4)	ENSG00000236436 (1.3)	CALD1 (1.3)
MP:0005425	increased macrophage cell number	0.21	>=0.20	WT1-AS (2.5)	AKNA (2.2)	EFEMP1 (2.0)	OAF (1.8)	NAT8L (1.6)	PINX1 (1.5)	ENSG00000236436 (1.4)	CCDC104 (1.4)	SOX7 (1.4)	CCDC12 (1.2)
REACTOME_METABOLISM_OF_POLYAMINES	REACTOME_METABOLISM_OF_POLYAMINES	0.21	>=0.20	DUSP6 (2.1)	SSR3 (2.0)	PTHLH (1.9)	PINX1 (1.8)	C19orf60 (1.7)	CRTC1 (1.3)	KLHL26 (1.3)	APOB (1.2)	GDF5 (1.1)	RRP15 (1.1)
GO:0031497	chromatin assembly	0.21	>=0.20	ENSG00000249917 (3.8)	ENSG00000249391 (2.7)	CEP72 (2.4)	C6orf195 (2.4)	CDKN2C (2.0)	ENSG00000236436 (1.8)	C8orf74 (1.8)	SLC9A3 (1.7)	KRTAP19-1 (1.6)	CCDC104 (1.4)
GO:0031345	negative regulation of cell projection organization	0.21	>=0.20	TPPP (3.6)	ERC2 (3.2)	ENSG00000230891 (2.0)	EFEMP1 (2.0)	ZFYVE28 (2.0)	NAT8L (1.8)	ENSG00000231990 (1.7)	ENSG00000230910 (1.7)	OAF (1.6)	C4orf48 (1.5)
ENSG00000067533	RRP15 PPI subnetwork	0.21	>=0.20	RRP15 (4.9)	PINX1 (4.7)	CCDC12 (2.6)	UQCC (2.1)	PNPT1 (2.0)	KIAA0947 (1.9)	RNF4 (1.4)	ENSG00000236436 (1.3)	ENSG00000230910 (1.2)	C8orf74 (1.2)
GO:0019438	aromatic compound biosynthetic process	0.21	>=0.20	ENSG00000215231 (2.5)	UQCC (2.0)	ENSG00000224849 (1.8)	SLC35B3 (1.5)	POLN (1.3)	LINC00474 (1.2)	SCG3 (1.2)	SNTB1 (1.1)	C19orf60 (1.1)	FAF1 (0.9)
GO:0015935	small ribosomal subunit	0.21	>=0.20	PNPT1 (3.1)	CCDC12 (2.3)	C19orf60 (2.0)	UQCC (1.6)	RRP15 (1.5)	OAF (1.0)	PTHLH (1.0)	C8orf74 (1.0)	SLC9A3 (0.9)	LIFR (0.9)
GO:0031929	TOR signaling cascade	0.21	>=0.20	KIAA0947 (2.9)	HS1BP3 (2.8)	ENSG00000215231 (2.0)	ENSG00000231990 (1.9)	SNTB1 (1.7)	SMEK2 (1.6)	MXD4 (1.6)	FAF1 (1.3)	LINC00474 (1.3)	ENSG00000230891 (1.2)
GO:0003203	endocardial cushion morphogenesis	0.21	>=0.20	KRTAP19-1 (3.3)	XKR6 (2.9)	ENSG00000248391 (2.5)	SOX7 (2.1)	EYA2 (1.9)	POLN (1.8)	PLEKHA5 (1.8)	PRDM6 (1.8)	CTNND2 (1.7)	GPC6 (1.7)
MP:0002199	abnormal brain commissure morphology	0.21	>=0.20	DMRTA2 (4.0)	CTNND2 (3.8)	GPC6 (2.6)	ENSG00000236436 (2.0)	KLHL26 (1.7)	ENSG00000224849 (1.5)	C4orf48 (1.4)	MFHAS1 (1.4)	KIAA0947 (1.3)	CALD1 (1.3)
ENSG00000100097	LGALS1 PPI subnetwork	0.21	>=0.20	CALD1 (2.7)	EYA2 (2.0)	ENSG00000215231 (1.7)	ZFYVE28 (1.5)	EFEMP1 (1.5)	DMXL2 (1.4)	TGFB2 (1.4)	GPC6 (1.2)	ELN (1.1)	CDKN2C (1.1)
MP:0000471	abnormal stomach epithelium morphology	0.21	>=0.20	SNTB1 (3.3)	EYA2 (2.4)	SMEK2 (1.6)	PLEKHA5 (1.6)	ENSG00000226764 (1.4)	CTNND2 (1.3)	ENSG00000230910 (1.3)	SLC9A3 (1.2)	ZFYVE28 (1.1)	ENSG00000248391 (1.1)
ENSG00000171150	SOCS5 PPI subnetwork	0.21	>=0.20	TNIP2 (3.7)	LIFR (2.9)	KIAA0947 (2.4)	SH3BP2 (2.0)	AKNA (1.7)	MFHAS1 (1.5)	ENSG00000236436 (1.4)	EFEMP1 (1.3)	SMEK2 (1.3)	ENSG00000230891 (1.2)
MP:0006144	increased systemic arterial systolic blood pressure	0.21	>=0.20	ELN (2.6)	RP1L1 (2.0)	PTH1R (1.9)	ENSG00000230891 (1.8)	ENSG00000231990 (1.7)	LINC00474 (1.7)	ENSG00000249917 (1.6)	SOX7 (1.6)	GPC6 (1.4)	WT1-AS (1.1)
ENSG00000151748	SAV1 PPI subnetwork	0.21	>=0.20	SNTB1 (2.5)	EYA2 (1.7)	NEK7 (1.7)	PAX2 (1.6)	C6orf195 (1.5)	ENSG00000230910 (1.5)	HS1BP3 (1.4)	MFHAS1 (1.4)	XKR6 (1.3)	TGFB2 (1.2)
ENSG00000078399	HOXA9 PPI subnetwork	0.21	>=0.20	DMRTA2 (3.2)	FAM193A (3.2)	EFEMP1 (2.7)	ETAA1 (2.6)	MFHAS1 (2.2)	FOXP1 (2.1)	NEK7 (1.8)	CCDC12 (1.7)	FAF1 (1.6)	ENSG00000224849 (1.5)
MP:0001651	necrosis	0.21	>=0.20	WT1-AS (3.9)	APOB (3.6)	SOX7 (2.4)	PTHLH (2.2)	FOXP1 (1.9)	SNTB1 (1.8)	DUSP6 (1.5)	PRDM6 (1.4)	DMRTA2 (1.3)	LIFR (1.2)
MP:0004613	fusion of vertebral arches	0.21	>=0.20	ENSG00000230891 (2.9)	PRDM6 (2.7)	TGFB2 (2.6)	GPC6 (1.9)	EFEMP1 (1.9)	XKR6 (1.8)	ENSG00000236436 (1.8)	HS1BP3 (1.6)	ENSG00000215231 (1.6)	ENSG00000249391 (1.5)
GO:0032392	DNA geometric change	0.21	>=0.20	C8orf74 (4.1)	ETAA1 (3.9)	ENSG00000231990 (2.6)	MIR3650 (2.4)	HAUS3 (2.0)	PNPT1 (2.0)	SMEK2 (1.7)	FAF1 (1.6)	ENSG00000215231 (1.5)	ENSG00000236436 (1.5)
GO:0032508	DNA duplex unwinding	0.21	>=0.20	C8orf74 (4.1)	ETAA1 (3.9)	ENSG00000231990 (2.6)	MIR3650 (2.4)	HAUS3 (2.0)	PNPT1 (2.0)	SMEK2 (1.7)	FAF1 (1.6)	ENSG00000215231 (1.5)	ENSG00000236436 (1.5)
GO:0005201	extracellular matrix structural constituent	0.21	>=0.20	ELN (5.2)	GDF5 (3.4)	EFEMP1 (3.2)	PTH1R (3.1)	CRLF1 (2.9)	GPC6 (2.6)	CALD1 (2.5)	TGFB2 (2.4)	SOX7 (2.1)	OAF (1.5)
REACTOME_HDL:MEDIATED_LIPID_TRANSPORT	REACTOME_HDL:MEDIATED_LIPID_TRANSPORT	0.21	>=0.20	APOB (6.9)	DMRTA2 (1.9)	MXD4 (1.8)	PTHLH (1.8)	OAF (1.8)	PTH1R (1.7)	CALD1 (1.4)	LIFR (1.2)	CTNND2 (1.2)	SOX7 (1.2)
ENSG00000109103	UNC119 PPI subnetwork	0.21	>=0.20	ENSG00000249391 (2.2)	DMRTA2 (1.6)	MFHAS1 (1.6)	C19orf60 (1.6)	FOXP1 (1.4)	CCDC12 (1.4)	PRDM6 (1.4)	CDKN2C (1.2)	CCDC104 (1.2)	ERC2 (1.2)
ENSG00000154162	CDH12 PPI subnetwork	0.21	>=0.20	APOB (3.3)	CRLF1 (2.8)	TGFB2 (2.6)	GPC6 (2.1)	ELN (2.0)	KCNAB1 (1.8)	CRTC1 (1.4)	ENSG00000249917 (1.2)	LIFR (1.2)	FAM193A (1.1)
ENSG00000198223	CSF2RA PPI subnetwork	0.21	>=0.20	TNIP2 (4.1)	MFHAS1 (2.5)	KLHL26 (2.1)	SH3BP2 (1.8)	ENSG00000230891 (1.6)	ENSG00000249917 (1.5)	GDF5 (1.5)	SLC9A3 (1.5)	PNPT1 (1.4)	POLN (1.4)
GO:0016485	protein processing	0.21	>=0.20	ENSG00000253695 (2.8)	TMEM59L (2.1)	DMRTA2 (2.1)	SCG3 (1.7)	ENSG00000231990 (1.7)	ENSG00000230891 (1.5)	WT1-AS (1.4)	SSR3 (1.4)	OAF (1.3)	CCDC104 (1.2)
ENSG00000186868	MAPT PPI subnetwork	0.21	>=0.20	RBFOX1 (3.1)	RNF4 (2.4)	CRTC1 (2.3)	C4orf48 (2.0)	NAT8L (1.9)	TMEM59L (1.9)	TPPP (1.8)	ZFYVE28 (1.6)	MXD4 (1.6)	DUSP6 (1.6)
ENSG00000206511	GABBR1 PPI subnetwork	0.21	>=0.20	SSR3 (3.7)	TMEM59L (3.0)	SCG3 (2.9)	CTNND2 (2.1)	DMXL2 (2.1)	TPPP (2.0)	BAI3 (1.8)	AKNA (1.6)	CCDC104 (1.6)	ERC2 (1.6)
ENSG00000204681	GABBR1 PPI subnetwork	0.21	>=0.20	SSR3 (3.7)	TMEM59L (3.0)	SCG3 (2.9)	CTNND2 (2.1)	DMXL2 (2.1)	TPPP (2.0)	BAI3 (1.8)	AKNA (1.6)	CCDC104 (1.6)	ERC2 (1.6)
ENSG00000206466	GABBR1 PPI subnetwork	0.21	>=0.20	SSR3 (3.7)	TMEM59L (3.0)	SCG3 (2.9)	CTNND2 (2.1)	DMXL2 (2.1)	TPPP (2.0)	BAI3 (1.8)	AKNA (1.6)	CCDC104 (1.6)	ERC2 (1.6)
GO:0010463	mesenchymal cell proliferation	0.21	>=0.20	ENSG00000236436 (3.6)	PRDM6 (3.4)	EYA2 (3.1)	CRLF1 (2.5)	GDF5 (1.8)	PTHLH (1.6)	TGFB2 (1.4)	ZFYVE28 (1.4)	ELN (1.4)	GPC6 (1.3)
ENSG00000077238	IL4R PPI subnetwork	0.21	>=0.20	TNIP2 (4.5)	MFHAS1 (2.4)	SH3BP2 (2.3)	ENSG00000224849 (1.6)	GDF5 (1.6)	FOXP1 (1.4)	DUSP6 (1.4)	ENSG00000230891 (1.4)	SLC9A3 (1.3)	KLHL26 (1.2)
GO:0000122	negative regulation of transcription from RNA polymerase II promoter	0.21	>=0.20	MIR3650 (2.5)	MXD4 (2.0)	FAM193A (1.9)	PRDM6 (1.8)	WHSC2 (1.8)	GDF5 (1.8)	ENSG00000255571 (1.6)	SMEK2 (1.5)	FOXP1 (1.5)	DMRTA2 (1.5)
ENSG00000031691	CENPQ PPI subnetwork	0.21	>=0.20	CDKN2C (4.6)	CEP72 (4.5)	HAUS3 (3.1)	NEK7 (1.5)	ETAA1 (1.5)	ENSG00000248391 (1.3)	PLEKHA5 (1.0)	BAI3 (0.8)	ELN (0.7)	CTNND2 (0.6)
MP:0010377	abnormal gut flora balance	0.21	>=0.20	ENSG00000249917 (2.7)	ENSG00000249391 (1.6)	ENSG00000215231 (1.4)	EYA2 (1.4)	ENSG00000226764 (1.4)	SLC35B3 (1.3)	ETAA1 (1.3)	KRTAP19-1 (1.2)	ENSG00000230910 (1.2)	ENSG00000248391 (1.2)
MP:0009417	skeletal muscle atrophy	0.21	>=0.20	LIFR (2.6)	PAX2 (2.4)	PTHLH (2.4)	ENSG00000231990 (2.1)	ENSG00000248391 (1.9)	SNTB1 (1.8)	ENSG00000255571 (1.7)	SLC9A3 (1.2)	GPC6 (1.1)	LINC00474 (1.1)
MP:0003056	abnormal hyoid bone morphology	0.21	>=0.20	PTH1R (4.8)	EYA2 (4.6)	TGFB2 (4.4)	PRDM6 (4.0)	PAX2 (3.6)	GDF5 (2.1)	CRLF1 (2.1)	SOX7 (1.7)	LIFR (1.6)	GPC6 (1.6)
GO:0001944	vasculature development	0.21	>=0.20	SOX7 (5.5)	OAF (3.2)	ELN (3.2)	GPC6 (2.9)	DUSP6 (2.4)	CALD1 (2.3)	EFEMP1 (2.2)	PRDM6 (2.0)	PTHLH (1.7)	CRLF1 (1.6)
ENSG00000186879	ENSG00000186879 PPI subnetwork	0.21	>=0.20	DUSP6 (2.3)	RNF4 (2.1)	ELN (2.0)	C8orf74 (2.0)	ENSG00000230891 (1.9)	MIR3650 (1.8)	CALD1 (1.7)	DMRTA2 (1.7)	GDF5 (1.6)	EFEMP1 (1.5)
ENSG00000138092	CENPO PPI subnetwork	0.22	>=0.20	CDKN2C (4.6)	CEP72 (4.5)	HAUS3 (3.3)	NEK7 (1.7)	ETAA1 (1.5)	ENSG00000248391 (1.3)	PLEKHA5 (0.9)	ELN (0.7)	BAI3 (0.7)	CTNND2 (0.6)
ENSG00000170027	YWHAG PPI subnetwork	0.22	>=0.20	PLEKHA5 (2.4)	KRTAP19-1 (2.3)	KRTAP19-3 (2.3)	CALD1 (2.3)	FAM193A (2.1)	RNF4 (2.1)	KIAA0947 (1.7)	TPPP (1.5)	FAF1 (1.4)	DMXL2 (1.2)
MP:0002932	abnormal joint morphology	0.22	>=0.20	CRLF1 (3.9)	GDF5 (3.7)	GPC6 (3.3)	ELN (2.8)	PRDM6 (2.6)	PTH1R (2.5)	EYA2 (2.3)	EFEMP1 (1.9)	TGFB2 (1.6)	FAM193A (1.4)
MP:0000536	hydroureter	0.22	>=0.20	PRDM6 (4.2)	TGFB2 (3.5)	DUSP6 (2.9)	PTH1R (2.7)	EYA2 (2.0)	ENSG00000215231 (1.9)	PAX2 (1.9)	NEK7 (1.7)	EFEMP1 (1.7)	SLC9A3 (1.6)
GO:0007498	mesoderm development	0.22	>=0.20	GDF5 (2.7)	LIFR (2.4)	PRDM6 (2.4)	TGFB2 (2.0)	SOX7 (2.0)	DMRTA2 (1.9)	ENSG00000226764 (1.8)	CRLF1 (1.5)	XKR6 (1.4)	ENSG00000249391 (1.2)
ENSG00000120251	GRIA2 PPI subnetwork	0.22	>=0.20	KCNAB1 (4.0)	BAI3 (3.0)	TMEM59L (2.5)	CTNND2 (2.3)	XKR6 (2.3)	SCG3 (2.3)	CRTC1 (2.0)	ZFYVE28 (1.9)	PLEKHA5 (1.8)	WT1-AS (1.7)
ENSG00000065135	GNAI3 PPI subnetwork	0.22	>=0.20	TPPP (2.6)	MXD4 (2.6)	OAF (2.1)	NEK7 (2.1)	ENSG00000224849 (1.9)	SOX7 (1.8)	SSR3 (1.7)	UQCC (1.6)	DUSP6 (1.6)	PTH1R (1.5)
GO:0042354	L-fucose metabolic process	0.22	>=0.20	ENSG00000249391 (2.5)	SLC9A3 (2.2)	C6orf195 (2.1)	SLC35B3 (2.1)	ENSG00000236436 (1.9)	ENSG00000249917 (1.8)	ENSG00000253695 (1.7)	CCDC12 (1.3)	ENSG00000248391 (1.2)	XKR6 (1.2)
GO:0010975	regulation of neuron projection development	0.22	>=0.20	ENSG00000230910 (3.6)	BAI3 (3.0)	ERC2 (2.8)	NAT8L (2.5)	C4orf48 (2.4)	OAF (2.4)	TMEM59L (2.3)	CTNND2 (2.3)	ZFYVE28 (2.2)	CRTC1 (2.1)
GO:0000076	DNA replication checkpoint	0.22	>=0.20	MIR3650 (3.7)	ETAA1 (3.6)	C8orf74 (3.1)	HAUS3 (2.8)	ENSG00000249917 (2.4)	CEP72 (2.3)	C6orf195 (1.8)	ENSG00000231990 (1.8)	PNPT1 (1.5)	FAF1 (1.2)
MP:0001258	decreased body length	0.22	>=0.20	DMRTA2 (3.1)	EFEMP1 (3.1)	PTH1R (3.0)	LIFR (3.0)	EYA2 (2.9)	GPC6 (2.4)	NAT8L (2.0)	C4orf48 (1.8)	PTHLH (1.8)	SLC9A3 (1.6)
GO:0021536	diencephalon development	0.22	>=0.20	DMRTA2 (5.0)	MIR3650 (4.7)	ENSG00000248391 (2.2)	C8orf74 (2.0)	ENSG00000249391 (2.0)	ENSG00000224849 (1.9)	PRDM6 (1.7)	GPC6 (1.6)	PTHLH (1.6)	SMEK2 (1.5)
ENSG00000114982	KANSL3 PPI subnetwork	0.22	>=0.20	WHSC2 (3.2)	SMEK2 (1.9)	CCDC104 (1.9)	FAM193A (1.7)	GDF5 (1.2)	ENSG00000215231 (1.2)	KLHL26 (1.2)	FOXP1 (1.1)	KIAA0947 (1.0)	HS1BP3 (1.0)
MP:0002766	situs inversus	0.22	>=0.20	CCDC104 (3.0)	ENSG00000249391 (2.3)	ENSG00000231990 (1.4)	PLEKHA5 (1.2)	CALD1 (1.2)	KRTAP19-1 (1.2)	AKNA (1.1)	DMRTA2 (1.1)	SNTB1 (1.0)	CRTC1 (1.0)
MP:0003604	single kidney	0.22	>=0.20	PAX2 (6.5)	TGFB2 (2.9)	PRDM6 (2.7)	SNTB1 (1.9)	CALD1 (1.8)	GPC6 (1.7)	SLC9A3 (1.5)	SOX7 (1.5)	LIFR (1.2)	FOXP1 (1.1)
MP:0002187	abnormal fibula morphology	0.22	>=0.20	PRDM6 (4.1)	TGFB2 (3.9)	GDF5 (3.4)	ENSG00000226764 (2.9)	CRLF1 (2.9)	PTH1R (2.8)	KRTAP19-1 (2.0)	ELN (2.0)	ENSG00000215231 (1.7)	MXD4 (1.6)
KEGG_REGULATION_OF_ACTIN_CYTOSKELETON	KEGG_REGULATION_OF_ACTIN_CYTOSKELETON	0.22	>=0.20	CALD1 (3.6)	DUSP6 (2.0)	SNTB1 (1.7)	NEK7 (1.7)	ELN (1.6)	SLC9A3 (1.5)	RBFOX1 (1.4)	AKNA (1.4)	TGFB2 (1.4)	GPC6 (1.4)
ENSG00000111186	WNT5B PPI subnetwork	0.22	>=0.20	ELN (3.8)	GPC6 (3.6)	PTHLH (3.2)	GDF5 (2.8)	EYA2 (2.6)	TGFB2 (2.6)	PRDM6 (2.5)	PAX2 (1.8)	ENSG00000236436 (1.7)	CRLF1 (1.4)
ENSG00000135372	NAT10 PPI subnetwork	0.22	>=0.20	RRP15 (6.0)	PINX1 (4.5)	PNPT1 (2.7)	CCDC12 (2.6)	KIAA0947 (2.4)	SMEK2 (1.8)	RNF4 (1.6)	TNIP2 (1.4)	ENSG00000236436 (1.2)	UQCC (1.2)
ENSG00000103653	CSK PPI subnetwork	0.22	>=0.20	SH3BP2 (2.9)	DUSP6 (2.7)	CALD1 (2.1)	AKNA (2.0)	KLHL26 (1.9)	SOX7 (1.9)	SNTB1 (1.4)	OAF (1.2)	C6orf195 (1.2)	PTHLH (1.0)
ENSG00000127334	DYRK2 PPI subnetwork	0.22	>=0.20	DUSP6 (3.1)	SLC9A3 (2.3)	DMXL2 (2.0)	DMRTA2 (1.9)	CDKN2C (1.8)	PLEKHA5 (1.7)	MXD4 (1.6)	PTHLH (1.5)	EFEMP1 (1.5)	SNTB1 (1.3)
GO:0044236	multicellular organismal metabolic process	0.22	>=0.20	ENSG00000230891 (2.7)	PTHLH (2.0)	SOX7 (1.6)	MIR3650 (1.5)	HS1BP3 (1.5)	PTH1R (1.2)	WT1-AS (1.2)	C6orf195 (1.2)	ZFYVE28 (1.1)	SMEK2 (1.1)
ENSG00000136603	SKIL PPI subnetwork	0.22	>=0.20	FAM193A (3.0)	WHSC2 (2.6)	CALD1 (2.2)	CDKN2C (2.2)	POLN (2.0)	LINC00474 (1.7)	ENSG00000226764 (1.6)	ENSG00000224849 (1.5)	RNF4 (1.5)	DMRTA2 (1.5)
ENSG00000126247	CAPNS1 PPI subnetwork	0.22	>=0.20	HS1BP3 (3.0)	ENSG00000226764 (2.3)	SNTB1 (1.7)	BAI3 (1.6)	ENSG00000230910 (1.4)	ENSG00000249917 (1.4)	C8orf74 (1.2)	FAF1 (1.1)	CCDC104 (1.0)	ERC2 (0.9)
MP:0001544	abnormal cardiovascular system physiology	0.22	>=0.20	ELN (3.3)	MFHAS1 (2.1)	CRLF1 (2.1)	PRDM6 (2.1)	NEK7 (2.0)	SOX7 (1.9)	PTH1R (1.5)	POLN (1.5)	RBFOX1 (1.4)	PAX2 (1.3)
REACTOME_APOPTOTIC_CLEAVAGE_OF_CELLULAR_PROTEINS	REACTOME_APOPTOTIC_CLEAVAGE_OF_CELLULAR_PROTEINS	0.22	>=0.20	TNIP2 (2.0)	C8orf74 (1.9)	ENSG00000226764 (1.9)	SLC35B3 (1.8)	C4orf48 (1.6)	POLN (1.5)	HAUS3 (1.5)	C6orf195 (1.4)	ENSG00000215231 (1.3)	ZFYVE28 (1.3)
GO:0005088	Ras guanyl-nucleotide exchange factor activity	0.22	>=0.20	SOX7 (2.7)	SH3BP2 (2.4)	C6orf195 (2.3)	PLEKHA5 (2.1)	DUSP6 (2.1)	ENSG00000255571 (2.0)	AKNA (1.8)	HS1BP3 (1.6)	OAF (1.5)	CCDC12 (1.4)
ENSG00000088035	ALG6 PPI subnetwork	0.22	>=0.20	SLC35B3 (4.0)	UQCC (2.4)	SSR3 (2.2)	CRTC1 (2.2)	XKR6 (1.8)	MXD4 (1.6)	CCDC12 (1.6)	LIFR (1.5)	C4orf48 (1.3)	KRTAP19-1 (1.2)
GO:0022415	viral reproductive process	0.22	>=0.20	ENSG00000249917 (2.9)	ENSG00000248391 (2.7)	CCDC12 (1.9)	PNPT1 (1.8)	SMEK2 (1.4)	CCDC104 (1.4)	SNTB1 (1.3)	ENSG00000231990 (1.0)	C19orf60 (1.0)	FAF1 (0.9)
ENSG00000113594	LIFR PPI subnetwork	0.22	>=0.20	TNIP2 (3.7)	MFHAS1 (2.7)	ENSG00000224849 (1.8)	ENSG00000249917 (1.7)	GDF5 (1.7)	SLC9A3 (1.5)	PNPT1 (1.5)	SH3BP2 (1.5)	KLHL26 (1.4)	DUSP6 (1.4)
GO:0005583	fibrillar collagen	0.22	>=0.20	PTH1R (4.1)	CALD1 (2.8)	GDF5 (2.1)	GPC6 (1.6)	ELN (1.6)	XKR6 (1.6)	TGFB2 (1.5)	ENSG00000224849 (1.3)	NAT8L (1.3)	ENSG00000231990 (1.2)
GO:0007350	blastoderm segmentation	0.22	>=0.20	WT1-AS (3.8)	PLEKHA5 (2.8)	PAX2 (2.5)	ENSG00000248391 (2.1)	LIFR (2.0)	ENSG00000224849 (1.8)	PTH1R (1.7)	ENSG00000236436 (1.6)	ERC2 (1.5)	ENSG00000249391 (1.4)
GO:0051223	regulation of protein transport	0.22	>=0.20	ENSG00000215231 (2.5)	ENSG00000230891 (2.4)	FOXP1 (2.1)	TNIP2 (1.8)	SNTB1 (1.6)	SH3BP2 (1.6)	ENSG00000253695 (1.4)	ENSG00000249917 (1.3)	DMXL2 (1.3)	C4orf48 (1.2)
ENSG00000121542	SEC22A PPI subnetwork	0.22	>=0.20	SSR3 (5.4)	SLC35B3 (2.2)	MXD4 (2.0)	RNF4 (2.0)	NEK7 (1.8)	WHSC2 (1.7)	CCDC104 (1.4)	TMEM59L (1.1)	SMEK2 (1.0)	PTH1R (1.0)
MP:0003723	abnormal long bone morphology	0.22	>=0.20	PTH1R (6.6)	GPC6 (3.4)	TGFB2 (3.3)	EYA2 (2.8)	PRDM6 (2.2)	CRLF1 (2.1)	GDF5 (1.8)	ELN (1.8)	OAF (1.8)	CALD1 (1.5)
GO:0044264	cellular polysaccharide metabolic process	0.22	>=0.20	MIR3650 (2.3)	ENSG00000236436 (2.0)	FAF1 (1.6)	ETAA1 (1.4)	ENSG00000226764 (1.4)	ENSG00000255571 (1.3)	LIFR (1.3)	GDF5 (1.1)	GPC6 (1.0)	KLHL26 (1.0)
ENSG00000146143	ENSG00000146143 PPI subnetwork	0.22	>=0.20	ETAA1 (3.8)	HAUS3 (3.8)	CEP72 (2.6)	CDKN2C (1.7)	ENSG00000231990 (1.6)	MFHAS1 (1.5)	FAF1 (1.2)	ENSG00000249917 (1.2)	C6orf195 (1.0)	MIR3650 (1.0)
ENSG00000106399	RPA3 PPI subnetwork	0.22	>=0.20	CEP72 (4.7)	HAUS3 (4.2)	ETAA1 (3.3)	FAF1 (2.3)	CDKN2C (1.6)	RNF4 (1.2)	ZFYVE28 (1.2)	C6orf195 (1.0)	AKNA (1.0)	ENSG00000231990 (0.8)
ENSG00000111361	EIF2B1 PPI subnetwork	0.22	>=0.20	PINX1 (2.5)	HS1BP3 (2.4)	CCDC12 (2.0)	FAF1 (2.0)	RRP15 (2.0)	SSR3 (1.9)	ENSG00000224849 (1.8)	PNPT1 (1.6)	UQCC (1.4)	SOX7 (1.3)
MP:0000729	abnormal myogenesis	0.22	>=0.20	PTHLH (3.2)	DUSP6 (2.6)	DMRTA2 (2.5)	EYA2 (2.4)	CRLF1 (2.3)	SOX7 (2.2)	RBFOX1 (2.1)	ENSG00000231990 (2.0)	CEP72 (1.6)	CRTC1 (1.6)
ENSG00000198838	RYR3 PPI subnetwork	0.22	>=0.20	RBFOX1 (4.7)	C19orf60 (3.4)	CRTC1 (2.9)	KLHL26 (2.6)	KRTAP19-1 (2.2)	EYA2 (2.0)	KRTAP19-3 (1.7)	KCNAB1 (1.5)	ENSG00000230891 (1.2)	MXD4 (1.2)
ENSG00000100056	DGCR14 PPI subnetwork	0.22	>=0.20	RNF4 (2.4)	MIR3650 (2.2)	PAX2 (2.0)	WHSC2 (1.6)	KCNAB1 (1.6)	KRTAP19-1 (1.5)	FAF1 (1.4)	LIFR (1.2)	CCDC104 (1.1)	PLEKHA5 (1.0)
ENSG00000149311	ATM PPI subnetwork	0.22	>=0.20	ETAA1 (3.4)	HAUS3 (3.3)	CEP72 (2.1)	PNPT1 (2.0)	FAF1 (2.0)	C6orf195 (1.9)	POLN (1.4)	KIAA0947 (1.2)	AKNA (0.9)	FAM193A (0.9)
ENSG00000124334	IL9R PPI subnetwork	0.22	>=0.20	TNIP2 (4.0)	MFHAS1 (2.5)	SH3BP2 (1.8)	KLHL26 (1.6)	ENSG00000249917 (1.6)	ENSG00000224849 (1.5)	ENSG00000230891 (1.4)	GDF5 (1.4)	SLC9A3 (1.4)	PNPT1 (1.4)
MP:0001513	limb grasping	0.22	>=0.20	KCNAB1 (2.9)	NAT8L (2.8)	BAI3 (2.4)	ENSG00000236436 (2.3)	RBFOX1 (2.3)	ZFYVE28 (2.3)	SCG3 (2.2)	DMXL2 (2.1)	TMEM59L (2.1)	ERC2 (2.0)
ENSG00000129351	ILF3 PPI subnetwork	0.22	>=0.20	CALD1 (2.6)	PNPT1 (2.6)	PINX1 (2.4)	CCDC104 (2.3)	RRP15 (2.2)	SMEK2 (1.5)	NEK7 (1.5)	KIAA0947 (1.3)	EFEMP1 (1.2)	KRTAP19-1 (1.1)
ENSG00000175387	SMAD2 PPI subnetwork	0.22	>=0.20	FAM193A (2.8)	NEK7 (2.8)	LINC00474 (2.2)	GPC6 (1.9)	PLEKHA5 (1.9)	FOXP1 (1.8)	GDF5 (1.6)	DUSP6 (1.5)	SNTB1 (1.4)	FAF1 (1.2)
GO:0030199	collagen fibril organization	0.22	>=0.20	ELN (4.9)	GDF5 (3.7)	ENSG00000231990 (3.1)	GPC6 (2.7)	XKR6 (2.4)	PTH1R (2.3)	MIR3650 (1.9)	CRLF1 (1.6)	CALD1 (1.4)	DMRTA2 (1.3)
GO:0043567	regulation of insulin-like growth factor receptor signaling pathway	0.22	>=0.20	DMRTA2 (4.4)	ENSG00000236436 (2.7)	ENSG00000249391 (2.6)	EYA2 (2.4)	WT1-AS (2.3)	ELN (1.9)	LINC00474 (1.8)	TMEM59L (1.6)	ENSG00000215231 (1.3)	SMEK2 (1.2)
ENSG00000005339	CREBBP PPI subnetwork	0.22	>=0.20	WHSC2 (3.6)	FAM193A (3.5)	SNTB1 (3.1)	MFHAS1 (2.8)	DUSP6 (2.4)	PAX2 (1.8)	WT1-AS (1.7)	TNIP2 (1.6)	CEP72 (1.6)	EYA2 (1.5)
GO:0051953	negative regulation of amine transport	0.22	>=0.20	ENSG00000236436 (2.8)	ENSG00000226764 (2.6)	ENSG00000249917 (2.4)	C6orf195 (2.2)	ENSG00000230910 (1.7)	WT1-AS (1.7)	KLHL26 (1.5)	ENSG00000215231 (1.4)	SLC9A3 (1.3)	SLC35B3 (1.3)
MP:0009395	increased nucleated erythrocyte cell number	0.22	>=0.20	FAM193A (3.4)	OAF (2.2)	DUSP6 (2.1)	WHSC2 (1.9)	MIR3650 (1.6)	GPC6 (1.5)	AKNA (1.5)	TNIP2 (1.4)	MFHAS1 (1.4)	FOXP1 (1.3)
MP:0005329	abnormal myocardium layer morphology	0.22	>=0.20	SOX7 (2.2)	TGFB2 (2.2)	EFEMP1 (2.2)	ELN (2.2)	XKR6 (2.0)	GDF5 (1.7)	WT1-AS (1.7)	RBFOX1 (1.7)	GPC6 (1.7)	APOB (1.6)
ENSG00000160917	CPSF4 PPI subnetwork	0.22	>=0.20	KIAA0947 (3.2)	CCDC12 (3.2)	ENSG00000248391 (2.7)	FAM193A (2.2)	PINX1 (2.0)	FAF1 (1.9)	KRTAP19-1 (1.4)	LINC00474 (1.3)	C4orf48 (1.3)	SMEK2 (1.3)
ENSG00000138069	RAB1A PPI subnetwork	0.22	>=0.20	SLC35B3 (3.2)	SSR3 (2.6)	MXD4 (1.6)	C19orf60 (1.4)	ENSG00000236436 (1.3)	C6orf195 (1.2)	NEK7 (1.1)	CRTC1 (0.9)	TNIP2 (0.9)	TPPP (0.9)
ENSG00000106617	PRKAG2 PPI subnetwork	0.22	>=0.20	ENSG00000231990 (2.2)	UQCC (2.1)	PTH1R (2.0)	NAT8L (1.9)	PAX2 (1.9)	SNTB1 (1.8)	POLN (1.8)	APOB (1.4)	GPC6 (1.4)	KLHL26 (1.2)
ENSG00000075539	FRYL PPI subnetwork	0.22	>=0.20	KLHL26 (2.9)	CEP72 (2.1)	SH3BP2 (2.0)	HS1BP3 (1.7)	CRTC1 (1.5)	FOXP1 (1.5)	RNF4 (1.5)	POLN (1.5)	ZFYVE28 (1.4)	DMXL2 (1.4)
GO:0071241	cellular response to inorganic substance	0.22	>=0.20	LINC00474 (4.0)	ENSG00000231990 (2.5)	GDF5 (2.3)	POLN (2.3)	C8orf74 (1.9)	ENSG00000226764 (1.5)	ELN (1.5)	SLC35B3 (1.3)	CRTC1 (1.3)	ENSG00000230910 (1.2)
GO:0071371	cellular response to gonadotropin stimulus	0.22	>=0.20	WT1-AS (6.2)	LINC00474 (5.8)	ENSG00000230891 (2.0)	ENSG00000248391 (2.0)	C6orf195 (1.8)	ENSG00000255571 (1.8)	ENSG00000249391 (1.8)	ENSG00000236436 (1.5)	KRTAP19-1 (1.1)	KIAA0947 (0.9)
MP:0003063	increased coping response	0.22	>=0.20	KCNAB1 (3.4)	ENSG00000231990 (2.4)	BAI3 (2.1)	TMEM59L (2.0)	GDF5 (1.6)	C6orf195 (1.6)	PTHLH (1.5)	SH3BP2 (1.4)	ELN (1.2)	NAT8L (1.2)
ENSG00000198356	ASNA1 PPI subnetwork	0.22	>=0.20	PTH1R (2.8)	SSR3 (2.5)	LIFR (2.2)	C19orf60 (1.9)	MXD4 (1.7)	SOX7 (1.4)	WT1-AS (1.4)	SMEK2 (1.3)	MIR3650 (1.2)	NAT8L (1.1)
GO:0042733	embryonic digit morphogenesis	0.22	>=0.20	PAX2 (2.8)	GDF5 (2.4)	MIR3650 (2.0)	PLEKHA5 (1.7)	CCDC104 (1.7)	PTHLH (1.6)	XKR6 (1.5)	ENSG00000255571 (1.5)	PRDM6 (1.5)	CRLF1 (1.3)
ENSG00000148175	STOM PPI subnetwork	0.22	>=0.20	KIAA0947 (3.3)	ETAA1 (3.2)	FAM193A (2.1)	KLHL26 (1.7)	DMXL2 (1.7)	PLEKHA5 (1.6)	LINC00474 (1.5)	FAF1 (1.2)	ENSG00000236436 (1.0)	DMRTA2 (1.0)
MP:0005650	abnormal limb bud morphology	0.22	>=0.20	EFEMP1 (3.5)	PRDM6 (2.8)	GDF5 (2.6)	DUSP6 (2.3)	PTHLH (2.3)	CEP72 (2.3)	SOX7 (2.0)	DMRTA2 (1.8)	CRLF1 (1.7)	HS1BP3 (1.5)
REACTOME_NETRIN:1_SIGNALING	REACTOME_NETRIN:1_SIGNALING	0.22	>=0.20	XKR6 (2.9)	LIFR (2.7)	ENSG00000230910 (2.2)	TPPP (1.9)	FOXP1 (1.8)	KIAA0947 (1.8)	EYA2 (1.7)	ENSG00000230891 (1.7)	ENSG00000226764 (1.6)	MFHAS1 (1.5)
MP:0003408	increased width of hypertrophic chondrocyte zone	0.22	>=0.20	PTH1R (4.4)	EYA2 (2.5)	TGFB2 (2.4)	GDF5 (2.2)	CALD1 (2.1)	C6orf195 (1.8)	ENSG00000231990 (1.5)	GPC6 (1.4)	MXD4 (1.1)	KRTAP19-1 (1.0)
ENSG00000184825	HIST1H2AH PPI subnetwork	0.22	>=0.20	RRP15 (3.4)	CCDC12 (2.6)	PINX1 (2.4)	KIAA0947 (1.8)	FAF1 (1.8)	WHSC2 (1.8)	ENSG00000249391 (1.8)	ETAA1 (1.6)	PNPT1 (1.1)	DMXL2 (1.0)
ENSG00000124642	ENSG00000124642 PPI subnetwork	0.22	>=0.20	RRP15 (3.4)	CCDC12 (2.6)	PINX1 (2.4)	KIAA0947 (1.8)	FAF1 (1.8)	WHSC2 (1.8)	ENSG00000249391 (1.8)	ETAA1 (1.6)	PNPT1 (1.1)	DMXL2 (1.0)
ENSG00000117400	MPL PPI subnetwork	0.22	>=0.20	TNIP2 (4.1)	MFHAS1 (2.4)	SH3BP2 (1.8)	DUSP6 (1.6)	PNPT1 (1.6)	ENSG00000249917 (1.6)	GDF5 (1.6)	ENSG00000230891 (1.6)	KLHL26 (1.6)	SLC9A3 (1.5)
GO:0065004	protein-DNA complex assembly	0.22	>=0.20	ENSG00000249917 (3.9)	CEP72 (2.5)	ENSG00000249391 (2.4)	C6orf195 (2.3)	CDKN2C (2.2)	ETAA1 (1.9)	ENSG00000236436 (1.8)	HAUS3 (1.8)	KRTAP19-1 (1.6)	SLC35B3 (1.5)
ENSG00000126785	RHOJ PPI subnetwork	0.22	>=0.20	NEK7 (1.8)	FOXP1 (1.8)	GPC6 (1.7)	TGFB2 (1.4)	SH3BP2 (1.4)	EFEMP1 (1.4)	AKNA (1.3)	SLC35B3 (1.2)	ENSG00000248391 (1.0)	KRTAP19-3 (0.8)
ENSG00000007047	MARK4 PPI subnetwork	0.22	>=0.20	RNF4 (2.2)	CTNND2 (1.9)	RBFOX1 (1.9)	MFHAS1 (1.8)	C4orf48 (1.8)	CRTC1 (1.8)	ENSG00000224849 (1.7)	DMRTA2 (1.7)	DMXL2 (1.7)	KLHL26 (1.6)
ENSG00000007264	MATK PPI subnetwork	0.22	>=0.20	ELN (2.6)	DUSP6 (2.4)	OAF (2.3)	SNTB1 (2.2)	AKNA (2.1)	ENSG00000230891 (1.7)	CALD1 (1.5)	SH3BP2 (1.4)	GDF5 (1.2)	POLN (1.1)
ENSG00000149636	DSN1 PPI subnetwork	0.22	>=0.20	CDKN2C (4.6)	CEP72 (4.5)	HAUS3 (3.3)	ETAA1 (1.8)	NEK7 (1.5)	ENSG00000248391 (1.1)	PLEKHA5 (0.9)	BAI3 (0.8)	ELN (0.7)	CTNND2 (0.6)
ENSG00000167842	MIS12 PPI subnetwork	0.22	>=0.20	CDKN2C (4.6)	CEP72 (4.5)	HAUS3 (3.3)	ETAA1 (1.8)	NEK7 (1.5)	ENSG00000248391 (1.1)	PLEKHA5 (0.9)	BAI3 (0.8)	ELN (0.7)	CTNND2 (0.6)
GO:0043277	apoptotic cell clearance	0.22	>=0.20	ENSG00000230891 (3.0)	ENSG00000236436 (2.5)	HS1BP3 (2.2)	XKR6 (1.9)	ZFYVE28 (1.7)	C6orf195 (1.5)	MIR3650 (1.5)	SSR3 (1.3)	CALD1 (1.3)	POLN (1.3)
ENSG00000100401	RANGAP1 PPI subnetwork	0.22	>=0.20	CDKN2C (4.1)	CEP72 (3.7)	HAUS3 (3.1)	ETAA1 (2.0)	NEK7 (1.6)	RNF4 (1.1)	PLEKHA5 (1.1)	ENSG00000248391 (1.0)	FAM193A (0.9)	SMEK2 (0.9)
ENSG00000117697	NSL1 PPI subnetwork	0.22	>=0.20	CDKN2C (4.6)	CEP72 (4.5)	HAUS3 (3.3)	ETAA1 (1.6)	NEK7 (1.5)	ENSG00000248391 (1.1)	PLEKHA5 (0.8)	BAI3 (0.8)	ELN (0.7)	CTNND2 (0.6)
GO:0030282	bone mineralization	0.22	>=0.20	PTH1R (2.7)	PTHLH (2.4)	LIFR (2.3)	EYA2 (2.2)	SLC35B3 (1.9)	GDF5 (1.8)	LINC00474 (1.6)	EFEMP1 (1.3)	MIR3650 (1.3)	TGFB2 (1.1)
MP:0000029	abnormal malleus morphology	0.22	>=0.20	EYA2 (5.5)	PTH1R (4.1)	CRLF1 (4.0)	TGFB2 (3.1)	PAX2 (2.9)	PRDM6 (2.6)	GDF5 (2.3)	PTHLH (2.2)	DMRTA2 (2.2)	GPC6 (2.0)
ENSG00000161270	NPHS1 PPI subnetwork	0.22	>=0.20	PLEKHA5 (3.2)	WT1-AS (2.9)	ETAA1 (2.9)	KIAA0947 (2.2)	KRTAP19-1 (1.9)	HAUS3 (1.8)	ENSG00000226764 (1.8)	CALD1 (1.6)	PTH1R (1.6)	ENSG00000248391 (1.4)
MP:0002591	decreased mean corpuscular volume	0.22	>=0.20	ENSG00000248391 (2.3)	MFHAS1 (2.2)	ENSG00000224849 (2.0)	OAF (1.7)	APOB (1.6)	ENSG00000249391 (1.4)	SH3BP2 (1.3)	TNIP2 (1.3)	SMEK2 (1.1)	AKNA (0.9)
ENSG00000186831	ENSG00000186831 PPI subnetwork	0.22	>=0.20	ENSG00000236436 (2.4)	FOXP1 (2.3)	EFEMP1 (2.2)	TGFB2 (2.0)	PTHLH (1.7)	SOX7 (1.7)	RNF4 (1.7)	EYA2 (1.6)	DMRTA2 (1.6)	NEK7 (1.6)
GO:0003002	regionalization	0.22	>=0.20	PAX2 (4.2)	DMRTA2 (2.5)	KRTAP19-1 (2.4)	PRDM6 (2.2)	ENSG00000249391 (2.0)	WT1-AS (1.9)	CRLF1 (1.8)	ENSG00000236436 (1.8)	PTHLH (1.5)	MIR3650 (1.5)
ENSG00000081985	IL12RB2 PPI subnetwork	0.22	>=0.20	TNIP2 (4.3)	MFHAS1 (2.5)	SH3BP2 (2.0)	GDF5 (1.7)	ENSG00000249917 (1.7)	KLHL26 (1.6)	DUSP6 (1.5)	PNPT1 (1.4)	ENSG00000224849 (1.4)	ENSG00000230891 (1.4)
ENSG00000007171	NOS2 PPI subnetwork	0.22	>=0.20	RBFOX1 (3.0)	OAF (2.1)	NEK7 (2.0)	SOX7 (2.0)	KCNAB1 (1.7)	ELN (1.6)	PTHLH (1.4)	ERC2 (1.3)	KLHL26 (1.2)	EFEMP1 (1.2)
MP:0001270	distended abdomen	0.22	>=0.20	ELN (2.8)	GDF5 (2.7)	PRDM6 (2.3)	PTH1R (2.2)	SCG3 (2.1)	EYA2 (2.0)	MFHAS1 (1.8)	SLC9A3 (1.7)	CRLF1 (1.6)	MXD4 (1.6)
MP:0000596	abnormal liver development	0.22	>=0.20	WT1-AS (4.8)	DUSP6 (3.8)	FAM193A (2.7)	MFHAS1 (2.2)	SOX7 (2.1)	NEK7 (2.1)	KIAA0947 (1.8)	KRTAP19-1 (1.5)	ENSG00000253695 (1.5)	CCDC12 (1.3)
ENSG00000125885	MCM8 PPI subnetwork	0.22	>=0.20	HAUS3 (3.9)	CEP72 (3.4)	CDKN2C (2.7)	ETAA1 (1.8)	ENSG00000236436 (1.6)	PNPT1 (1.4)	POLN (1.3)	FAF1 (1.3)	PRDM6 (1.1)	ENSG00000255571 (0.9)
ENSG00000090470	PDCD7 PPI subnetwork	0.22	>=0.20	RNF4 (3.1)	PNPT1 (2.8)	EFEMP1 (2.5)	CTNND2 (1.8)	ETAA1 (1.8)	ENSG00000226764 (1.8)	FAM193A (1.6)	C4orf48 (1.6)	HAUS3 (1.4)	BAI3 (1.4)
GO:0042102	positive regulation of T cell proliferation	0.22	>=0.20	AKNA (2.7)	ENSG00000224849 (2.7)	ENSG00000215231 (2.6)	TNIP2 (2.3)	ENSG00000249917 (2.2)	POLN (1.6)	MFHAS1 (1.4)	C8orf74 (1.2)	ENSG00000230910 (1.2)	NEK7 (1.0)
MP:0000823	abnormal lateral ventricle morphology	0.22	>=0.20	DMRTA2 (4.7)	GPC6 (3.4)	WHSC2 (2.8)	C4orf48 (2.4)	HAUS3 (2.3)	PAX2 (2.2)	WT1-AS (2.0)	RNF4 (1.9)	NAT8L (1.6)	KRTAP19-1 (1.6)
GO:0072207	metanephric epithelium development	0.22	>=0.20	WT1-AS (4.3)	PAX2 (3.3)	ENSG00000236436 (3.2)	SLC9A3 (2.9)	C6orf195 (2.5)	PTH1R (2.2)	ENSG00000255571 (2.0)	ENSG00000249391 (1.3)	CRTC1 (1.2)	KLHL26 (1.1)
REACTOME_MAPK_TARGETS_NUCLEAR_EVENTS_MEDIATED_BY_MAP_KINASES	REACTOME_MAPK_TARGETS_NUCLEAR_EVENTS_MEDIATED_BY_MAP_KINASES	0.22	>=0.20	DUSP6 (5.0)	NEK7 (2.4)	CEP72 (2.3)	MFHAS1 (1.6)	HS1BP3 (1.5)	ZFYVE28 (1.4)	OAF (1.3)	PTHLH (1.3)	ENSG00000248391 (1.2)	PINX1 (1.2)
MP:0004768	abnormal axonal transport	0.22	>=0.20	TPPP (2.7)	BAI3 (2.6)	ERC2 (1.8)	PNPT1 (1.8)	XKR6 (1.8)	KRTAP19-1 (1.8)	FAF1 (1.7)	KIAA0947 (1.7)	ZFYVE28 (1.6)	SH3BP2 (1.3)
ENSG00000174442	ZWILCH PPI subnetwork	0.22	>=0.20	CDKN2C (4.6)	CEP72 (4.6)	HAUS3 (3.2)	ETAA1 (1.6)	NEK7 (1.6)	ENSG00000248391 (1.4)	PLEKHA5 (0.8)	BAI3 (0.7)	ELN (0.7)	SMEK2 (0.7)
ENSG00000137818	RPLP1 PPI subnetwork	0.22	>=0.20	C6orf195 (1.6)	SSR3 (1.5)	ETAA1 (1.4)	RRP15 (1.4)	SLC9A3 (1.3)	LINC00474 (1.3)	GPC6 (1.2)	ENSG00000249917 (1.1)	CCDC104 (1.1)	ENSG00000231990 (1.0)
ENSG00000131941	RHPN2 PPI subnetwork	0.22	>=0.20	EYA2 (1.5)	TPPP (1.5)	MXD4 (1.3)	TGFB2 (1.2)	MFHAS1 (1.2)	CEP72 (1.2)	ENSG00000230891 (1.1)	HS1BP3 (1.0)	PINX1 (1.0)	ENSG00000248391 (1.0)
GO:0008343	adult feeding behavior	0.22	>=0.20	C8orf74 (3.0)	ENSG00000255571 (2.5)	ENSG00000215231 (2.2)	C4orf48 (1.9)	ENSG00000226764 (1.9)	C6orf195 (1.9)	SCG3 (1.7)	PTHLH (1.5)	RP1L1 (1.4)	SNTB1 (1.4)
ENSG00000096996	IL12RB1 PPI subnetwork	0.22	>=0.20	TNIP2 (3.6)	MFHAS1 (2.8)	KLHL26 (2.0)	GDF5 (2.0)	DUSP6 (2.0)	ENSG00000230891 (1.9)	ENSG00000249917 (1.8)	SH3BP2 (1.8)	ENSG00000224849 (1.6)	PNPT1 (1.6)
GO:0006937	regulation of muscle contraction	0.22	>=0.20	RBFOX1 (2.2)	ENSG00000231990 (2.0)	ELN (1.6)	C8orf74 (1.4)	RP1L1 (1.4)	TGFB2 (1.4)	ENSG00000224849 (1.4)	KRTAP19-3 (1.1)	CALD1 (1.1)	PTHLH (1.0)
ENSG00000103994	ZFP106 PPI subnetwork	0.22	>=0.20	FAM193A (2.8)	ETAA1 (2.8)	KIAA0947 (2.7)	DMXL2 (2.0)	ENSG00000224849 (1.7)	EYA2 (1.5)	ENSG00000236436 (1.5)	ENSG00000226764 (1.3)	DMRTA2 (1.2)	CCDC12 (1.2)
ENSG00000167553	TUBA1C PPI subnetwork	0.22	>=0.20	CALD1 (3.7)	POLN (2.4)	TGFB2 (1.9)	AKNA (1.7)	EFEMP1 (1.5)	RP1L1 (1.4)	C6orf195 (1.3)	SNTB1 (1.3)	PRDM6 (1.2)	PLEKHA5 (1.2)
GO:0042274	ribosomal small subunit biogenesis	0.22	>=0.20	UQCC (1.8)	C4orf48 (1.8)	KRTAP19-3 (1.7)	PNPT1 (1.7)	MIR3650 (1.7)	RRP15 (1.4)	C19orf60 (1.4)	PINX1 (1.4)	WT1-AS (1.3)	ENSG00000249917 (1.2)
GO:0003229	ventricular cardiac muscle tissue development	0.22	>=0.20	ENSG00000231990 (2.3)	PRDM6 (2.2)	KRTAP19-1 (1.9)	RBFOX1 (1.6)	HS1BP3 (1.5)	SOX7 (1.4)	ERC2 (1.4)	PTH1R (1.2)	ELN (1.2)	EYA2 (1.2)
ENSG00000160199	PKNOX1 PPI subnetwork	0.22	>=0.20	PAX2 (3.5)	WT1-AS (3.4)	SNTB1 (2.0)	PRDM6 (1.8)	ENSG00000249917 (1.7)	SH3BP2 (1.5)	RBFOX1 (1.5)	GDF5 (1.5)	KCNAB1 (1.4)	EYA2 (1.2)
MP:0001685	abnormal endoderm development	0.22	>=0.20	PRDM6 (3.3)	SOX7 (3.0)	MFHAS1 (2.1)	LIFR (1.9)	GPC6 (1.7)	ETAA1 (1.6)	FOXP1 (1.6)	EFEMP1 (1.3)	APOB (1.3)	CCDC104 (1.3)
MP:0001491	unresponsive to tactile stimuli	0.22	>=0.20	RBFOX1 (5.3)	BAI3 (3.4)	ERC2 (2.9)	TMEM59L (2.9)	EYA2 (2.7)	SCG3 (2.6)	RP1L1 (2.0)	LIFR (1.9)	GDF5 (1.8)	ENSG00000230910 (1.8)
GO:0034968	histone lysine methylation	0.22	>=0.20	FAM193A (3.0)	WHSC2 (2.4)	ENSG00000231990 (2.3)	CCDC12 (2.0)	KIAA0947 (1.8)	ENSG00000215231 (1.8)	HAUS3 (1.4)	ENSG00000230891 (1.3)	C6orf195 (1.3)	WT1-AS (1.1)
ENSG00000131558	EXOC4 PPI subnetwork	0.22	>=0.20	ENSG00000236436 (2.1)	CCDC104 (2.0)	CTNND2 (2.0)	BAI3 (2.0)	KIAA0947 (2.0)	ENSG00000230891 (1.9)	ENSG00000224849 (1.8)	FOXP1 (1.7)	ENSG00000230910 (1.6)	XKR6 (1.4)
ENSG00000154767	XPC PPI subnetwork	0.22	>=0.20	CCDC104 (3.6)	FAF1 (2.3)	CEP72 (1.7)	C19orf60 (1.5)	UQCC (1.3)	LINC00474 (1.2)	NEK7 (1.2)	ETAA1 (1.1)	ENSG00000230910 (1.0)	PLEKHA5 (0.9)
MP:0005545	abnormal lens development	0.22	>=0.20	C4orf48 (2.6)	SNTB1 (2.4)	C8orf74 (2.3)	CTNND2 (2.3)	EYA2 (2.0)	DMRTA2 (1.8)	GDF5 (1.7)	POLN (1.6)	TGFB2 (1.6)	RBFOX1 (1.6)
ENSG00000175467	SART1 PPI subnetwork	0.22	>=0.20	CCDC12 (3.2)	KIAA0947 (2.9)	FAM193A (2.7)	PINX1 (2.5)	RRP15 (2.1)	WHSC2 (1.8)	ETAA1 (1.7)	KLHL26 (1.7)	GPC6 (1.6)	FAF1 (1.4)
GO:0006469	negative regulation of protein kinase activity	0.22	>=0.20	DUSP6 (4.0)	SNTB1 (2.9)	MIR3650 (2.0)	POLN (2.0)	ENSG00000231990 (1.9)	FOXP1 (1.8)	ZFYVE28 (1.8)	NEK7 (1.5)	ENSG00000226764 (1.3)	UQCC (1.1)
ENSG00000089159	PXN PPI subnetwork	0.22	>=0.20	CALD1 (5.7)	OAF (2.2)	SNTB1 (2.1)	ELN (1.8)	SSR3 (1.8)	DUSP6 (1.7)	ENSG00000224849 (1.3)	RNF4 (1.3)	HS1BP3 (1.0)	MXD4 (0.9)
ENSG00000159063	ALG8 PPI subnetwork	0.22	>=0.20	SSR3 (3.6)	SLC35B3 (2.5)	POLN (2.3)	KRTAP19-3 (2.0)	CRTC1 (1.8)	MIR3650 (1.8)	UQCC (1.7)	HS1BP3 (1.7)	ENSG00000248391 (1.4)	EYA2 (1.4)
REACTOME_SIGNALING_BY_NODAL	REACTOME_SIGNALING_BY_NODAL	0.22	>=0.20	GPC6 (2.5)	ENSG00000230910 (2.0)	ENSG00000226764 (1.9)	MXD4 (1.8)	LIFR (1.8)	ENSG00000249917 (1.5)	LINC00474 (1.2)	ZFYVE28 (1.2)	DUSP6 (1.2)	CCDC12 (1.1)
KEGG_LYSINE_DEGRADATION	KEGG_LYSINE_DEGRADATION	0.22	>=0.20	FAM193A (2.9)	WHSC2 (2.0)	LIFR (1.8)	HAUS3 (1.7)	PTH1R (1.7)	EYA2 (1.6)	ENSG00000231990 (1.2)	KIAA0947 (1.1)	MXD4 (1.1)	ENSG00000226764 (1.1)
MP:0005602	decreased angiogenesis	0.22	>=0.20	SOX7 (5.6)	OAF (3.6)	DUSP6 (3.0)	PTH1R (2.3)	EFEMP1 (2.0)	CALD1 (1.9)	ELN (1.3)	ENSG00000249917 (1.2)	GDF5 (1.1)	CRLF1 (1.1)
GO:0042641	actomyosin	0.22	>=0.20	CALD1 (7.1)	TGFB2 (3.8)	ENSG00000248391 (1.9)	AKNA (1.5)	ELN (1.4)	GPC6 (1.1)	RBFOX1 (1.1)	NEK7 (1.0)	XKR6 (0.9)	HS1BP3 (0.8)
GO:0030983	mismatched DNA binding	0.23	>=0.20	ENSG00000231990 (3.6)	PNPT1 (2.5)	HS1BP3 (2.5)	ETAA1 (2.4)	SLC35B3 (2.1)	DMXL2 (1.9)	CEP72 (1.8)	C6orf195 (1.8)	FAF1 (1.6)	MIR3650 (1.4)
ENSG00000070950	RAD18 PPI subnetwork	0.23	>=0.20	ETAA1 (3.4)	C4orf48 (2.1)	CCDC104 (2.1)	HAUS3 (2.1)	SLC35B3 (1.8)	CEP72 (1.7)	FAF1 (1.7)	ENSG00000231990 (1.5)	LINC00474 (1.4)	NEK7 (1.2)
ENSG00000083093	PALB2 PPI subnetwork	0.23	>=0.20	APOB (8.2)	RBFOX1 (1.6)	ENSG00000249917 (1.5)	KIAA0947 (1.2)	ENSG00000248391 (1.1)	KCNAB1 (1.1)	ERC2 (1.0)	C6orf195 (1.0)	NEK7 (0.9)	UQCC (0.9)
MP:0002270	abnormal pulmonary alveolus morphology	0.23	>=0.20	EFEMP1 (3.4)	TGFB2 (3.0)	ELN (2.8)	GPC6 (2.3)	SOX7 (2.1)	CRLF1 (2.1)	PTH1R (2.0)	PRDM6 (2.0)	KLHL26 (1.8)	LIFR (1.5)
ENSG00000134245	WNT2B PPI subnetwork	0.23	>=0.20	ELN (3.8)	GPC6 (3.5)	PTHLH (3.0)	GDF5 (2.7)	EYA2 (2.6)	PRDM6 (2.5)	TGFB2 (2.2)	ENSG00000236436 (1.9)	PAX2 (1.9)	CRLF1 (1.8)
GO:0006401	RNA catabolic process	0.23	>=0.20	SMEK2 (2.9)	CCDC12 (2.5)	PNPT1 (2.4)	ENSG00000236436 (2.3)	WHSC2 (1.9)	KIAA0947 (1.7)	FAF1 (1.7)	RRP15 (1.6)	HAUS3 (1.5)	ETAA1 (1.4)
ENSG00000144285	SCN1A PPI subnetwork	0.23	>=0.20	FAF1 (2.7)	RRP15 (1.9)	PNPT1 (1.8)	KIAA0947 (1.6)	SSR3 (1.5)	SNTB1 (1.4)	ENSG00000248391 (1.4)	RBFOX1 (1.3)	ERC2 (1.3)	XKR6 (1.2)
ENSG00000165525	NEMF PPI subnetwork	0.23	>=0.20	RRP15 (3.5)	PINX1 (2.5)	PNPT1 (2.1)	ENSG00000231990 (2.0)	RNF4 (1.8)	ENSG00000215231 (1.6)	SNTB1 (1.4)	WT1-AS (1.2)	NEK7 (1.1)	GPC6 (1.1)
MP:0002929	abnormal bile duct development	0.23	>=0.20	GPC6 (3.1)	SOX7 (2.6)	DUSP6 (2.4)	CCDC104 (2.0)	PAX2 (1.9)	CEP72 (1.8)	LIFR (1.5)	PLEKHA5 (1.4)	HS1BP3 (1.4)	ENSG00000230891 (1.3)
GO:0050650	chondroitin sulfate proteoglycan biosynthetic process	0.23	>=0.20	ENSG00000253695 (2.7)	GPC6 (2.5)	ENSG00000249391 (2.1)	XKR6 (2.0)	LINC00474 (1.3)	PTHLH (1.3)	ENSG00000231990 (1.3)	CRLF1 (1.2)	SSR3 (1.1)	C6orf195 (1.1)
GO:0051321	meiotic cell cycle	0.23	>=0.20	POLN (3.3)	C6orf195 (3.3)	CEP72 (3.0)	LINC00474 (2.4)	ENSG00000231990 (2.2)	ENSG00000230891 (1.9)	ETAA1 (1.7)	ENSG00000253695 (1.6)	HAUS3 (1.6)	MIR3650 (1.2)
ENSG00000119048	UBE2B PPI subnetwork	0.23	>=0.20	FAF1 (2.9)	SLC35B3 (2.0)	CCDC104 (1.9)	C4orf48 (1.7)	ENSG00000249917 (1.7)	ENSG00000249391 (1.4)	CDKN2C (1.1)	CRTC1 (1.0)	ERC2 (0.8)	SSR3 (0.7)
GO:0008633	activation of pro-apoptotic gene products	0.23	>=0.20	MXD4 (3.1)	ENSG00000253695 (2.9)	SH3BP2 (2.0)	C4orf48 (2.0)	ENSG00000230910 (1.8)	XKR6 (1.7)	ENSG00000215231 (1.5)	ENSG00000236436 (1.4)	TNIP2 (1.4)	PINX1 (1.4)
ENSG00000168959	GRM5 PPI subnetwork	0.23	>=0.20	KLHL26 (3.9)	BAI3 (2.8)	ENSG00000230891 (2.4)	CRTC1 (2.4)	DMXL2 (2.2)	KCNAB1 (2.1)	DUSP6 (1.9)	TPPP (1.9)	CEP72 (1.8)	ENSG00000226764 (1.7)
ENSG00000178568	ERBB4 PPI subnetwork	0.23	>=0.20	DUSP6 (3.4)	PTHLH (2.7)	CRLF1 (2.7)	CRTC1 (2.3)	NEK7 (2.1)	OAF (2.1)	EYA2 (2.0)	TPPP (1.9)	KLHL26 (1.6)	SMEK2 (1.6)
MP:0005312	pericardial effusion	0.23	>=0.20	MFHAS1 (3.0)	TGFB2 (2.8)	SOX7 (2.6)	PRDM6 (2.5)	FAM193A (2.5)	NEK7 (2.1)	KIAA0947 (2.0)	HS1BP3 (2.0)	ETAA1 (1.1)	FOXP1 (1.1)
GO:0005164	tumor necrosis factor receptor binding	0.23	>=0.20	MFHAS1 (2.5)	TNIP2 (2.0)	C19orf60 (1.6)	DUSP6 (1.5)	ENSG00000249917 (1.4)	ENSG00000215231 (1.3)	KRTAP19-1 (1.2)	EFEMP1 (1.2)	AKNA (1.1)	ENSG00000248391 (1.0)
GO:0014910	regulation of smooth muscle cell migration	0.23	>=0.20	ZFYVE28 (2.6)	ENSG00000231990 (2.4)	GPC6 (2.1)	EYA2 (1.9)	ENSG00000215231 (1.7)	SOX7 (1.6)	OAF (1.5)	EFEMP1 (1.4)	ERC2 (1.2)	KLHL26 (1.2)
ENSG00000099960	SLC7A4 PPI subnetwork	0.23	>=0.20	C4orf48 (3.8)	NEK7 (2.4)	SSR3 (2.3)	BAI3 (1.9)	PTH1R (1.5)	KIAA0947 (1.5)	EYA2 (1.3)	DMRTA2 (1.3)	FAM193A (1.2)	SCG3 (1.1)
ENSG00000013293	SLC7A14 PPI subnetwork	0.23	>=0.20	C4orf48 (3.8)	NEK7 (2.4)	SSR3 (2.3)	BAI3 (1.9)	PTH1R (1.5)	KIAA0947 (1.5)	EYA2 (1.3)	DMRTA2 (1.3)	FAM193A (1.2)	SCG3 (1.1)
MP:0002878	abnormal corticospinal tract morphology	0.23	>=0.20	BAI3 (3.4)	ERC2 (3.3)	XKR6 (2.9)	RBFOX1 (2.3)	GPC6 (2.1)	TPPP (1.9)	ENSG00000230910 (1.8)	LIFR (1.7)	CTNND2 (1.7)	DMXL2 (1.6)
ENSG00000002822	MAD1L1 PPI subnetwork	0.23	>=0.20	CDKN2C (4.7)	CEP72 (4.5)	HAUS3 (2.9)	ETAA1 (1.8)	NEK7 (1.2)	ENSG00000248391 (0.9)	PLEKHA5 (0.8)	FAM193A (0.8)	ENSG00000253695 (0.8)	CTNND2 (0.6)
GO:0002053	positive regulation of mesenchymal cell proliferation	0.23	>=0.20	EYA2 (2.9)	CRLF1 (2.5)	PRDM6 (2.4)	GPC6 (1.7)	ENSG00000236436 (1.6)	PTHLH (1.5)	ZFYVE28 (1.3)	GDF5 (1.2)	DMRTA2 (1.2)	PTH1R (1.1)
ENSG00000131746	TNS4 PPI subnetwork	0.23	>=0.20	PLEKHA5 (2.4)	CTNND2 (1.8)	MFHAS1 (1.7)	CEP72 (1.6)	EYA2 (1.4)	ENSG00000230891 (1.4)	TPPP (1.3)	LIFR (1.3)	FOXP1 (1.2)	SNTB1 (1.1)
ENSG00000163558	PRKCI PPI subnetwork	0.23	>=0.20	PLEKHA5 (3.2)	MXD4 (3.2)	HS1BP3 (2.4)	RNF4 (2.2)	KLHL26 (2.0)	TPPP (2.0)	ENSG00000224849 (1.8)	KIAA0947 (1.5)	DMXL2 (1.5)	FAM193A (1.5)
ENSG00000156697	UTP14A PPI subnetwork	0.23	>=0.20	RRP15 (4.9)	PINX1 (4.0)	CCDC12 (3.0)	RNF4 (2.9)	TNIP2 (2.4)	KIAA0947 (2.2)	PNPT1 (2.1)	NAT8L (1.6)	SLC35B3 (1.5)	ENSG00000236436 (1.4)
ENSG00000004975	DVL2 PPI subnetwork	0.23	>=0.20	PAX2 (1.9)	KLHL26 (1.8)	TGFB2 (1.8)	RNF4 (1.5)	GPC6 (1.4)	ELN (1.4)	ETAA1 (1.4)	WHSC2 (1.4)	MFHAS1 (1.2)	CALD1 (1.2)
GO:0000795	synaptonemal complex	0.23	>=0.20	CEP72 (2.9)	C6orf195 (2.9)	ENSG00000255571 (2.4)	ETAA1 (2.0)	ENSG00000253695 (1.8)	MIR3650 (1.7)	POLN (1.6)	C8orf74 (1.4)	CDKN2C (1.3)	ENSG00000230891 (1.2)
GO:0051119	sugar transmembrane transporter activity	0.23	>=0.20	PTH1R (2.3)	HS1BP3 (2.2)	SSR3 (2.0)	APOB (2.0)	ZFYVE28 (1.7)	SLC35B3 (1.4)	ENSG00000226764 (1.3)	ENSG00000231990 (1.3)	ENSG00000230891 (1.2)	NAT8L (1.0)
GO:0004702	receptor signaling protein serine/threonine kinase activity	0.23	>=0.20	SH3BP2 (2.9)	FOXP1 (2.6)	ZFYVE28 (2.3)	ENSG00000249391 (2.3)	AKNA (2.0)	ENSG00000230910 (2.0)	MFHAS1 (1.9)	DMXL2 (1.8)	C4orf48 (1.6)	CEP72 (1.6)
ENSG00000112062	MAPK14 PPI subnetwork	0.23	>=0.20	DUSP6 (3.4)	ZFYVE28 (2.2)	NEK7 (2.0)	CRTC1 (1.9)	GDF5 (1.9)	MFHAS1 (1.8)	C19orf60 (1.5)	RBFOX1 (1.4)	TNIP2 (1.4)	PTHLH (1.3)
ENSG00000086189	DIMT1 PPI subnetwork	0.23	>=0.20	RRP15 (4.6)	KIAA0947 (3.9)	PINX1 (3.7)	PNPT1 (2.4)	RNF4 (2.0)	ENSG00000236436 (1.5)	CCDC12 (1.3)	WHSC2 (1.2)	ENSG00000215231 (1.1)	TNIP2 (1.1)
GO:0070201	regulation of establishment of protein localization	0.23	>=0.20	ENSG00000215231 (2.5)	FOXP1 (2.2)	SNTB1 (2.1)	TNIP2 (1.9)	ENSG00000230891 (1.9)	SH3BP2 (1.8)	DMXL2 (1.5)	ENSG00000224849 (1.5)	GDF5 (1.5)	DUSP6 (1.4)
ENSG00000142599	RERE PPI subnetwork	0.23	>=0.20	PLEKHA5 (3.0)	KRTAP19-1 (2.9)	GPC6 (2.6)	ENSG00000249917 (2.5)	CRTC1 (2.0)	SLC9A3 (1.6)	TGFB2 (1.5)	EFEMP1 (1.4)	GDF5 (1.4)	PRDM6 (1.2)
GO:0031091	platelet alpha granule	0.23	>=0.20	CALD1 (4.2)	APOB (3.5)	CRLF1 (1.6)	GPC6 (1.6)	EFEMP1 (1.4)	ENSG00000231990 (1.3)	ENSG00000224849 (1.1)	SOX7 (1.1)	SNTB1 (0.9)	TGFB2 (0.9)
MP:0000607	abnormal hepatocyte morphology	0.23	>=0.20	APOB (2.6)	HS1BP3 (2.5)	SNTB1 (2.4)	OAF (2.3)	DMXL2 (2.3)	KIAA0947 (1.8)	SMEK2 (1.8)	SH3BP2 (1.6)	ENSG00000230910 (1.5)	FAM193A (1.4)
MP:0001274	curly vibrissae	0.23	>=0.20	KRTAP19-3 (10.1)	KRTAP19-1 (4.8)	PRDM6 (2.0)	PTHLH (1.8)	ENSG00000253695 (1.5)	KLHL26 (1.4)	MFHAS1 (1.4)	SLC9A3 (1.2)	ENSG00000224849 (1.1)	CEP72 (1.1)
ENSG00000055044	NOP58 PPI subnetwork	0.23	>=0.20	RRP15 (6.0)	PINX1 (5.0)	KIAA0947 (3.1)	PNPT1 (2.3)	RNF4 (2.0)	SMEK2 (1.8)	CCDC12 (1.7)	ENSG00000236436 (1.6)	FAF1 (1.4)	TNIP2 (1.1)
ENSG00000171219	CDC42BPG PPI subnetwork	0.23	>=0.20	PLEKHA5 (2.1)	EYA2 (2.0)	TPPP (1.8)	MFHAS1 (1.7)	PTHLH (1.5)	HS1BP3 (1.5)	CTNND2 (1.4)	ENSG00000230891 (1.3)	DMXL2 (1.2)	LIFR (1.1)
ENSG00000215754	ENSG00000215754 PPI subnetwork	0.23	>=0.20	APOB (8.1)	C6orf195 (1.8)	UQCC (1.8)	KIAA0947 (1.4)	ENSG00000249917 (1.4)	RBFOX1 (1.0)	ETAA1 (1.0)	FAM193A (1.0)	CCDC12 (1.0)	ENSG00000248391 (0.9)
REACTOME_MITOTIC_PROMETAPHASE	REACTOME_MITOTIC_PROMETAPHASE	0.23	>=0.20	CDKN2C (4.9)	CEP72 (4.4)	HAUS3 (3.2)	NEK7 (2.1)	ETAA1 (2.0)	ENSG00000248391 (1.2)	SMEK2 (1.0)	BAI3 (0.8)	PLEKHA5 (0.8)	FAM193A (0.7)
ENSG00000146109	ABT1 PPI subnetwork	0.23	>=0.20	RRP15 (6.1)	PINX1 (4.9)	PNPT1 (2.9)	CCDC12 (2.9)	KIAA0947 (2.4)	ENSG00000249391 (1.3)	SMEK2 (1.2)	UQCC (1.2)	C19orf60 (1.0)	TNIP2 (1.0)
KEGG_COMPLEMENT_AND_COAGULATION_CASCADES	KEGG_COMPLEMENT_AND_COAGULATION_CASCADES	0.23	>=0.20	APOB (4.8)	ENSG00000249917 (2.1)	EFEMP1 (1.4)	CALD1 (1.3)	ENSG00000226764 (1.3)	OAF (1.0)	GPC6 (1.0)	SOX7 (0.9)	KCNAB1 (0.9)	LIFR (0.9)
GO:0008023	transcription elongation factor complex	0.23	>=0.20	PINX1 (2.4)	KLHL26 (2.1)	RP1L1 (1.8)	ENSG00000226764 (1.6)	NEK7 (1.6)	SLC35B3 (1.6)	HAUS3 (1.5)	RRP15 (1.5)	POLN (1.4)	CRTC1 (1.3)
ENSG00000197903	HIST1H2BK PPI subnetwork	0.23	>=0.20	FAF1 (2.4)	CCDC12 (1.8)	CDKN2C (1.6)	WHSC2 (1.5)	CEP72 (1.4)	CCDC104 (1.2)	PINX1 (1.2)	ENSG00000249391 (1.2)	KRTAP19-1 (1.2)	SMEK2 (1.2)
MP:0001726	abnormal allantois morphology	0.23	>=0.20	SOX7 (3.7)	PRDM6 (3.2)	LIFR (3.0)	EFEMP1 (2.5)	PLEKHA5 (2.1)	RP1L1 (1.4)	MXD4 (1.4)	CTNND2 (1.4)	FAF1 (1.3)	DMRTA2 (1.3)
ENSG00000129170	CSRP3 PPI subnetwork	0.23	>=0.20	RBFOX1 (5.4)	ENSG00000226764 (1.4)	RP1L1 (1.2)	ERC2 (1.2)	KRTAP19-3 (1.2)	ENSG00000230910 (1.1)	GDF5 (0.8)	ELN (0.8)	CCDC12 (0.7)	SNTB1 (0.7)
MP:0008450	retinal photoreceptor degeneration	0.23	>=0.20	RP1L1 (8.8)	AKNA (1.6)	SMEK2 (1.6)	CCDC104 (1.5)	SLC9A3 (1.5)	DUSP6 (1.5)	C6orf195 (1.3)	BAI3 (1.3)	MFHAS1 (1.2)	EFEMP1 (1.1)
GO:0072175	epithelial tube formation	0.23	>=0.20	ENSG00000249391 (3.1)	ENSG00000230891 (3.0)	C4orf48 (2.8)	DMRTA2 (2.2)	ENSG00000236436 (1.9)	CRLF1 (1.8)	EYA2 (1.7)	PAX2 (1.5)	PLEKHA5 (1.3)	PTHLH (1.3)
ENSG00000134363	FST PPI subnetwork	0.23	>=0.20	TGFB2 (4.5)	PRDM6 (3.1)	LINC00474 (2.8)	SNTB1 (2.4)	CALD1 (2.2)	ENSG00000231990 (2.0)	ENSG00000226764 (1.8)	APOB (1.7)	CRLF1 (1.7)	ENSG00000215231 (1.7)
ENSG00000107882	SUFU PPI subnetwork	0.23	>=0.20	FAM193A (1.5)	NAT8L (1.5)	PLEKHA5 (1.5)	PRDM6 (1.4)	WHSC2 (1.3)	OAF (1.3)	WT1-AS (1.3)	ELN (1.2)	ENSG00000249917 (0.9)	SSR3 (0.9)
ENSG00000184445	KNTC1 PPI subnetwork	0.23	>=0.20	CEP72 (4.6)	CDKN2C (4.6)	HAUS3 (3.3)	ETAA1 (1.6)	NEK7 (1.5)	ENSG00000248391 (1.3)	SMEK2 (0.9)	PLEKHA5 (0.8)	ELN (0.8)	BAI3 (0.7)
GO:0009063	cellular amino acid catabolic process	0.23	>=0.20	CCDC104 (1.9)	UQCC (1.9)	C6orf195 (1.8)	PTH1R (1.5)	ENSG00000215231 (1.3)	ENSG00000236436 (1.3)	ENSG00000255571 (1.2)	PAX2 (1.0)	ENSG00000230910 (0.8)	ENSG00000224849 (0.8)
ENSG00000115596	WNT6 PPI subnetwork	0.23	>=0.20	ELN (4.1)	GPC6 (3.8)	PTHLH (3.1)	EYA2 (2.8)	GDF5 (2.6)	TGFB2 (2.4)	PRDM6 (2.3)	CRLF1 (1.9)	PAX2 (1.8)	ENSG00000236436 (1.8)
GO:0050764	regulation of phagocytosis	0.23	>=0.20	DMXL2 (3.6)	ENSG00000230891 (2.6)	ENSG00000253695 (2.4)	ENSG00000224849 (2.1)	SH3BP2 (1.7)	ENSG00000255571 (1.6)	MIR3650 (1.3)	AKNA (1.3)	RP1L1 (1.3)	KCNAB1 (1.1)
GO:0060065	uterus development	0.23	>=0.20	ENSG00000215231 (3.3)	ENSG00000236436 (2.8)	ENSG00000226764 (2.7)	ERC2 (2.0)	ENSG00000248391 (2.0)	MFHAS1 (1.8)	ENSG00000253695 (1.8)	EYA2 (1.6)	KIAA0947 (1.5)	PTHLH (1.4)
ENSG00000164687	FABP5 PPI subnetwork	0.23	>=0.20	ERC2 (3.2)	TPPP (3.1)	NAT8L (2.8)	ENSG00000224849 (2.7)	CTNND2 (2.4)	TMEM59L (1.9)	PLEKHA5 (1.7)	ENSG00000230910 (1.4)	PAX2 (1.4)	SNTB1 (1.4)
ENSG00000178562	CD28 PPI subnetwork	0.23	>=0.20	MFHAS1 (2.3)	PLEKHA5 (1.9)	ENSG00000215231 (1.9)	CCDC104 (1.4)	DMXL2 (1.2)	MXD4 (1.0)	BAI3 (1.0)	C6orf195 (1.0)	KRTAP19-1 (0.9)	SLC9A3 (0.9)
GO:0014902	myotube differentiation	0.23	>=0.20	ENSG00000231990 (2.2)	CRTC1 (2.1)	WT1-AS (1.9)	GDF5 (1.7)	KLHL26 (1.5)	SH3BP2 (1.4)	TGFB2 (1.4)	ENSG00000226764 (1.4)	MIR3650 (1.3)	ELN (1.2)
GO:0034728	nucleosome organization	0.23	>=0.20	ENSG00000249917 (3.9)	ENSG00000249391 (2.4)	CEP72 (2.4)	C6orf195 (2.1)	C8orf74 (1.9)	CDKN2C (1.8)	CCDC104 (1.6)	SLC9A3 (1.5)	ENSG00000226764 (1.4)	KRTAP19-1 (1.3)
GO:0055017	cardiac muscle tissue growth	0.23	>=0.20	PRDM6 (4.4)	ELN (3.4)	GPC6 (2.0)	NEK7 (1.8)	GDF5 (1.7)	PTH1R (1.6)	CRLF1 (1.6)	WT1-AS (1.6)	SOX7 (1.6)	ETAA1 (1.4)
GO:0043535	regulation of blood vessel endothelial cell migration	0.23	>=0.20	SOX7 (3.0)	DMRTA2 (2.7)	ENSG00000224849 (2.7)	ENSG00000226764 (2.3)	ENSG00000215231 (1.8)	SLC9A3 (1.7)	GPC6 (1.7)	C8orf74 (1.6)	ENSG00000230891 (1.6)	ENSG00000231990 (1.5)
ENSG00000157020	SEC13 PPI subnetwork	0.23	>=0.20	CDKN2C (4.0)	CEP72 (3.6)	HAUS3 (2.7)	SSR3 (2.4)	NEK7 (1.7)	PLEKHA5 (1.3)	ETAA1 (1.3)	ENSG00000248391 (1.2)	RNF4 (1.1)	KIAA0947 (0.9)
MP:0002818	abnormal dentin morphology	0.23	>=0.20	PTH1R (3.5)	DMRTA2 (2.8)	TGFB2 (2.6)	EYA2 (2.5)	CALD1 (2.0)	SMEK2 (1.8)	ENSG00000224849 (1.5)	LIFR (1.4)	NEK7 (1.3)	SLC35B3 (1.1)
ENSG00000087250	MT3 PPI subnetwork	0.23	>=0.20	CALD1 (4.0)	MIR3650 (1.9)	EFEMP1 (1.7)	GDF5 (1.7)	C8orf74 (1.7)	ENSG00000230891 (1.6)	TGFB2 (1.5)	KRTAP19-3 (1.5)	RNF4 (1.5)	MFHAS1 (1.4)
ENSG00000113569	NUP155 PPI subnetwork	0.23	>=0.20	RRP15 (3.7)	PNPT1 (3.1)	WHSC2 (2.6)	RNF4 (2.4)	KIAA0947 (2.3)	PINX1 (2.1)	FAF1 (1.6)	HAUS3 (1.4)	CCDC104 (1.1)	ETAA1 (1.0)
KEGG_HOMOLOGOUS_RECOMBINATION	KEGG_HOMOLOGOUS_RECOMBINATION	0.23	>=0.20	CEP72 (4.6)	ETAA1 (4.1)	HAUS3 (2.7)	DMXL2 (2.2)	ENSG00000253695 (1.8)	LINC00474 (1.2)	CDKN2C (1.2)	ENSG00000249917 (1.1)	KRTAP19-1 (1.0)	RP1L1 (0.9)
ENSG00000115325	DOK1 PPI subnetwork	0.23	>=0.20	AKNA (2.9)	SH3BP2 (2.6)	PLEKHA5 (2.4)	DUSP6 (2.2)	GDF5 (1.8)	TPPP (1.6)	RNF4 (1.6)	HAUS3 (1.6)	ETAA1 (1.5)	CCDC12 (1.3)
ENSG00000123496	IL13RA2 PPI subnetwork	0.23	>=0.20	TNIP2 (4.0)	MFHAS1 (2.5)	SH3BP2 (1.7)	ENSG00000249917 (1.7)	KLHL26 (1.7)	PNPT1 (1.6)	GDF5 (1.6)	ENSG00000224849 (1.6)	SLC9A3 (1.5)	ENSG00000230891 (1.4)
ENSG00000164485	IL22RA2 PPI subnetwork	0.23	>=0.20	TNIP2 (4.0)	MFHAS1 (2.5)	SH3BP2 (1.7)	ENSG00000249917 (1.7)	KLHL26 (1.7)	PNPT1 (1.6)	GDF5 (1.6)	ENSG00000224849 (1.6)	SLC9A3 (1.5)	ENSG00000230891 (1.4)
ENSG00000103522	IL21R PPI subnetwork	0.23	>=0.20	TNIP2 (4.0)	MFHAS1 (2.5)	SH3BP2 (1.7)	ENSG00000249917 (1.7)	KLHL26 (1.7)	PNPT1 (1.6)	GDF5 (1.6)	ENSG00000224849 (1.6)	SLC9A3 (1.5)	ENSG00000230891 (1.4)
ENSG00000164107	HAND2 PPI subnetwork	0.23	>=0.20	XKR6 (2.6)	PRDM6 (2.2)	KRTAP19-1 (2.1)	ENSG00000255571 (2.0)	SOX7 (1.8)	PTHLH (1.7)	WHSC2 (1.6)	NEK7 (1.5)	LINC00474 (1.3)	POLN (1.2)
GO:0001658	branching involved in ureteric bud morphogenesis	0.23	>=0.20	PAX2 (5.8)	WT1-AS (4.8)	GPC6 (2.5)	ENSG00000236436 (2.0)	GDF5 (1.7)	ENSG00000253695 (1.7)	PTH1R (1.6)	SNTB1 (1.5)	C8orf74 (1.5)	ENSG00000248391 (1.4)
GO:0021756	striatum development	0.23	>=0.20	ENSG00000249391 (5.0)	KCNAB1 (3.2)	CCDC104 (2.2)	PLEKHA5 (2.1)	ZFYVE28 (1.9)	MIR3650 (1.8)	ENSG00000255571 (1.6)	ENSG00000230891 (1.6)	FOXP1 (1.4)	BAI3 (1.3)
MP:0000933	abnormal rhombomere morphology	0.23	>=0.20	PRDM6 (3.6)	EYA2 (2.2)	C4orf48 (2.1)	DUSP6 (1.9)	ENSG00000249917 (1.8)	PAX2 (1.7)	DMRTA2 (1.5)	PTHLH (1.2)	ENSG00000236436 (1.1)	ENSG00000249391 (1.0)
GO:0050686	negative regulation of mRNA processing	0.23	>=0.20	ENSG00000231990 (3.4)	ENSG00000249917 (2.4)	C6orf195 (2.2)	WHSC2 (2.1)	RNF4 (1.8)	C8orf74 (1.6)	SLC35B3 (1.6)	GPC6 (1.4)	CCDC12 (1.3)	ENSG00000255571 (1.3)
ENSG00000164692	COL1A2 PPI subnetwork	0.23	>=0.20	CALD1 (3.8)	PTHLH (2.2)	ELN (2.1)	CRLF1 (1.6)	ENSG00000248391 (1.3)	LINC00474 (1.3)	SSR3 (1.1)	EFEMP1 (1.1)	ENSG00000231990 (1.1)	DMRTA2 (1.0)
GO:0000989	transcription factor binding transcription factor activity	0.23	>=0.20	FAM193A (3.7)	WHSC2 (3.1)	CCDC12 (2.1)	FOXP1 (1.8)	MFHAS1 (1.6)	PRDM6 (1.4)	ENSG00000230891 (1.2)	CRTC1 (1.1)	SMEK2 (1.0)	GPC6 (0.9)
GO:0035914	skeletal muscle cell differentiation	0.23	>=0.20	ENSG00000231990 (2.2)	CRTC1 (2.2)	WT1-AS (1.9)	C6orf195 (1.6)	KLHL26 (1.6)	GDF5 (1.5)	ENSG00000226764 (1.5)	SH3BP2 (1.5)	TGFB2 (1.4)	RP1L1 (1.3)
GO:0034599	cellular response to oxidative stress	0.23	>=0.20	C19orf60 (2.1)	ENSG00000215231 (2.0)	ENSG00000224849 (1.9)	ENSG00000249391 (1.8)	MFHAS1 (1.8)	DUSP6 (1.6)	ENSG00000255571 (1.1)	HS1BP3 (1.0)	PLEKHA5 (1.0)	DMRTA2 (0.9)
ENSG00000186660	ZFP91 PPI subnetwork	0.23	>=0.20	LIFR (4.1)	EFEMP1 (2.4)	KIAA0947 (2.1)	TNIP2 (2.0)	SH3BP2 (1.7)	AKNA (1.6)	SMEK2 (1.5)	ENSG00000230891 (1.4)	SOX7 (1.1)	ENSG00000255571 (1.1)
ENSG00000174720	LARP7 PPI subnetwork	0.23	>=0.20	RRP15 (5.3)	PINX1 (4.6)	KIAA0947 (2.2)	SMEK2 (2.2)	PNPT1 (2.2)	RNF4 (1.8)	CCDC12 (1.7)	UQCC (1.4)	FAF1 (1.4)	WHSC2 (1.3)
GO:0031513	nonmotile primary cilium	0.23	>=0.20	RP1L1 (9.1)	CCDC104 (4.7)	PLEKHA5 (1.2)	ENSG00000231990 (1.2)	SCG3 (1.2)	MIR3650 (1.0)	ENSG00000249391 (1.0)	ENSG00000226764 (1.0)	BAI3 (0.9)	AKNA (0.9)
ENSG00000072864	NDE1 PPI subnetwork	0.23	>=0.20	CDKN2C (4.6)	CEP72 (4.3)	HAUS3 (3.0)	NEK7 (1.6)	ETAA1 (1.3)	ENSG00000248391 (1.3)	BAI3 (0.9)	HS1BP3 (0.8)	ELN (0.8)	PLEKHA5 (0.7)
MP:0005656	decreased aggression	0.23	>=0.20	DUSP6 (3.7)	PTHLH (2.9)	CCDC104 (2.6)	BAI3 (2.0)	EFEMP1 (1.9)	ENSG00000231990 (1.9)	ENSG00000224849 (1.9)	OAF (1.7)	SLC9A3 (1.6)	ENSG00000230910 (1.5)
ENSG00000144381	HSPD1 PPI subnetwork	0.23	>=0.20	PNPT1 (2.4)	ENSG00000236436 (2.0)	UQCC (1.9)	FAF1 (1.4)	DUSP6 (1.2)	EFEMP1 (1.2)	SSR3 (1.1)	ENSG00000231990 (1.1)	ENSG00000248391 (0.9)	SMEK2 (0.9)
MP:0003050	abnormal sacral vertebrae morphology	0.23	>=0.20	PAX2 (5.4)	WT1-AS (2.5)	PTHLH (2.1)	OAF (1.8)	EFEMP1 (1.8)	ENSG00000226764 (1.6)	CRLF1 (1.5)	CEP72 (1.4)	SNTB1 (1.3)	PTH1R (1.3)
ENSG00000197558	ENSG00000197558 PPI subnetwork	0.23	>=0.20	CALD1 (4.0)	MIR3650 (2.1)	GDF5 (1.7)	EFEMP1 (1.7)	ENSG00000230891 (1.7)	KRTAP19-3 (1.7)	TGFB2 (1.6)	RNF4 (1.5)	MFHAS1 (1.4)	UQCC (1.4)
ENSG00000127388	ENSG00000127388 PPI subnetwork	0.23	>=0.20	CALD1 (4.0)	MIR3650 (2.1)	GDF5 (1.7)	EFEMP1 (1.7)	ENSG00000230891 (1.7)	KRTAP19-3 (1.7)	TGFB2 (1.6)	RNF4 (1.5)	MFHAS1 (1.4)	UQCC (1.4)
MP:0004110	transposition of great arteries	0.23	>=0.20	PTH1R (2.2)	ENSG00000231990 (2.0)	LINC00474 (1.9)	GPC6 (1.7)	PRDM6 (1.7)	LIFR (1.6)	CRLF1 (1.4)	PLEKHA5 (1.2)	FAM193A (1.2)	SCG3 (1.1)
ENSG00000076242	MLH1 PPI subnetwork	0.23	>=0.20	ETAA1 (4.9)	HAUS3 (4.3)	CEP72 (3.2)	PNPT1 (2.1)	POLN (1.6)	RNF4 (1.6)	MIR3650 (1.4)	KIAA0947 (1.4)	UQCC (1.3)	ENSG00000231990 (1.2)
MP:0005193	abnormal anterior eye segment morphology	0.23	>=0.20	PRDM6 (3.3)	EYA2 (2.7)	CRLF1 (2.4)	ERC2 (2.4)	DMRTA2 (2.0)	GDF5 (2.0)	TGFB2 (2.0)	GPC6 (1.6)	SLC9A3 (1.5)	LIFR (1.4)
GO:0008175	tRNA methyltransferase activity	0.23	>=0.20	PINX1 (5.0)	RRP15 (3.8)	C19orf60 (2.8)	PNPT1 (2.4)	CEP72 (2.0)	KIAA0947 (1.8)	UQCC (1.7)	WT1-AS (1.4)	ETAA1 (1.3)	ENSG00000236436 (0.9)
KEGG_ACUTE_MYELOID_LEUKEMIA	KEGG_ACUTE_MYELOID_LEUKEMIA	0.23	>=0.20	TNIP2 (3.3)	MXD4 (2.8)	SH3BP2 (2.8)	FOXP1 (2.5)	FAM193A (2.1)	ELN (1.7)	WT1-AS (1.7)	EYA2 (1.5)	KLHL26 (1.3)	ENSG00000249917 (1.2)
GO:0042063	gliogenesis	0.23	>=0.20	CTNND2 (3.1)	CRLF1 (2.8)	OAF (2.3)	C6orf195 (2.2)	GDF5 (1.9)	TPPP (1.9)	SCG3 (1.9)	NAT8L (1.8)	SLC9A3 (1.7)	LINC00474 (1.5)
GO:0034361	very-low-density lipoprotein particle	0.23	>=0.20	APOB (8.7)	WT1-AS (1.8)	KCNAB1 (1.3)	ENSG00000255571 (1.3)	LIFR (1.2)	SNTB1 (1.1)	DMRTA2 (1.1)	UQCC (0.8)	PRDM6 (0.7)	GDF5 (0.7)
GO:0034385	triglyceride-rich lipoprotein particle	0.23	>=0.20	APOB (8.7)	WT1-AS (1.8)	KCNAB1 (1.3)	ENSG00000255571 (1.3)	LIFR (1.2)	SNTB1 (1.1)	DMRTA2 (1.1)	UQCC (0.8)	PRDM6 (0.7)	GDF5 (0.7)
KEGG_PATHWAYS_IN_CANCER	KEGG_PATHWAYS_IN_CANCER	0.23	>=0.20	PTHLH (3.3)	PRDM6 (2.7)	POLN (2.5)	TNIP2 (2.5)	EYA2 (2.4)	ELN (2.2)	TGFB2 (2.2)	NEK7 (2.1)	SOX7 (2.0)	EFEMP1 (1.5)
GO:0001518	voltage-gated sodium channel complex	0.23	>=0.20	RBFOX1 (5.3)	BAI3 (3.7)	ERC2 (3.3)	KCNAB1 (3.2)	SCG3 (2.5)	ZFYVE28 (2.2)	TMEM59L (2.0)	ENSG00000230910 (2.0)	NAT8L (1.8)	PLEKHA5 (1.5)
MP:0001364	decreased anxiety-related response	0.23	>=0.20	KCNAB1 (3.4)	BAI3 (3.3)	TMEM59L (3.1)	WT1-AS (2.6)	RBFOX1 (2.5)	TPPP (2.3)	NAT8L (2.2)	ZFYVE28 (2.1)	CTNND2 (2.0)	SCG3 (1.9)
ENSG00000085832	EPS15 PPI subnetwork	0.23	>=0.20	HS1BP3 (2.9)	RNF4 (2.3)	MFHAS1 (1.9)	NEK7 (1.8)	TPPP (1.6)	DUSP6 (1.6)	CRTC1 (1.6)	KRTAP19-1 (1.5)	TMEM59L (1.5)	FAF1 (1.4)
KEGG_RIG_I_LIKE_RECEPTOR_SIGNALING_PATHWAY	KEGG_RIG_I_LIKE_RECEPTOR_SIGNALING_PATHWAY	0.23	>=0.20	PNPT1 (4.9)	TNIP2 (3.3)	ENSG00000224849 (2.0)	AKNA (1.7)	ENSG00000248391 (1.5)	HAUS3 (1.0)	SLC9A3 (0.9)	DMRTA2 (0.9)	SH3BP2 (0.8)	OAF (0.8)
ENSG00000105048	TNNT1 PPI subnetwork	0.23	>=0.20	RBFOX1 (3.6)	C19orf60 (1.9)	ENSG00000215231 (1.6)	KIAA0947 (1.3)	ENSG00000230910 (1.2)	TNIP2 (1.1)	MIR3650 (1.1)	TGFB2 (1.0)	PLEKHA5 (1.0)	CCDC12 (1.0)
ENSG00000182901	RGS7 PPI subnetwork	0.23	>=0.20	POLN (3.2)	TPPP (2.2)	SMEK2 (2.1)	CDKN2C (1.7)	EYA2 (1.6)	ENSG00000230891 (1.5)	OAF (1.4)	ENSG00000231990 (1.4)	XKR6 (1.3)	ENSG00000226764 (1.3)
ENSG00000023445	BIRC3 PPI subnetwork	0.23	>=0.20	TNIP2 (5.0)	SLC35B3 (2.4)	RNF4 (2.2)	DMRTA2 (2.0)	ENSG00000215231 (1.9)	SMEK2 (1.9)	SH3BP2 (1.9)	WT1-AS (1.7)	ETAA1 (1.6)	OAF (1.3)
ENSG00000108443	RPS6KB1 PPI subnetwork	0.23	>=0.20	FOXP1 (2.2)	FAF1 (2.1)	HS1BP3 (2.0)	ETAA1 (2.0)	LINC00474 (1.9)	RNF4 (1.6)	RBFOX1 (1.5)	BAI3 (1.4)	EYA2 (1.2)	SH3BP2 (1.2)
ENSG00000142166	IFNAR1 PPI subnetwork	0.23	>=0.20	TNIP2 (3.7)	MFHAS1 (2.7)	PNPT1 (2.1)	SH3BP2 (1.8)	GDF5 (1.7)	KLHL26 (1.6)	SLC9A3 (1.5)	ENSG00000249917 (1.5)	ENSG00000224849 (1.3)	ENSG00000230891 (1.2)
GO:0015278	calcium-release channel activity	0.23	>=0.20	RBFOX1 (3.7)	ZFYVE28 (2.6)	KCNAB1 (2.2)	CRTC1 (2.2)	TPPP (2.1)	ENSG00000231990 (1.9)	PLEKHA5 (1.8)	CRLF1 (1.7)	CEP72 (1.5)	KLHL26 (1.4)
ENSG00000198523	PLN PPI subnetwork	0.23	>=0.20	RBFOX1 (2.9)	MIR3650 (2.6)	CALD1 (2.3)	KLHL26 (2.3)	FOXP1 (2.2)	PAX2 (1.8)	ENSG00000236436 (1.4)	KCNAB1 (1.3)	ENSG00000226764 (1.2)	SNTB1 (1.2)
MP:0000102	abnormal nasal bone morphology	0.23	>=0.20	PTH1R (4.5)	EYA2 (4.0)	PRDM6 (3.2)	CRLF1 (2.6)	PLEKHA5 (2.0)	GDF5 (1.7)	PAX2 (1.5)	CTNND2 (1.4)	C6orf195 (1.4)	CEP72 (1.3)
GO:0017048	Rho GTPase binding	0.24	>=0.20	CRTC1 (3.0)	AKNA (1.8)	NEK7 (1.8)	CALD1 (1.5)	DMXL2 (1.5)	OAF (1.4)	TNIP2 (1.4)	HS1BP3 (1.3)	CEP72 (1.3)	DUSP6 (1.2)
MP:0004726	abnormal nasal capsule morphology	0.24	>=0.20	EYA2 (5.7)	PTH1R (4.9)	PRDM6 (2.9)	DMRTA2 (2.5)	PLEKHA5 (2.5)	GDF5 (2.5)	ENSG00000236436 (2.1)	ERC2 (2.1)	CRLF1 (1.7)	CALD1 (1.7)
GO:0006363	termination of RNA polymerase I transcription	0.24	>=0.20	SMEK2 (3.0)	ENSG00000230910 (2.9)	SLC35B3 (2.6)	ETAA1 (2.1)	RRP15 (2.0)	PINX1 (1.9)	ENSG00000215231 (1.5)	ENSG00000249391 (1.4)	ENSG00000231990 (1.4)	CCDC104 (1.4)
ENSG00000166908	PIP4K2C PPI subnetwork	0.24	>=0.20	FOXP1 (3.5)	PLEKHA5 (2.0)	CEP72 (1.9)	FAM193A (1.9)	RNF4 (1.6)	ETAA1 (1.5)	KLHL26 (1.2)	POLN (1.1)	HAUS3 (1.1)	C4orf48 (1.1)
GO:0001913	T cell mediated cytotoxicity	0.24	>=0.20	AKNA (3.0)	ENSG00000215231 (2.8)	ENSG00000230910 (2.6)	ENSG00000249391 (2.0)	GDF5 (1.8)	ENSG00000231990 (1.7)	ENSG00000249917 (1.5)	ENSG00000255571 (1.3)	SLC35B3 (1.3)	ENSG00000248391 (1.2)
ENSG00000165731	RET PPI subnetwork	0.24	>=0.20	FOXP1 (2.6)	CRLF1 (2.0)	C4orf48 (1.9)	SLC9A3 (1.9)	C6orf195 (1.8)	ELN (1.7)	KLHL26 (1.7)	MFHAS1 (1.7)	ENSG00000236436 (1.7)	GDF5 (1.6)
MP:0004214	abnormal long bone diaphysis morphology	0.24	>=0.20	DUSP6 (3.4)	PTH1R (3.3)	GPC6 (3.0)	ELN (2.7)	ENSG00000231990 (2.1)	CRLF1 (2.0)	FAM193A (1.9)	MXD4 (1.6)	LINC00474 (1.6)	ENSG00000236436 (1.5)
ENSG00000126226	PCID2 PPI subnetwork	0.24	>=0.20	WHSC2 (2.7)	FAM193A (2.3)	PINX1 (2.1)	RRP15 (2.0)	HAUS3 (2.0)	KIAA0947 (1.9)	RNF4 (1.7)	CCDC12 (1.6)	FAF1 (1.3)	ENSG00000226764 (1.3)
MP:0008553	increased circulating tumor necrosis factor level	0.24	>=0.20	TNIP2 (2.5)	DUSP6 (2.4)	ZFYVE28 (2.1)	SH3BP2 (1.9)	AKNA (1.8)	OAF (1.5)	ENSG00000255571 (1.4)	DMXL2 (1.4)	ENSG00000226764 (1.0)	GDF5 (1.0)
MP:0003662	abnormal long bone epiphyseal plate proliferative zone	0.24	>=0.20	PTH1R (4.5)	GPC6 (3.4)	CRLF1 (3.2)	ELN (3.1)	TGFB2 (3.0)	GDF5 (2.3)	EFEMP1 (2.1)	CALD1 (2.1)	EYA2 (2.0)	OAF (1.8)
ENSG00000173175	ADCY5 PPI subnetwork	0.24	>=0.20	TPPP (2.7)	CALD1 (2.3)	FOXP1 (2.2)	MXD4 (2.1)	POLN (1.9)	SSR3 (1.7)	PAX2 (1.6)	SOX7 (1.4)	PLEKHA5 (1.3)	HAUS3 (1.2)
ENSG00000198925	ATG9A PPI subnetwork	0.24	>=0.20	RNF4 (3.0)	PINX1 (2.5)	FAF1 (2.4)	RRP15 (2.0)	SMEK2 (1.7)	GDF5 (1.7)	CCDC12 (1.3)	POLN (1.1)	SSR3 (1.1)	ENSG00000230910 (1.1)
ENSG00000177302	TOP3A PPI subnetwork	0.24	>=0.20	CEP72 (3.6)	ETAA1 (3.5)	PNPT1 (2.3)	HAUS3 (2.2)	SLC35B3 (2.0)	ENSG00000231990 (1.6)	ENSG00000236436 (1.4)	MIR3650 (1.0)	KRTAP19-1 (0.9)	ENSG00000215231 (0.9)
GO:0060205	cytoplasmic membrane-bounded vesicle lumen	0.24	>=0.20	APOB (4.4)	CALD1 (4.1)	GPC6 (2.4)	EFEMP1 (1.9)	CRLF1 (1.6)	SOX7 (1.4)	PTHLH (1.2)	ENSG00000224849 (1.1)	ELN (1.1)	ENSG00000249917 (0.9)
ENSG00000143632	ACTA1 PPI subnetwork	0.24	>=0.20	CALD1 (3.8)	DUSP6 (2.8)	RBFOX1 (2.3)	ENSG00000224849 (1.8)	FOXP1 (1.7)	TGFB2 (1.5)	TPPP (1.4)	PAX2 (1.4)	C8orf74 (1.4)	RNF4 (1.3)
GO:0072073	kidney epithelium development	0.24	>=0.20	PAX2 (6.1)	SLC9A3 (3.0)	WT1-AS (2.8)	ENSG00000236436 (2.6)	PTH1R (2.2)	ENSG00000255571 (2.0)	C4orf48 (1.9)	DMRTA2 (1.7)	SLC35B3 (1.6)	C8orf74 (1.6)
ENSG00000148400	NOTCH1 PPI subnetwork	0.24	>=0.20	SOX7 (2.3)	MFHAS1 (2.2)	KRTAP19-1 (2.1)	FAM193A (1.8)	LIFR (1.7)	RP1L1 (1.6)	SNTB1 (1.4)	ELN (1.4)	C4orf48 (1.3)	HS1BP3 (1.3)
ENSG00000106554	CHCHD3 PPI subnetwork	0.24	>=0.20	RBFOX1 (3.1)	KRTAP19-3 (2.3)	ENSG00000226764 (1.7)	UQCC (1.7)	CCDC104 (1.7)	C19orf60 (1.5)	ERC2 (1.5)	FAF1 (1.5)	RP1L1 (1.3)	CCDC12 (1.3)
ENSG00000162594	IL23R PPI subnetwork	0.24	>=0.20	TNIP2 (4.3)	MFHAS1 (2.5)	SH3BP2 (1.9)	GDF5 (1.7)	ENSG00000249917 (1.7)	PNPT1 (1.6)	KLHL26 (1.6)	ENSG00000224849 (1.5)	SLC9A3 (1.4)	DUSP6 (1.3)
ENSG00000178409	BEND3 PPI subnetwork	0.24	>=0.20	ETAA1 (3.2)	KIAA0947 (2.9)	FAM193A (2.8)	DMXL2 (2.0)	EYA2 (1.6)	ENSG00000226764 (1.5)	ENSG00000224849 (1.4)	LINC00474 (1.2)	HAUS3 (1.1)	DMRTA2 (1.0)
ENSG00000160551	TAOK1 PPI subnetwork	0.24	>=0.20	CEP72 (5.0)	CDKN2C (4.1)	HAUS3 (3.0)	ETAA1 (2.1)	NEK7 (1.7)	PLEKHA5 (1.6)	POLN (1.4)	FAM193A (1.3)	ELN (0.9)	RNF4 (0.8)
REACTOME_SYNTHESIS_OF_VERY_LONG:CHAIN_FATTY_ACYL:COAS	REACTOME_SYNTHESIS_OF_VERY_LONG:CHAIN_FATTY_ACYL:COAS	0.24	>=0.20	DUSP6 (3.5)	KRTAP19-3 (1.8)	RP1L1 (1.8)	ENSG00000230910 (1.7)	ENSG00000249917 (1.6)	C4orf48 (1.5)	NAT8L (1.4)	BAI3 (1.3)	CTNND2 (1.2)	LIFR (1.2)
REACTOME_GAP_JUNCTION_TRAFFICKING_AND_REGULATION	REACTOME_GAP_JUNCTION_TRAFFICKING_AND_REGULATION	0.24	>=0.20	SOX7 (4.1)	PTHLH (2.5)	ENSG00000215231 (2.4)	HS1BP3 (2.1)	C8orf74 (2.1)	WT1-AS (1.8)	CALD1 (1.8)	DMXL2 (1.7)	PTH1R (1.6)	TPPP (1.5)
ENSG00000129810	SGOL1 PPI subnetwork	0.24	>=0.20	CDKN2C (4.8)	CEP72 (4.4)	HAUS3 (3.4)	ETAA1 (1.7)	NEK7 (1.7)	ENSG00000248391 (1.3)	PLEKHA5 (0.8)	BAI3 (0.8)	ELN (0.7)	RNF4 (0.6)
ENSG00000164061	BSN PPI subnetwork	0.24	>=0.20	TMEM59L (4.2)	RBFOX1 (3.4)	CRTC1 (2.8)	FOXP1 (2.4)	TPPP (2.1)	ENSG00000236436 (1.9)	PLEKHA5 (1.6)	WT1-AS (1.6)	KLHL26 (1.4)	NAT8L (1.3)
ENSG00000064601	CTSA PPI subnetwork	0.24	>=0.20	HS1BP3 (4.2)	RP1L1 (2.1)	UQCC (2.1)	PNPT1 (1.7)	CDKN2C (1.5)	SNTB1 (1.5)	ENSG00000249391 (1.4)	SLC35B3 (1.3)	DMRTA2 (1.2)	ENSG00000224849 (1.2)
GO:0048278	vesicle docking	0.24	>=0.20	SCG3 (2.0)	TPPP (1.9)	CCDC104 (1.8)	ENSG00000255571 (1.8)	MIR3650 (1.7)	ENSG00000230891 (1.6)	DMXL2 (1.6)	CRTC1 (1.4)	KRTAP19-1 (1.3)	FAF1 (1.2)
ENSG00000142655	PEX14 PPI subnetwork	0.24	>=0.20	FAF1 (2.7)	CDKN2C (2.1)	NAT8L (1.9)	SLC35B3 (1.7)	KLHL26 (1.6)	UQCC (1.6)	MXD4 (1.5)	POLN (1.5)	SH3BP2 (1.4)	ETAA1 (1.3)
MP:0005236	abnormal olfactory nerve morphology	0.24	>=0.20	EYA2 (3.8)	SOX7 (2.7)	SCG3 (2.6)	CCDC12 (1.7)	GPC6 (1.7)	CALD1 (1.6)	TGFB2 (1.5)	ENSG00000253695 (1.2)	ENSG00000224849 (1.2)	GDF5 (1.2)
ENSG00000117399	CDC20 PPI subnetwork	0.24	>=0.20	CDKN2C (4.5)	CEP72 (4.1)	HAUS3 (3.4)	KRTAP19-3 (2.9)	KRTAP19-1 (2.7)	ETAA1 (1.3)	NEK7 (1.2)	CTNND2 (1.1)	RNF4 (1.1)	ENSG00000248391 (0.8)
ENSG00000187498	COL4A1 PPI subnetwork	0.24	>=0.20	CALD1 (5.3)	EFEMP1 (2.9)	ELN (2.6)	OAF (2.5)	GPC6 (2.3)	DMRTA2 (2.1)	CRLF1 (1.8)	TGFB2 (1.6)	SOX7 (1.6)	PTHLH (1.5)
GO:0009451	RNA modification	0.24	>=0.20	PINX1 (4.8)	PNPT1 (3.3)	RRP15 (2.9)	KIAA0947 (2.2)	UQCC (2.0)	ENSG00000236436 (1.5)	CCDC12 (1.4)	ETAA1 (1.3)	WHSC2 (1.2)	HS1BP3 (1.0)
ENSG00000101856	PGRMC1 PPI subnetwork	0.24	>=0.20	SSR3 (4.6)	SMEK2 (2.4)	SLC9A3 (2.2)	SLC35B3 (2.2)	ENSG00000224849 (2.1)	CTNND2 (1.8)	MXD4 (1.4)	TNIP2 (1.4)	GPC6 (1.3)	WHSC2 (1.1)
GO:0018105	peptidyl-serine phosphorylation	0.24	>=0.20	ENSG00000248391 (2.3)	POLN (2.3)	ENSG00000215231 (1.8)	ENSG00000253695 (1.8)	SNTB1 (1.6)	KIAA0947 (1.5)	ENSG00000230910 (1.4)	SH3BP2 (1.4)	PTHLH (1.4)	DUSP6 (1.4)
ENSG00000205307	SAP25 PPI subnetwork	0.24	>=0.20	PNPT1 (4.2)	SMEK2 (2.5)	ETAA1 (2.4)	HAUS3 (2.4)	KIAA0947 (2.2)	SSR3 (2.1)	ENSG00000230910 (1.8)	WHSC2 (1.7)	BAI3 (1.5)	MIR3650 (1.4)
ENSG00000077454	LRCH4 PPI subnetwork	0.24	>=0.20	PNPT1 (4.2)	SMEK2 (2.5)	ETAA1 (2.4)	HAUS3 (2.4)	KIAA0947 (2.2)	SSR3 (2.1)	ENSG00000230910 (1.8)	WHSC2 (1.7)	BAI3 (1.5)	MIR3650 (1.4)
ENSG00000165699	TSC1 PPI subnetwork	0.24	>=0.20	MXD4 (2.5)	ERC2 (2.5)	FAM193A (1.9)	RNF4 (1.8)	HS1BP3 (1.7)	CCDC104 (1.5)	SNTB1 (1.5)	ENSG00000224849 (1.5)	ENSG00000230910 (1.4)	BAI3 (1.1)
ENSG00000134398	ERN2 PPI subnetwork	0.24	>=0.20	SSR3 (5.4)	SLC35B3 (3.2)	C19orf60 (2.4)	ENSG00000248391 (1.6)	UQCC (1.5)	ENSG00000230910 (1.3)	KRTAP19-3 (1.2)	CRTC1 (1.1)	WT1-AS (1.1)	XKR6 (1.1)
GO:0001829	trophectodermal cell differentiation	0.24	>=0.20	ENSG00000249391 (2.7)	KRTAP19-1 (2.5)	ENSG00000226764 (2.4)	SLC9A3 (2.3)	SMEK2 (2.2)	ENSG00000255571 (2.0)	C8orf74 (1.9)	ENSG00000249917 (1.7)	ZFYVE28 (1.6)	OAF (1.4)
ENSG00000159113	ENSG00000159113 PPI subnetwork	0.24	>=0.20	TNIP2 (4.0)	MFHAS1 (2.4)	ENSG00000249917 (1.7)	SH3BP2 (1.7)	KLHL26 (1.7)	PNPT1 (1.6)	ENSG00000224849 (1.6)	GDF5 (1.5)	SLC9A3 (1.5)	ENSG00000230891 (1.4)
MP:0000157	abnormal sternum morphology	0.24	>=0.20	GDF5 (3.8)	GPC6 (2.9)	TGFB2 (2.8)	PAX2 (2.6)	FAM193A (2.5)	EYA2 (2.5)	C6orf195 (2.1)	PRDM6 (2.1)	XKR6 (2.0)	SNTB1 (2.0)
ENSG00000156603	MED19 PPI subnetwork	0.24	>=0.20	WHSC2 (3.1)	CCDC12 (2.1)	FAM193A (2.1)	KIAA0947 (1.9)	HAUS3 (1.6)	C4orf48 (1.5)	SMEK2 (1.4)	CCDC104 (1.4)	KLHL26 (1.4)	UQCC (1.2)
ENSG00000070759	TESK2 PPI subnetwork	0.24	>=0.20	KLHL26 (2.8)	DMXL2 (2.4)	PLEKHA5 (2.2)	RNF4 (2.0)	KIAA0947 (1.9)	DUSP6 (1.8)	ENSG00000255571 (1.7)	PTHLH (1.7)	FOXP1 (1.6)	FAM193A (1.4)
ENSG00000118194	TNNT2 PPI subnetwork	0.24	>=0.20	RBFOX1 (3.7)	OAF (2.4)	NEK7 (2.2)	MFHAS1 (1.7)	ELN (1.6)	ENSG00000224849 (1.3)	FOXP1 (1.2)	TNIP2 (1.2)	SOX7 (1.2)	C19orf60 (1.2)
ENSG00000108379	WNT3 PPI subnetwork	0.24	>=0.20	ELN (3.7)	GPC6 (3.6)	PTHLH (3.2)	EYA2 (2.4)	TGFB2 (2.4)	GDF5 (2.4)	PAX2 (2.4)	PRDM6 (2.2)	PTH1R (1.8)	CRLF1 (1.6)
ENSG00000121621	KIF18A PPI subnetwork	0.24	>=0.20	CEP72 (4.5)	CDKN2C (4.4)	HAUS3 (3.1)	NEK7 (1.5)	ETAA1 (1.4)	ENSG00000248391 (1.3)	PLEKHA5 (1.0)	BAI3 (0.8)	ELN (0.8)	C8orf74 (0.6)
ENSG00000110321	EIF4G2 PPI subnetwork	0.24	>=0.20	SSR3 (2.5)	SMEK2 (2.1)	UQCC (2.0)	SLC35B3 (1.7)	PNPT1 (1.6)	C4orf48 (1.4)	POLN (1.4)	FAF1 (1.3)	EYA2 (1.3)	ERC2 (1.2)
ENSG00000053372	MRTO4 PPI subnetwork	0.24	>=0.20	RRP15 (5.2)	PINX1 (4.8)	KIAA0947 (2.7)	PNPT1 (2.6)	RNF4 (2.1)	ENSG00000236436 (1.7)	FAF1 (1.6)	CCDC12 (1.6)	UQCC (1.4)	SMEK2 (1.1)
ENSG00000136156	ITM2B PPI subnetwork	0.24	>=0.20	FOXP1 (2.9)	TPPP (2.1)	AKNA (1.9)	KCNAB1 (1.8)	RBFOX1 (1.6)	KLHL26 (1.5)	SMEK2 (1.4)	EFEMP1 (1.4)	MFHAS1 (1.2)	TNIP2 (1.2)
ENSG00000152137	HSPB8 PPI subnetwork	0.24	>=0.20	NEK7 (3.0)	ENSG00000224849 (2.5)	RBFOX1 (2.5)	OAF (2.1)	ELN (2.0)	EFEMP1 (1.9)	GDF5 (1.6)	ENSG00000255571 (1.5)	CALD1 (1.3)	CTNND2 (1.0)
ENSG00000177879	AP3S1 PPI subnetwork	0.24	>=0.20	UQCC (4.7)	SSR3 (2.8)	NAT8L (2.2)	ENSG00000248391 (2.1)	EYA2 (1.9)	GDF5 (1.8)	HS1BP3 (1.6)	MXD4 (1.6)	SLC35B3 (1.6)	FAM193A (1.5)
GO:0022616	DNA strand elongation	0.24	>=0.20	HAUS3 (3.4)	ETAA1 (3.1)	CEP72 (3.1)	ENSG00000248391 (2.2)	ENSG00000231990 (2.1)	CDKN2C (1.8)	ENSG00000236436 (1.8)	ENSG00000249917 (1.7)	FAF1 (1.6)	MIR3650 (1.6)
GO:0009101	glycoprotein biosynthetic process	0.24	>=0.20	SSR3 (5.2)	SLC35B3 (4.1)	GPC6 (1.5)	C6orf195 (1.2)	LINC00474 (1.2)	UQCC (1.1)	ENSG00000230891 (1.0)	XKR6 (1.0)	LIFR (0.8)	ENSG00000253695 (0.8)
GO:0016860	intramolecular oxidoreductase activity	0.24	>=0.20	SSR3 (3.0)	HS1BP3 (3.0)	ETAA1 (2.2)	C19orf60 (2.0)	LINC00474 (1.9)	LIFR (1.8)	PNPT1 (1.6)	SLC9A3 (1.2)	ENSG00000255571 (0.9)	OAF (0.8)
ENSG00000138433	CIR1 PPI subnetwork	0.24	>=0.20	FAM193A (3.6)	PINX1 (3.6)	CCDC12 (3.2)	WHSC2 (2.9)	HAUS3 (2.6)	CCDC104 (1.7)	C19orf60 (1.4)	KIAA0947 (1.2)	CRTC1 (1.2)	ETAA1 (1.0)
ENSG00000119401	TRIM32 PPI subnetwork	0.24	>=0.20	MFHAS1 (2.3)	SNTB1 (2.3)	EYA2 (1.9)	PLEKHA5 (1.8)	ENSG00000230910 (1.7)	NEK7 (1.3)	CALD1 (1.3)	FOXP1 (1.2)	SLC35B3 (1.2)	CTNND2 (1.2)
ENSG00000132703	APCS PPI subnetwork	0.24	>=0.20	CALD1 (2.7)	SSR3 (2.1)	KRTAP19-1 (1.9)	MIR3650 (1.4)	POLN (1.2)	ENSG00000231990 (1.2)	ERC2 (1.2)	APOB (1.0)	ENSG00000226764 (1.0)	GPC6 (1.0)
ENSG00000184408	KCND2 PPI subnetwork	0.24	>=0.20	KCNAB1 (3.4)	NAT8L (2.5)	RBFOX1 (2.4)	TMEM59L (2.3)	ZFYVE28 (2.3)	CRTC1 (2.2)	KLHL26 (1.9)	ENSG00000249391 (1.7)	C8orf74 (1.6)	ENSG00000255571 (1.5)
ENSG00000027697	IFNGR1 PPI subnetwork	0.24	>=0.20	TNIP2 (4.0)	MFHAS1 (2.2)	ENSG00000249917 (2.0)	PNPT1 (1.8)	SH3BP2 (1.7)	ENSG00000224849 (1.6)	SLC9A3 (1.6)	KLHL26 (1.5)	ENSG00000230891 (1.5)	POLN (1.4)
ENSG00000100867	DHRS2 PPI subnetwork	0.24	>=0.20	ZFYVE28 (2.6)	FAF1 (2.6)	UQCC (1.9)	C6orf195 (1.9)	TPPP (1.8)	CALD1 (1.7)	ENSG00000236436 (1.7)	ENSG00000231990 (1.5)	KIAA0947 (1.3)	SSR3 (1.3)
ENSG00000159110	IFNAR2 PPI subnetwork	0.24	>=0.20	TNIP2 (3.8)	MFHAS1 (2.7)	PNPT1 (2.7)	GDF5 (1.6)	SLC9A3 (1.6)	ENSG00000224849 (1.6)	ENSG00000249917 (1.5)	SH3BP2 (1.5)	KLHL26 (1.4)	ENSG00000230891 (1.2)
ENSG00000164109	MAD2L1 PPI subnetwork	0.24	>=0.20	CDKN2C (4.3)	CEP72 (4.0)	HAUS3 (3.2)	NEK7 (1.9)	ETAA1 (1.6)	ELN (1.1)	HS1BP3 (1.0)	ENSG00000248391 (1.0)	BAI3 (0.7)	PLEKHA5 (0.7)
GO:0055012	ventricular cardiac muscle cell differentiation	0.24	>=0.20	ENSG00000236436 (2.0)	ELN (1.9)	HS1BP3 (1.9)	NEK7 (1.7)	C6orf195 (1.7)	PRDM6 (1.6)	WT1-AS (1.4)	C4orf48 (1.3)	CDKN2C (1.2)	ENSG00000231990 (0.9)
MP:0003148	decreased cochlear coiling	0.24	>=0.20	EYA2 (4.6)	PRDM6 (2.6)	PTH1R (2.0)	DMRTA2 (1.8)	ENSG00000249917 (1.7)	POLN (1.7)	CRLF1 (1.6)	ENSG00000224849 (1.4)	PLEKHA5 (1.3)	CTNND2 (1.3)
ENSG00000073756	PTGS2 PPI subnetwork	0.24	>=0.20	RBFOX1 (3.1)	OAF (2.5)	ELN (2.2)	SOX7 (2.2)	NEK7 (1.7)	MFHAS1 (1.7)	MXD4 (1.3)	EFEMP1 (1.3)	RP1L1 (1.3)	KCNAB1 (1.2)
ENSG00000077782	FGFR1 PPI subnetwork	0.24	>=0.20	SNTB1 (2.7)	GPC6 (2.5)	MFHAS1 (2.4)	CRLF1 (2.4)	MIR3650 (2.2)	PAX2 (2.2)	PLEKHA5 (1.9)	SLC9A3 (1.9)	ETAA1 (1.8)	HAUS3 (1.7)
REACTOME_SIGNALING_BY_FGFR	REACTOME_SIGNALING_BY_FGFR	0.24	>=0.20	CRLF1 (3.0)	POLN (2.6)	NEK7 (2.3)	SNTB1 (2.2)	GDF5 (2.2)	FOXP1 (2.2)	ELN (2.2)	PAX2 (2.1)	RBFOX1 (2.0)	ENSG00000226764 (2.0)
MP:0002118	abnormal lipid homeostasis	0.24	>=0.20	APOB (4.2)	SNTB1 (2.1)	CDKN2C (2.0)	POLN (1.9)	OAF (1.6)	CRLF1 (1.6)	NAT8L (1.6)	DUSP6 (1.4)	LIFR (1.4)	MXD4 (1.4)
GO:0003729	mRNA binding	0.24	>=0.20	PNPT1 (2.0)	WHSC2 (1.8)	RNF4 (1.7)	APOB (1.7)	KIAA0947 (1.6)	TNIP2 (1.5)	HAUS3 (1.5)	MIR3650 (1.4)	ERC2 (1.4)	WT1-AS (1.4)
GO:0043240	Fanconi anaemia nuclear complex	0.24	>=0.20	ETAA1 (5.0)	CEP72 (3.3)	MIR3650 (2.4)	ENSG00000236436 (1.8)	GDF5 (1.4)	SMEK2 (1.3)	ENSG00000230891 (1.3)	ENSG00000215231 (1.2)	PAX2 (1.2)	HAUS3 (1.2)
MP:0002641	anisopoikilocytosis	0.24	>=0.20	ENSG00000248391 (2.9)	ENSG00000224849 (2.7)	MFHAS1 (2.2)	XKR6 (1.7)	RBFOX1 (1.3)	OAF (1.2)	HAUS3 (1.1)	SH3BP2 (1.0)	LIFR (1.0)	EYA2 (0.9)
MP:0008713	abnormal cytokine level	0.24	>=0.20	TNIP2 (3.4)	SH3BP2 (2.9)	DMXL2 (2.8)	EFEMP1 (2.0)	ENSG00000255571 (1.6)	DUSP6 (1.5)	OAF (1.5)	ENSG00000226764 (1.3)	ENSG00000236436 (1.1)	ZFYVE28 (1.0)
ENSG00000182473	EXOC7 PPI subnetwork	0.24	>=0.20	HS1BP3 (4.1)	CCDC104 (3.2)	FAF1 (2.5)	DMXL2 (2.0)	KIAA0947 (1.9)	C6orf195 (1.9)	TNIP2 (1.8)	SCG3 (1.7)	C19orf60 (1.6)	TPPP (1.3)
MP:0003938	abnormal ear development	0.24	>=0.20	TGFB2 (4.3)	PRDM6 (3.0)	GDF5 (2.4)	PTH1R (2.3)	EFEMP1 (2.0)	TPPP (1.4)	FOXP1 (1.4)	PTHLH (1.4)	GPC6 (1.3)	WT1-AS (1.3)
MP:0004567	decreased myocardial fiber number	0.24	>=0.20	ELN (2.0)	ENSG00000231990 (2.0)	GDF5 (1.9)	KLHL26 (1.8)	CALD1 (1.7)	ENSG00000215231 (1.7)	C8orf74 (1.4)	UQCC (1.2)	PTH1R (1.2)	HS1BP3 (1.1)
ENSG00000197943	PLCG2 PPI subnetwork	0.24	>=0.20	WT1-AS (3.6)	AKNA (2.2)	HS1BP3 (2.2)	DUSP6 (1.9)	OAF (1.3)	CALD1 (1.3)	FOXP1 (1.2)	PTH1R (1.1)	EFEMP1 (1.1)	GPC6 (1.1)
GO:0001838	embryonic epithelial tube formation	0.24	>=0.20	ENSG00000249391 (3.2)	ENSG00000230891 (3.0)	C4orf48 (2.9)	DMRTA2 (2.1)	CRLF1 (1.9)	ENSG00000236436 (1.8)	PAX2 (1.6)	EYA2 (1.6)	PLEKHA5 (1.4)	PTHLH (1.3)
GO:0002544	chronic inflammatory response	0.24	>=0.20	ENSG00000215231 (3.2)	ENSG00000224849 (2.8)	DMXL2 (2.6)	ENSG00000249917 (1.9)	ENSG00000249391 (1.5)	TNIP2 (1.4)	PAX2 (1.3)	KRTAP19-1 (1.0)	ENSG00000230910 (0.9)	ENSG00000255571 (0.9)
ENSG00000132383	RPA1 PPI subnetwork	0.24	>=0.20	CEP72 (3.8)	HAUS3 (3.3)	ETAA1 (3.2)	FAF1 (2.7)	PNPT1 (2.2)	ENSG00000231990 (1.0)	RNF4 (1.0)	POLN (1.0)	CCDC104 (0.9)	CDKN2C (0.8)
ENSG00000204361	FAM55B PPI subnetwork	0.24	>=0.20	CALD1 (5.4)	EFEMP1 (1.8)	PTHLH (1.8)	TGFB2 (1.7)	FOXP1 (1.6)	ENSG00000224849 (1.5)	SLC9A3 (1.5)	ENSG00000236436 (1.3)	MIR3650 (1.1)	OAF (0.9)
GO:0005416	cation:amino acid symporter activity	0.24	>=0.20	ENSG00000224849 (2.7)	CTNND2 (2.5)	ENSG00000255571 (2.4)	BAI3 (2.2)	ENSG00000226764 (2.0)	ERC2 (1.9)	TPPP (1.8)	MFHAS1 (1.7)	SH3BP2 (1.6)	RBFOX1 (1.3)
GO:0048384	retinoic acid receptor signaling pathway	0.24	>=0.20	C6orf195 (3.1)	ENSG00000253695 (2.5)	PLEKHA5 (2.2)	C4orf48 (1.5)	GDF5 (1.4)	FOXP1 (1.3)	CRTC1 (1.2)	PINX1 (1.1)	OAF (1.1)	KLHL26 (1.1)
ENSG00000117395	EBNA1BP2 PPI subnetwork	0.24	>=0.20	RRP15 (5.5)	PINX1 (4.9)	PNPT1 (2.9)	CCDC12 (1.9)	KIAA0947 (1.7)	UQCC (1.5)	RNF4 (1.4)	ENSG00000236436 (1.3)	CCDC104 (1.2)	ENSG00000215231 (1.2)
GO:0042809	vitamin D receptor binding	0.24	>=0.20	FAM193A (2.4)	WHSC2 (2.3)	C6orf195 (1.9)	MXD4 (1.8)	KIAA0947 (1.8)	SMEK2 (1.6)	GPC6 (1.6)	POLN (1.5)	ENSG00000231990 (1.4)	CRLF1 (1.2)
ENSG00000075884	ARHGAP15 PPI subnetwork	0.24	>=0.20	RRP15 (5.3)	PINX1 (4.0)	PNPT1 (3.4)	KIAA0947 (2.5)	SMEK2 (2.2)	CCDC12 (2.2)	CCDC104 (1.8)	ETAA1 (1.7)	RNF4 (1.4)	FAF1 (1.3)
GO:0090103	cochlea morphogenesis	0.24	>=0.20	ENSG00000236436 (2.7)	ENSG00000231990 (2.1)	PTHLH (2.1)	ENSG00000224849 (1.6)	ERC2 (1.6)	C4orf48 (1.3)	CTNND2 (1.2)	ENSG00000255571 (1.1)	C6orf195 (1.1)	TGFB2 (1.1)
GO:0050873	brown fat cell differentiation	0.24	>=0.20	POLN (5.2)	NAT8L (3.2)	ENSG00000226764 (3.1)	ENSG00000253695 (2.7)	MIR3650 (2.2)	ENSG00000231990 (1.8)	CDKN2C (1.5)	SLC9A3 (1.1)	DUSP6 (1.1)	GDF5 (1.0)
MP:0005547	abnormal Muller cell morphology	0.24	>=0.20	RP1L1 (6.5)	C6orf195 (2.0)	ENSG00000231990 (2.0)	CTNND2 (1.8)	SCG3 (1.7)	LIFR (1.6)	C19orf60 (1.5)	SLC35B3 (1.4)	GPC6 (1.4)	ENSG00000224849 (1.3)
GO:0031252	cell leading edge	0.24	>=0.20	CALD1 (3.5)	DUSP6 (3.4)	TGFB2 (2.2)	CTNND2 (2.2)	NAT8L (2.2)	PLEKHA5 (1.7)	FOXP1 (1.5)	SH3BP2 (1.4)	NEK7 (1.2)	GPC6 (1.2)
ENSG00000165458	INPPL1 PPI subnetwork	0.24	>=0.20	KLHL26 (2.8)	NEK7 (2.6)	PLEKHA5 (2.0)	FOXP1 (1.8)	C6orf195 (1.5)	RNF4 (1.5)	TPPP (1.4)	C4orf48 (1.3)	CRTC1 (1.3)	ENSG00000236436 (1.1)
GO:0043394	proteoglycan binding	0.24	>=0.20	CRLF1 (4.3)	ELN (3.5)	PTH1R (3.2)	KLHL26 (3.0)	EFEMP1 (2.4)	GPC6 (2.0)	TGFB2 (1.7)	EYA2 (1.5)	PTHLH (1.5)	NEK7 (1.4)
GO:0048010	vascular endothelial growth factor receptor signaling pathway	0.24	>=0.20	SOX7 (3.2)	ENSG00000226764 (2.2)	SNTB1 (2.2)	ENSG00000248391 (1.9)	GPC6 (1.8)	ENSG00000215231 (1.4)	SLC35B3 (1.2)	OAF (1.2)	CALD1 (1.1)	LIFR (1.1)
GO:0051568	histone H3-K4 methylation	0.24	>=0.20	WHSC2 (2.6)	FAM193A (2.4)	ENSG00000231990 (2.3)	CCDC12 (2.0)	ENSG00000230891 (1.7)	ENSG00000215231 (1.5)	ENSG00000226764 (1.5)	KIAA0947 (1.3)	WT1-AS (1.2)	SMEK2 (1.1)
GO:0031272	regulation of pseudopodium assembly	0.24	>=0.20	ENSG00000249917 (2.9)	ENSG00000215231 (2.7)	ENSG00000236436 (2.6)	ENSG00000230910 (2.4)	DMRTA2 (2.1)	OAF (1.7)	KIAA0947 (1.4)	ENSG00000249391 (1.3)	SLC35B3 (1.1)	XKR6 (1.1)
GO:0008236	serine-type peptidase activity	0.24	>=0.20	OAF (2.6)	SNTB1 (1.7)	EYA2 (1.6)	WT1-AS (1.5)	ENSG00000224849 (1.4)	PTHLH (1.3)	SCG3 (1.2)	APOB (1.2)	KCNAB1 (1.2)	ENSG00000253695 (1.0)
GO:0015485	cholesterol binding	0.24	>=0.20	APOB (6.9)	OAF (3.0)	LIFR (2.4)	RP1L1 (1.5)	SNTB1 (1.5)	LINC00474 (1.3)	GDF5 (1.0)	PTHLH (1.0)	SCG3 (1.0)	CTNND2 (0.9)
REACTOME_G_ALPHA_1213_SIGNALLING_EVENTS	REACTOME_G_ALPHA_1213_SIGNALLING_EVENTS	0.24	>=0.20	AKNA (3.3)	MXD4 (2.9)	CRTC1 (2.5)	RP1L1 (2.3)	ENSG00000255571 (2.1)	SH3BP2 (2.0)	FOXP1 (2.0)	DUSP6 (1.8)	KCNAB1 (1.8)	TMEM59L (1.5)
KEGG_VALINE_LEUCINE_AND_ISOLEUCINE_BIOSYNTHESIS	KEGG_VALINE_LEUCINE_AND_ISOLEUCINE_BIOSYNTHESIS	0.24	>=0.20	UQCC (3.6)	PNPT1 (2.3)	ENSG00000230910 (2.0)	NEK7 (1.7)	GDF5 (1.6)	EYA2 (1.5)	KIAA0947 (1.5)	ERC2 (1.1)	C6orf195 (1.1)	XKR6 (1.0)
ENSG00000174437	ATP2A2 PPI subnetwork	0.24	>=0.20	NEK7 (2.2)	ENSG00000236436 (1.8)	TPPP (1.7)	MFHAS1 (1.6)	FAF1 (1.5)	ENSG00000230891 (1.5)	SLC35B3 (1.4)	HS1BP3 (1.4)	SMEK2 (1.4)	CDKN2C (1.3)
GO:0007129	synapsis	0.24	>=0.20	MIR3650 (3.0)	ENSG00000231990 (2.9)	C6orf195 (2.7)	LINC00474 (2.6)	CEP72 (2.2)	KRTAP19-3 (1.9)	ENSG00000255571 (1.1)	XKR6 (1.0)	POLN (1.0)	SLC35B3 (0.9)
ENSG00000091106	NLRC4 PPI subnetwork	0.24	>=0.20	DUSP6 (2.5)	ETAA1 (1.9)	ENSG00000226764 (1.8)	AKNA (1.5)	CCDC12 (1.4)	SOX7 (1.4)	PLEKHA5 (1.3)	SH3BP2 (1.2)	NEK7 (1.1)	ENSG00000253695 (1.1)
MP:0003730	abnormal photoreceptor inner segment morphology	0.24	>=0.20	RP1L1 (5.5)	CCDC104 (3.1)	DMXL2 (2.4)	C6orf195 (2.3)	AKNA (1.4)	CEP72 (1.3)	KCNAB1 (1.1)	C8orf74 (1.1)	ENSG00000249391 (1.1)	PLEKHA5 (1.0)
ENSG00000205531	NAP1L4 PPI subnetwork	0.24	>=0.20	CTNND2 (2.1)	CEP72 (1.9)	KLHL26 (1.8)	SLC9A3 (1.8)	TMEM59L (1.7)	SCG3 (1.5)	C6orf195 (1.5)	ENSG00000249917 (1.2)	CRLF1 (1.2)	ENSG00000249391 (1.2)
ENSG00000162692	VCAM1 PPI subnetwork	0.24	>=0.20	MFHAS1 (2.7)	ENSG00000224849 (2.6)	AKNA (2.5)	SNTB1 (1.8)	LIFR (1.7)	ENSG00000215231 (1.4)	SMEK2 (1.3)	ELN (1.2)	GPC6 (1.0)	TNIP2 (0.9)
ENSG00000116095	PLEKHA3 PPI subnetwork	0.24	>=0.20	CALD1 (4.2)	MIR3650 (2.0)	GDF5 (1.8)	EFEMP1 (1.8)	C8orf74 (1.7)	KRTAP19-3 (1.6)	MFHAS1 (1.5)	ENSG00000230891 (1.5)	TGFB2 (1.5)	UQCC (1.4)
ENSG00000108821	COL1A1 PPI subnetwork	0.24	>=0.20	CALD1 (6.0)	EFEMP1 (4.0)	ELN (3.1)	OAF (2.0)	GPC6 (1.8)	DMRTA2 (1.8)	PTHLH (1.8)	CRLF1 (1.5)	TMEM59L (1.4)	ENSG00000230891 (1.4)
REACTOME_NUCLEOSOME_ASSEMBLY	REACTOME_NUCLEOSOME_ASSEMBLY	0.24	>=0.20	CEP72 (4.4)	HAUS3 (3.4)	CDKN2C (3.4)	ETAA1 (2.1)	ENSG00000249917 (1.8)	ENSG00000249391 (1.8)	SLC35B3 (1.4)	KRTAP19-1 (0.9)	C6orf195 (0.9)	CCDC104 (0.8)
REACTOME_DEPOSITION_OF_NEW_CENPA:CONTAINING_NUCLEOSOMES_AT_THE_CENTROMERE	REACTOME_DEPOSITION_OF_NEW_CENPA:CONTAINING_NUCLEOSOMES_AT_THE_CENTROMERE	0.24	>=0.20	CEP72 (4.4)	HAUS3 (3.4)	CDKN2C (3.4)	ETAA1 (2.1)	ENSG00000249917 (1.8)	ENSG00000249391 (1.8)	SLC35B3 (1.4)	KRTAP19-1 (0.9)	C6orf195 (0.9)	CCDC104 (0.8)
ENSG00000117450	PRDX1 PPI subnetwork	0.24	>=0.20	CALD1 (3.7)	FOXP1 (2.2)	RNF4 (2.2)	ENSG00000248391 (1.7)	KCNAB1 (1.5)	ENSG00000236436 (1.4)	MXD4 (1.4)	HS1BP3 (1.3)	DUSP6 (1.2)	AKNA (1.1)
MP:0002135	abnormal kidney morphology	0.24	>=0.20	PAX2 (3.7)	ELN (3.3)	EFEMP1 (3.1)	PRDM6 (2.3)	EYA2 (2.0)	SOX7 (2.0)	PTH1R (2.0)	GDF5 (2.0)	CRLF1 (1.7)	LIFR (1.6)
ENSG00000160712	IL6R PPI subnetwork	0.24	>=0.20	TNIP2 (4.2)	MFHAS1 (2.7)	GDF5 (2.1)	SH3BP2 (1.9)	ENSG00000224849 (1.6)	PNPT1 (1.6)	ENSG00000249917 (1.6)	KLHL26 (1.5)	SLC9A3 (1.3)	FOXP1 (1.3)
ENSG00000154096	THY1 PPI subnetwork	0.24	>=0.20	SSR3 (4.4)	SCG3 (3.0)	BAI3 (2.1)	LIFR (2.1)	TMEM59L (2.1)	CTNND2 (2.1)	ENSG00000230910 (1.6)	CCDC104 (1.6)	DMXL2 (1.5)	TPPP (1.4)
ENSG00000105953	OGDH PPI subnetwork	0.24	>=0.20	SMEK2 (2.4)	HAUS3 (2.2)	PINX1 (1.9)	RNF4 (1.9)	EYA2 (1.7)	UQCC (1.6)	GDF5 (1.5)	KLHL26 (1.5)	ENSG00000236436 (1.3)	ENSG00000255571 (1.2)
GO:0006261	DNA-dependent DNA replication	0.24	>=0.20	HAUS3 (3.7)	ETAA1 (3.7)	CEP72 (3.0)	MIR3650 (2.1)	ENSG00000231990 (2.1)	C8orf74 (2.0)	ENSG00000248391 (1.9)	CDKN2C (1.6)	FAF1 (1.4)	PNPT1 (1.3)
MP:0011101	partial prenatal lethality	0.24	>=0.20	DUSP6 (2.9)	ELN (2.6)	PRDM6 (2.1)	DMRTA2 (1.8)	SOX7 (1.8)	RNF4 (1.8)	CALD1 (1.5)	MFHAS1 (1.3)	TGFB2 (1.3)	FAM193A (1.3)
ENSG00000085365	ENSG00000085365 PPI subnetwork	0.24	>=0.20	ENSG00000255571 (3.0)	MFHAS1 (2.7)	NEK7 (2.4)	ENSG00000253695 (2.0)	FAF1 (1.8)	TGFB2 (1.6)	SLC9A3 (1.4)	ENSG00000224849 (1.3)	PRDM6 (1.2)	SSR3 (1.1)
ENSG00000006747	SCIN PPI subnetwork	0.24	>=0.20	CALD1 (5.4)	EFEMP1 (2.1)	CCDC12 (1.6)	MXD4 (1.5)	FOXP1 (1.4)	TGFB2 (1.4)	PINX1 (1.0)	MIR3650 (1.0)	SLC9A3 (1.0)	TNIP2 (0.9)
GO:0010972	negative regulation of G2/M transition of mitotic cell cycle	0.24	>=0.20	MIR3650 (3.7)	ETAA1 (3.7)	C8orf74 (3.3)	HAUS3 (2.8)	ENSG00000249917 (2.3)	CEP72 (2.0)	ENSG00000231990 (1.5)	PNPT1 (1.4)	KIAA0947 (1.3)	ENSG00000215231 (1.3)
ENSG00000144061	NPHP1 PPI subnetwork	0.24	>=0.20	CALD1 (3.3)	TGFB2 (2.3)	C6orf195 (2.0)	CRTC1 (1.9)	ENSG00000231990 (1.8)	GPC6 (1.5)	EFEMP1 (1.4)	TPPP (1.2)	ELN (1.2)	MXD4 (1.2)
MP:0003048	abnormal cervical vertebrae morphology	0.24	>=0.20	PRDM6 (3.6)	CRLF1 (3.2)	GDF5 (2.5)	WT1-AS (2.0)	ENSG00000249391 (2.0)	MIR3650 (1.9)	EFEMP1 (1.7)	PAX2 (1.6)	C6orf195 (1.4)	TGFB2 (1.4)
ENSG00000080608	KIAA0020 PPI subnetwork	0.24	>=0.20	RRP15 (5.3)	PINX1 (4.5)	KIAA0947 (2.7)	PNPT1 (2.3)	CCDC12 (2.1)	ENSG00000249391 (1.4)	ENSG00000236436 (1.4)	FAF1 (1.2)	TGFB2 (0.9)	UQCC (0.8)
GO:0070979	protein K11-linked ubiquitination	0.24	>=0.20	C4orf48 (3.6)	MXD4 (3.0)	RNF4 (2.5)	C8orf74 (2.5)	POLN (2.0)	HAUS3 (1.9)	FAM193A (1.9)	ENSG00000248391 (1.7)	SLC35B3 (1.6)	LINC00474 (1.6)
ENSG00000133026	MYH10 PPI subnetwork	0.24	>=0.20	CALD1 (3.3)	FOXP1 (2.7)	NEK7 (2.3)	AKNA (2.2)	KRTAP19-3 (1.8)	EFEMP1 (1.7)	ELN (1.6)	C6orf195 (1.4)	MFHAS1 (1.2)	DUSP6 (1.2)
MP:0008209	decreased pre-B cell number	0.24	>=0.20	FOXP1 (2.7)	AKNA (2.6)	FAM193A (2.5)	TNIP2 (2.1)	SMEK2 (1.8)	ENSG00000255571 (1.4)	GDF5 (1.4)	CCDC104 (1.4)	HAUS3 (1.4)	ENSG00000236436 (1.3)
GO:0016863	intramolecular oxidoreductase activity, transposing C=C bonds	0.25	>=0.20	LINC00474 (2.9)	ETAA1 (2.1)	LIFR (2.0)	C19orf60 (1.8)	APOB (1.6)	SLC9A3 (1.6)	CCDC12 (1.6)	AKNA (1.4)	SLC35B3 (1.4)	HS1BP3 (1.2)
GO:0032403	protein complex binding	0.25	>=0.20	ELN (3.8)	CALD1 (2.7)	OAF (2.4)	CRLF1 (2.0)	DMRTA2 (1.9)	TGFB2 (1.9)	PTH1R (1.8)	GDF5 (1.7)	SOX7 (1.6)	GPC6 (1.4)
REACTOME_CA:DEPENDENT_EVENTS	REACTOME_CA:DEPENDENT_EVENTS	0.25	>=0.20	FOXP1 (3.0)	ENSG00000248391 (2.6)	TPPP (2.5)	CRLF1 (2.5)	KCNAB1 (2.2)	CRTC1 (2.1)	ENSG00000226764 (2.0)	CTNND2 (1.9)	RBFOX1 (1.8)	NAT8L (1.6)
GO:0007338	single fertilization	0.25	>=0.20	ENSG00000236436 (2.9)	C8orf74 (2.3)	ENSG00000231990 (1.9)	LINC00474 (1.9)	ENSG00000230891 (1.7)	HS1BP3 (1.3)	XKR6 (1.0)	ENSG00000253695 (1.0)	C6orf195 (0.9)	ENSG00000248391 (0.7)
ENSG00000160801	PTH1R PPI subnetwork	0.25	>=0.20	TPPP (2.8)	C19orf60 (2.0)	MIR3650 (1.7)	DUSP6 (1.7)	KRTAP19-1 (1.6)	EYA2 (1.4)	ENSG00000255571 (1.4)	KLHL26 (1.4)	ENSG00000236436 (1.1)	LINC00474 (1.0)
ENSG00000215440	NPEPL1 PPI subnetwork	0.25	>=0.20	C19orf60 (3.1)	UQCC (3.1)	SSR3 (1.9)	GPC6 (1.6)	KLHL26 (1.6)	ENSG00000249917 (1.5)	CRTC1 (1.5)	EYA2 (1.1)	ENSG00000255571 (1.1)	SLC35B3 (1.0)
ENSG00000145191	EIF2B5 PPI subnetwork	0.25	>=0.20	FAF1 (3.1)	UQCC (3.0)	SMEK2 (2.1)	C8orf74 (2.0)	PNPT1 (1.9)	ENSG00000224849 (1.5)	SSR3 (1.5)	RRP15 (1.4)	PINX1 (1.4)	WHSC2 (1.4)
GO:0048368	lateral mesoderm development	0.25	>=0.20	PRDM6 (3.1)	GPC6 (2.6)	KRTAP19-1 (2.4)	ENSG00000215231 (2.3)	LIFR (2.1)	ENSG00000230891 (2.0)	ENSG00000236436 (1.5)	ZFYVE28 (1.5)	XKR6 (1.3)	KRTAP19-3 (1.3)
ENSG00000171421	MRPL36 PPI subnetwork	0.25	>=0.20	C19orf60 (3.8)	PNPT1 (3.0)	C4orf48 (2.6)	RRP15 (2.0)	CCDC12 (1.7)	HAUS3 (1.7)	PINX1 (1.6)	ENSG00000215231 (1.5)	ENSG00000255571 (1.5)	OAF (1.5)
ENSG00000206258	TNXB PPI subnetwork	0.25	>=0.20	CALD1 (4.0)	MIR3650 (1.9)	C8orf74 (1.8)	GDF5 (1.8)	TGFB2 (1.7)	RNF4 (1.5)	UQCC (1.5)	EFEMP1 (1.4)	KRTAP19-3 (1.4)	ENSG00000230891 (1.4)
ENSG00000038427	VCAN PPI subnetwork	0.25	>=0.20	ELN (5.0)	EFEMP1 (3.3)	SOX7 (2.9)	GDF5 (2.5)	GPC6 (1.9)	CRLF1 (1.7)	ENSG00000249917 (1.5)	ENSG00000215231 (1.4)	CALD1 (1.2)	NEK7 (1.1)
GO:0006914	autophagy	0.25	>=0.20	HS1BP3 (3.0)	ENSG00000215231 (2.8)	DMXL2 (2.4)	ENSG00000231990 (1.5)	C6orf195 (1.4)	MXD4 (1.2)	KIAA0947 (1.1)	UQCC (1.0)	C4orf48 (1.0)	SLC35B3 (0.9)
GO:0006325	chromatin organization	0.25	>=0.20	FAM193A (2.7)	CCDC12 (2.7)	WHSC2 (2.3)	FOXP1 (2.1)	KIAA0947 (1.6)	CEP72 (1.6)	ETAA1 (1.6)	PLEKHA5 (1.5)	C6orf195 (1.3)	MXD4 (1.3)
ENSG00000122565	CBX3 PPI subnetwork	0.25	>=0.20	CDKN2C (3.2)	FAM193A (2.7)	FOXP1 (2.5)	CEP72 (2.2)	WHSC2 (2.2)	NEK7 (1.9)	ENSG00000249391 (1.6)	ENSG00000253695 (1.6)	PAX2 (1.2)	KLHL26 (1.2)
MP:0002682	decreased mature ovarian follicle number	0.25	>=0.20	POLN (3.6)	ENSG00000253695 (2.7)	WT1-AS (2.1)	C6orf195 (1.8)	LIFR (1.7)	PTHLH (1.6)	ENSG00000230891 (1.6)	EYA2 (1.5)	ENSG00000249917 (1.5)	XKR6 (1.4)
ENSG00000136110	LECT1 PPI subnetwork	0.25	>=0.20	APOB (6.6)	C8orf74 (1.7)	ENSG00000230891 (1.6)	KCNAB1 (1.5)	CTNND2 (1.4)	GDF5 (1.3)	SH3BP2 (1.1)	HAUS3 (1.1)	KRTAP19-3 (1.0)	CRLF1 (0.9)
MP:0002192	hydrops fetalis	0.25	>=0.20	PRDM6 (4.0)	WT1-AS (3.3)	SOX7 (2.9)	NEK7 (1.6)	EFEMP1 (1.3)	ENSG00000236436 (1.2)	ELN (1.2)	FOXP1 (1.1)	XKR6 (1.0)	PTHLH (1.0)
MP:0001940	testis hypoplasia	0.25	>=0.20	GPC6 (2.8)	EYA2 (2.7)	SNTB1 (1.8)	ENSG00000226764 (1.7)	ERC2 (1.4)	ETAA1 (1.3)	C8orf74 (1.3)	ENSG00000231990 (1.3)	ELN (1.3)	GDF5 (1.2)
ENSG00000131724	IL13RA1 PPI subnetwork	0.25	>=0.20	TNIP2 (4.0)	MFHAS1 (2.8)	SH3BP2 (1.8)	KLHL26 (1.8)	ENSG00000249917 (1.7)	PNPT1 (1.6)	ENSG00000224849 (1.6)	ENSG00000230891 (1.5)	SLC9A3 (1.5)	DUSP6 (1.5)
ENSG00000101003	GINS1 PPI subnetwork	0.25	>=0.20	CEP72 (3.8)	HAUS3 (2.7)	ETAA1 (2.4)	CDKN2C (2.0)	ENSG00000236436 (1.6)	ENSG00000255571 (1.2)	PAX2 (1.0)	C8orf74 (0.9)	POLN (0.8)	C19orf60 (0.8)
ENSG00000154277	UCHL1 PPI subnetwork	0.25	>=0.20	CTNND2 (2.5)	ZFYVE28 (2.3)	SLC35B3 (1.9)	TMEM59L (1.6)	SCG3 (1.3)	ENSG00000248391 (1.2)	BAI3 (1.2)	ENSG00000231990 (1.2)	C19orf60 (1.2)	LINC00474 (1.2)
ENSG00000182481	KPNA2 PPI subnetwork	0.25	>=0.20	PNPT1 (4.0)	SMEK2 (2.6)	KIAA0947 (2.0)	WHSC2 (2.0)	HAUS3 (1.9)	ENSG00000236436 (1.7)	ETAA1 (1.4)	KRTAP19-1 (1.3)	ENSG00000230910 (1.1)	ENSG00000231990 (1.0)
ENSG00000215769	ENSG00000215769 PPI subnetwork	0.25	>=0.20	PNPT1 (4.0)	SMEK2 (2.6)	KIAA0947 (2.0)	WHSC2 (2.0)	HAUS3 (1.9)	ENSG00000236436 (1.7)	ETAA1 (1.4)	KRTAP19-1 (1.3)	ENSG00000230910 (1.1)	ENSG00000231990 (1.0)
ENSG00000016402	IL20RA PPI subnetwork	0.25	>=0.20	TNIP2 (4.0)	MFHAS1 (2.4)	ENSG00000249917 (1.7)	PNPT1 (1.7)	SH3BP2 (1.7)	GDF5 (1.6)	ENSG00000224849 (1.6)	KLHL26 (1.6)	ENSG00000230891 (1.5)	SLC9A3 (1.5)
ENSG00000105656	ELL PPI subnetwork	0.25	>=0.20	RNF4 (2.1)	CCDC104 (2.1)	SMEK2 (2.1)	WHSC2 (1.9)	ENSG00000226764 (1.8)	HAUS3 (1.7)	PINX1 (1.6)	ENSG00000231990 (1.6)	FAM193A (1.4)	C19orf60 (1.4)
MP:0000470	abnormal stomach morphology	0.25	>=0.20	ENSG00000249391 (2.3)	CTNND2 (2.2)	EYA2 (2.0)	ENSG00000255571 (1.6)	PTHLH (1.5)	FOXP1 (1.5)	LIFR (1.5)	TNIP2 (1.4)	DMRTA2 (1.2)	C4orf48 (1.2)
GO:0031023	microtubule organizing center organization	0.25	>=0.20	ETAA1 (5.6)	CCDC104 (4.4)	CEP72 (3.4)	HAUS3 (2.9)	PLEKHA5 (2.6)	AKNA (1.4)	SMEK2 (1.3)	CDKN2C (1.2)	FAM193A (1.0)	ENSG00000249917 (1.0)
ENSG00000171552	BCL2L1 PPI subnetwork	0.25	>=0.20	MXD4 (2.9)	FOXP1 (2.8)	TNIP2 (2.6)	SH3BP2 (2.1)	ENSG00000253695 (1.7)	CCDC12 (1.6)	TGFB2 (1.6)	NEK7 (1.5)	DMXL2 (1.3)	HAUS3 (1.0)
MP:0000284	double outlet heart right ventricle	0.25	>=0.20	CALD1 (3.7)	TGFB2 (3.4)	PRDM6 (3.4)	PTHLH (3.0)	ENSG00000231990 (2.7)	ELN (2.3)	SLC9A3 (2.0)	APOB (1.9)	MFHAS1 (1.7)	CRLF1 (1.6)
ENSG00000127314	RAP1B PPI subnetwork	0.25	>=0.20	ZFYVE28 (2.4)	MFHAS1 (2.4)	ERC2 (2.1)	FOXP1 (2.0)	PAX2 (2.0)	RNF4 (1.8)	NAT8L (1.7)	ENSG00000248391 (1.7)	CTNND2 (1.4)	MXD4 (1.4)
MP:0005326	abnormal podocyte morphology	0.25	>=0.20	WT1-AS (7.7)	PTH1R (3.4)	PAX2 (2.4)	EFEMP1 (1.7)	PLEKHA5 (1.3)	NEK7 (1.2)	CCDC104 (1.2)	ENSG00000248391 (1.1)	LIFR (1.1)	SLC35B3 (1.1)
GO:0030574	collagen catabolic process	0.25	>=0.20	ENSG00000230910 (2.9)	ENSG00000230891 (2.1)	ENSG00000248391 (2.0)	WT1-AS (1.9)	PTHLH (1.7)	HS1BP3 (1.7)	MIR3650 (1.6)	C6orf195 (1.6)	XKR6 (1.5)	LINC00474 (1.5)
GO:0042461	photoreceptor cell development	0.25	>=0.20	RP1L1 (8.6)	CTNND2 (1.8)	SMEK2 (1.6)	ENSG00000236436 (1.5)	CCDC104 (1.4)	MIR3650 (1.3)	C19orf60 (1.2)	LINC00474 (1.2)	BAI3 (1.2)	ETAA1 (1.2)
ENSG00000137710	RDX PPI subnetwork	0.25	>=0.20	BAI3 (2.2)	TGFB2 (2.1)	PRDM6 (1.9)	APOB (1.8)	ENSG00000215231 (1.7)	AKNA (1.6)	SOX7 (1.6)	LIFR (1.5)	TNIP2 (1.3)	ENSG00000248391 (1.3)
REACTOME_RNA_POLYMERASE_I_PROMOTER_OPENING	REACTOME_RNA_POLYMERASE_I_PROMOTER_OPENING	0.25	>=0.20	SLC35B3 (2.7)	ENSG00000249391 (2.1)	ENSG00000249917 (2.1)	CEP72 (2.0)	SLC9A3 (1.9)	CDKN2C (1.9)	ENSG00000248391 (1.3)	MXD4 (1.3)	CCDC12 (1.3)	LINC00474 (0.9)
ENSG00000184634	MED12 PPI subnetwork	0.25	>=0.20	WHSC2 (2.8)	FAM193A (1.8)	KLHL26 (1.6)	ENSG00000224849 (1.6)	SMEK2 (1.1)	SLC35B3 (1.1)	RNF4 (1.0)	C6orf195 (1.0)	GPC6 (1.0)	HS1BP3 (0.9)
ENSG00000159023	EPB41 PPI subnetwork	0.25	>=0.20	UQCC (2.7)	CALD1 (1.6)	RNF4 (1.5)	C8orf74 (1.4)	ENSG00000253695 (1.2)	RBFOX1 (1.0)	TPPP (1.0)	CCDC104 (1.0)	C4orf48 (1.0)	KRTAP19-1 (0.9)
ENSG00000138778	CENPE PPI subnetwork	0.25	>=0.20	CEP72 (4.5)	CDKN2C (4.5)	HAUS3 (3.5)	NEK7 (1.6)	ETAA1 (1.6)	ENSG00000248391 (1.0)	PLEKHA5 (1.0)	ELN (0.8)	BAI3 (0.8)	CTNND2 (0.6)
GO:0003706	ligand-regulated transcription factor activity	0.25	>=0.20	PAX2 (3.2)	SH3BP2 (2.9)	NEK7 (2.5)	OAF (2.1)	TNIP2 (2.1)	LIFR (2.1)	MXD4 (2.0)	ENSG00000249391 (1.9)	ERC2 (1.7)	EFEMP1 (1.5)
REACTOME_FACILITATIVE_NA:INDEPENDENT_GLUCOSE_TRANSPORTERS	REACTOME_FACILITATIVE_NA:INDEPENDENT_GLUCOSE_TRANSPORTERS	0.25	>=0.20	APOB (2.6)	PTHLH (1.9)	AKNA (1.8)	UQCC (1.6)	ENSG00000226764 (1.5)	POLN (1.5)	TGFB2 (1.5)	ENSG00000230891 (1.3)	ENSG00000231990 (1.3)	ENSG00000236436 (1.3)
ENSG00000183395	PMCH PPI subnetwork	0.25	>=0.20	SCG3 (4.2)	TMEM59L (2.6)	GPC6 (2.6)	BAI3 (2.3)	KCNAB1 (1.7)	ENSG00000249391 (1.7)	CTNND2 (1.6)	PTHLH (1.5)	LIFR (1.4)	KRTAP19-3 (1.4)
ENSG00000110324	IL10RA PPI subnetwork	0.25	>=0.20	TNIP2 (4.3)	MFHAS1 (2.5)	SH3BP2 (1.8)	GDF5 (1.7)	KLHL26 (1.7)	PNPT1 (1.7)	ENSG00000224849 (1.6)	ENSG00000249917 (1.6)	SLC9A3 (1.4)	ENSG00000230891 (1.3)
ENSG00000174307	PHLDA3 PPI subnetwork	0.25	>=0.20	PNPT1 (4.5)	UQCC (3.8)	FAF1 (2.4)	SSR3 (2.0)	KIAA0947 (2.0)	SLC35B3 (1.9)	RRP15 (1.6)	ENSG00000249391 (1.2)	RNF4 (1.1)	C4orf48 (1.1)
GO:0030170	pyridoxal phosphate binding	0.25	>=0.20	SNTB1 (1.7)	APOB (1.7)	UQCC (1.5)	ENSG00000224849 (1.4)	ENSG00000215231 (1.4)	DMXL2 (1.3)	OAF (1.2)	GPC6 (1.1)	PTH1R (1.1)	AKNA (1.1)
GO:0070279	vitamin B6 binding	0.25	>=0.20	SNTB1 (1.7)	APOB (1.7)	UQCC (1.5)	ENSG00000224849 (1.4)	ENSG00000215231 (1.4)	DMXL2 (1.3)	OAF (1.2)	GPC6 (1.1)	PTH1R (1.1)	AKNA (1.1)
ENSG00000164362	TERT PPI subnetwork	0.25	>=0.20	PNPT1 (2.3)	ENSG00000224849 (2.3)	OAF (2.2)	FAF1 (1.9)	HAUS3 (1.6)	CRLF1 (1.6)	ENSG00000236436 (1.6)	POLN (1.4)	ETAA1 (1.4)	GDF5 (1.2)
ENSG00000075785	RAB7A PPI subnetwork	0.25	>=0.20	HS1BP3 (2.7)	SLC35B3 (2.1)	MXD4 (1.9)	NEK7 (1.8)	C19orf60 (1.8)	SSR3 (1.7)	TNIP2 (1.6)	FAF1 (1.2)	CCDC12 (1.2)	KRTAP19-1 (1.1)
GO:0051213	dioxygenase activity	0.25	>=0.20	GPC6 (1.8)	ENSG00000231990 (1.8)	SMEK2 (1.6)	DMRTA2 (1.5)	HS1BP3 (1.2)	LIFR (1.2)	FAM193A (1.1)	ENSG00000224849 (0.9)	ENSG00000215231 (0.9)	AKNA (0.9)
ENSG00000138798	EGF PPI subnetwork	0.25	>=0.20	DUSP6 (3.6)	HS1BP3 (2.4)	OAF (2.3)	PAX2 (2.1)	SLC9A3 (1.9)	PTH1R (1.6)	ERC2 (1.5)	POLN (1.5)	HAUS3 (1.5)	SNTB1 (1.4)
ENSG00000147601	TERF1 PPI subnetwork	0.25	>=0.20	PAX2 (2.8)	SMEK2 (2.4)	C8orf74 (2.0)	ETAA1 (1.7)	NEK7 (1.7)	FAM193A (1.6)	MFHAS1 (1.4)	CTNND2 (1.3)	ENSG00000249917 (1.3)	CCDC104 (1.2)
ENSG00000130726	TRIM28 PPI subnetwork	0.25	>=0.20	SNTB1 (1.5)	MIR3650 (1.4)	SMEK2 (1.3)	ENSG00000230891 (1.3)	DUSP6 (1.3)	FAM193A (1.3)	LINC00474 (1.2)	ENSG00000215231 (1.2)	CEP72 (1.1)	WHSC2 (1.0)
ENSG00000187109	NAP1L1 PPI subnetwork	0.25	>=0.20	PINX1 (2.7)	RRP15 (2.7)	KIAA0947 (2.7)	ENSG00000249391 (1.6)	PNPT1 (1.5)	FAF1 (1.4)	ENSG00000249917 (1.4)	CEP72 (1.3)	CCDC12 (1.2)	SLC9A3 (1.2)
ENSG00000137070	IL11RA PPI subnetwork	0.25	>=0.20	TNIP2 (4.0)	MFHAS1 (2.5)	ENSG00000249917 (1.7)	PNPT1 (1.6)	KLHL26 (1.6)	GDF5 (1.6)	SH3BP2 (1.6)	ENSG00000224849 (1.6)	SLC9A3 (1.4)	DUSP6 (1.3)
ENSG00000145623	OSMR PPI subnetwork	0.25	>=0.20	TNIP2 (4.0)	MFHAS1 (2.5)	ENSG00000249917 (1.7)	PNPT1 (1.6)	KLHL26 (1.6)	GDF5 (1.6)	SH3BP2 (1.6)	ENSG00000224849 (1.6)	SLC9A3 (1.4)	DUSP6 (1.3)
GO:0006323	DNA packaging	0.25	>=0.20	CEP72 (3.3)	ENSG00000249917 (3.2)	C8orf74 (3.1)	CDKN2C (3.0)	ENSG00000249391 (2.6)	C6orf195 (1.8)	SLC9A3 (1.8)	HAUS3 (1.7)	ENSG00000236436 (1.6)	KRTAP19-1 (1.4)
MP:0000825	dilated lateral ventricles	0.25	>=0.20	CRTC1 (2.2)	ELN (2.2)	NAT8L (1.9)	GPC6 (1.9)	CRLF1 (1.8)	ENSG00000230891 (1.7)	LIFR (1.4)	ENSG00000249391 (1.4)	KLHL26 (1.4)	BAI3 (1.3)
GO:0009968	negative regulation of signal transduction	0.25	>=0.20	DUSP6 (3.9)	PTHLH (2.4)	SOX7 (2.3)	ELN (2.2)	CRLF1 (2.2)	GPC6 (2.1)	NEK7 (1.7)	OAF (1.6)	KLHL26 (1.6)	EYA2 (1.4)
GO:0048705	skeletal system morphogenesis	0.25	>=0.20	PAX2 (4.5)	GDF5 (3.4)	PTH1R (2.9)	EYA2 (2.4)	PRDM6 (2.3)	CRLF1 (2.2)	ELN (2.1)	ENSG00000231990 (2.0)	MIR3650 (2.0)	ENSG00000236436 (1.9)
ENSG00000091409	ITGA6 PPI subnetwork	0.25	>=0.20	OAF (2.4)	SSR3 (2.0)	PRDM6 (2.0)	PTHLH (2.0)	EFEMP1 (1.8)	EYA2 (1.7)	SH3BP2 (1.7)	CALD1 (1.5)	ELN (1.5)	SLC9A3 (1.1)
ENSG00000092108	SCFD1 PPI subnetwork	0.25	>=0.20	SSR3 (4.1)	MXD4 (2.9)	SLC35B3 (2.6)	RNF4 (2.1)	UQCC (1.9)	ZFYVE28 (1.7)	WHSC2 (1.5)	CCDC104 (1.3)	EYA2 (1.3)	FAF1 (1.1)
GO:0000178	exosome (RNase complex)	0.25	>=0.20	RRP15 (3.1)	CCDC12 (2.2)	CCDC104 (2.1)	PNPT1 (2.0)	SMEK2 (1.9)	ETAA1 (1.8)	FAF1 (1.7)	PINX1 (1.6)	SNTB1 (1.6)	LINC00474 (1.4)
GO:0001914	regulation of T cell mediated cytotoxicity	0.25	>=0.20	AKNA (3.0)	ENSG00000215231 (2.6)	ENSG00000230910 (2.4)	ENSG00000249391 (2.1)	ENSG00000231990 (1.9)	SLC35B3 (1.5)	ENSG00000249917 (1.5)	GDF5 (1.4)	ENSG00000255571 (1.3)	C8orf74 (1.3)
REACTOME_GAP_JUNCTION_TRAFFICKING	REACTOME_GAP_JUNCTION_TRAFFICKING	0.25	>=0.20	SOX7 (3.8)	PTHLH (2.9)	ENSG00000215231 (2.3)	HS1BP3 (2.2)	TPPP (1.8)	C8orf74 (1.6)	WT1-AS (1.6)	PTH1R (1.4)	CALD1 (1.3)	FAF1 (1.3)
MP:0005608	cardiac interstitial fibrosis	0.25	>=0.20	WT1-AS (2.7)	PRDM6 (2.3)	SOX7 (2.3)	ENSG00000226764 (1.9)	RBFOX1 (1.9)	PTHLH (1.8)	DMXL2 (1.3)	ENSG00000249391 (1.1)	PTH1R (1.1)	NAT8L (1.1)
MP:0004066	abnormal primitive node morphology	0.25	>=0.20	PAX2 (4.2)	EFEMP1 (3.0)	PRDM6 (2.6)	ELN (2.1)	LINC00474 (2.0)	CCDC104 (1.9)	TGFB2 (1.8)	PLEKHA5 (1.7)	ENSG00000236436 (1.6)	CALD1 (1.5)
MP:0000186	decreased circulating HDL cholesterol level	0.25	>=0.20	APOB (8.0)	SNTB1 (3.4)	NAT8L (1.6)	LIFR (1.6)	MXD4 (1.3)	OAF (1.2)	UQCC (1.1)	CALD1 (1.0)	DMRTA2 (1.0)	ENSG00000226764 (1.0)
ENSG00000114745	GORASP1 PPI subnetwork	0.25	>=0.20	SSR3 (4.5)	CDKN2C (2.9)	RNF4 (1.9)	SLC35B3 (1.6)	ENSG00000248391 (1.4)	PTHLH (1.4)	SH3BP2 (1.3)	OAF (1.3)	EYA2 (1.2)	NEK7 (1.1)
ENSG00000137693	YAP1 PPI subnetwork	0.25	>=0.20	LIFR (2.3)	DMXL2 (1.9)	SMEK2 (1.6)	KLHL26 (1.6)	SH3BP2 (1.5)	CALD1 (1.5)	TGFB2 (1.5)	PTHLH (1.5)	NAT8L (1.4)	EYA2 (1.3)
MP:0004859	abnormal synaptic plasticity	0.25	>=0.20	KCNAB1 (5.6)	RBFOX1 (3.5)	FOXP1 (2.9)	TGFB2 (2.9)	TMEM59L (2.6)	ZFYVE28 (2.5)	PRDM6 (2.1)	TPPP (2.0)	ENSG00000249391 (2.0)	ENSG00000226764 (1.9)
GO:0071103	DNA conformation change	0.25	>=0.20	C8orf74 (3.5)	CEP72 (3.3)	CDKN2C (3.0)	ENSG00000249917 (2.9)	ENSG00000249391 (2.5)	HAUS3 (2.0)	ENSG00000236436 (1.8)	ETAA1 (1.7)	SLC9A3 (1.6)	C6orf195 (1.6)
ENSG00000136250	AOAH PPI subnetwork	0.25	>=0.20	APOB (5.1)	CRLF1 (2.7)	TGFB2 (2.5)	ELN (1.9)	KCNAB1 (1.6)	CALD1 (1.5)	FAM193A (1.5)	CRTC1 (1.1)	MFHAS1 (1.0)	ENSG00000248391 (0.8)
GO:0071496	cellular response to external stimulus	0.25	>=0.20	PTHLH (2.3)	ENSG00000226764 (1.9)	GDF5 (1.9)	KIAA0947 (1.8)	SH3BP2 (1.6)	ENSG00000236436 (1.6)	ENSG00000215231 (1.4)	TGFB2 (1.4)	UQCC (1.0)	SLC9A3 (1.0)
GO:0040001	establishment of mitotic spindle localization	0.25	>=0.20	ENSG00000215231 (3.1)	CEP72 (3.1)	CDKN2C (3.0)	C6orf195 (2.3)	ENSG00000230910 (2.2)	RNF4 (2.0)	ENSG00000253695 (1.8)	FAM193A (1.8)	HAUS3 (1.6)	PLEKHA5 (1.4)
GO:0017171	serine hydrolase activity	0.25	>=0.20	OAF (2.6)	WT1-AS (1.7)	SNTB1 (1.7)	EYA2 (1.5)	APOB (1.3)	PTHLH (1.3)	KCNAB1 (1.2)	ENSG00000224849 (1.2)	SCG3 (1.2)	ENSG00000253695 (1.0)
GO:0005089	Rho guanyl-nucleotide exchange factor activity	0.25	>=0.20	ENSG00000255571 (2.6)	AKNA (2.1)	PLEKHA5 (2.0)	C6orf195 (2.0)	DUSP6 (1.7)	FOXP1 (1.6)	HS1BP3 (1.6)	NAT8L (1.6)	KCNAB1 (1.5)	CCDC12 (1.5)
MP:0000183	decreased circulating LDL cholesterol level	0.25	>=0.20	APOB (7.1)	LIFR (1.9)	KRTAP19-1 (1.4)	OAF (1.3)	BAI3 (1.2)	NAT8L (1.1)	SNTB1 (1.0)	ENSG00000230891 (0.9)	UQCC (0.9)	KCNAB1 (0.9)
MP:0002664	decreased circulating adrenocorticotropin level	0.25	>=0.20	SCG3 (2.3)	KLHL26 (2.2)	ENSG00000255571 (2.2)	ENSG00000236436 (2.0)	ENSG00000226764 (1.9)	PTHLH (1.8)	TMEM59L (1.7)	ENSG00000230891 (1.7)	CRLF1 (1.7)	LIFR (1.7)
GO:0048487	beta-tubulin binding	0.25	>=0.20	C19orf60 (3.6)	HS1BP3 (3.1)	C4orf48 (2.8)	CCDC104 (2.1)	MXD4 (1.9)	FAM193A (1.8)	KRTAP19-3 (1.7)	ENSG00000253695 (1.6)	NEK7 (1.4)	WHSC2 (1.4)
ENSG00000123685	BATF3 PPI subnetwork	0.25	>=0.20	TNIP2 (2.2)	SNTB1 (1.9)	TGFB2 (1.9)	DUSP6 (1.8)	HS1BP3 (1.7)	C19orf60 (1.6)	SH3BP2 (1.5)	AKNA (1.5)	CEP72 (1.4)	OAF (1.3)
MP:0005048	thrombosis	0.25	>=0.20	APOB (3.8)	EFEMP1 (2.8)	TGFB2 (2.3)	CALD1 (2.1)	SOX7 (1.9)	CRLF1 (1.6)	ENSG00000226764 (1.6)	DUSP6 (1.5)	PTHLH (1.4)	PNPT1 (1.2)
ENSG00000137812	CASC5 PPI subnetwork	0.25	>=0.20	CEP72 (4.5)	CDKN2C (4.4)	HAUS3 (3.4)	ETAA1 (1.9)	NEK7 (1.4)	ENSG00000248391 (1.1)	PLEKHA5 (0.9)	BAI3 (0.8)	ELN (0.7)	ENSG00000253695 (0.5)
ENSG00000124802	EEF1E1 PPI subnetwork	0.25	>=0.20	FAF1 (3.0)	RRP15 (2.0)	KRTAP19-1 (1.5)	PAX2 (1.4)	PNPT1 (1.4)	ENSG00000236436 (1.2)	WT1-AS (1.2)	RNF4 (1.2)	ERC2 (1.2)	SSR3 (1.2)
GO:0050434	positive regulation of viral transcription	0.25	>=0.20	WHSC2 (2.5)	ENSG00000230891 (2.5)	ENSG00000248391 (2.2)	SMEK2 (1.9)	ENSG00000226764 (1.9)	RNF4 (1.8)	ENSG00000230910 (1.6)	ENSG00000231990 (1.6)	PINX1 (1.6)	FAM193A (1.4)
ENSG00000145192	AHSG PPI subnetwork	0.25	>=0.20	APOB (4.4)	ENSG00000249917 (2.5)	GDF5 (2.2)	C6orf195 (2.1)	C4orf48 (1.8)	FAM193A (1.4)	LINC00474 (1.2)	OAF (1.2)	UQCC (1.2)	ENSG00000231990 (1.1)
GO:0030239	myofibril assembly	0.25	>=0.20	RBFOX1 (2.5)	ENSG00000226764 (2.0)	TGFB2 (2.0)	KRTAP19-3 (1.6)	C8orf74 (1.6)	XKR6 (1.3)	PRDM6 (1.2)	CALD1 (1.2)	ELN (1.2)	ENSG00000249391 (1.1)
GO:0048524	positive regulation of viral reproduction	0.25	>=0.20	ENSG00000248391 (2.7)	ENSG00000230891 (2.4)	WHSC2 (2.3)	SMEK2 (2.2)	ENSG00000226764 (2.0)	C19orf60 (1.8)	RNF4 (1.8)	CCDC12 (1.5)	PINX1 (1.4)	MFHAS1 (1.3)
ENSG00000172977	KAT5 PPI subnetwork	0.25	>=0.20	CCDC12 (2.3)	CDKN2C (2.2)	FOXP1 (1.7)	CEP72 (1.7)	C4orf48 (1.5)	FAM193A (1.4)	ENSG00000249917 (1.3)	ELN (1.3)	ENSG00000249391 (1.3)	MFHAS1 (1.2)
ENSG00000142677	IL22RA1 PPI subnetwork	0.25	>=0.20	TNIP2 (4.0)	MFHAS1 (2.4)	PNPT1 (1.9)	GDF5 (1.7)	ENSG00000249917 (1.7)	SH3BP2 (1.6)	KLHL26 (1.6)	ENSG00000224849 (1.6)	SLC9A3 (1.5)	ENSG00000230891 (1.4)
ENSG00000142867	BCL10 PPI subnetwork	0.25	>=0.20	TNIP2 (2.8)	KRTAP19-1 (2.2)	SH3BP2 (2.0)	WT1-AS (1.8)	MFHAS1 (1.8)	SLC35B3 (1.8)	ENSG00000249917 (1.5)	LIFR (1.5)	ZFYVE28 (1.4)	ENSG00000236436 (1.3)
ENSG00000171681	ATF7IP PPI subnetwork	0.25	>=0.20	LINC00474 (3.6)	POLN (2.4)	FAM193A (2.4)	CRLF1 (2.3)	CALD1 (2.0)	WHSC2 (1.9)	CCDC12 (1.8)	ELN (1.7)	ENSG00000236436 (1.5)	PAX2 (1.5)
GO:0071843	cellular component biogenesis at cellular level	0.25	>=0.20	PINX1 (4.6)	RRP15 (3.5)	CCDC12 (2.9)	KIAA0947 (2.9)	PNPT1 (1.7)	RNF4 (1.6)	WHSC2 (1.5)	UQCC (1.5)	SMEK2 (1.2)	ENSG00000215231 (1.1)
MP:0008840	abnormal spike wave discharge	0.25	>=0.20	NAT8L (4.3)	ZFYVE28 (2.8)	ERC2 (2.7)	TMEM59L (2.6)	SCG3 (2.4)	CRTC1 (2.2)	XKR6 (2.2)	DMRTA2 (1.6)	C8orf74 (1.5)	PLEKHA5 (1.3)
GO:0034470	ncRNA processing	0.25	>=0.20	PINX1 (5.2)	RRP15 (3.6)	PNPT1 (3.1)	KIAA0947 (2.8)	CCDC12 (2.2)	UQCC (1.5)	ETAA1 (1.4)	HAUS3 (1.2)	ENSG00000215231 (1.1)	WHSC2 (1.1)
GO:0060038	cardiac muscle cell proliferation	0.25	>=0.20	PRDM6 (4.4)	ELN (3.4)	NEK7 (2.0)	SOX7 (1.8)	PTH1R (1.7)	ETAA1 (1.7)	GPC6 (1.6)	WT1-AS (1.5)	XKR6 (1.5)	GDF5 (1.5)
GO:0015669	gas transport	0.25	>=0.20	ENSG00000248391 (3.8)	ENSG00000224849 (3.8)	DMRTA2 (2.0)	GDF5 (1.5)	CCDC12 (1.3)	ENSG00000231990 (1.2)	ENSG00000230910 (1.2)	RP1L1 (1.1)	ENSG00000249391 (1.1)	ENSG00000215231 (1.1)
GO:0002573	myeloid leukocyte differentiation	0.25	>=0.20	POLN (3.1)	ENSG00000224849 (2.2)	ENSG00000249391 (1.8)	DUSP6 (1.7)	KRTAP19-1 (1.4)	ENSG00000230910 (1.4)	SH3BP2 (1.4)	FOXP1 (1.4)	MFHAS1 (1.3)	ENSG00000230891 (1.2)
ENSG00000142657	PGD PPI subnetwork	0.25	>=0.20	RNF4 (3.4)	RRP15 (3.1)	UQCC (2.9)	PINX1 (2.4)	PNPT1 (1.9)	CCDC12 (1.8)	FAF1 (1.4)	ENSG00000236436 (1.3)	DUSP6 (1.3)	TNIP2 (1.2)
GO:0005578	proteinaceous extracellular matrix	0.25	>=0.20	ELN (5.4)	PTH1R (3.6)	EFEMP1 (3.3)	PTHLH (2.7)	GDF5 (2.5)	CRLF1 (2.5)	OAF (2.2)	CALD1 (2.1)	GPC6 (2.0)	TGFB2 (2.0)
GO:0004835	tubulin-tyrosine ligase activity	0.25	>=0.20	ENSG00000249391 (3.7)	C8orf74 (2.7)	ENSG00000230910 (1.9)	ENSG00000226764 (1.8)	ENSG00000224849 (1.7)	MFHAS1 (1.6)	OAF (1.5)	ENSG00000255571 (1.2)	TPPP (1.2)	KIAA0947 (1.0)
ENSG00000178105	DDX10 PPI subnetwork	0.25	>=0.20	RRP15 (5.3)	PINX1 (4.5)	KIAA0947 (3.1)	CCDC12 (2.5)	PNPT1 (2.5)	SMEK2 (1.8)	HAUS3 (1.2)	RNF4 (1.0)	ENSG00000249391 (1.0)	ETAA1 (0.9)
MP:0008809	increased spleen iron level	0.25	>=0.20	ENSG00000224849 (3.2)	ENSG00000248391 (2.1)	OAF (1.7)	DUSP6 (1.4)	ENSG00000231990 (1.4)	KIAA0947 (0.9)	ENSG00000249917 (0.8)	MFHAS1 (0.8)	GDF5 (0.8)	APOB (0.7)
ENSG00000113494	PRLR PPI subnetwork	0.25	>=0.20	TNIP2 (3.9)	MFHAS1 (2.4)	SH3BP2 (2.1)	ENSG00000249917 (1.8)	KLHL26 (1.8)	DUSP6 (1.7)	SLC9A3 (1.6)	GDF5 (1.4)	PNPT1 (1.4)	ENSG00000224849 (1.3)
MP:0000764	abnormal tongue epithelium morphology	0.25	>=0.20	PTHLH (5.7)	EYA2 (3.5)	DUSP6 (2.4)	SLC9A3 (1.3)	SNTB1 (1.3)	CRLF1 (1.2)	KRTAP19-3 (1.1)	DMRTA2 (1.1)	XKR6 (1.1)	LINC00474 (1.0)
GO:0003333	amino acid transmembrane transport	0.25	>=0.20	SLC9A3 (2.4)	KRTAP19-1 (1.7)	SH3BP2 (1.5)	ENSG00000253695 (1.4)	CTNND2 (1.4)	C4orf48 (1.4)	AKNA (1.4)	SSR3 (1.3)	KRTAP19-3 (1.2)	DMXL2 (1.2)
ENSG00000143375	CGN PPI subnetwork	0.25	>=0.20	CALD1 (2.1)	PLEKHA5 (2.1)	TPPP (1.8)	MFHAS1 (1.6)	ENSG00000236436 (1.6)	MXD4 (1.5)	ENSG00000226764 (1.3)	SNTB1 (1.3)	HS1BP3 (1.2)	CTNND2 (1.2)
ENSG00000196628	TCF4 PPI subnetwork	0.25	>=0.20	SCG3 (3.4)	LIFR (2.7)	EYA2 (2.3)	NEK7 (1.8)	ENSG00000253695 (1.8)	PRDM6 (1.8)	PAX2 (1.7)	CTNND2 (1.7)	CRTC1 (1.3)	ENSG00000230891 (1.3)
GO:0031669	cellular response to nutrient levels	0.25	>=0.20	PTHLH (2.1)	KIAA0947 (2.0)	ENSG00000236436 (2.0)	TGFB2 (1.4)	GDF5 (1.2)	UQCC (1.1)	LIFR (1.0)	ENSG00000255571 (0.9)	EYA2 (0.9)	ENSG00000215231 (0.9)
GO:0009593	detection of chemical stimulus	0.25	>=0.20	ENSG00000236436 (3.9)	ENSG00000248391 (3.3)	ENSG00000231990 (2.9)	LINC00474 (2.9)	ENSG00000215231 (2.1)	RP1L1 (2.0)	ENSG00000249917 (1.5)	ENSG00000253695 (1.1)	ENSG00000230910 (0.7)	C4orf48 (0.6)
ENSG00000147010	SH3KBP1 PPI subnetwork	0.25	>=0.20	HS1BP3 (2.5)	PAX2 (2.5)	FAF1 (2.4)	SH3BP2 (2.1)	DUSP6 (2.0)	NEK7 (1.8)	FAM193A (1.8)	MFHAS1 (1.7)	OAF (1.6)	ENSG00000255571 (1.3)
ENSG00000101367	MAPRE1 PPI subnetwork	0.25	>=0.20	CDKN2C (4.5)	CEP72 (4.3)	HAUS3 (3.6)	ETAA1 (1.6)	ENSG00000248391 (1.2)	NEK7 (1.0)	CTNND2 (1.0)	FAF1 (1.0)	FAM193A (0.8)	ENSG00000253695 (0.8)
GO:0005788	endoplasmic reticulum lumen	0.25	>=0.20	SSR3 (5.1)	APOB (2.6)	OAF (2.1)	SLC35B3 (2.0)	CRLF1 (1.8)	LIFR (1.3)	DMRTA2 (1.1)	CCDC104 (1.0)	ELN (0.9)	PNPT1 (0.9)
ENSG00000198728	LDB1 PPI subnetwork	0.25	>=0.20	SMEK2 (1.9)	FOXP1 (1.9)	EYA2 (1.9)	ENSG00000224849 (1.6)	PRDM6 (1.5)	TGFB2 (1.5)	CRTC1 (1.2)	BAI3 (1.1)	PTHLH (1.1)	EFEMP1 (1.1)
ENSG00000105926	MPP6 PPI subnetwork	0.25	>=0.20	RRP15 (3.2)	CCDC12 (3.1)	SNTB1 (3.1)	C4orf48 (2.5)	UQCC (1.8)	C19orf60 (1.7)	ENSG00000255571 (1.7)	FAF1 (1.6)	PAX2 (1.5)	ENSG00000230891 (1.4)
GO:0000288	nuclear-transcribed mRNA catabolic process, deadenylation-dependent decay	0.25	>=0.20	CCDC12 (3.5)	SMEK2 (3.0)	ENSG00000231990 (2.8)	WHSC2 (2.5)	SLC35B3 (1.7)	PNPT1 (1.2)	ETAA1 (1.2)	C19orf60 (1.0)	FOXP1 (1.0)	ENSG00000253695 (1.0)
MP:0001716	abnormal placenta labyrinth morphology	0.25	>=0.20	OAF (3.0)	APOB (2.4)	PRDM6 (1.9)	SNTB1 (1.6)	DMRTA2 (1.3)	LIFR (1.2)	DUSP6 (1.2)	DMXL2 (1.2)	PAX2 (1.1)	SOX7 (1.1)
REACTOME_NF:KB_ACTIVATION_THROUGH_FADDRIP:1_PATHWAY_MEDIATED_BY_CASPASE:8_AND_:10	REACTOME_NF:KB_ACTIVATION_THROUGH_FADDRIP:1_PATHWAY_MEDIATED_BY_CASPASE:8_AND_:10	0.25	>=0.20	PNPT1 (4.1)	SLC35B3 (2.4)	ENSG00000230891 (2.0)	OAF (1.9)	SH3BP2 (1.8)	TNIP2 (1.8)	MIR3650 (1.3)	ETAA1 (1.3)	MXD4 (1.2)	TPPP (1.0)
ENSG00000171241	SHCBP1 PPI subnetwork	0.25	>=0.20	PTHLH (1.9)	MFHAS1 (1.8)	PLEKHA5 (1.8)	TPPP (1.7)	CALD1 (1.5)	EYA2 (1.5)	CTNND2 (1.3)	ENSG00000230891 (1.3)	ENSG00000248391 (1.1)	HS1BP3 (1.1)
GO:0044087	regulation of cellular component biogenesis	0.25	>=0.20	XKR6 (4.5)	ERC2 (2.1)	CCDC12 (2.1)	SNTB1 (1.9)	SH3BP2 (1.8)	CTNND2 (1.5)	KRTAP19-1 (1.3)	TNIP2 (1.3)	ENSG00000224849 (1.3)	KIAA0947 (1.2)
GO:0072662	protein localization to peroxisome	0.25	>=0.20	MIR3650 (4.0)	UQCC (2.5)	ENSG00000248391 (2.4)	SLC35B3 (2.0)	POLN (1.8)	ETAA1 (1.7)	CCDC104 (1.4)	ENSG00000230910 (1.3)	ENSG00000231990 (1.3)	ENSG00000226764 (1.2)
GO:0072663	establishment of protein localization to peroxisome	0.25	>=0.20	MIR3650 (4.0)	UQCC (2.5)	ENSG00000248391 (2.4)	SLC35B3 (2.0)	POLN (1.8)	ETAA1 (1.7)	CCDC104 (1.4)	ENSG00000230910 (1.3)	ENSG00000231990 (1.3)	ENSG00000226764 (1.2)
GO:0006625	protein targeting to peroxisome	0.25	>=0.20	MIR3650 (4.0)	UQCC (2.5)	ENSG00000248391 (2.4)	SLC35B3 (2.0)	POLN (1.8)	ETAA1 (1.7)	CCDC104 (1.4)	ENSG00000230910 (1.3)	ENSG00000231990 (1.3)	ENSG00000226764 (1.2)
ENSG00000173372	C1QA PPI subnetwork	0.25	>=0.20	EFEMP1 (2.4)	RBFOX1 (2.2)	GPC6 (1.8)	ENSG00000231990 (1.4)	APOB (1.2)	GDF5 (1.2)	PTH1R (1.0)	OAF (1.0)	ENSG00000226764 (0.9)	LIFR (0.8)
ENSG00000137574	TGS1 PPI subnetwork	0.25	>=0.20	FAM193A (4.3)	UQCC (2.2)	KIAA0947 (2.1)	SOX7 (2.0)	ENSG00000255571 (2.0)	WHSC2 (1.8)	MFHAS1 (1.8)	KRTAP19-1 (1.4)	EYA2 (1.1)	PAX2 (1.1)
ENSG00000145423	SFRP2 PPI subnetwork	0.25	>=0.20	PTHLH (3.9)	TGFB2 (3.1)	PRDM6 (2.5)	EFEMP1 (2.2)	EYA2 (2.1)	ENSG00000253695 (2.0)	CRLF1 (2.0)	DMRTA2 (1.7)	ERC2 (1.7)	GPC6 (1.6)
MP:0001882	abnormal lactation	0.25	>=0.20	GDF5 (2.2)	CALD1 (1.8)	ENSG00000248391 (1.7)	MIR3650 (1.6)	OAF (1.5)	PTHLH (1.5)	DUSP6 (1.3)	LINC00474 (1.3)	SH3BP2 (1.2)	KRTAP19-3 (1.2)
GO:0071897	DNA biosynthetic process	0.25	>=0.20	ENSG00000231990 (3.9)	MIR3650 (2.3)	ETAA1 (2.0)	ENSG00000230891 (1.9)	C8orf74 (1.7)	SLC35B3 (1.6)	CDKN2C (1.5)	ENSG00000253695 (1.2)	KRTAP19-1 (1.1)	POLN (1.1)
MP:0009399	increased skeletal muscle fiber size	0.25	>=0.20	RBFOX1 (5.0)	OAF (2.2)	ELN (1.9)	SNTB1 (1.8)	HS1BP3 (1.7)	C8orf74 (1.6)	PLEKHA5 (1.3)	KLHL26 (1.2)	ERC2 (1.1)	ENSG00000224849 (1.0)
ENSG00000164776	PHKG1 PPI subnetwork	0.25	>=0.20	KLHL26 (3.5)	RBFOX1 (3.2)	C8orf74 (2.4)	KRTAP19-3 (2.0)	KCNAB1 (1.4)	CRLF1 (1.4)	CTNND2 (1.2)	GDF5 (1.2)	ENSG00000249391 (1.2)	MIR3650 (1.2)
ENSG00000183751	TBL3 PPI subnetwork	0.25	>=0.20	RRP15 (5.4)	PINX1 (4.7)	PNPT1 (2.4)	KIAA0947 (2.3)	CCDC12 (2.3)	UQCC (1.0)	FAF1 (1.0)	ENSG00000236436 (1.0)	ENSG00000249391 (0.9)	TGFB2 (0.9)
ENSG00000174197	MGA PPI subnetwork	0.25	>=0.20	FAM193A (2.6)	WHSC2 (2.3)	FOXP1 (2.1)	FAF1 (1.7)	ENSG00000253695 (1.7)	PLEKHA5 (1.6)	NEK7 (1.5)	PRDM6 (1.4)	ENSG00000230891 (1.4)	ENSG00000249391 (1.3)
ENSG00000137841	PLCB2 PPI subnetwork	0.25	>=0.20	FOXP1 (2.9)	ETAA1 (2.0)	SNTB1 (1.6)	ENSG00000230891 (1.6)	MFHAS1 (1.6)	XKR6 (1.5)	PLEKHA5 (1.5)	ZFYVE28 (1.4)	ENSG00000236436 (1.3)	TPPP (1.3)
GO:0021772	olfactory bulb development	0.25	>=0.20	ENSG00000224849 (4.6)	ERC2 (3.0)	MIR3650 (2.5)	ENSG00000236436 (2.5)	SLC35B3 (1.9)	CTNND2 (1.8)	PAX2 (1.8)	ENSG00000248391 (1.6)	ENSG00000230910 (1.6)	C6orf195 (1.6)
GO:0021988	olfactory lobe development	0.25	>=0.20	ENSG00000224849 (4.6)	ERC2 (3.0)	MIR3650 (2.5)	ENSG00000236436 (2.5)	SLC35B3 (1.9)	CTNND2 (1.8)	PAX2 (1.8)	ENSG00000248391 (1.6)	ENSG00000230910 (1.6)	C6orf195 (1.6)
ENSG00000072832	CRMP1 PPI subnetwork	0.26	>=0.20	EFEMP1 (2.0)	C19orf60 (1.8)	NEK7 (1.7)	RP1L1 (1.6)	PRDM6 (1.6)	CEP72 (1.3)	HS1BP3 (1.3)	PNPT1 (1.2)	FAF1 (1.2)	TNIP2 (1.0)
GO:0072372	primary cilium	0.26	>=0.20	RP1L1 (8.2)	CCDC104 (5.5)	PLEKHA5 (1.4)	GPC6 (1.2)	ENSG00000230891 (1.2)	ENSG00000231990 (1.1)	MIR3650 (1.1)	ENSG00000249391 (1.0)	DMXL2 (0.9)	ENSG00000226764 (0.9)
ENSG00000163605	PPP4R2 PPI subnetwork	0.26	>=0.20	PNPT1 (3.4)	ETAA1 (2.8)	ENSG00000249917 (2.4)	WHSC2 (1.8)	FOXP1 (1.5)	ENSG00000224849 (1.5)	CCDC12 (1.5)	HS1BP3 (1.3)	HAUS3 (1.2)	ENSG00000236436 (1.1)
GO:0000217	DNA secondary structure binding	0.26	>=0.20	CEP72 (3.5)	ETAA1 (3.2)	FAF1 (2.3)	HAUS3 (1.9)	KIAA0947 (1.7)	LIFR (1.6)	KLHL26 (1.6)	WHSC2 (1.5)	PNPT1 (1.5)	CCDC104 (1.5)
ENSG00000142949	PTPRF PPI subnetwork	0.26	>=0.20	KRTAP19-1 (3.3)	SCG3 (3.3)	CALD1 (3.2)	CTNND2 (2.5)	GPC6 (2.2)	ENSG00000230910 (2.2)	TGFB2 (2.1)	DUSP6 (2.1)	PTHLH (1.7)	NAT8L (1.6)
MP:0000534	abnormal ureter morphology	0.26	>=0.20	ELN (2.8)	SNTB1 (2.2)	PRDM6 (2.1)	KRTAP19-1 (2.0)	DUSP6 (1.9)	TGFB2 (1.9)	POLN (1.8)	CALD1 (1.7)	GDF5 (1.7)	ENSG00000230910 (1.6)
GO:0005865	striated muscle thin filament	0.26	>=0.20	RBFOX1 (5.1)	KRTAP19-3 (1.8)	PTH1R (1.2)	RP1L1 (1.2)	ERC2 (1.1)	C8orf74 (1.0)	XKR6 (0.8)	ENSG00000224849 (0.7)	C19orf60 (0.7)	ENSG00000249917 (0.6)
ENSG00000134242	PTPN22 PPI subnetwork	0.26	>=0.20	AKNA (3.1)	SH3BP2 (2.6)	C6orf195 (2.1)	WT1-AS (1.8)	ENSG00000248391 (1.5)	CDKN2C (1.5)	HAUS3 (1.5)	MFHAS1 (1.3)	DMXL2 (1.3)	ENSG00000215231 (1.2)
REACTOME_N:GLYCAN_TRIMMING_IN_THE_ER_AND_CALNEXINCALRETICULIN_CYCLE	REACTOME_N:GLYCAN_TRIMMING_IN_THE_ER_AND_CALNEXINCALRETICULIN_CYCLE	0.26	>=0.20	SSR3 (5.5)	UQCC (2.2)	ENSG00000253695 (1.7)	LIFR (1.6)	KRTAP19-3 (1.5)	ENSG00000248391 (1.0)	OAF (1.0)	SLC35B3 (1.0)	LINC00474 (0.8)	XKR6 (0.8)
GO:0005796	Golgi lumen	0.26	>=0.20	OAF (3.1)	APOB (2.7)	ELN (2.3)	SOX7 (2.2)	CRLF1 (1.6)	SLC35B3 (1.5)	GPC6 (1.3)	CRTC1 (1.2)	ENSG00000255571 (1.1)	NEK7 (1.0)
ENSG00000148965	SAA4 PPI subnetwork	0.26	>=0.20	APOB (5.9)	CRLF1 (3.1)	TGFB2 (2.7)	CALD1 (2.4)	GPC6 (1.8)	KCNAB1 (1.7)	ELN (1.6)	LIFR (1.5)	FAM193A (1.4)	SNTB1 (1.3)
MP:0000410	waved hair	0.26	>=0.20	KRTAP19-3 (13.1)	KRTAP19-1 (6.2)	MFHAS1 (1.5)	ENSG00000226764 (1.3)	ENSG00000215231 (1.3)	ENSG00000249917 (1.1)	ENSG00000253695 (0.9)	FOXP1 (0.8)	ENSG00000230891 (0.8)	ENSG00000236436 (0.7)
MP:0005441	increased urine calcium level	0.26	>=0.20	PTH1R (3.8)	SLC9A3 (2.6)	ENSG00000253695 (2.3)	ENSG00000215231 (2.2)	ENSG00000231990 (2.0)	ENSG00000249391 (1.9)	MFHAS1 (1.6)	ENSG00000224849 (1.5)	ENSG00000236436 (1.3)	ENSG00000226764 (1.2)
REACTOME_CELL_SURFACE_INTERACTIONS_AT_THE_VASCULAR_WALL	REACTOME_CELL_SURFACE_INTERACTIONS_AT_THE_VASCULAR_WALL	0.26	>=0.20	SH3BP2 (2.3)	SOX7 (1.9)	SSR3 (1.9)	DMXL2 (1.9)	CALD1 (1.7)	AKNA (1.6)	ENSG00000230891 (1.5)	NAT8L (1.2)	WT1-AS (1.2)	APOB (1.1)
REACTOME_AMINO_ACID_AND_OLIGOPEPTIDE_SLC_TRANSPORTERS	REACTOME_AMINO_ACID_AND_OLIGOPEPTIDE_SLC_TRANSPORTERS	0.26	>=0.20	AKNA (2.3)	TMEM59L (2.1)	SH3BP2 (1.9)	PTH1R (1.7)	CTNND2 (1.6)	DMXL2 (1.5)	SCG3 (1.5)	SSR3 (1.4)	KRTAP19-3 (1.2)	MFHAS1 (1.1)
ENSG00000122641	INHBA PPI subnetwork	0.26	>=0.20	CRLF1 (3.6)	PTHLH (3.1)	GPC6 (2.7)	NEK7 (2.5)	ELN (2.0)	GDF5 (1.9)	LINC00474 (1.8)	ENSG00000255571 (1.8)	EFEMP1 (1.7)	ENSG00000231990 (1.7)
REACTOME_PHOSPHOLIPASE_C:MEDIATED_CASCADE	REACTOME_PHOSPHOLIPASE_C:MEDIATED_CASCADE	0.26	>=0.20	CRLF1 (3.9)	NAT8L (3.3)	POLN (3.1)	PAX2 (2.9)	ENSG00000226764 (2.4)	SNTB1 (2.2)	KCNAB1 (2.2)	CTNND2 (2.0)	TMEM59L (2.0)	GPC6 (2.0)
ENSG00000162552	WNT4 PPI subnetwork	0.26	>=0.20	LIFR (2.9)	ELN (2.7)	PTH1R (2.5)	GPC6 (2.4)	PRDM6 (2.2)	CRLF1 (2.2)	PTHLH (2.0)	EYA2 (2.0)	TGFB2 (1.9)	PAX2 (1.9)
ENSG00000104067	TJP1 PPI subnetwork	0.26	>=0.20	CALD1 (2.9)	CRTC1 (2.0)	WT1-AS (1.9)	ENSG00000224849 (1.7)	TPPP (1.7)	KRTAP19-3 (1.7)	TMEM59L (1.6)	RBFOX1 (1.6)	TGFB2 (1.6)	RNF4 (1.3)
MP:0002356	abnormal spleen red pulp morphology	0.26	>=0.20	FOXP1 (2.3)	TNIP2 (2.3)	GDF5 (2.3)	CDKN2C (1.8)	SNTB1 (1.7)	AKNA (1.7)	POLN (1.5)	HAUS3 (1.5)	UQCC (1.5)	ENSG00000230891 (1.5)
ENSG00000114737	CISH PPI subnetwork	0.26	>=0.20	LIFR (2.6)	TNIP2 (2.5)	CDKN2C (1.9)	SNTB1 (1.9)	EFEMP1 (1.7)	LINC00474 (1.6)	OAF (1.6)	ENSG00000226764 (1.3)	SH3BP2 (1.3)	ELN (1.1)
ENSG00000100385	IL2RB PPI subnetwork	0.26	>=0.20	TNIP2 (4.7)	MFHAS1 (3.5)	SH3BP2 (2.2)	GDF5 (1.9)	PNPT1 (1.6)	ENSG00000224849 (1.4)	ENSG00000249917 (1.4)	FOXP1 (1.3)	DUSP6 (1.2)	KLHL26 (1.2)
GO:0043903	regulation of symbiosis, encompassing mutualism through parasitism	0.26	>=0.20	DMXL2 (2.4)	ENSG00000224849 (2.1)	ENSG00000255571 (1.8)	ENSG00000249917 (1.7)	POLN (1.7)	LINC00474 (1.5)	ENSG00000230891 (1.4)	TNIP2 (1.4)	AKNA (1.4)	ENSG00000248391 (1.2)
GO:0006283	transcription-coupled nucleotide-excision repair	0.26	>=0.20	ENSG00000231990 (3.6)	ETAA1 (2.9)	CEP72 (1.9)	PINX1 (1.8)	ENSG00000249391 (1.7)	HAUS3 (1.7)	ENSG00000248391 (1.7)	FAF1 (1.6)	CCDC104 (1.4)	ENSG00000236436 (1.3)
MP:0010769	abnormal survival	0.26	>=0.20	HAUS3 (2.5)	KRTAP19-1 (2.4)	MXD4 (2.0)	KLHL26 (1.9)	FOXP1 (1.8)	OAF (1.7)	FAM193A (1.6)	RNF4 (1.5)	ENSG00000236436 (1.4)	LINC00474 (1.4)
ENSG00000180573	HIST1H2AC PPI subnetwork	0.26	>=0.20	RRP15 (3.3)	CCDC12 (2.6)	PINX1 (2.5)	KIAA0947 (1.9)	FAF1 (1.8)	WHSC2 (1.8)	ENSG00000249391 (1.7)	ETAA1 (1.6)	PNPT1 (1.0)	DMXL2 (1.0)
MP:0005089	decreased double-negative T cell number	0.26	>=0.20	SH3BP2 (1.6)	POLN (1.4)	ENSG00000224849 (1.4)	ENSG00000236436 (1.4)	SMEK2 (1.3)	GDF5 (1.3)	ENSG00000255571 (1.2)	CCDC12 (1.2)	MFHAS1 (1.1)	MXD4 (1.1)
ENSG00000160224	AIRE PPI subnetwork	0.26	>=0.20	MFHAS1 (2.2)	ENSG00000249917 (1.7)	EYA2 (1.7)	FAM193A (1.6)	C8orf74 (1.6)	MXD4 (1.4)	ENSG00000248391 (1.3)	C4orf48 (1.3)	MIR3650 (1.2)	SLC9A3 (1.1)
GO:0048814	regulation of dendrite morphogenesis	0.26	>=0.20	ENSG00000230910 (3.0)	XKR6 (2.4)	PLEKHA5 (2.0)	BAI3 (1.8)	SLC35B3 (1.6)	ENSG00000215231 (1.6)	CTNND2 (1.6)	C4orf48 (1.5)	NAT8L (1.5)	KCNAB1 (1.5)
ENSG00000185057	ENSG00000185057 PPI subnetwork	0.26	>=0.20	RRP15 (5.5)	PINX1 (4.9)	CCDC12 (2.8)	PNPT1 (2.7)	KIAA0947 (2.7)	C19orf60 (1.8)	HAUS3 (1.3)	TNIP2 (1.2)	NAT8L (1.1)	C4orf48 (1.1)
KEGG_CHRONIC_MYELOID_LEUKEMIA	KEGG_CHRONIC_MYELOID_LEUKEMIA	0.26	>=0.20	MXD4 (4.0)	TNIP2 (2.6)	NEK7 (2.5)	SH3BP2 (2.1)	C4orf48 (2.0)	AKNA (2.0)	EYA2 (2.0)	RNF4 (1.9)	C6orf195 (1.8)	FOXP1 (1.6)
GO:0060338	regulation of type I interferon-mediated signaling pathway	0.26	>=0.20	MIR3650 (4.1)	PNPT1 (3.0)	ENSG00000248391 (2.9)	ENSG00000249917 (2.3)	ENSG00000230891 (1.5)	DMRTA2 (1.5)	ENSG00000224849 (1.5)	SLC35B3 (1.5)	TNIP2 (1.3)	KRTAP19-3 (1.1)
ENSG00000158022	TRIM63 PPI subnetwork	0.26	>=0.20	RBFOX1 (5.3)	ERC2 (1.6)	C19orf60 (1.5)	PLEKHA5 (1.2)	KRTAP19-3 (1.1)	C8orf74 (1.0)	ENSG00000226764 (1.0)	TGFB2 (1.0)	PTH1R (1.0)	KRTAP19-1 (0.9)
GO:0004540	ribonuclease activity	0.26	>=0.20	RRP15 (2.7)	PNPT1 (2.6)	CCDC12 (2.5)	KIAA0947 (2.3)	PINX1 (1.8)	MIR3650 (1.6)	C19orf60 (1.4)	HAUS3 (1.3)	CEP72 (1.1)	ENSG00000236436 (1.1)
REACTOME_EGFR_DOWNREGULATION	REACTOME_EGFR_DOWNREGULATION	0.26	>=0.20	DUSP6 (3.7)	FAF1 (3.3)	TMEM59L (2.2)	MFHAS1 (2.2)	HS1BP3 (1.8)	ENSG00000224849 (1.7)	CDKN2C (1.7)	PAX2 (1.6)	ERC2 (1.5)	RNF4 (1.5)
GO:0030855	epithelial cell differentiation	0.26	>=0.20	KRTAP19-3 (3.2)	SOX7 (2.3)	EYA2 (1.9)	PRDM6 (1.7)	C4orf48 (1.6)	ENSG00000236436 (1.5)	ENSG00000249391 (1.5)	CRLF1 (1.3)	LIFR (1.3)	PAX2 (1.3)
ENSG00000121892	PDS5A PPI subnetwork	0.26	>=0.20	HAUS3 (3.6)	SMEK2 (3.5)	ETAA1 (3.3)	FAM193A (2.3)	NEK7 (2.2)	KRTAP19-1 (2.0)	WHSC2 (1.9)	ENSG00000249917 (1.7)	KIAA0947 (1.6)	FAF1 (1.6)
MP:0006400	decreased molar number	0.26	>=0.20	EYA2 (2.3)	ENSG00000248391 (2.2)	ENSG00000224849 (1.9)	DMRTA2 (1.6)	ENSG00000249391 (1.5)	DUSP6 (1.3)	CEP72 (1.2)	PTHLH (1.2)	CRLF1 (1.2)	PAX2 (1.2)
GO:0045987	positive regulation of smooth muscle contraction	0.26	>=0.20	ENSG00000230891 (4.2)	C8orf74 (3.8)	ENSG00000236436 (2.8)	ENSG00000215231 (2.7)	C6orf195 (2.2)	PTHLH (2.0)	MIR3650 (1.9)	SLC9A3 (1.4)	ELN (1.1)	ENSG00000249917 (1.0)
GO:0060322	head development	0.26	>=0.20	EYA2 (2.4)	PTHLH (2.1)	PTH1R (1.7)	PLEKHA5 (1.7)	FAM193A (1.6)	PAX2 (1.6)	DMRTA2 (1.5)	XKR6 (1.5)	ENSG00000215231 (1.3)	ENSG00000224849 (1.2)
MP:0006090	abnormal utricle morphology	0.26	>=0.20	DMRTA2 (6.6)	PAX2 (2.9)	PRDM6 (2.5)	POLN (2.5)	SOX7 (1.9)	ENSG00000255571 (1.7)	SNTB1 (1.6)	SLC9A3 (1.6)	EYA2 (1.3)	ENSG00000226764 (1.2)
ENSG00000139182	CLSTN3 PPI subnetwork	0.26	>=0.20	SSR3 (5.0)	SCG3 (3.1)	CTNND2 (2.5)	LIFR (2.2)	CCDC104 (1.7)	BAI3 (1.7)	TMEM59L (1.5)	XKR6 (1.5)	OAF (1.3)	DMRTA2 (1.3)
GO:0044306	neuron projection terminus	0.26	>=0.20	SCG3 (4.8)	TMEM59L (4.8)	BAI3 (2.1)	NAT8L (2.1)	ENSG00000255571 (2.0)	CRTC1 (1.9)	RBFOX1 (1.7)	TPPP (1.7)	ERC2 (1.7)	CTNND2 (1.4)
GO:0019894	kinesin binding	0.26	>=0.20	SCG3 (2.2)	BAI3 (1.8)	TMEM59L (1.7)	ZFYVE28 (1.7)	CRTC1 (1.7)	TPPP (1.7)	HS1BP3 (1.7)	CTNND2 (1.6)	ENSG00000249391 (1.5)	NAT8L (1.4)
ENSG00000009413	REV3L PPI subnetwork	0.26	>=0.20	ETAA1 (4.4)	CEP72 (3.3)	C6orf195 (2.0)	C19orf60 (1.8)	FAF1 (1.7)	HAUS3 (1.7)	CCDC104 (1.6)	CDKN2C (1.5)	ENSG00000249917 (1.2)	CRLF1 (1.2)
ENSG00000157087	ATP2B2 PPI subnetwork	0.26	>=0.20	SSR3 (4.7)	SCG3 (3.0)	TMEM59L (2.5)	LIFR (2.1)	CTNND2 (2.0)	TPPP (1.9)	CCDC104 (1.9)	BAI3 (1.8)	ENSG00000230910 (1.5)	XKR6 (1.1)
ENSG00000213639	PPP1CB PPI subnetwork	0.26	>=0.20	CALD1 (2.8)	KCNAB1 (2.2)	NEK7 (1.9)	ENSG00000248391 (1.8)	DUSP6 (1.6)	RBFOX1 (1.6)	GPC6 (1.4)	TPPP (1.4)	FOXP1 (1.4)	MFHAS1 (1.4)
ENSG00000122140	MRPS2 PPI subnetwork	0.26	>=0.20	PNPT1 (3.9)	UQCC (2.9)	RRP15 (2.7)	PINX1 (2.1)	WHSC2 (2.0)	KIAA0947 (1.9)	ENSG00000231990 (1.5)	ENSG00000215231 (1.4)	C19orf60 (1.3)	POLN (1.3)
GO:0051494	negative regulation of cytoskeleton organization	0.26	>=0.20	ENSG00000231990 (3.5)	ENSG00000248391 (3.2)	C6orf195 (3.0)	C4orf48 (2.0)	XKR6 (1.8)	HS1BP3 (1.4)	KRTAP19-1 (1.4)	C8orf74 (1.3)	CTNND2 (1.3)	FAM193A (1.2)
MP:0006030	abnormal otic vesicle development	0.26	>=0.20	EYA2 (4.5)	PRDM6 (2.9)	PTH1R (2.7)	C4orf48 (2.5)	PAX2 (2.3)	CRLF1 (2.3)	SOX7 (1.6)	PLEKHA5 (1.6)	TMEM59L (1.6)	SH3BP2 (1.4)
GO:0001702	gastrulation with mouth forming second	0.26	>=0.20	ERC2 (2.8)	PLEKHA5 (2.6)	GPC6 (2.2)	PAX2 (2.0)	ENSG00000249391 (2.0)	MFHAS1 (1.7)	LIFR (1.4)	KRTAP19-1 (1.3)	PRDM6 (1.2)	LINC00474 (1.1)
ENSG00000111731	KIAA0528 PPI subnetwork	0.26	>=0.20	ETAA1 (2.4)	KLHL26 (2.1)	FOXP1 (2.0)	CEP72 (1.8)	ZFYVE28 (1.8)	PNPT1 (1.7)	AKNA (1.5)	NEK7 (1.5)	FAM193A (1.4)	SH3BP2 (1.2)
GO:0007588	excretion	0.26	>=0.20	SLC9A3 (4.4)	ENSG00000230891 (3.2)	PTH1R (2.8)	ENSG00000226764 (2.2)	C8orf74 (1.9)	GDF5 (1.6)	ENSG00000231990 (1.5)	SLC35B3 (1.5)	HS1BP3 (1.3)	CRTC1 (1.3)
GO:0005544	calcium-dependent phospholipid binding	0.26	>=0.20	NEK7 (1.7)	ZFYVE28 (1.4)	TNIP2 (1.4)	UQCC (1.3)	OAF (1.3)	C8orf74 (1.3)	ETAA1 (1.3)	ENSG00000226764 (1.2)	NAT8L (1.2)	EFEMP1 (1.2)
ENSG00000198780	FAM169A PPI subnetwork	0.26	>=0.20	APOB (6.1)	TGFB2 (2.2)	GDF5 (1.8)	KCNAB1 (1.7)	CALD1 (1.3)	KIAA0947 (1.3)	KRTAP19-3 (1.2)	PINX1 (1.1)	ENSG00000230891 (1.1)	HAUS3 (1.0)
GO:0030433	ER-associated protein catabolic process	0.26	>=0.20	SSR3 (4.7)	ENSG00000253695 (3.0)	C6orf195 (1.5)	ENSG00000230891 (1.5)	ENSG00000231990 (1.4)	ENSG00000248391 (1.4)	ETAA1 (1.3)	KRTAP19-1 (1.3)	SLC35B3 (1.3)	KRTAP19-3 (1.2)
ENSG00000103942	HOMER2 PPI subnetwork	0.26	>=0.20	APOB (4.8)	C19orf60 (2.7)	CCDC12 (2.6)	RBFOX1 (1.9)	CRTC1 (1.9)	AKNA (1.8)	KCNAB1 (1.5)	ZFYVE28 (1.5)	OAF (1.3)	C4orf48 (1.2)
ENSG00000151320	AKAP6 PPI subnetwork	0.26	>=0.20	HS1BP3 (2.2)	MXD4 (2.1)	CRTC1 (2.1)	RBFOX1 (2.0)	MFHAS1 (1.7)	KLHL26 (1.7)	CCDC12 (1.6)	SMEK2 (1.6)	ENSG00000236436 (1.6)	CTNND2 (1.5)
GO:0008285	negative regulation of cell proliferation	0.26	>=0.20	ELN (2.1)	ENSG00000230891 (2.1)	DUSP6 (1.8)	NEK7 (1.7)	GDF5 (1.7)	OAF (1.5)	DMRTA2 (1.5)	CRLF1 (1.5)	EFEMP1 (1.4)	ENSG00000253695 (1.3)
MP:0000087	absent mandible	0.26	>=0.20	PTH1R (3.9)	PLEKHA5 (2.7)	EYA2 (2.3)	GDF5 (2.2)	GPC6 (2.2)	TGFB2 (2.2)	ERC2 (1.9)	CTNND2 (1.8)	PRDM6 (1.5)	SOX7 (1.5)
ENSG00000206357	RDBP PPI subnetwork	0.26	>=0.20	RNF4 (3.1)	WHSC2 (2.6)	ENSG00000226764 (2.2)	KLHL26 (2.2)	SMEK2 (1.8)	ENSG00000249391 (1.4)	KIAA0947 (1.4)	PINX1 (1.4)	CCDC104 (1.3)	CCDC12 (1.3)
ENSG00000206268	RDBP PPI subnetwork	0.26	>=0.20	RNF4 (3.1)	WHSC2 (2.6)	ENSG00000226764 (2.2)	KLHL26 (2.2)	SMEK2 (1.8)	ENSG00000249391 (1.4)	KIAA0947 (1.4)	PINX1 (1.4)	CCDC104 (1.3)	CCDC12 (1.3)
ENSG00000204356	RDBP PPI subnetwork	0.26	>=0.20	RNF4 (3.1)	WHSC2 (2.6)	ENSG00000226764 (2.2)	KLHL26 (2.2)	SMEK2 (1.8)	ENSG00000249391 (1.4)	KIAA0947 (1.4)	PINX1 (1.4)	CCDC104 (1.3)	CCDC12 (1.3)
KEGG_SELENOAMINO_ACID_METABOLISM	KEGG_SELENOAMINO_ACID_METABOLISM	0.26	>=0.20	ERC2 (2.2)	SLC9A3 (2.2)	KLHL26 (1.9)	ENSG00000230891 (1.5)	PTH1R (1.4)	TGFB2 (1.3)	PINX1 (1.3)	EFEMP1 (1.3)	BAI3 (1.2)	ENSG00000249391 (1.2)
ENSG00000137218	FRS3 PPI subnetwork	0.26	>=0.20	ELN (3.1)	CRLF1 (2.5)	PRDM6 (2.5)	TGFB2 (2.4)	CTNND2 (2.4)	ERC2 (2.1)	EFEMP1 (1.9)	TMEM59L (1.8)	GPC6 (1.8)	NEK7 (1.8)
GO:0034502	protein localization to chromosome	0.26	>=0.20	ENSG00000253695 (3.9)	CEP72 (2.5)	ENSG00000248391 (2.3)	ENSG00000215231 (2.2)	CDKN2C (2.0)	ENSG00000224849 (1.9)	NEK7 (1.7)	C8orf74 (1.5)	XKR6 (1.5)	SLC35B3 (1.2)
GO:0048675	axon extension	0.26	>=0.20	ENSG00000230910 (2.7)	ERC2 (2.6)	ENSG00000249917 (2.2)	LINC00474 (2.1)	C19orf60 (1.9)	C6orf195 (1.9)	CRLF1 (1.8)	TMEM59L (1.8)	ENSG00000253695 (1.7)	BAI3 (1.7)
ENSG00000179218	CALR PPI subnetwork	0.26	>=0.20	SSR3 (3.6)	LIFR (1.8)	BAI3 (1.6)	ENSG00000255571 (1.6)	TNIP2 (1.5)	APOB (1.5)	CALD1 (1.3)	XKR6 (1.1)	SCG3 (1.1)	NAT8L (1.1)
GO:0008022	protein C-terminus binding	0.26	>=0.20	TPPP (2.2)	ELN (1.8)	ETAA1 (1.6)	EYA2 (1.5)	CDKN2C (1.5)	SLC35B3 (1.4)	PLEKHA5 (1.4)	ENSG00000249391 (1.3)	TMEM59L (1.2)	WHSC2 (1.2)
ENSG00000134371	CDC73 PPI subnetwork	0.26	>=0.20	WHSC2 (2.5)	PLEKHA5 (2.3)	PAX2 (2.1)	FAM193A (2.0)	FOXP1 (1.9)	LINC00474 (1.7)	MXD4 (1.6)	KLHL26 (1.3)	ENSG00000249391 (1.2)	KIAA0947 (1.2)
MP:0009356	decreased liver triglyceride level	0.26	>=0.20	NAT8L (3.4)	OAF (3.1)	POLN (2.4)	CDKN2C (1.9)	APOB (1.8)	CRLF1 (1.8)	PAX2 (1.8)	PTHLH (1.6)	SNTB1 (1.5)	GDF5 (1.4)
ENSG00000175595	ERCC4 PPI subnetwork	0.26	>=0.20	FAF1 (3.2)	ETAA1 (3.2)	CEP72 (3.0)	CDKN2C (1.9)	ENSG00000249391 (1.8)	CCDC104 (1.5)	SLC35B3 (1.5)	ENSG00000249917 (1.5)	PNPT1 (1.3)	UQCC (1.2)
REACTOME_CALNEXINCALRETICULIN_CYCLE	REACTOME_CALNEXINCALRETICULIN_CYCLE	0.26	>=0.20	SSR3 (5.7)	UQCC (2.3)	ENSG00000253695 (1.8)	KRTAP19-3 (1.8)	ENSG00000248391 (1.5)	LIFR (1.2)	OAF (1.0)	MFHAS1 (0.9)	SLC35B3 (0.9)	LINC00474 (0.9)
ENSG00000111348	ARHGDIB PPI subnetwork	0.26	>=0.20	HS1BP3 (2.8)	SH3BP2 (2.7)	NEK7 (2.2)	ENSG00000255571 (2.2)	DUSP6 (1.6)	SMEK2 (1.4)	C4orf48 (1.4)	ENSG00000249917 (1.4)	ENSG00000231990 (1.4)	SOX7 (1.4)
GO:0051101	regulation of DNA binding	0.26	>=0.20	C4orf48 (2.6)	ENSG00000249391 (2.5)	ENSG00000215231 (2.5)	ENSG00000236436 (2.5)	ENSG00000230891 (2.3)	PRDM6 (2.0)	DMRTA2 (1.9)	MFHAS1 (1.9)	C19orf60 (1.6)	SMEK2 (1.6)
GO:0035725	sodium ion transmembrane transport	0.26	>=0.20	ENSG00000215231 (3.9)	KRTAP19-3 (2.4)	ENSG00000249917 (2.2)	ENSG00000224849 (2.1)	MFHAS1 (1.9)	ENSG00000255571 (1.8)	SLC35B3 (1.8)	EYA2 (1.8)	XKR6 (1.8)	ENSG00000231990 (1.7)
GO:0048729	tissue morphogenesis	0.26	>=0.20	KRTAP19-3 (3.6)	PRDM6 (3.0)	SOX7 (2.8)	KRTAP19-1 (2.8)	PTHLH (2.6)	DMRTA2 (2.4)	CRLF1 (2.1)	GPC6 (2.1)	DUSP6 (1.9)	PAX2 (1.8)
MP:0002608	increased hematocrit	0.26	>=0.20	SLC9A3 (4.0)	PTH1R (2.7)	OAF (2.1)	CRLF1 (1.8)	PAX2 (1.6)	C8orf74 (1.3)	ENSG00000226764 (1.1)	ENSG00000215231 (1.0)	ENSG00000230891 (1.0)	EFEMP1 (1.0)
GO:0006586	indolalkylamine metabolic process	0.26	>=0.20	LINC00474 (5.1)	LIFR (2.4)	ENSG00000231990 (1.7)	ENSG00000224849 (1.6)	ENSG00000253695 (1.5)	PLEKHA5 (1.4)	ENSG00000215231 (1.3)	MIR3650 (1.3)	SCG3 (1.3)	CCDC104 (1.2)
GO:0042430	indole-containing compound metabolic process	0.26	>=0.20	LINC00474 (5.1)	LIFR (2.4)	ENSG00000231990 (1.7)	ENSG00000224849 (1.6)	ENSG00000253695 (1.5)	PLEKHA5 (1.4)	ENSG00000215231 (1.3)	MIR3650 (1.3)	SCG3 (1.3)	CCDC104 (1.2)
GO:0044349	DNA excision	0.26	>=0.20	C6orf195 (3.9)	ENSG00000231990 (2.6)	ETAA1 (2.3)	CCDC104 (2.2)	SLC35B3 (1.8)	FAF1 (1.8)	ENSG00000230910 (1.7)	CEP72 (1.7)	ZFYVE28 (1.2)	ENSG00000226764 (1.1)
GO:0000718	nucleotide-excision repair, DNA damage removal	0.26	>=0.20	C6orf195 (3.9)	ENSG00000231990 (2.6)	ETAA1 (2.3)	CCDC104 (2.2)	SLC35B3 (1.8)	FAF1 (1.8)	ENSG00000230910 (1.7)	CEP72 (1.7)	ZFYVE28 (1.2)	ENSG00000226764 (1.1)
GO:0030018	Z disc	0.26	>=0.20	RBFOX1 (5.5)	FOXP1 (1.9)	CALD1 (1.9)	TGFB2 (1.6)	PLEKHA5 (1.6)	ELN (1.3)	ERC2 (1.2)	XKR6 (1.0)	ENSG00000230910 (0.9)	SLC35B3 (0.8)
GO:0009309	amine biosynthetic process	0.26	>=0.20	KRTAP19-3 (2.2)	ENSG00000231990 (2.1)	ENSG00000226764 (1.8)	C19orf60 (1.5)	SNTB1 (1.5)	HS1BP3 (1.1)	TPPP (1.1)	ENSG00000224849 (1.1)	ENSG00000230910 (1.0)	MIR3650 (0.9)
ENSG00000111581	NUP107 PPI subnetwork	0.26	>=0.20	CEP72 (4.4)	CDKN2C (3.9)	HAUS3 (3.5)	ETAA1 (2.0)	PNPT1 (1.0)	FAM193A (1.0)	NEK7 (0.9)	RNF4 (0.8)	ENSG00000248391 (0.8)	PLEKHA5 (0.7)
MP:0004310	small otic vesicle	0.26	>=0.20	PRDM6 (3.4)	EYA2 (3.1)	PTH1R (2.9)	PLEKHA5 (2.7)	PAX2 (2.5)	SOX7 (1.9)	EFEMP1 (1.3)	PINX1 (1.3)	ENSG00000231990 (1.1)	TMEM59L (1.1)
ENSG00000023734	STRAP PPI subnetwork	0.26	>=0.20	RNF4 (2.7)	HAUS3 (2.2)	FAM193A (2.1)	CCDC12 (1.8)	SH3BP2 (1.7)	PINX1 (1.6)	KCNAB1 (1.4)	ETAA1 (1.4)	PTH1R (1.3)	TGFB2 (1.3)
KEGG_VASCULAR_SMOOTH_MUSCLE_CONTRACTION	KEGG_VASCULAR_SMOOTH_MUSCLE_CONTRACTION	0.26	>=0.20	CALD1 (4.2)	ELN (2.6)	FOXP1 (2.1)	ENSG00000248391 (1.9)	GPC6 (1.5)	PRDM6 (1.4)	WT1-AS (1.4)	SOX7 (1.3)	KCNAB1 (1.2)	KLHL26 (1.1)
ENSG00000055732	MCOLN3 PPI subnetwork	0.26	>=0.20	CALD1 (2.3)	MIR3650 (2.2)	C8orf74 (2.1)	DUSP6 (2.0)	XKR6 (1.9)	ELN (1.8)	GDF5 (1.7)	ENSG00000230891 (1.6)	ENSG00000249917 (1.6)	ENSG00000236436 (1.5)
ENSG00000148468	FAM171A1 PPI subnetwork	0.26	>=0.20	TMEM59L (3.6)	RBFOX1 (3.1)	CRTC1 (2.5)	FOXP1 (2.0)	KCNAB1 (2.0)	XKR6 (1.9)	PLEKHA5 (1.9)	ENSG00000215231 (1.7)	TPPP (1.6)	CALD1 (1.6)
MP:0000116	abnormal tooth development	0.26	>=0.20	TGFB2 (2.6)	PTH1R (2.4)	MIR3650 (2.3)	CRLF1 (2.2)	GDF5 (2.2)	DMRTA2 (2.2)	EYA2 (1.8)	GPC6 (1.7)	HS1BP3 (1.5)	DUSP6 (1.5)
ENSG00000198692	EIF1AY PPI subnetwork	0.26	>=0.20	PINX1 (2.1)	RRP15 (1.8)	KRTAP19-3 (1.7)	RBFOX1 (1.7)	CALD1 (1.6)	RNF4 (1.6)	MIR3650 (1.5)	ENSG00000236436 (1.5)	SSR3 (1.4)	CCDC12 (1.3)
ENSG00000167711	SERPINF2 PPI subnetwork	0.26	>=0.20	DMXL2 (1.9)	KCNAB1 (1.8)	APOB (1.8)	ENSG00000253695 (1.8)	ENSG00000249917 (1.4)	NAT8L (1.3)	C6orf195 (1.2)	ENSG00000226764 (1.2)	OAF (1.1)	LINC00474 (1.1)
ENSG00000198791	CNOT7 PPI subnetwork	0.26	>=0.20	MXD4 (3.2)	CDKN2C (2.9)	NEK7 (2.4)	WT1-AS (2.3)	KRTAP19-1 (2.0)	RNF4 (1.9)	CCDC104 (1.4)	ENSG00000230910 (1.3)	HAUS3 (1.1)	WHSC2 (1.0)
ENSG00000161647	MPP3 PPI subnetwork	0.26	>=0.20	TPPP (3.2)	TMEM59L (3.0)	NAT8L (2.8)	CTNND2 (2.6)	KCNAB1 (2.6)	SCG3 (2.2)	ENSG00000236436 (2.1)	BAI3 (2.1)	PLEKHA5 (1.7)	RNF4 (1.6)
MP:0003909	increased eating behavior	0.26	>=0.20	FOXP1 (2.5)	MIR3650 (2.3)	APOB (2.0)	CDKN2C (1.9)	ZFYVE28 (1.9)	EYA2 (1.5)	ENSG00000255571 (1.5)	C6orf195 (1.5)	ELN (1.4)	KCNAB1 (1.3)
GO:0005057	receptor signaling protein activity	0.26	>=0.20	SH3BP2 (3.4)	FOXP1 (2.8)	ZFYVE28 (2.5)	DUSP6 (2.3)	EFEMP1 (2.1)	CTNND2 (2.0)	AKNA (1.9)	NEK7 (1.9)	MFHAS1 (1.7)	ERC2 (1.7)
MP:0002761	abnormal hippocampal mossy fiber morphology	0.26	>=0.20	RBFOX1 (3.0)	SH3BP2 (2.3)	SCG3 (2.2)	TMEM59L (2.0)	CTNND2 (1.9)	LINC00474 (1.8)	C4orf48 (1.8)	BAI3 (1.7)	ENSG00000231990 (1.7)	DMRTA2 (1.7)
GO:0048305	immunoglobulin secretion	0.26	>=0.20	KCNAB1 (2.0)	ENSG00000224849 (2.0)	MFHAS1 (2.0)	ENSG00000249917 (2.0)	TNIP2 (1.8)	SH3BP2 (1.6)	ENSG00000230910 (1.5)	ENSG00000226764 (1.4)	FOXP1 (1.3)	EFEMP1 (1.1)
MP:0002211	abnormal primary sex determination	0.26	>=0.20	WT1-AS (3.7)	GPC6 (2.9)	DMRTA2 (2.1)	ERC2 (1.9)	ENSG00000249391 (1.8)	LIFR (1.6)	LINC00474 (1.4)	MFHAS1 (1.3)	SOX7 (1.3)	NEK7 (1.3)
GO:0002763	positive regulation of myeloid leukocyte differentiation	0.26	>=0.20	ENSG00000224849 (2.1)	ENSG00000230910 (2.0)	ENSG00000230891 (2.0)	POLN (2.0)	MFHAS1 (1.8)	SH3BP2 (1.5)	DUSP6 (1.5)	ENSG00000249391 (1.5)	GDF5 (1.4)	TNIP2 (1.3)
ENSG00000181852	RNF41 PPI subnetwork	0.26	>=0.20	DMXL2 (2.1)	WT1-AS (1.7)	RNF4 (1.7)	FAM193A (1.6)	NAT8L (1.5)	ENSG00000230891 (1.5)	ENSG00000249917 (1.5)	KLHL26 (1.4)	ENSG00000224849 (1.3)	CTNND2 (1.1)
ENSG00000167670	CHAF1A PPI subnetwork	0.26	>=0.20	CEP72 (3.1)	ETAA1 (2.3)	MFHAS1 (2.3)	MIR3650 (2.1)	CDKN2C (1.9)	FAM193A (1.8)	KRTAP19-1 (1.8)	ENSG00000248391 (1.7)	KLHL26 (1.6)	HAUS3 (1.3)
GO:0032393	MHC class I receptor activity	0.26	>=0.20	ENSG00000224849 (2.4)	TGFB2 (2.3)	PTHLH (2.1)	ZFYVE28 (2.1)	PINX1 (1.6)	DMRTA2 (1.5)	ENSG00000215231 (1.5)	HS1BP3 (1.4)	ENSG00000249917 (1.4)	CDKN2C (1.4)
GO:0015988	energy coupled proton transport, against electrochemical gradient	0.26	>=0.20	HS1BP3 (3.0)	KRTAP19-1 (2.3)	ENSG00000253695 (2.0)	SLC35B3 (1.8)	ENSG00000224849 (1.7)	ENSG00000230891 (1.6)	SNTB1 (1.5)	TPPP (1.2)	ENSG00000255571 (1.1)	UQCC (1.1)
GO:0015991	ATP hydrolysis coupled proton transport	0.26	>=0.20	HS1BP3 (3.0)	KRTAP19-1 (2.3)	ENSG00000253695 (2.0)	SLC35B3 (1.8)	ENSG00000224849 (1.7)	ENSG00000230891 (1.6)	SNTB1 (1.5)	TPPP (1.2)	ENSG00000255571 (1.1)	UQCC (1.1)
GO:0031256	leading edge membrane	0.27	>=0.20	CTNND2 (3.7)	DUSP6 (3.6)	TGFB2 (2.0)	PLEKHA5 (1.8)	GPC6 (1.7)	NAT8L (1.7)	FOXP1 (1.4)	SH3BP2 (1.3)	ENSG00000224849 (1.3)	CALD1 (1.3)
ENSG00000197697	HIST1H2BE PPI subnetwork	0.27	>=0.20	FAF1 (2.8)	SMEK2 (1.7)	CCDC12 (1.7)	CDKN2C (1.5)	CEP72 (1.4)	CCDC104 (1.2)	ENSG00000249391 (1.2)	RRP15 (1.2)	WHSC2 (1.2)	KRTAP19-1 (1.1)
ENSG00000149187	CELF1 PPI subnetwork	0.27	>=0.20	ENSG00000230910 (2.7)	DMXL2 (2.5)	SSR3 (2.1)	ENSG00000231990 (1.9)	SCG3 (1.8)	BAI3 (1.5)	CRTC1 (1.5)	ERC2 (1.4)	CALD1 (1.3)	RBFOX1 (1.3)
GO:0051918	negative regulation of fibrinolysis	0.27	>=0.20	ENSG00000226764 (3.7)	APOB (2.3)	SOX7 (1.6)	ENSG00000215231 (1.5)	CRLF1 (1.5)	ZFYVE28 (1.4)	SLC35B3 (1.0)	GDF5 (0.9)	C6orf195 (0.9)	KRTAP19-1 (0.9)
GO:0008250	oligosaccharyltransferase complex	0.27	>=0.20	SSR3 (7.9)	C4orf48 (1.9)	ENSG00000253695 (1.7)	ENSG00000230891 (1.5)	MIR3650 (1.5)	PLEKHA5 (1.1)	KRTAP19-1 (1.1)	ENSG00000249391 (1.0)	LIFR (0.9)	WT1-AS (0.9)
GO:0006298	mismatch repair	0.27	>=0.20	ENSG00000231990 (4.2)	ETAA1 (3.1)	MIR3650 (2.7)	ENSG00000236436 (2.6)	C6orf195 (2.5)	ENSG00000253695 (2.2)	CEP72 (2.1)	SLC35B3 (1.9)	HS1BP3 (1.8)	PNPT1 (1.7)
ENSG00000145425	RPS3A PPI subnetwork	0.27	>=0.20	RRP15 (3.8)	PINX1 (2.7)	FAF1 (2.4)	PNPT1 (1.6)	KIAA0947 (1.5)	EFEMP1 (1.5)	CALD1 (1.2)	CCDC12 (1.1)	RNF4 (0.8)	UQCC (0.8)
GO:0005083	small GTPase regulator activity	0.27	>=0.20	PLEKHA5 (2.5)	AKNA (2.2)	SH3BP2 (2.1)	SOX7 (1.9)	NEK7 (1.8)	MXD4 (1.8)	TPPP (1.6)	CRTC1 (1.6)	MFHAS1 (1.6)	DMXL2 (1.5)
GO:0031589	cell-substrate adhesion	0.27	>=0.20	CALD1 (3.6)	ELN (3.1)	EFEMP1 (2.3)	ENSG00000224849 (1.6)	LIFR (1.6)	CRLF1 (1.5)	PTH1R (1.3)	ENSG00000236436 (1.3)	SOX7 (1.1)	SLC35B3 (1.1)
ENSG00000182944	EWSR1 PPI subnetwork	0.27	>=0.20	FAF1 (1.9)	PLEKHA5 (1.8)	AKNA (1.8)	WT1-AS (1.7)	CCDC12 (1.6)	NEK7 (1.3)	PINX1 (1.3)	CALD1 (1.1)	FAM193A (1.0)	PTH1R (0.8)
REACTOME_UNWINDING_OF_DNA	REACTOME_UNWINDING_OF_DNA	0.27	>=0.20	CEP72 (3.9)	HAUS3 (3.0)	CDKN2C (2.7)	C8orf74 (2.0)	ETAA1 (1.5)	ENSG00000236436 (1.3)	POLN (1.3)	FAF1 (1.2)	ENSG00000215231 (1.0)	PAX2 (1.0)
ENSG00000102901	CENPT PPI subnetwork	0.27	>=0.20	CEP72 (4.6)	CDKN2C (4.5)	HAUS3 (3.2)	ETAA1 (1.5)	NEK7 (1.5)	PLEKHA5 (1.0)	BAI3 (0.9)	ENSG00000248391 (0.9)	ELN (0.7)	HS1BP3 (0.6)
GO:0006040	amino sugar metabolic process	0.27	>=0.20	HS1BP3 (3.7)	ENSG00000226764 (2.2)	C6orf195 (2.1)	ENSG00000249917 (1.9)	ENSG00000224849 (1.9)	SLC35B3 (1.8)	C19orf60 (1.5)	C8orf74 (1.4)	SSR3 (1.3)	CCDC104 (1.1)
ENSG00000186111	PIP5K1C PPI subnetwork	0.27	>=0.20	CALD1 (3.1)	FOXP1 (2.2)	DUSP6 (2.1)	SNTB1 (2.1)	HS1BP3 (1.7)	KCNAB1 (1.6)	ZFYVE28 (1.5)	ENSG00000231990 (1.4)	ENSG00000236436 (1.4)	C8orf74 (1.2)
MP:0002642	anisocytosis	0.27	>=0.20	ENSG00000248391 (2.2)	ENSG00000224849 (2.1)	MFHAS1 (1.7)	KRTAP19-1 (1.4)	SMEK2 (1.1)	ENSG00000231990 (1.1)	APOB (1.1)	OAF (1.0)	ENSG00000230891 (0.8)	CRTC1 (0.8)
REACTOME_PI3K_CASCADE	REACTOME_PI3K_CASCADE	0.27	>=0.20	SNTB1 (3.0)	NAT8L (2.9)	PRDM6 (2.4)	CRLF1 (2.3)	GPC6 (2.0)	POLN (2.0)	CTNND2 (2.0)	PAX2 (1.9)	SLC9A3 (1.8)	GDF5 (1.8)
ENSG00000198336	MYL4 PPI subnetwork	0.27	>=0.20	APOB (7.5)	KIAA0947 (2.1)	MFHAS1 (1.8)	ENSG00000248391 (1.4)	ENSG00000249917 (1.1)	RBFOX1 (1.1)	UQCC (1.0)	KCNAB1 (1.0)	DUSP6 (1.0)	CCDC12 (0.9)
REACTOME_G2M_CHECKPOINTS	REACTOME_G2M_CHECKPOINTS	0.27	>=0.20	CEP72 (4.6)	HAUS3 (4.0)	CDKN2C (2.7)	ETAA1 (1.9)	FAF1 (1.5)	PNPT1 (1.5)	POLN (1.3)	ENSG00000248391 (1.2)	C8orf74 (0.9)	MIR3650 (0.9)
REACTOME_DEADENYLATION:DEPENDENT_MRNA_DECAY	REACTOME_DEADENYLATION:DEPENDENT_MRNA_DECAY	0.27	>=0.20	CCDC12 (3.6)	WHSC2 (3.4)	SMEK2 (2.2)	FOXP1 (1.9)	C19orf60 (1.8)	RRP15 (1.6)	HAUS3 (1.6)	SLC35B3 (1.6)	MFHAS1 (1.5)	ETAA1 (1.3)
ENSG00000180596	HIST1H2BC PPI subnetwork	0.27	>=0.20	FAF1 (2.9)	CCDC12 (1.7)	SMEK2 (1.6)	CDKN2C (1.6)	CEP72 (1.5)	CCDC104 (1.3)	ENSG00000249391 (1.2)	RRP15 (1.2)	WHSC2 (1.2)	KRTAP19-1 (1.1)
ENSG00000187990	HIST1H2BG PPI subnetwork	0.27	>=0.20	FAF1 (2.9)	CCDC12 (1.7)	SMEK2 (1.6)	CDKN2C (1.6)	CEP72 (1.5)	CCDC104 (1.3)	ENSG00000249391 (1.2)	RRP15 (1.2)	WHSC2 (1.2)	KRTAP19-1 (1.1)
ENSG00000197846	HIST1H2BF PPI subnetwork	0.27	>=0.20	FAF1 (2.9)	CCDC12 (1.7)	SMEK2 (1.6)	CDKN2C (1.6)	CEP72 (1.5)	CCDC104 (1.3)	ENSG00000249391 (1.2)	RRP15 (1.2)	WHSC2 (1.2)	KRTAP19-1 (1.1)
ENSG00000168242	HIST1H2BI PPI subnetwork	0.27	>=0.20	FAF1 (2.9)	CCDC12 (1.7)	SMEK2 (1.6)	CDKN2C (1.6)	CEP72 (1.5)	CCDC104 (1.3)	ENSG00000249391 (1.2)	RRP15 (1.2)	WHSC2 (1.2)	KRTAP19-1 (1.1)
MP:0002650	abnormal ameloblast morphology	0.27	>=0.20	PTHLH (4.1)	CTNND2 (2.5)	EYA2 (2.4)	PLEKHA5 (2.0)	ENSG00000249391 (1.9)	GDF5 (1.8)	CRLF1 (1.7)	ENSG00000249917 (1.5)	SMEK2 (1.4)	DMRTA2 (1.2)
GO:0002042	cell migration involved in sprouting angiogenesis	0.27	>=0.20	DMRTA2 (3.6)	C6orf195 (2.7)	ENSG00000215231 (2.6)	ENSG00000231990 (2.6)	GPC6 (1.8)	DUSP6 (1.7)	ENSG00000224849 (1.7)	CTNND2 (1.6)	PTHLH (1.5)	KLHL26 (1.5)
ENSG00000101665	SMAD7 PPI subnetwork	0.27	>=0.20	GPC6 (2.6)	SH3BP2 (2.5)	FAM193A (2.5)	NEK7 (2.5)	SNTB1 (2.3)	PLEKHA5 (1.9)	CRLF1 (1.8)	PAX2 (1.6)	ETAA1 (1.5)	POLN (1.4)
GO:0040008	regulation of growth	0.27	>=0.20	CRLF1 (3.3)	GDF5 (2.3)	ELN (2.3)	NEK7 (2.1)	LINC00474 (1.9)	KLHL26 (1.9)	FOXP1 (1.8)	LIFR (1.7)	GPC6 (1.7)	TGFB2 (1.7)
MP:0002823	abnormal rib development	0.27	>=0.20	DMRTA2 (2.8)	CRLF1 (2.4)	LIFR (2.3)	RBFOX1 (2.2)	PTHLH (2.2)	ENSG00000253695 (1.9)	KRTAP19-1 (1.8)	TGFB2 (1.8)	ENSG00000231990 (1.6)	EYA2 (1.5)
ENSG00000090020	SLC9A1 PPI subnetwork	0.27	>=0.20	SNTB1 (3.3)	ENSG00000224849 (2.1)	KCNAB1 (1.8)	ENSG00000230910 (1.8)	SMEK2 (1.6)	ENSG00000231990 (1.6)	SCG3 (1.4)	DMXL2 (1.4)	GPC6 (1.4)	DUSP6 (1.4)
GO:0006488	dolichol-linked oligosaccharide biosynthetic process	0.27	>=0.20	SLC35B3 (4.2)	SSR3 (3.1)	ENSG00000224849 (2.0)	ENSG00000230910 (1.8)	KRTAP19-1 (1.8)	UQCC (1.3)	ZFYVE28 (1.2)	KRTAP19-3 (1.1)	HS1BP3 (0.9)	ENSG00000230891 (0.8)
MP:0000714	increased thymocyte number	0.27	>=0.20	AKNA (4.0)	KRTAP19-1 (2.3)	UQCC (1.7)	LINC00474 (1.6)	CCDC12 (1.5)	CDKN2C (1.5)	TNIP2 (1.5)	RP1L1 (1.4)	HAUS3 (1.2)	C19orf60 (1.1)
MP:0005317	increased triglyceride level	0.27	>=0.20	POLN (2.9)	CDKN2C (2.5)	NAT8L (2.3)	MXD4 (1.8)	GDF5 (1.6)	MFHAS1 (1.4)	ELN (1.4)	C4orf48 (1.4)	C19orf60 (1.3)	KCNAB1 (1.3)
ENSG00000145241	CENPC1 PPI subnetwork	0.27	>=0.20	CDKN2C (4.7)	CEP72 (3.8)	HAUS3 (2.9)	ETAA1 (2.2)	NEK7 (1.7)	PLEKHA5 (1.2)	BAI3 (0.7)	ENSG00000224849 (0.6)	ELN (0.6)	FAM193A (0.6)
GO:0023019	signal transduction involved in regulation of gene expression	0.27	>=0.20	PRDM6 (2.2)	EYA2 (2.1)	ENSG00000248391 (1.9)	SOX7 (1.8)	KRTAP19-3 (1.6)	GPC6 (1.6)	ENSG00000249917 (1.6)	CTNND2 (1.6)	C6orf195 (1.4)	HS1BP3 (1.2)
KEGG_RENAL_CELL_CARCINOMA	KEGG_RENAL_CELL_CARCINOMA	0.27	>=0.20	NEK7 (2.5)	PTHLH (2.4)	SMEK2 (1.9)	SH3BP2 (1.8)	KRTAP19-1 (1.4)	FAM193A (1.4)	SNTB1 (1.3)	FOXP1 (1.3)	LINC00474 (1.3)	GPC6 (1.3)
MP:0004722	abnormal platelet dense granule number	0.27	>=0.20	HS1BP3 (3.9)	MXD4 (2.5)	SLC35B3 (2.5)	ENSG00000230891 (2.2)	C4orf48 (2.1)	ZFYVE28 (2.0)	ENSG00000248391 (1.6)	MIR3650 (1.6)	ENSG00000215231 (1.3)	ENSG00000249391 (1.3)
KEGG_VALINE_LEUCINE_AND_ISOLEUCINE_DEGRADATION	KEGG_VALINE_LEUCINE_AND_ISOLEUCINE_DEGRADATION	0.27	>=0.20	UQCC (2.7)	LIFR (1.8)	CDKN2C (1.6)	PTH1R (1.5)	GDF5 (1.4)	SLC9A3 (1.4)	PNPT1 (1.3)	FAF1 (1.3)	KLHL26 (1.2)	MXD4 (1.2)
ENSG00000118690	ARMC2 PPI subnetwork	0.27	>=0.20	APOB (5.0)	TGFB2 (2.5)	CRLF1 (2.4)	ELN (2.0)	KCNAB1 (1.6)	CALD1 (1.6)	FAM193A (1.4)	EFEMP1 (1.1)	MFHAS1 (1.1)	KRTAP19-1 (1.0)
GO:0016831	carboxy-lyase activity	0.27	>=0.20	WT1-AS (2.8)	ENSG00000224849 (2.6)	NAT8L (2.4)	PAX2 (2.3)	ENSG00000226764 (1.8)	UQCC (1.7)	DUSP6 (1.5)	KLHL26 (1.4)	PNPT1 (1.4)	PTH1R (1.2)
REACTOME_PLATELET_AGGREGATION_PLUG_FORMATION	REACTOME_PLATELET_AGGREGATION_PLUG_FORMATION	0.27	>=0.20	APOB (3.8)	CALD1 (2.9)	FAM193A (1.7)	RNF4 (1.4)	WT1-AS (1.3)	SOX7 (1.2)	SH3BP2 (1.2)	SSR3 (1.0)	GPC6 (0.9)	SLC35B3 (0.9)
GO:0006936	muscle contraction	0.27	>=0.20	RBFOX1 (3.4)	C8orf74 (2.1)	ENSG00000231990 (1.7)	SNTB1 (1.1)	ELN (1.1)	CALD1 (1.1)	KRTAP19-3 (1.0)	XKR6 (1.0)	PLEKHA5 (0.9)	RP1L1 (0.9)
REACTOME_INSULIN_SYNTHESIS_AND_PROCESSING	REACTOME_INSULIN_SYNTHESIS_AND_PROCESSING	0.27	>=0.20	SCG3 (7.0)	SLC35B3 (3.3)	KIAA0947 (2.4)	CTNND2 (2.1)	TMEM59L (1.8)	BAI3 (1.6)	CCDC104 (1.6)	ZFYVE28 (1.3)	CEP72 (1.1)	LINC00474 (1.1)
ENSG00000127527	EPS15L1 PPI subnetwork	0.27	>=0.20	DUSP6 (4.1)	MFHAS1 (3.3)	FAF1 (2.5)	HS1BP3 (2.4)	TMEM59L (2.2)	CTNND2 (1.8)	OAF (1.6)	NEK7 (1.5)	PAX2 (1.4)	CDKN2C (1.4)
ENSG00000164885	CDK5 PPI subnetwork	0.27	>=0.20	ERC2 (3.7)	RBFOX1 (3.0)	TMEM59L (2.9)	SCG3 (2.8)	CRTC1 (2.5)	TPPP (2.3)	ENSG00000224849 (2.1)	KLHL26 (2.0)	ZFYVE28 (2.0)	NAT8L (1.9)
GO:0033013	tetrapyrrole metabolic process	0.27	>=0.20	C6orf195 (2.0)	HS1BP3 (1.9)	C19orf60 (1.5)	ENSG00000231990 (1.5)	ENSG00000224849 (1.4)	MFHAS1 (1.4)	ENSG00000236436 (1.4)	ENSG00000255571 (1.3)	PNPT1 (1.0)	HAUS3 (1.0)
GO:0006778	porphyrin-containing compound metabolic process	0.27	>=0.20	C6orf195 (2.0)	HS1BP3 (1.9)	C19orf60 (1.5)	ENSG00000231990 (1.5)	ENSG00000224849 (1.4)	MFHAS1 (1.4)	ENSG00000236436 (1.4)	ENSG00000255571 (1.3)	PNPT1 (1.0)	HAUS3 (1.0)
ENSG00000198010	DLGAP2 PPI subnetwork	0.27	>=0.20	BAI3 (2.4)	TPPP (2.0)	AKNA (1.9)	XKR6 (1.8)	ERC2 (1.8)	CRTC1 (1.8)	DUSP6 (1.7)	ENSG00000230910 (1.6)	MXD4 (1.6)	ENSG00000255571 (1.6)
GO:0007098	centrosome cycle	0.27	>=0.20	ETAA1 (4.4)	CCDC104 (3.8)	HAUS3 (3.5)	CEP72 (3.4)	PLEKHA5 (2.2)	CDKN2C (1.6)	HS1BP3 (1.3)	SLC35B3 (1.1)	AKNA (1.1)	PNPT1 (1.0)
REACTOME_STRIATED_MUSCLE_CONTRACTION	REACTOME_STRIATED_MUSCLE_CONTRACTION	0.27	>=0.20	RBFOX1 (5.7)	KRTAP19-3 (1.5)	ERC2 (1.4)	RP1L1 (0.9)	ENSG00000224849 (0.9)	XKR6 (0.9)	PTH1R (0.8)	C8orf74 (0.7)	ENSG00000230910 (0.7)	SLC35B3 (0.7)
ENSG00000166266	CUL5 PPI subnetwork	0.27	>=0.20	C8orf74 (2.5)	SMEK2 (2.2)	CCDC104 (2.0)	LINC00474 (1.9)	UQCC (1.7)	SNTB1 (1.2)	MIR3650 (1.2)	XKR6 (1.2)	TMEM59L (1.2)	FAF1 (1.1)
REACTOME_MEIOTIC_RECOMBINATION	REACTOME_MEIOTIC_RECOMBINATION	0.27	>=0.20	CEP72 (4.4)	ETAA1 (2.6)	CDKN2C (2.3)	HAUS3 (2.2)	C6orf195 (2.1)	ENSG00000249917 (1.9)	ENSG00000249391 (1.6)	SLC35B3 (1.5)	DMXL2 (1.4)	POLN (1.4)
GO:0002063	chondrocyte development	0.27	>=0.20	GDF5 (4.4)	ELN (2.6)	GPC6 (1.9)	ENSG00000231990 (1.9)	PTH1R (1.9)	ENSG00000215231 (1.6)	ENSG00000236436 (1.6)	PINX1 (1.6)	ENSG00000253695 (1.5)	PRDM6 (1.5)
ENSG00000170871	KIAA0232 PPI subnetwork	0.27	>=0.20	APOB (8.6)	PTHLH (2.2)	C6orf195 (1.4)	SOX7 (1.3)	KCNAB1 (1.2)	ENSG00000249917 (1.1)	CALD1 (1.1)	CTNND2 (1.0)	UQCC (1.0)	RBFOX1 (1.0)
ENSG00000117020	AKT3 PPI subnetwork	0.27	>=0.20	MXD4 (3.9)	DMXL2 (2.7)	KLHL26 (2.2)	FOXP1 (2.2)	TNIP2 (1.9)	WT1-AS (1.8)	DMRTA2 (1.6)	ETAA1 (1.5)	ENSG00000226764 (1.3)	MFHAS1 (1.3)
GO:0005922	connexon complex	0.27	>=0.20	SOX7 (4.7)	PTHLH (2.6)	WT1-AS (1.9)	ENSG00000215231 (1.8)	C8orf74 (1.8)	ELN (1.6)	TMEM59L (1.4)	ENSG00000253695 (1.3)	PINX1 (1.3)	HS1BP3 (1.2)
ENSG00000163539	CLASP2 PPI subnetwork	0.27	>=0.20	CDKN2C (4.2)	CEP72 (3.8)	HAUS3 (3.0)	BAI3 (2.1)	CTNND2 (1.8)	ERC2 (1.8)	ETAA1 (1.4)	TPPP (1.2)	RNF4 (1.2)	DMXL2 (1.1)
GO:0070663	regulation of leukocyte proliferation	0.27	>=0.20	ENSG00000224849 (2.5)	TNIP2 (2.5)	AKNA (2.1)	ENSG00000230910 (1.7)	POLN (1.7)	SH3BP2 (1.6)	ENSG00000249917 (1.5)	ENSG00000215231 (1.4)	DUSP6 (1.4)	ENSG00000255571 (1.3)
GO:0033180	proton-transporting V-type ATPase, V1 domain	0.27	>=0.20	HS1BP3 (2.0)	XKR6 (1.7)	SLC35B3 (1.7)	SNTB1 (1.7)	PTH1R (1.5)	EYA2 (1.5)	DMXL2 (1.4)	ENSG00000230891 (1.3)	KLHL26 (1.2)	PAX2 (1.2)
ENSG00000085840	ORC1 PPI subnetwork	0.27	>=0.20	HAUS3 (4.0)	CEP72 (3.5)	CDKN2C (2.9)	FAF1 (1.7)	ETAA1 (1.6)	ENSG00000236436 (1.5)	PNPT1 (1.3)	ENSG00000224849 (1.2)	RNF4 (1.2)	AKNA (0.9)
ENSG00000013297	CLDN11 PPI subnetwork	0.27	>=0.20	FOXP1 (1.9)	AKNA (1.9)	MXD4 (1.8)	CALD1 (1.7)	MFHAS1 (1.5)	RBFOX1 (1.5)	POLN (1.5)	EFEMP1 (1.3)	TPPP (1.3)	KCNAB1 (1.3)
GO:0034330	cell junction organization	0.27	>=0.20	CALD1 (3.1)	HS1BP3 (1.6)	GPC6 (1.6)	PTHLH (1.5)	CTNND2 (1.4)	ENSG00000248391 (1.3)	ENSG00000236436 (1.3)	NEK7 (1.2)	TGFB2 (1.1)	SLC9A3 (1.1)
ENSG00000134460	IL2RA PPI subnetwork	0.27	>=0.20	TNIP2 (4.5)	MFHAS1 (2.8)	SH3BP2 (1.9)	GDF5 (1.6)	ENSG00000224849 (1.6)	ENSG00000249917 (1.5)	KLHL26 (1.4)	FOXP1 (1.4)	PNPT1 (1.3)	DUSP6 (1.2)
GO:0070325	lipoprotein particle receptor binding	0.27	>=0.20	APOB (7.7)	PTH1R (2.3)	LIFR (2.1)	KCNAB1 (1.5)	HAUS3 (1.5)	RNF4 (1.3)	KRTAP19-1 (1.3)	SNTB1 (1.2)	CALD1 (1.2)	DMRTA2 (1.1)
ENSG00000086619	ERO1LB PPI subnetwork	0.27	>=0.20	RRP15 (5.5)	PINX1 (4.4)	PNPT1 (2.8)	CCDC12 (2.7)	KIAA0947 (2.1)	ENSG00000249391 (1.2)	C19orf60 (1.2)	SMEK2 (1.1)	SSR3 (1.1)	ENSG00000236436 (1.1)
ENSG00000212645	ENSG00000212645 PPI subnetwork	0.27	>=0.20	XKR6 (3.6)	SSR3 (2.7)	SH3BP2 (2.2)	SLC9A3 (2.0)	CCDC12 (1.8)	KRTAP19-3 (1.6)	ENSG00000224849 (1.5)	MIR3650 (1.5)	FOXP1 (1.4)	MFHAS1 (1.3)
ENSG00000067606	PRKCZ PPI subnetwork	0.27	>=0.20	FOXP1 (3.1)	MXD4 (2.5)	TPPP (2.1)	TNIP2 (2.0)	PLEKHA5 (1.8)	RNF4 (1.7)	DMXL2 (1.6)	SH3BP2 (1.5)	C4orf48 (1.4)	KCNAB1 (1.2)
GO:0016790	thiolester hydrolase activity	0.27	>=0.20	KIAA0947 (3.2)	FAF1 (2.7)	PNPT1 (2.3)	UQCC (1.9)	PLEKHA5 (1.8)	HAUS3 (1.5)	ENSG00000215231 (1.4)	MIR3650 (1.2)	KRTAP19-1 (1.2)	TPPP (1.2)
MP:0004725	decreased platelet serotonin level	0.27	>=0.20	HS1BP3 (3.6)	SLC35B3 (2.6)	ZFYVE28 (2.2)	ENSG00000230891 (2.2)	C4orf48 (1.9)	ENSG00000215231 (1.7)	KCNAB1 (1.6)	AKNA (1.5)	KRTAP19-1 (1.4)	DMXL2 (1.4)
REACTOME_N:GLYCAN_ANTENNAE_ELONGATION	REACTOME_N:GLYCAN_ANTENNAE_ELONGATION	0.27	>=0.20	C4orf48 (3.4)	SCG3 (2.8)	OAF (2.5)	ENSG00000249917 (2.1)	GPC6 (1.8)	CRLF1 (1.5)	ENSG00000255571 (1.3)	SH3BP2 (1.3)	WT1-AS (1.1)	C6orf195 (1.1)
GO:0044420	extracellular matrix part	0.27	>=0.20	ELN (5.3)	PTH1R (3.0)	EFEMP1 (2.9)	GDF5 (2.5)	CALD1 (2.5)	GPC6 (2.3)	PTHLH (2.1)	CRLF1 (1.9)	OAF (1.9)	SOX7 (1.7)
GO:0006297	nucleotide-excision repair, DNA gap filling	0.27	>=0.20	ETAA1 (3.5)	HAUS3 (2.7)	ENSG00000248391 (2.4)	MIR3650 (2.4)	C6orf195 (2.3)	ENSG00000231990 (2.3)	CEP72 (2.0)	ENSG00000215231 (2.0)	CDKN2C (1.9)	FAF1 (1.9)
ENSG00000142945	KIF2C PPI subnetwork	0.27	>=0.20	CEP72 (4.3)	CDKN2C (4.3)	HAUS3 (3.0)	ETAA1 (1.8)	NEK7 (1.6)	PLEKHA5 (1.1)	ENSG00000248391 (1.0)	BAI3 (0.8)	ELN (0.8)	PAX2 (0.6)
ENSG00000185049	WHSC2 PPI subnetwork	0.27	>=0.20	WHSC2 (2.4)	ENSG00000226764 (2.1)	RNF4 (2.0)	SMEK2 (1.8)	KLHL26 (1.7)	CCDC104 (1.7)	ENSG00000230891 (1.5)	ENSG00000230910 (1.4)	PINX1 (1.4)	KIAA0947 (1.4)
ENSG00000204628	GNB2L1 PPI subnetwork	0.27	>=0.20	RRP15 (4.1)	KIAA0947 (2.9)	PINX1 (2.8)	PNPT1 (2.2)	CCDC12 (1.8)	TNIP2 (1.7)	GPC6 (1.5)	SMEK2 (1.4)	ENSG00000236436 (1.4)	RNF4 (1.3)
GO:0043413	macromolecule glycosylation	0.27	>=0.20	SSR3 (5.2)	SLC35B3 (4.0)	PLEKHA5 (1.2)	UQCC (1.1)	XKR6 (1.0)	LINC00474 (0.9)	ENSG00000255571 (0.8)	ENSG00000230891 (0.8)	C4orf48 (0.8)	GPC6 (0.7)
GO:0006486	protein glycosylation	0.27	>=0.20	SSR3 (5.2)	SLC35B3 (4.0)	PLEKHA5 (1.2)	UQCC (1.1)	XKR6 (1.0)	LINC00474 (0.9)	ENSG00000255571 (0.8)	ENSG00000230891 (0.8)	C4orf48 (0.8)	GPC6 (0.7)
GO:0031983	vesicle lumen	0.27	>=0.20	APOB (4.5)	CALD1 (3.9)	GPC6 (2.3)	CRLF1 (1.8)	EFEMP1 (1.6)	SOX7 (1.3)	ELN (1.1)	GDF5 (1.1)	ENSG00000249917 (1.0)	ENSG00000224849 (1.0)
ENSG00000173349	SFT2D3 PPI subnetwork	0.27	>=0.20	SLC35B3 (4.3)	SSR3 (3.1)	UQCC (2.3)	NEK7 (1.7)	CRTC1 (1.5)	ENSG00000236436 (1.5)	MXD4 (1.4)	ENSG00000253695 (1.3)	NAT8L (1.3)	PNPT1 (1.2)
MP:0001046	abnormal enteric neuron morphology	0.27	>=0.20	ENSG00000255571 (3.3)	SCG3 (3.1)	BAI3 (2.7)	CRLF1 (2.7)	LIFR (2.4)	SOX7 (2.3)	GDF5 (1.9)	OAF (1.7)	C4orf48 (1.7)	C8orf74 (1.6)
REACTOME_TRANSCRIPTION:COUPLED_NER_TC:NER	REACTOME_TRANSCRIPTION:COUPLED_NER_TC:NER	0.27	>=0.20	ETAA1 (2.8)	CEP72 (2.5)	ENSG00000231990 (2.1)	FAF1 (2.1)	HAUS3 (2.1)	PINX1 (1.8)	CDKN2C (1.7)	PNPT1 (1.4)	CCDC104 (1.1)	ENSG00000248391 (1.0)
GO:0030593	neutrophil chemotaxis	0.27	>=0.20	ENSG00000226764 (2.7)	DMXL2 (2.6)	SH3BP2 (1.5)	ENSG00000249917 (1.5)	TGFB2 (1.4)	FOXP1 (1.3)	EYA2 (1.1)	ETAA1 (1.0)	POLN (1.0)	GDF5 (1.0)
GO:0051258	protein polymerization	0.27	>=0.20	ENSG00000248391 (3.0)	ENSG00000231990 (2.9)	HAUS3 (2.6)	RNF4 (1.9)	ENSG00000224849 (1.8)	XKR6 (1.7)	HS1BP3 (1.5)	CTNND2 (1.5)	ETAA1 (1.4)	C6orf195 (1.3)
MP:0002689	abnormal molar morphology	0.27	>=0.20	EYA2 (3.5)	PTH1R (3.2)	GDF5 (1.8)	CRLF1 (1.7)	PTHLH (1.7)	PLEKHA5 (1.7)	DUSP6 (1.6)	MIR3650 (1.6)	ENSG00000224849 (1.5)	ENSG00000249917 (1.3)
GO:0006402	mRNA catabolic process	0.27	>=0.20	SMEK2 (3.5)	CCDC12 (2.2)	SLC35B3 (2.0)	WHSC2 (1.8)	KIAA0947 (1.5)	PNPT1 (1.4)	RRP15 (1.4)	ENSG00000230910 (1.4)	FAF1 (1.4)	ENSG00000236436 (1.3)
KEGG_PRION_DISEASES	KEGG_PRION_DISEASES	0.27	>=0.20	OAF (2.2)	CRTC1 (1.8)	ENSG00000249917 (1.7)	ENSG00000230910 (1.6)	KCNAB1 (1.5)	BAI3 (1.5)	C19orf60 (1.4)	APOB (1.4)	MXD4 (1.3)	EFEMP1 (1.2)
MP:0003131	increased erythrocyte cell number	0.27	>=0.20	SOX7 (3.1)	ENSG00000224849 (2.6)	OAF (2.4)	MIR3650 (2.2)	ERC2 (1.9)	SMEK2 (1.8)	TNIP2 (1.8)	ENSG00000226764 (1.8)	SH3BP2 (1.6)	EYA2 (1.6)
GO:0048706	embryonic skeletal system development	0.27	>=0.20	PAX2 (4.3)	MIR3650 (2.5)	SLC9A3 (2.1)	PRDM6 (2.0)	PTH1R (2.0)	C4orf48 (1.8)	ENSG00000255571 (1.6)	EYA2 (1.6)	CRLF1 (1.6)	WT1-AS (1.5)
GO:0022613	ribonucleoprotein complex biogenesis	0.27	>=0.20	PINX1 (4.6)	RRP15 (3.5)	KIAA0947 (3.0)	CCDC12 (2.9)	PNPT1 (1.8)	RNF4 (1.5)	WHSC2 (1.5)	ENSG00000215231 (1.4)	SMEK2 (1.1)	UQCC (1.1)
ENSG00000005007	UPF1 PPI subnetwork	0.27	>=0.20	KIAA0947 (2.4)	SMEK2 (2.3)	PNPT1 (1.9)	RRP15 (1.9)	WHSC2 (1.8)	HAUS3 (1.6)	RNF4 (1.5)	CCDC12 (1.5)	KRTAP19-3 (1.5)	UQCC (1.4)
ENSG00000013561	RNF14 PPI subnetwork	0.27	>=0.20	NEK7 (2.5)	FOXP1 (2.2)	RNF4 (2.0)	GPC6 (1.9)	DMXL2 (1.5)	NAT8L (1.5)	WT1-AS (1.4)	CTNND2 (1.4)	ENSG00000226764 (1.4)	EYA2 (1.3)
MP:0000432	abnormal head morphology	0.27	>=0.20	PTH1R (4.0)	PRDM6 (2.8)	DMRTA2 (2.7)	PAX2 (2.5)	FAM193A (2.5)	TGFB2 (2.4)	GDF5 (2.3)	CRLF1 (2.0)	WHSC2 (1.7)	LIFR (1.6)
MP:0005244	hemopericardium	0.27	>=0.20	WT1-AS (6.4)	CALD1 (3.7)	SOX7 (2.2)	EFEMP1 (1.7)	DUSP6 (1.7)	TGFB2 (1.5)	FAM193A (1.5)	NEK7 (1.3)	MXD4 (1.3)	KRTAP19-1 (1.2)
ENSG00000049540	ELN PPI subnetwork	0.27	>=0.20	ELN (4.5)	EFEMP1 (2.7)	CRLF1 (2.5)	DMRTA2 (2.0)	GPC6 (1.8)	ENSG00000224849 (1.7)	AKNA (1.6)	KRTAP19-1 (1.5)	SNTB1 (1.4)	CALD1 (1.4)
GO:0004857	enzyme inhibitor activity	0.27	>=0.20	APOB (5.6)	SNTB1 (1.9)	GPC6 (1.8)	KCNAB1 (1.7)	CRLF1 (1.5)	DUSP6 (1.5)	NEK7 (1.1)	CALD1 (1.1)	ELN (1.1)	ZFYVE28 (0.9)
GO:0005540	hyaluronic acid binding	0.27	>=0.20	GDF5 (3.1)	PRDM6 (3.0)	SH3BP2 (2.2)	SCG3 (2.2)	ELN (2.1)	PTH1R (1.9)	POLN (1.6)	OAF (1.6)	CRLF1 (1.4)	BAI3 (1.4)
GO:0007044	cell-substrate junction assembly	0.27	>=0.20	PTHLH (2.5)	CALD1 (2.2)	SNTB1 (1.6)	LINC00474 (1.6)	POLN (1.5)	EFEMP1 (1.4)	ENSG00000230891 (1.2)	SLC35B3 (1.1)	ELN (1.1)	CTNND2 (1.1)
ENSG00000215699	ENSG00000215699 PPI subnetwork	0.27	>=0.20	CALD1 (3.7)	SLC9A3 (2.1)	EFEMP1 (1.7)	DMRTA2 (1.6)	TGFB2 (1.6)	PTHLH (1.6)	MXD4 (1.5)	TPPP (1.2)	KRTAP19-1 (1.0)	SOX7 (0.9)
GO:0016328	lateral plasma membrane	0.27	>=0.20	C8orf74 (2.3)	DMRTA2 (1.9)	KLHL26 (1.9)	PLEKHA5 (1.7)	APOB (1.5)	EFEMP1 (1.5)	TGFB2 (1.1)	C6orf195 (1.1)	CALD1 (1.1)	ENSG00000226764 (1.1)
REACTOME_PROCESSIVE_SYNTHESIS_ON_THE_C:STRAND_OF_THE_TELOMERE	REACTOME_PROCESSIVE_SYNTHESIS_ON_THE_C:STRAND_OF_THE_TELOMERE	0.27	>=0.20	ETAA1 (3.0)	CDKN2C (2.3)	CEP72 (2.1)	HAUS3 (1.9)	KRTAP19-1 (1.6)	FAF1 (1.5)	ENSG00000231990 (1.4)	ENSG00000249917 (1.2)	AKNA (1.2)	GDF5 (1.2)
GO:0032620	interleukin-17 production	0.27	>=0.20	ENSG00000249917 (3.4)	ENSG00000230910 (2.8)	ENSG00000255571 (2.2)	ENSG00000215231 (2.1)	C8orf74 (2.1)	SH3BP2 (1.9)	ENSG00000224849 (1.8)	TNIP2 (1.7)	ENSG00000226764 (1.5)	AKNA (1.3)
GO:0032660	regulation of interleukin-17 production	0.27	>=0.20	ENSG00000249917 (3.4)	ENSG00000230910 (2.8)	ENSG00000255571 (2.2)	ENSG00000215231 (2.1)	C8orf74 (2.1)	SH3BP2 (1.9)	ENSG00000224849 (1.8)	TNIP2 (1.7)	ENSG00000226764 (1.5)	AKNA (1.3)
ENSG00000044524	EPHA3 PPI subnetwork	0.27	>=0.20	EFEMP1 (2.2)	KCNAB1 (1.6)	SH3BP2 (1.5)	ENSG00000231990 (1.5)	CDKN2C (1.4)	FOXP1 (1.3)	TNIP2 (1.2)	SNTB1 (1.1)	CALD1 (1.0)	HS1BP3 (1.0)
GO:0021879	forebrain neuron differentiation	0.27	>=0.20	DMRTA2 (3.8)	ENSG00000231990 (2.3)	C6orf195 (2.2)	CTNND2 (1.8)	ENSG00000249391 (1.4)	ENSG00000248391 (1.3)	NAT8L (1.3)	PTHLH (1.2)	CRLF1 (1.1)	LIFR (1.0)
MP:0002231	abnormal primitive streak morphology	0.27	>=0.20	PRDM6 (5.0)	TGFB2 (2.5)	PLEKHA5 (2.1)	SLC9A3 (2.0)	LINC00474 (1.8)	SNTB1 (1.7)	MFHAS1 (1.4)	CALD1 (1.3)	EFEMP1 (1.3)	OAF (1.3)
ENSG00000147065	MSN PPI subnetwork	0.27	>=0.20	AKNA (2.3)	ENSG00000215231 (1.6)	RNF4 (1.4)	TGFB2 (1.4)	SH3BP2 (1.3)	NEK7 (1.2)	HS1BP3 (1.2)	LINC00474 (1.1)	TNIP2 (1.1)	FOXP1 (1.0)
GO:0015035	protein disulfide oxidoreductase activity	0.27	>=0.20	SSR3 (3.8)	OAF (1.9)	SLC35B3 (1.7)	LIFR (1.5)	ENSG00000231990 (1.5)	PTHLH (1.4)	PLEKHA5 (1.2)	ENSG00000248391 (1.1)	ENSG00000255571 (1.0)	AKNA (1.0)
GO:0051297	centrosome organization	0.27	>=0.20	ETAA1 (5.5)	CCDC104 (4.1)	CEP72 (3.5)	HAUS3 (2.9)	PLEKHA5 (2.3)	CDKN2C (1.4)	AKNA (1.4)	HS1BP3 (0.9)	PNPT1 (0.7)	ENSG00000249917 (0.7)
MP:0000531	right pulmonary isomerism	0.27	>=0.20	DMRTA2 (1.6)	LINC00474 (1.5)	SNTB1 (1.4)	NEK7 (1.4)	ENSG00000231990 (1.4)	KRTAP19-1 (1.3)	ETAA1 (1.3)	PLEKHA5 (1.3)	ENSG00000249391 (1.2)	ENSG00000249917 (1.2)
ENSG00000119414	PPP6C PPI subnetwork	0.27	>=0.20	UQCC (2.2)	APOB (1.7)	C6orf195 (1.6)	CCDC104 (1.6)	RNF4 (1.5)	C19orf60 (1.2)	SH3BP2 (1.2)	RRP15 (1.1)	FAF1 (1.1)	CCDC12 (1.1)
ENSG00000120910	PPP3CC PPI subnetwork	0.27	>=0.20	CRTC1 (3.2)	GDF5 (2.7)	FOXP1 (2.5)	MFHAS1 (2.3)	NEK7 (1.9)	ZFYVE28 (1.8)	KLHL26 (1.7)	ELN (1.6)	CRLF1 (1.5)	SNTB1 (1.5)
ENSG00000182010	RTKN2 PPI subnetwork	0.27	>=0.20	APOB (5.1)	CRLF1 (2.8)	TGFB2 (2.3)	ELN (1.9)	KCNAB1 (1.9)	CALD1 (1.5)	FAM193A (1.5)	CRTC1 (1.1)	PTHLH (0.8)	MFHAS1 (0.8)
GO:0061326	renal tubule development	0.27	>=0.20	SLC9A3 (4.0)	PAX2 (4.0)	ENSG00000236436 (3.6)	PTH1R (2.5)	ENSG00000255571 (2.2)	CRLF1 (1.6)	CRTC1 (1.5)	C8orf74 (1.4)	SLC35B3 (1.3)	DUSP6 (1.2)
GO:0015103	inorganic anion transmembrane transporter activity	0.27	>=0.20	PTH1R (2.9)	EYA2 (2.6)	SLC9A3 (2.4)	CRLF1 (2.3)	C6orf195 (2.3)	SLC35B3 (2.1)	ZFYVE28 (1.7)	OAF (1.7)	RP1L1 (1.5)	LINC00474 (1.5)
MP:0005595	abnormal vascular smooth muscle physiology	0.27	>=0.20	CALD1 (3.5)	ELN (2.4)	PRDM6 (2.3)	ENSG00000226764 (2.0)	ENSG00000230910 (2.0)	PLEKHA5 (1.8)	OAF (1.6)	GPC6 (1.6)	RP1L1 (1.5)	KLHL26 (1.4)
GO:0022603	regulation of anatomical structure morphogenesis	0.27	>=0.20	OAF (2.9)	SOX7 (2.8)	GPC6 (2.7)	EFEMP1 (2.7)	DUSP6 (2.6)	CRLF1 (2.3)	ENSG00000230910 (2.1)	TGFB2 (1.9)	PTHLH (1.5)	CALD1 (1.4)
GO:0048934	peripheral nervous system neuron differentiation	0.27	>=0.20	MIR3650 (3.5)	ENSG00000230910 (3.0)	KRTAP19-1 (2.6)	PLEKHA5 (1.9)	KRTAP19-3 (1.7)	NEK7 (1.5)	PAX2 (1.5)	SCG3 (1.4)	BAI3 (1.1)	ZFYVE28 (1.1)
GO:0048935	peripheral nervous system neuron development	0.27	>=0.20	MIR3650 (3.5)	ENSG00000230910 (3.0)	KRTAP19-1 (2.6)	PLEKHA5 (1.9)	KRTAP19-3 (1.7)	NEK7 (1.5)	PAX2 (1.5)	SCG3 (1.4)	BAI3 (1.1)	ZFYVE28 (1.1)
ENSG00000110880	CORO1C PPI subnetwork	0.27	>=0.20	CALD1 (4.4)	EFEMP1 (2.8)	MXD4 (2.0)	SLC9A3 (1.6)	FOXP1 (1.5)	OAF (1.3)	PLEKHA5 (1.2)	TNIP2 (1.2)	ENSG00000224849 (1.1)	ENSG00000231990 (0.9)
REACTOME_CREATION_OF_C4_AND_C2_ACTIVATORS	REACTOME_CREATION_OF_C4_AND_C2_ACTIVATORS	0.27	>=0.20	EFEMP1 (1.7)	ENSG00000231990 (1.1)	GPC6 (1.1)	OAF (1.1)	LIFR (1.1)	APOB (1.0)	KRTAP19-1 (0.9)	CALD1 (0.9)	AKNA (0.8)	SH3BP2 (0.8)
GO:0016323	basolateral plasma membrane	0.27	>=0.20	CALD1 (3.2)	PTH1R (2.1)	NEK7 (1.9)	OAF (1.9)	TGFB2 (1.8)	PTHLH (1.4)	C8orf74 (1.4)	XKR6 (1.3)	PAX2 (1.2)	TPPP (1.2)
REACTOME_SIGNALING_BY_ERBB4	REACTOME_SIGNALING_BY_ERBB4	0.27	>=0.20	NEK7 (2.7)	SNTB1 (2.2)	MXD4 (2.0)	EYA2 (1.9)	FOXP1 (1.8)	POLN (1.8)	WT1-AS (1.5)	XKR6 (1.5)	PTHLH (1.3)	ENSG00000224849 (1.2)
MP:0002810	microcytic anemia	0.27	>=0.20	ENSG00000248391 (2.4)	ENSG00000224849 (1.8)	TNIP2 (1.4)	GDF5 (1.2)	OAF (1.2)	CTNND2 (1.2)	ERC2 (1.2)	EYA2 (1.1)	ENSG00000230891 (0.9)	SNTB1 (0.9)
ENSG00000115685	PPP1R7 PPI subnetwork	0.27	>=0.20	HAUS3 (2.4)	UQCC (1.9)	KCNAB1 (1.6)	ENSG00000226764 (1.6)	LINC00474 (1.5)	RBFOX1 (1.2)	ZFYVE28 (1.2)	TPPP (1.2)	RNF4 (1.1)	PNPT1 (1.1)
ENSG00000163875	MEAF6 PPI subnetwork	0.27	>=0.20	CCDC12 (2.9)	C4orf48 (2.1)	WHSC2 (2.0)	CDKN2C (1.8)	ETAA1 (1.4)	DMXL2 (1.2)	PLEKHA5 (1.1)	FAM193A (1.0)	ENSG00000249391 (1.0)	LINC00474 (1.0)
ENSG00000134109	EDEM1 PPI subnetwork	0.27	>=0.20	SSR3 (4.5)	KIAA0947 (2.1)	SMEK2 (2.0)	ENSG00000253695 (1.8)	SNTB1 (1.8)	ENSG00000249917 (1.6)	PINX1 (1.3)	LINC00474 (1.3)	EFEMP1 (1.1)	KRTAP19-3 (1.1)
GO:0001912	positive regulation of leukocyte mediated cytotoxicity	0.27	>=0.20	MFHAS1 (2.4)	AKNA (2.2)	ENSG00000215231 (2.1)	ENSG00000249391 (2.1)	SH3BP2 (1.9)	ENSG00000255571 (1.7)	GDF5 (1.6)	TNIP2 (1.5)	ENSG00000230910 (1.5)	ENSG00000249917 (1.4)
MP:0000280	thin ventricular wall	0.27	>=0.20	PRDM6 (3.3)	SOX7 (3.1)	ELN (2.0)	UQCC (1.6)	MFHAS1 (1.6)	WHSC2 (1.5)	NEK7 (1.5)	FAM193A (1.3)	CALD1 (1.2)	TPPP (1.1)
ENSG00000001626	CFTR PPI subnetwork	0.27	>=0.20	SLC35B3 (2.5)	ENSG00000255571 (2.2)	MFHAS1 (2.1)	SNTB1 (1.9)	SSR3 (1.6)	C4orf48 (1.4)	CTNND2 (1.3)	NAT8L (1.3)	NEK7 (1.2)	ENSG00000226764 (1.1)
GO:0030261	chromosome condensation	0.27	>=0.20	C8orf74 (4.2)	CEP72 (3.1)	CDKN2C (2.9)	ENSG00000253695 (2.6)	ENSG00000248391 (1.8)	HAUS3 (1.8)	ENSG00000230891 (1.4)	ENSG00000249391 (1.2)	SLC9A3 (1.2)	KIAA0947 (1.1)
REACTOME_APC:CDC20_MEDIATED_DEGRADATION_OF_NEK2A	REACTOME_APC:CDC20_MEDIATED_DEGRADATION_OF_NEK2A	0.27	>=0.20	CDKN2C (4.2)	HAUS3 (2.4)	RNF4 (2.3)	MXD4 (2.3)	ENSG00000248391 (1.9)	CEP72 (1.8)	C8orf74 (1.6)	FAF1 (1.2)	SLC35B3 (1.1)	CCDC104 (1.1)
GO:0000819	sister chromatid segregation	0.27	>=0.20	CEP72 (4.9)	CDKN2C (4.0)	KIAA0947 (2.8)	ETAA1 (2.3)	HAUS3 (2.2)	ENSG00000253695 (2.1)	MIR3650 (1.9)	ENSG00000230910 (1.3)	PLEKHA5 (1.3)	ENSG00000215231 (1.2)
GO:0019002	GMP binding	0.27	>=0.20	RP1L1 (7.9)	GPC6 (1.7)	OAF (1.6)	ENSG00000249917 (1.5)	KCNAB1 (1.4)	CTNND2 (1.4)	LIFR (1.4)	SLC9A3 (1.3)	ENSG00000231990 (1.2)	PLEKHA5 (1.1)
MP:0003383	abnormal gluconeogenesis	0.27	>=0.20	DUSP6 (3.2)	GDF5 (2.0)	SNTB1 (1.7)	CRLF1 (1.6)	ENSG00000226764 (1.4)	CDKN2C (1.3)	C8orf74 (1.2)	KRTAP19-3 (1.2)	SCG3 (1.2)	MIR3650 (1.1)
MP:0010029	abnormal basicranium morphology	0.28	>=0.20	GDF5 (6.1)	PTH1R (6.0)	CRLF1 (4.2)	ELN (3.7)	PRDM6 (3.3)	EYA2 (3.3)	TGFB2 (1.8)	GPC6 (1.7)	CTNND2 (1.4)	MXD4 (1.3)
GO:0042092	type 2 immune response	0.28	>=0.20	ENSG00000236436 (4.0)	MFHAS1 (2.3)	ENSG00000249391 (1.9)	NEK7 (1.9)	ENSG00000230891 (1.8)	ZFYVE28 (1.7)	ENSG00000255571 (1.6)	TNIP2 (1.6)	KRTAP19-3 (1.4)	FOXP1 (1.4)
ENSG00000134376	CRB1 PPI subnetwork	0.28	>=0.20	CALD1 (2.4)	EFEMP1 (2.2)	MIR3650 (2.0)	EYA2 (2.0)	LIFR (1.9)	KIAA0947 (1.7)	GPC6 (1.5)	CRLF1 (1.2)	ENSG00000224849 (1.1)	WT1-AS (1.0)
GO:0070252	actin-mediated cell contraction	0.28	>=0.20	KRTAP19-3 (3.7)	RBFOX1 (3.6)	C8orf74 (1.6)	ENSG00000230910 (1.6)	SLC35B3 (1.4)	ERC2 (1.2)	ENSG00000231990 (1.2)	RP1L1 (1.2)	MIR3650 (1.2)	XKR6 (1.1)
GO:0043560	insulin receptor substrate binding	0.28	>=0.20	DMXL2 (3.0)	EYA2 (1.9)	TNIP2 (1.8)	ERC2 (1.8)	LINC00474 (1.7)	SMEK2 (1.7)	CCDC12 (1.6)	RP1L1 (1.5)	FOXP1 (1.4)	WT1-AS (1.3)
MP:0010825	abnormal lung saccule morphology	0.28	>=0.20	PRDM6 (4.6)	ELN (3.4)	TGFB2 (3.1)	KRTAP19-1 (2.6)	CRLF1 (2.4)	SOX7 (2.3)	ENSG00000249391 (2.0)	PTHLH (1.9)	GDF5 (1.5)	FOXP1 (1.5)
REACTOME_NF:KB_IS_ACTIVATED_AND_SIGNALS_SURVIVAL	REACTOME_NF:KB_IS_ACTIVATED_AND_SIGNALS_SURVIVAL	0.28	>=0.20	TNIP2 (3.9)	OAF (3.0)	SH3BP2 (2.2)	TGFB2 (1.9)	ENSG00000230891 (1.8)	EYA2 (1.7)	HS1BP3 (1.6)	DMRTA2 (1.3)	AKNA (1.2)	WT1-AS (1.2)
REACTOME_NEGATIVE_REGULATION_OF_FGFR_SIGNALING	REACTOME_NEGATIVE_REGULATION_OF_FGFR_SIGNALING	0.28	>=0.20	PAX2 (2.6)	NAT8L (2.6)	GPC6 (2.5)	SLC9A3 (2.4)	CRLF1 (2.4)	PRDM6 (2.2)	ELN (1.8)	GDF5 (1.7)	ENSG00000224849 (1.6)	NEK7 (1.6)
MP:0002335	decreased airway responsiveness	0.28	>=0.20	DUSP6 (2.6)	ZFYVE28 (2.5)	POLN (1.8)	LIFR (1.8)	ENSG00000230910 (1.5)	SNTB1 (1.5)	SH3BP2 (1.4)	CRLF1 (1.2)	TNIP2 (1.1)	SCG3 (1.0)
ENSG00000183558	HIST2H2AA3 PPI subnetwork	0.28	>=0.20	RRP15 (2.4)	CCDC12 (2.3)	FAF1 (2.2)	ENSG00000249391 (1.8)	WHSC2 (1.6)	KRTAP19-3 (1.4)	PINX1 (1.4)	KRTAP19-1 (1.3)	CDKN2C (1.3)	KIAA0947 (1.2)
ENSG00000203812	HIST2H2AA4 PPI subnetwork	0.28	>=0.20	RRP15 (2.4)	CCDC12 (2.3)	FAF1 (2.2)	ENSG00000249391 (1.8)	WHSC2 (1.6)	KRTAP19-3 (1.4)	PINX1 (1.4)	KRTAP19-1 (1.3)	CDKN2C (1.3)	KIAA0947 (1.2)
MP:0001394	circling	0.28	>=0.20	DMRTA2 (3.6)	EYA2 (2.7)	TGFB2 (2.5)	SOX7 (2.1)	EFEMP1 (2.1)	SNTB1 (1.7)	XKR6 (1.4)	SLC9A3 (1.4)	TMEM59L (1.2)	PRDM6 (1.2)
MP:0005136	decreased growth hormone level	0.28	>=0.20	SCG3 (3.7)	DUSP6 (3.7)	TMEM59L (3.0)	ENSG00000249391 (1.9)	PTHLH (1.7)	CRLF1 (1.6)	MIR3650 (1.5)	ENSG00000224849 (1.4)	EYA2 (1.4)	LIFR (1.3)
ENSG00000092054	MYH7 PPI subnetwork	0.28	>=0.20	RBFOX1 (4.1)	TPPP (2.6)	MIR3650 (1.8)	ENSG00000226764 (1.7)	UQCC (1.3)	ENSG00000224849 (1.2)	DMRTA2 (1.2)	ENSG00000231990 (1.2)	ENSG00000253695 (1.2)	KCNAB1 (1.2)
ENSG00000141959	PFKL PPI subnetwork	0.28	>=0.20	TMEM59L (2.9)	RBFOX1 (2.4)	XKR6 (2.2)	CRTC1 (1.9)	EYA2 (1.8)	FOXP1 (1.8)	KRTAP19-3 (1.7)	DMXL2 (1.5)	GDF5 (1.4)	ENSG00000236436 (1.4)
ENSG00000113456	RAD1 PPI subnetwork	0.28	>=0.20	HAUS3 (2.7)	SSR3 (2.3)	ETAA1 (1.8)	CEP72 (1.8)	FAF1 (1.7)	ENSG00000249391 (1.7)	RNF4 (1.2)	PNPT1 (1.1)	LIFR (1.1)	ENSG00000255571 (1.0)
ENSG00000105221	AKT2 PPI subnetwork	0.28	>=0.20	MXD4 (3.3)	FOXP1 (2.4)	ELN (2.0)	DMXL2 (2.0)	TNIP2 (1.6)	ENSG00000230891 (1.6)	ENSG00000226764 (1.6)	SOX7 (1.5)	SNTB1 (1.4)	AKNA (1.4)
ENSG00000136068	FLNB PPI subnetwork	0.28	>=0.20	CALD1 (3.9)	TGFB2 (2.6)	EFEMP1 (2.1)	TNIP2 (1.9)	MXD4 (1.8)	TPPP (1.7)	FOXP1 (1.6)	ENSG00000215231 (1.5)	SLC9A3 (1.5)	SLC35B3 (1.3)
GO:0072376	protein activation cascade	0.28	>=0.20	ENSG00000249917 (2.8)	LIFR (2.0)	ENSG00000249391 (1.7)	ENSG00000231990 (1.5)	ENSG00000226764 (1.4)	APOB (1.2)	ENSG00000215231 (1.0)	ENSG00000230910 (0.9)	EFEMP1 (0.8)	CALD1 (0.8)
ENSG00000066117	SMARCD1 PPI subnetwork	0.28	>=0.20	FAM193A (3.3)	WHSC2 (3.0)	KIAA0947 (2.2)	MXD4 (2.0)	FOXP1 (1.8)	CCDC12 (1.6)	SCG3 (1.5)	ENSG00000224849 (1.2)	SMEK2 (1.1)	DUSP6 (1.0)
ENSG00000117748	RPA2 PPI subnetwork	0.28	>=0.20	ETAA1 (3.7)	HAUS3 (3.6)	CEP72 (3.6)	FAF1 (1.9)	PNPT1 (1.5)	AKNA (1.3)	CCDC104 (1.2)	SLC35B3 (1.2)	CDKN2C (1.1)	ENSG00000249391 (0.8)
ENSG00000084623	EIF3I PPI subnetwork	0.28	>=0.20	SSR3 (3.3)	FAF1 (2.7)	SMEK2 (2.2)	KRTAP19-1 (1.4)	ENSG00000248391 (1.4)	RNF4 (1.2)	SNTB1 (1.1)	WT1-AS (1.1)	LIFR (1.0)	RRP15 (1.0)
ENSG00000178999	AURKB PPI subnetwork	0.28	>=0.20	CDKN2C (4.1)	CEP72 (4.0)	HAUS3 (3.4)	ETAA1 (2.2)	NEK7 (1.9)	ENSG00000248391 (1.3)	RNF4 (1.1)	PLEKHA5 (1.1)	HS1BP3 (0.8)	POLN (0.7)
ENSG00000181218	HIST3H2A PPI subnetwork	0.28	>=0.20	RRP15 (3.3)	CCDC12 (2.6)	PINX1 (2.3)	FAF1 (2.1)	ENSG00000249391 (1.8)	WHSC2 (1.7)	ETAA1 (1.7)	KIAA0947 (1.7)	PNPT1 (1.0)	SMEK2 (0.9)
GO:0031344	regulation of cell projection organization	0.28	>=0.20	ENSG00000230910 (3.9)	BAI3 (3.1)	OAF (2.8)	ERC2 (2.7)	CTNND2 (2.1)	ZFYVE28 (2.0)	TMEM59L (2.0)	NAT8L (2.0)	XKR6 (1.9)	TPPP (1.9)
ENSG00000138709	LARP1B PPI subnetwork	0.28	>=0.20	SMEK2 (2.9)	RRP15 (2.8)	KIAA0947 (2.6)	FAF1 (2.2)	ENSG00000236436 (2.1)	PINX1 (1.9)	RNF4 (1.7)	CCDC12 (1.6)	PTHLH (1.5)	ENSG00000248391 (1.4)
ENSG00000164167	LSM6 PPI subnetwork	0.28	>=0.20	WHSC2 (2.8)	CCDC12 (2.7)	RNF4 (2.5)	RRP15 (2.5)	C19orf60 (2.3)	HAUS3 (2.1)	KLHL26 (1.7)	KIAA0947 (1.6)	PINX1 (1.5)	ETAA1 (1.5)
MP:0000832	abnormal thalamus morphology	0.28	>=0.20	DMRTA2 (6.0)	CTNND2 (2.7)	DMXL2 (2.3)	ERC2 (2.3)	BAI3 (2.1)	KIAA0947 (2.0)	RBFOX1 (1.9)	KRTAP19-1 (1.7)	OAF (1.7)	ENSG00000215231 (1.6)
GO:0061134	peptidase regulator activity	0.28	>=0.20	APOB (5.1)	GPC6 (1.8)	SNTB1 (1.7)	CRLF1 (1.5)	ELN (1.5)	CALD1 (1.2)	EFEMP1 (1.2)	ENSG00000255571 (1.1)	ENSG00000249917 (1.1)	OAF (1.0)
KEGG_FOCAL_ADHESION	KEGG_FOCAL_ADHESION	0.28	>=0.20	CALD1 (5.5)	ELN (2.8)	OAF (2.5)	PTH1R (2.3)	PTHLH (2.3)	TGFB2 (2.1)	SOX7 (1.9)	DUSP6 (1.8)	NEK7 (1.5)	ENSG00000224849 (1.5)
MP:0004047	abnormal milk composition	0.28	>=0.20	GDF5 (3.1)	PTHLH (1.5)	AKNA (1.4)	C6orf195 (1.4)	SSR3 (1.4)	KRTAP19-3 (1.3)	OAF (1.3)	EYA2 (1.3)	KRTAP19-1 (1.3)	ENSG00000253695 (1.1)
ENSG00000144021	CIAO1 PPI subnetwork	0.28	>=0.20	WT1-AS (2.7)	UQCC (2.1)	ETAA1 (2.0)	ENSG00000248391 (1.3)	RNF4 (1.3)	FAF1 (1.3)	PTH1R (1.3)	MFHAS1 (1.1)	HS1BP3 (1.0)	PNPT1 (1.0)
ENSG00000136738	STAM PPI subnetwork	0.28	>=0.20	DUSP6 (3.9)	HS1BP3 (3.6)	FAF1 (2.6)	PAX2 (2.2)	SH3BP2 (2.1)	MXD4 (2.0)	TNIP2 (1.8)	ENSG00000224849 (1.7)	CRTC1 (1.7)	POLN (1.5)
REACTOME_FGFR3C_LIGAND_BINDING_AND_ACTIVATION	REACTOME_FGFR3C_LIGAND_BINDING_AND_ACTIVATION	0.28	>=0.20	ELN (2.8)	CRLF1 (2.7)	NAT8L (2.5)	NEK7 (2.1)	EYA2 (1.9)	SLC9A3 (1.9)	TMEM59L (1.8)	TGFB2 (1.8)	ENSG00000226764 (1.8)	C8orf74 (1.8)
REACTOME_FGFR3_LIGAND_BINDING_AND_ACTIVATION	REACTOME_FGFR3_LIGAND_BINDING_AND_ACTIVATION	0.28	>=0.20	ELN (2.8)	CRLF1 (2.7)	NAT8L (2.5)	NEK7 (2.1)	EYA2 (1.9)	SLC9A3 (1.9)	TMEM59L (1.8)	TGFB2 (1.8)	ENSG00000226764 (1.8)	C8orf74 (1.8)
GO:0016493	C-C chemokine receptor activity	0.28	>=0.20	ENSG00000226764 (2.1)	AKNA (1.9)	ENSG00000215231 (1.8)	GDF5 (1.6)	DUSP6 (1.3)	ZFYVE28 (1.1)	ENSG00000249391 (1.1)	RNF4 (1.0)	LINC00474 (1.0)	LIFR (0.9)
MP:0005222	abnormal somite size	0.28	>=0.20	ERC2 (2.1)	WT1-AS (2.1)	PRDM6 (1.8)	GDF5 (1.7)	PAX2 (1.6)	C8orf74 (1.6)	EYA2 (1.4)	ENSG00000255571 (1.2)	PLEKHA5 (1.2)	SCG3 (1.1)
GO:0033119	negative regulation of RNA splicing	0.28	>=0.20	ENSG00000231990 (3.3)	RNF4 (2.4)	WHSC2 (2.2)	SLC35B3 (2.1)	ENSG00000249917 (1.8)	C6orf195 (1.6)	GPC6 (1.6)	POLN (1.5)	C8orf74 (1.5)	ENSG00000230910 (1.1)
ENSG00000164815	ORC5 PPI subnetwork	0.28	>=0.20	HAUS3 (4.3)	CDKN2C (3.6)	CEP72 (3.5)	ETAA1 (1.9)	FAF1 (1.6)	PNPT1 (1.5)	ENSG00000236436 (1.3)	POLN (1.0)	SLC35B3 (1.0)	ENSG00000224849 (0.8)
GO:0002230	positive regulation of defense response to virus by host	0.28	>=0.20	ENSG00000249917 (3.0)	AKNA (2.8)	PNPT1 (2.6)	C8orf74 (2.1)	ENSG00000249391 (1.9)	ENSG00000230891 (1.7)	ENSG00000255571 (1.4)	SLC35B3 (1.3)	ENSG00000253695 (1.3)	ENSG00000231990 (1.2)
GO:0007213	G-protein coupled acetylcholine receptor signaling pathway	0.28	>=0.20	MIR3650 (2.8)	ENSG00000255571 (2.2)	CRTC1 (1.9)	SNTB1 (1.6)	DMXL2 (1.6)	KLHL26 (1.4)	ENSG00000249917 (1.3)	ENSG00000249391 (1.3)	ENSG00000236436 (1.2)	C8orf74 (1.1)
REACTOME_P130CAS_LINKAGE_TO_MAPK_SIGNALING_FOR_INTEGRINS	REACTOME_P130CAS_LINKAGE_TO_MAPK_SIGNALING_FOR_INTEGRINS	0.28	>=0.20	APOB (4.9)	CALD1 (3.2)	GPC6 (2.1)	ENSG00000231990 (1.9)	FAM193A (1.8)	SOX7 (1.8)	ENSG00000230891 (1.1)	SLC35B3 (1.1)	DMRTA2 (1.1)	C6orf195 (1.0)
MP:0005079	defective cytotoxic T cell cytolysis	0.28	>=0.20	AKNA (2.7)	ENSG00000215231 (2.4)	SH3BP2 (1.9)	TNIP2 (1.7)	ZFYVE28 (1.7)	ENSG00000255571 (1.5)	EFEMP1 (1.5)	NEK7 (1.1)	ENSG00000230910 (1.0)	GDF5 (1.0)
GO:0048008	platelet-derived growth factor receptor signaling pathway	0.28	>=0.20	ENSG00000230891 (2.9)	DUSP6 (2.0)	SLC35B3 (1.8)	SH3BP2 (1.7)	KRTAP19-3 (1.6)	CALD1 (1.4)	WT1-AS (1.4)	DMRTA2 (1.3)	PAX2 (1.1)	OAF (1.1)
ENSG00000183072	NKX2-5 PPI subnetwork	0.28	>=0.20	PRDM6 (3.8)	CRLF1 (1.7)	ELN (1.7)	C6orf195 (1.4)	WHSC2 (1.4)	ENSG00000255571 (1.4)	CRTC1 (1.3)	FAM193A (1.2)	LIFR (1.2)	ENSG00000236436 (1.2)
GO:0019841	retinol binding	0.28	>=0.20	APOB (4.3)	KCNAB1 (3.0)	EYA2 (2.8)	SNTB1 (2.1)	ENSG00000249917 (1.8)	EFEMP1 (1.7)	OAF (1.5)	PTHLH (1.3)	GPC6 (1.3)	NAT8L (1.3)
ENSG00000173805	HAP1 PPI subnetwork	0.28	>=0.20	WHSC2 (2.4)	CRTC1 (2.1)	RNF4 (2.0)	MXD4 (1.9)	C19orf60 (1.9)	LINC00474 (1.9)	TNIP2 (1.8)	CCDC104 (1.7)	ETAA1 (1.7)	SMEK2 (1.7)
MP:0008722	abnormal chemokine secretion	0.28	>=0.20	DMXL2 (2.0)	SOX7 (1.8)	SH3BP2 (1.8)	DUSP6 (1.6)	WT1-AS (1.5)	AKNA (1.2)	ENSG00000231990 (1.1)	MFHAS1 (1.0)	ENSG00000224849 (0.8)	MIR3650 (0.8)
ENSG00000102606	ARHGEF7 PPI subnetwork	0.28	>=0.20	XKR6 (2.7)	RNF4 (2.3)	KRTAP19-1 (2.2)	OAF (2.0)	AKNA (2.0)	ERC2 (1.8)	DUSP6 (1.5)	ENSG00000224849 (1.5)	RBFOX1 (1.5)	POLN (1.4)
GO:0071363	cellular response to growth factor stimulus	0.28	>=0.20	GDF5 (3.1)	LINC00474 (2.7)	GPC6 (2.7)	SOX7 (1.9)	CRLF1 (1.8)	PTHLH (1.7)	DUSP6 (1.6)	SNTB1 (1.6)	PTH1R (1.6)	OAF (1.5)
GO:0000776	kinetochore	0.28	>=0.20	CEP72 (4.8)	CDKN2C (4.0)	HAUS3 (2.7)	ETAA1 (1.8)	NEK7 (1.7)	FAM193A (1.3)	ENSG00000248391 (1.0)	PLEKHA5 (0.8)	DMXL2 (0.7)	BAI3 (0.7)
GO:0005072	transforming growth factor beta receptor, cytoplasmic mediator activity	0.28	>=0.20	PRDM6 (3.4)	LIFR (2.4)	GPC6 (2.2)	ENSG00000253695 (2.2)	ELN (2.0)	ENSG00000248391 (1.9)	FOXP1 (1.8)	NEK7 (1.7)	SOX7 (1.7)	MXD4 (1.6)
MP:0004187	cardia bifida	0.28	>=0.20	GPC6 (1.8)	GDF5 (1.6)	HS1BP3 (1.5)	ENSG00000248391 (1.5)	NEK7 (1.5)	SNTB1 (1.4)	ENSG00000249391 (1.2)	APOB (1.2)	TNIP2 (1.2)	PLEKHA5 (1.1)
MP:0005157	holoprosencephaly	0.28	>=0.20	GPC6 (2.3)	DMRTA2 (2.0)	CCDC104 (1.9)	PAX2 (1.9)	RP1L1 (1.8)	TGFB2 (1.8)	C4orf48 (1.8)	EFEMP1 (1.7)	ENSG00000249917 (1.7)	MIR3650 (1.4)
GO:0060675	ureteric bud morphogenesis	0.28	>=0.20	PAX2 (5.7)	WT1-AS (4.3)	GPC6 (2.6)	ENSG00000248391 (1.8)	ENSG00000236436 (1.8)	ENSG00000253695 (1.6)	PTH1R (1.5)	GDF5 (1.4)	SNTB1 (1.3)	C8orf74 (1.2)
REACTOME_MITOCHONDRIAL_FATTY_ACID_BETA:OXIDATION	REACTOME_MITOCHONDRIAL_FATTY_ACID_BETA:OXIDATION	0.28	>=0.20	POLN (2.3)	UQCC (2.0)	LIFR (1.8)	ENSG00000236436 (1.8)	FAF1 (1.7)	CDKN2C (1.6)	ENSG00000253695 (1.6)	NEK7 (1.3)	SMEK2 (1.2)	SNTB1 (1.2)
MP:0008519	thin retinal outer plexiform layer	0.28	>=0.20	RP1L1 (4.3)	SLC9A3 (1.8)	KCNAB1 (1.7)	ENSG00000249391 (1.7)	DUSP6 (1.3)	ENSG00000226764 (1.2)	ENSG00000255571 (1.2)	C8orf74 (1.2)	MFHAS1 (1.1)	OAF (1.1)
GO:0055002	striated muscle cell development	0.28	>=0.20	RBFOX1 (3.1)	TGFB2 (2.9)	ELN (1.8)	KRTAP19-3 (1.6)	ENSG00000224849 (1.6)	ENSG00000226764 (1.6)	CRLF1 (1.4)	ENSG00000248391 (1.3)	GDF5 (1.2)	UQCC (1.1)
ENSG00000093217	XYLB PPI subnetwork	0.28	>=0.20	FAF1 (3.0)	UQCC (2.6)	PINX1 (2.2)	PNPT1 (2.1)	HS1BP3 (1.4)	ENSG00000249391 (1.3)	RNF4 (1.2)	RRP15 (1.1)	SMEK2 (1.1)	ENSG00000236436 (1.1)
ENSG00000152582	SPEF2 PPI subnetwork	0.28	>=0.20	APOB (4.7)	ENSG00000230891 (2.6)	GDF5 (1.9)	SCG3 (1.8)	HAUS3 (1.8)	LIFR (1.7)	NAT8L (1.6)	ELN (1.5)	MXD4 (1.4)	GPC6 (1.2)
GO:0016209	antioxidant activity	0.28	>=0.20	C19orf60 (2.2)	OAF (1.9)	EYA2 (1.7)	CRLF1 (1.5)	ENSG00000255571 (1.4)	ENSG00000224849 (1.3)	APOB (1.3)	C6orf195 (1.2)	SNTB1 (1.1)	ENSG00000253695 (1.1)
GO:0016702	oxidoreductase activity, acting on single donors with incorporation of molecular oxygen, incorporation of two atoms of oxygen	0.28	>=0.20	GPC6 (1.9)	ENSG00000231990 (1.8)	DMRTA2 (1.5)	SMEK2 (1.5)	HS1BP3 (1.1)	FAM193A (1.1)	LIFR (1.1)	ENSG00000224849 (1.0)	AKNA (0.9)	ENSG00000215231 (0.9)
ENSG00000163520	FBLN2 PPI subnetwork	0.28	>=0.20	ELN (5.7)	CALD1 (2.8)	EFEMP1 (2.7)	CRLF1 (2.6)	TGFB2 (1.9)	SLC35B3 (1.9)	GPC6 (1.5)	CRTC1 (1.5)	ENSG00000249917 (1.2)	SOX7 (1.2)
ENSG00000149294	NCAM1 PPI subnetwork	0.28	>=0.20	OAF (3.7)	XKR6 (3.1)	RBFOX1 (3.0)	BAI3 (2.9)	CTNND2 (2.7)	SCG3 (2.6)	TMEM59L (2.1)	TGFB2 (2.1)	PAX2 (1.8)	NAT8L (1.6)
MP:0008190	decreased transitional stage B cell number	0.28	>=0.20	AKNA (2.1)	ENSG00000230891 (1.9)	FOXP1 (1.7)	POLN (1.6)	MFHAS1 (1.4)	MXD4 (1.3)	PTHLH (1.2)	C6orf195 (1.2)	DMXL2 (1.1)	PAX2 (1.1)
GO:0007214	gamma-aminobutyric acid signaling pathway	0.28	>=0.20	KCNAB1 (3.6)	LINC00474 (3.4)	ZFYVE28 (2.5)	MIR3650 (2.2)	ENSG00000230891 (2.1)	ENSG00000248391 (2.1)	RP1L1 (1.6)	ENSG00000255571 (1.5)	ENSG00000249917 (1.4)	RBFOX1 (1.4)
GO:0044449	contractile fiber part	0.28	>=0.20	RBFOX1 (5.9)	CALD1 (1.4)	TGFB2 (1.3)	KRTAP19-3 (1.1)	ERC2 (1.0)	XKR6 (1.0)	RP1L1 (0.9)	FOXP1 (0.8)	ELN (0.8)	ENSG00000230910 (0.7)
ENSG00000144668	ITGA9 PPI subnetwork	0.28	>=0.20	PRDM6 (3.0)	GPC6 (2.4)	DUSP6 (2.2)	TGFB2 (2.2)	LINC00474 (2.0)	PTHLH (1.9)	CALD1 (1.8)	EYA2 (1.7)	ELN (1.6)	ENSG00000230891 (1.6)
GO:0016624	oxidoreductase activity, acting on the aldehyde or oxo group of donors, disulfide as acceptor	0.28	>=0.20	POLN (2.2)	UQCC (2.1)	NAT8L (1.9)	PTH1R (1.8)	ENSG00000230910 (1.6)	GDF5 (1.4)	PNPT1 (1.0)	LINC00474 (1.0)	ENSG00000230891 (0.9)	ENSG00000248391 (0.8)
ENSG00000181827	RFX7 PPI subnetwork	0.28	>=0.20	APOB (5.0)	CRLF1 (2.6)	TGFB2 (2.5)	ELN (1.9)	KCNAB1 (1.8)	CALD1 (1.6)	FAM193A (1.4)	PTHLH (1.0)	LIFR (0.9)	CRTC1 (0.8)
GO:0008360	regulation of cell shape	0.28	>=0.20	AKNA (2.1)	OAF (1.9)	EFEMP1 (1.7)	ENSG00000236436 (1.6)	WT1-AS (1.4)	CALD1 (1.4)	SH3BP2 (1.4)	SNTB1 (1.3)	ENSG00000248391 (1.3)	SOX7 (1.3)
ENSG00000065618	COL17A1 PPI subnetwork	0.28	>=0.20	PTHLH (3.7)	CALD1 (2.0)	SNTB1 (1.4)	ELN (1.4)	FOXP1 (1.4)	LINC00474 (1.2)	SLC9A3 (1.1)	EFEMP1 (1.1)	TPPP (1.1)	CRLF1 (1.0)
GO:0032880	regulation of protein localization	0.28	>=0.20	SNTB1 (2.1)	ENSG00000215231 (2.0)	TNIP2 (2.0)	ENSG00000224849 (2.0)	SH3BP2 (1.9)	DMXL2 (1.9)	FOXP1 (1.8)	POLN (1.6)	ENSG00000253695 (1.6)	ENSG00000230891 (1.3)
ENSG00000110448	CD5 PPI subnetwork	0.28	>=0.20	AKNA (2.7)	ENSG00000248391 (2.1)	MFHAS1 (1.9)	WT1-AS (1.8)	MXD4 (1.4)	FOXP1 (1.3)	NEK7 (1.3)	CDKN2C (1.3)	KRTAP19-3 (1.2)	ENSG00000215231 (1.2)
GO:0010830	regulation of myotube differentiation	0.28	>=0.20	ENSG00000253695 (3.7)	ENSG00000231990 (2.2)	C8orf74 (1.9)	KLHL26 (1.8)	PRDM6 (1.7)	RP1L1 (1.4)	ETAA1 (1.3)	WT1-AS (1.3)	ENSG00000215231 (1.3)	HS1BP3 (1.2)
MP:0005172	reduced eye pigmentation	0.28	>=0.20	KRTAP19-1 (4.5)	PLEKHA5 (2.8)	DMXL2 (2.8)	HS1BP3 (2.5)	C4orf48 (1.6)	POLN (1.6)	ENSG00000231990 (1.5)	ENSG00000248391 (1.5)	MXD4 (1.4)	KCNAB1 (1.2)
MP:0011088	partial neonatal lethality	0.28	>=0.20	PRDM6 (4.9)	PTHLH (3.3)	GPC6 (3.1)	ELN (2.7)	XKR6 (2.2)	OAF (2.1)	TGFB2 (1.9)	PTH1R (1.6)	FAM193A (1.4)	ERC2 (1.4)
MP:0003627	abnormal leukocyte tethering or rolling	0.28	>=0.20	SOX7 (2.7)	AKNA (2.4)	ENSG00000249917 (2.3)	EFEMP1 (2.1)	TGFB2 (2.1)	TNIP2 (1.9)	ENSG00000215231 (1.5)	TPPP (1.3)	SSR3 (1.1)	ELN (1.1)
ENSG00000203879	GDI1 PPI subnetwork	0.28	>=0.20	HS1BP3 (2.8)	ENSG00000255571 (2.4)	SSR3 (1.9)	NEK7 (1.8)	ENSG00000231990 (1.5)	SOX7 (1.4)	C4orf48 (1.3)	MXD4 (1.3)	KRTAP19-3 (1.3)	KRTAP19-1 (1.1)
ENSG00000110244	APOA4 PPI subnetwork	0.28	>=0.20	APOB (7.0)	UQCC (1.9)	C6orf195 (1.9)	KIAA0947 (1.6)	ETAA1 (1.4)	ENSG00000249917 (1.2)	FAM193A (1.1)	ENSG00000253695 (1.1)	ENSG00000248391 (1.0)	AKNA (1.0)
ENSG00000157227	MMP14 PPI subnetwork	0.28	>=0.20	CALD1 (2.7)	EFEMP1 (2.6)	GDF5 (2.5)	BAI3 (2.3)	LINC00474 (2.1)	PTH1R (2.0)	NEK7 (1.9)	OAF (1.4)	SCG3 (1.3)	TGFB2 (1.3)
REACTOME_INTERLEUKIN_RECEPTOR_SHC_SIGNALING	REACTOME_INTERLEUKIN_RECEPTOR_SHC_SIGNALING	0.28	>=0.20	SH3BP2 (3.6)	TNIP2 (2.8)	C4orf48 (2.0)	DUSP6 (2.0)	KRTAP19-1 (1.8)	MXD4 (1.7)	WT1-AS (1.5)	ENSG00000230910 (1.5)	FAM193A (1.4)	FOXP1 (1.2)
GO:0042054	histone methyltransferase activity	0.28	>=0.20	FAM193A (3.8)	WHSC2 (3.0)	HAUS3 (1.6)	KIAA0947 (1.5)	MFHAS1 (1.5)	CCDC12 (1.4)	ENSG00000231990 (1.3)	FOXP1 (1.3)	PINX1 (1.2)	KRTAP19-1 (1.2)
REACTOME_CLASSICAL_ANTIBODY:MEDIATED_COMPLEMENT_ACTIVATION	REACTOME_CLASSICAL_ANTIBODY:MEDIATED_COMPLEMENT_ACTIVATION	0.28	>=0.20	EFEMP1 (2.4)	GPC6 (1.3)	CALD1 (1.2)	ENSG00000231990 (1.0)	OAF (1.0)	CDKN2C (1.0)	LIFR (0.9)	KRTAP19-1 (0.8)	SH3BP2 (0.8)	AKNA (0.7)
GO:0007127	meiosis I	0.28	>=0.20	CEP72 (2.8)	LINC00474 (2.6)	C6orf195 (2.6)	ENSG00000231990 (2.3)	POLN (2.2)	MIR3650 (2.1)	ENSG00000230891 (1.7)	HAUS3 (1.6)	ENSG00000253695 (1.6)	ENSG00000255571 (1.3)
ENSG00000103275	UBE2I PPI subnetwork	0.28	>=0.20	WHSC2 (2.6)	PLEKHA5 (1.8)	ENSG00000255571 (1.6)	ENSG00000236436 (1.4)	WT1-AS (1.3)	PAX2 (1.3)	ETAA1 (1.3)	C6orf195 (1.2)	FOXP1 (1.1)	MFHAS1 (1.1)
GO:0002717	positive regulation of natural killer cell mediated immunity	0.28	>=0.20	MFHAS1 (2.2)	ENSG00000215231 (2.0)	ENSG00000248391 (1.8)	GDF5 (1.7)	ZFYVE28 (1.7)	POLN (1.6)	ENSG00000230891 (1.5)	ENSG00000224849 (1.5)	TNIP2 (1.3)	SH3BP2 (1.2)
GO:0045954	positive regulation of natural killer cell mediated cytotoxicity	0.28	>=0.20	MFHAS1 (2.2)	ENSG00000215231 (2.0)	ENSG00000248391 (1.8)	GDF5 (1.7)	ZFYVE28 (1.7)	POLN (1.6)	ENSG00000230891 (1.5)	ENSG00000224849 (1.5)	TNIP2 (1.3)	SH3BP2 (1.2)
GO:0045682	regulation of epidermis development	0.28	>=0.20	KRTAP19-3 (2.7)	PTHLH (2.6)	SMEK2 (2.2)	ENSG00000236436 (1.9)	EYA2 (1.8)	WT1-AS (1.7)	DMRTA2 (1.2)	CRLF1 (1.2)	ENSG00000253695 (1.2)	ENSG00000215231 (1.1)
ENSG00000100014	SPECC1L PPI subnetwork	0.28	>=0.20	CALD1 (3.7)	SLC9A3 (1.9)	EFEMP1 (1.9)	MXD4 (1.5)	CCDC12 (1.4)	PTHLH (1.4)	PLEKHA5 (1.3)	TGFB2 (1.2)	TPPP (1.1)	PTH1R (1.1)
GO:0006334	nucleosome assembly	0.28	>=0.20	ENSG00000249917 (3.9)	ENSG00000249391 (2.9)	CEP72 (2.5)	C6orf195 (2.0)	CDKN2C (1.9)	ENSG00000236436 (1.7)	CCDC104 (1.7)	SLC9A3 (1.6)	C8orf74 (1.5)	SLC35B3 (1.5)
MP:0005324	ascites	0.28	>=0.20	SOX7 (4.7)	MXD4 (1.9)	ENSG00000255571 (1.9)	NEK7 (1.7)	ENSG00000215231 (1.6)	EYA2 (1.5)	WT1-AS (1.5)	HAUS3 (1.4)	KRTAP19-1 (1.4)	FOXP1 (1.3)
ENSG00000168685	IL7R PPI subnetwork	0.28	>=0.20	TNIP2 (4.4)	MFHAS1 (2.8)	SH3BP2 (1.9)	KLHL26 (1.7)	GDF5 (1.7)	ENSG00000224849 (1.6)	PNPT1 (1.4)	ENSG00000249917 (1.3)	FOXP1 (1.3)	ENSG00000230891 (1.2)
KEGG_GLYCOSAMINOGLYCAN_BIOSYNTHESIS_CHONDROITIN_SULFATE	KEGG_GLYCOSAMINOGLYCAN_BIOSYNTHESIS_CHONDROITIN_SULFATE	0.28	>=0.20	CRLF1 (2.5)	SSR3 (2.1)	PRDM6 (1.9)	HS1BP3 (1.9)	GPC6 (1.8)	ENSG00000230891 (1.8)	ENSG00000224849 (1.4)	KIAA0947 (1.0)	ENSG00000248391 (1.0)	PTH1R (1.0)
ENSG00000101004	NINL PPI subnetwork	0.28	>=0.20	KLHL26 (2.7)	WHSC2 (2.0)	HAUS3 (1.8)	ENSG00000230910 (1.7)	ENSG00000248391 (1.6)	CRLF1 (1.6)	HS1BP3 (1.4)	CEP72 (1.2)	RP1L1 (1.2)	TPPP (1.1)
GO:0033865	nucleoside bisphosphate metabolic process	0.28	>=0.20	SLC35B3 (2.5)	ENSG00000226764 (1.7)	ENSG00000230910 (1.7)	C6orf195 (1.4)	ENSG00000249917 (1.1)	ENSG00000253695 (1.1)	ENSG00000236436 (1.0)	KRTAP19-3 (0.9)	GPC6 (0.8)	LIFR (0.7)
GO:0051129	negative regulation of cellular component organization	0.28	>=0.20	C4orf48 (3.0)	ENSG00000231990 (2.1)	HAUS3 (2.0)	NAT8L (1.9)	MXD4 (1.9)	TPPP (1.9)	ZFYVE28 (1.8)	ERC2 (1.8)	SNTB1 (1.6)	RNF4 (1.6)
REACTOME_TRIGLYCERIDE_BIOSYNTHESIS	REACTOME_TRIGLYCERIDE_BIOSYNTHESIS	0.28	>=0.20	NAT8L (3.8)	DUSP6 (2.4)	C4orf48 (2.3)	MFHAS1 (1.6)	CDKN2C (1.5)	ENSG00000230910 (1.4)	APOB (1.4)	SH3BP2 (1.3)	KRTAP19-3 (1.2)	POLN (1.2)
ENSG00000093000	NUP50 PPI subnetwork	0.28	>=0.20	FAF1 (2.6)	PNPT1 (2.5)	CEP72 (2.5)	KIAA0947 (2.2)	CALD1 (2.0)	RRP15 (1.8)	WHSC2 (1.7)	MFHAS1 (1.6)	KLHL26 (1.4)	MIR3650 (1.3)
ENSG00000042980	ADAM28 PPI subnetwork	0.28	>=0.20	FOXP1 (2.2)	AKNA (2.1)	RNF4 (1.9)	ZFYVE28 (1.8)	FAM193A (1.8)	PNPT1 (1.8)	DMXL2 (1.8)	HAUS3 (1.7)	CEP72 (1.7)	SH3BP2 (1.7)
ENSG00000196730	DAPK1 PPI subnetwork	0.28	>=0.20	SLC35B3 (3.4)	TPPP (2.9)	ENSG00000230910 (2.7)	KLHL26 (2.3)	ZFYVE28 (2.3)	HS1BP3 (1.9)	MXD4 (1.8)	CRLF1 (1.7)	CRTC1 (1.6)	C8orf74 (1.3)
ENSG00000171603	CLSTN1 PPI subnetwork	0.28	>=0.20	SSR3 (3.9)	SCG3 (2.7)	CTNND2 (2.5)	TMEM59L (2.3)	TPPP (2.3)	DMXL2 (2.0)	LIFR (2.0)	BAI3 (1.8)	CCDC104 (1.8)	KIAA0947 (1.5)
ENSG00000117906	RCN2 PPI subnetwork	0.28	>=0.20	SSR3 (4.5)	SCG3 (3.5)	TPPP (2.6)	NAT8L (2.3)	ZFYVE28 (2.0)	TMEM59L (2.0)	BAI3 (1.6)	CRLF1 (1.5)	OAF (1.3)	LIFR (1.1)
REACTOME_REPAIR_SYNTHESIS_OF_PATCH_27:30_BASES_LONG__BY_DNA_POLYMERASE	REACTOME_REPAIR_SYNTHESIS_OF_PATCH_27:30_BASES_LONG__BY_DNA_POLYMERASE	0.28	>=0.20	ETAA1 (3.5)	HAUS3 (3.4)	CEP72 (2.7)	CDKN2C (2.5)	FAF1 (1.6)	ENSG00000231990 (1.5)	MIR3650 (1.4)	POLN (1.3)	ENSG00000215231 (1.0)	C6orf195 (1.0)
REACTOME_REPAIR_SYNTHESIS_FOR_GAP:FILLING_BY_DNA_POLYMERASE_IN_TC:NER	REACTOME_REPAIR_SYNTHESIS_FOR_GAP:FILLING_BY_DNA_POLYMERASE_IN_TC:NER	0.28	>=0.20	ETAA1 (3.5)	HAUS3 (3.4)	CEP72 (2.7)	CDKN2C (2.5)	FAF1 (1.6)	ENSG00000231990 (1.5)	MIR3650 (1.4)	POLN (1.3)	ENSG00000215231 (1.0)	C6orf195 (1.0)
GO:0035295	tube development	0.28	>=0.20	PRDM6 (3.5)	ENSG00000236436 (3.1)	SOX7 (2.7)	GPC6 (2.7)	ENSG00000215231 (2.4)	DUSP6 (2.2)	TGFB2 (2.1)	CRLF1 (2.1)	DMRTA2 (2.0)	ELN (1.9)
MP:0001853	heart inflammation	0.29	>=0.20	TNIP2 (2.5)	TGFB2 (2.1)	NEK7 (2.1)	FOXP1 (2.0)	CRLF1 (2.0)	SH3BP2 (1.9)	POLN (1.7)	LINC00474 (1.6)	KLHL26 (1.5)	DUSP6 (1.5)
ENSG00000121022	COPS5 PPI subnetwork	0.29	>=0.20	HAUS3 (2.7)	FAF1 (2.0)	NEK7 (1.9)	TNIP2 (1.6)	RNF4 (1.5)	WHSC2 (1.5)	SMEK2 (1.4)	MFHAS1 (1.3)	C19orf60 (1.3)	MIR3650 (1.1)
REACTOME_NUCLEOTIDE_EXCISION_REPAIR	REACTOME_NUCLEOTIDE_EXCISION_REPAIR	0.29	>=0.20	ETAA1 (3.1)	CEP72 (2.9)	FAF1 (2.3)	ENSG00000231990 (2.3)	HAUS3 (1.8)	CDKN2C (1.6)	PINX1 (1.5)	CCDC104 (1.1)	WHSC2 (1.1)	PNPT1 (0.9)
ENSG00000111245	MYL2 PPI subnetwork	0.29	>=0.20	RBFOX1 (3.3)	NEK7 (2.5)	MFHAS1 (2.2)	ELN (1.8)	OAF (1.8)	RP1L1 (1.5)	SOX7 (1.4)	PTH1R (1.3)	ENSG00000226764 (1.2)	PTHLH (1.2)
GO:0021782	glial cell development	0.29	>=0.20	ENSG00000249391 (2.8)	CTNND2 (2.5)	ENSG00000224849 (2.4)	TPPP (2.4)	LIFR (2.1)	C8orf74 (1.9)	NAT8L (1.8)	ZFYVE28 (1.7)	SLC9A3 (1.4)	KCNAB1 (1.3)
ENSG00000143748	NVL PPI subnetwork	0.29	>=0.20	RRP15 (5.8)	PINX1 (5.1)	KIAA0947 (3.0)	PNPT1 (3.0)	CCDC12 (1.9)	UQCC (1.3)	FAF1 (1.3)	CCDC104 (1.2)	TNIP2 (1.0)	ENSG00000236436 (0.9)
GO:0031301	integral to organelle membrane	0.29	>=0.20	SSR3 (4.1)	SLC35B3 (3.0)	XKR6 (1.9)	C19orf60 (1.4)	TGFB2 (1.2)	CDKN2C (1.1)	UQCC (0.9)	HAUS3 (0.9)	OAF (0.9)	PNPT1 (0.9)
GO:0090307	spindle assembly involved in mitosis	0.29	>=0.20	ENSG00000231990 (3.5)	CEP72 (3.0)	CDKN2C (2.2)	ENSG00000248391 (2.1)	NEK7 (1.7)	PLEKHA5 (1.5)	ENSG00000230891 (1.4)	POLN (1.3)	CTNND2 (1.2)	SLC35B3 (1.2)
ENSG00000165409	TSHR PPI subnetwork	0.29	>=0.20	SSR3 (3.4)	MXD4 (2.2)	XKR6 (2.0)	SCG3 (1.8)	ENSG00000236436 (1.7)	EFEMP1 (1.5)	CALD1 (1.3)	KIAA0947 (1.2)	SMEK2 (1.2)	GPC6 (1.1)
GO:0050879	multicellular organismal movement	0.29	>=0.20	RBFOX1 (3.2)	ENSG00000226764 (2.8)	SNTB1 (2.2)	ENSG00000230910 (1.9)	RP1L1 (1.6)	KRTAP19-3 (1.6)	ENSG00000231990 (1.5)	GDF5 (1.3)	DMXL2 (1.3)	ENSG00000249917 (1.2)
GO:0050881	musculoskeletal movement	0.29	>=0.20	RBFOX1 (3.2)	ENSG00000226764 (2.8)	SNTB1 (2.2)	ENSG00000230910 (1.9)	RP1L1 (1.6)	KRTAP19-3 (1.6)	ENSG00000231990 (1.5)	GDF5 (1.3)	DMXL2 (1.3)	ENSG00000249917 (1.2)
ENSG00000179950	PUF60 PPI subnetwork	0.29	>=0.20	CALD1 (3.0)	PNPT1 (2.6)	EFEMP1 (2.0)	KCNAB1 (1.6)	RNF4 (1.5)	RRP15 (1.5)	SSR3 (1.4)	OAF (1.1)	DMXL2 (1.1)	PTHLH (0.8)
ENSG00000137259	HIST1H2AB PPI subnetwork	0.29	>=0.20	RRP15 (2.2)	CCDC12 (2.1)	FAF1 (1.8)	KIAA0947 (1.6)	WHSC2 (1.6)	ENSG00000249391 (1.5)	ENSG00000248391 (1.2)	PINX1 (1.2)	ETAA1 (1.1)	CDKN2C (1.0)
ENSG00000168274	HIST1H2AE PPI subnetwork	0.29	>=0.20	RRP15 (2.2)	CCDC12 (2.1)	FAF1 (1.8)	KIAA0947 (1.6)	WHSC2 (1.6)	ENSG00000249391 (1.5)	ENSG00000248391 (1.2)	PINX1 (1.2)	ETAA1 (1.1)	CDKN2C (1.0)
REACTOME_APOPTOTIC_EXECUTION__PHASE	REACTOME_APOPTOTIC_EXECUTION__PHASE	0.29	>=0.20	ENSG00000226764 (2.5)	ENSG00000249917 (1.6)	HAUS3 (1.5)	ZFYVE28 (1.5)	ELN (1.4)	C8orf74 (1.4)	C6orf195 (1.3)	C4orf48 (1.3)	TNIP2 (1.3)	FOXP1 (1.2)
MP:0005657	abnormal neural plate morphology	0.29	>=0.20	LINC00474 (2.8)	ENSG00000253695 (1.7)	GDF5 (1.3)	CTNND2 (1.2)	PRDM6 (1.2)	CRLF1 (1.1)	PTH1R (1.1)	KLHL26 (1.1)	DMXL2 (1.0)	MIR3650 (1.0)
REACTOME_FATTY_ACYL:COA_BIOSYNTHESIS	REACTOME_FATTY_ACYL:COA_BIOSYNTHESIS	0.29	>=0.20	DUSP6 (2.6)	NAT8L (2.5)	C4orf48 (1.5)	KRTAP19-3 (1.5)	RP1L1 (1.4)	ENSG00000249917 (1.3)	CCDC104 (1.2)	CDKN2C (1.2)	ENSG00000230910 (1.1)	ENSG00000248391 (1.1)
GO:0015020	glucuronosyltransferase activity	0.29	>=0.20	GPC6 (2.7)	OAF (1.9)	CRLF1 (1.9)	PRDM6 (1.7)	SSR3 (1.7)	FAF1 (1.6)	APOB (1.4)	KIAA0947 (1.3)	DMRTA2 (1.3)	PTH1R (1.2)
GO:0005657	replication fork	0.29	>=0.20	HAUS3 (3.6)	ETAA1 (2.9)	CDKN2C (2.7)	CEP72 (2.6)	ENSG00000255571 (2.1)	ENSG00000231990 (1.6)	ENSG00000215231 (1.6)	ENSG00000249917 (1.5)	LINC00474 (1.3)	FAF1 (1.3)
ENSG00000073111	MCM2 PPI subnetwork	0.29	>=0.20	HAUS3 (4.0)	CEP72 (3.7)	CDKN2C (2.6)	FAF1 (2.2)	ETAA1 (1.9)	PNPT1 (1.7)	LINC00474 (1.0)	ENSG00000255571 (0.9)	C8orf74 (0.7)	POLN (0.7)
GO:0042168	heme metabolic process	0.29	>=0.20	C19orf60 (2.6)	ENSG00000224849 (1.9)	HS1BP3 (1.8)	ENSG00000253695 (1.6)	CCDC12 (1.4)	ENSG00000231990 (1.3)	OAF (1.3)	C6orf195 (1.2)	MFHAS1 (1.1)	ENSG00000215231 (1.0)
ENSG00000130396	MLLT4 PPI subnetwork	0.29	>=0.20	SNTB1 (2.4)	CTNND2 (2.2)	ERC2 (2.2)	KCNAB1 (2.2)	BAI3 (2.1)	KLHL26 (1.9)	ENSG00000224849 (1.7)	TPPP (1.7)	MXD4 (1.6)	SH3BP2 (1.6)
ENSG00000206274	ENSG00000206274 PPI subnetwork	0.29	>=0.20	RNF4 (2.5)	ENSG00000231990 (1.9)	HS1BP3 (1.9)	AKNA (1.8)	RBFOX1 (1.4)	PTH1R (1.2)	CRTC1 (1.1)	ENSG00000253695 (1.0)	WHSC2 (0.9)	KRTAP19-3 (0.9)
ENSG00000206383	HSPA1L PPI subnetwork	0.29	>=0.20	RNF4 (2.5)	ENSG00000231990 (1.9)	HS1BP3 (1.9)	AKNA (1.8)	RBFOX1 (1.4)	PTH1R (1.2)	CRTC1 (1.1)	ENSG00000253695 (1.0)	WHSC2 (0.9)	KRTAP19-3 (0.9)
ENSG00000105647	PIK3R2 PPI subnetwork	0.29	>=0.20	DUSP6 (2.2)	NEK7 (2.1)	SH3BP2 (1.9)	OAF (1.8)	TNIP2 (1.8)	XKR6 (1.8)	LIFR (1.5)	KRTAP19-1 (1.4)	CALD1 (1.4)	PTH1R (1.3)
ENSG00000152268	ENSG00000152268 PPI subnetwork	0.29	>=0.20	SSR3 (4.7)	SCG3 (2.8)	TMEM59L (2.2)	LIFR (2.0)	CTNND2 (1.8)	TPPP (1.6)	CCDC104 (1.5)	XKR6 (1.5)	BAI3 (1.4)	ENSG00000230910 (1.2)
ENSG00000103126	AXIN1 PPI subnetwork	0.29	>=0.20	MXD4 (2.6)	HS1BP3 (2.1)	FAM193A (2.1)	NEK7 (1.9)	RNF4 (1.6)	DUSP6 (1.5)	GDF5 (1.3)	MFHAS1 (1.3)	HAUS3 (1.3)	KIAA0947 (1.3)
ENSG00000072849	DERL2 PPI subnetwork	0.29	>=0.20	SSR3 (4.9)	AKNA (2.7)	APOB (1.5)	ENSG00000253695 (1.4)	C6orf195 (1.3)	GDF5 (1.2)	SMEK2 (1.1)	NEK7 (1.0)	KIAA0947 (0.9)	CCDC12 (0.8)
ENSG00000170677	SOCS6 PPI subnetwork	0.29	>=0.20	TNIP2 (3.3)	LIFR (3.2)	SH3BP2 (2.7)	EFEMP1 (2.4)	AKNA (2.1)	SOX7 (1.4)	KIAA0947 (1.3)	ENSG00000230891 (1.2)	ELN (1.0)	OAF (1.0)
MP:0010300	increased skin tumor incidence	0.29	>=0.20	CRLF1 (2.2)	SLC35B3 (1.9)	C6orf195 (1.9)	KLHL26 (1.8)	ENSG00000231990 (1.7)	FAF1 (1.7)	LINC00474 (1.5)	CEP72 (1.4)	ETAA1 (1.4)	ENSG00000253695 (1.3)
GO:0006940	regulation of smooth muscle contraction	0.29	>=0.20	C8orf74 (2.6)	PTHLH (1.9)	ENSG00000231990 (1.7)	ENSG00000249917 (1.6)	ENSG00000215231 (1.6)	ENSG00000230891 (1.5)	RP1L1 (1.3)	TGFB2 (1.2)	CALD1 (1.1)	SOX7 (1.1)
GO:0006090	pyruvate metabolic process	0.29	>=0.20	UQCC (3.4)	MIR3650 (3.2)	SLC9A3 (2.6)	C6orf195 (2.5)	ENSG00000253695 (1.7)	POLN (1.6)	LIFR (1.1)	ENSG00000224849 (1.1)	KCNAB1 (1.0)	PTH1R (0.8)
GO:0002064	epithelial cell development	0.29	>=0.20	ENSG00000253695 (3.3)	PAX2 (3.2)	C4orf48 (2.8)	WT1-AS (2.6)	ENSG00000236436 (2.3)	ENSG00000215231 (2.1)	ENSG00000255571 (2.0)	NAT8L (1.9)	ENSG00000249391 (1.4)	C8orf74 (1.4)
ENSG00000147168	IL2RG PPI subnetwork	0.29	>=0.20	TNIP2 (4.6)	MFHAS1 (2.9)	SH3BP2 (2.1)	ENSG00000249917 (1.7)	PNPT1 (1.6)	GDF5 (1.6)	KLHL26 (1.6)	ENSG00000224849 (1.4)	SLC9A3 (1.3)	POLN (1.3)
GO:0070085	glycosylation	0.29	>=0.20	SSR3 (5.1)	SLC35B3 (4.1)	PLEKHA5 (1.2)	GPC6 (1.0)	UQCC (1.0)	LINC00474 (0.8)	XKR6 (0.8)	OAF (0.8)	SLC9A3 (0.8)	C4orf48 (0.7)
MP:0009886	failure of palatal shelf elevation	0.29	>=0.20	CALD1 (3.8)	EFEMP1 (3.4)	TGFB2 (3.3)	PRDM6 (2.7)	GDF5 (2.4)	PTHLH (2.2)	FOXP1 (2.2)	GPC6 (2.0)	CRLF1 (2.0)	NAT8L (1.9)
GO:0061311	cell surface receptor signaling pathway involved in heart development	0.29	>=0.20	ENSG00000215231 (2.9)	MIR3650 (2.5)	SOX7 (2.4)	ERC2 (2.4)	PRDM6 (2.1)	EYA2 (1.7)	PLEKHA5 (1.7)	ENSG00000231990 (1.7)	ENSG00000248391 (1.6)	PTH1R (1.6)
ENSG00000182953	ENSG00000182953 PPI subnetwork	0.29	>=0.20	RRP15 (5.5)	PINX1 (3.4)	CCDC12 (2.6)	KIAA0947 (2.6)	PNPT1 (1.8)	C19orf60 (1.5)	C8orf74 (1.4)	ENSG00000249391 (1.4)	ENSG00000226764 (1.0)	TNIP2 (1.0)
ENSG00000172020	GAP43 PPI subnetwork	0.29	>=0.20	TPPP (3.0)	NAT8L (2.8)	ENSG00000230910 (2.4)	SCG3 (2.4)	BAI3 (2.3)	ENSG00000224849 (2.0)	ERC2 (2.0)	KLHL26 (1.9)	C8orf74 (1.4)	ENSG00000231990 (1.3)
GO:0042490	mechanoreceptor differentiation	0.29	>=0.20	ENSG00000224849 (2.7)	XKR6 (2.3)	NAT8L (2.1)	ENSG00000253695 (2.1)	C4orf48 (2.1)	TGFB2 (2.1)	ENSG00000230891 (2.0)	ENSG00000226764 (1.8)	PAX2 (1.7)	SLC9A3 (1.5)
REACTOME_P38MAPK_EVENTS	REACTOME_P38MAPK_EVENTS	0.29	>=0.20	HS1BP3 (3.4)	SH3BP2 (2.7)	TNIP2 (1.9)	TPPP (1.7)	NEK7 (1.7)	SOX7 (1.6)	DUSP6 (1.5)	ZFYVE28 (1.5)	CRLF1 (1.5)	OAF (1.3)
ENSG00000211949	ENSG00000211949 PPI subnetwork	0.29	>=0.20	APOB (4.1)	TGFB2 (2.0)	CRLF1 (1.9)	CALD1 (1.8)	KCNAB1 (1.7)	EFEMP1 (1.5)	ELN (1.2)	GPC6 (1.1)	MXD4 (1.0)	FAM193A (1.0)
ENSG00000150768	DLAT PPI subnetwork	0.29	>=0.20	PNPT1 (3.5)	SSR3 (3.0)	UQCC (2.8)	KIAA0947 (2.4)	SMEK2 (1.7)	LIFR (1.6)	KCNAB1 (1.3)	CEP72 (1.2)	ERC2 (1.2)	XKR6 (1.2)
GO:0034698	response to gonadotropin stimulus	0.29	>=0.20	WT1-AS (5.0)	LINC00474 (4.7)	KIAA0947 (2.0)	ENSG00000249391 (1.9)	ENSG00000230891 (1.6)	LIFR (1.6)	C8orf74 (1.5)	ENSG00000248391 (1.4)	KRTAP19-1 (1.4)	C6orf195 (0.9)
ENSG00000120885	CLU PPI subnetwork	0.29	>=0.20	LIFR (2.5)	SCG3 (2.2)	BAI3 (1.9)	ENSG00000230891 (1.8)	AKNA (1.6)	ELN (1.5)	EFEMP1 (1.4)	SNTB1 (1.4)	LINC00474 (1.4)	SH3BP2 (1.2)
ENSG00000134853	PDGFRA PPI subnetwork	0.29	>=0.20	EFEMP1 (3.1)	SNTB1 (2.5)	NEK7 (2.4)	SLC9A3 (2.1)	GPC6 (1.9)	PTHLH (1.8)	TNIP2 (1.7)	PRDM6 (1.7)	MIR3650 (1.5)	PAX2 (1.4)
GO:0015114	phosphate ion transmembrane transporter activity	0.29	>=0.20	OAF (3.1)	CRLF1 (2.7)	C6orf195 (2.4)	PTH1R (2.1)	EYA2 (1.9)	TPPP (1.6)	RP1L1 (1.6)	ELN (1.4)	ENSG00000215231 (1.4)	PTHLH (1.4)
GO:0005154	epidermal growth factor receptor binding	0.29	>=0.20	OAF (3.2)	DUSP6 (3.0)	PTHLH (2.8)	ENSG00000230910 (2.0)	PNPT1 (1.6)	SOX7 (1.5)	KLHL26 (1.4)	KRTAP19-3 (1.3)	CRLF1 (1.3)	C8orf74 (1.2)
ENSG00000122952	ZWINT PPI subnetwork	0.29	>=0.20	CEP72 (4.7)	CDKN2C (4.5)	HAUS3 (3.2)	ETAA1 (1.8)	NEK7 (1.5)	ENSG00000248391 (1.1)	BAI3 (0.8)	PLEKHA5 (0.8)	ELN (0.8)	FAM193A (0.6)
ENSG00000211653	ENSG00000211653 PPI subnetwork	0.29	>=0.20	SH3BP2 (1.4)	KRTAP19-3 (1.2)	POLN (1.1)	EFEMP1 (1.1)	KRTAP19-1 (1.1)	LIFR (1.1)	C19orf60 (1.0)	ENSG00000249917 (1.0)	ERC2 (0.9)	RP1L1 (0.8)
ENSG00000211660	ENSG00000211660 PPI subnetwork	0.29	>=0.20	SH3BP2 (1.4)	KRTAP19-3 (1.2)	POLN (1.1)	EFEMP1 (1.1)	KRTAP19-1 (1.1)	LIFR (1.1)	C19orf60 (1.0)	ENSG00000249917 (1.0)	ERC2 (0.9)	RP1L1 (0.8)
MP:0001052	abnormal muscle innervation	0.29	>=0.20	SNTB1 (3.7)	CRLF1 (3.3)	DUSP6 (3.2)	RBFOX1 (3.1)	PAX2 (2.7)	TMEM59L (2.1)	GDF5 (1.9)	GPC6 (1.4)	ZFYVE28 (1.3)	NAT8L (1.3)
ENSG00000128829	EIF2AK4 PPI subnetwork	0.29	>=0.20	UQCC (3.2)	RRP15 (2.7)	KIAA0947 (2.5)	RNF4 (2.2)	PINX1 (1.7)	PNPT1 (1.5)	ENSG00000226764 (1.4)	CCDC12 (1.4)	GDF5 (1.3)	SMEK2 (1.2)
GO:0048520	positive regulation of behavior	0.29	>=0.20	ENSG00000226764 (3.9)	PTHLH (2.4)	TGFB2 (2.2)	SLC9A3 (2.0)	SOX7 (2.0)	POLN (1.8)	ENSG00000215231 (1.4)	ENSG00000249917 (1.3)	OAF (1.3)	ENSG00000236436 (1.2)
MP:0005058	abnormal lysosome morphology	0.29	>=0.20	HS1BP3 (4.1)	DMXL2 (2.5)	ETAA1 (1.7)	ENSG00000249391 (1.6)	LINC00474 (1.5)	SH3BP2 (1.5)	SLC35B3 (1.5)	SNTB1 (1.4)	DMRTA2 (1.3)	C4orf48 (1.0)
ENSG00000154262	ABCA6 PPI subnetwork	0.29	>=0.20	APOB (6.2)	TGFB2 (2.1)	KCNAB1 (1.8)	GDF5 (1.7)	KIAA0947 (1.4)	KRTAP19-3 (1.3)	CALD1 (1.2)	PINX1 (1.1)	HAUS3 (1.1)	ENSG00000230891 (0.9)
REACTOME_DESTABILIZATION_OF_MRNA_BY_TRISTETRAPROLIN_TTP	REACTOME_DESTABILIZATION_OF_MRNA_BY_TRISTETRAPROLIN_TTP	0.29	>=0.20	RRP15 (3.3)	CCDC12 (3.0)	PNPT1 (2.7)	ENSG00000248391 (1.7)	GPC6 (1.6)	AKNA (1.5)	TNIP2 (1.4)	DUSP6 (1.3)	C19orf60 (1.3)	MIR3650 (1.2)
ENSG00000149091	DGKZ PPI subnetwork	0.29	>=0.20	MFHAS1 (3.1)	TGFB2 (2.3)	DUSP6 (1.9)	MXD4 (1.7)	CEP72 (1.4)	CDKN2C (1.4)	FOXP1 (1.2)	POLN (1.2)	NEK7 (0.9)	LINC00474 (0.9)
GO:0021987	cerebral cortex development	0.29	>=0.20	DMRTA2 (4.2)	ENSG00000249917 (3.9)	CTNND2 (2.8)	ENSG00000224849 (2.3)	ENSG00000255571 (2.2)	C4orf48 (2.2)	KIAA0947 (1.6)	BAI3 (1.6)	NAT8L (1.3)	TPPP (1.3)
MP:0008597	decreased circulating interleukin-6 level	0.29	>=0.20	EFEMP1 (2.8)	SH3BP2 (2.5)	DMXL2 (1.9)	AKNA (1.5)	POLN (1.4)	CCDC104 (1.4)	TNIP2 (1.3)	C8orf74 (1.0)	ENSG00000231990 (1.0)	PTHLH (1.0)
GO:0032602	chemokine production	0.29	>=0.20	ENSG00000226764 (2.2)	ENSG00000230891 (2.1)	DMXL2 (2.1)	OAF (1.7)	ENSG00000249917 (1.7)	SH3BP2 (1.6)	KRTAP19-3 (1.4)	POLN (1.3)	AKNA (1.3)	MFHAS1 (1.3)
GO:0000070	mitotic sister chromatid segregation	0.29	>=0.20	CEP72 (5.0)	CDKN2C (3.8)	KIAA0947 (2.7)	HAUS3 (2.3)	ETAA1 (2.3)	ENSG00000253695 (1.9)	MIR3650 (1.8)	ENSG00000230910 (1.4)	ENSG00000215231 (1.3)	FAM193A (1.2)
MP:0005065	abnormal neutrophil morphology	0.29	>=0.20	DUSP6 (3.9)	DMXL2 (3.3)	APOB (2.0)	CDKN2C (1.6)	WT1-AS (1.5)	SH3BP2 (1.4)	CRLF1 (1.2)	ERC2 (1.1)	ENSG00000249391 (1.0)	POLN (1.0)
ENSG00000079950	STX7 PPI subnetwork	0.29	>=0.20	LINC00474 (2.1)	ENSG00000255571 (1.7)	AKNA (1.7)	ENSG00000249917 (1.6)	HS1BP3 (1.5)	KLHL26 (1.2)	PTHLH (1.2)	SOX7 (1.2)	ENSG00000226764 (1.2)	MXD4 (1.1)
ENSG00000178952	TUFM PPI subnetwork	0.29	>=0.20	PNPT1 (2.6)	SOX7 (2.3)	RRP15 (2.2)	SMEK2 (1.9)	EFEMP1 (1.8)	TGFB2 (1.6)	CCDC12 (1.6)	UQCC (1.5)	ENSG00000236436 (1.5)	KIAA0947 (1.3)
ENSG00000166333	ILK PPI subnetwork	0.29	>=0.20	PNPT1 (3.2)	CALD1 (3.1)	SSR3 (2.4)	HS1BP3 (1.9)	ENSG00000248391 (1.5)	FAF1 (1.4)	FOXP1 (1.4)	KLHL26 (1.2)	ENSG00000224849 (1.1)	KIAA0947 (1.1)
ENSG00000144283	PKP4 PPI subnetwork	0.29	>=0.20	NEK7 (3.2)	SOX7 (2.7)	EFEMP1 (2.0)	TGFB2 (1.6)	C4orf48 (1.4)	LIFR (1.3)	SLC9A3 (1.3)	HS1BP3 (1.3)	KRTAP19-1 (1.2)	CALD1 (1.2)
GO:0006687	glycosphingolipid metabolic process	0.29	>=0.20	ENSG00000230891 (2.2)	HS1BP3 (2.2)	C6orf195 (2.1)	ENSG00000226764 (1.8)	ENSG00000249391 (1.6)	KCNAB1 (1.6)	CCDC104 (1.4)	BAI3 (1.1)	ENSG00000236436 (0.9)	CCDC12 (0.9)
ENSG00000136243	NUPL2 PPI subnetwork	0.29	>=0.20	PNPT1 (2.9)	KIAA0947 (2.5)	WHSC2 (2.3)	CEP72 (2.2)	RRP15 (2.0)	ETAA1 (1.8)	FAF1 (1.5)	HAUS3 (1.4)	MFHAS1 (1.3)	ENSG00000231990 (1.3)
MP:0004139	abnormal gastric parietal cell morphology	0.29	>=0.20	SNTB1 (2.1)	ENSG00000226764 (1.5)	EYA2 (1.3)	ENSG00000249391 (1.2)	SLC9A3 (1.2)	PTHLH (1.0)	FOXP1 (1.0)	ENSG00000255571 (0.9)	HS1BP3 (0.8)	ENSG00000230891 (0.8)
GO:0032649	regulation of interferon-gamma production	0.29	>=0.20	TNIP2 (2.0)	LINC00474 (2.0)	AKNA (1.5)	ENSG00000249917 (1.4)	SH3BP2 (1.3)	MFHAS1 (1.2)	ENSG00000230891 (1.2)	POLN (1.0)	NEK7 (1.0)	ENSG00000230910 (1.0)
GO:0003012	muscle system process	0.29	>=0.20	RBFOX1 (3.6)	C8orf74 (2.1)	ENSG00000231990 (1.8)	ENSG00000230910 (1.2)	ELN (1.2)	RP1L1 (1.1)	SNTB1 (1.0)	XKR6 (1.0)	C19orf60 (1.0)	CALD1 (1.0)
GO:0048486	parasympathetic nervous system development	0.29	>=0.20	MIR3650 (2.4)	XKR6 (2.1)	C6orf195 (1.5)	HS1BP3 (1.4)	ENSG00000215231 (1.4)	PAX2 (1.3)	ENSG00000253695 (1.2)	PRDM6 (1.1)	SLC35B3 (1.0)	C4orf48 (1.0)
ENSG00000100304	TTLL12 PPI subnetwork	0.29	>=0.20	PNPT1 (3.6)	HAUS3 (2.3)	KIAA0947 (2.3)	SSR3 (2.0)	SMEK2 (2.0)	ETAA1 (1.7)	WHSC2 (1.6)	CRTC1 (1.5)	SH3BP2 (1.3)	RNF4 (1.2)
REACTOME_ZINC_INFLUX_INTO_CELLS_BY_THE_SLC39_GENE_FAMILY	REACTOME_ZINC_INFLUX_INTO_CELLS_BY_THE_SLC39_GENE_FAMILY	0.29	>=0.20	SLC35B3 (3.0)	KRTAP19-3 (2.9)	MFHAS1 (1.8)	KRTAP19-1 (1.7)	SSR3 (1.5)	TNIP2 (1.4)	LINC00474 (1.4)	C4orf48 (1.3)	GDF5 (1.2)	ENSG00000215231 (1.0)
GO:0005635	nuclear envelope	0.29	>=0.20	FAF1 (2.6)	KIAA0947 (2.2)	PNPT1 (2.1)	MFHAS1 (2.0)	SMEK2 (1.9)	SSR3 (1.7)	RRP15 (1.7)	ETAA1 (1.5)	CEP72 (1.4)	WHSC2 (1.2)
GO:0016471	vacuolar proton-transporting V-type ATPase complex	0.29	>=0.20	SLC35B3 (2.3)	PTH1R (2.3)	SNTB1 (2.2)	TPPP (1.9)	ENSG00000253695 (1.6)	PAX2 (1.5)	KLHL26 (1.3)	ENSG00000215231 (1.3)	SLC9A3 (1.3)	FAF1 (1.3)
REACTOME_SIGNALLING_TO_ERKS	REACTOME_SIGNALLING_TO_ERKS	0.29	>=0.20	NEK7 (3.3)	HS1BP3 (2.9)	ZFYVE28 (1.8)	SH3BP2 (1.8)	TNIP2 (1.7)	PTHLH (1.3)	SCG3 (1.3)	OAF (1.2)	CTNND2 (1.0)	RBFOX1 (0.9)
ENSG00000137834	SMAD6 PPI subnetwork	0.29	>=0.20	GPC6 (4.2)	SH3BP2 (2.6)	NEK7 (2.5)	MXD4 (2.4)	FAM193A (2.1)	LIFR (2.1)	TNIP2 (1.9)	PAX2 (1.8)	FOXP1 (1.8)	SNTB1 (1.7)
MP:0003936	abnormal reproductive system development	0.29	>=0.20	ERC2 (4.2)	EYA2 (3.4)	PTHLH (2.8)	DMRTA2 (2.7)	PLEKHA5 (2.1)	EFEMP1 (2.1)	WT1-AS (2.0)	C19orf60 (1.8)	C4orf48 (1.6)	ENSG00000248391 (1.4)
ENSG00000188486	H2AFX PPI subnetwork	0.29	>=0.20	FAF1 (2.3)	RRP15 (2.2)	ETAA1 (2.2)	ENSG00000249391 (2.0)	CCDC12 (1.9)	WHSC2 (1.7)	KIAA0947 (1.5)	PNPT1 (1.3)	CDKN2C (1.1)	KRTAP19-1 (1.0)
MP:0006359	absent startle reflex	0.29	>=0.20	DUSP6 (3.9)	C4orf48 (2.6)	ENSG00000255571 (1.9)	SNTB1 (1.9)	ENSG00000224849 (1.8)	ELN (1.4)	ENSG00000226764 (1.2)	C8orf74 (1.2)	LIFR (1.2)	SH3BP2 (1.1)
GO:0006595	polyamine metabolic process	0.29	>=0.20	C19orf60 (2.6)	ENSG00000231990 (1.9)	PINX1 (1.8)	C6orf195 (1.7)	XKR6 (1.6)	CRTC1 (1.2)	PTHLH (1.1)	SSR3 (1.1)	SLC35B3 (1.0)	ENSG00000236436 (0.9)
ENSG00000056661	PCGF2 PPI subnetwork	0.29	>=0.20	FAM193A (2.7)	WHSC2 (2.7)	FOXP1 (2.6)	FAF1 (2.1)	CDKN2C (2.1)	SMEK2 (2.1)	MXD4 (2.0)	LINC00474 (1.9)	ENSG00000230891 (1.6)	CRTC1 (1.5)
REACTOME_INNATE_IMMUNE_SYSTEM	REACTOME_INNATE_IMMUNE_SYSTEM	0.29	>=0.20	SH3BP2 (3.3)	TNIP2 (2.8)	DUSP6 (2.3)	PNPT1 (1.8)	OAF (1.4)	APOB (1.2)	AKNA (1.2)	FOXP1 (1.1)	ENSG00000226764 (1.1)	ENSG00000249917 (1.0)
GO:0008635	activation of cysteine-type endopeptidase activity involved in apoptotic process by cytochrome c	0.29	>=0.20	ENSG00000253695 (2.6)	C6orf195 (2.2)	ENSG00000215231 (2.1)	ENSG00000231990 (2.0)	ENSG00000230891 (1.8)	RNF4 (1.5)	CCDC12 (1.5)	DMRTA2 (1.3)	ENSG00000249917 (1.2)	KRTAP19-3 (1.2)
ENSG00000131100	ATP6V1E1 PPI subnetwork	0.29	>=0.20	HS1BP3 (3.8)	SNTB1 (1.9)	DMXL2 (1.5)	RNF4 (1.5)	ENSG00000224849 (1.4)	CALD1 (1.2)	PTH1R (1.1)	SCG3 (1.1)	ENSG00000255571 (1.1)	KCNAB1 (1.0)
REACTOME_DEFENSINS	REACTOME_DEFENSINS	0.29	>=0.20	APOB (1.7)	ENSG00000226764 (1.4)	PAX2 (1.2)	NAT8L (1.2)	C8orf74 (1.2)	ENSG00000230910 (1.1)	SLC35B3 (1.1)	RBFOX1 (1.0)	SH3BP2 (0.8)	SOX7 (0.8)
GO:0050807	regulation of synapse organization	0.29	>=0.20	ERC2 (4.2)	BAI3 (3.2)	XKR6 (3.0)	CRTC1 (2.7)	CTNND2 (2.6)	ENSG00000226764 (2.5)	C8orf74 (2.2)	PTHLH (2.2)	SCG3 (2.1)	TMEM59L (2.0)
GO:0045685	regulation of glial cell differentiation	0.29	>=0.20	CTNND2 (2.1)	CRLF1 (1.9)	C6orf195 (1.8)	ENSG00000248391 (1.7)	DMRTA2 (1.7)	ENSG00000255571 (1.7)	OAF (1.7)	PRDM6 (1.4)	GDF5 (1.4)	TPPP (1.4)
GO:0051147	regulation of muscle cell differentiation	0.29	>=0.20	TGFB2 (2.9)	C6orf195 (2.8)	GDF5 (2.7)	CRLF1 (2.5)	ELN (1.8)	PRDM6 (1.7)	EYA2 (1.5)	RBFOX1 (1.5)	CRTC1 (1.4)	KLHL26 (1.2)
MP:0004502	decreased incidence of chemically-induced tumors	0.29	>=0.20	GDF5 (2.2)	FOXP1 (1.9)	NEK7 (1.7)	LINC00474 (1.6)	EYA2 (1.6)	EFEMP1 (1.5)	CEP72 (1.4)	AKNA (1.4)	BAI3 (1.3)	ZFYVE28 (1.2)
MP:0009814	increased prostaglandin level	0.29	>=0.20	DUSP6 (3.3)	EFEMP1 (2.5)	C6orf195 (2.0)	TPPP (1.8)	ELN (1.7)	SNTB1 (1.5)	RP1L1 (1.3)	LIFR (1.1)	CEP72 (1.1)	PLEKHA5 (1.0)
GO:0043292	contractile fiber	0.29	>=0.20	RBFOX1 (5.9)	CALD1 (1.3)	KRTAP19-3 (1.2)	TGFB2 (1.1)	ERC2 (1.0)	RP1L1 (1.0)	XKR6 (1.0)	FOXP1 (0.9)	ENSG00000230910 (0.9)	PLEKHA5 (0.7)
ENSG00000188739	RBM34 PPI subnetwork	0.29	>=0.20	RRP15 (5.8)	PINX1 (4.7)	PNPT1 (3.0)	KIAA0947 (2.9)	CCDC12 (2.1)	ENSG00000236436 (1.9)	SMEK2 (1.5)	UQCC (1.4)	ENSG00000215231 (1.2)	RNF4 (1.2)
GO:0042625	ATPase activity, coupled to transmembrane movement of ions	0.29	>=0.20	SNTB1 (2.2)	SLC35B3 (2.0)	PAX2 (1.3)	C6orf195 (1.3)	TMEM59L (1.1)	TPPP (1.1)	ENSG00000255571 (1.0)	CCDC104 (1.0)	LIFR (0.9)	HS1BP3 (0.9)
ENSG00000115963	RND3 PPI subnetwork	0.29	>=0.20	PLEKHA5 (2.1)	MFHAS1 (2.1)	TPPP (1.8)	CTNND2 (1.7)	ENSG00000230891 (1.5)	EYA2 (1.4)	PTHLH (1.2)	DMXL2 (1.1)	LIFR (1.0)	NEK7 (1.0)
MP:0002412	increased susceptibility to bacterial infection	0.29	>=0.20	SH3BP2 (3.0)	DMXL2 (2.2)	AKNA (2.2)	TNIP2 (2.1)	DUSP6 (1.3)	MFHAS1 (1.1)	FOXP1 (1.0)	SOX7 (1.0)	APOB (0.9)	ENSG00000230910 (0.8)
GO:0010564	regulation of cell cycle process	0.29	>=0.20	CEP72 (3.8)	HAUS3 (3.4)	CDKN2C (2.8)	ETAA1 (2.8)	FAF1 (2.0)	C6orf195 (1.5)	C19orf60 (1.4)	NEK7 (1.4)	POLN (1.2)	RNF4 (1.1)
GO:0005504	fatty acid binding	0.29	>=0.20	APOB (4.2)	SLC9A3 (2.4)	SNTB1 (2.3)	OAF (2.2)	HS1BP3 (1.2)	CDKN2C (1.2)	UQCC (1.1)	POLN (1.1)	ZFYVE28 (1.0)	RP1L1 (0.9)
GO:0060271	cilium morphogenesis	0.29	>=0.20	CCDC104 (5.7)	ENSG00000249391 (2.7)	MIR3650 (1.6)	HS1BP3 (1.2)	POLN (1.1)	ETAA1 (1.1)	GPC6 (1.0)	SLC35B3 (0.9)	FAM193A (0.8)	DMXL2 (0.8)
ENSG00000072401	UBE2D1 PPI subnetwork	0.29	>=0.20	CDKN2C (4.4)	CEP72 (2.6)	HAUS3 (2.5)	RNF4 (2.3)	ENSG00000248391 (1.8)	FAF1 (1.8)	NEK7 (1.6)	FAM193A (1.2)	PLEKHA5 (1.1)	MXD4 (1.0)
ENSG00000145781	COMMD10 PPI subnetwork	0.29	>=0.20	C19orf60 (3.9)	TNIP2 (2.5)	MXD4 (2.3)	C4orf48 (2.1)	ENSG00000215231 (2.0)	CCDC104 (1.7)	LINC00474 (1.6)	SCG3 (1.5)	MFHAS1 (1.3)	ELN (1.2)
GO:0005859	muscle myosin complex	0.29	>=0.20	RBFOX1 (4.5)	KRTAP19-3 (2.4)	RP1L1 (1.8)	PTH1R (1.2)	ENSG00000249391 (1.0)	DMXL2 (1.0)	CALD1 (0.9)	ENSG00000230910 (0.9)	XKR6 (0.9)	ELN (0.9)
ENSG00000110436	SLC1A2 PPI subnetwork	0.29	>=0.20	TPPP (4.3)	TMEM59L (3.9)	ERC2 (3.4)	CTNND2 (3.1)	NAT8L (2.8)	BAI3 (2.1)	ENSG00000224849 (1.6)	RBFOX1 (1.6)	SCG3 (1.6)	ENSG00000230891 (1.4)
ENSG00000072110	ACTN1 PPI subnetwork	0.29	>=0.20	CALD1 (3.6)	RBFOX1 (2.9)	TGFB2 (2.1)	KLHL26 (1.8)	PAX2 (1.3)	FOXP1 (1.3)	KRTAP19-3 (1.2)	HS1BP3 (1.2)	DUSP6 (1.1)	CRTC1 (1.1)
ENSG00000110492	MDK PPI subnetwork	0.29	>=0.20	ERC2 (2.2)	SCG3 (2.0)	SNTB1 (1.8)	DMRTA2 (1.7)	BAI3 (1.6)	CTNND2 (1.5)	SMEK2 (1.4)	MIR3650 (1.4)	CALD1 (1.3)	ELN (1.2)
ENSG00000179715	FAM113B PPI subnetwork	0.29	>=0.20	APOB (7.7)	KIAA0947 (2.0)	MFHAS1 (1.7)	RBFOX1 (1.3)	ENSG00000248391 (1.3)	UQCC (1.1)	ENSG00000249917 (1.0)	SOX7 (0.9)	KCNAB1 (0.9)	RRP15 (0.8)
MP:0002743	glomerulonephritis	0.29	>=0.20	SH3BP2 (3.5)	WT1-AS (3.4)	PAX2 (1.9)	EFEMP1 (1.9)	TGFB2 (1.5)	MIR3650 (1.3)	GDF5 (1.3)	ENSG00000224849 (1.3)	AKNA (1.2)	EYA2 (1.2)
MP:0009409	abnormal skeletal muscle fiber type ratio	0.29	>=0.20	RBFOX1 (5.4)	ENSG00000230910 (1.8)	KLHL26 (1.4)	ENSG00000226764 (1.3)	KRTAP19-3 (1.2)	NAT8L (1.1)	FAM193A (1.0)	FOXP1 (1.0)	DMXL2 (0.9)	SLC35B3 (0.8)
ENSG00000116473	RAP1A PPI subnetwork	0.29	>=0.20	SOX7 (2.6)	NEK7 (2.5)	SSR3 (2.2)	ZFYVE28 (1.9)	TNIP2 (1.6)	FAF1 (1.4)	ENSG00000224849 (1.4)	ENSG00000230891 (1.4)	MFHAS1 (1.3)	C4orf48 (1.2)
ENSG00000091129	NRCAM PPI subnetwork	0.29	>=0.20	TPPP (4.2)	BAI3 (4.1)	CTNND2 (4.0)	ENSG00000230910 (3.8)	TMEM59L (3.0)	NAT8L (2.8)	SCG3 (2.5)	SOX7 (2.5)	ZFYVE28 (2.0)	ERC2 (2.0)
MP:0002090	abnormal vision	0.29	>=0.20	NAT8L (2.5)	KRTAP19-1 (2.4)	DUSP6 (2.2)	KCNAB1 (2.2)	PLEKHA5 (1.6)	SNTB1 (1.6)	FOXP1 (1.5)	XKR6 (1.5)	MFHAS1 (1.5)	SLC9A3 (1.5)
GO:0030901	midbrain development	0.29	>=0.20	DMRTA2 (5.5)	ENSG00000236436 (3.5)	ENSG00000249391 (3.0)	EYA2 (2.9)	ENSG00000253695 (2.5)	CTNND2 (2.4)	KRTAP19-1 (2.2)	C4orf48 (1.9)	MFHAS1 (1.8)	ENSG00000230891 (1.7)
MP:0002864	abnormal ocular fundus morphology	0.29	>=0.20	RP1L1 (6.7)	AKNA (2.0)	C4orf48 (1.7)	PAX2 (1.5)	POLN (1.5)	SLC9A3 (1.4)	ENSG00000230891 (1.3)	PLEKHA5 (1.3)	TGFB2 (1.2)	LIFR (1.2)
GO:0042771	DNA damage response, signal transduction by p53 class mediator resulting in induction of apoptosis	0.29	>=0.20	ENSG00000230891 (2.9)	MIR3650 (2.5)	CEP72 (1.2)	MFHAS1 (1.1)	KRTAP19-1 (1.1)	GDF5 (1.0)	ENSG00000249917 (1.0)	SNTB1 (1.0)	ENSG00000226764 (0.9)	HS1BP3 (0.9)
GO:0060425	lung morphogenesis	0.29	>=0.20	PRDM6 (4.8)	CRLF1 (2.8)	EFEMP1 (2.1)	GPC6 (2.0)	KRTAP19-1 (1.9)	ELN (1.8)	SOX7 (1.8)	TGFB2 (1.6)	CTNND2 (1.6)	ENSG00000236436 (1.6)
GO:0000956	nuclear-transcribed mRNA catabolic process	0.3	>=0.20	SMEK2 (3.1)	CCDC12 (2.6)	WHSC2 (2.0)	KIAA0947 (1.8)	SLC35B3 (1.7)	ENSG00000231990 (1.5)	RRP15 (1.5)	PNPT1 (1.3)	ENSG00000230891 (1.2)	HAUS3 (1.2)
MP:0000808	abnormal hippocampus development	0.3	>=0.20	DMRTA2 (4.4)	LINC00474 (2.6)	SMEK2 (2.3)	SCG3 (2.2)	EFEMP1 (2.1)	CTNND2 (2.0)	PRDM6 (1.9)	ELN (1.8)	CRLF1 (1.6)	SH3BP2 (1.6)
ENSG00000102572	STK24 PPI subnetwork	0.3	>=0.20	DUSP6 (2.1)	PNPT1 (1.8)	RNF4 (1.8)	CCDC104 (1.7)	CCDC12 (1.6)	RRP15 (1.4)	UQCC (1.3)	ENSG00000231990 (1.3)	SLC35B3 (1.1)	DMRTA2 (1.1)
ENSG00000094914	AAAS PPI subnetwork	0.3	>=0.20	WHSC2 (2.8)	KIAA0947 (2.6)	CEP72 (2.6)	RNF4 (2.5)	PNPT1 (2.5)	ETAA1 (1.7)	HAUS3 (1.7)	RRP15 (1.5)	AKNA (1.2)	PLEKHA5 (1.0)
GO:0060997	dendritic spine morphogenesis	0.3	>=0.20	XKR6 (3.0)	ERC2 (2.4)	OAF (2.2)	KLHL26 (2.2)	C4orf48 (1.9)	ENSG00000230910 (1.9)	CTNND2 (1.8)	PLEKHA5 (1.7)	BAI3 (1.7)	LINC00474 (1.6)
GO:0097061	dendritic spine organization	0.3	>=0.20	XKR6 (3.0)	ERC2 (2.4)	OAF (2.2)	KLHL26 (2.2)	C4orf48 (1.9)	ENSG00000230910 (1.9)	CTNND2 (1.8)	PLEKHA5 (1.7)	BAI3 (1.7)	LINC00474 (1.6)
GO:0000097	sulfur amino acid biosynthetic process	0.3	>=0.20	ENSG00000231990 (2.5)	ENSG00000230910 (2.3)	KRTAP19-3 (2.2)	PAX2 (1.9)	KRTAP19-1 (1.9)	KIAA0947 (1.9)	ENSG00000253695 (1.8)	HS1BP3 (1.5)	MIR3650 (1.5)	SLC9A3 (1.3)
MP:0000428	abnormal craniofacial morphology	0.3	>=0.20	PTH1R (3.0)	GDF5 (2.8)	ELN (2.5)	CRLF1 (2.4)	PRDM6 (2.3)	DMRTA2 (2.2)	EFEMP1 (2.2)	GPC6 (1.7)	TGFB2 (1.7)	OAF (1.6)
GO:0051890	regulation of cardioblast differentiation	0.3	>=0.20	PRDM6 (3.3)	KRTAP19-1 (2.8)	ENSG00000215231 (2.3)	SOX7 (2.1)	ENSG00000253695 (1.8)	ENSG00000236436 (1.7)	ETAA1 (1.6)	MFHAS1 (1.5)	EFEMP1 (1.4)	LINC00474 (1.4)
ENSG00000137975	CLCA2 PPI subnetwork	0.3	>=0.20	APOB (7.8)	KIAA0947 (2.0)	MFHAS1 (1.9)	ENSG00000248391 (1.4)	RBFOX1 (1.4)	ENSG00000249917 (1.3)	UQCC (1.1)	KCNAB1 (1.0)	CCDC12 (0.9)	NEK7 (0.8)
KEGG_BIOSYNTHESIS_OF_UNSATURATED_FATTY_ACIDS	KEGG_BIOSYNTHESIS_OF_UNSATURATED_FATTY_ACIDS	0.3	>=0.20	ENSG00000230910 (1.8)	SSR3 (1.6)	APOB (1.6)	ENSG00000224849 (1.6)	C4orf48 (1.5)	CDKN2C (1.4)	CTNND2 (1.2)	BAI3 (1.2)	KRTAP19-3 (1.1)	DMRTA2 (1.1)
GO:0051271	negative regulation of cellular component movement	0.3	>=0.20	GPC6 (3.1)	CALD1 (2.0)	ELN (2.0)	ENSG00000230891 (1.9)	ENSG00000226764 (1.9)	SNTB1 (1.8)	SOX7 (1.8)	ENSG00000236436 (1.8)	KRTAP19-3 (1.7)	ENSG00000249391 (1.6)
MP:0002913	abnormal PNS synaptic transmission	0.3	>=0.20	TMEM59L (3.8)	ZFYVE28 (3.8)	SCG3 (3.5)	NAT8L (3.2)	XKR6 (2.3)	PTHLH (2.2)	RBFOX1 (1.9)	KCNAB1 (1.9)	ELN (1.8)	EYA2 (1.8)
GO:0033293	monocarboxylic acid binding	0.3	>=0.20	APOB (4.0)	SNTB1 (2.8)	OAF (2.5)	SLC9A3 (2.5)	UQCC (1.3)	CDKN2C (1.3)	NAT8L (1.2)	ENSG00000253695 (1.1)	HS1BP3 (1.1)	GPC6 (1.1)
ENSG00000136270	TBRG4 PPI subnetwork	0.3	>=0.20	DUSP6 (3.1)	SOX7 (2.6)	PTHLH (2.1)	ENSG00000236436 (2.0)	DMRTA2 (1.8)	UQCC (1.6)	C6orf195 (1.5)	ENSG00000230891 (1.4)	CTNND2 (1.4)	LIFR (1.4)
ENSG00000163879	DNALI1 PPI subnetwork	0.3	>=0.20	SMEK2 (3.1)	WHSC2 (2.1)	CCDC12 (2.1)	CCDC104 (1.9)	ETAA1 (1.9)	C6orf195 (1.4)	UQCC (1.4)	AKNA (1.4)	PLEKHA5 (1.3)	SLC9A3 (1.2)
ENSG00000169727	GPS1 PPI subnetwork	0.3	>=0.20	SMEK2 (3.6)	KIAA0947 (1.9)	C19orf60 (1.8)	FAF1 (1.8)	LINC00474 (1.6)	UQCC (1.5)	RRP15 (1.5)	NEK7 (1.5)	PNPT1 (1.5)	PAX2 (1.5)
GO:0016667	oxidoreductase activity, acting on a sulfur group of donors	0.3	>=0.20	SSR3 (3.4)	LIFR (1.7)	SLC35B3 (1.6)	DUSP6 (1.6)	OAF (1.4)	C19orf60 (1.4)	HS1BP3 (1.1)	ENSG00000231990 (1.1)	PTHLH (1.1)	C6orf195 (0.9)
GO:0048608	reproductive structure development	0.3	>=0.20	PTHLH (2.9)	WT1-AS (2.9)	OAF (2.7)	LINC00474 (2.7)	ENSG00000253695 (2.4)	GPC6 (2.4)	MIR3650 (2.1)	EYA2 (1.4)	CRLF1 (1.3)	POLN (1.3)
GO:0030017	sarcomere	0.3	>=0.20	RBFOX1 (6.0)	TGFB2 (1.5)	ERC2 (1.2)	KRTAP19-3 (0.9)	RP1L1 (0.9)	CALD1 (0.8)	XKR6 (0.8)	SLC35B3 (0.8)	FOXP1 (0.8)	ENSG00000230910 (0.7)
ENSG00000168542	COL3A1 PPI subnetwork	0.3	>=0.20	EFEMP1 (4.2)	CALD1 (3.5)	ENSG00000230891 (2.6)	GDF5 (2.2)	GPC6 (2.1)	OAF (1.9)	ELN (1.8)	EYA2 (1.6)	ENSG00000236436 (1.3)	DMRTA2 (1.3)
GO:0043244	regulation of protein complex disassembly	0.3	>=0.20	ENSG00000231990 (2.6)	ENSG00000224849 (2.5)	DMXL2 (2.1)	ENSG00000236436 (1.8)	C6orf195 (1.7)	C4orf48 (1.6)	CTNND2 (1.5)	SH3BP2 (1.4)	HAUS3 (1.3)	ENSG00000248391 (1.3)
ENSG00000179222	MAGED1 PPI subnetwork	0.3	>=0.20	CRLF1 (3.2)	KIAA0947 (2.3)	XKR6 (2.3)	PLEKHA5 (2.2)	TMEM59L (1.9)	PNPT1 (1.7)	KLHL26 (1.7)	FAF1 (1.7)	PRDM6 (1.6)	PTH1R (1.3)
ENSG00000178607	ERN1 PPI subnetwork	0.3	>=0.20	XKR6 (3.6)	SSR3 (2.4)	SH3BP2 (1.9)	CCDC12 (1.5)	KRTAP19-3 (1.4)	SLC9A3 (1.4)	HS1BP3 (1.3)	WT1-AS (1.3)	FOXP1 (1.2)	ENSG00000224849 (1.1)
GO:0051604	protein maturation	0.3	>=0.20	ENSG00000253695 (2.7)	DMRTA2 (2.0)	TMEM59L (1.8)	SSR3 (1.8)	ENSG00000230891 (1.6)	CCDC104 (1.5)	SCG3 (1.4)	ENSG00000231990 (1.4)	OAF (1.3)	WT1-AS (1.3)
GO:0007568	aging	0.3	>=0.20	CRLF1 (2.0)	KLHL26 (1.8)	SSR3 (1.6)	CEP72 (1.5)	EFEMP1 (1.5)	ENSG00000224849 (1.4)	OAF (1.4)	ELN (1.3)	DUSP6 (1.3)	ETAA1 (1.1)
ENSG00000097046	CDC7 PPI subnetwork	0.3	>=0.20	CEP72 (3.3)	HAUS3 (3.1)	FAF1 (2.8)	CDKN2C (2.8)	ETAA1 (1.5)	ENSG00000255571 (1.3)	MIR3650 (1.1)	PNPT1 (1.0)	C6orf195 (0.9)	POLN (0.8)
GO:0019003	GDP binding	0.3	>=0.20	HS1BP3 (4.1)	ENSG00000255571 (3.2)	TNIP2 (2.2)	CCDC104 (2.2)	RP1L1 (1.8)	POLN (1.8)	KCNAB1 (1.5)	TPPP (1.5)	CDKN2C (1.5)	RNF4 (1.4)
ENSG00000111052	LIN7A PPI subnetwork	0.3	>=0.20	TPPP (3.0)	ENSG00000224849 (2.9)	TMEM59L (2.9)	ERC2 (2.6)	NAT8L (2.6)	CRTC1 (2.4)	KCNAB1 (2.4)	RBFOX1 (2.3)	PAX2 (2.0)	KLHL26 (1.9)
MP:0000783	abnormal forebrain morphology	0.3	>=0.20	DMRTA2 (6.0)	EYA2 (2.3)	SOX7 (2.2)	CRLF1 (1.9)	KRTAP19-1 (1.8)	GPC6 (1.7)	FAM193A (1.6)	GDF5 (1.6)	C4orf48 (1.4)	APOB (1.3)
GO:0051261	protein depolymerization	0.3	>=0.20	C6orf195 (2.7)	ENSG00000248391 (2.6)	ENSG00000231990 (2.0)	DMXL2 (1.8)	C8orf74 (1.8)	XKR6 (1.7)	ENSG00000224849 (1.6)	ENSG00000236436 (1.4)	CTNND2 (1.2)	HS1BP3 (1.2)
ENSG00000112739	PRPF4B PPI subnetwork	0.3	>=0.20	C8orf74 (2.5)	RNF4 (2.2)	RRP15 (1.9)	KIAA0947 (1.8)	CCDC12 (1.6)	TPPP (1.6)	SMEK2 (1.5)	PNPT1 (1.3)	ENSG00000215231 (1.3)	ENSG00000231990 (1.1)
GO:0009416	response to light stimulus	0.3	>=0.20	RP1L1 (8.4)	ENSG00000231990 (3.1)	XKR6 (1.7)	ENSG00000249917 (1.7)	ENSG00000226764 (1.6)	GDF5 (1.5)	C8orf74 (1.5)	EYA2 (1.3)	KLHL26 (1.3)	ENSG00000230891 (1.2)
MP:0002786	abnormal Leydig cell morphology	0.3	>=0.20	SCG3 (3.3)	EFEMP1 (2.1)	WT1-AS (2.1)	GPC6 (1.8)	DUSP6 (1.7)	PRDM6 (1.5)	FAF1 (1.3)	ERC2 (1.2)	SLC9A3 (1.2)	MIR3650 (1.1)
ENSG00000153879	CEBPG PPI subnetwork	0.3	>=0.20	TNIP2 (3.2)	TGFB2 (2.0)	SNTB1 (1.9)	SMEK2 (1.7)	SH3BP2 (1.7)	CEP72 (1.6)	C8orf74 (1.4)	OAF (1.4)	CCDC12 (1.3)	AKNA (1.3)
ENSG00000138376	BARD1 PPI subnetwork	0.3	>=0.20	ETAA1 (3.4)	WHSC2 (2.4)	CEP72 (2.0)	SMEK2 (1.9)	FAM193A (1.8)	C8orf74 (1.8)	HAUS3 (1.4)	EFEMP1 (1.4)	ENSG00000231990 (1.3)	CDKN2C (1.2)
ENSG00000106992	AK1 PPI subnetwork	0.3	>=0.20	FOXP1 (2.4)	CALD1 (2.1)	AKNA (2.0)	MXD4 (1.9)	EFEMP1 (1.6)	KCNAB1 (1.5)	POLN (1.5)	TPPP (1.4)	MFHAS1 (1.3)	RBFOX1 (1.3)
GO:0060349	bone morphogenesis	0.3	>=0.20	ELN (3.5)	GDF5 (3.4)	EYA2 (3.1)	PTH1R (2.9)	MIR3650 (2.8)	CRLF1 (2.6)	PAX2 (2.5)	PRDM6 (2.2)	TGFB2 (1.4)	ENSG00000231990 (1.4)
ENSG00000130810	PPAN PPI subnetwork	0.3	>=0.20	RRP15 (5.7)	PINX1 (5.6)	RNF4 (2.4)	KIAA0947 (2.3)	CCDC12 (2.2)	PNPT1 (2.1)	ENSG00000236436 (1.6)	UQCC (1.1)	TNIP2 (1.1)	SMEK2 (1.0)
ENSG00000175279	APITD1 PPI subnetwork	0.3	>=0.20	CDKN2C (4.8)	CEP72 (4.2)	HAUS3 (3.1)	NEK7 (1.6)	ENSG00000248391 (1.6)	ETAA1 (1.6)	C8orf74 (0.8)	ENSG00000253695 (0.8)	ELN (0.7)	PLEKHA5 (0.7)
ENSG00000172613	RAD9A PPI subnetwork	0.3	>=0.20	HAUS3 (3.5)	CEP72 (3.4)	CDKN2C (3.1)	ETAA1 (2.8)	FAF1 (1.8)	KIAA0947 (1.7)	ENSG00000231990 (1.6)	LIFR (1.3)	AKNA (1.3)	MIR3650 (1.2)
REACTOME_DNA_STRAND_ELONGATION	REACTOME_DNA_STRAND_ELONGATION	0.3	>=0.20	HAUS3 (3.5)	CEP72 (3.4)	ETAA1 (2.8)	CDKN2C (2.7)	FAF1 (1.7)	ENSG00000231990 (1.1)	POLN (0.9)	ENSG00000255571 (0.9)	ENSG00000236436 (0.8)	C8orf74 (0.7)
GO:0042098	T cell proliferation	0.3	>=0.20	ENSG00000224849 (3.1)	AKNA (2.8)	TNIP2 (2.1)	SH3BP2 (1.7)	ENSG00000230910 (1.7)	NEK7 (1.7)	ENSG00000249391 (1.4)	POLN (1.3)	FOXP1 (1.1)	LINC00474 (1.1)
GO:0005758	mitochondrial intermembrane space	0.3	>=0.20	PNPT1 (2.4)	C19orf60 (2.2)	LINC00474 (2.1)	UQCC (2.1)	POLN (1.5)	SLC9A3 (1.4)	SMEK2 (1.3)	PINX1 (1.2)	OAF (1.1)	C4orf48 (1.1)
ENSG00000138448	ITGAV PPI subnetwork	0.3	>=0.20	CALD1 (3.8)	OAF (2.9)	EFEMP1 (1.9)	ELN (1.8)	GPC6 (1.7)	CRLF1 (1.7)	PTH1R (1.6)	DUSP6 (1.6)	ZFYVE28 (1.5)	HS1BP3 (1.4)
ENSG00000012124	CD22 PPI subnetwork	0.3	>=0.20	AKNA (2.1)	MXD4 (1.8)	PAX2 (1.8)	MFHAS1 (1.8)	SH3BP2 (1.7)	HS1BP3 (1.7)	FOXP1 (1.6)	SMEK2 (1.3)	POLN (1.3)	ENSG00000248391 (1.2)
ENSG00000094880	CDC23 PPI subnetwork	0.3	>=0.20	CDKN2C (5.3)	CEP72 (3.1)	HAUS3 (2.9)	RNF4 (1.6)	ETAA1 (1.6)	MXD4 (1.4)	CTNND2 (1.1)	ELN (1.0)	FAM193A (0.9)	ENSG00000248391 (0.9)
ENSG00000114353	GNAI2 PPI subnetwork	0.3	>=0.20	SSR3 (1.8)	ENSG00000224849 (1.7)	TPPP (1.6)	SOX7 (1.6)	OAF (1.5)	MXD4 (1.5)	ENSG00000230891 (1.4)	UQCC (1.4)	ENSG00000215231 (1.3)	ZFYVE28 (1.3)
KEGG_HISTIDINE_METABOLISM	KEGG_HISTIDINE_METABOLISM	0.3	>=0.20	EFEMP1 (2.3)	TPPP (2.1)	PTH1R (1.5)	PLEKHA5 (1.4)	ENSG00000224849 (1.4)	KLHL26 (1.3)	SLC9A3 (1.1)	ENSG00000226764 (1.1)	PNPT1 (1.1)	PAX2 (1.0)
REACTOME_MEIOSIS	REACTOME_MEIOSIS	0.3	>=0.20	CEP72 (3.8)	C6orf195 (2.4)	CDKN2C (2.4)	ETAA1 (2.3)	ENSG00000249917 (1.9)	HAUS3 (1.9)	POLN (1.7)	C8orf74 (1.6)	SLC9A3 (1.2)	FAF1 (1.2)
ENSG00000175220	ARHGAP1 PPI subnetwork	0.3	>=0.20	SNTB1 (2.5)	C8orf74 (1.8)	ENSG00000230910 (1.8)	ERC2 (1.7)	MXD4 (1.4)	KIAA0947 (1.4)	TGFB2 (1.3)	XKR6 (1.2)	HAUS3 (1.2)	C19orf60 (1.1)
MP:0004568	fusion of glossopharyngeal and vagus nerve	0.3	>=0.20	PRDM6 (3.9)	WT1-AS (2.2)	PAX2 (2.2)	EFEMP1 (1.9)	SOX7 (1.8)	EYA2 (1.7)	C4orf48 (1.6)	MFHAS1 (1.5)	C8orf74 (1.5)	TMEM59L (1.3)
ENSG00000196586	MYO6 PPI subnetwork	0.3	>=0.20	SOX7 (2.3)	NEK7 (1.9)	KRTAP19-1 (1.7)	LINC00474 (1.4)	TGFB2 (1.4)	CALD1 (1.3)	DMXL2 (1.3)	C19orf60 (1.3)	SLC9A3 (1.3)	ERC2 (1.2)
REACTOME_RETROGRADE_NEUROTROPHIN_SIGNALLING	REACTOME_RETROGRADE_NEUROTROPHIN_SIGNALLING	0.3	>=0.20	TMEM59L (3.7)	ZFYVE28 (2.7)	ERC2 (2.7)	OAF (2.2)	PAX2 (2.2)	XKR6 (2.1)	CCDC104 (1.9)	KLHL26 (1.6)	SCG3 (1.3)	PTH1R (1.3)
GO:0000722	telomere maintenance via recombination	0.3	>=0.20	ETAA1 (3.6)	HAUS3 (3.1)	ENSG00000231990 (2.4)	MIR3650 (2.2)	CEP72 (2.1)	C6orf195 (2.1)	FAF1 (1.9)	CDKN2C (1.8)	ENSG00000236436 (1.5)	ENSG00000255571 (1.4)
ENSG00000159082	SYNJ1 PPI subnetwork	0.3	>=0.20	TMEM59L (3.2)	ZFYVE28 (2.8)	TPPP (2.6)	RBFOX1 (2.5)	OAF (2.4)	ERC2 (2.3)	NEK7 (2.2)	CTNND2 (1.9)	FAF1 (1.9)	RNF4 (1.7)
GO:0005246	calcium channel regulator activity	0.3	>=0.20	ERC2 (4.3)	BAI3 (4.0)	CRTC1 (2.9)	C4orf48 (2.1)	TMEM59L (2.0)	CTNND2 (1.7)	ENSG00000230910 (1.7)	TPPP (1.7)	APOB (1.6)	RBFOX1 (1.5)
ENSG00000156976	EIF4A2 PPI subnetwork	0.3	>=0.20	FAF1 (2.8)	SSR3 (2.4)	SNTB1 (1.9)	WT1-AS (1.8)	KRTAP19-3 (1.8)	MXD4 (1.5)	C6orf195 (1.4)	ENSG00000248391 (1.2)	LIFR (1.2)	RRP15 (1.1)
MP:0005006	abnormal osteoblast physiology	0.3	>=0.20	PTH1R (6.4)	LIFR (3.3)	ENSG00000231990 (1.8)	TGFB2 (1.7)	ELN (1.7)	GPC6 (1.6)	MIR3650 (1.5)	DUSP6 (1.3)	MXD4 (1.2)	GDF5 (1.2)
GO:0070192	chromosome organization involved in meiosis	0.3	>=0.20	MIR3650 (3.0)	LINC00474 (2.6)	C6orf195 (2.5)	ENSG00000231990 (2.5)	CEP72 (2.5)	KRTAP19-3 (1.9)	ENSG00000255571 (1.6)	ENSG00000230891 (1.1)	POLN (1.1)	SLC35B3 (1.0)
GO:0000407	pre-autophagosomal structure	0.3	>=0.20	MXD4 (3.8)	HAUS3 (2.2)	RNF4 (2.2)	ENSG00000215231 (2.0)	KIAA0947 (1.9)	HS1BP3 (1.8)	ZFYVE28 (1.1)	OAF (1.1)	ENSG00000231990 (0.9)	SH3BP2 (0.9)
GO:0042147	retrograde transport, endosome to Golgi	0.3	>=0.20	HS1BP3 (2.8)	SMEK2 (2.7)	ENSG00000253695 (2.0)	SLC35B3 (1.5)	NEK7 (1.5)	LINC00474 (1.4)	MXD4 (1.4)	KRTAP19-1 (1.4)	SSR3 (1.1)	ENSG00000249391 (1.0)
MP:0005153	abnormal B cell proliferation	0.3	>=0.20	FOXP1 (3.1)	SOX7 (2.7)	AKNA (2.5)	SH3BP2 (2.2)	NEK7 (2.0)	EFEMP1 (1.8)	ENSG00000236436 (1.5)	PTHLH (1.4)	OAF (1.3)	MFHAS1 (1.2)
ENSG00000138346	DNA2 PPI subnetwork	0.3	>=0.20	ETAA1 (3.1)	HAUS3 (3.0)	ENSG00000231990 (2.4)	CEP72 (2.1)	PNPT1 (1.8)	MIR3650 (1.7)	C6orf195 (1.3)	ENSG00000255571 (1.1)	FAF1 (1.1)	RP1L1 (1.0)
ENSG00000145715	RASA1 PPI subnetwork	0.3	>=0.20	RNF4 (2.4)	TNIP2 (2.3)	NEK7 (2.3)	SH3BP2 (2.3)	OAF (2.1)	ERC2 (1.8)	PTH1R (1.8)	FAM193A (1.6)	SNTB1 (1.6)	LIFR (1.6)
ENSG00000020577	SAMD4A PPI subnetwork	0.3	>=0.20	PLEKHA5 (3.0)	CTNND2 (2.4)	PTHLH (2.0)	EYA2 (1.8)	CEP72 (1.6)	NEK7 (1.4)	XKR6 (1.3)	MFHAS1 (1.1)	TPPP (1.1)	MXD4 (1.1)
GO:0072243	metanephric nephron epithelium development	0.3	>=0.20	ENSG00000236436 (3.6)	SLC9A3 (3.5)	PAX2 (2.5)	PTH1R (2.1)	C6orf195 (2.1)	ENSG00000255571 (1.9)	GPC6 (1.8)	CRTC1 (1.7)	GDF5 (1.6)	OAF (1.4)
GO:0072234	metanephric nephron tubule development	0.3	>=0.20	ENSG00000236436 (3.6)	SLC9A3 (3.5)	PAX2 (2.5)	PTH1R (2.1)	C6orf195 (2.1)	ENSG00000255571 (1.9)	GPC6 (1.8)	CRTC1 (1.7)	GDF5 (1.6)	OAF (1.4)
GO:0030176	integral to endoplasmic reticulum membrane	0.3	>=0.20	SSR3 (4.2)	SLC35B3 (2.6)	XKR6 (1.7)	OAF (1.2)	ENSG00000224849 (1.1)	UQCC (1.0)	TGFB2 (1.0)	BAI3 (1.0)	ENSG00000215231 (1.0)	ENSG00000230910 (1.0)
ENSG00000128908	INO80 PPI subnetwork	0.3	>=0.20	ENSG00000249391 (2.4)	CCDC12 (2.3)	WHSC2 (1.8)	CDKN2C (1.4)	DMXL2 (1.3)	FAM193A (1.2)	CEP72 (1.2)	ELN (1.2)	FOXP1 (1.1)	ETAA1 (1.0)
GO:0007212	dopamine receptor signaling pathway	0.3	>=0.20	KCNAB1 (3.5)	ZFYVE28 (3.1)	FOXP1 (2.3)	C4orf48 (2.0)	XKR6 (1.8)	TMEM59L (1.7)	CRTC1 (1.5)	KRTAP19-3 (1.5)	BAI3 (1.2)	TPPP (1.1)
GO:0016574	histone ubiquitination	0.3	>=0.20	ENSG00000230891 (3.4)	NEK7 (2.2)	LINC00474 (2.2)	CCDC104 (2.1)	SMEK2 (1.8)	ENSG00000236436 (1.6)	CCDC12 (1.6)	FAM193A (1.3)	DMRTA2 (1.3)	ENSG00000253695 (1.2)
GO:0043392	negative regulation of DNA binding	0.3	>=0.20	ENSG00000249391 (2.7)	SMEK2 (2.3)	ENSG00000236436 (2.1)	ENSG00000215231 (2.0)	C4orf48 (1.9)	DMRTA2 (1.8)	ENSG00000253695 (1.8)	ENSG00000248391 (1.6)	SLC9A3 (1.6)	CTNND2 (1.6)
MP:0003932	abnormal molar crown morphology	0.3	>=0.20	DUSP6 (2.7)	EYA2 (2.3)	PAX2 (2.3)	PLEKHA5 (2.1)	PTH1R (1.9)	CRLF1 (1.9)	SNTB1 (1.9)	CTNND2 (1.4)	ENSG00000224849 (1.4)	PTHLH (1.4)
GO:0005104	fibroblast growth factor receptor binding	0.3	>=0.20	NEK7 (3.0)	SLC9A3 (2.5)	CRLF1 (2.5)	PAX2 (2.3)	EFEMP1 (2.2)	GPC6 (1.9)	TMEM59L (1.8)	ELN (1.8)	PRDM6 (1.7)	ENSG00000253695 (1.6)
GO:0023021	termination of signal transduction	0.3	>=0.20	POLN (2.9)	KRTAP19-1 (2.0)	ENSG00000248391 (1.9)	ENSG00000226764 (1.8)	ZFYVE28 (1.8)	ENSG00000230891 (1.7)	C8orf74 (1.6)	SLC35B3 (1.6)	HAUS3 (1.5)	AKNA (1.3)
GO:0016459	myosin complex	0.3	>=0.20	RBFOX1 (4.3)	KRTAP19-3 (2.4)	RP1L1 (1.6)	ELN (1.4)	ERC2 (1.2)	CALD1 (1.1)	DMXL2 (1.0)	PLEKHA5 (1.0)	ENSG00000224849 (0.9)	MFHAS1 (0.9)
GO:0005248	voltage-gated sodium channel activity	0.3	>=0.20	RBFOX1 (5.0)	BAI3 (3.8)	KCNAB1 (3.1)	ERC2 (3.0)	SCG3 (2.3)	ENSG00000230910 (2.2)	ZFYVE28 (2.1)	NEK7 (1.9)	TMEM59L (1.9)	NAT8L (1.8)
ENSG00000182093	WRB PPI subnetwork	0.3	>=0.20	FAM193A (5.1)	ENSG00000255571 (2.3)	MFHAS1 (2.2)	KIAA0947 (2.2)	UQCC (1.9)	WHSC2 (1.8)	SOX7 (1.7)	FOXP1 (1.3)	TPPP (1.3)	ENSG00000230910 (1.2)
MP:0008476	increased spleen red pulp amount	0.3	>=0.20	ENSG00000224849 (2.6)	TNIP2 (2.4)	SMEK2 (1.5)	SLC35B3 (1.3)	MFHAS1 (1.3)	ENSG00000249391 (1.2)	MXD4 (1.2)	SH3BP2 (1.2)	MIR3650 (1.1)	FAM193A (1.1)
GO:0045022	early endosome to late endosome transport	0.3	>=0.20	DMXL2 (1.6)	C6orf195 (1.6)	ENSG00000230891 (1.4)	ETAA1 (1.3)	KRTAP19-3 (1.3)	SNTB1 (1.3)	KRTAP19-1 (1.3)	PLEKHA5 (1.2)	SLC35B3 (1.2)	HS1BP3 (1.2)
GO:0019829	cation-transporting ATPase activity	0.3	>=0.20	HS1BP3 (2.3)	TPPP (2.1)	SNTB1 (1.7)	DMXL2 (1.5)	TMEM59L (1.4)	C8orf74 (1.3)	RBFOX1 (1.3)	MIR3650 (1.2)	FAF1 (1.2)	ENSG00000253695 (1.1)
ENSG00000069248	NUP133 PPI subnetwork	0.3	>=0.20	CEP72 (4.6)	CDKN2C (3.9)	HAUS3 (3.0)	NEK7 (1.6)	ETAA1 (1.5)	ENSG00000248391 (1.3)	PNPT1 (0.9)	UQCC (0.8)	ENSG00000253695 (0.7)	RP1L1 (0.6)
GO:0032637	interleukin-8 production	0.3	>=0.20	ENSG00000249917 (4.0)	ENSG00000226764 (2.6)	ENSG00000255571 (1.8)	ENSG00000249391 (1.7)	SH3BP2 (1.4)	SLC35B3 (1.3)	DMXL2 (1.2)	ZFYVE28 (1.2)	POLN (1.1)	ENSG00000224849 (1.0)
ENSG00000181163	NPM1 PPI subnetwork	0.3	>=0.20	RRP15 (2.0)	CALD1 (1.8)	RNF4 (1.8)	SMEK2 (1.7)	WHSC2 (1.6)	ENSG00000236436 (1.4)	TGFB2 (1.3)	KRTAP19-1 (1.3)	CDKN2C (1.1)	PNPT1 (1.1)
GO:0072170	metanephric tubule development	0.3	>=0.20	SLC9A3 (3.9)	ENSG00000236436 (3.5)	PAX2 (2.4)	PTH1R (2.2)	GPC6 (2.1)	CRTC1 (1.8)	GDF5 (1.5)	ENSG00000255571 (1.5)	OAF (1.3)	ENSG00000230891 (1.3)
GO:0072009	nephron epithelium development	0.3	>=0.20	PAX2 (6.2)	SLC9A3 (3.5)	ENSG00000236436 (2.9)	DMRTA2 (2.0)	PTH1R (1.9)	SLC35B3 (1.8)	ENSG00000255571 (1.7)	C8orf74 (1.6)	CRTC1 (1.6)	GPC6 (1.6)
REACTOME_INTERLEUKIN:2_SIGNALING	REACTOME_INTERLEUKIN:2_SIGNALING	0.3	>=0.20	SH3BP2 (3.6)	TNIP2 (2.6)	MXD4 (1.9)	MFHAS1 (1.9)	C4orf48 (1.5)	DUSP6 (1.5)	FOXP1 (1.3)	CEP72 (1.2)	WT1-AS (1.2)	KRTAP19-1 (1.2)
ENSG00000142892	PIGK PPI subnetwork	0.3	>=0.20	SSR3 (3.4)	SLC35B3 (3.0)	UQCC (2.2)	C4orf48 (1.7)	FAF1 (1.2)	CTNND2 (1.2)	TPPP (1.1)	CDKN2C (1.1)	XKR6 (1.1)	DMRTA2 (0.9)
GO:0042044	fluid transport	0.3	>=0.20	ENSG00000248391 (3.4)	ENSG00000226764 (2.7)	CTNND2 (1.8)	ENSG00000236436 (1.6)	SLC9A3 (1.5)	ZFYVE28 (1.4)	CRTC1 (1.4)	ENSG00000230910 (1.4)	ENSG00000249917 (1.0)	ENSG00000224849 (1.0)
GO:0050777	negative regulation of immune response	0.3	>=0.20	NEK7 (2.5)	AKNA (1.9)	ENSG00000248391 (1.7)	ENSG00000224849 (1.5)	EFEMP1 (1.2)	ENSG00000249391 (1.0)	DMXL2 (0.9)	POLN (0.9)	SH3BP2 (0.9)	SMEK2 (0.8)
ENSG00000084234	APLP2 PPI subnetwork	0.3	>=0.20	SSR3 (4.0)	SCG3 (2.8)	CTNND2 (2.5)	BAI3 (2.0)	TMEM59L (1.7)	LIFR (1.6)	CALD1 (1.4)	CCDC104 (1.4)	DMXL2 (1.4)	TPPP (1.2)
GO:0050708	regulation of protein secretion	0.3	>=0.20	ENSG00000215231 (2.5)	ENSG00000230891 (1.9)	ZFYVE28 (1.6)	TNIP2 (1.6)	FOXP1 (1.6)	ENSG00000226764 (1.5)	DMXL2 (1.4)	ENSG00000249917 (1.3)	SH3BP2 (1.2)	GDF5 (1.2)
ENSG00000120699	EXOSC8 PPI subnetwork	0.3	>=0.20	CCDC12 (4.2)	RRP15 (2.9)	PNPT1 (1.8)	WHSC2 (1.6)	PINX1 (1.6)	HAUS3 (1.3)	ENSG00000224849 (1.3)	KIAA0947 (1.3)	FOXP1 (1.3)	C19orf60 (1.3)
GO:0044212	transcription regulatory region DNA binding	0.3	>=0.20	PRDM6 (4.5)	DUSP6 (3.2)	FOXP1 (2.4)	LINC00474 (2.3)	SNTB1 (2.2)	WHSC2 (2.1)	SOX7 (1.9)	FAM193A (1.9)	CRLF1 (1.8)	OAF (1.6)
ENSG00000133511	ENSG00000133511 PPI subnetwork	0.3	>=0.20	ERC2 (2.6)	PLEKHA5 (2.5)	DMXL2 (2.3)	CCDC104 (2.2)	BAI3 (2.2)	C4orf48 (1.8)	NAT8L (1.5)	AKNA (1.4)	CTNND2 (1.4)	KIAA0947 (1.3)
GO:0001510	RNA methylation	0.3	>=0.20	KIAA0947 (3.2)	PINX1 (3.2)	PNPT1 (2.2)	UQCC (1.8)	ENSG00000230910 (1.8)	CCDC12 (1.7)	HS1BP3 (1.7)	RRP15 (1.6)	HAUS3 (1.6)	ETAA1 (1.3)
GO:0016363	nuclear matrix	0.3	>=0.20	WHSC2 (3.6)	HAUS3 (3.6)	ETAA1 (3.2)	FAM193A (2.7)	SMEK2 (2.3)	RNF4 (2.0)	RRP15 (1.8)	PNPT1 (1.8)	SH3BP2 (1.6)	KIAA0947 (1.6)
ENSG00000065609	SNAP91 PPI subnetwork	0.3	>=0.20	ELN (2.0)	TPPP (1.8)	MFHAS1 (1.8)	DMXL2 (1.8)	TMEM59L (1.6)	EFEMP1 (1.6)	ZFYVE28 (1.5)	KLHL26 (1.3)	DUSP6 (1.2)	WT1-AS (1.2)
GO:0043484	regulation of RNA splicing	0.3	>=0.20	SLC35B3 (3.3)	SMEK2 (2.7)	CCDC12 (2.4)	ENSG00000230910 (2.1)	WHSC2 (1.5)	ENSG00000231990 (1.4)	CRTC1 (1.4)	C6orf195 (1.1)	GPC6 (1.1)	HAUS3 (1.1)
ENSG00000166225	FRS2 PPI subnetwork	0.3	>=0.20	CTNND2 (2.7)	NAT8L (2.6)	CRLF1 (2.6)	ELN (2.2)	LIFR (2.1)	PRDM6 (1.8)	TMEM59L (1.8)	ERC2 (1.7)	SLC9A3 (1.7)	PAX2 (1.6)
MP:0001890	anencephaly	0.3	>=0.20	PLEKHA5 (3.6)	EYA2 (2.6)	CTNND2 (2.0)	GPC6 (2.0)	LINC00474 (1.9)	PRDM6 (1.8)	KRTAP19-1 (1.8)	TGFB2 (1.6)	SOX7 (1.4)	KCNAB1 (1.2)
KEGG_AMINO_SUGAR_AND_NUCLEOTIDE_SUGAR_METABOLISM	KEGG_AMINO_SUGAR_AND_NUCLEOTIDE_SUGAR_METABOLISM	0.3	>=0.20	HS1BP3 (3.9)	C19orf60 (1.8)	SSR3 (1.4)	C4orf48 (1.1)	DMXL2 (1.1)	TNIP2 (1.0)	ENSG00000230910 (1.0)	SLC35B3 (0.9)	ENSG00000224849 (0.9)	C6orf195 (0.9)
ENSG00000100906	NFKBIA PPI subnetwork	0.3	>=0.20	MFHAS1 (3.2)	SMEK2 (1.8)	C8orf74 (1.6)	ETAA1 (1.5)	AKNA (1.4)	TNIP2 (1.4)	ENSG00000249391 (1.4)	SH3BP2 (1.2)	RNF4 (1.1)	ENSG00000255571 (1.1)
REACTOME_PROSTANOID_METABOLISM	REACTOME_PROSTANOID_METABOLISM	0.3	>=0.20	ELN (2.4)	EFEMP1 (2.1)	DMXL2 (2.1)	ENSG00000231990 (1.4)	C6orf195 (1.4)	ENSG00000236436 (1.3)	DUSP6 (1.3)	HS1BP3 (1.3)	WT1-AS (1.2)	KCNAB1 (1.2)
ENSG00000116962	NID1 PPI subnetwork	0.3	>=0.20	ELN (3.6)	CALD1 (3.2)	EFEMP1 (2.3)	SOX7 (2.2)	GPC6 (1.9)	CRLF1 (1.7)	APOB (1.7)	PTHLH (1.7)	OAF (1.6)	DMRTA2 (1.6)
MP:0004486	decreased response of heart to induced stress	0.3	>=0.20	EFEMP1 (2.1)	WT1-AS (1.9)	PTHLH (1.8)	SNTB1 (1.6)	C19orf60 (1.5)	FOXP1 (1.4)	GDF5 (1.3)	ENSG00000231990 (1.3)	LIFR (1.3)	KLHL26 (1.2)
REACTOME_GABA_RECEPTOR_ACTIVATION	REACTOME_GABA_RECEPTOR_ACTIVATION	0.3	>=0.20	KCNAB1 (3.8)	TPPP (3.7)	RP1L1 (3.4)	SCG3 (3.1)	BAI3 (2.8)	CTNND2 (2.4)	TMEM59L (2.0)	ENSG00000248391 (1.9)	RBFOX1 (1.9)	ERC2 (1.8)
MP:0008271	abnormal bone ossification	0.3	>=0.20	PTH1R (5.2)	TGFB2 (4.0)	GDF5 (3.6)	PRDM6 (2.9)	GPC6 (2.6)	SLC9A3 (2.4)	LIFR (2.1)	OAF (1.9)	ELN (1.7)	CRLF1 (1.7)
ENSG00000135341	MAP3K7 PPI subnetwork	0.3	>=0.20	SH3BP2 (2.7)	DUSP6 (2.4)	TNIP2 (2.3)	PLEKHA5 (2.1)	FOXP1 (1.7)	TGFB2 (1.6)	RNF4 (1.5)	ENSG00000253695 (1.4)	MXD4 (1.4)	AKNA (1.2)
MP:0002797	increased thigmotaxis	0.3	>=0.20	KCNAB1 (3.9)	ENSG00000226764 (2.7)	ENSG00000253695 (2.2)	ENSG00000255571 (1.8)	SLC9A3 (1.7)	SCG3 (1.7)	HS1BP3 (1.7)	ENSG00000249391 (1.6)	LIFR (1.6)	CTNND2 (1.5)
ENSG00000164344	KLKB1 PPI subnetwork	0.3	>=0.20	SOX7 (2.0)	APOB (1.8)	ERC2 (1.7)	PTHLH (1.5)	LIFR (1.4)	ENSG00000224849 (1.3)	PTH1R (1.2)	OAF (1.2)	EFEMP1 (1.2)	GPC6 (1.0)
GO:0000149	SNARE binding	0.3	>=0.20	SCG3 (5.2)	DMXL2 (2.1)	TMEM59L (2.1)	TPPP (2.0)	CDKN2C (1.8)	NEK7 (1.7)	ZFYVE28 (1.5)	SLC35B3 (1.5)	CCDC104 (1.5)	RBFOX1 (1.2)
GO:0048019	receptor antagonist activity	0.3	>=0.20	TNIP2 (2.1)	KRTAP19-1 (1.9)	ENSG00000224849 (1.7)	ENSG00000249917 (1.7)	ENSG00000249391 (1.5)	XKR6 (1.3)	ENSG00000230891 (1.3)	WT1-AS (1.2)	SNTB1 (1.2)	GPC6 (1.1)
GO:0030547	receptor inhibitor activity	0.3	>=0.20	TNIP2 (2.1)	KRTAP19-1 (1.9)	ENSG00000224849 (1.7)	ENSG00000249917 (1.7)	ENSG00000249391 (1.5)	XKR6 (1.3)	ENSG00000230891 (1.3)	WT1-AS (1.2)	SNTB1 (1.2)	GPC6 (1.1)
GO:0060412	ventricular septum morphogenesis	0.3	>=0.20	ENSG00000253695 (2.7)	MFHAS1 (2.7)	C4orf48 (2.5)	ENSG00000236436 (2.0)	HAUS3 (1.5)	ERC2 (1.5)	ENSG00000215231 (1.5)	TGFB2 (1.4)	GDF5 (1.3)	CRLF1 (1.3)
ENSG00000068793	CYFIP1 PPI subnetwork	0.3	>=0.20	DMXL2 (3.8)	ERC2 (3.8)	BAI3 (3.5)	TMEM59L (3.4)	TPPP (3.3)	RBFOX1 (2.7)	NAT8L (2.6)	PLEKHA5 (2.5)	CTNND2 (2.4)	EFEMP1 (2.0)
GO:0048754	branching morphogenesis of a tube	0.3	>=0.20	PAX2 (3.6)	WT1-AS (2.8)	DUSP6 (2.8)	PRDM6 (2.5)	ENSG00000236436 (2.4)	SOX7 (2.2)	OAF (1.8)	ENSG00000215231 (1.7)	CRLF1 (1.7)	PTH1R (1.6)
ENSG00000119917	IFIT3 PPI subnetwork	0.3	>=0.20	PNPT1 (4.7)	HAUS3 (2.2)	KIAA0947 (2.1)	ETAA1 (1.8)	MIR3650 (1.8)	SSR3 (1.6)	SMEK2 (1.6)	WHSC2 (1.6)	ENSG00000224849 (1.4)	CRTC1 (1.2)
GO:0005604	basement membrane	0.3	>=0.20	ELN (4.8)	EFEMP1 (4.0)	SOX7 (3.4)	CALD1 (3.3)	PTHLH (3.2)	CRLF1 (3.1)	TGFB2 (2.2)	GPC6 (2.0)	DMRTA2 (1.8)	OAF (1.8)
GO:0009306	protein secretion	0.3	>=0.20	ENSG00000226764 (2.6)	ENSG00000215231 (2.4)	ENSG00000230891 (2.2)	ENSG00000249917 (1.8)	DMXL2 (1.5)	FOXP1 (1.5)	ENSG00000230910 (1.4)	SH3BP2 (1.4)	TNIP2 (1.3)	SNTB1 (1.3)
MP:0002389	abnormal Peyer's patch follicle morphology	0.3	>=0.20	TNIP2 (3.5)	AKNA (3.1)	ENSG00000255571 (1.9)	TPPP (1.8)	GDF5 (1.5)	KRTAP19-3 (1.4)	FOXP1 (1.3)	MFHAS1 (1.1)	ENSG00000249391 (1.1)	MIR3650 (1.1)
GO:0006637	acyl-CoA metabolic process	0.31	>=0.20	UQCC (2.3)	ENSG00000231990 (2.0)	KRTAP19-1 (2.0)	ENSG00000230910 (1.9)	KRTAP19-3 (1.9)	ENSG00000249917 (1.9)	NAT8L (1.5)	ENSG00000248391 (1.4)	CCDC104 (1.3)	RP1L1 (1.2)
GO:0035383	thioester metabolic process	0.31	>=0.20	UQCC (2.3)	ENSG00000231990 (2.0)	KRTAP19-1 (2.0)	ENSG00000230910 (1.9)	KRTAP19-3 (1.9)	ENSG00000249917 (1.9)	NAT8L (1.5)	ENSG00000248391 (1.4)	CCDC104 (1.3)	RP1L1 (1.2)
GO:0009065	glutamine family amino acid catabolic process	0.31	>=0.20	ENSG00000255571 (3.4)	C6orf195 (2.7)	CCDC104 (1.6)	PLEKHA5 (1.5)	KCNAB1 (1.4)	ENSG00000215231 (1.1)	C8orf74 (1.1)	UQCC (1.0)	OAF (1.0)	GPC6 (0.9)
ENSG00000121481	RNF2 PPI subnetwork	0.31	>=0.20	WHSC2 (2.9)	FAM193A (2.8)	NEK7 (2.2)	KLHL26 (2.0)	FOXP1 (1.8)	SMEK2 (1.5)	PLEKHA5 (1.5)	RNF4 (1.4)	ENSG00000230910 (1.4)	ENSG00000230891 (1.4)
GO:0006275	regulation of DNA replication	0.31	>=0.20	ETAA1 (3.0)	HAUS3 (2.8)	ENSG00000249917 (2.6)	C8orf74 (2.3)	SMEK2 (1.7)	ENSG00000249391 (1.5)	NEK7 (1.3)	LINC00474 (1.3)	PINX1 (1.2)	ENSG00000230910 (1.2)
GO:0050670	regulation of lymphocyte proliferation	0.31	>=0.20	ENSG00000224849 (2.6)	TNIP2 (2.4)	AKNA (2.0)	SH3BP2 (1.8)	ENSG00000230910 (1.6)	ENSG00000249917 (1.6)	POLN (1.5)	ENSG00000215231 (1.4)	FOXP1 (1.3)	DUSP6 (1.3)
GO:0009595	detection of biotic stimulus	0.31	>=0.20	ENSG00000249917 (3.8)	DMXL2 (2.7)	ENSG00000230910 (2.3)	LINC00474 (1.9)	ENSG00000226764 (1.8)	ETAA1 (1.8)	PNPT1 (1.6)	C4orf48 (1.6)	C19orf60 (1.4)	SH3BP2 (1.3)
MP:0010984	abnormal metanephric mesenchyme morphology	0.31	>=0.20	PAX2 (4.1)	TPPP (2.7)	WT1-AS (2.4)	GPC6 (2.1)	UQCC (1.8)	PTHLH (1.5)	OAF (1.5)	ENSG00000255571 (1.5)	ENSG00000224849 (1.5)	DMRTA2 (1.3)
ENSG00000176406	RIMS2 PPI subnetwork	0.31	>=0.20	SCG3 (3.2)	SNTB1 (2.4)	ERC2 (2.3)	C4orf48 (2.3)	C19orf60 (1.9)	ENSG00000224849 (1.7)	DMRTA2 (1.7)	TMEM59L (1.6)	ZFYVE28 (1.5)	DMXL2 (1.5)
ENSG00000136273	HUS1 PPI subnetwork	0.31	>=0.20	CEP72 (3.3)	FAF1 (2.5)	CDKN2C (1.8)	ETAA1 (1.6)	HAUS3 (1.6)	ENSG00000255571 (1.4)	LIFR (1.3)	MFHAS1 (1.3)	SSR3 (1.3)	ENSG00000231990 (1.1)
ENSG00000182872	RBM10 PPI subnetwork	0.31	>=0.20	WHSC2 (2.8)	FAF1 (1.8)	PLEKHA5 (1.7)	FAM193A (1.7)	CTNND2 (1.5)	CALD1 (1.4)	C8orf74 (1.4)	ENSG00000224849 (1.3)	KRTAP19-1 (1.3)	SMEK2 (1.1)
GO:0043627	response to estrogen stimulus	0.31	>=0.20	MIR3650 (3.8)	ENSG00000236436 (2.3)	ENSG00000249917 (2.0)	LINC00474 (1.7)	ENSG00000224849 (1.4)	CTNND2 (1.3)	GPC6 (1.3)	OAF (1.2)	XKR6 (1.1)	CALD1 (1.1)
MP:0003055	abnormal long bone epiphyseal plate morphology	0.31	>=0.20	PTH1R (5.7)	GDF5 (4.7)	TGFB2 (2.6)	EYA2 (2.6)	GPC6 (2.5)	CRLF1 (2.2)	MXD4 (1.5)	EFEMP1 (1.3)	ELN (1.3)	CALD1 (1.2)
ENSG00000213044	ENSG00000213044 PPI subnetwork	0.31	>=0.20	APOB (8.4)	PTHLH (1.7)	KCNAB1 (1.6)	C6orf195 (1.2)	RBFOX1 (1.2)	CALD1 (1.2)	UQCC (1.1)	NAT8L (1.0)	C4orf48 (1.0)	CTNND2 (1.0)
MP:0005145	increased circulating VLDL cholesterol level	0.31	>=0.20	LIFR (4.2)	DMRTA2 (2.4)	DMXL2 (1.9)	SCG3 (1.8)	ENSG00000255571 (1.5)	EFEMP1 (1.3)	EYA2 (1.2)	CDKN2C (1.1)	AKNA (1.1)	SNTB1 (1.0)
GO:0030414	peptidase inhibitor activity	0.31	>=0.20	APOB (5.5)	GPC6 (1.7)	CRLF1 (1.6)	ENSG00000249917 (1.6)	SNTB1 (1.5)	ENSG00000255571 (1.3)	CALD1 (1.2)	ELN (1.0)	SOX7 (1.0)	LIFR (0.9)
GO:0070161	anchoring junction	0.31	>=0.20	CALD1 (5.0)	TGFB2 (2.0)	FOXP1 (1.4)	SOX7 (1.2)	DUSP6 (1.2)	HS1BP3 (1.0)	PTHLH (1.0)	PLEKHA5 (0.8)	EFEMP1 (0.7)	TPPP (0.7)
REACTOME_CALMODULIN_INDUCED_EVENTS	REACTOME_CALMODULIN_INDUCED_EVENTS	0.31	>=0.20	FOXP1 (3.1)	ENSG00000248391 (2.6)	ENSG00000226764 (2.1)	CRLF1 (2.1)	TPPP (2.1)	ZFYVE28 (2.0)	CRTC1 (1.9)	KCNAB1 (1.7)	CTNND2 (1.7)	RBFOX1 (1.6)
REACTOME_CAM_PATHWAY	REACTOME_CAM_PATHWAY	0.31	>=0.20	FOXP1 (3.1)	ENSG00000248391 (2.6)	ENSG00000226764 (2.1)	CRLF1 (2.1)	TPPP (2.1)	ZFYVE28 (2.0)	CRTC1 (1.9)	KCNAB1 (1.7)	CTNND2 (1.7)	RBFOX1 (1.6)
GO:0007548	sex differentiation	0.31	>=0.20	LINC00474 (2.9)	PTHLH (2.9)	WT1-AS (2.7)	GPC6 (2.4)	EYA2 (2.2)	MIR3650 (2.2)	OAF (1.9)	ENSG00000253695 (1.8)	POLN (1.8)	EFEMP1 (1.5)
GO:0090177	establishment of planar polarity involved in neural tube closure	0.31	>=0.20	PLEKHA5 (2.8)	ENSG00000231990 (2.5)	PTHLH (2.3)	ENSG00000236436 (2.2)	MIR3650 (2.0)	C4orf48 (1.9)	ERC2 (1.5)	GDF5 (1.4)	EYA2 (1.3)	ELN (1.3)
MP:0004632	abnormal cochlear OHC efferent innervation pattern	0.31	>=0.20	DMXL2 (3.1)	TPPP (2.1)	FOXP1 (2.1)	NAT8L (1.9)	SH3BP2 (1.8)	GPC6 (1.8)	TGFB2 (1.8)	KCNAB1 (1.8)	KRTAP19-3 (1.6)	EYA2 (1.5)
GO:0034504	protein localization to nucleus	0.31	>=0.20	FOXP1 (2.7)	GDF5 (2.0)	ENSG00000230891 (1.9)	TGFB2 (1.6)	NEK7 (1.5)	GPC6 (1.4)	ENSG00000215231 (1.3)	MIR3650 (1.3)	ELN (1.3)	FAF1 (1.2)
GO:0046915	transition metal ion transmembrane transporter activity	0.31	>=0.20	SLC35B3 (2.9)	SNTB1 (1.8)	CRTC1 (1.4)	ENSG00000255571 (1.2)	GDF5 (1.2)	PNPT1 (1.1)	ENSG00000230891 (1.1)	PLEKHA5 (1.0)	ENSG00000249391 (0.9)	SSR3 (0.9)
ENSG00000136717	BIN1 PPI subnetwork	0.31	>=0.20	TPPP (3.1)	ERC2 (2.7)	SH3BP2 (2.2)	MIR3650 (2.1)	CTNND2 (1.9)	POLN (1.8)	PLEKHA5 (1.7)	OAF (1.5)	SLC35B3 (1.4)	BAI3 (1.3)
GO:0051090	regulation of sequence-specific DNA binding transcription factor activity	0.31	>=0.20	FOXP1 (2.7)	PRDM6 (2.7)	MIR3650 (2.1)	ENSG00000230891 (2.0)	OAF (1.9)	DMRTA2 (1.7)	TNIP2 (1.6)	SH3BP2 (1.6)	MFHAS1 (1.4)	ENSG00000236436 (1.2)
MP:0000091	short premaxilla	0.31	>=0.20	PTH1R (3.8)	PRDM6 (3.1)	FAM193A (3.0)	EYA2 (2.7)	FOXP1 (2.5)	C6orf195 (2.4)	XKR6 (1.8)	PLEKHA5 (1.6)	SSR3 (1.6)	ENSG00000224849 (1.5)
GO:0043498	cell surface binding	0.31	>=0.20	APOB (5.0)	SOX7 (1.9)	ENSG00000249917 (1.8)	ENSG00000230891 (1.1)	ENSG00000226764 (1.1)	GPC6 (1.1)	SSR3 (1.1)	CALD1 (1.0)	TNIP2 (1.0)	RRP15 (0.8)
ENSG00000116641	DOCK7 PPI subnetwork	0.31	>=0.20	CTNND2 (2.2)	DMXL2 (1.8)	RNF4 (1.8)	CEP72 (1.6)	HS1BP3 (1.6)	ERC2 (1.5)	ENSG00000230891 (1.5)	SMEK2 (1.5)	NAT8L (1.4)	TMEM59L (1.4)
ENSG00000102001	CACNA1F PPI subnetwork	0.31	>=0.20	RBFOX1 (3.1)	TMEM59L (2.3)	CRTC1 (2.1)	MFHAS1 (2.0)	FOXP1 (2.0)	C19orf60 (1.9)	ENSG00000226764 (1.8)	ENSG00000230910 (1.6)	TPPP (1.6)	ENSG00000230891 (1.4)
GO:0006312	mitotic recombination	0.31	>=0.20	ETAA1 (4.4)	HAUS3 (3.2)	CEP72 (3.0)	C6orf195 (2.1)	FAF1 (2.0)	ENSG00000231990 (1.9)	CDKN2C (1.8)	ENSG00000249391 (1.7)	ENSG00000255571 (1.7)	MIR3650 (1.1)
ENSG00000138018	EPT1 PPI subnetwork	0.31	>=0.20	SSR3 (3.5)	SLC35B3 (2.4)	C4orf48 (2.0)	PTHLH (1.9)	C8orf74 (1.7)	BAI3 (1.7)	ENSG00000248391 (1.7)	ENSG00000230910 (1.6)	SCG3 (1.6)	SOX7 (1.4)
ENSG00000137992	DBT PPI subnetwork	0.31	>=0.20	DUSP6 (2.4)	RNF4 (2.1)	EYA2 (1.9)	EFEMP1 (1.7)	ELN (1.7)	CALD1 (1.6)	OAF (1.5)	GDF5 (1.5)	MIR3650 (1.5)	UQCC (1.5)
MP:0005350	increased susceptibility to autoimmune disorder	0.31	>=0.20	NEK7 (2.3)	MFHAS1 (2.0)	ENSG00000249917 (1.8)	ENSG00000249391 (1.7)	SMEK2 (1.7)	FOXP1 (1.6)	TNIP2 (1.5)	ENSG00000215231 (1.4)	POLN (1.2)	LINC00474 (1.1)
REACTOME_ZINC_TRANSPORTERS	REACTOME_ZINC_TRANSPORTERS	0.31	>=0.20	SLC35B3 (5.4)	SSR3 (2.0)	LINC00474 (1.7)	ENSG00000249391 (1.7)	KRTAP19-3 (1.6)	ENSG00000248391 (1.6)	C4orf48 (1.5)	MFHAS1 (1.5)	PTH1R (1.3)	SMEK2 (1.2)
ENSG00000198677	TTC37 PPI subnetwork	0.31	>=0.20	RRP15 (3.5)	ENSG00000236436 (2.0)	GPC6 (1.8)	PINX1 (1.8)	FAF1 (1.8)	PRDM6 (1.6)	PNPT1 (1.5)	ENSG00000215231 (1.4)	WT1-AS (1.4)	CCDC12 (1.3)
MP:0004774	abnormal bile salt level	0.31	>=0.20	SLC9A3 (2.5)	APOB (2.5)	SNTB1 (2.2)	ENSG00000253695 (2.1)	OAF (1.9)	DMXL2 (1.6)	ENSG00000236436 (1.2)	SMEK2 (1.0)	C8orf74 (0.9)	PLEKHA5 (0.9)
ENSG00000196540	ENSG00000196540 PPI subnetwork	0.31	>=0.20	APOB (7.6)	KIAA0947 (2.1)	MFHAS1 (1.8)	RBFOX1 (1.3)	ENSG00000248391 (1.3)	ENSG00000249917 (1.2)	UQCC (1.1)	SOX7 (0.9)	KCNAB1 (0.9)	CCDC12 (0.9)
GO:0042481	regulation of odontogenesis	0.31	>=0.20	TGFB2 (2.6)	ENSG00000231990 (2.1)	MIR3650 (2.1)	CRLF1 (1.8)	PTHLH (1.8)	SLC35B3 (1.7)	ENSG00000249917 (1.6)	ELN (1.5)	POLN (1.4)	KLHL26 (1.4)
MP:0002746	abnormal semilunar valve morphology	0.31	>=0.20	CRLF1 (4.5)	PTHLH (4.2)	PRDM6 (3.3)	TGFB2 (2.9)	EFEMP1 (2.8)	SOX7 (2.4)	EYA2 (2.3)	FOXP1 (2.2)	ELN (2.1)	POLN (1.5)
MP:0005606	increased bleeding time	0.31	>=0.20	ENSG00000230891 (2.3)	HS1BP3 (2.2)	KCNAB1 (1.8)	APOB (1.6)	SLC35B3 (1.3)	CALD1 (1.2)	ENSG00000248391 (1.1)	KRTAP19-1 (1.1)	ELN (1.0)	C4orf48 (0.9)
GO:0051250	negative regulation of lymphocyte activation	0.31	>=0.20	ENSG00000248391 (3.0)	NEK7 (2.3)	POLN (1.9)	ENSG00000255571 (1.3)	ENSG00000249391 (1.2)	KRTAP19-3 (1.2)	ENSG00000224849 (1.1)	ZFYVE28 (1.1)	XKR6 (1.1)	SH3BP2 (1.1)
REACTOME_TRANSPORT_OF_INORGANIC_CATIONSANIONS_AND_AMINO_ACIDSOLIGOPEPTIDES	REACTOME_TRANSPORT_OF_INORGANIC_CATIONSANIONS_AND_AMINO_ACIDSOLIGOPEPTIDES	0.31	>=0.20	PTH1R (2.6)	RP1L1 (2.1)	SLC9A3 (2.0)	TMEM59L (2.0)	ENSG00000215231 (1.7)	AKNA (1.7)	MFHAS1 (1.4)	SH3BP2 (1.4)	NAT8L (1.4)	SLC35B3 (1.4)
GO:0032813	tumor necrosis factor receptor superfamily binding	0.31	>=0.20	TNIP2 (3.1)	MFHAS1 (2.0)	AKNA (1.5)	DUSP6 (1.4)	KRTAP19-1 (1.4)	SH3BP2 (1.3)	CCDC12 (1.3)	ENSG00000249917 (1.2)	C19orf60 (1.2)	OAF (1.2)
REACTOME_DOWNSTREAM_SIGNALING_OF_ACTIVATED_FGFR	REACTOME_DOWNSTREAM_SIGNALING_OF_ACTIVATED_FGFR	0.31	>=0.20	CRLF1 (3.2)	POLN (3.0)	NEK7 (2.6)	FOXP1 (2.4)	ELN (2.3)	GDF5 (2.2)	ENSG00000226764 (2.2)	SNTB1 (2.2)	RBFOX1 (2.1)	PAX2 (2.0)
GO:0030516	regulation of axon extension	0.31	>=0.20	ERC2 (2.5)	ENSG00000230910 (2.1)	CRLF1 (2.1)	ENSG00000248391 (1.9)	ENSG00000249917 (1.8)	TMEM59L (1.8)	C6orf195 (1.6)	CRTC1 (1.5)	C19orf60 (1.4)	GDF5 (1.2)
ENSG00000105371	ICAM4 PPI subnetwork	0.31	>=0.20	TGFB2 (2.8)	AKNA (2.4)	CRLF1 (2.3)	APOB (1.7)	SH3BP2 (1.6)	GPC6 (1.6)	SNTB1 (1.5)	WT1-AS (1.5)	MFHAS1 (1.4)	ENSG00000230891 (1.4)
GO:0016571	histone methylation	0.31	>=0.20	FAM193A (2.7)	WHSC2 (2.6)	CCDC12 (2.3)	KIAA0947 (1.6)	ENSG00000215231 (1.5)	C6orf195 (1.4)	ENSG00000231990 (1.3)	KLHL26 (1.2)	PINX1 (1.1)	HAUS3 (1.1)
REACTOME_GAP:FILLING_DNA_REPAIR_SYNTHESIS_AND_LIGATION_IN_GG:NER	REACTOME_GAP:FILLING_DNA_REPAIR_SYNTHESIS_AND_LIGATION_IN_GG:NER	0.31	>=0.20	ETAA1 (3.3)	HAUS3 (3.2)	CEP72 (2.9)	CDKN2C (2.6)	FAF1 (2.0)	ENSG00000231990 (1.6)	MIR3650 (1.3)	POLN (1.1)	KRTAP19-1 (1.0)	C6orf195 (1.0)
REACTOME_GAP:FILLING_DNA_REPAIR_SYNTHESIS_AND_LIGATION_IN_TC:NER	REACTOME_GAP:FILLING_DNA_REPAIR_SYNTHESIS_AND_LIGATION_IN_TC:NER	0.31	>=0.20	ETAA1 (3.3)	HAUS3 (3.2)	CEP72 (2.9)	CDKN2C (2.6)	FAF1 (2.0)	ENSG00000231990 (1.6)	MIR3650 (1.3)	POLN (1.1)	KRTAP19-1 (1.0)	C6orf195 (1.0)
ENSG00000139842	CUL4A PPI subnetwork	0.31	>=0.20	ETAA1 (2.5)	SMEK2 (2.2)	FAF1 (1.5)	KIAA0947 (1.5)	WHSC2 (1.3)	NEK7 (1.3)	HAUS3 (1.3)	RRP15 (1.2)	NAT8L (1.2)	XKR6 (1.1)
ENSG00000163283	ALPP PPI subnetwork	0.31	>=0.20	ETAA1 (3.1)	FAM193A (2.7)	KIAA0947 (2.6)	DMXL2 (2.1)	ENSG00000224849 (1.8)	EYA2 (1.7)	FAF1 (1.4)	DMRTA2 (1.4)	LINC00474 (1.3)	ENSG00000236436 (1.2)
GO:0002825	regulation of T-helper 1 type immune response	0.31	>=0.20	AKNA (2.4)	MFHAS1 (2.2)	ENSG00000249917 (2.0)	ENSG00000236436 (2.0)	ENSG00000249391 (1.9)	TNIP2 (1.9)	ENSG00000230910 (1.6)	ENSG00000230891 (1.5)	ENSG00000253695 (1.4)	C8orf74 (1.3)
ENSG00000163932	PRKCD PPI subnetwork	0.31	>=0.20	SLC9A3 (2.2)	TPPP (2.0)	EYA2 (1.9)	RNF4 (1.8)	TNIP2 (1.8)	SOX7 (1.7)	RBFOX1 (1.7)	FOXP1 (1.7)	PTHLH (1.7)	ZFYVE28 (1.6)
GO:0002683	negative regulation of immune system process	0.31	>=0.20	ENSG00000248391 (2.6)	NEK7 (2.5)	ENSG00000224849 (2.0)	FOXP1 (1.7)	DMXL2 (1.3)	AKNA (1.3)	ENSG00000249391 (1.2)	CTNND2 (1.2)	POLN (0.9)	CALD1 (0.9)
REACTOME_PROLACTIN_RECEPTOR_SIGNALING	REACTOME_PROLACTIN_RECEPTOR_SIGNALING	0.31	>=0.20	LINC00474 (3.5)	LIFR (2.3)	SMEK2 (1.5)	PAX2 (1.5)	WT1-AS (1.3)	C6orf195 (1.1)	PLEKHA5 (1.1)	OAF (1.0)	PTH1R (1.0)	ENSG00000255571 (0.9)
ENSG00000105011	ASF1B PPI subnetwork	0.31	>=0.20	CEP72 (3.3)	CDKN2C (2.9)	HAUS3 (2.6)	ETAA1 (1.9)	MFHAS1 (1.4)	ENSG00000249391 (1.3)	FAF1 (1.2)	KRTAP19-3 (1.1)	AKNA (1.0)	POLN (1.0)
GO:0032944	regulation of mononuclear cell proliferation	0.31	>=0.20	ENSG00000224849 (2.6)	TNIP2 (2.5)	AKNA (2.0)	SH3BP2 (1.9)	ENSG00000230910 (1.6)	POLN (1.6)	ENSG00000249917 (1.5)	ENSG00000215231 (1.4)	DUSP6 (1.3)	FOXP1 (1.3)
ENSG00000149428	HYOU1 PPI subnetwork	0.31	>=0.20	SSR3 (4.8)	SCG3 (2.4)	LIFR (2.3)	TMEM59L (1.8)	XKR6 (1.5)	BAI3 (1.5)	DUSP6 (1.3)	TPPP (1.3)	WT1-AS (1.1)	MFHAS1 (1.1)
GO:0065005	protein-lipid complex assembly	0.31	>=0.20	APOB (4.0)	SNTB1 (2.4)	C6orf195 (1.8)	ENSG00000224849 (1.7)	ENSG00000249917 (1.4)	C8orf74 (1.3)	ENSG00000255571 (1.2)	KRTAP19-1 (1.2)	KRTAP19-3 (1.0)	OAF (1.0)
GO:0034377	plasma lipoprotein particle assembly	0.31	>=0.20	APOB (4.0)	SNTB1 (2.4)	C6orf195 (1.8)	ENSG00000224849 (1.7)	ENSG00000249917 (1.4)	C8orf74 (1.3)	ENSG00000255571 (1.2)	KRTAP19-1 (1.2)	KRTAP19-3 (1.0)	OAF (1.0)
ENSG00000106211	HSPB1 PPI subnetwork	0.31	>=0.20	PNPT1 (3.2)	CALD1 (2.8)	SSR3 (2.3)	EFEMP1 (1.7)	UQCC (1.6)	RNF4 (1.4)	FAF1 (1.3)	SNTB1 (1.3)	ENSG00000236436 (1.2)	TGFB2 (1.2)
MP:0008279	arrest of spermiogenesis	0.31	>=0.20	ENSG00000230891 (2.4)	ENSG00000248391 (2.3)	LINC00474 (2.1)	OAF (1.7)	MFHAS1 (1.6)	ZFYVE28 (1.4)	CCDC104 (1.3)	GPC6 (1.2)	XKR6 (1.0)	APOB (0.9)
ENSG00000158874	APOA2 PPI subnetwork	0.31	>=0.20	APOB (6.1)	GDF5 (1.6)	FAM193A (1.5)	ENSG00000226764 (1.4)	UQCC (1.4)	C6orf195 (1.3)	CCDC12 (1.3)	AKNA (1.3)	ENSG00000249917 (1.2)	NAT8L (1.1)
GO:0042384	cilium assembly	0.31	>=0.20	CCDC104 (5.1)	ENSG00000249391 (2.5)	MIR3650 (1.7)	ETAA1 (1.3)	POLN (1.2)	ENSG00000224849 (1.1)	C4orf48 (1.1)	ENSG00000230891 (1.1)	GPC6 (1.0)	UQCC (0.9)
GO:0007409	axonogenesis	0.31	>=0.20	ERC2 (3.1)	CTNND2 (2.8)	BAI3 (2.8)	DMRTA2 (2.7)	XKR6 (2.4)	TMEM59L (2.1)	C4orf48 (1.9)	CRTC1 (1.7)	TPPP (1.6)	NAT8L (1.5)
MP:0003054	spina bifida	0.31	>=0.20	DMRTA2 (3.8)	PLEKHA5 (3.2)	CALD1 (2.9)	PTHLH (1.8)	C4orf48 (1.7)	GPC6 (1.6)	DUSP6 (1.5)	ENSG00000230891 (1.4)	PRDM6 (1.4)	C6orf195 (1.3)
ENSG00000146648	EGFR PPI subnetwork	0.31	>=0.20	DUSP6 (3.8)	SNTB1 (2.7)	NEK7 (2.3)	PTHLH (2.2)	TNIP2 (2.0)	SH3BP2 (1.6)	KLHL26 (1.5)	EFEMP1 (1.4)	PLEKHA5 (1.4)	PAX2 (1.4)
MP:0008056	abnormal retinal ganglion cell morphology	0.31	>=0.20	ENSG00000255571 (3.1)	PAX2 (2.2)	RP1L1 (1.9)	EYA2 (1.9)	NAT8L (1.9)	LIFR (1.7)	SCG3 (1.6)	EFEMP1 (1.5)	BAI3 (1.5)	XKR6 (1.5)
ENSG00000151693	ASAP2 PPI subnetwork	0.31	>=0.20	MFHAS1 (2.4)	HS1BP3 (2.4)	MXD4 (2.3)	POLN (2.1)	OAF (1.8)	RNF4 (1.7)	EYA2 (1.6)	HAUS3 (1.6)	BAI3 (1.4)	CCDC12 (1.4)
ENSG00000067715	SYT1 PPI subnetwork	0.31	>=0.20	TMEM59L (4.2)	ERC2 (3.6)	TPPP (3.5)	CRTC1 (3.2)	RBFOX1 (3.2)	SCG3 (2.9)	BAI3 (2.9)	DMXL2 (2.5)	KCNAB1 (2.4)	NAT8L (2.2)
ENSG00000105397	TYK2 PPI subnetwork	0.31	>=0.20	TNIP2 (2.9)	SH3BP2 (2.9)	KIAA0947 (2.7)	LIFR (2.3)	AKNA (2.1)	EFEMP1 (2.0)	DMXL2 (1.8)	ENSG00000230891 (1.6)	PLEKHA5 (1.4)	ETAA1 (1.2)
GO:0005516	calmodulin binding	0.31	>=0.20	RBFOX1 (5.1)	FOXP1 (3.6)	KCNAB1 (2.8)	CRTC1 (2.2)	MFHAS1 (2.2)	TPPP (2.2)	ELN (2.1)	C19orf60 (1.9)	TMEM59L (1.7)	CTNND2 (1.7)
ENSG00000111859	NEDD9 PPI subnetwork	0.31	>=0.20	FAM193A (2.8)	SH3BP2 (2.5)	PAX2 (2.4)	AKNA (2.0)	WHSC2 (2.0)	SOX7 (1.9)	DUSP6 (1.8)	MXD4 (1.6)	CALD1 (1.5)	DMRTA2 (1.4)
GO:0030529	ribonucleoprotein complex	0.31	>=0.20	CCDC12 (3.4)	RRP15 (3.3)	PINX1 (3.1)	PNPT1 (2.9)	WHSC2 (2.4)	KIAA0947 (2.4)	SMEK2 (1.5)	FAF1 (1.3)	C19orf60 (1.3)	UQCC (1.2)
GO:0006688	glycosphingolipid biosynthetic process	0.31	>=0.20	C6orf195 (2.4)	ENSG00000255571 (1.7)	ENSG00000249391 (1.7)	ENSG00000226764 (1.5)	GPC6 (1.5)	ENSG00000224849 (1.4)	SCG3 (1.2)	CEP72 (1.1)	ENSG00000230891 (1.1)	ENSG00000249917 (1.0)
ENSG00000160271	RALGDS PPI subnetwork	0.31	>=0.20	NEK7 (2.3)	TNIP2 (2.0)	SH3BP2 (1.9)	HS1BP3 (1.6)	ENSG00000226764 (1.3)	PTH1R (1.3)	SNTB1 (1.3)	DMXL2 (1.2)	SSR3 (1.2)	MXD4 (1.1)
ENSG00000121931	LRIF1 PPI subnetwork	0.31	>=0.20	CCDC104 (1.9)	CCDC12 (1.8)	TGFB2 (1.5)	PRDM6 (1.3)	ERC2 (1.2)	KRTAP19-1 (1.2)	EFEMP1 (1.1)	TNIP2 (1.1)	EYA2 (1.1)	DUSP6 (0.9)
MP:0000165	abnormal long bone hypertrophic chondrocyte zone	0.31	>=0.20	PTH1R (5.4)	TGFB2 (3.0)	GPC6 (2.9)	GDF5 (2.9)	EYA2 (2.2)	PRDM6 (1.8)	PLEKHA5 (1.6)	SLC9A3 (1.5)	LIFR (1.4)	CALD1 (1.4)
GO:0030194	positive regulation of blood coagulation	0.31	>=0.20	ENSG00000226764 (3.6)	APOB (1.9)	ENSG00000215231 (1.6)	ENSG00000230891 (1.5)	CALD1 (1.5)	ENSG00000231990 (1.2)	EFEMP1 (1.1)	CRLF1 (1.0)	ENSG00000249917 (1.0)	UQCC (1.0)
MP:0000065	abnormal bone marrow cavity morphology	0.31	>=0.20	PTH1R (3.7)	GDF5 (2.6)	GPC6 (2.5)	ENSG00000224849 (2.4)	DUSP6 (2.2)	TGFB2 (2.0)	ELN (1.9)	XKR6 (1.8)	PAX2 (1.7)	EYA2 (1.4)
ENSG00000017797	RALBP1 PPI subnetwork	0.31	>=0.20	HS1BP3 (2.2)	OAF (2.1)	PLEKHA5 (2.0)	MXD4 (1.8)	CDKN2C (1.7)	NEK7 (1.6)	ENSG00000224849 (1.5)	CCDC12 (1.4)	FOXP1 (1.3)	TNIP2 (1.1)
ENSG00000117601	SERPINC1 PPI subnetwork	0.31	>=0.20	APOB (4.3)	C6orf195 (1.7)	OAF (1.5)	ENSG00000226764 (1.3)	SLC35B3 (1.2)	SOX7 (1.2)	ENSG00000249917 (1.2)	CALD1 (1.0)	TMEM59L (0.8)	KCNAB1 (0.8)
GO:0009948	anterior/posterior axis specification	0.31	>=0.20	ENSG00000249391 (3.1)	WT1-AS (2.7)	LIFR (2.2)	ERC2 (2.2)	PAX2 (2.2)	ENSG00000248391 (1.8)	KRTAP19-3 (1.8)	SLC9A3 (1.6)	PRDM6 (1.4)	PLEKHA5 (1.3)
ENSG00000103363	TCEB2 PPI subnetwork	0.31	>=0.20	KIAA0947 (2.3)	APOB (2.2)	RNF4 (2.2)	ENSG00000226764 (2.1)	ENSG00000249917 (1.8)	WHSC2 (1.7)	SMEK2 (1.6)	KLHL26 (1.6)	HAUS3 (1.6)	TNIP2 (1.6)
GO:0009312	oligosaccharide biosynthetic process	0.31	>=0.20	SLC35B3 (4.8)	SSR3 (3.6)	ENSG00000230910 (1.6)	ZFYVE28 (1.6)	ENSG00000224849 (1.2)	UQCC (1.1)	ERC2 (0.9)	RNF4 (0.8)	KRTAP19-1 (0.8)	BAI3 (0.7)
MP:0001134	absent corpus luteum	0.31	>=0.20	GPC6 (2.4)	LINC00474 (2.1)	CDKN2C (1.8)	ZFYVE28 (1.4)	PTHLH (1.4)	DUSP6 (1.3)	EYA2 (1.3)	DMRTA2 (1.3)	APOB (1.2)	WT1-AS (1.2)
MP:0005269	abnormal occipital bone morphology	0.31	>=0.20	GDF5 (6.3)	CRLF1 (5.4)	PTH1R (4.1)	EYA2 (3.1)	PRDM6 (2.3)	POLN (1.9)	ELN (1.8)	TGFB2 (1.6)	HAUS3 (1.3)	FOXP1 (1.3)
REACTOME_TRAFFICKING_OF_GLUR2:CONTAINING_AMPA_RECEPTORS	REACTOME_TRAFFICKING_OF_GLUR2:CONTAINING_AMPA_RECEPTORS	0.31	>=0.20	BAI3 (4.6)	SCG3 (3.5)	KCNAB1 (2.5)	TMEM59L (2.5)	CTNND2 (2.3)	ERC2 (2.3)	XKR6 (2.2)	ENSG00000226764 (2.0)	ENSG00000224849 (1.6)	POLN (1.5)
GO:0060350	endochondral bone morphogenesis	0.31	>=0.20	PAX2 (3.3)	PTH1R (3.2)	GDF5 (3.1)	ELN (3.0)	MIR3650 (2.7)	CRLF1 (2.6)	PRDM6 (2.4)	KRTAP19-3 (2.3)	EYA2 (2.2)	ENSG00000231990 (1.7)
ENSG00000151461	UPF2 PPI subnetwork	0.31	>=0.20	RNF4 (2.3)	KIAA0947 (2.2)	PNPT1 (2.1)	FAM193A (2.1)	RRP15 (2.0)	FOXP1 (2.0)	PLEKHA5 (1.9)	WHSC2 (1.6)	FAF1 (1.6)	CCDC12 (1.4)
ENSG00000156127	BATF PPI subnetwork	0.31	>=0.20	TNIP2 (2.7)	DUSP6 (2.7)	C19orf60 (2.2)	SMEK2 (2.2)	SH3BP2 (1.9)	OAF (1.6)	CEP72 (1.4)	SNTB1 (1.3)	CCDC12 (1.1)	TGFB2 (1.1)
ENSG00000171311	EXOSC1 PPI subnetwork	0.31	>=0.20	RRP15 (3.8)	PNPT1 (2.4)	KIAA0947 (2.0)	ENSG00000236436 (1.9)	CCDC12 (1.7)	EFEMP1 (1.5)	PRDM6 (1.4)	GPC6 (1.4)	PINX1 (1.1)	ENSG00000248391 (1.1)
GO:0030016	myofibril	0.31	>=0.20	RBFOX1 (6.0)	TGFB2 (1.3)	ERC2 (1.1)	CALD1 (1.1)	KRTAP19-3 (1.1)	RP1L1 (1.0)	XKR6 (0.9)	ENSG00000230910 (0.8)	FOXP1 (0.8)	SLC35B3 (0.8)
GO:0033267	axon part	0.31	>=0.20	TMEM59L (5.0)	SCG3 (4.4)	TPPP (3.7)	ERC2 (3.3)	NAT8L (3.0)	BAI3 (2.7)	RBFOX1 (2.4)	ZFYVE28 (2.4)	ENSG00000255571 (2.3)	CTNND2 (2.1)
MP:0000440	domed cranium	0.31	>=0.20	PTH1R (3.5)	TGFB2 (3.5)	ELN (3.2)	GDF5 (3.1)	CRLF1 (3.1)	FAM193A (2.0)	CRTC1 (1.9)	MXD4 (1.6)	DMRTA2 (1.4)	KLHL26 (1.4)
REACTOME_BIOSYNTHESIS_OF_THE_N:GLYCAN_PRECURSOR_DOLICHOL_LIPID:LINKED_OLIGOSACCHARIDE_LLO_AND_TRANSFER_TO_A_NASCENT_PROTEIN	REACTOME_BIOSYNTHESIS_OF_THE_N:GLYCAN_PRECURSOR_DOLICHOL_LIPID:LINKED_OLIGOSACCHARIDE_LLO_AND_TRANSFER_TO_A_NASCENT_PROTEIN	0.31	>=0.20	SLC35B3 (4.2)	SSR3 (4.1)	ENSG00000230910 (1.5)	UQCC (1.4)	ENSG00000224849 (1.3)	KRTAP19-1 (1.0)	EFEMP1 (1.0)	RNF4 (0.9)	CRLF1 (0.9)	ZFYVE28 (0.7)
MP:0001926	female infertility	0.31	>=0.20	CEP72 (2.2)	LINC00474 (2.2)	ENSG00000253695 (2.1)	OAF (2.0)	WT1-AS (1.8)	EYA2 (1.7)	APOB (1.6)	PTHLH (1.6)	POLN (1.5)	C6orf195 (1.5)
ENSG00000138696	BMPR1B PPI subnetwork	0.31	>=0.20	LIFR (2.8)	PRDM6 (2.6)	NEK7 (2.6)	ENSG00000226764 (2.4)	GPC6 (2.4)	CCDC12 (2.0)	CRLF1 (1.8)	MXD4 (1.7)	SMEK2 (1.7)	EYA2 (1.5)
REACTOME_CELL_JUNCTION_ORGANIZATION	REACTOME_CELL_JUNCTION_ORGANIZATION	0.31	>=0.20	CALD1 (3.4)	PAX2 (2.3)	CTNND2 (2.1)	TGFB2 (1.9)	GPC6 (1.6)	EYA2 (1.5)	PTHLH (1.5)	WT1-AS (1.2)	NEK7 (1.2)	SSR3 (1.1)
ENSG00000107282	APBA1 PPI subnetwork	0.31	>=0.20	ENSG00000224849 (3.5)	ENSG00000255571 (3.4)	TPPP (3.0)	BAI3 (2.1)	KCNAB1 (2.1)	SCG3 (2.1)	XKR6 (2.1)	ENSG00000230891 (2.0)	RBFOX1 (1.9)	TMEM59L (1.8)
REACTOME_TRANSFERRIN_ENDOCYTOSIS_AND_RECYCLING	REACTOME_TRANSFERRIN_ENDOCYTOSIS_AND_RECYCLING	0.31	>=0.20	HS1BP3 (3.9)	SNTB1 (2.5)	TPPP (2.1)	SLC35B3 (2.0)	DMXL2 (1.6)	PTH1R (1.6)	KRTAP19-1 (1.3)	PAX2 (1.2)	SCG3 (1.0)	SLC9A3 (1.0)
MP:0002625	heart left ventricle hypertrophy	0.31	>=0.20	RBFOX1 (2.9)	PTHLH (2.0)	SOX7 (1.9)	OAF (1.8)	PAX2 (1.8)	C8orf74 (1.7)	ENSG00000226764 (1.5)	SCG3 (1.4)	EFEMP1 (1.2)	ERC2 (1.2)
ENSG00000101144	BMP7 PPI subnetwork	0.31	>=0.20	GDF5 (2.4)	LIFR (2.4)	ENSG00000255571 (2.3)	NEK7 (2.2)	PTHLH (1.8)	SOX7 (1.8)	PTH1R (1.7)	ENSG00000253695 (1.6)	ENSG00000249391 (1.6)	GPC6 (1.5)
MP:0001636	irregular heartbeat	0.31	>=0.20	ELN (3.0)	NEK7 (2.4)	RBFOX1 (2.2)	SOX7 (2.1)	UQCC (1.9)	ENSG00000253695 (1.8)	CRLF1 (1.7)	LIFR (1.6)	ENSG00000231990 (1.5)	PRDM6 (1.4)
MP:0000690	absent spleen	0.31	>=0.20	WT1-AS (9.3)	EFEMP1 (2.6)	CCDC104 (2.4)	C8orf74 (2.1)	CALD1 (1.9)	DMXL2 (1.8)	TPPP (1.7)	PAX2 (1.7)	ENSG00000248391 (1.6)	C4orf48 (1.6)
ENSG00000182326	C1S PPI subnetwork	0.31	>=0.20	EFEMP1 (4.6)	CALD1 (2.1)	GPC6 (1.6)	SH3BP2 (1.6)	LIFR (1.2)	OAF (1.1)	KCNAB1 (1.0)	ERC2 (0.9)	ENSG00000231990 (0.9)	CDKN2C (0.9)
ENSG00000078900	TP73 PPI subnetwork	0.31	>=0.20	WT1-AS (5.6)	FAM193A (2.7)	NEK7 (1.8)	WHSC2 (1.8)	C8orf74 (1.6)	ETAA1 (1.5)	SMEK2 (1.4)	SH3BP2 (1.3)	SOX7 (1.3)	MFHAS1 (1.3)
MP:0000857	abnormal cerebellar foliation	0.31	>=0.20	DMRTA2 (5.8)	CTNND2 (2.8)	BAI3 (2.7)	EYA2 (2.0)	ENSG00000224849 (2.0)	PRDM6 (1.9)	CALD1 (1.7)	ELN (1.7)	MIR3650 (1.7)	KRTAP19-1 (1.6)
GO:0008239	dipeptidyl-peptidase activity	0.31	>=0.20	C4orf48 (2.7)	C19orf60 (2.5)	BAI3 (2.4)	ENSG00000249391 (2.1)	MFHAS1 (1.8)	ENSG00000255571 (1.8)	ENSG00000231990 (1.5)	KCNAB1 (1.5)	GPC6 (1.4)	ENSG00000230910 (1.4)
ENSG00000196235	SUPT5H PPI subnetwork	0.31	>=0.20	RRP15 (3.5)	SMEK2 (3.2)	PINX1 (3.0)	RNF4 (2.6)	KIAA0947 (2.5)	CCDC104 (2.4)	WHSC2 (2.1)	CCDC12 (1.8)	PNPT1 (1.7)	HAUS3 (1.4)
GO:0019905	syntaxin binding	0.31	>=0.20	SCG3 (5.5)	TMEM59L (2.9)	DMXL2 (2.3)	ZFYVE28 (1.8)	TPPP (1.8)	SLC35B3 (1.8)	ENSG00000255571 (1.7)	CDKN2C (1.5)	NAT8L (1.5)	GDF5 (1.5)
MP:0003105	abnormal heart atrium morphology	0.31	>=0.20	PRDM6 (3.6)	SOX7 (3.1)	NEK7 (2.3)	KRTAP19-1 (1.6)	EFEMP1 (1.5)	LIFR (1.5)	RBFOX1 (1.3)	ENSG00000230891 (1.3)	XKR6 (1.3)	MIR3650 (1.2)
REACTOME_L1CAM_INTERACTIONS	REACTOME_L1CAM_INTERACTIONS	0.31	>=0.20	BAI3 (3.6)	TMEM59L (3.4)	RBFOX1 (3.3)	ERC2 (2.9)	CTNND2 (2.6)	MFHAS1 (2.4)	SCG3 (2.2)	XKR6 (2.0)	TPPP (1.7)	C8orf74 (1.7)
GO:0006904	vesicle docking involved in exocytosis	0.31	>=0.20	SCG3 (1.9)	TPPP (1.9)	ENSG00000255571 (1.8)	KRTAP19-1 (1.7)	CCDC104 (1.7)	MIR3650 (1.6)	DMXL2 (1.6)	CRTC1 (1.5)	ENSG00000230891 (1.5)	ENSG00000231990 (1.3)
ENSG00000092853	CLSPN PPI subnetwork	0.31	>=0.20	CEP72 (4.2)	HAUS3 (3.8)	POLN (2.3)	ETAA1 (2.0)	CDKN2C (1.8)	ENSG00000248391 (1.6)	PNPT1 (1.5)	FAF1 (1.4)	C8orf74 (1.1)	PAX2 (1.0)
MP:0000681	abnormal thyroid gland morphology	0.32	>=0.20	PAX2 (3.2)	LIFR (2.6)	LINC00474 (2.0)	WT1-AS (2.0)	MFHAS1 (1.9)	SLC35B3 (1.9)	RNF4 (1.9)	UQCC (1.7)	MIR3650 (1.7)	ENSG00000255571 (1.6)
MP:0009146	abnormal pancreatic acinar cell morphology	0.32	>=0.20	SCG3 (3.7)	ENSG00000230891 (2.9)	AKNA (1.9)	SLC35B3 (1.6)	DMRTA2 (1.3)	KCNAB1 (1.3)	PRDM6 (1.2)	EFEMP1 (1.2)	RP1L1 (1.1)	EYA2 (1.1)
GO:0045182	translation regulator activity	0.32	>=0.20	C4orf48 (2.8)	GDF5 (2.0)	SNTB1 (1.9)	CCDC104 (1.7)	ENSG00000230891 (1.3)	KIAA0947 (1.1)	DMXL2 (1.1)	CRTC1 (0.8)	KLHL26 (0.8)	CEP72 (0.8)
ENSG00000136715	SAP130 PPI subnetwork	0.32	>=0.20	WHSC2 (3.4)	PNPT1 (2.9)	FAM193A (2.3)	KIAA0947 (2.2)	MXD4 (2.1)	HS1BP3 (1.8)	C4orf48 (1.8)	HAUS3 (1.8)	CRTC1 (1.6)	SH3BP2 (1.4)
MP:0000520	absent kidney	0.32	>=0.20	PAX2 (7.2)	CRLF1 (3.1)	DMRTA2 (2.6)	GPC6 (2.4)	PRDM6 (2.2)	SNTB1 (2.0)	TGFB2 (1.9)	WT1-AS (1.7)	OAF (1.6)	EYA2 (1.4)
ENSG00000168067	MAP4K2 PPI subnetwork	0.32	>=0.20	PLEKHA5 (2.4)	CEP72 (2.0)	ETAA1 (2.0)	CRTC1 (1.8)	PNPT1 (1.8)	KLHL26 (1.6)	FOXP1 (1.5)	CCDC12 (1.4)	DMXL2 (1.4)	NEK7 (1.3)
MP:0006069	abnormal retinal neuronal layer morphology	0.32	>=0.20	RP1L1 (5.1)	CALD1 (2.0)	TGFB2 (2.0)	CDKN2C (1.8)	EYA2 (1.7)	MFHAS1 (1.5)	GPC6 (1.4)	C6orf195 (1.3)	DMRTA2 (1.2)	FAF1 (1.1)
MP:0006355	abnormal sixth branchial arch artery morphology	0.32	>=0.20	SOX7 (3.0)	PRDM6 (2.9)	CRLF1 (2.7)	DMRTA2 (2.4)	PTH1R (2.4)	ENSG00000231990 (1.8)	TMEM59L (1.7)	SSR3 (1.6)	DUSP6 (1.4)	SLC9A3 (1.4)
GO:0032982	myosin filament	0.32	>=0.20	RBFOX1 (5.3)	KRTAP19-3 (1.9)	RP1L1 (1.6)	ENSG00000230910 (1.1)	ELN (1.1)	ERC2 (0.9)	PLEKHA5 (0.9)	PTH1R (0.8)	DMRTA2 (0.7)	C19orf60 (0.6)
ENSG00000168530	MYL1 PPI subnetwork	0.32	>=0.20	CALD1 (5.2)	ENSG00000226764 (2.0)	RBFOX1 (1.8)	FOXP1 (1.7)	C8orf74 (1.7)	TGFB2 (1.6)	KRTAP19-3 (1.6)	ENSG00000248391 (1.6)	ELN (1.4)	TPPP (1.3)
ENSG00000145414	NAF1 PPI subnetwork	0.32	>=0.20	RRP15 (3.2)	FAF1 (2.4)	KIAA0947 (1.6)	ENSG00000248391 (1.3)	PINX1 (1.3)	ENSG00000215231 (1.3)	ENSG00000249391 (1.2)	PNPT1 (1.2)	EFEMP1 (1.1)	CCDC12 (1.1)
GO:0006826	iron ion transport	0.32	>=0.20	HS1BP3 (3.7)	ENSG00000230910 (2.1)	SNTB1 (1.9)	SLC35B3 (1.9)	ENSG00000230891 (1.8)	CCDC104 (1.5)	C6orf195 (1.3)	TPPP (1.2)	ENSG00000255571 (1.0)	PINX1 (1.0)
ENSG00000189037	DUSP21 PPI subnetwork	0.32	>=0.20	DUSP6 (3.2)	OAF (2.3)	ENSG00000224849 (2.3)	XKR6 (1.7)	ENSG00000230891 (1.7)	ENSG00000236436 (1.7)	CDKN2C (1.7)	PRDM6 (1.6)	CRTC1 (1.5)	ERC2 (1.5)
MP:0008725	enlarged heart atrium	0.32	>=0.20	PRDM6 (3.4)	SOX7 (2.3)	WT1-AS (2.2)	RBFOX1 (2.0)	C19orf60 (1.7)	ENSG00000236436 (1.4)	MFHAS1 (1.4)	FAF1 (1.3)	PTH1R (1.2)	ELN (1.1)
GO:0000041	transition metal ion transport	0.32	>=0.20	SLC35B3 (3.4)	HS1BP3 (2.4)	C4orf48 (1.7)	SNTB1 (1.6)	ENSG00000230891 (1.5)	MIR3650 (1.5)	CCDC104 (1.3)	LINC00474 (1.3)	ENSG00000255571 (1.1)	ENSG00000230910 (1.0)
GO:0045597	positive regulation of cell differentiation	0.32	>=0.20	GPC6 (2.9)	PRDM6 (2.8)	MFHAS1 (2.7)	EYA2 (2.7)	DMRTA2 (2.1)	GDF5 (2.1)	SOX7 (2.0)	POLN (1.8)	CRLF1 (1.8)	DUSP6 (1.6)
REACTOME_FGFR_LIGAND_BINDING_AND_ACTIVATION	REACTOME_FGFR_LIGAND_BINDING_AND_ACTIVATION	0.32	>=0.20	NAT8L (3.2)	CRLF1 (3.0)	GPC6 (2.8)	SLC9A3 (2.7)	PRDM6 (2.6)	POLN (2.5)	PAX2 (2.5)	PTH1R (2.3)	ELN (2.3)	GDF5 (1.9)
MP:0009655	abnormal secondary palate development	0.32	>=0.20	BAI3 (3.3)	ENSG00000230910 (2.9)	PTHLH (2.8)	SCG3 (1.9)	ENSG00000255571 (1.9)	PRDM6 (1.8)	CTNND2 (1.6)	MFHAS1 (1.6)	PTH1R (1.5)	PAX2 (1.4)
REACTOME_CYTOSOLIC_TRNA_AMINOACYLATION	REACTOME_CYTOSOLIC_TRNA_AMINOACYLATION	0.32	>=0.20	FAF1 (2.6)	SNTB1 (1.8)	RRP15 (1.6)	PINX1 (1.6)	PNPT1 (1.1)	TMEM59L (1.1)	AKNA (1.0)	PAX2 (0.9)	SSR3 (0.9)	GDF5 (0.9)
MP:0000088	short mandible	0.32	>=0.20	PRDM6 (4.8)	EYA2 (4.3)	GDF5 (3.5)	PTH1R (3.5)	CRLF1 (3.4)	TGFB2 (3.2)	GPC6 (2.3)	CALD1 (2.2)	ENSG00000236436 (1.9)	PTHLH (1.8)
ENSG00000029363	BCLAF1 PPI subnetwork	0.32	>=0.20	CALD1 (3.8)	RNF4 (2.6)	C8orf74 (2.3)	KIAA0947 (2.0)	TGFB2 (2.0)	SSR3 (1.9)	FOXP1 (1.6)	ZFYVE28 (1.5)	CRTC1 (1.5)	PINX1 (1.3)
ENSG00000204271	SPIN3 PPI subnetwork	0.32	>=0.20	ENSG00000236436 (2.4)	ETAA1 (1.9)	RP1L1 (1.8)	GPC6 (1.7)	PAX2 (1.5)	BAI3 (1.5)	CTNND2 (1.3)	HS1BP3 (1.2)	UQCC (1.0)	FAF1 (0.9)
ENSG00000186787	SPIN2B PPI subnetwork	0.32	>=0.20	ENSG00000236436 (2.4)	ETAA1 (1.9)	RP1L1 (1.8)	GPC6 (1.7)	PAX2 (1.5)	BAI3 (1.5)	CTNND2 (1.3)	HS1BP3 (1.2)	UQCC (1.0)	FAF1 (0.9)
GO:0010822	positive regulation of mitochondrion organization	0.32	>=0.20	ENSG00000253695 (3.1)	MIR3650 (2.9)	KRTAP19-1 (2.3)	C4orf48 (2.0)	KRTAP19-3 (1.9)	ENSG00000231990 (1.9)	ENSG00000230910 (1.7)	XKR6 (1.7)	MXD4 (1.6)	SLC9A3 (1.4)
ENSG00000007402	CACNA2D2 PPI subnetwork	0.32	>=0.20	APOB (6.4)	KCNAB1 (2.3)	ENSG00000248391 (1.7)	BAI3 (1.4)	HAUS3 (1.2)	NAT8L (1.2)	CALD1 (1.1)	ENSG00000230891 (0.9)	KIAA0947 (0.9)	ELN (0.9)
GO:0015144	carbohydrate transmembrane transporter activity	0.32	>=0.20	SSR3 (2.8)	SLC35B3 (2.5)	APOB (2.4)	HS1BP3 (2.2)	PTH1R (1.9)	ENSG00000231990 (1.3)	ZFYVE28 (1.1)	PTHLH (1.1)	ENSG00000226764 (1.0)	DMRTA2 (1.0)
GO:0001659	temperature homeostasis	0.32	>=0.20	MIR3650 (3.3)	NAT8L (2.5)	ENSG00000253695 (2.3)	ENSG00000236436 (1.9)	KLHL26 (1.9)	ENSG00000230910 (1.8)	ENSG00000249917 (1.7)	LIFR (1.7)	PTHLH (1.6)	KCNAB1 (1.4)
MP:0001436	abnormal suckling behavior	0.32	>=0.20	TMEM59L (2.8)	PRDM6 (2.0)	ELN (2.0)	RBFOX1 (1.9)	PAX2 (1.8)	APOB (1.8)	MIR3650 (1.6)	MFHAS1 (1.6)	CTNND2 (1.5)	SNTB1 (1.5)
KEGG_MISMATCH_REPAIR	KEGG_MISMATCH_REPAIR	0.32	>=0.20	ETAA1 (3.5)	HAUS3 (3.3)	CEP72 (2.9)	FAF1 (2.1)	ENSG00000231990 (1.8)	PNPT1 (1.7)	RP1L1 (1.5)	CDKN2C (1.5)	ENSG00000255571 (1.2)	C6orf195 (1.2)
ENSG00000113758	DBN1 PPI subnetwork	0.32	>=0.20	CALD1 (4.2)	FOXP1 (1.9)	TGFB2 (1.9)	ENSG00000248391 (1.5)	ELN (1.5)	C6orf195 (1.4)	EFEMP1 (1.3)	MXD4 (1.2)	RNF4 (1.1)	ZFYVE28 (1.1)
REACTOME_TRYPTOPHAN_CATABOLISM	REACTOME_TRYPTOPHAN_CATABOLISM	0.32	>=0.20	PAX2 (2.3)	LINC00474 (2.1)	LIFR (1.5)	GPC6 (1.4)	WT1-AS (1.3)	ENSG00000215231 (1.2)	PTH1R (1.1)	DMXL2 (1.1)	SLC35B3 (1.0)	ENSG00000253695 (0.9)
ENSG00000123836	PFKFB2 PPI subnetwork	0.32	>=0.20	MXD4 (2.6)	KLHL26 (2.4)	ERC2 (2.3)	HS1BP3 (2.2)	SNTB1 (1.8)	TPPP (1.5)	CALD1 (1.4)	ENSG00000236436 (1.2)	C19orf60 (1.2)	ENSG00000226764 (1.2)
ENSG00000168028	RPSA PPI subnetwork	0.32	>=0.20	RRP15 (3.3)	FAF1 (2.5)	PINX1 (2.1)	SSR3 (1.5)	KIAA0947 (1.4)	CCDC12 (1.1)	PNPT1 (1.1)	ENSG00000249391 (1.0)	ENSG00000248391 (0.8)	ENSG00000231990 (0.8)
GO:0050920	regulation of chemotaxis	0.32	>=0.20	ENSG00000226764 (3.1)	SOX7 (2.2)	EFEMP1 (2.0)	DMXL2 (1.8)	TGFB2 (1.8)	SLC35B3 (1.7)	POLN (1.7)	PTHLH (1.5)	OAF (1.5)	CALD1 (1.3)
MP:0004409	abnormal crista ampullaris neuroepithelium morphology	0.32	>=0.20	XKR6 (2.7)	SCG3 (2.5)	PTH1R (2.2)	SLC9A3 (2.1)	EYA2 (2.0)	ENSG00000249391 (1.9)	LINC00474 (1.6)	SNTB1 (1.6)	C8orf74 (1.5)	ENSG00000255571 (1.5)
MP:0000276	heart right ventricle hypertrophy	0.32	>=0.20	PTHLH (2.9)	EFEMP1 (2.8)	PRDM6 (2.7)	TGFB2 (2.7)	ELN (2.7)	SOX7 (2.2)	FOXP1 (1.8)	NEK7 (1.8)	TPPP (1.7)	PAX2 (1.5)
ENSG00000071564	TCF3 PPI subnetwork	0.32	>=0.20	DUSP6 (2.8)	NEK7 (2.6)	ENSG00000230910 (2.3)	CCDC12 (2.2)	PRDM6 (2.1)	SCG3 (1.8)	BAI3 (1.7)	WHSC2 (1.7)	C4orf48 (1.5)	DMRTA2 (1.4)
REACTOME_DNA_REPAIR	REACTOME_DNA_REPAIR	0.32	>=0.20	ETAA1 (4.2)	CEP72 (4.1)	FAF1 (2.9)	HAUS3 (2.1)	PNPT1 (1.4)	CDKN2C (1.4)	ENSG00000231990 (1.3)	KIAA0947 (1.2)	PINX1 (1.2)	CCDC104 (1.2)
ENSG00000117091	CD48 PPI subnetwork	0.32	>=0.20	AKNA (3.5)	ENSG00000215231 (2.2)	LIFR (1.9)	KIAA0947 (1.8)	ENSG00000248391 (1.7)	CCDC12 (1.6)	SMEK2 (1.5)	RRP15 (1.4)	ENSG00000231990 (1.1)	ENSG00000226764 (1.0)
ENSG00000011243	AKAP8L PPI subnetwork	0.32	>=0.20	UQCC (2.8)	NEK7 (2.2)	KLHL26 (1.9)	SNTB1 (1.7)	MXD4 (1.7)	CALD1 (1.5)	C19orf60 (1.3)	KRTAP19-1 (1.3)	HS1BP3 (1.2)	SLC9A3 (1.1)
ENSG00000018236	CNTN1 PPI subnetwork	0.32	>=0.20	CTNND2 (3.8)	BAI3 (3.6)	SSR3 (3.5)	LIFR (2.9)	SCG3 (2.6)	NAT8L (2.3)	TMEM59L (2.0)	XKR6 (1.8)	TPPP (1.6)	OAF (1.4)
ENSG00000075618	FSCN1 PPI subnetwork	0.32	>=0.20	SOX7 (1.8)	ENSG00000236436 (1.8)	SSR3 (1.8)	KRTAP19-3 (1.6)	RBFOX1 (1.6)	ZFYVE28 (1.6)	KRTAP19-1 (1.5)	KLHL26 (1.5)	PRDM6 (1.5)	SCG3 (1.4)
MP:0002663	failure to form blastocele	0.32	>=0.20	CTNND2 (2.2)	PAX2 (1.8)	HS1BP3 (1.8)	NAT8L (1.6)	CEP72 (1.6)	PLEKHA5 (1.6)	PTH1R (1.4)	PRDM6 (1.4)	SLC9A3 (1.4)	GDF5 (1.4)
ENSG00000091181	IL5RA PPI subnetwork	0.32	>=0.20	TNIP2 (4.3)	MFHAS1 (2.3)	SH3BP2 (2.1)	KLHL26 (1.8)	ENSG00000249917 (1.7)	PNPT1 (1.6)	ENSG00000224849 (1.5)	GDF5 (1.5)	ENSG00000230891 (1.5)	SLC9A3 (1.4)
ENSG00000188529	SRSF10 PPI subnetwork	0.32	>=0.20	CCDC104 (2.1)	C8orf74 (2.0)	SOX7 (1.7)	TMEM59L (1.5)	RRP15 (1.4)	PTHLH (1.2)	FOXP1 (1.2)	ERC2 (1.1)	PLEKHA5 (1.0)	PINX1 (1.0)
REACTOME_UNFOLDED_PROTEIN_RESPONSE	REACTOME_UNFOLDED_PROTEIN_RESPONSE	0.32	>=0.20	SSR3 (6.9)	MXD4 (1.9)	OAF (1.5)	ENSG00000253695 (1.4)	WHSC2 (1.3)	ZFYVE28 (1.1)	SLC35B3 (1.0)	PNPT1 (0.9)	AKNA (0.8)	ENSG00000226764 (0.8)
ENSG00000213658	LAT PPI subnetwork	0.32	>=0.20	AKNA (3.8)	SH3BP2 (1.7)	MFHAS1 (1.6)	WT1-AS (1.6)	ETAA1 (1.4)	C6orf195 (1.2)	PLEKHA5 (1.1)	MXD4 (1.1)	CEP72 (1.0)	ENSG00000249917 (1.0)
GO:0031346	positive regulation of cell projection organization	0.32	>=0.20	OAF (3.0)	ENSG00000230910 (2.7)	ENSG00000248391 (2.5)	ERC2 (2.2)	BAI3 (2.0)	C6orf195 (1.7)	TMEM59L (1.6)	ENSG00000224849 (1.5)	XKR6 (1.4)	CRLF1 (1.3)
ENSG00000129152	MYOD1 PPI subnetwork	0.32	>=0.20	NEK7 (3.1)	GPC6 (2.1)	EYA2 (2.1)	WHSC2 (1.6)	KRTAP19-1 (1.5)	PRDM6 (1.5)	PTH1R (1.5)	PAX2 (1.5)	TGFB2 (1.4)	LIFR (1.2)
ENSG00000149182	ARFGAP2 PPI subnetwork	0.32	>=0.20	SSR3 (5.2)	MXD4 (2.5)	ENSG00000248391 (1.8)	HS1BP3 (1.3)	NEK7 (1.2)	ENSG00000236436 (1.1)	TMEM59L (1.0)	RNF4 (1.0)	DMXL2 (0.9)	ENSG00000255571 (0.8)
ENSG00000107779	BMPR1A PPI subnetwork	0.32	>=0.20	PRDM6 (3.9)	ENSG00000226764 (3.0)	LIFR (2.0)	NEK7 (1.9)	GPC6 (1.8)	MFHAS1 (1.6)	ENSG00000230910 (1.5)	TGFB2 (1.5)	ENSG00000231990 (1.5)	PLEKHA5 (1.4)
MP:0008075	decreased CD4-positive T cell number	0.32	>=0.20	AKNA (4.2)	SH3BP2 (1.7)	ENSG00000215231 (1.6)	NEK7 (1.5)	MFHAS1 (1.5)	CDKN2C (1.5)	TNIP2 (1.3)	MXD4 (1.2)	SMEK2 (1.0)	DMXL2 (0.9)
MP:0000279	ventricular hypoplasia	0.32	>=0.20	ENSG00000230910 (2.0)	GDF5 (1.8)	FOXP1 (1.8)	SNTB1 (1.7)	ERC2 (1.6)	PTH1R (1.6)	RBFOX1 (1.5)	CEP72 (1.5)	FAM193A (1.5)	CCDC12 (1.5)
GO:0010171	body morphogenesis	0.32	>=0.20	PTHLH (2.2)	EYA2 (2.1)	CRLF1 (2.1)	ENSG00000249391 (1.9)	FAM193A (1.9)	C6orf195 (1.8)	POLN (1.8)	GDF5 (1.8)	ENSG00000224849 (1.7)	PTH1R (1.6)
ENSG00000135916	ITM2C PPI subnetwork	0.32	>=0.20	SSR3 (6.6)	XKR6 (2.1)	ENSG00000224849 (2.0)	KRTAP19-1 (1.8)	ENSG00000248391 (1.6)	ETAA1 (1.5)	ENSG00000253695 (1.4)	OAF (1.3)	CALD1 (1.3)	PTH1R (1.3)
ENSG00000160584	SIK3 PPI subnetwork	0.32	>=0.20	KLHL26 (2.5)	FOXP1 (2.2)	ZFYVE28 (2.1)	NEK7 (1.7)	DMXL2 (1.6)	CEP72 (1.5)	AKNA (1.5)	FAM193A (1.4)	POLN (1.4)	SH3BP2 (1.4)
MP:0004136	abnormal tongue muscle morphology	0.32	>=0.20	PTH1R (3.6)	PLEKHA5 (2.8)	PRDM6 (2.4)	GDF5 (2.2)	TGFB2 (2.0)	PAX2 (1.9)	EYA2 (1.7)	PTHLH (1.5)	SLC9A3 (1.5)	C4orf48 (1.4)
ENSG00000166197	NOLC1 PPI subnetwork	0.32	>=0.20	CALD1 (2.4)	PINX1 (2.1)	PNPT1 (2.0)	RRP15 (2.0)	ENSG00000236436 (1.9)	ENSG00000249391 (1.5)	EFEMP1 (1.5)	FOXP1 (1.4)	KIAA0947 (1.2)	TPPP (1.1)
ENSG00000150086	GRIN2B PPI subnetwork	0.32	>=0.20	RBFOX1 (3.3)	TMEM59L (3.3)	TPPP (3.1)	CRTC1 (3.0)	KCNAB1 (2.8)	BAI3 (2.2)	DMXL2 (1.8)	ERC2 (1.7)	KLHL26 (1.6)	KIAA0947 (1.6)
MP:0004800	decreased susceptibility to experimental autoimmune encephalomyelitis	0.32	>=0.20	SH3BP2 (3.4)	TNIP2 (2.8)	DUSP6 (2.3)	ENSG00000249391 (1.6)	GDF5 (1.3)	LINC00474 (1.2)	AKNA (1.1)	ENSG00000230910 (1.1)	SNTB1 (1.0)	MXD4 (1.0)
ENSG00000155506	LARP1 PPI subnetwork	0.32	>=0.20	MXD4 (3.1)	ERC2 (2.4)	PLEKHA5 (2.2)	HS1BP3 (2.1)	TPPP (1.8)	ENSG00000230910 (1.6)	CALD1 (1.5)	TGFB2 (1.3)	KIAA0947 (1.3)	MFHAS1 (1.2)
ENSG00000100150	DEPDC5 PPI subnetwork	0.32	>=0.20	RRP15 (3.1)	CCDC12 (2.4)	PNPT1 (2.3)	KIAA0947 (2.3)	PINX1 (2.0)	ENSG00000249917 (1.5)	CCDC104 (1.4)	C19orf60 (1.2)	NAT8L (1.1)	ENSG00000236436 (1.1)
ENSG00000105509	HAS1 PPI subnetwork	0.32	>=0.20	NEK7 (2.8)	EYA2 (2.3)	MXD4 (2.2)	SLC35B3 (2.1)	EFEMP1 (2.1)	CRLF1 (1.9)	PRDM6 (1.6)	SMEK2 (1.5)	TPPP (1.3)	FAF1 (1.3)
ENSG00000143498	TAF1A PPI subnetwork	0.32	>=0.20	RRP15 (3.6)	PINX1 (2.5)	SLC35B3 (2.0)	SMEK2 (1.9)	ENSG00000230910 (1.7)	GPC6 (1.5)	ETAA1 (1.3)	WHSC2 (1.1)	PNPT1 (1.0)	ENSG00000215231 (0.9)
ENSG00000119535	CSF3R PPI subnetwork	0.32	>=0.20	TNIP2 (4.2)	MFHAS1 (2.6)	SH3BP2 (2.1)	GDF5 (1.9)	ENSG00000224849 (1.6)	DUSP6 (1.5)	ENSG00000249917 (1.5)	PNPT1 (1.4)	SLC9A3 (1.3)	KLHL26 (1.3)
GO:0051130	positive regulation of cellular component organization	0.32	>=0.20	XKR6 (3.2)	OAF (3.2)	ENSG00000248391 (2.1)	ENSG00000224849 (1.9)	C4orf48 (1.8)	CRTC1 (1.6)	CRLF1 (1.6)	TMEM59L (1.5)	ERC2 (1.5)	CALD1 (1.4)
GO:0019717	synaptosome	0.32	>=0.20	TMEM59L (4.1)	TPPP (3.4)	ERC2 (3.2)	BAI3 (2.7)	CTNND2 (2.5)	SCG3 (2.4)	ENSG00000230910 (2.1)	NAT8L (1.8)	RBFOX1 (1.8)	DMXL2 (1.7)
GO:0016763	transferase activity, transferring pentosyl groups	0.32	>=0.20	PNPT1 (4.3)	HS1BP3 (2.1)	OAF (2.1)	MIR3650 (1.8)	DMRTA2 (1.8)	LIFR (1.5)	C19orf60 (1.5)	RRP15 (1.4)	TNIP2 (1.2)	SH3BP2 (1.2)
GO:0032480	negative regulation of type I interferon production	0.32	>=0.20	PNPT1 (3.2)	C19orf60 (2.1)	ENSG00000230891 (2.0)	AKNA (2.0)	ETAA1 (2.0)	SMEK2 (1.9)	C4orf48 (1.3)	ZFYVE28 (1.3)	RP1L1 (1.1)	CCDC12 (1.1)
ENSG00000124222	STX16 PPI subnetwork	0.32	>=0.20	UQCC (2.8)	C19orf60 (2.7)	GPC6 (1.9)	KLHL26 (1.8)	CRTC1 (1.6)	SSR3 (1.5)	NEK7 (1.3)	GDF5 (1.3)	LINC00474 (1.3)	ENSG00000255571 (1.2)
ENSG00000145782	ATG12 PPI subnetwork	0.32	>=0.20	KRTAP19-3 (4.6)	ENSG00000249391 (2.4)	SMEK2 (2.2)	ENSG00000249917 (1.9)	FAF1 (1.7)	KRTAP19-1 (1.6)	ENSG00000248391 (1.6)	CCDC12 (1.5)	SSR3 (1.2)	HAUS3 (1.0)
MP:0008034	enhanced lipolysis	0.32	>=0.20	NAT8L (4.7)	POLN (3.2)	CDKN2C (2.8)	C6orf195 (2.2)	CRLF1 (1.6)	NEK7 (1.5)	FOXP1 (1.2)	KCNAB1 (1.2)	ENSG00000253695 (1.2)	WT1-AS (1.1)
MP:0000554	abnormal carpal bone morphology	0.32	>=0.20	PAX2 (6.3)	GDF5 (4.0)	KRTAP19-1 (2.7)	CRLF1 (2.4)	PRDM6 (2.3)	ENSG00000249391 (2.2)	ENSG00000226764 (1.8)	KRTAP19-3 (1.7)	ELN (1.7)	OAF (1.3)
ENSG00000114503	NCBP2 PPI subnetwork	0.32	>=0.20	WHSC2 (3.1)	RNF4 (2.0)	CCDC12 (1.9)	RRP15 (1.7)	FAM193A (1.6)	SMEK2 (1.6)	PINX1 (1.4)	KIAA0947 (1.3)	CRTC1 (1.1)	PNPT1 (1.0)
GO:0030140	trans-Golgi network transport vesicle	0.32	>=0.20	SLC35B3 (1.7)	HS1BP3 (1.6)	TGFB2 (1.5)	SH3BP2 (1.5)	FOXP1 (1.4)	SNTB1 (1.3)	CEP72 (1.3)	TPPP (1.3)	DMXL2 (1.2)	SMEK2 (1.2)
GO:2000027	regulation of organ morphogenesis	0.32	>=0.20	PAX2 (4.0)	GDF5 (2.6)	DUSP6 (2.6)	PTHLH (2.5)	WT1-AS (2.3)	TGFB2 (2.2)	GPC6 (2.1)	CRLF1 (1.8)	PRDM6 (1.8)	ENSG00000253695 (1.7)
GO:0007141	male meiosis I	0.32	>=0.20	ENSG00000231990 (3.5)	ZFYVE28 (2.5)	ENSG00000230891 (1.9)	POLN (1.8)	SLC35B3 (1.6)	CEP72 (1.6)	C6orf195 (1.5)	SLC9A3 (1.4)	ENSG00000253695 (1.4)	HS1BP3 (1.3)
MP:0003091	abnormal cell migration	0.32	>=0.20	CALD1 (4.7)	TGFB2 (2.0)	HS1BP3 (2.0)	OAF (1.9)	DUSP6 (1.9)	SNTB1 (1.8)	TNIP2 (1.5)	LIFR (1.4)	DMRTA2 (1.1)	AKNA (1.1)
ENSG00000006638	TBXA2R PPI subnetwork	0.32	>=0.20	RP1L1 (2.0)	C4orf48 (1.7)	SLC35B3 (1.7)	PRDM6 (1.6)	DMXL2 (1.6)	ETAA1 (1.5)	SH3BP2 (1.5)	CEP72 (1.5)	XKR6 (1.4)	ENSG00000230891 (1.4)
ENSG00000103197	TSC2 PPI subnetwork	0.32	>=0.20	ERC2 (2.8)	MXD4 (2.0)	RNF4 (1.9)	HS1BP3 (1.8)	UQCC (1.7)	FAM193A (1.5)	ENSG00000236436 (1.5)	TGFB2 (1.5)	SNTB1 (1.2)	FAF1 (1.1)
ENSG00000010278	CD9 PPI subnetwork	0.32	>=0.20	PTHLH (2.9)	OAF (2.4)	DUSP6 (2.4)	SOX7 (2.0)	ENSG00000230891 (1.9)	LINC00474 (1.6)	SNTB1 (1.5)	MIR3650 (1.5)	NEK7 (1.4)	SSR3 (1.1)
ENSG00000042832	TG PPI subnetwork	0.32	>=0.20	SSR3 (5.1)	XKR6 (1.7)	ENSG00000253695 (1.6)	LIFR (1.6)	DMXL2 (1.2)	KRTAP19-1 (1.1)	APOB (1.0)	C6orf195 (1.0)	ENSG00000236436 (0.9)	LINC00474 (0.7)
ENSG00000163349	HIPK1 PPI subnetwork	0.32	>=0.20	POLN (2.3)	KLHL26 (2.2)	PLEKHA5 (2.1)	FOXP1 (2.0)	ETAA1 (1.9)	RNF4 (1.5)	FAM193A (1.5)	ZFYVE28 (1.4)	WHSC2 (1.1)	C4orf48 (1.1)
GO:0090179	planar cell polarity pathway involved in neural tube closure	0.32	>=0.20	PLEKHA5 (3.0)	PTHLH (2.5)	MIR3650 (2.5)	ENSG00000231990 (2.2)	ENSG00000236436 (1.9)	ERC2 (1.8)	DMRTA2 (1.7)	C4orf48 (1.6)	ELN (1.4)	EYA2 (1.3)
GO:0090178	regulation of establishment of planar polarity involved in neural tube closure	0.32	>=0.20	PLEKHA5 (3.0)	PTHLH (2.5)	MIR3650 (2.5)	ENSG00000231990 (2.2)	ENSG00000236436 (1.9)	ERC2 (1.8)	DMRTA2 (1.7)	C4orf48 (1.6)	ELN (1.4)	EYA2 (1.3)
ENSG00000106052	TAX1BP1 PPI subnetwork	0.32	>=0.20	SNTB1 (2.2)	FOXP1 (1.9)	TGFB2 (1.9)	PRDM6 (1.7)	GDF5 (1.4)	CALD1 (1.3)	RBFOX1 (1.1)	BAI3 (1.1)	ENSG00000230910 (1.0)	FAM193A (0.9)
MP:0002239	abnormal nasal septum morphology	0.32	>=0.20	EYA2 (4.6)	PTH1R (3.1)	PAX2 (2.7)	TGFB2 (2.2)	GDF5 (2.1)	GPC6 (1.6)	ENSG00000253695 (1.6)	PRDM6 (1.5)	PTHLH (1.5)	PLEKHA5 (1.3)
GO:0034434	sterol esterification	0.32	>=0.20	APOB (3.3)	ENSG00000249917 (2.7)	C6orf195 (2.4)	SNTB1 (2.2)	ENSG00000230891 (1.7)	ENSG00000226764 (1.4)	ENSG00000255571 (1.4)	LIFR (1.0)	KRTAP19-1 (0.9)	UQCC (0.9)
GO:0034435	cholesterol esterification	0.32	>=0.20	APOB (3.3)	ENSG00000249917 (2.7)	C6orf195 (2.4)	SNTB1 (2.2)	ENSG00000230891 (1.7)	ENSG00000226764 (1.4)	ENSG00000255571 (1.4)	LIFR (1.0)	KRTAP19-1 (0.9)	UQCC (0.9)
GO:0034433	steroid esterification	0.32	>=0.20	APOB (3.3)	ENSG00000249917 (2.7)	C6orf195 (2.4)	SNTB1 (2.2)	ENSG00000230891 (1.7)	ENSG00000226764 (1.4)	ENSG00000255571 (1.4)	LIFR (1.0)	KRTAP19-1 (0.9)	UQCC (0.9)
MP:0005362	abnormal Langerhans cell physiology	0.32	>=0.20	TNIP2 (2.4)	DMXL2 (2.2)	SH3BP2 (2.0)	ENSG00000249391 (1.9)	PAX2 (1.8)	PLEKHA5 (1.8)	DUSP6 (1.8)	ETAA1 (1.6)	EFEMP1 (1.5)	ZFYVE28 (1.4)
ENSG00000166128	RAB8B PPI subnetwork	0.32	>=0.20	TPPP (2.5)	ERC2 (2.4)	DMXL2 (2.3)	C4orf48 (2.1)	SCG3 (2.0)	NAT8L (1.9)	BAI3 (1.9)	SSR3 (1.8)	CCDC104 (1.8)	TMEM59L (1.7)
ENSG00000175063	UBE2C PPI subnetwork	0.32	>=0.20	CDKN2C (4.7)	HAUS3 (2.6)	CEP72 (2.4)	RNF4 (1.7)	KRTAP19-1 (1.6)	ENSG00000248391 (1.5)	MXD4 (1.4)	C8orf74 (1.4)	CCDC104 (1.1)	POLN (1.0)
ENSG00000204218	ENSG00000204218 PPI subnetwork	0.32	>=0.20	CCDC104 (1.7)	SCG3 (1.5)	C4orf48 (1.5)	SH3BP2 (1.5)	FAF1 (1.5)	CCDC12 (1.5)	TNIP2 (1.5)	CTNND2 (1.3)	ENSG00000255571 (1.3)	C19orf60 (1.2)
REACTOME_INSULIN_RECEPTOR_RECYCLING	REACTOME_INSULIN_RECEPTOR_RECYCLING	0.32	>=0.20	HS1BP3 (3.2)	SNTB1 (2.3)	PTH1R (2.0)	SLC35B3 (2.0)	TPPP (1.7)	SCG3 (1.7)	ENSG00000253695 (1.4)	DMXL2 (1.3)	PAX2 (1.3)	SLC9A3 (1.1)
ENSG00000141968	VAV1 PPI subnetwork	0.32	>=0.20	AKNA (2.4)	SH3BP2 (1.6)	RNF4 (1.4)	MXD4 (1.4)	DUSP6 (1.3)	PAX2 (1.2)	SNTB1 (1.0)	EFEMP1 (0.9)	FOXP1 (0.9)	ENSG00000231990 (0.8)
ENSG00000172115	CYCS PPI subnetwork	0.32	>=0.20	LIFR (2.1)	FAF1 (2.0)	CCDC12 (1.9)	EYA2 (1.8)	RNF4 (1.6)	SLC35B3 (1.5)	LINC00474 (1.5)	HAUS3 (1.4)	CEP72 (1.3)	OAF (1.3)
ENSG00000007168	PAFAH1B1 PPI subnetwork	0.32	>=0.20	CEP72 (4.1)	CDKN2C (3.8)	HAUS3 (3.1)	BAI3 (1.6)	NEK7 (1.1)	ETAA1 (0.9)	CTNND2 (0.9)	HS1BP3 (0.8)	PLEKHA5 (0.7)	ERC2 (0.7)
MP:0002938	white spotting	0.32	>=0.20	DMRTA2 (3.0)	SNTB1 (2.5)	KRTAP19-1 (2.2)	ENSG00000249917 (1.7)	ERC2 (1.7)	PLEKHA5 (1.6)	SLC9A3 (1.4)	MFHAS1 (1.3)	EFEMP1 (1.3)	APOB (1.2)
GO:0042436	indole-containing compound catabolic process	0.32	>=0.20	LINC00474 (2.9)	ENSG00000215231 (2.0)	PAX2 (1.7)	ENSG00000253695 (1.7)	SLC35B3 (1.4)	C6orf195 (1.3)	LIFR (1.1)	GPC6 (1.1)	WT1-AS (1.0)	CCDC104 (0.9)
GO:0006569	tryptophan catabolic process	0.32	>=0.20	LINC00474 (2.9)	ENSG00000215231 (2.0)	PAX2 (1.7)	ENSG00000253695 (1.7)	SLC35B3 (1.4)	C6orf195 (1.3)	LIFR (1.1)	GPC6 (1.1)	WT1-AS (1.0)	CCDC104 (0.9)
GO:0046218	indolalkylamine catabolic process	0.32	>=0.20	LINC00474 (2.9)	ENSG00000215231 (2.0)	PAX2 (1.7)	ENSG00000253695 (1.7)	SLC35B3 (1.4)	C6orf195 (1.3)	LIFR (1.1)	GPC6 (1.1)	WT1-AS (1.0)	CCDC104 (0.9)
ENSG00000107404	DVL1 PPI subnetwork	0.32	>=0.20	CRLF1 (2.4)	CTNND2 (2.0)	GDF5 (2.0)	ENSG00000253695 (2.0)	SNTB1 (2.0)	ENSG00000249917 (1.9)	C4orf48 (1.8)	PTHLH (1.6)	TGFB2 (1.6)	EYA2 (1.5)
ENSG00000170310	STX8 PPI subnetwork	0.32	>=0.20	SLC35B3 (3.0)	C6orf195 (1.9)	ERC2 (1.4)	SNTB1 (1.3)	ENSG00000215231 (1.2)	HS1BP3 (1.2)	TNIP2 (1.1)	WT1-AS (1.0)	KLHL26 (1.0)	PAX2 (0.9)
ENSG00000113522	RAD50 PPI subnetwork	0.32	>=0.20	ETAA1 (2.6)	CEP72 (2.5)	HAUS3 (2.2)	CDKN2C (1.9)	FAF1 (1.6)	ENSG00000224849 (1.5)	ENSG00000215231 (1.4)	PNPT1 (1.3)	ENSG00000231990 (1.2)	POLN (1.1)
GO:0005605	basal lamina	0.32	>=0.20	PTHLH (3.3)	ELN (3.0)	EFEMP1 (2.3)	SOX7 (2.2)	MIR3650 (1.9)	CALD1 (1.7)	OAF (1.5)	NAT8L (1.3)	CRLF1 (1.3)	LIFR (1.2)
GO:0048747	muscle fiber development	0.32	>=0.20	GDF5 (2.5)	RBFOX1 (2.4)	TGFB2 (2.3)	ENSG00000224849 (1.5)	CRLF1 (1.5)	ELN (1.5)	KRTAP19-3 (1.5)	ENSG00000249917 (1.3)	ENSG00000248391 (1.3)	RP1L1 (1.2)
ENSG00000012983	MAP4K5 PPI subnetwork	0.32	>=0.20	FAM193A (2.2)	KLHL26 (2.1)	SH3BP2 (2.1)	RNF4 (2.0)	POLN (1.9)	FOXP1 (1.7)	CEP72 (1.7)	C4orf48 (1.7)	DMXL2 (1.4)	WHSC2 (1.4)
ENSG00000171735	CAMTA1 PPI subnetwork	0.32	>=0.20	APOB (7.7)	KIAA0947 (2.1)	MFHAS1 (1.9)	ENSG00000248391 (1.4)	ENSG00000249917 (1.3)	RBFOX1 (1.2)	UQCC (1.1)	DUSP6 (1.0)	NEK7 (0.9)	KCNAB1 (0.9)
ENSG00000170260	ZNF212 PPI subnetwork	0.32	>=0.20	ENSG00000255571 (2.1)	ENSG00000224849 (1.9)	WT1-AS (1.7)	CALD1 (1.5)	KLHL26 (1.3)	RNF4 (1.3)	C4orf48 (1.2)	CCDC12 (1.2)	POLN (1.1)	FOXP1 (1.1)
GO:0055010	ventricular cardiac muscle tissue morphogenesis	0.32	>=0.20	ENSG00000231990 (2.0)	KRTAP19-1 (1.9)	PRDM6 (1.8)	RBFOX1 (1.7)	HS1BP3 (1.5)	ERC2 (1.4)	PTH1R (1.4)	EYA2 (1.3)	SOX7 (1.1)	ENSG00000249917 (1.0)
ENSG00000183091	NEB PPI subnetwork	0.32	>=0.20	RBFOX1 (4.0)	SLC35B3 (1.9)	TGFB2 (1.7)	ENSG00000224849 (1.6)	ENSG00000230910 (1.6)	ELN (1.3)	ENSG00000226764 (1.3)	FOXP1 (1.2)	ENSG00000249391 (1.1)	NEK7 (1.0)
GO:0015294	solute:cation symporter activity	0.32	>=0.20	PTH1R (2.3)	ENSG00000226764 (1.8)	SLC35B3 (1.8)	EYA2 (1.5)	NAT8L (1.3)	MFHAS1 (1.1)	LINC00474 (1.1)	SH3BP2 (1.1)	APOB (1.0)	PAX2 (1.0)
ENSG00000161202	DVL3 PPI subnetwork	0.32	>=0.20	SOX7 (3.1)	PTHLH (2.5)	CRLF1 (2.4)	EYA2 (2.4)	CTNND2 (2.1)	FAM193A (2.0)	DMRTA2 (1.8)	KLHL26 (1.5)	WHSC2 (1.5)	ENSG00000236436 (1.4)
GO:0015036	disulfide oxidoreductase activity	0.32	>=0.20	SSR3 (4.0)	SLC35B3 (1.5)	LIFR (1.5)	PTHLH (1.5)	OAF (1.4)	ENSG00000231990 (1.3)	C19orf60 (1.2)	HS1BP3 (1.1)	C8orf74 (1.0)	PLEKHA5 (1.0)
ENSG00000108587	GOSR1 PPI subnetwork	0.32	>=0.20	SLC35B3 (4.1)	SSR3 (3.9)	UQCC (3.3)	TNIP2 (1.8)	MXD4 (1.7)	ERC2 (1.4)	GPC6 (1.4)	RNF4 (1.3)	EYA2 (1.3)	WHSC2 (1.2)
ENSG00000006634	DBF4 PPI subnetwork	0.32	>=0.20	CEP72 (3.6)	HAUS3 (3.4)	ETAA1 (2.2)	CDKN2C (1.9)	ENSG00000255571 (1.3)	POLN (1.3)	PNPT1 (1.2)	FAF1 (1.2)	AKNA (0.9)	PRDM6 (0.8)
ENSG00000006712	PAF1 PPI subnetwork	0.32	>=0.20	FAF1 (3.5)	CCDC104 (2.4)	PINX1 (1.9)	FAM193A (1.7)	SNTB1 (1.6)	ENSG00000230891 (1.6)	KIAA0947 (1.6)	WHSC2 (1.5)	CCDC12 (1.4)	RP1L1 (1.2)
GO:0033189	response to vitamin A	0.32	>=0.20	PTHLH (3.2)	ENSG00000253695 (1.8)	LIFR (1.7)	DMRTA2 (1.7)	PRDM6 (1.7)	CRLF1 (1.5)	EFEMP1 (1.5)	ELN (1.5)	ENSG00000236436 (1.4)	TPPP (1.4)
ENSG00000177084	POLE PPI subnetwork	0.32	>=0.20	HAUS3 (3.0)	CEP72 (2.6)	ETAA1 (2.2)	CDKN2C (1.9)	ENSG00000249391 (1.9)	RRP15 (1.9)	PNPT1 (1.7)	ENSG00000249917 (1.6)	FAF1 (1.4)	ENSG00000236436 (1.2)
GO:0016407	acetyltransferase activity	0.32	>=0.20	FAM193A (3.4)	HS1BP3 (3.2)	WHSC2 (2.2)	MFHAS1 (2.0)	CCDC12 (1.6)	KIAA0947 (1.5)	ENSG00000230910 (1.5)	PAX2 (1.4)	GDF5 (1.2)	UQCC (1.2)
ENSG00000164053	ATRIP PPI subnetwork	0.33	>=0.20	ETAA1 (3.0)	HAUS3 (2.3)	ENSG00000231990 (1.9)	PNPT1 (1.8)	CCDC104 (1.7)	FAF1 (1.6)	MIR3650 (1.5)	POLN (1.5)	FOXP1 (1.4)	AKNA (1.3)
ENSG00000133030	MPRIP PPI subnetwork	0.33	>=0.20	CALD1 (3.6)	CRTC1 (2.5)	FOXP1 (2.0)	NEK7 (1.7)	TPPP (1.7)	ENSG00000230910 (1.7)	PLEKHA5 (1.5)	C6orf195 (1.3)	CEP72 (1.3)	MXD4 (1.2)
MP:0003402	decreased liver weight	0.33	>=0.20	LINC00474 (2.8)	LIFR (2.1)	TGFB2 (1.9)	NEK7 (1.6)	UQCC (1.4)	OAF (1.3)	GDF5 (1.2)	CALD1 (1.1)	RP1L1 (1.1)	KRTAP19-3 (0.9)
ENSG00000198641	ENSG00000198641 PPI subnetwork	0.33	>=0.20	SSR3 (3.9)	UQCC (3.7)	SLC35B3 (2.5)	EYA2 (2.0)	NEK7 (1.7)	ENSG00000215231 (1.7)	WHSC2 (1.4)	HS1BP3 (1.1)	TPPP (1.0)	ENSG00000253695 (0.9)
GO:0022604	regulation of cell morphogenesis	0.33	>=0.20	ENSG00000230910 (2.9)	OAF (2.8)	GPC6 (2.2)	CRLF1 (1.9)	SH3BP2 (1.9)	C4orf48 (1.9)	CRTC1 (1.8)	NAT8L (1.7)	TMEM59L (1.7)	XKR6 (1.7)
ENSG00000168036	CTNNB1 PPI subnetwork	0.33	>=0.20	DUSP6 (2.6)	FOXP1 (2.1)	PTHLH (2.0)	RNF4 (1.9)	PLEKHA5 (1.8)	NEK7 (1.8)	CTNND2 (1.6)	GPC6 (1.6)	LIFR (1.6)	EFEMP1 (1.6)
ENSG00000138439	FAM117B PPI subnetwork	0.33	>=0.20	PLEKHA5 (3.2)	PTHLH (2.1)	EYA2 (1.8)	CTNND2 (1.5)	C8orf74 (1.4)	CEP72 (1.4)	NEK7 (1.4)	ENSG00000215231 (1.2)	MXD4 (1.1)	C6orf195 (1.1)
GO:0048589	developmental growth	0.33	>=0.20	GDF5 (3.2)	PAX2 (3.1)	LINC00474 (2.6)	EYA2 (2.3)	CRLF1 (2.2)	PRDM6 (2.1)	PTHLH (2.0)	TGFB2 (2.0)	ENSG00000253695 (2.0)	SNTB1 (1.7)
ENSG00000172602	RND1 PPI subnetwork	0.33	>=0.20	C6orf195 (2.2)	WT1-AS (2.1)	ENSG00000230891 (2.0)	CRLF1 (1.9)	WHSC2 (1.9)	OAF (1.7)	CTNND2 (1.6)	SLC9A3 (1.4)	GPC6 (1.3)	KLHL26 (1.3)
ENSG00000125740	FOSB PPI subnetwork	0.33	>=0.20	DUSP6 (2.8)	TGFB2 (2.0)	SH3BP2 (2.0)	WHSC2 (1.7)	ENSG00000224849 (1.7)	C19orf60 (1.6)	MXD4 (1.4)	ENSG00000255571 (1.4)	ENSG00000248391 (1.3)	FAM193A (1.2)
ENSG00000164220	F2RL2 PPI subnetwork	0.33	>=0.20	MFHAS1 (2.0)	ENSG00000249917 (2.0)	GPC6 (1.8)	ENSG00000226764 (1.8)	ENSG00000253695 (1.6)	TNIP2 (1.5)	DMRTA2 (1.4)	RNF4 (1.4)	EYA2 (1.4)	DMXL2 (1.4)
ENSG00000127947	PTPN12 PPI subnetwork	0.33	>=0.20	AKNA (2.3)	DUSP6 (2.3)	ENSG00000231990 (1.8)	SH3BP2 (1.8)	PAX2 (1.8)	CALD1 (1.7)	LINC00474 (1.5)	FAM193A (1.5)	OAF (1.4)	CRTC1 (1.4)
ENSG00000151164	RAD9B PPI subnetwork	0.33	>=0.20	HAUS3 (3.5)	CEP72 (3.2)	ETAA1 (3.1)	KIAA0947 (2.4)	FAF1 (1.7)	CDKN2C (1.5)	LIFR (1.5)	MIR3650 (1.3)	ENSG00000215231 (1.1)	PRDM6 (1.1)
MP:0000445	short snout	0.33	>=0.20	PTH1R (4.9)	GDF5 (3.6)	PRDM6 (3.5)	CRLF1 (2.6)	EYA2 (2.6)	DMRTA2 (2.6)	ELN (2.5)	FAM193A (1.9)	PLEKHA5 (1.8)	ERC2 (1.7)
MP:0002572	abnormal emotion/affect behavior	0.33	>=0.20	ENSG00000230910 (4.4)	LINC00474 (3.4)	BAI3 (2.8)	PAX2 (2.5)	CRTC1 (2.4)	TMEM59L (2.2)	C8orf74 (1.6)	SCG3 (1.6)	TPPP (1.5)	MIR3650 (1.3)
REACTOME_LIPOPROTEIN_METABOLISM	REACTOME_LIPOPROTEIN_METABOLISM	0.33	>=0.20	APOB (9.0)	DMRTA2 (2.2)	PTH1R (1.7)	OAF (1.3)	CRTC1 (1.2)	CALD1 (1.2)	LIFR (1.1)	SNTB1 (1.1)	MXD4 (1.0)	SOX7 (0.9)
GO:0015936	coenzyme A metabolic process	0.33	>=0.20	SLC35B3 (2.9)	ENSG00000253695 (2.3)	SH3BP2 (1.9)	LINC00474 (1.7)	ENSG00000224849 (1.4)	KRTAP19-3 (1.4)	UQCC (1.2)	KRTAP19-1 (1.1)	PNPT1 (1.0)	POLN (1.0)
MP:0002566	abnormal sexual interaction	0.33	>=0.20	DUSP6 (5.2)	LINC00474 (3.5)	ENSG00000224849 (3.3)	PTHLH (3.2)	SCG3 (2.6)	OAF (2.2)	PLEKHA5 (2.0)	APOB (1.6)	EYA2 (1.6)	ENSG00000255571 (1.4)
ENSG00000151422	FER PPI subnetwork	0.33	>=0.20	DUSP6 (2.9)	PLEKHA5 (2.6)	KLHL26 (2.3)	PTHLH (2.3)	DMXL2 (2.1)	SLC9A3 (2.0)	RNF4 (1.7)	SSR3 (1.7)	PAX2 (1.5)	EFEMP1 (1.4)
ENSG00000170315	UBB PPI subnetwork	0.33	>=0.20	CDKN2C (2.3)	FAF1 (1.8)	ENSG00000248391 (1.7)	RNF4 (1.6)	NEK7 (1.6)	AKNA (1.5)	CCDC12 (1.3)	MXD4 (1.1)	KRTAP19-1 (1.1)	HAUS3 (1.0)
ENSG00000135213	POM121C PPI subnetwork	0.33	>=0.20	KIAA0947 (3.0)	MFHAS1 (2.3)	PNPT1 (2.2)	WHSC2 (1.9)	CEP72 (1.8)	RRP15 (1.8)	RNF4 (1.3)	FAF1 (1.3)	ENSG00000231990 (1.0)	ETAA1 (1.0)
GO:0016460	myosin II complex	0.33	>=0.20	RBFOX1 (4.2)	KRTAP19-3 (2.7)	CALD1 (1.7)	RP1L1 (1.7)	ENSG00000230910 (1.1)	DMXL2 (1.1)	MIR3650 (1.0)	ELN (1.0)	ENSG00000249391 (1.0)	PTH1R (0.8)
ENSG00000187079	TEAD1 PPI subnetwork	0.33	>=0.20	ENSG00000236436 (2.1)	RBFOX1 (2.0)	TGFB2 (2.0)	CCDC12 (2.0)	LIFR (1.8)	WT1-AS (1.4)	ENSG00000230910 (1.1)	SH3BP2 (1.1)	PRDM6 (1.0)	ENSG00000230891 (0.9)
ENSG00000068323	TFE3 PPI subnetwork	0.33	>=0.20	FAF1 (2.7)	PNPT1 (2.1)	ENSG00000231990 (2.1)	SMEK2 (2.1)	KIAA0947 (2.0)	PLEKHA5 (2.0)	ENSG00000236436 (1.5)	AKNA (1.4)	CEP72 (1.3)	GPC6 (1.2)
ENSG00000138041	SMEK2 PPI subnetwork	0.33	>=0.20	ENSG00000249391 (2.6)	SLC35B3 (1.8)	ENSG00000249917 (1.5)	CDKN2C (1.4)	ERC2 (1.2)	ZFYVE28 (1.2)	MXD4 (1.0)	KLHL26 (0.9)	CTNND2 (0.9)	ENSG00000226764 (0.9)
REACTOME_EXPORT_OF_VIRAL_RIBONUCLEOPROTEINS_FROM_NUCLEUS	REACTOME_EXPORT_OF_VIRAL_RIBONUCLEOPROTEINS_FROM_NUCLEUS	0.33	>=0.20	PNPT1 (3.4)	KIAA0947 (2.6)	RRP15 (2.5)	WHSC2 (2.3)	CEP72 (1.9)	FAF1 (1.6)	KLHL26 (1.4)	RNF4 (1.2)	MFHAS1 (1.2)	ETAA1 (1.1)
GO:0031300	intrinsic to organelle membrane	0.33	>=0.20	SSR3 (3.9)	SLC35B3 (3.0)	XKR6 (1.9)	C19orf60 (1.4)	UQCC (1.2)	CDKN2C (1.1)	ENSG00000215231 (1.1)	TGFB2 (1.0)	BAI3 (1.0)	ENSG00000248391 (1.0)
ENSG00000141101	NOB1 PPI subnetwork	0.33	>=0.20	RRP15 (5.8)	PINX1 (4.1)	KIAA0947 (3.0)	CCDC12 (2.2)	ENSG00000236436 (1.9)	PNPT1 (1.8)	SMEK2 (1.4)	RNF4 (1.2)	TNIP2 (1.2)	ENSG00000215231 (1.0)
GO:0000049	tRNA binding	0.33	>=0.20	PNPT1 (3.6)	PINX1 (2.7)	RRP15 (2.6)	FAF1 (2.0)	SNTB1 (1.3)	TNIP2 (1.3)	HAUS3 (1.3)	UQCC (1.1)	PLEKHA5 (1.1)	CEP72 (1.0)
GO:2000243	positive regulation of reproductive process	0.33	>=0.20	ENSG00000230891 (2.7)	ENSG00000248391 (2.7)	ENSG00000226764 (2.3)	WHSC2 (2.2)	SMEK2 (2.0)	C4orf48 (1.9)	C19orf60 (1.6)	CCDC12 (1.6)	WT1-AS (1.5)	GPC6 (1.5)
MP:0004355	short radius	0.33	>=0.20	GDF5 (3.7)	CRLF1 (3.2)	PRDM6 (3.1)	TGFB2 (2.8)	PTH1R (2.6)	EYA2 (2.5)	GPC6 (2.3)	PAX2 (2.2)	OAF (2.2)	ERC2 (1.9)
MP:0001304	cataracts	0.33	>=0.20	POLN (2.7)	SNTB1 (2.5)	FOXP1 (2.4)	KLHL26 (2.2)	DMRTA2 (1.8)	SLC9A3 (1.8)	ENSG00000231990 (1.7)	CALD1 (1.7)	MIR3650 (1.6)	CRLF1 (1.5)
GO:0000139	Golgi membrane	0.33	>=0.20	SSR3 (5.6)	SLC35B3 (3.9)	NEK7 (1.8)	SCG3 (1.7)	MXD4 (1.5)	ERC2 (1.4)	GPC6 (1.2)	BAI3 (1.2)	ZFYVE28 (1.2)	TGFB2 (1.1)
GO:0001782	B cell homeostasis	0.33	>=0.20	ENSG00000249917 (3.1)	ENSG00000253695 (2.2)	C8orf74 (2.1)	ENSG00000230910 (2.0)	C4orf48 (2.0)	AKNA (2.0)	ENSG00000230891 (1.9)	SLC35B3 (1.9)	RNF4 (1.5)	SH3BP2 (1.5)
GO:0045667	regulation of osteoblast differentiation	0.33	>=0.20	GPC6 (3.1)	PTH1R (2.6)	PRDM6 (2.5)	ELN (1.7)	PLEKHA5 (1.6)	ENSG00000236436 (1.6)	LIFR (1.5)	GDF5 (1.5)	NAT8L (1.4)	C4orf48 (1.4)
ENSG00000166313	APBB1 PPI subnetwork	0.33	>=0.20	TPPP (4.0)	ENSG00000230910 (2.4)	TMEM59L (2.0)	FAM193A (1.4)	CTNND2 (1.4)	DMRTA2 (1.2)	CRTC1 (1.2)	BAI3 (1.2)	PTHLH (1.1)	EFEMP1 (1.0)
GO:0030049	muscle filament sliding	0.33	>=0.20	KRTAP19-3 (3.8)	RBFOX1 (3.7)	ENSG00000230910 (1.6)	C8orf74 (1.5)	ERC2 (1.3)	SLC35B3 (1.3)	RP1L1 (1.2)	ENSG00000231990 (1.2)	XKR6 (1.1)	MIR3650 (1.0)
GO:0033275	actin-myosin filament sliding	0.33	>=0.20	KRTAP19-3 (3.8)	RBFOX1 (3.7)	ENSG00000230910 (1.6)	C8orf74 (1.5)	ERC2 (1.3)	SLC35B3 (1.3)	RP1L1 (1.2)	ENSG00000231990 (1.2)	XKR6 (1.1)	MIR3650 (1.0)
GO:0030833	regulation of actin filament polymerization	0.33	>=0.20	ENSG00000231990 (2.5)	KRTAP19-1 (2.3)	ENSG00000248391 (2.0)	XKR6 (1.7)	HAUS3 (1.7)	ETAA1 (1.6)	RNF4 (1.5)	CCDC12 (1.4)	C4orf48 (1.3)	MXD4 (1.3)
MP:0011104	partial embryonic lethality before implantation	0.33	>=0.20	CEP72 (2.8)	DMRTA2 (2.8)	CDKN2C (2.7)	DMXL2 (2.5)	CTNND2 (2.4)	PNPT1 (1.5)	CCDC12 (1.5)	ERC2 (1.4)	ENSG00000249391 (1.4)	KIAA0947 (1.3)
ENSG00000196220	SRGAP3 PPI subnetwork	0.33	>=0.20	SSR3 (3.9)	SCG3 (3.2)	CTNND2 (2.2)	CCDC104 (1.9)	BAI3 (1.8)	TMEM59L (1.6)	LIFR (1.6)	ENSG00000253695 (1.3)	KCNAB1 (1.2)	OAF (1.1)
ENSG00000196510	ANAPC7 PPI subnetwork	0.33	>=0.20	CDKN2C (4.5)	CEP72 (3.0)	HAUS3 (2.5)	ETAA1 (1.8)	RNF4 (1.7)	PLEKHA5 (1.6)	POLN (1.3)	ELN (1.2)	SLC35B3 (1.1)	C4orf48 (1.0)
ENSG00000154473	BUB3 PPI subnetwork	0.33	>=0.20	CDKN2C (4.5)	CEP72 (4.2)	HAUS3 (3.5)	ETAA1 (2.0)	ENSG00000248391 (1.5)	NEK7 (1.1)	PLEKHA5 (0.8)	RNF4 (0.8)	CTNND2 (0.8)	FAM193A (0.8)
GO:0070412	R-SMAD binding	0.33	>=0.20	PRDM6 (2.9)	CCDC12 (2.3)	WHSC2 (1.9)	FAM193A (1.9)	TGFB2 (1.8)	PLEKHA5 (1.5)	DMRTA2 (1.5)	FAF1 (1.4)	ETAA1 (1.4)	CEP72 (1.2)
ENSG00000137054	POLR1E PPI subnetwork	0.33	>=0.20	RRP15 (3.2)	PINX1 (3.0)	SMEK2 (2.4)	WHSC2 (2.2)	CCDC12 (2.1)	EFEMP1 (1.9)	HAUS3 (1.8)	ENSG00000236436 (1.3)	C19orf60 (1.3)	AKNA (1.3)
MP:0003890	abnormal embryonic-extraembryonic boundary morphology	0.33	>=0.20	DMRTA2 (2.8)	MFHAS1 (2.7)	DUSP6 (2.6)	ETAA1 (2.3)	LIFR (2.2)	RNF4 (1.6)	PRDM6 (1.6)	WHSC2 (1.5)	FAF1 (1.4)	SNTB1 (1.2)
ENSG00000108264	TADA2A PPI subnetwork	0.33	>=0.20	WHSC2 (3.4)	FAM193A (2.0)	KIAA0947 (1.5)	CCDC12 (1.5)	C4orf48 (1.1)	ENSG00000249391 (1.1)	ENSG00000230891 (1.0)	SOX7 (1.0)	NEK7 (0.9)	ENSG00000231990 (0.8)
MP:0008522	abnormal lymph node germinal center morphology	0.33	>=0.20	TNIP2 (2.4)	POLN (1.8)	AKNA (1.6)	TGFB2 (1.5)	C6orf195 (1.2)	ENSG00000248391 (1.2)	SH3BP2 (1.1)	PRDM6 (1.1)	SLC35B3 (1.0)	UQCC (0.9)
ENSG00000080815	PSEN1 PPI subnetwork	0.33	>=0.20	MXD4 (2.4)	C6orf195 (1.8)	SLC9A3 (1.7)	MIR3650 (1.7)	ENSG00000224849 (1.6)	FAM193A (1.5)	WHSC2 (1.4)	DMRTA2 (1.4)	C4orf48 (1.3)	TPPP (1.2)
ENSG00000152944	MED21 PPI subnetwork	0.33	>=0.20	WHSC2 (3.0)	FAM193A (2.7)	KIAA0947 (2.5)	RNF4 (1.6)	CCDC104 (1.4)	SMEK2 (1.3)	ENSG00000248391 (1.3)	C6orf195 (1.2)	CCDC12 (1.1)	HAUS3 (1.1)
ENSG00000088832	FKBP1A PPI subnetwork	0.33	>=0.20	KCNAB1 (2.6)	FAF1 (2.5)	PLEKHA5 (2.2)	CRTC1 (1.9)	RBFOX1 (1.8)	ZFYVE28 (1.8)	C6orf195 (1.7)	ENSG00000231990 (1.6)	CALD1 (1.5)	TGFB2 (1.4)
MP:0002741	small olfactory bulb	0.33	>=0.20	DMRTA2 (5.5)	ENSG00000224849 (3.8)	CRLF1 (3.3)	EYA2 (3.2)	CTNND2 (2.5)	GPC6 (2.0)	ENSG00000249391 (1.8)	SOX7 (1.6)	C4orf48 (1.4)	ERC2 (1.3)
MP:0006032	abnormal ureteric bud morphology	0.33	>=0.20	PAX2 (4.1)	DUSP6 (2.4)	ENSG00000253695 (2.2)	GPC6 (1.8)	CTNND2 (1.8)	BAI3 (1.4)	CRLF1 (1.4)	ENSG00000249917 (1.3)	ENSG00000230910 (1.3)	ENSG00000230891 (1.2)
GO:0048011	nerve growth factor receptor signaling pathway	0.33	>=0.20	HS1BP3 (3.2)	CRTC1 (2.3)	SH3BP2 (1.9)	MXD4 (1.8)	FOXP1 (1.6)	TPPP (1.5)	ENSG00000230891 (1.4)	TMEM59L (1.3)	DUSP6 (1.3)	OAF (1.2)
MP:0002100	abnormal tooth morphology	0.33	>=0.20	PTH1R (2.4)	EYA2 (2.2)	CTNND2 (1.6)	CRLF1 (1.6)	PTHLH (1.5)	ENSG00000249917 (1.4)	PLEKHA5 (1.4)	GDF5 (1.4)	NEK7 (1.4)	KLHL26 (1.3)
MP:0001722	pale yolk sac	0.33	>=0.20	SOX7 (3.4)	FAM193A (2.9)	APOB (2.1)	PRDM6 (2.0)	NEK7 (1.9)	DUSP6 (1.6)	MFHAS1 (1.6)	OAF (1.6)	FOXP1 (1.5)	KRTAP19-1 (1.4)
MP:0008475	intermingled spleen red and white pulp	0.33	>=0.20	ENSG00000224849 (3.2)	ENSG00000248391 (3.0)	TNIP2 (2.0)	TPPP (1.7)	AKNA (1.5)	CCDC104 (1.5)	ENSG00000255571 (1.4)	ENSG00000231990 (1.2)	EFEMP1 (1.1)	FOXP1 (1.1)
GO:0015179	L-amino acid transmembrane transporter activity	0.33	>=0.20	TMEM59L (2.0)	NAT8L (1.8)	ERC2 (1.8)	CTNND2 (1.8)	MFHAS1 (1.7)	PTH1R (1.5)	SH3BP2 (1.4)	DMXL2 (1.4)	KRTAP19-1 (1.4)	ENSG00000224849 (1.3)
ENSG00000141736	ERBB2 PPI subnetwork	0.33	>=0.20	DUSP6 (3.3)	OAF (2.3)	EYA2 (2.0)	KLHL26 (1.9)	NEK7 (1.7)	PTHLH (1.6)	SH3BP2 (1.6)	MXD4 (1.4)	GDF5 (1.3)	ENSG00000248391 (1.1)
MP:0011186	abnormal visceral endoderm morphology	0.33	>=0.20	SOX7 (3.2)	RNF4 (2.4)	PTH1R (1.8)	KRTAP19-1 (1.8)	PLEKHA5 (1.5)	CALD1 (1.5)	LIFR (1.3)	PRDM6 (1.3)	SLC9A3 (1.3)	FAM193A (1.2)
GO:0016684	oxidoreductase activity, acting on peroxide as acceptor	0.33	>=0.20	OAF (1.9)	ENSG00000224849 (1.8)	CRLF1 (1.7)	EYA2 (1.7)	MIR3650 (1.5)	C19orf60 (1.5)	C6orf195 (1.5)	ENSG00000248391 (1.2)	PTHLH (1.2)	SLC35B3 (0.8)
GO:0004601	peroxidase activity	0.33	>=0.20	OAF (1.9)	ENSG00000224849 (1.8)	CRLF1 (1.7)	EYA2 (1.7)	MIR3650 (1.5)	C19orf60 (1.5)	C6orf195 (1.5)	ENSG00000248391 (1.2)	PTHLH (1.2)	SLC35B3 (0.8)
ENSG00000037042	TUBG2 PPI subnetwork	0.33	>=0.20	DUSP6 (2.3)	C4orf48 (2.0)	ENSG00000230891 (1.7)	CCDC104 (1.7)	SNTB1 (1.6)	PNPT1 (1.4)	ETAA1 (1.3)	ENSG00000224849 (1.3)	SMEK2 (1.3)	NEK7 (1.2)
MP:0008148	abnormal rib-sternum attachment	0.33	>=0.20	PAX2 (5.8)	EYA2 (3.1)	CRLF1 (2.4)	PTHLH (2.2)	SNTB1 (1.8)	KRTAP19-1 (1.7)	RBFOX1 (1.7)	ENSG00000253695 (1.6)	LIFR (1.5)	XKR6 (1.2)
ENSG00000130147	SH3BP4 PPI subnetwork	0.33	>=0.20	MFHAS1 (2.1)	PLEKHA5 (1.9)	PTHLH (1.8)	TPPP (1.8)	ENSG00000230891 (1.6)	CTNND2 (1.6)	EYA2 (1.5)	DMXL2 (1.3)	ENSG00000248391 (1.2)	XKR6 (1.2)
REACTOME_PI3K_EVENTS_IN_ERBB2_SIGNALING	REACTOME_PI3K_EVENTS_IN_ERBB2_SIGNALING	0.33	>=0.20	FOXP1 (2.4)	KLHL26 (2.2)	ELN (2.1)	MXD4 (2.1)	GDF5 (1.8)	DUSP6 (1.8)	BAI3 (1.6)	ENSG00000215231 (1.6)	XKR6 (1.5)	ENSG00000230910 (1.3)
REACTOME_AXON_GUIDANCE	REACTOME_AXON_GUIDANCE	0.33	>=0.20	BAI3 (2.6)	CALD1 (2.6)	ERC2 (2.4)	TGFB2 (2.3)	XKR6 (2.2)	RBFOX1 (2.1)	ELN (1.8)	TPPP (1.8)	TMEM59L (1.7)	MFHAS1 (1.6)
ENSG00000187837	HIST1H1C PPI subnetwork	0.33	>=0.20	ELN (2.3)	CCDC104 (2.2)	ENSG00000249917 (1.6)	CDKN2C (1.5)	CRTC1 (1.5)	SLC9A3 (1.2)	RP1L1 (1.2)	C19orf60 (1.2)	PNPT1 (1.2)	SOX7 (1.1)
GO:0044452	nucleolar part	0.33	>=0.20	RRP15 (4.1)	PINX1 (3.8)	RNF4 (2.7)	CCDC12 (2.4)	PNPT1 (2.2)	WHSC2 (2.0)	TNIP2 (1.4)	ENSG00000236436 (1.3)	SMEK2 (1.2)	SLC35B3 (1.1)
ENSG00000072315	TRPC5 PPI subnetwork	0.33	>=0.20	KCNAB1 (2.3)	BAI3 (2.2)	ENSG00000230891 (2.2)	PNPT1 (2.0)	ENSG00000224849 (1.9)	XKR6 (1.8)	PTHLH (1.8)	TMEM59L (1.8)	KLHL26 (1.7)	ENSG00000226764 (1.5)
ENSG00000125868	DSTN PPI subnetwork	0.33	>=0.20	SLC35B3 (2.4)	APOB (2.3)	SLC9A3 (1.8)	PAX2 (1.8)	HAUS3 (1.7)	ENSG00000248391 (1.6)	ENSG00000249391 (1.0)	PRDM6 (1.0)	KRTAP19-1 (1.0)	HS1BP3 (1.0)
GO:0016701	oxidoreductase activity, acting on single donors with incorporation of molecular oxygen	0.33	>=0.20	GPC6 (1.8)	ENSG00000231990 (1.7)	DMRTA2 (1.5)	SMEK2 (1.5)	HS1BP3 (1.3)	LIFR (1.1)	ENSG00000224849 (1.1)	ENSG00000215231 (1.0)	FAM193A (0.8)	AKNA (0.8)
KEGG_GLYCOSAMINOGLYCAN_BIOSYNTHESIS_HEPARAN_SULFATE	KEGG_GLYCOSAMINOGLYCAN_BIOSYNTHESIS_HEPARAN_SULFATE	0.33	>=0.20	CTNND2 (2.0)	SLC35B3 (1.9)	LINC00474 (1.8)	SSR3 (1.8)	ENSG00000248391 (1.8)	ERC2 (1.7)	ENSG00000230891 (1.7)	PTHLH (1.6)	OAF (1.5)	MFHAS1 (1.5)
GO:0015002	heme-copper terminal oxidase activity	0.33	>=0.20	UQCC (2.8)	C4orf48 (2.7)	C19orf60 (2.3)	POLN (2.3)	ENSG00000230910 (1.6)	ENSG00000226764 (1.4)	ENSG00000236436 (1.3)	GPC6 (1.0)	ENSG00000231990 (1.0)	NAT8L (0.9)
GO:0016676	oxidoreductase activity, acting on a heme group of donors, oxygen as acceptor	0.33	>=0.20	UQCC (2.8)	C4orf48 (2.7)	C19orf60 (2.3)	POLN (2.3)	ENSG00000230910 (1.6)	ENSG00000226764 (1.4)	ENSG00000236436 (1.3)	GPC6 (1.0)	ENSG00000231990 (1.0)	NAT8L (0.9)
GO:0004129	cytochrome-c oxidase activity	0.33	>=0.20	UQCC (2.8)	C4orf48 (2.7)	C19orf60 (2.3)	POLN (2.3)	ENSG00000230910 (1.6)	ENSG00000226764 (1.4)	ENSG00000236436 (1.3)	GPC6 (1.0)	ENSG00000231990 (1.0)	NAT8L (0.9)
ENSG00000138685	FGF2 PPI subnetwork	0.33	>=0.20	PTH1R (3.5)	CRLF1 (3.2)	ELN (2.6)	ENSG00000253695 (1.8)	GPC6 (1.8)	OAF (1.7)	PTHLH (1.6)	SNTB1 (1.6)	SMEK2 (1.4)	GDF5 (1.3)
ENSG00000130203	APOE PPI subnetwork	0.33	>=0.20	APOB (6.7)	CTNND2 (2.1)	ERC2 (1.7)	BAI3 (1.6)	OAF (1.6)	PTHLH (1.4)	RBFOX1 (1.1)	NAT8L (1.1)	KRTAP19-1 (1.1)	DUSP6 (1.1)
ENSG00000120265	PCMT1 PPI subnetwork	0.33	>=0.20	APOB (2.6)	SLC35B3 (2.2)	ZFYVE28 (2.2)	NEK7 (1.8)	CALD1 (1.7)	FOXP1 (1.7)	WT1-AS (1.6)	ENSG00000236436 (1.3)	SOX7 (1.3)	DMXL2 (1.1)
REACTOME_INCRETIN_SYNTHESIS_SECRETION_AND_INACTIVATION	REACTOME_INCRETIN_SYNTHESIS_SECRETION_AND_INACTIVATION	0.33	>=0.20	SCG3 (5.1)	SSR3 (2.6)	KRTAP19-1 (2.1)	PRDM6 (1.6)	APOB (1.6)	CDKN2C (1.6)	AKNA (1.2)	EFEMP1 (1.1)	RP1L1 (1.0)	ENSG00000248391 (1.0)
ENSG00000091140	DLD PPI subnetwork	0.33	>=0.20	UQCC (2.6)	XKR6 (2.0)	C6orf195 (1.8)	PNPT1 (1.7)	SSR3 (1.5)	PINX1 (1.5)	SMEK2 (1.3)	NEK7 (1.2)	SOX7 (1.0)	RNF4 (1.0)
ENSG00000066032	CTNNA2 PPI subnetwork	0.33	>=0.20	CALD1 (4.0)	TGFB2 (3.3)	SLC35B3 (2.0)	SSR3 (1.9)	FOXP1 (1.8)	KRTAP19-1 (1.7)	CCDC12 (1.5)	DMXL2 (1.4)	KRTAP19-3 (1.2)	KCNAB1 (1.2)
ENSG00000029725	RABEP1 PPI subnetwork	0.33	>=0.20	ERC2 (2.4)	HS1BP3 (2.4)	ENSG00000236436 (1.6)	CTNND2 (1.4)	KCNAB1 (1.3)	KLHL26 (1.2)	MXD4 (1.1)	TGFB2 (1.1)	FAM193A (1.0)	PLEKHA5 (1.0)
ENSG00000035403	VCL PPI subnetwork	0.33	>=0.20	CALD1 (3.7)	TGFB2 (3.1)	RNF4 (2.1)	SNTB1 (2.0)	SSR3 (1.5)	GPC6 (1.5)	ELN (1.5)	KCNAB1 (1.3)	RBFOX1 (1.0)	OAF (1.0)
MP:0009454	impaired contextual conditioning behavior	0.33	>=0.20	NAT8L (4.0)	TMEM59L (2.4)	RBFOX1 (2.3)	TPPP (2.1)	PRDM6 (2.0)	CRTC1 (1.8)	PAX2 (1.8)	DMRTA2 (1.7)	ERC2 (1.7)	CTNND2 (1.7)
ENSG00000124422	USP22 PPI subnetwork	0.33	>=0.20	FAF1 (2.4)	HS1BP3 (2.2)	ENSG00000230891 (2.0)	WHSC2 (1.9)	GPC6 (1.6)	SSR3 (1.5)	ENSG00000231990 (1.5)	MFHAS1 (1.4)	SNTB1 (1.4)	CCDC12 (1.3)
MP:0001953	respiratory failure	0.33	>=0.20	RBFOX1 (3.7)	ERC2 (3.4)	PRDM6 (3.0)	SCG3 (2.8)	GDF5 (2.4)	PTHLH (2.3)	DMRTA2 (2.2)	ELN (2.1)	ENSG00000236436 (2.1)	TGFB2 (2.1)
REACTOME_GROWTH_HORMONE_RECEPTOR_SIGNALING	REACTOME_GROWTH_HORMONE_RECEPTOR_SIGNALING	0.33	>=0.20	LIFR (4.2)	TNIP2 (3.7)	LINC00474 (2.7)	SH3BP2 (2.3)	MIR3650 (2.1)	GDF5 (2.0)	CDKN2C (1.5)	ERC2 (1.2)	KIAA0947 (1.1)	PTH1R (1.0)
GO:0051145	smooth muscle cell differentiation	0.33	>=0.20	PRDM6 (3.8)	KRTAP19-1 (3.3)	SOX7 (2.2)	CRLF1 (2.2)	C6orf195 (2.0)	TGFB2 (2.0)	PTHLH (1.9)	MIR3650 (1.6)	PTH1R (1.5)	TPPP (1.4)
ENSG00000135336	ORC3 PPI subnetwork	0.33	>=0.20	HAUS3 (3.9)	CEP72 (3.5)	CDKN2C (3.0)	ETAA1 (1.9)	FAF1 (1.4)	POLN (1.4)	PNPT1 (1.3)	ENSG00000236436 (1.2)	ENSG00000255571 (1.0)	PRDM6 (1.0)
MP:0000849	abnormal cerebellum morphology	0.33	>=0.20	CTNND2 (2.5)	SCG3 (2.3)	PAX2 (2.2)	TPPP (2.1)	KIAA0947 (2.0)	ZFYVE28 (1.7)	BAI3 (1.7)	ERC2 (1.6)	TMEM59L (1.4)	CRTC1 (1.4)
MP:0008006	increased stomach pH	0.33	>=0.20	HS1BP3 (1.5)	ENSG00000249391 (1.5)	LIFR (1.5)	SLC9A3 (1.3)	KRTAP19-3 (1.2)	SNTB1 (1.2)	ENSG00000231990 (1.0)	ENSG00000255571 (1.0)	ENSG00000226764 (1.0)	KCNAB1 (0.9)
ENSG00000088367	EPB41L1 PPI subnetwork	0.33	>=0.20	BAI3 (3.9)	ENSG00000230910 (2.7)	SNTB1 (2.6)	KCNAB1 (2.4)	RNF4 (2.2)	PRDM6 (2.1)	ZFYVE28 (1.8)	TMEM59L (1.8)	FOXP1 (1.8)	CTNND2 (1.6)
MP:0004617	sacral vertebral transformation	0.33	>=0.20	PAX2 (7.1)	WT1-AS (4.0)	PTH1R (2.0)	KRTAP19-1 (1.9)	ENSG00000226764 (1.6)	LIFR (1.3)	GDF5 (1.3)	ENSG00000249391 (1.1)	NEK7 (1.1)	SNTB1 (1.0)
REACTOME_CHYLOMICRON:MEDIATED_LIPID_TRANSPORT	REACTOME_CHYLOMICRON:MEDIATED_LIPID_TRANSPORT	0.33	>=0.20	APOB (10.9)	DMRTA2 (1.8)	ENSG00000230891 (1.4)	SNTB1 (1.2)	CRTC1 (1.0)	CALD1 (0.9)	HS1BP3 (0.8)	OAF (0.8)	ENSG00000248391 (0.7)	SSR3 (0.7)
ENSG00000157483	MYO1E PPI subnetwork	0.33	>=0.20	RNF4 (2.7)	CCDC12 (2.4)	AKNA (2.3)	RBFOX1 (2.2)	FOXP1 (2.0)	KCNAB1 (2.0)	PRDM6 (1.7)	CRTC1 (1.5)	SH3BP2 (1.4)	ENSG00000230910 (1.3)
GO:0035115	embryonic forelimb morphogenesis	0.33	>=0.20	EYA2 (2.6)	KRTAP19-3 (2.4)	CRLF1 (2.2)	OAF (2.2)	PTHLH (2.0)	PRDM6 (2.0)	KRTAP19-1 (1.9)	C8orf74 (1.8)	ENSG00000236436 (1.7)	C6orf195 (1.5)
MP:0010724	thick interventricular septum	0.34	>=0.20	C4orf48 (3.6)	ENSG00000226764 (3.1)	CRLF1 (2.8)	PTHLH (1.6)	FAM193A (1.6)	SLC35B3 (1.5)	WHSC2 (1.4)	CRTC1 (1.3)	WT1-AS (1.3)	ENSG00000255571 (1.2)
MP:0002801	abnormal long term object recognition memory	0.34	>=0.20	DUSP6 (4.7)	CRTC1 (2.2)	TMEM59L (2.1)	PLEKHA5 (1.9)	PTH1R (1.8)	SOX7 (1.6)	KCNAB1 (1.5)	LIFR (1.3)	FOXP1 (1.3)	TPPP (1.2)
MP:0002988	decreased urine osmolality	0.34	>=0.20	PTH1R (3.9)	SLC9A3 (3.0)	CRLF1 (2.1)	PAX2 (2.1)	ENSG00000226764 (1.9)	MIR3650 (1.4)	EFEMP1 (1.3)	HS1BP3 (1.2)	CRTC1 (1.2)	MXD4 (1.1)
ENSG00000106125	FAM188B PPI subnetwork	0.34	>=0.20	C4orf48 (2.8)	DMRTA2 (2.6)	PTH1R (2.3)	SLC35B3 (2.2)	C19orf60 (2.0)	KRTAP19-3 (1.9)	KRTAP19-1 (1.8)	TMEM59L (1.8)	XKR6 (1.7)	C8orf74 (1.5)
ENSG00000179041	RRS1 PPI subnetwork	0.34	>=0.20	RRP15 (5.5)	PINX1 (3.5)	CCDC104 (2.9)	PNPT1 (2.7)	RNF4 (2.2)	FAF1 (2.0)	SMEK2 (1.7)	ENSG00000230910 (1.7)	ENSG00000249391 (1.5)	CCDC12 (1.2)
MP:0004609	vertebral fusion	0.34	>=0.20	CRTC1 (2.4)	ENSG00000249391 (2.0)	ENSG00000255571 (1.9)	ERC2 (1.7)	DMRTA2 (1.7)	PTHLH (1.6)	TGFB2 (1.6)	CRLF1 (1.5)	ENSG00000224849 (1.5)	C4orf48 (1.5)
ENSG00000172216	CEBPB PPI subnetwork	0.34	>=0.20	FOXP1 (3.0)	WHSC2 (2.8)	SMEK2 (2.7)	CRTC1 (2.5)	HS1BP3 (2.3)	FAM193A (2.2)	AKNA (1.9)	TNIP2 (1.9)	EYA2 (1.6)	KLHL26 (1.2)
ENSG00000095319	NUP188 PPI subnetwork	0.34	>=0.20	PNPT1 (3.1)	KIAA0947 (2.5)	WHSC2 (2.3)	RRP15 (2.3)	CEP72 (1.9)	FAF1 (1.7)	MFHAS1 (1.6)	HAUS3 (1.6)	ETAA1 (1.5)	RNF4 (1.5)
GO:0071436	sodium ion export	0.34	>=0.20	ENSG00000215231 (3.9)	ENSG00000249917 (3.4)	ENSG00000224849 (3.2)	KRTAP19-3 (2.9)	ENSG00000255571 (2.8)	SLC35B3 (2.7)	XKR6 (1.8)	LIFR (1.6)	PTH1R (1.5)	SLC9A3 (1.5)
GO:0021889	olfactory bulb interneuron differentiation	0.34	>=0.20	ERC2 (4.4)	ENSG00000224849 (4.1)	KRTAP19-1 (2.1)	PLEKHA5 (2.0)	ENSG00000215231 (1.9)	PAX2 (1.7)	CTNND2 (1.6)	SLC35B3 (1.4)	ENSG00000230910 (1.4)	ENSG00000255571 (1.3)
REACTOME_PI3KAKT_ACTIVATION	REACTOME_PI3KAKT_ACTIVATION	0.34	>=0.20	MXD4 (2.8)	XKR6 (2.7)	KLHL26 (2.5)	ELN (2.2)	FOXP1 (2.2)	GDF5 (1.8)	FAF1 (1.6)	WT1-AS (1.5)	ENSG00000230891 (1.2)	PLEKHA5 (1.2)
ENSG00000131069	ACSS2 PPI subnetwork	0.34	>=0.20	FAF1 (2.7)	SNTB1 (2.5)	KRTAP19-3 (1.7)	CEP72 (1.7)	CRTC1 (1.6)	HS1BP3 (1.4)	ENSG00000224849 (1.4)	ENSG00000226764 (1.2)	BAI3 (1.1)	TMEM59L (1.0)
ENSG00000178950	GAK PPI subnetwork	0.34	>=0.20	KLHL26 (3.5)	KRTAP19-1 (2.0)	DMRTA2 (1.7)	SMEK2 (1.7)	CRTC1 (1.6)	FAM193A (1.6)	HS1BP3 (1.5)	PLEKHA5 (1.5)	ETAA1 (1.4)	MFHAS1 (1.3)
MP:0009403	increased variability of skeletal muscle fiber size	0.34	>=0.20	RBFOX1 (4.5)	ELN (4.0)	SNTB1 (1.8)	CRTC1 (1.3)	CRLF1 (1.2)	OAF (1.1)	ENSG00000230910 (1.1)	GDF5 (0.8)	ENSG00000226764 (0.8)	ENSG00000231990 (0.8)
GO:0000775	chromosome, centromeric region	0.34	>=0.20	CEP72 (4.9)	CDKN2C (4.1)	HAUS3 (3.2)	ETAA1 (2.5)	NEK7 (1.9)	FAM193A (1.3)	ENSG00000248391 (0.8)	SMEK2 (0.7)	BAI3 (0.7)	ELN (0.7)
ENSG00000107623	GDF10 PPI subnetwork	0.34	>=0.20	APOB (6.3)	ENSG00000248391 (2.0)	KCNAB1 (2.0)	CALD1 (1.2)	NAT8L (1.2)	HAUS3 (1.1)	KIAA0947 (0.8)	ENSG00000230891 (0.8)	ENSG00000249917 (0.8)	SOX7 (0.8)
MP:0003333	liver fibrosis	0.34	>=0.20	DMXL2 (2.5)	TNIP2 (2.3)	OAF (1.9)	MFHAS1 (1.7)	SH3BP2 (1.7)	APOB (1.6)	TGFB2 (1.5)	ENSG00000255571 (1.5)	FOXP1 (1.2)	PTH1R (1.2)
GO:0038032	termination of G-protein coupled receptor signaling pathway	0.34	>=0.20	POLN (2.9)	KRTAP19-1 (2.0)	ZFYVE28 (1.7)	SLC35B3 (1.7)	ENSG00000248391 (1.6)	C8orf74 (1.6)	ENSG00000226764 (1.6)	ENSG00000230910 (1.5)	BAI3 (1.5)	ENSG00000230891 (1.5)
MP:0000111	cleft palate	0.34	>=0.20	PRDM6 (3.0)	PTH1R (2.9)	GPC6 (2.5)	TGFB2 (2.5)	CRLF1 (2.3)	C4orf48 (2.3)	GDF5 (2.1)	FOXP1 (1.5)	EYA2 (1.5)	EFEMP1 (1.2)
ENSG00000206509	HLA-F PPI subnetwork	0.34	>=0.20	SSR3 (2.9)	ENSG00000230910 (1.8)	TNIP2 (1.8)	KRTAP19-3 (1.5)	UQCC (1.5)	BAI3 (1.5)	DMXL2 (1.4)	LIFR (1.2)	ENSG00000248391 (1.2)	SMEK2 (1.2)
ENSG00000186230	ZNF749 PPI subnetwork	0.34	>=0.20	CCDC104 (3.2)	KIAA0947 (3.0)	NEK7 (2.0)	CEP72 (1.9)	CTNND2 (1.9)	SMEK2 (1.9)	FAF1 (1.8)	HS1BP3 (1.5)	ENSG00000231990 (1.4)	LIFR (1.4)
ENSG00000149257	SERPINH1 PPI subnetwork	0.34	>=0.20	CALD1 (3.6)	SLC9A3 (1.6)	HS1BP3 (1.6)	MXD4 (1.4)	ETAA1 (1.3)	PRDM6 (1.3)	TGFB2 (1.2)	PTHLH (1.2)	KRTAP19-1 (1.2)	C6orf195 (1.1)
MP:0009339	decreased splenocyte number	0.34	>=0.20	CDKN2C (2.0)	ELN (1.8)	AKNA (1.8)	DUSP6 (1.7)	ENSG00000224849 (1.7)	POLN (1.4)	FAM193A (1.3)	SCG3 (1.2)	KLHL26 (1.1)	EFEMP1 (1.0)
MP:0006279	abnormal limb development	0.34	>=0.20	GDF5 (3.7)	CRLF1 (3.6)	PRDM6 (3.0)	CCDC104 (2.3)	PTHLH (2.3)	TGFB2 (1.9)	ELN (1.8)	PTH1R (1.6)	EYA2 (1.4)	KRTAP19-1 (1.4)
ENSG00000198730	CTR9 PPI subnetwork	0.34	>=0.20	WHSC2 (2.3)	PRDM6 (2.2)	ENSG00000230910 (2.1)	KIAA0947 (2.1)	CCDC12 (1.7)	FOXP1 (1.7)	FAM193A (1.4)	ENSG00000255571 (1.4)	BAI3 (1.3)	FAF1 (1.3)
GO:0044448	cell cortex part	0.34	>=0.20	TGFB2 (2.6)	CALD1 (2.5)	AKNA (2.2)	MXD4 (2.1)	FOXP1 (2.0)	ENSG00000248391 (1.9)	RNF4 (1.9)	FAM193A (1.5)	MIR3650 (1.5)	ZFYVE28 (1.4)
MP:0001606	impaired hematopoiesis	0.34	>=0.20	KLHL26 (3.1)	FAM193A (2.7)	ETAA1 (2.2)	SOX7 (2.1)	WT1-AS (2.0)	PRDM6 (1.6)	SMEK2 (1.6)	DUSP6 (1.6)	PNPT1 (1.2)	ENSG00000236436 (1.1)
ENSG00000162889	MAPKAPK2 PPI subnetwork	0.34	>=0.20	DUSP6 (1.8)	RBFOX1 (1.7)	AKNA (1.5)	OAF (1.5)	TNIP2 (1.4)	SOX7 (1.2)	ENSG00000215231 (1.0)	GPC6 (1.0)	DMRTA2 (0.9)	CRLF1 (0.9)
ENSG00000029534	ANK1 PPI subnetwork	0.34	>=0.20	RBFOX1 (2.9)	ENSG00000248391 (2.5)	CRTC1 (2.2)	ENSG00000224849 (2.2)	WT1-AS (2.0)	CRLF1 (1.9)	ENSG00000230910 (1.8)	ZFYVE28 (1.8)	C8orf74 (1.8)	MFHAS1 (1.7)
GO:0009060	aerobic respiration	0.34	>=0.20	UQCC (4.7)	POLN (2.7)	ENSG00000236436 (2.0)	ENSG00000253695 (1.9)	C6orf195 (1.6)	NAT8L (1.5)	SLC9A3 (1.4)	ENSG00000226764 (1.4)	ENSG00000230910 (1.3)	FAF1 (1.3)
MP:0002258	abnormal cricoid cartilage morphology	0.34	>=0.20	PRDM6 (6.3)	CRLF1 (3.6)	TGFB2 (3.4)	EFEMP1 (2.8)	EYA2 (2.6)	GDF5 (2.5)	PTH1R (2.4)	C6orf195 (2.2)	ELN (1.9)	POLN (1.2)
MP:0001732	postnatal growth retardation	0.34	>=0.20	SLC9A3 (3.1)	PRDM6 (2.5)	TGFB2 (2.1)	OAF (2.0)	SCG3 (2.0)	PTH1R (2.0)	GPC6 (1.9)	FOXP1 (1.7)	DUSP6 (1.7)	ELN (1.6)
ENSG00000155657	TTN PPI subnetwork	0.34	>=0.20	RBFOX1 (5.2)	TGFB2 (2.1)	ERC2 (2.0)	XKR6 (1.6)	CALD1 (1.5)	MIR3650 (1.4)	C8orf74 (1.4)	ENSG00000230910 (1.1)	RNF4 (1.1)	KRTAP19-1 (1.0)
MP:0004947	skin inflammation	0.34	>=0.20	SH3BP2 (4.0)	TNIP2 (3.7)	AKNA (1.7)	MIR3650 (1.5)	FOXP1 (1.5)	SLC35B3 (1.4)	POLN (1.4)	SLC9A3 (1.2)	OAF (1.0)	DMXL2 (0.9)
KEGG_THYROID_CANCER	KEGG_THYROID_CANCER	0.34	>=0.20	PAX2 (2.1)	CRLF1 (1.8)	SSR3 (1.7)	SNTB1 (1.7)	FOXP1 (1.5)	C6orf195 (1.4)	OAF (1.2)	KLHL26 (1.2)	APOB (1.1)	C4orf48 (1.1)
MP:0005150	cachexia	0.34	>=0.20	PTHLH (2.3)	WT1-AS (2.0)	SLC9A3 (2.0)	FOXP1 (1.9)	EYA2 (1.8)	SMEK2 (1.5)	CDKN2C (1.3)	ENSG00000215231 (1.2)	DMXL2 (1.2)	ENSG00000249391 (1.1)
GO:0042575	DNA polymerase complex	0.34	>=0.20	C4orf48 (2.6)	ETAA1 (2.1)	ENSG00000215231 (2.0)	DMXL2 (2.0)	CEP72 (1.8)	CDKN2C (1.7)	CCDC12 (1.5)	ENSG00000248391 (1.4)	DMRTA2 (1.4)	KIAA0947 (1.3)
ENSG00000005884	ITGA3 PPI subnetwork	0.34	>=0.20	TGFB2 (3.0)	CALD1 (2.8)	EFEMP1 (1.9)	PRDM6 (1.5)	EYA2 (1.5)	C8orf74 (1.4)	ELN (1.3)	SSR3 (1.2)	PTHLH (1.2)	LINC00474 (1.2)
GO:0006833	water transport	0.34	>=0.20	ENSG00000248391 (3.3)	ENSG00000226764 (3.0)	CTNND2 (1.9)	ENSG00000236436 (1.9)	ZFYVE28 (1.6)	DMRTA2 (1.3)	CRTC1 (1.2)	SLC9A3 (1.1)	ENSG00000224849 (1.0)	ENSG00000231990 (1.0)
GO:0034707	chloride channel complex	0.34	>=0.20	KCNAB1 (6.2)	BAI3 (2.6)	RBFOX1 (2.6)	LINC00474 (2.2)	TPPP (1.8)	CTNND2 (1.7)	EYA2 (1.7)	SCG3 (1.6)	TMEM59L (1.4)	EFEMP1 (1.3)
GO:0060560	developmental growth involved in morphogenesis	0.34	>=0.20	GDF5 (3.4)	CRLF1 (3.0)	ENSG00000253695 (3.0)	PRDM6 (2.2)	TGFB2 (2.0)	ENSG00000230910 (2.0)	XKR6 (2.0)	EYA2 (1.9)	PAX2 (1.9)	ERC2 (1.8)
MP:0003109	short femur	0.34	>=0.20	PTH1R (7.7)	TGFB2 (2.6)	LIFR (2.1)	CRLF1 (2.1)	GDF5 (2.1)	GPC6 (2.0)	ENSG00000231990 (1.7)	PRDM6 (1.6)	SLC9A3 (1.6)	EYA2 (1.3)
REACTOME_MYOGENESIS	REACTOME_MYOGENESIS	0.34	>=0.20	RBFOX1 (3.3)	PAX2 (2.7)	CRLF1 (2.0)	EYA2 (1.9)	TGFB2 (1.6)	GDF5 (1.5)	RP1L1 (1.4)	PTH1R (1.3)	CRTC1 (1.3)	ENSG00000230910 (1.3)
REACTOME_CDO_IN_MYOGENESIS	REACTOME_CDO_IN_MYOGENESIS	0.34	>=0.20	RBFOX1 (3.3)	PAX2 (2.7)	CRLF1 (2.0)	EYA2 (1.9)	TGFB2 (1.6)	GDF5 (1.5)	RP1L1 (1.4)	PTH1R (1.3)	CRTC1 (1.3)	ENSG00000230910 (1.3)
REACTOME_CELL:CELL_COMMUNICATION	REACTOME_CELL:CELL_COMMUNICATION	0.34	>=0.20	CALD1 (3.1)	CTNND2 (2.4)	WT1-AS (2.1)	PAX2 (1.8)	PLEKHA5 (1.6)	TGFB2 (1.4)	NEK7 (1.4)	PTHLH (1.3)	GPC6 (1.3)	ENSG00000226764 (1.1)
GO:0048365	Rac GTPase binding	0.34	>=0.20	CRTC1 (2.9)	NEK7 (2.0)	DMXL2 (1.9)	AKNA (1.8)	CALD1 (1.8)	WT1-AS (1.8)	NAT8L (1.5)	C19orf60 (1.4)	KLHL26 (1.1)	KRTAP19-3 (1.1)
ENSG00000134248	HBXIP PPI subnetwork	0.34	>=0.20	SMEK2 (2.4)	AKNA (2.2)	FAM193A (1.8)	ETAA1 (1.8)	TNIP2 (1.7)	ENSG00000230910 (1.6)	SH3BP2 (1.6)	EYA2 (1.5)	NEK7 (1.3)	PLEKHA5 (1.3)
GO:0007585	respiratory gaseous exchange	0.34	>=0.20	ENSG00000236436 (3.2)	MIR3650 (1.8)	LINC00474 (1.6)	SOX7 (1.6)	XKR6 (1.5)	TMEM59L (1.4)	ERC2 (1.4)	NAT8L (1.2)	KCNAB1 (1.2)	ENSG00000253695 (1.1)
GO:0042476	odontogenesis	0.34	>=0.20	PTHLH (3.0)	MIR3650 (2.4)	CRLF1 (2.4)	GDF5 (1.8)	PTH1R (1.7)	TGFB2 (1.7)	PRDM6 (1.5)	SLC9A3 (1.3)	ELN (1.2)	NEK7 (1.2)
MP:0003324	increased liver adenoma incidence	0.34	>=0.20	ETAA1 (2.6)	PLEKHA5 (2.4)	CCDC104 (2.4)	SMEK2 (2.1)	FAF1 (2.0)	ENSG00000249391 (1.6)	XKR6 (1.5)	DMXL2 (1.4)	SNTB1 (1.4)	FOXP1 (1.4)
GO:0030903	notochord development	0.34	>=0.20	LIFR (3.4)	ENSG00000230891 (2.3)	TGFB2 (2.3)	CRLF1 (2.2)	ENSG00000248391 (2.1)	GPC6 (1.8)	XKR6 (1.7)	GDF5 (1.5)	ENSG00000249391 (1.4)	PTH1R (1.4)
GO:0016331	morphogenesis of embryonic epithelium	0.34	>=0.20	EYA2 (2.6)	DMRTA2 (2.6)	ENSG00000236436 (2.6)	ENSG00000249391 (2.4)	C4orf48 (2.3)	PTHLH (2.0)	PAX2 (1.8)	PRDM6 (1.8)	CRLF1 (1.7)	ENSG00000230891 (1.5)
MP:0002599	increased mean platelet volume	0.34	>=0.20	APOB (2.6)	SNTB1 (1.5)	C8orf74 (1.3)	POLN (1.2)	ENSG00000230891 (1.1)	ENSG00000249917 (1.1)	ELN (1.0)	ENSG00000248391 (0.9)	KRTAP19-1 (0.7)	SH3BP2 (0.7)
KEGG_PROPANOATE_METABOLISM	KEGG_PROPANOATE_METABOLISM	0.34	>=0.20	NAT8L (2.2)	UQCC (2.2)	SNTB1 (1.9)	CDKN2C (1.7)	GDF5 (1.6)	LIFR (1.6)	PTH1R (1.5)	C6orf195 (1.4)	KLHL26 (1.3)	ENSG00000230891 (1.1)
MP:0000135	decreased compact bone thickness	0.34	>=0.20	PTH1R (5.1)	LIFR (2.7)	C6orf195 (2.6)	SCG3 (1.9)	SLC35B3 (1.8)	TGFB2 (1.8)	MXD4 (1.7)	ENSG00000224849 (1.5)	CALD1 (1.4)	GDF5 (1.3)
GO:0005523	tropomyosin binding	0.34	>=0.20	RBFOX1 (3.8)	SCG3 (1.7)	ENSG00000255571 (1.6)	XKR6 (1.3)	ENSG00000230910 (1.3)	FOXP1 (1.2)	EFEMP1 (1.2)	TGFB2 (0.8)	KRTAP19-3 (0.8)	SNTB1 (0.8)
ENSG00000075426	FOSL2 PPI subnetwork	0.34	>=0.20	DUSP6 (4.3)	SH3BP2 (2.1)	ENSG00000224849 (1.9)	SMEK2 (1.9)	C19orf60 (1.8)	PTHLH (1.5)	ENSG00000231990 (1.4)	TNIP2 (1.4)	POLN (1.4)	C6orf195 (1.3)
GO:0045807	positive regulation of endocytosis	0.34	>=0.20	DMXL2 (2.5)	EFEMP1 (2.0)	ENSG00000253695 (2.0)	ENSG00000226764 (1.9)	ENSG00000230891 (1.7)	XKR6 (1.7)	KLHL26 (1.7)	WT1-AS (1.4)	MFHAS1 (1.4)	KCNAB1 (1.4)
GO:0080008	CUL4 RING ubiquitin ligase complex	0.34	>=0.20	UQCC (3.5)	MXD4 (2.9)	SMEK2 (2.3)	ENSG00000236436 (1.8)	ENSG00000255571 (1.8)	GDF5 (1.8)	C8orf74 (1.7)	ENSG00000253695 (1.6)	NEK7 (1.5)	GPC6 (1.3)
MP:0000709	enlarged thymus	0.34	>=0.20	AKNA (3.7)	UQCC (2.5)	SNTB1 (1.9)	ENSG00000248391 (1.7)	NEK7 (1.6)	ENSG00000253695 (1.4)	CDKN2C (1.4)	RP1L1 (1.4)	ZFYVE28 (1.1)	MIR3650 (1.0)
REACTOME_CIRCADIAN_CLOCK	REACTOME_CIRCADIAN_CLOCK	0.34	>=0.20	FAM193A (3.0)	SMEK2 (2.2)	KLHL26 (2.0)	FOXP1 (1.9)	WHSC2 (1.6)	PTHLH (1.6)	HS1BP3 (1.5)	ENSG00000255571 (1.3)	CRTC1 (1.3)	CRLF1 (1.3)
MP:0010766	abnormal NK cell physiology	0.34	>=0.20	AKNA (3.7)	SH3BP2 (3.1)	ZFYVE28 (1.7)	TNIP2 (1.7)	ERC2 (1.1)	KRTAP19-1 (1.1)	NEK7 (0.9)	ENSG00000215231 (0.8)	CTNND2 (0.8)	MXD4 (0.7)
MP:0000885	ectopic Purkinje cell	0.34	>=0.20	ERC2 (3.2)	SCG3 (2.5)	CTNND2 (2.3)	DMXL2 (2.2)	DMRTA2 (2.2)	TGFB2 (1.9)	KRTAP19-1 (1.7)	SMEK2 (1.6)	MFHAS1 (1.6)	CALD1 (1.5)
GO:0016830	carbon-carbon lyase activity	0.34	>=0.20	PTH1R (2.3)	ENSG00000224849 (2.0)	PAX2 (1.8)	NAT8L (1.7)	KLHL26 (1.5)	RP1L1 (1.3)	SCG3 (1.3)	ENSG00000226764 (1.2)	GPC6 (1.2)	HS1BP3 (1.2)
GO:0008207	C21-steroid hormone metabolic process	0.34	>=0.20	LINC00474 (5.4)	ENSG00000230891 (2.5)	SLC9A3 (2.5)	GPC6 (2.1)	OAF (2.1)	C6orf195 (1.9)	ENSG00000249391 (1.7)	KLHL26 (1.7)	WT1-AS (1.3)	APOB (1.3)
ENSG00000170017	ALCAM PPI subnetwork	0.34	>=0.20	EFEMP1 (2.8)	DMXL2 (2.4)	PTHLH (2.1)	TGFB2 (1.8)	KRTAP19-1 (1.5)	ZFYVE28 (1.5)	KRTAP19-3 (1.5)	SCG3 (1.4)	ELN (1.3)	CCDC104 (1.3)
ENSG00000099800	TIMM13 PPI subnetwork	0.34	>=0.20	PNPT1 (2.5)	PINX1 (2.3)	SMEK2 (2.3)	SLC35B3 (2.1)	CCDC12 (1.9)	RRP15 (1.6)	C4orf48 (1.5)	ENSG00000253695 (1.3)	ENSG00000248391 (1.1)	NEK7 (1.1)
MP:0004686	decreased length of long bones	0.34	>=0.20	PTH1R (5.3)	GPC6 (2.9)	GDF5 (2.7)	EYA2 (2.5)	TGFB2 (1.9)	PRDM6 (1.7)	OAF (1.6)	MXD4 (1.5)	POLN (1.5)	LIFR (1.3)
ENSG00000102683	SGCG PPI subnetwork	0.34	>=0.20	RBFOX1 (3.3)	NEK7 (2.2)	CRLF1 (2.2)	ELN (1.8)	ENSG00000230910 (1.4)	ENSG00000215231 (1.3)	LIFR (1.1)	GPC6 (1.1)	C4orf48 (1.1)	ENSG00000236436 (1.0)
GO:0017127	cholesterol transporter activity	0.34	>=0.20	APOB (8.1)	ENSG00000249917 (2.3)	SNTB1 (1.5)	WT1-AS (1.2)	GDF5 (1.2)	OAF (1.0)	DMRTA2 (1.0)	ENSG00000230891 (0.9)	CTNND2 (0.9)	RNF4 (0.8)
GO:0005518	collagen binding	0.34	>=0.20	CALD1 (4.7)	ELN (4.0)	GDF5 (2.9)	GPC6 (2.8)	CRLF1 (2.8)	EFEMP1 (2.4)	SOX7 (1.7)	PTH1R (1.4)	OAF (1.4)	TGFB2 (1.3)
ENSG00000106100	NOD1 PPI subnetwork	0.34	>=0.20	PLEKHA5 (2.2)	DUSP6 (2.0)	FOXP1 (1.8)	NEK7 (1.6)	ENSG00000215231 (1.6)	SLC35B3 (1.2)	SNTB1 (1.2)	ENSG00000224849 (1.0)	SH3BP2 (0.8)	TGFB2 (0.7)
GO:0007173	epidermal growth factor receptor signaling pathway	0.34	>=0.20	OAF (2.4)	HS1BP3 (2.3)	SLC9A3 (2.2)	DUSP6 (2.0)	CTNND2 (1.6)	CRTC1 (1.5)	RP1L1 (1.5)	MXD4 (1.5)	RNF4 (1.5)	ZFYVE28 (1.3)
GO:0051493	regulation of cytoskeleton organization	0.34	>=0.20	HAUS3 (3.0)	C4orf48 (2.5)	XKR6 (2.2)	HS1BP3 (1.8)	ENSG00000231990 (1.5)	SH3BP2 (1.5)	CALD1 (1.5)	MXD4 (1.5)	CCDC12 (1.4)	ENSG00000248391 (1.4)
MP:0000371	diluted coat color	0.34	>=0.20	KRTAP19-1 (4.5)	SLC35B3 (2.0)	DMXL2 (1.9)	MXD4 (1.7)	ENSG00000231990 (1.7)	HS1BP3 (1.6)	DMRTA2 (1.6)	EYA2 (1.6)	POLN (1.5)	APOB (1.4)
GO:0060627	regulation of vesicle-mediated transport	0.34	>=0.20	DMXL2 (2.4)	ERC2 (2.2)	ZFYVE28 (2.0)	ENSG00000230891 (1.9)	TMEM59L (1.9)	WT1-AS (1.5)	TPPP (1.5)	OAF (1.4)	ENSG00000226764 (1.4)	CTNND2 (1.4)
MP:0004794	increased anti-nuclear antigen antibody level	0.34	>=0.20	AKNA (2.8)	TNIP2 (2.6)	SH3BP2 (2.5)	CCDC12 (1.8)	ENSG00000255571 (1.7)	PAX2 (1.5)	DMXL2 (1.5)	EYA2 (1.2)	KRTAP19-3 (1.1)	C6orf195 (1.0)
ENSG00000124181	PLCG1 PPI subnetwork	0.34	>=0.20	XKR6 (2.6)	OAF (2.2)	AKNA (1.4)	LIFR (1.4)	NEK7 (1.4)	SOX7 (1.4)	SMEK2 (1.3)	PAX2 (1.3)	C6orf195 (1.2)	SH3BP2 (1.2)
ENSG00000175866	BAIAP2 PPI subnetwork	0.34	>=0.20	SNTB1 (2.1)	TPPP (2.0)	KLHL26 (1.9)	ERC2 (1.7)	FAM193A (1.6)	CTNND2 (1.3)	FAF1 (1.3)	HS1BP3 (1.3)	ENSG00000230910 (1.2)	PLEKHA5 (1.1)
ENSG00000174175	SELP PPI subnetwork	0.34	>=0.20	CALD1 (2.1)	SLC35B3 (2.0)	LIFR (1.8)	ENSG00000253695 (1.4)	ENSG00000215231 (1.3)	PAX2 (1.2)	AKNA (1.1)	EFEMP1 (1.0)	DMXL2 (1.0)	SMEK2 (1.0)
GO:0051087	chaperone binding	0.34	>=0.20	SSR3 (3.1)	PINX1 (2.5)	HAUS3 (1.9)	UQCC (1.9)	ENSG00000253695 (1.7)	APOB (1.7)	CRLF1 (1.6)	RNF4 (1.3)	PNPT1 (1.2)	RRP15 (1.2)
MP:0009745	abnormal behavioral response to xenobiotic	0.34	>=0.20	KCNAB1 (4.6)	BAI3 (4.0)	TMEM59L (2.8)	ENSG00000255571 (2.7)	RBFOX1 (2.6)	CRTC1 (2.4)	MIR3650 (2.3)	SCG3 (2.1)	XKR6 (2.0)	ERC2 (2.0)
GO:0009100	glycoprotein metabolic process	0.34	>=0.20	SSR3 (4.9)	SLC35B3 (4.2)	XKR6 (1.8)	GPC6 (1.8)	LIFR (1.3)	C6orf195 (1.2)	ENSG00000230891 (1.1)	LINC00474 (1.1)	ENSG00000253695 (1.0)	UQCC (1.0)
MP:0002972	abnormal cardiac muscle contractility	0.34	>=0.20	RBFOX1 (4.1)	TGFB2 (2.4)	ENSG00000224849 (2.4)	TNIP2 (2.0)	ENSG00000226764 (1.9)	C8orf74 (1.6)	MFHAS1 (1.5)	PLEKHA5 (1.3)	POLN (1.2)	WT1-AS (1.0)
GO:0090277	positive regulation of peptide hormone secretion	0.34	>=0.20	ENSG00000249391 (3.6)	C8orf74 (2.9)	ENSG00000226764 (2.9)	MIR3650 (2.9)	SCG3 (2.8)	FOXP1 (1.7)	LIFR (1.6)	TMEM59L (1.3)	ENSG00000231990 (1.3)	ENSG00000236436 (1.2)
KEGG_ECM_RECEPTOR_INTERACTION	KEGG_ECM_RECEPTOR_INTERACTION	0.34	>=0.20	CALD1 (4.6)	ELN (4.3)	PTH1R (3.1)	PTHLH (2.4)	CRLF1 (2.4)	SOX7 (1.7)	OAF (1.4)	ENSG00000224849 (1.4)	TGFB2 (1.4)	ENSG00000231990 (1.3)
GO:0043242	negative regulation of protein complex disassembly	0.34	>=0.20	C6orf195 (2.7)	ENSG00000231990 (2.6)	ENSG00000248391 (2.3)	XKR6 (1.8)	DMXL2 (1.7)	C8orf74 (1.6)	KRTAP19-1 (1.3)	LINC00474 (1.3)	HS1BP3 (1.2)	NAT8L (1.2)
GO:0030183	B cell differentiation	0.34	>=0.20	AKNA (2.7)	XKR6 (2.1)	ENSG00000224849 (1.9)	ENSG00000248391 (1.7)	ENSG00000230891 (1.7)	ENSG00000215231 (1.7)	SMEK2 (1.5)	ETAA1 (1.3)	SH3BP2 (1.2)	MFHAS1 (1.1)
GO:0051196	regulation of coenzyme metabolic process	0.34	>=0.20	UQCC (3.1)	LINC00474 (2.2)	ENSG00000253695 (1.8)	SLC9A3 (1.5)	KRTAP19-1 (1.4)	LIFR (1.3)	ERC2 (1.3)	C6orf195 (1.3)	PNPT1 (1.1)	KIAA0947 (1.1)
GO:0051193	regulation of cofactor metabolic process	0.34	>=0.20	UQCC (3.1)	LINC00474 (2.2)	ENSG00000253695 (1.8)	SLC9A3 (1.5)	KRTAP19-1 (1.4)	LIFR (1.3)	ERC2 (1.3)	C6orf195 (1.3)	PNPT1 (1.1)	KIAA0947 (1.1)
ENSG00000120899	PTK2B PPI subnetwork	0.34	>=0.20	NEK7 (2.4)	DUSP6 (2.2)	KCNAB1 (2.0)	RBFOX1 (2.0)	CRTC1 (1.7)	NAT8L (1.7)	PLEKHA5 (1.6)	CALD1 (1.6)	SNTB1 (1.6)	FOXP1 (1.4)
ENSG00000166401	SERPINB8 PPI subnetwork	0.34	>=0.20	APOB (2.7)	CRLF1 (2.3)	RBFOX1 (2.2)	LIFR (1.8)	ENSG00000230910 (1.6)	GPC6 (1.5)	ENSG00000226764 (1.4)	BAI3 (1.3)	ELN (1.3)	TNIP2 (1.1)
GO:0032273	positive regulation of protein polymerization	0.34	>=0.20	KRTAP19-1 (2.9)	ENSG00000224849 (2.7)	HS1BP3 (2.3)	ETAA1 (1.9)	MIR3650 (1.9)	EFEMP1 (1.6)	ENSG00000248391 (1.4)	C4orf48 (1.3)	TNIP2 (1.2)	KIAA0947 (1.1)
KEGG_ERBB_SIGNALING_PATHWAY	KEGG_ERBB_SIGNALING_PATHWAY	0.34	>=0.20	NEK7 (2.1)	MXD4 (2.0)	DUSP6 (1.8)	KLHL26 (1.8)	PTHLH (1.7)	BAI3 (1.7)	RBFOX1 (1.7)	ERC2 (1.6)	CRTC1 (1.5)	FOXP1 (1.4)
ENSG00000163512	AZI2 PPI subnetwork	0.34	>=0.20	CEP72 (2.5)	ETAA1 (1.9)	FOXP1 (1.9)	PNPT1 (1.8)	DMXL2 (1.7)	SH3BP2 (1.7)	NEK7 (1.7)	PLEKHA5 (1.7)	KLHL26 (1.6)	HAUS3 (1.5)
ENSG00000070831	CDC42 PPI subnetwork	0.34	>=0.20	CALD1 (2.5)	FOXP1 (2.2)	PLEKHA5 (2.2)	ENSG00000224849 (2.0)	FAF1 (1.7)	MFHAS1 (1.7)	TPPP (1.7)	HS1BP3 (1.3)	ERC2 (1.3)	MXD4 (1.2)
ENSG00000090372	STRN4 PPI subnetwork	0.34	>=0.20	PTHLH (2.4)	ENSG00000230891 (1.5)	DMXL2 (1.5)	FOXP1 (1.4)	ENSG00000224849 (1.3)	ERC2 (1.3)	KCNAB1 (1.3)	RNF4 (1.1)	XKR6 (1.1)	GDF5 (1.0)
GO:0008173	RNA methyltransferase activity	0.34	>=0.20	PINX1 (4.5)	RRP15 (3.8)	PNPT1 (3.2)	UQCC (2.8)	KIAA0947 (1.9)	C19orf60 (1.9)	ETAA1 (1.6)	HAUS3 (1.6)	ENSG00000236436 (1.2)	WHSC2 (1.1)
ENSG00000196331	HIST1H2BO PPI subnetwork	0.34	>=0.20	FAF1 (2.5)	CDKN2C (1.8)	CCDC104 (1.7)	CCDC12 (1.6)	ENSG00000249391 (1.5)	SSR3 (1.5)	ETAA1 (1.2)	SMEK2 (1.1)	CTNND2 (1.1)	WHSC2 (1.0)
MP:0003722	absent ureter	0.34	>=0.20	PAX2 (7.1)	OAF (3.0)	ENSG00000236436 (2.4)	CALD1 (2.4)	SNTB1 (2.0)	WT1-AS (1.9)	PLEKHA5 (1.9)	SLC9A3 (1.4)	GPC6 (1.2)	DMRTA2 (1.2)
ENSG00000134057	CCNB1 PPI subnetwork	0.34	>=0.20	CEP72 (3.4)	CDKN2C (2.5)	HAUS3 (2.0)	CCDC104 (1.7)	RNF4 (1.7)	POLN (1.3)	KLHL26 (1.2)	PRDM6 (1.2)	KRTAP19-1 (1.1)	MXD4 (1.1)
ENSG00000100292	HMOX1 PPI subnetwork	0.34	>=0.20	RBFOX1 (3.3)	MFHAS1 (2.1)	OAF (2.1)	SOX7 (1.7)	ELN (1.6)	NEK7 (1.6)	KCNAB1 (1.5)	C19orf60 (1.4)	RP1L1 (1.1)	PTH1R (1.1)
REACTOME_MAP_KINASE_ACTIVATION_IN_TLR_CASCADE	REACTOME_MAP_KINASE_ACTIVATION_IN_TLR_CASCADE	0.34	>=0.20	DUSP6 (3.8)	NEK7 (2.4)	CEP72 (2.1)	HS1BP3 (1.8)	SH3BP2 (1.7)	OAF (1.5)	ZFYVE28 (1.4)	ENSG00000249917 (1.3)	SNTB1 (1.3)	PRDM6 (1.0)
ENSG00000164399	IL3 PPI subnetwork	0.34	>=0.20	LIFR (3.3)	TNIP2 (3.0)	SH3BP2 (2.4)	EFEMP1 (2.3)	KIAA0947 (2.1)	AKNA (2.0)	ENSG00000253695 (1.2)	SOX7 (1.2)	ENSG00000249917 (1.1)	ENSG00000230891 (1.1)
ENSG00000157344	ENSG00000157344 PPI subnetwork	0.34	>=0.20	CCDC12 (3.3)	RRP15 (2.9)	WHSC2 (1.8)	PNPT1 (1.8)	CRLF1 (1.3)	ENSG00000248391 (1.2)	KIAA0947 (1.2)	ENSG00000249391 (1.0)	TNIP2 (1.0)	KCNAB1 (0.9)
GO:0035267	NuA4 histone acetyltransferase complex	0.34	>=0.20	CCDC12 (3.8)	WHSC2 (3.2)	FAM193A (2.1)	RRP15 (1.8)	FAF1 (1.6)	C4orf48 (1.5)	DMXL2 (1.4)	XKR6 (1.3)	CCDC104 (1.2)	BAI3 (1.1)
REACTOME_SULFUR_AMINO_ACID_METABOLISM	REACTOME_SULFUR_AMINO_ACID_METABOLISM	0.34	>=0.20	C19orf60 (2.1)	SLC9A3 (2.0)	PAX2 (1.6)	HS1BP3 (1.4)	AKNA (1.3)	ETAA1 (1.3)	PTH1R (1.2)	PINX1 (1.2)	EFEMP1 (1.1)	TMEM59L (1.0)
MP:0005140	decreased cardiac muscle contractility	0.34	>=0.20	RBFOX1 (4.2)	SOX7 (3.1)	ELN (2.1)	EFEMP1 (1.5)	PTHLH (1.3)	TGFB2 (1.3)	NEK7 (1.2)	PRDM6 (1.2)	PLEKHA5 (1.1)	APOB (1.0)
MP:0008844	decreased subcutaneous adipose tissue amount	0.34	>=0.20	KRTAP19-3 (3.6)	OAF (3.6)	CDKN2C (3.1)	NAT8L (2.4)	KCNAB1 (2.0)	C4orf48 (1.8)	PTHLH (1.8)	KRTAP19-1 (1.7)	SLC35B3 (1.7)	POLN (1.4)
ENSG00000166170	BAG5 PPI subnetwork	0.34	>=0.20	DUSP6 (2.4)	ENSG00000230891 (2.1)	C8orf74 (2.0)	MIR3650 (2.0)	RNF4 (1.8)	CALD1 (1.6)	UQCC (1.6)	ENSG00000249917 (1.5)	ELN (1.5)	EFEMP1 (1.5)
ENSG00000157193	LRP8 PPI subnetwork	0.34	>=0.20	TMEM59L (3.2)	CRTC1 (3.0)	APOB (2.8)	BAI3 (2.7)	ZFYVE28 (2.3)	CTNND2 (2.2)	TPPP (2.0)	RBFOX1 (1.8)	NAT8L (1.7)	ENSG00000249391 (1.7)
GO:0008191	metalloendopeptidase inhibitor activity	0.34	>=0.20	EFEMP1 (4.4)	KCNAB1 (3.4)	EYA2 (2.6)	LIFR (1.9)	CRLF1 (1.9)	ZFYVE28 (1.8)	ELN (1.6)	GPC6 (1.5)	ENSG00000249917 (1.4)	NEK7 (1.4)
GO:0048551	metalloenzyme inhibitor activity	0.34	>=0.20	EFEMP1 (4.4)	KCNAB1 (3.4)	EYA2 (2.6)	LIFR (1.9)	CRLF1 (1.9)	ZFYVE28 (1.8)	ELN (1.6)	GPC6 (1.5)	ENSG00000249917 (1.4)	NEK7 (1.4)
REACTOME_NUCLEAR_EVENTS_KINASE_AND_TRANSCRIPTION_FACTOR_ACTIVATION	REACTOME_NUCLEAR_EVENTS_KINASE_AND_TRANSCRIPTION_FACTOR_ACTIVATION	0.34	>=0.20	DUSP6 (2.9)	HS1BP3 (1.9)	MFHAS1 (1.8)	SNTB1 (1.7)	SOX7 (1.5)	NEK7 (1.5)	OAF (1.4)	PTHLH (1.3)	CRTC1 (1.3)	PINX1 (1.1)
GO:0005793	endoplasmic reticulum-Golgi intermediate compartment	0.34	>=0.20	SSR3 (7.0)	OAF (3.0)	SLC35B3 (2.2)	XKR6 (1.4)	MXD4 (1.3)	CRLF1 (0.9)	LIFR (0.9)	RNF4 (0.8)	UQCC (0.7)	ENSG00000248391 (0.7)
ENSG00000126001	CEP250 PPI subnetwork	0.35	>=0.20	MXD4 (2.8)	ERC2 (2.1)	HS1BP3 (1.9)	PLEKHA5 (1.9)	KIAA0947 (1.6)	WT1-AS (1.4)	ENSG00000215231 (1.3)	KLHL26 (1.2)	CALD1 (1.2)	TPPP (1.0)
ENSG00000152455	SUV39H2 PPI subnetwork	0.35	>=0.20	CCDC12 (2.0)	WHSC2 (1.8)	ENSG00000226764 (1.7)	ENSG00000249917 (1.7)	SLC9A3 (1.5)	MIR3650 (1.4)	KIAA0947 (1.2)	SSR3 (1.1)	RP1L1 (1.1)	C4orf48 (1.1)
ENSG00000141068	KSR1 PPI subnetwork	0.35	>=0.20	ERC2 (3.1)	MXD4 (2.1)	RBFOX1 (1.8)	KCNAB1 (1.8)	KLHL26 (1.6)	TPPP (1.5)	ENSG00000236436 (1.3)	PLEKHA5 (1.2)	FAM193A (1.2)	FAF1 (1.0)
GO:0016675	oxidoreductase activity, acting on a heme group of donors	0.35	>=0.20	UQCC (2.9)	C4orf48 (2.9)	POLN (2.3)	C19orf60 (2.2)	ENSG00000236436 (1.5)	ENSG00000226764 (1.5)	ENSG00000230910 (1.4)	GPC6 (1.1)	NAT8L (0.9)	PRDM6 (0.8)
MP:0000716	abnormal immune system cell morphology	0.35	>=0.20	SH3BP2 (2.1)	HS1BP3 (2.0)	MXD4 (1.9)	GDF5 (1.9)	AKNA (1.8)	TNIP2 (1.7)	ENSG00000236436 (1.7)	EYA2 (1.3)	KRTAP19-3 (1.3)	FOXP1 (1.3)
ENSG00000116062	MSH6 PPI subnetwork	0.35	>=0.20	ETAA1 (4.0)	HAUS3 (3.2)	PNPT1 (2.6)	CEP72 (2.2)	FAF1 (1.7)	WHSC2 (1.5)	DMXL2 (1.3)	FAM193A (1.2)	C6orf195 (1.2)	ENSG00000231990 (1.1)
ENSG00000161570	CCL5 PPI subnetwork	0.35	>=0.20	DUSP6 (2.4)	PAX2 (1.9)	GDF5 (1.8)	OAF (1.5)	MFHAS1 (1.4)	CCDC104 (1.1)	LIFR (0.7)	ENSG00000249917 (0.7)	LINC00474 (0.7)	DMXL2 (0.7)
ENSG00000203283	ENSG00000203283 PPI subnetwork	0.35	>=0.20	DUSP6 (2.4)	PAX2 (1.9)	GDF5 (1.8)	OAF (1.5)	MFHAS1 (1.4)	CCDC104 (1.1)	LIFR (0.7)	ENSG00000249917 (0.7)	LINC00474 (0.7)	DMXL2 (0.7)
ENSG00000112983	BRD8 PPI subnetwork	0.35	>=0.20	CCDC12 (3.6)	WHSC2 (3.4)	C4orf48 (2.1)	FAF1 (2.0)	FAM193A (2.0)	CDKN2C (1.8)	ETAA1 (1.3)	CCDC104 (1.3)	DMXL2 (1.1)	C19orf60 (1.0)
MP:0002795	dilated cardiomyopathy	0.35	>=0.20	CALD1 (3.0)	RBFOX1 (2.6)	EFEMP1 (2.0)	PRDM6 (1.8)	TPPP (1.7)	NEK7 (1.6)	XKR6 (1.6)	TGFB2 (1.5)	ENSG00000215231 (1.4)	ELN (1.3)
GO:0097094	craniofacial suture morphogenesis	0.35	>=0.20	ENSG00000248391 (2.6)	ENSG00000253695 (2.1)	PRDM6 (1.9)	ENSG00000230891 (1.9)	SLC35B3 (1.8)	TGFB2 (1.7)	ENSG00000215231 (1.4)	FOXP1 (1.2)	PTHLH (1.1)	LINC00474 (1.0)
GO:0060363	cranial suture morphogenesis	0.35	>=0.20	ENSG00000248391 (2.6)	ENSG00000253695 (2.1)	PRDM6 (1.9)	ENSG00000230891 (1.9)	SLC35B3 (1.8)	TGFB2 (1.7)	ENSG00000215231 (1.4)	FOXP1 (1.2)	PTHLH (1.1)	LINC00474 (1.0)
ENSG00000070371	CLTCL1 PPI subnetwork	0.35	>=0.20	DMXL2 (1.9)	EFEMP1 (1.8)	LIFR (1.7)	TGFB2 (1.6)	ENSG00000253695 (1.6)	PINX1 (1.4)	KRTAP19-1 (1.4)	NEK7 (1.3)	ENSG00000226764 (1.3)	SSR3 (1.2)
REACTOME_NEPNS2_INTERACTS_WITH_THE_CELLULAR_EXPORT_MACHINERY	REACTOME_NEPNS2_INTERACTS_WITH_THE_CELLULAR_EXPORT_MACHINERY	0.35	>=0.20	PNPT1 (3.3)	KIAA0947 (2.8)	RRP15 (2.5)	WHSC2 (2.2)	CEP72 (2.1)	KLHL26 (1.6)	RNF4 (1.4)	ETAA1 (1.4)	FAF1 (1.3)	HAUS3 (1.1)
MP:0008734	decreased susceptibility to endotoxin shock	0.35	>=0.20	EFEMP1 (2.9)	TNIP2 (2.6)	DMXL2 (2.4)	SOX7 (2.1)	SH3BP2 (2.1)	AKNA (1.6)	OAF (1.3)	MIR3650 (1.2)	TGFB2 (1.1)	DUSP6 (1.0)
MP:0002359	abnormal spleen germinal center morphology	0.35	>=0.20	AKNA (2.0)	TNIP2 (1.9)	ENSG00000253695 (1.7)	SLC9A3 (1.7)	C6orf195 (1.7)	MFHAS1 (1.5)	HS1BP3 (1.4)	KRTAP19-3 (1.4)	ENSG00000236436 (1.1)	ENSG00000248391 (1.1)
ENSG00000008277	ADAM22 PPI subnetwork	0.35	>=0.20	TMEM59L (4.4)	TPPP (3.8)	ERC2 (3.8)	CTNND2 (3.0)	BAI3 (2.7)	SCG3 (2.1)	NAT8L (2.0)	ENSG00000230910 (1.9)	RBFOX1 (1.8)	KLHL26 (1.6)
ENSG00000163810	TGM4 PPI subnetwork	0.35	>=0.20	APOB (5.6)	BAI3 (2.1)	CRLF1 (2.0)	ELN (2.0)	FAM193A (1.6)	ENSG00000248391 (1.5)	TGFB2 (1.3)	CALD1 (1.3)	ENSG00000230891 (1.2)	SCG3 (1.2)
ENSG00000012061	ERCC1 PPI subnetwork	0.35	>=0.20	FAF1 (2.9)	UQCC (2.2)	CDKN2C (2.2)	ETAA1 (2.0)	CCDC104 (1.7)	ENSG00000231990 (1.7)	CEP72 (1.7)	AKNA (1.5)	PNPT1 (1.4)	NEK7 (1.2)
ENSG00000163519	TRAT1 PPI subnetwork	0.35	>=0.20	MXD4 (2.4)	DMXL2 (2.4)	ENSG00000215231 (1.8)	WT1-AS (1.7)	CDKN2C (1.7)	MFHAS1 (1.6)	ELN (1.3)	AKNA (1.3)	ENSG00000248391 (1.2)	CTNND2 (1.2)
ENSG00000105939	ZC3HAV1 PPI subnetwork	0.35	>=0.20	PNPT1 (3.7)	KIAA0947 (2.5)	WHSC2 (2.2)	SSR3 (2.2)	HAUS3 (2.2)	SMEK2 (2.1)	ETAA1 (1.8)	RNF4 (1.4)	MIR3650 (1.3)	CRTC1 (1.1)
GO:0030336	negative regulation of cell migration	0.35	>=0.20	GPC6 (3.2)	ENSG00000249391 (2.1)	ELN (2.0)	SOX7 (2.0)	SNTB1 (2.0)	ENSG00000236436 (1.8)	KRTAP19-3 (1.8)	ENSG00000226764 (1.7)	CALD1 (1.7)	DUSP6 (1.5)
ENSG00000174804	FZD4 PPI subnetwork	0.35	>=0.20	PTHLH (4.3)	EFEMP1 (3.1)	PRDM6 (2.5)	DMRTA2 (2.3)	ERC2 (2.2)	ELN (2.1)	WT1-AS (1.5)	NAT8L (1.4)	EYA2 (1.3)	POLN (1.2)
GO:0031334	positive regulation of protein complex assembly	0.35	>=0.20	KRTAP19-1 (4.3)	ENSG00000230910 (1.9)	ENSG00000224849 (1.7)	MFHAS1 (1.6)	C4orf48 (1.6)	XKR6 (1.5)	HS1BP3 (1.5)	TNIP2 (1.4)	CCDC12 (1.4)	ENSG00000248391 (1.4)
GO:0006613	cotranslational protein targeting to membrane	0.35	>=0.20	SSR3 (3.9)	MIR3650 (3.0)	ENSG00000230891 (2.7)	SLC35B3 (2.3)	RNF4 (2.1)	MXD4 (1.7)	ENSG00000249391 (1.5)	ENSG00000253695 (1.3)	KRTAP19-1 (1.2)	ENSG00000248391 (1.2)
KEGG_HYPERTROPHIC_CARDIOMYOPATHY_HCM	KEGG_HYPERTROPHIC_CARDIOMYOPATHY_HCM	0.35	>=0.20	RBFOX1 (5.3)	ELN (3.3)	PRDM6 (1.7)	CRLF1 (1.7)	KCNAB1 (1.6)	PTHLH (1.5)	CALD1 (1.2)	ERC2 (0.9)	KRTAP19-3 (0.8)	XKR6 (0.8)
ENSG00000075624	ACTB PPI subnetwork	0.35	>=0.20	CALD1 (2.6)	RBFOX1 (1.7)	TPPP (1.7)	FOXP1 (1.5)	DMXL2 (1.5)	FAF1 (1.2)	CRTC1 (1.1)	KCNAB1 (1.1)	RRP15 (1.1)	MFHAS1 (1.0)
ENSG00000111716	LDHB PPI subnetwork	0.35	>=0.20	TPPP (3.5)	WT1-AS (2.4)	MIR3650 (2.0)	KCNAB1 (1.8)	TMEM59L (1.8)	NAT8L (1.7)	ENSG00000249917 (1.3)	DMXL2 (1.3)	ENSG00000224849 (1.3)	PLEKHA5 (1.2)
ENSG00000115884	SDC1 PPI subnetwork	0.35	>=0.20	DMXL2 (2.6)	PTHLH (1.8)	GPC6 (1.7)	TGFB2 (1.7)	BAI3 (1.5)	ELN (1.5)	DMRTA2 (1.4)	SCG3 (1.4)	OAF (1.4)	ENSG00000224849 (1.2)
GO:0000975	regulatory region DNA binding	0.35	>=0.20	PRDM6 (4.4)	DUSP6 (3.2)	FOXP1 (2.5)	WHSC2 (2.2)	LINC00474 (2.1)	SNTB1 (2.1)	SOX7 (1.9)	FAM193A (1.8)	OAF (1.6)	CRLF1 (1.6)
GO:0001067	regulatory region nucleic acid binding	0.35	>=0.20	PRDM6 (4.4)	DUSP6 (3.2)	FOXP1 (2.5)	WHSC2 (2.2)	LINC00474 (2.1)	SNTB1 (2.1)	SOX7 (1.9)	FAM193A (1.8)	OAF (1.6)	CRLF1 (1.6)
MP:0002576	abnormal enamel morphology	0.35	>=0.20	PTH1R (3.6)	TGFB2 (2.9)	CTNND2 (2.6)	PTHLH (2.2)	PLEKHA5 (2.1)	EYA2 (2.0)	GDF5 (1.7)	ENSG00000215231 (1.2)	ENSG00000231990 (1.2)	CRLF1 (1.1)
ENSG00000130713	EXOSC2 PPI subnetwork	0.35	>=0.20	KIAA0947 (3.3)	RRP15 (2.8)	CCDC12 (2.5)	PNPT1 (2.4)	HAUS3 (1.6)	ENSG00000236436 (1.4)	CCDC104 (1.4)	LINC00474 (1.4)	FAF1 (1.2)	GPC6 (1.1)
ENSG00000141552	ANAPC11 PPI subnetwork	0.35	>=0.20	CDKN2C (5.2)	CEP72 (2.9)	RNF4 (2.3)	HAUS3 (2.2)	ELN (1.9)	C8orf74 (1.6)	FAM193A (1.5)	HS1BP3 (1.3)	CCDC104 (1.3)	CTNND2 (1.2)
ENSG00000172725	CORO1B PPI subnetwork	0.35	>=0.20	CALD1 (3.7)	SLC9A3 (1.8)	TGFB2 (1.7)	PTHLH (1.7)	EFEMP1 (1.6)	FOXP1 (1.1)	CRTC1 (1.1)	SOX7 (1.1)	TNIP2 (1.0)	PRDM6 (0.9)
GO:0032201	telomere maintenance via semi-conservative replication	0.35	>=0.20	ETAA1 (3.5)	HAUS3 (3.0)	CEP72 (2.3)	MIR3650 (2.2)	ENSG00000231990 (2.2)	ENSG00000248391 (2.0)	C6orf195 (1.6)	CDKN2C (1.6)	FAF1 (1.4)	KRTAP19-1 (1.2)
REACTOME_PYRUVATE_METABOLISM	REACTOME_PYRUVATE_METABOLISM	0.35	>=0.20	UQCC (3.7)	SLC9A3 (2.2)	C6orf195 (1.8)	POLN (1.4)	LIFR (1.3)	PNPT1 (1.2)	PAX2 (1.2)	KCNAB1 (1.2)	DUSP6 (1.2)	MIR3650 (1.1)
MP:0001045	abnormal enteric ganglia morphology	0.35	>=0.20	BAI3 (3.6)	ENSG00000255571 (3.1)	DUSP6 (2.8)	SNTB1 (2.3)	SOX7 (2.3)	SCG3 (2.1)	SLC9A3 (2.1)	C8orf74 (2.0)	C6orf195 (1.8)	ENSG00000230910 (1.7)
ENSG00000062038	CDH3 PPI subnetwork	0.35	>=0.20	DUSP6 (2.4)	KRTAP19-1 (2.1)	SLC9A3 (1.9)	MIR3650 (1.9)	WT1-AS (1.6)	PLEKHA5 (1.5)	ENSG00000253695 (1.3)	CALD1 (1.3)	EFEMP1 (1.3)	WHSC2 (1.2)
MP:0005590	increased vasodilation	0.35	>=0.20	SOX7 (4.0)	OAF (2.0)	ENSG00000215231 (1.8)	ENSG00000249917 (1.7)	ELN (1.7)	ENSG00000226764 (1.6)	EFEMP1 (1.6)	LINC00474 (1.5)	ENSG00000224849 (1.5)	POLN (1.5)
ENSG00000096968	JAK2 PPI subnetwork	0.35	>=0.20	TNIP2 (3.5)	SH3BP2 (3.1)	AKNA (2.5)	EFEMP1 (2.1)	ENSG00000230891 (1.8)	DUSP6 (1.7)	DMXL2 (1.7)	LIFR (1.5)	SOX7 (1.2)	RNF4 (1.2)
GO:0046631	alpha-beta T cell activation	0.35	>=0.20	AKNA (3.0)	ENSG00000249391 (2.8)	C8orf74 (2.4)	ENSG00000215231 (2.2)	MFHAS1 (2.2)	TNIP2 (2.1)	ENSG00000249917 (2.1)	ENSG00000255571 (2.0)	ENSG00000236436 (1.7)	ENSG00000253695 (1.3)
GO:0007164	establishment of tissue polarity	0.35	>=0.20	PLEKHA5 (2.8)	PTHLH (2.7)	EYA2 (2.4)	ENSG00000236436 (1.8)	MIR3650 (1.8)	C4orf48 (1.8)	C8orf74 (1.7)	ERC2 (1.7)	ENSG00000215231 (1.6)	ENSG00000231990 (1.4)
ENSG00000076604	TRAF4 PPI subnetwork	0.35	>=0.20	CALD1 (3.0)	PLEKHA5 (2.1)	HS1BP3 (1.5)	FAF1 (1.3)	EYA2 (1.2)	SNTB1 (1.2)	FAM193A (1.1)	DMXL2 (1.0)	CEP72 (1.0)	KIAA0947 (1.0)
ENSG00000175084	DES PPI subnetwork	0.35	>=0.20	RBFOX1 (3.4)	ELN (2.3)	OAF (2.0)	CRLF1 (1.7)	SOX7 (1.5)	NEK7 (1.3)	PTHLH (1.1)	TPPP (1.1)	KLHL26 (1.0)	FOXP1 (0.9)
MP:0000321	increased bone marrow cell number	0.35	>=0.20	MFHAS1 (3.3)	DUSP6 (2.6)	FAF1 (2.6)	EYA2 (2.5)	TNIP2 (2.3)	AKNA (2.0)	ENSG00000215231 (1.8)	PINX1 (1.7)	FAM193A (1.6)	UQCC (1.4)
ENSG00000164867	NOS3 PPI subnetwork	0.35	>=0.20	SOX7 (3.2)	PTHLH (2.3)	MFHAS1 (1.9)	OAF (1.7)	RBFOX1 (1.6)	C19orf60 (1.5)	CALD1 (1.2)	NEK7 (1.1)	ELN (1.0)	TPPP (0.9)
GO:0045638	negative regulation of myeloid cell differentiation	0.35	>=0.20	ENSG00000249391 (3.4)	KRTAP19-3 (2.4)	LINC00474 (2.2)	MXD4 (2.1)	KLHL26 (1.7)	POLN (1.6)	PAX2 (1.6)	GDF5 (1.4)	NAT8L (1.3)	ENSG00000255571 (1.3)
ENSG00000106348	IMPDH1 PPI subnetwork	0.35	>=0.20	SMEK2 (2.5)	RRP15 (2.4)	PNPT1 (2.0)	KIAA0947 (2.0)	CCDC104 (1.4)	FAF1 (1.2)	ENSG00000230891 (1.1)	OAF (1.1)	CCDC12 (1.0)	ENSG00000248391 (0.9)
ENSG00000143549	TPM3 PPI subnetwork	0.35	>=0.20	KCNAB1 (2.3)	TPPP (2.3)	RBFOX1 (2.1)	TNIP2 (1.9)	RNF4 (1.9)	ENSG00000236436 (1.9)	KRTAP19-3 (1.7)	ZFYVE28 (1.7)	EFEMP1 (1.6)	C8orf74 (1.4)
MP:0004703	abnormal vertebral column morphology	0.35	>=0.20	CALD1 (2.6)	GPC6 (2.5)	TGFB2 (2.4)	ERC2 (2.2)	FOXP1 (2.1)	CRLF1 (2.0)	PRDM6 (1.9)	EFEMP1 (1.8)	MIR3650 (1.8)	SLC9A3 (1.8)
MP:0000270	abnormal heart tube morphology	0.35	>=0.20	PRDM6 (5.0)	MFHAS1 (2.7)	EFEMP1 (2.6)	XKR6 (2.2)	LIFR (2.1)	NEK7 (2.1)	WT1-AS (2.0)	SOX7 (1.9)	CTNND2 (1.7)	TGFB2 (1.5)
GO:0030048	actin filament-based movement	0.35	>=0.20	KRTAP19-3 (3.7)	RBFOX1 (3.6)	C8orf74 (1.3)	ERC2 (1.2)	SLC35B3 (1.1)	ENSG00000231990 (1.0)	ENSG00000224849 (1.0)	ENSG00000230910 (0.9)	RP1L1 (0.9)	XKR6 (0.8)
ENSG00000074181	NOTCH3 PPI subnetwork	0.35	>=0.20	SOX7 (2.6)	ELN (2.4)	HS1BP3 (2.1)	DMRTA2 (1.9)	FAM193A (1.8)	C4orf48 (1.6)	SCG3 (1.6)	ENSG00000224849 (1.4)	TNIP2 (1.4)	TPPP (1.3)
ENSG00000136653	RASSF5 PPI subnetwork	0.35	>=0.20	NEK7 (5.0)	SH3BP2 (2.4)	SNTB1 (2.0)	FAF1 (1.9)	TNIP2 (1.6)	CCDC12 (1.6)	AKNA (1.4)	PTH1R (1.3)	SMEK2 (1.3)	ETAA1 (1.3)
REACTOME_REGULATION_OF_KIT_SIGNALING	REACTOME_REGULATION_OF_KIT_SIGNALING	0.35	>=0.20	SH3BP2 (3.2)	LIFR (2.4)	AKNA (2.1)	OAF (1.9)	MIR3650 (1.9)	DUSP6 (1.7)	SMEK2 (1.5)	ENSG00000226764 (1.5)	CEP72 (1.5)	POLN (1.3)
ENSG00000173366	ENSG00000173366 PPI subnetwork	0.35	>=0.20	KRTAP19-3 (7.9)	KRTAP19-1 (3.8)	SCG3 (1.9)	DMXL2 (1.5)	ENSG00000249391 (1.4)	TPPP (1.2)	KCNAB1 (1.2)	SLC35B3 (1.2)	ENSG00000231990 (1.1)	DUSP6 (0.9)
MP:0001625	cardiac hypertrophy	0.35	>=0.20	RBFOX1 (3.5)	ENSG00000226764 (1.5)	EFEMP1 (1.4)	XKR6 (1.1)	ENSG00000224849 (1.1)	GDF5 (0.9)	MFHAS1 (0.9)	CRLF1 (0.9)	PLEKHA5 (0.9)	OAF (0.9)
MP:0004608	abnormal cervical axis morphology	0.35	>=0.20	PAX2 (2.8)	KRTAP19-1 (2.4)	GDF5 (2.3)	CRLF1 (2.3)	WT1-AS (2.2)	PRDM6 (2.1)	MIR3650 (2.0)	XKR6 (1.8)	ENSG00000249391 (1.4)	ERC2 (1.1)
ENSG00000107643	MAPK8 PPI subnetwork	0.35	>=0.20	DUSP6 (3.1)	SOX7 (2.0)	XKR6 (1.8)	NEK7 (1.7)	KRTAP19-1 (1.5)	MFHAS1 (1.4)	EYA2 (1.4)	RNF4 (1.2)	HS1BP3 (1.1)	TPPP (1.0)
GO:0043236	laminin binding	0.35	>=0.20	ELN (4.3)	PTHLH (3.0)	CALD1 (2.3)	NAT8L (2.0)	SNTB1 (1.8)	CRLF1 (1.6)	XKR6 (1.4)	KLHL26 (1.4)	KRTAP19-1 (1.3)	UQCC (1.2)
MP:0000418	focal hair loss	0.35	>=0.20	KRTAP19-3 (5.8)	KRTAP19-1 (4.6)	ENSG00000236436 (1.7)	ENSG00000215231 (1.6)	OAF (1.5)	SNTB1 (1.5)	ENSG00000249391 (1.2)	SLC35B3 (1.1)	HS1BP3 (1.1)	SLC9A3 (1.1)
ENSG00000132432	SEC61G PPI subnetwork	0.35	>=0.20	SSR3 (3.1)	CCDC104 (2.8)	SLC35B3 (2.0)	RNF4 (1.6)	FAF1 (1.5)	EYA2 (1.4)	SMEK2 (1.3)	DMRTA2 (1.2)	ENSG00000230891 (1.2)	CCDC12 (1.0)
GO:0004576	oligosaccharyl transferase activity	0.35	>=0.20	SSR3 (7.3)	SLC35B3 (1.5)	MIR3650 (1.4)	ENSG00000253695 (1.2)	ENSG00000230891 (1.2)	UQCC (1.2)	C6orf195 (1.2)	C4orf48 (1.2)	KRTAP19-1 (1.1)	PLEKHA5 (1.0)
ENSG00000153201	RANBP2 PPI subnetwork	0.35	>=0.20	CEP72 (4.3)	CDKN2C (3.7)	HAUS3 (2.8)	ETAA1 (1.7)	NEK7 (1.6)	PNPT1 (0.7)	RNF4 (0.7)	FAF1 (0.7)	C6orf195 (0.7)	ENSG00000248391 (0.6)
MP:0002753	dilated heart left ventricle	0.35	>=0.20	RBFOX1 (2.8)	SOX7 (2.5)	PRDM6 (2.4)	EFEMP1 (2.0)	ELN (2.0)	TPPP (1.5)	CALD1 (1.5)	SLC9A3 (1.1)	XKR6 (1.0)	PTHLH (1.0)
KEGG_ONE_CARBON_POOL_BY_FOLATE	KEGG_ONE_CARBON_POOL_BY_FOLATE	0.35	>=0.20	PTH1R (1.9)	PAX2 (1.8)	AKNA (1.7)	PNPT1 (1.5)	CRLF1 (1.5)	C6orf195 (1.4)	RRP15 (1.1)	ENSG00000249917 (0.9)	FAF1 (0.9)	SNTB1 (0.9)
ENSG00000143537	ADAM15 PPI subnetwork	0.35	>=0.20	CDKN2C (2.0)	ELN (2.0)	CEP72 (1.9)	AKNA (1.7)	FAF1 (1.7)	CALD1 (1.7)	HS1BP3 (1.6)	PLEKHA5 (1.6)	RNF4 (1.5)	HAUS3 (1.4)
GO:0051324	prophase	0.35	>=0.20	C6orf195 (3.7)	LINC00474 (3.1)	ENSG00000255571 (2.2)	CEP72 (2.0)	C8orf74 (1.9)	POLN (1.5)	ENSG00000253695 (1.3)	ENSG00000231990 (1.3)	ENSG00000230910 (1.3)	MIR3650 (1.2)
GO:0009566	fertilization	0.35	>=0.20	C8orf74 (2.6)	LINC00474 (2.5)	ENSG00000236436 (2.0)	XKR6 (2.0)	ENSG00000230891 (1.6)	C6orf195 (1.5)	ENSG00000231990 (1.4)	HS1BP3 (1.0)	PLEKHA5 (0.8)	ENSG00000253695 (0.7)
ENSG00000185532	PRKG1 PPI subnetwork	0.35	>=0.20	CALD1 (2.8)	FOXP1 (2.4)	GPC6 (2.2)	PLEKHA5 (2.0)	GDF5 (1.8)	RBFOX1 (1.5)	XKR6 (1.4)	BAI3 (1.4)	ENSG00000231990 (1.1)	KCNAB1 (1.1)
REACTOME_SIGNALLING_BY_NGF	REACTOME_SIGNALLING_BY_NGF	0.35	>=0.20	FOXP1 (2.9)	HS1BP3 (2.3)	SH3BP2 (2.2)	CRTC1 (2.1)	MXD4 (1.8)	TMEM59L (1.7)	RBFOX1 (1.5)	OAF (1.5)	TPPP (1.4)	PTHLH (1.3)
MP:0003233	prolonged QT interval	0.35	>=0.20	SNTB1 (2.6)	SLC9A3 (2.0)	HS1BP3 (1.7)	C8orf74 (1.7)	ENSG00000226764 (1.6)	PTHLH (1.6)	CCDC12 (1.5)	SOX7 (1.4)	UQCC (1.4)	RBFOX1 (1.3)
MP:0003728	abnormal retinal photoreceptor layer morphology	0.35	>=0.20	RP1L1 (5.7)	BAI3 (3.2)	TGFB2 (2.4)	ERC2 (2.0)	EFEMP1 (1.6)	C6orf195 (1.6)	DMXL2 (1.5)	SOX7 (1.3)	LIFR (1.2)	SCG3 (1.2)
REACTOME_FATTY_ACID_TRIACYLGLYCEROL_AND_KETONE_BODY_METABOLISM	REACTOME_FATTY_ACID_TRIACYLGLYCEROL_AND_KETONE_BODY_METABOLISM	0.35	>=0.20	APOB (3.2)	FAM193A (2.3)	KLHL26 (2.3)	CDKN2C (1.9)	UQCC (1.9)	DUSP6 (1.8)	OAF (1.6)	NAT8L (1.4)	WHSC2 (1.2)	ENSG00000230910 (0.9)
ENSG00000196154	S100A4 PPI subnetwork	0.35	>=0.20	RBFOX1 (2.4)	KRTAP19-3 (2.3)	CALD1 (2.2)	ELN (1.7)	RP1L1 (1.7)	DMRTA2 (1.1)	MIR3650 (1.1)	KRTAP19-1 (1.1)	CRTC1 (1.0)	OAF (0.8)
ENSG00000058668	ATP2B4 PPI subnetwork	0.35	>=0.20	RBFOX1 (2.9)	TMEM59L (2.6)	KCNAB1 (2.6)	CRTC1 (2.4)	ZFYVE28 (2.1)	NEK7 (2.1)	CRLF1 (2.1)	TPPP (2.0)	PTHLH (1.8)	ENSG00000230910 (1.6)
MP:0004738	abnormal brainstem auditory evoked potential	0.35	>=0.20	EYA2 (3.2)	NAT8L (3.2)	XKR6 (2.5)	TMEM59L (2.1)	LINC00474 (2.1)	CRTC1 (1.9)	LIFR (1.8)	SNTB1 (1.8)	ZFYVE28 (1.7)	RBFOX1 (1.7)
GO:0030673	axolemma	0.35	>=0.20	CTNND2 (3.3)	ENSG00000255571 (2.9)	ENSG00000224849 (2.8)	ERC2 (2.4)	TMEM59L (2.2)	PTH1R (2.2)	CRLF1 (1.9)	SCG3 (1.8)	KRTAP19-1 (1.8)	ENSG00000230910 (1.7)
ENSG00000152147	GEMIN6 PPI subnetwork	0.35	>=0.20	PINX1 (2.4)	RNF4 (2.4)	KLHL26 (1.9)	RRP15 (1.9)	ETAA1 (1.7)	HAUS3 (1.5)	ENSG00000226764 (1.5)	ENSG00000255571 (1.2)	CCDC12 (1.1)	CRLF1 (1.1)
ENSG00000096696	DSP PPI subnetwork	0.35	>=0.20	PTHLH (2.6)	DMXL2 (1.9)	TNIP2 (1.8)	SOX7 (1.4)	SLC9A3 (1.3)	SH3BP2 (1.3)	MFHAS1 (1.3)	ENSG00000230891 (1.2)	CALD1 (1.1)	C8orf74 (1.1)
MP:0008528	polycystic kidney	0.35	>=0.20	TGFB2 (2.7)	CCDC104 (2.7)	GDF5 (2.1)	EFEMP1 (1.9)	PTHLH (1.8)	GPC6 (1.8)	DUSP6 (1.8)	PAX2 (1.7)	CALD1 (1.6)	ENSG00000249917 (1.6)
GO:0043401	steroid hormone mediated signaling pathway	0.35	>=0.20	SLC9A3 (3.1)	OAF (2.9)	SNTB1 (2.2)	ENSG00000253695 (2.2)	C6orf195 (1.9)	ENSG00000236436 (1.6)	HS1BP3 (1.6)	KRTAP19-3 (1.4)	POLN (1.4)	C4orf48 (1.3)
ENSG00000166913	YWHAB PPI subnetwork	0.35	>=0.20	FAM193A (2.3)	FAF1 (2.3)	TPPP (1.9)	PLEKHA5 (1.7)	KLHL26 (1.4)	EYA2 (1.4)	FOXP1 (1.3)	PTHLH (1.3)	CEP72 (1.2)	MXD4 (1.1)
ENSG00000121989	ACVR2A PPI subnetwork	0.35	>=0.20	GPC6 (3.4)	LIFR (2.8)	NEK7 (2.7)	ENSG00000255571 (2.0)	MFHAS1 (1.8)	ENSG00000230910 (1.7)	SOX7 (1.6)	PRDM6 (1.6)	ENSG00000226764 (1.5)	OAF (1.5)
ENSG00000206156	ENSG00000206156 PPI subnetwork	0.35	>=0.20	HS1BP3 (3.3)	ENSG00000255571 (2.8)	NEK7 (2.0)	SH3BP2 (1.7)	SOX7 (1.7)	ENSG00000249917 (1.5)	MXD4 (1.4)	GPC6 (1.4)	ENSG00000231990 (1.4)	HAUS3 (1.2)
MP:0003120	abnormal tracheal cartilage morphology	0.35	>=0.20	ELN (5.1)	CRLF1 (4.9)	PRDM6 (4.8)	GDF5 (4.7)	PTH1R (3.2)	EFEMP1 (3.0)	GPC6 (2.8)	EYA2 (2.8)	TGFB2 (2.6)	FOXP1 (1.7)
GO:0001569	patterning of blood vessels	0.35	>=0.20	SOX7 (2.9)	ELN (2.2)	CRLF1 (1.9)	ENSG00000215231 (1.9)	ENSG00000231990 (1.9)	SNTB1 (1.9)	FOXP1 (1.8)	ENSG00000236436 (1.7)	SSR3 (1.5)	LINC00474 (1.4)
GO:2000146	negative regulation of cell motility	0.35	>=0.20	GPC6 (3.1)	ENSG00000249391 (2.1)	KRTAP19-3 (2.0)	SOX7 (2.0)	ENSG00000226764 (2.0)	ELN (2.0)	ENSG00000236436 (1.9)	SNTB1 (1.7)	CALD1 (1.6)	ENSG00000230891 (1.6)
ENSG00000103194	USP10 PPI subnetwork	0.35	>=0.20	ENSG00000231990 (2.2)	CRTC1 (1.9)	OAF (1.9)	WHSC2 (1.9)	MXD4 (1.6)	FAM193A (1.5)	SSR3 (1.5)	RNF4 (1.5)	CDKN2C (1.3)	CALD1 (1.3)
MP:0000644	dextrocardia	0.35	>=0.20	PRDM6 (2.3)	ENSG00000249391 (1.9)	PLEKHA5 (1.8)	ENSG00000249917 (1.5)	POLN (1.4)	GPC6 (1.4)	CALD1 (1.3)	KRTAP19-1 (1.2)	CCDC104 (1.2)	PTH1R (1.0)
MP:0002840	abnormal lens fiber morphology	0.35	>=0.20	DMRTA2 (2.1)	POLN (2.1)	MIR3650 (1.6)	KLHL26 (1.3)	CRLF1 (1.2)	SLC9A3 (1.2)	ZFYVE28 (1.2)	CDKN2C (1.1)	PTHLH (1.1)	PAX2 (1.0)
MP:0003755	abnormal palate morphology	0.35	>=0.20	EYA2 (4.4)	PRDM6 (3.3)	PLEKHA5 (3.2)	PTH1R (2.6)	PTHLH (2.3)	TGFB2 (1.6)	CTNND2 (1.6)	PAX2 (1.6)	DMRTA2 (1.5)	DUSP6 (1.4)
GO:0045745	positive regulation of G-protein coupled receptor protein signaling pathway	0.35	>=0.20	RP1L1 (3.3)	C6orf195 (3.0)	KRTAP19-3 (2.4)	ENSG00000230891 (2.0)	ENSG00000253695 (1.9)	CRTC1 (1.8)	TMEM59L (1.8)	ENSG00000215231 (1.7)	ENSG00000249917 (1.5)	WT1-AS (1.5)
GO:0003712	transcription cofactor activity	0.35	>=0.20	FAM193A (3.9)	WHSC2 (3.1)	CCDC12 (2.3)	FOXP1 (2.0)	MFHAS1 (1.5)	ENSG00000230891 (1.5)	CRTC1 (1.2)	SMEK2 (1.1)	PAX2 (1.0)	ENSG00000248391 (1.0)
ENSG00000134640	MTNR1B PPI subnetwork	0.35	>=0.20	SSR3 (5.0)	ENSG00000224849 (2.4)	ENSG00000226764 (2.3)	ENSG00000253695 (2.3)	SMEK2 (1.6)	ENSG00000248391 (1.5)	ETAA1 (1.5)	POLN (1.5)	ENSG00000231990 (1.5)	C8orf74 (1.4)
ENSG00000153827	TRIP12 PPI subnetwork	0.35	>=0.20	UQCC (2.7)	RNF4 (1.6)	BAI3 (1.4)	LIFR (1.3)	SCG3 (1.3)	TPPP (1.3)	C4orf48 (1.2)	PTHLH (1.2)	FAF1 (1.2)	SMEK2 (1.1)
ENSG00000122122	SASH3 PPI subnetwork	0.35	>=0.20	KLHL26 (2.3)	SSR3 (2.2)	PRDM6 (2.1)	MXD4 (2.0)	SLC35B3 (1.9)	RNF4 (1.7)	C19orf60 (1.7)	GPC6 (1.7)	CRTC1 (1.6)	PTH1R (1.5)
GO:0030027	lamellipodium	0.35	>=0.20	CALD1 (3.6)	SH3BP2 (2.4)	DUSP6 (2.3)	TGFB2 (2.0)	ENSG00000230910 (1.7)	GPC6 (1.7)	LIFR (1.6)	HS1BP3 (1.3)	MFHAS1 (1.2)	CTNND2 (1.2)
ENSG00000185507	IRF7 PPI subnetwork	0.35	>=0.20	SNTB1 (2.5)	ENSG00000230891 (2.2)	ETAA1 (2.2)	TNIP2 (2.2)	KIAA0947 (2.1)	PNPT1 (1.9)	ENSG00000236436 (1.9)	SMEK2 (1.9)	FOXP1 (1.4)	ENSG00000249917 (1.3)
GO:0031674	I band	0.35	>=0.20	RBFOX1 (6.0)	TGFB2 (1.9)	FOXP1 (1.4)	ERC2 (1.2)	ELN (1.1)	PLEKHA5 (1.1)	CALD1 (1.0)	ENSG00000230910 (1.0)	SLC35B3 (0.9)	KRTAP19-3 (0.6)
MP:0004756	abnormal proximal convoluted tubule morphology	0.35	>=0.20	OAF (3.1)	PAX2 (2.8)	ENSG00000249917 (2.2)	SLC35B3 (1.5)	ENSG00000230891 (1.5)	LINC00474 (1.4)	EFEMP1 (1.0)	PTH1R (1.0)	DUSP6 (1.0)	SLC9A3 (1.0)
MP:0000286	abnormal mitral valve morphology	0.35	>=0.20	PRDM6 (3.4)	SOX7 (2.9)	ENSG00000230910 (2.9)	CRLF1 (2.5)	ELN (2.2)	BAI3 (2.0)	CTNND2 (2.0)	LINC00474 (1.9)	FAM193A (1.7)	C4orf48 (1.6)
MP:0001905	abnormal dopamine level	0.35	>=0.20	ENSG00000253695 (2.3)	ERC2 (2.2)	SCG3 (2.2)	BAI3 (2.1)	ENSG00000249917 (1.9)	FOXP1 (1.8)	ENSG00000255571 (1.7)	ENSG00000215231 (1.5)	SOX7 (1.4)	C8orf74 (1.2)
MP:0000149	abnormal scapula morphology	0.35	>=0.20	PRDM6 (4.4)	GDF5 (3.7)	PTH1R (3.4)	CRLF1 (2.9)	C6orf195 (2.3)	EYA2 (2.2)	ENSG00000249391 (2.0)	EFEMP1 (1.7)	GPC6 (1.7)	SOX7 (1.7)
ENSG00000037965	HOXC8 PPI subnetwork	0.35	>=0.20	EYA2 (3.1)	CDKN2C (2.2)	PRDM6 (2.1)	MXD4 (2.0)	CRLF1 (2.0)	ENSG00000224849 (2.0)	DMRTA2 (1.9)	DUSP6 (1.8)	MFHAS1 (1.8)	ENSG00000248391 (1.5)
MP:0009888	palatal shelves fail to meet at midline	0.35	>=0.20	PRDM6 (2.4)	PTH1R (2.2)	CTNND2 (2.1)	PTHLH (2.1)	MFHAS1 (1.7)	C4orf48 (1.6)	GDF5 (1.5)	BAI3 (1.5)	NAT8L (1.4)	CALD1 (1.3)
ENSG00000170345	FOS PPI subnetwork	0.35	>=0.20	SOX7 (3.1)	TNIP2 (3.0)	WHSC2 (2.3)	MFHAS1 (2.2)	CRTC1 (2.2)	SMEK2 (2.0)	POLN (2.0)	SH3BP2 (1.9)	ZFYVE28 (1.7)	FOXP1 (1.5)
REACTOME_TRANSCRIPTIONAL_REGULATION_OF_WHITE_ADIPOCYTE_DIFFERENTIATION	REACTOME_TRANSCRIPTIONAL_REGULATION_OF_WHITE_ADIPOCYTE_DIFFERENTIATION	0.35	>=0.20	FAM193A (3.1)	WHSC2 (3.0)	SMEK2 (1.7)	FOXP1 (1.7)	KIAA0947 (1.6)	CDKN2C (1.5)	ENSG00000226764 (1.4)	AKNA (1.3)	SH3BP2 (1.3)	DUSP6 (1.2)
GO:0016849	phosphorus-oxygen lyase activity	0.35	>=0.20	KRTAP19-1 (2.6)	TPPP (1.8)	ENSG00000248391 (1.7)	PRDM6 (1.6)	PLEKHA5 (1.6)	SOX7 (1.6)	ENSG00000253695 (1.3)	LINC00474 (1.3)	SNTB1 (1.3)	KCNAB1 (1.3)
ENSG00000125998	FAM83C PPI subnetwork	0.35	>=0.20	APOB (6.2)	TGFB2 (2.1)	KCNAB1 (1.8)	GDF5 (1.6)	KRTAP19-3 (1.5)	KIAA0947 (1.3)	CALD1 (1.2)	PINX1 (1.1)	ENSG00000230891 (1.1)	EFEMP1 (0.9)
GO:0050729	positive regulation of inflammatory response	0.35	>=0.20	ENSG00000249917 (2.6)	EFEMP1 (2.1)	ENSG00000224849 (1.5)	ENSG00000226764 (1.3)	MFHAS1 (1.3)	FOXP1 (1.2)	TNIP2 (1.2)	SLC9A3 (1.1)	SLC35B3 (1.0)	LIFR (1.0)
ENSG00000116824	CD2 PPI subnetwork	0.35	>=0.20	AKNA (3.1)	NEK7 (2.4)	MFHAS1 (2.2)	C6orf195 (1.3)	ENSG00000248391 (1.3)	ENSG00000215231 (1.1)	UQCC (0.9)	PTH1R (0.8)	C8orf74 (0.7)	MXD4 (0.7)
GO:0005876	spindle microtubule	0.35	>=0.20	CDKN2C (4.8)	CEP72 (4.5)	CCDC104 (2.9)	ELN (1.9)	CTNND2 (1.4)	RNF4 (1.3)	HAUS3 (1.3)	ETAA1 (0.9)	NEK7 (0.9)	LINC00474 (0.9)
GO:0006213	pyrimidine nucleoside metabolic process	0.35	>=0.20	ENSG00000215231 (4.3)	ENSG00000253695 (3.5)	ENSG00000236436 (3.1)	ENSG00000230910 (2.4)	ETAA1 (1.9)	DMXL2 (1.6)	C19orf60 (1.4)	PINX1 (1.2)	BAI3 (1.1)	KRTAP19-1 (1.0)
GO:0043409	negative regulation of MAPK cascade	0.35	>=0.20	DUSP6 (4.4)	ENSG00000224849 (2.1)	ETAA1 (1.9)	ENSG00000226764 (1.7)	KRTAP19-3 (1.7)	RP1L1 (1.4)	TPPP (1.2)	PTHLH (1.2)	MFHAS1 (1.1)	KLHL26 (0.9)
ENSG00000198933	TBKBP1 PPI subnetwork	0.35	>=0.20	PNPT1 (2.2)	ETAA1 (2.1)	DMXL2 (1.9)	FOXP1 (1.9)	CEP72 (1.8)	SH3BP2 (1.8)	KLHL26 (1.7)	NEK7 (1.7)	AKNA (1.3)	PLEKHA5 (1.3)
REACTOME_FGFR4_LIGAND_BINDING_AND_ACTIVATION	REACTOME_FGFR4_LIGAND_BINDING_AND_ACTIVATION	0.35	>=0.20	SLC9A3 (2.2)	TGFB2 (2.2)	C8orf74 (2.2)	NEK7 (2.1)	SNTB1 (2.1)	CRLF1 (2.1)	ELN (1.9)	NAT8L (1.8)	PAX2 (1.7)	GPC6 (1.7)
MP:0008554	decreased circulating tumor necrosis factor level	0.35	>=0.20	SH3BP2 (3.6)	TNIP2 (3.3)	POLN (2.5)	AKNA (1.9)	SOX7 (1.9)	PNPT1 (1.5)	FOXP1 (1.4)	TPPP (1.3)	DMXL2 (1.2)	ENSG00000226764 (1.2)
ENSG00000136807	CDK9 PPI subnetwork	0.35	>=0.20	KLHL26 (2.6)	WHSC2 (2.6)	CCDC104 (1.6)	KIAA0947 (1.5)	TNIP2 (1.5)	FAM193A (1.4)	PINX1 (1.4)	ENSG00000231990 (1.3)	GPC6 (1.3)	RRP15 (1.3)
GO:0016568	chromatin modification	0.35	>=0.20	FAM193A (3.4)	CCDC12 (3.1)	WHSC2 (2.8)	FOXP1 (2.3)	MXD4 (1.7)	ETAA1 (1.6)	KIAA0947 (1.6)	PLEKHA5 (1.6)	SMEK2 (1.5)	HAUS3 (1.5)
ENSG00000153046	CDYL PPI subnetwork	0.35	>=0.20	WHSC2 (2.7)	ENSG00000249917 (2.0)	KLHL26 (1.9)	ENSG00000226764 (1.7)	MXD4 (1.7)	C6orf195 (1.7)	PTHLH (1.5)	PTH1R (1.4)	CTNND2 (1.4)	NAT8L (1.3)
KEGG_VIBRIO_CHOLERAE_INFECTION	KEGG_VIBRIO_CHOLERAE_INFECTION	0.35	>=0.20	HS1BP3 (3.5)	SSR3 (2.8)	PAX2 (2.4)	SLC35B3 (2.4)	SNTB1 (2.3)	TPPP (2.1)	PTH1R (1.6)	KRTAP19-1 (1.3)	POLN (1.3)	ENSG00000253695 (1.1)
ENSG00000127022	CANX PPI subnetwork	0.35	>=0.20	APOB (2.6)	SSR3 (2.5)	TMEM59L (2.1)	KCNAB1 (1.8)	OAF (1.5)	BAI3 (1.5)	XKR6 (1.4)	SCG3 (1.4)	NAT8L (1.4)	ERC2 (1.3)
REACTOME_ACTIVATION_OF_THE_PRE:REPLICATIVE_COMPLEX	REACTOME_ACTIVATION_OF_THE_PRE:REPLICATIVE_COMPLEX	0.35	>=0.20	HAUS3 (3.9)	CEP72 (3.8)	ETAA1 (2.5)	CDKN2C (1.8)	FAF1 (1.7)	PNPT1 (1.4)	ENSG00000236436 (1.3)	ENSG00000255571 (1.1)	POLN (1.0)	MIR3650 (0.9)
ENSG00000109814	UGDH PPI subnetwork	0.35	>=0.20	CALD1 (3.7)	ETAA1 (1.7)	ERC2 (1.4)	XKR6 (1.3)	MXD4 (1.3)	GDF5 (1.3)	NEK7 (1.2)	PTHLH (1.2)	SLC9A3 (1.1)	TPPP (1.0)
GO:0005044	scavenger receptor activity	0.35	>=0.20	ELN (2.6)	CRLF1 (2.5)	WT1-AS (2.4)	APOB (1.8)	EFEMP1 (1.7)	PTH1R (1.7)	EYA2 (1.7)	ENSG00000231990 (1.5)	ERC2 (1.4)	CALD1 (1.2)
KEGG_NATURAL_KILLER_CELL_MEDIATED_CYTOTOXICITY	KEGG_NATURAL_KILLER_CELL_MEDIATED_CYTOTOXICITY	0.35	>=0.20	SH3BP2 (3.3)	AKNA (3.1)	DUSP6 (1.6)	ENSG00000224849 (1.5)	MXD4 (1.3)	SLC9A3 (1.2)	TNIP2 (1.1)	ENSG00000230891 (1.1)	ENSG00000215231 (1.0)	RNF4 (1.0)
ENSG00000196374	HIST1H2BM PPI subnetwork	0.35	>=0.20	FAF1 (2.1)	CDKN2C (1.8)	ENSG00000249391 (1.8)	WHSC2 (1.8)	CCDC12 (1.6)	RRP15 (1.5)	PINX1 (1.4)	CEP72 (1.3)	KIAA0947 (1.1)	SMEK2 (1.1)
ENSG00000100842	EFS PPI subnetwork	0.35	>=0.20	MXD4 (2.8)	MFHAS1 (2.2)	AKNA (2.1)	CCDC12 (2.0)	SOX7 (2.0)	RNF4 (1.7)	SMEK2 (1.7)	C8orf74 (1.6)	CRTC1 (1.6)	SH3BP2 (1.5)
ENSG00000198873	GRK5 PPI subnetwork	0.35	>=0.20	RP1L1 (4.0)	TPPP (3.0)	TMEM59L (2.5)	NAT8L (2.5)	PTHLH (2.2)	EFEMP1 (2.1)	XKR6 (2.0)	OAF (2.0)	SOX7 (1.9)	ZFYVE28 (1.6)
MP:0001718	abnormal visceral yolk sac morphology	0.35	>=0.20	PRDM6 (4.2)	APOB (4.1)	NEK7 (2.3)	SOX7 (2.1)	TGFB2 (1.9)	MFHAS1 (1.9)	ENSG00000215231 (1.5)	XKR6 (1.5)	CRLF1 (1.4)	LIFR (1.1)
MP:0005018	decreased T cell number	0.35	>=0.20	AKNA (3.7)	NEK7 (2.0)	ENSG00000248391 (1.8)	POLN (1.5)	CDKN2C (1.4)	SMEK2 (1.4)	ENSG00000236436 (1.2)	WT1-AS (1.2)	ELN (1.0)	MFHAS1 (1.0)
MP:0000291	enlarged pericardium	0.35	>=0.20	SOX7 (4.1)	MFHAS1 (2.5)	DUSP6 (2.2)	FOXP1 (1.6)	ENSG00000230910 (1.6)	XKR6 (1.4)	ENSG00000226764 (1.4)	EFEMP1 (1.4)	HS1BP3 (1.4)	CALD1 (1.2)
GO:0030553	cGMP binding	0.35	>=0.20	RP1L1 (8.1)	KCNAB1 (1.8)	GPC6 (1.7)	ENSG00000249917 (1.6)	CTNND2 (1.5)	LIFR (1.5)	OAF (1.4)	SLC9A3 (1.3)	ENSG00000231990 (1.2)	CRTC1 (1.1)
GO:0001502	cartilage condensation	0.36	>=0.20	GDF5 (3.3)	ENSG00000231990 (3.0)	ENSG00000236436 (2.9)	ENSG00000226764 (2.6)	EYA2 (2.5)	ENSG00000249391 (2.3)	GPC6 (2.2)	PTH1R (1.8)	ENSG00000230891 (1.5)	XKR6 (1.4)
ENSG00000197386	HTT PPI subnetwork	0.36	>=0.20	FAM193A (3.6)	C8orf74 (2.6)	CRTC1 (2.5)	SCG3 (2.2)	C4orf48 (2.0)	SMEK2 (1.9)	ENSG00000249391 (1.9)	CCDC104 (1.8)	SH3BP2 (1.7)	ETAA1 (1.5)
MP:0001695	abnormal gastrulation	0.36	>=0.20	GPC6 (2.3)	CALD1 (1.8)	LINC00474 (1.7)	PRDM6 (1.6)	KIAA0947 (1.5)	ENSG00000230891 (1.4)	FAF1 (1.4)	FAM193A (1.3)	OAF (1.3)	WHSC2 (1.2)
MP:0000334	decreased granulocyte number	0.36	>=0.20	DMXL2 (2.4)	SH3BP2 (2.3)	AKNA (2.2)	DUSP6 (1.6)	ENSG00000215231 (1.4)	CCDC104 (1.4)	ENSG00000230891 (1.3)	RP1L1 (1.3)	KLHL26 (1.2)	ZFYVE28 (1.1)
ENSG00000088320	REM1 PPI subnetwork	0.36	>=0.20	TPPP (3.3)	BAI3 (2.1)	WT1-AS (1.9)	ENSG00000253695 (1.8)	UQCC (1.8)	KCNAB1 (1.7)	TMEM59L (1.5)	SLC9A3 (1.4)	RNF4 (1.4)	ENSG00000224849 (1.4)
GO:0061136	regulation of proteasomal protein catabolic process	0.36	>=0.20	SMEK2 (3.4)	MIR3650 (3.2)	CCDC104 (2.6)	KRTAP19-3 (2.3)	C19orf60 (2.0)	ENSG00000231990 (1.4)	ENSG00000230891 (1.3)	ETAA1 (1.1)	GPC6 (1.1)	CRTC1 (1.0)
ENSG00000058262	SEC61A1 PPI subnetwork	0.36	>=0.20	SSR3 (5.8)	SLC35B3 (2.3)	FAF1 (1.7)	KIAA0947 (1.6)	EFEMP1 (1.5)	C6orf195 (1.5)	PNPT1 (1.2)	SMEK2 (1.0)	SLC9A3 (0.9)	MFHAS1 (0.8)
GO:0030036	actin cytoskeleton organization	0.36	>=0.20	CALD1 (3.0)	XKR6 (1.8)	NEK7 (1.5)	ENSG00000248391 (1.5)	FOXP1 (1.3)	ENSG00000226764 (1.2)	AKNA (1.2)	TGFB2 (1.2)	EFEMP1 (1.2)	SH3BP2 (1.1)
ENSG00000175189	INHBC PPI subnetwork	0.36	>=0.20	PTHLH (3.8)	GPC6 (2.6)	CRLF1 (2.5)	NEK7 (2.3)	EYA2 (2.1)	FOXP1 (2.1)	ENSG00000230910 (1.8)	TGFB2 (1.6)	ENSG00000255571 (1.5)	KLHL26 (1.5)
MP:0003135	increased erythroid progenitor cell number	0.36	>=0.20	OAF (3.0)	ENSG00000224849 (2.1)	ENSG00000230891 (2.0)	AKNA (1.6)	MXD4 (1.4)	LINC00474 (1.2)	SMEK2 (1.1)	SH3BP2 (1.0)	WT1-AS (1.0)	KLHL26 (0.9)
MP:0001426	polydipsia	0.36	>=0.20	PTH1R (3.1)	SLC9A3 (2.2)	PAX2 (2.2)	ENSG00000226764 (1.7)	MFHAS1 (1.2)	MIR3650 (1.2)	ELN (1.1)	KIAA0947 (1.0)	RP1L1 (0.9)	RRP15 (0.8)
ENSG00000157916	RER1 PPI subnetwork	0.36	>=0.20	SLC35B3 (4.2)	SSR3 (3.9)	UQCC (2.4)	TPPP (2.4)	ENSG00000248391 (2.2)	MXD4 (2.0)	ENSG00000253695 (2.0)	PNPT1 (2.0)	MIR3650 (1.9)	KRTAP19-1 (1.6)
GO:0014013	regulation of gliogenesis	0.36	>=0.20	CTNND2 (2.9)	CRLF1 (2.2)	OAF (2.0)	GDF5 (1.9)	DUSP6 (1.6)	TPPP (1.6)	ENSG00000255571 (1.5)	ENSG00000248391 (1.4)	C6orf195 (1.4)	ENSG00000226764 (1.3)
ENSG00000166501	PRKCB PPI subnetwork	0.36	>=0.20	RBFOX1 (3.4)	XKR6 (2.8)	KCNAB1 (2.5)	FOXP1 (2.5)	ZFYVE28 (2.3)	TPPP (2.2)	CRTC1 (2.2)	MFHAS1 (2.2)	TGFB2 (2.1)	BAI3 (1.8)
GO:0030041	actin filament polymerization	0.36	>=0.20	ENSG00000231990 (2.6)	ENSG00000248391 (2.1)	XKR6 (2.0)	KRTAP19-1 (1.8)	CCDC12 (1.7)	RNF4 (1.7)	HAUS3 (1.4)	POLN (1.3)	HS1BP3 (1.3)	ETAA1 (1.2)
GO:0016411	acylglycerol O-acyltransferase activity	0.36	>=0.20	MFHAS1 (2.6)	C4orf48 (2.5)	NAT8L (2.5)	KRTAP19-1 (2.1)	KRTAP19-3 (1.9)	OAF (1.8)	ENSG00000230910 (1.6)	ENSG00000248391 (1.5)	RP1L1 (1.4)	SH3BP2 (1.3)
GO:0031432	titin binding	0.36	>=0.20	RBFOX1 (5.2)	ENSG00000230910 (2.4)	C8orf74 (2.4)	TGFB2 (2.3)	ERC2 (1.5)	PLEKHA5 (1.2)	ENSG00000224849 (1.2)	MIR3650 (1.2)	SLC35B3 (1.1)	XKR6 (1.0)
GO:0048024	regulation of nuclear mRNA splicing, via spliceosome	0.36	>=0.20	SMEK2 (3.2)	SLC35B3 (2.1)	ENSG00000231990 (1.9)	CCDC12 (1.9)	GPC6 (1.8)	ENSG00000230910 (1.5)	KRTAP19-1 (1.5)	BAI3 (1.5)	CRTC1 (1.5)	PINX1 (1.4)
GO:0070936	protein K48-linked ubiquitination	0.36	>=0.20	C4orf48 (3.0)	MXD4 (2.5)	ENSG00000253695 (2.3)	ENSG00000236436 (2.3)	RNF4 (1.8)	ENSG00000215231 (1.6)	POLN (1.6)	FAM193A (1.6)	HAUS3 (1.6)	ENSG00000255571 (1.4)
MP:0008535	enlarged lateral ventricles	0.36	>=0.20	DMRTA2 (2.9)	NAT8L (2.5)	MFHAS1 (2.5)	CTNND2 (2.4)	ENSG00000215231 (2.2)	C19orf60 (2.1)	EYA2 (2.1)	BAI3 (2.0)	FAF1 (1.8)	XKR6 (1.7)
MP:0008181	increased marginal zone B cell number	0.36	>=0.20	FOXP1 (2.6)	AKNA (1.6)	SNTB1 (1.5)	SLC9A3 (1.5)	DMXL2 (1.4)	C6orf195 (1.3)	SH3BP2 (1.1)	ENSG00000249917 (1.1)	TNIP2 (1.0)	C8orf74 (0.8)
ENSG00000172757	CFL1 PPI subnetwork	0.36	>=0.20	CALD1 (4.2)	ENSG00000236436 (2.3)	RNF4 (1.9)	TGFB2 (1.7)	PINX1 (1.5)	FOXP1 (1.2)	RRP15 (1.1)	ELN (1.0)	EFEMP1 (0.9)	ENSG00000230910 (0.9)
ENSG00000149503	INCENP PPI subnetwork	0.36	>=0.20	CDKN2C (4.4)	HAUS3 (3.9)	CEP72 (3.5)	RNF4 (1.9)	ETAA1 (1.8)	ENSG00000248391 (1.1)	CCDC12 (1.1)	FAM193A (1.1)	WHSC2 (0.7)	BAI3 (0.7)
ENSG00000154016	GRAP PPI subnetwork	0.36	>=0.20	RNF4 (4.6)	WHSC2 (2.3)	MXD4 (2.1)	HS1BP3 (1.8)	TNIP2 (1.8)	MFHAS1 (1.7)	FAM193A (1.6)	POLN (1.5)	SH3BP2 (1.4)	KRTAP19-1 (1.4)
GO:0022408	negative regulation of cell-cell adhesion	0.36	>=0.20	ENSG00000249917 (3.4)	KRTAP19-1 (2.5)	ENSG00000249391 (2.3)	C4orf48 (2.3)	ENSG00000224849 (1.9)	XKR6 (1.9)	SLC9A3 (1.8)	ENSG00000253695 (1.6)	TPPP (1.5)	ENSG00000226764 (1.4)
GO:0035924	cellular response to vascular endothelial growth factor stimulus	0.36	>=0.20	SOX7 (3.4)	SNTB1 (2.2)	GPC6 (1.9)	OAF (1.6)	DUSP6 (1.6)	ENSG00000226764 (1.5)	ENSG00000248391 (1.5)	ENSG00000231990 (1.4)	CALD1 (1.3)	KRTAP19-1 (1.3)
KEGG_ADIPOCYTOKINE_SIGNALING_PATHWAY	KEGG_ADIPOCYTOKINE_SIGNALING_PATHWAY	0.36	>=0.20	TNIP2 (4.6)	PAX2 (2.0)	FOXP1 (2.0)	AKNA (2.0)	SH3BP2 (1.6)	LIFR (1.5)	SNTB1 (1.3)	RP1L1 (1.3)	NAT8L (1.3)	CDKN2C (1.2)
MP:0003729	abnormal photoreceptor outer segment morphology	0.36	>=0.20	RP1L1 (8.7)	EFEMP1 (1.4)	SMEK2 (1.4)	AKNA (1.3)	CCDC104 (1.3)	KCNAB1 (1.3)	DMXL2 (1.1)	LIFR (1.1)	DUSP6 (1.1)	C6orf195 (1.0)
REACTOME_SIGNALING_BY_PDGF	REACTOME_SIGNALING_BY_PDGF	0.36	>=0.20	ELN (3.5)	GDF5 (2.8)	OAF (2.3)	CRLF1 (2.1)	CALD1 (2.0)	FOXP1 (2.0)	NEK7 (1.9)	GPC6 (1.9)	MXD4 (1.9)	KLHL26 (1.7)
ENSG00000092208	GEMIN2 PPI subnetwork	0.36	>=0.20	RRP15 (2.9)	WHSC2 (2.5)	RNF4 (2.5)	CCDC12 (2.2)	HAUS3 (1.5)	UQCC (1.4)	CRTC1 (1.4)	PNPT1 (1.3)	CALD1 (1.2)	SH3BP2 (1.2)
ENSG00000132964	CDK8 PPI subnetwork	0.36	>=0.20	FAM193A (3.6)	WHSC2 (3.4)	KIAA0947 (2.2)	FOXP1 (1.9)	SMEK2 (1.6)	KLHL26 (1.4)	CRTC1 (1.4)	ENSG00000230891 (1.2)	RNF4 (1.1)	MIR3650 (0.9)
ENSG00000213923	CSNK1E PPI subnetwork	0.36	>=0.20	KIAA0947 (3.7)	PINX1 (3.7)	RRP15 (3.6)	PNPT1 (3.0)	WHSC2 (1.9)	RNF4 (1.4)	ENSG00000215231 (1.0)	TNIP2 (1.0)	EYA2 (0.8)	KLHL26 (0.7)
REACTOME_ACTIVATION_OF_CHAPERONES_BY_IRE1ALPHA	REACTOME_ACTIVATION_OF_CHAPERONES_BY_IRE1ALPHA	0.36	>=0.20	SSR3 (7.9)	MXD4 (3.3)	OAF (2.3)	ENSG00000253695 (1.7)	RNF4 (1.3)	WHSC2 (1.2)	SLC35B3 (1.2)	XKR6 (1.1)	ZFYVE28 (1.1)	ENSG00000226764 (1.0)
GO:0060323	head morphogenesis	0.36	>=0.20	EYA2 (2.4)	ENSG00000224849 (2.1)	PTHLH (2.0)	ENSG00000215231 (2.0)	ENSG00000253695 (1.9)	FAM193A (1.9)	CRLF1 (1.7)	POLN (1.7)	C6orf195 (1.6)	ENSG00000248391 (1.5)
ENSG00000130402	ACTN4 PPI subnetwork	0.36	>=0.20	RBFOX1 (2.8)	CALD1 (2.5)	KRTAP19-3 (1.7)	APOB (1.4)	TGFB2 (1.3)	ELN (1.2)	EFEMP1 (1.2)	TNIP2 (1.2)	FOXP1 (1.1)	PRDM6 (1.1)
ENSG00000126945	HNRNPH2 PPI subnetwork	0.36	>=0.20	WHSC2 (2.9)	CALD1 (2.0)	EFEMP1 (1.7)	RRP15 (1.6)	RNF4 (1.4)	GPC6 (1.4)	PINX1 (1.3)	CRTC1 (1.3)	SMEK2 (1.1)	KIAA0947 (1.1)
ENSG00000196363	WDR5 PPI subnetwork	0.36	>=0.20	FAM193A (4.0)	WHSC2 (3.8)	CCDC12 (2.1)	KIAA0947 (2.0)	ETAA1 (1.6)	CDKN2C (1.4)	FOXP1 (1.0)	HAUS3 (1.0)	CEP72 (0.9)	RRP15 (0.8)
MP:0004261	abnormal embryonic neuroepithelium morphology	0.36	>=0.20	DMRTA2 (3.7)	CCDC104 (2.2)	PLEKHA5 (1.8)	PAX2 (1.7)	GPC6 (1.7)	ENSG00000249391 (1.6)	DUSP6 (1.5)	FAM193A (1.3)	EYA2 (1.3)	MIR3650 (1.2)
ENSG00000100146	SOX10 PPI subnetwork	0.36	>=0.20	DMRTA2 (2.6)	ENSG00000255571 (2.2)	PAX2 (2.1)	ENSG00000253695 (2.0)	CRLF1 (1.8)	EYA2 (1.5)	ELN (1.4)	ENSG00000231990 (1.3)	C4orf48 (1.3)	ENSG00000224849 (1.2)
REACTOME_ADHERENS_JUNCTIONS_INTERACTIONS	REACTOME_ADHERENS_JUNCTIONS_INTERACTIONS	0.36	>=0.20	PAX2 (2.9)	BAI3 (2.8)	TGFB2 (2.7)	CTNND2 (2.6)	ERC2 (2.1)	GPC6 (1.9)	LIFR (1.8)	PLEKHA5 (1.5)	DUSP6 (1.5)	KCNAB1 (1.4)
ENSG00000083642	PDS5B PPI subnetwork	0.36	>=0.20	ETAA1 (5.0)	SMEK2 (4.6)	HAUS3 (3.4)	FAF1 (2.4)	MIR3650 (2.2)	CDKN2C (2.0)	ENSG00000231990 (1.9)	WHSC2 (1.9)	SNTB1 (1.5)	NEK7 (1.4)
ENSG00000185291	IL3RA PPI subnetwork	0.36	>=0.20	TNIP2 (3.7)	MFHAS1 (2.4)	KLHL26 (1.8)	ENSG00000230891 (1.7)	DUSP6 (1.6)	FOXP1 (1.6)	SH3BP2 (1.6)	ENSG00000249917 (1.3)	ENSG00000224849 (1.3)	PNPT1 (1.3)
GO:0043200	response to amino acid stimulus	0.36	>=0.20	ENSG00000231990 (4.8)	ENSG00000224849 (3.9)	EFEMP1 (2.0)	CALD1 (1.8)	ENSG00000215231 (1.8)	XKR6 (1.7)	ELN (1.6)	FAF1 (1.1)	POLN (1.0)	WT1-AS (0.9)
MP:0009453	enhanced contextual conditioning behavior	0.36	>=0.20	BAI3 (4.1)	WT1-AS (3.8)	CTNND2 (3.6)	ERC2 (3.4)	KCNAB1 (2.8)	ENSG00000230910 (2.2)	RBFOX1 (2.1)	PAX2 (1.8)	C6orf195 (1.6)	KRTAP19-1 (1.6)
ENSG00000137876	RSL24D1 PPI subnetwork	0.36	>=0.20	PINX1 (5.8)	RRP15 (5.5)	PNPT1 (2.5)	CCDC12 (2.4)	KIAA0947 (2.0)	RNF4 (1.9)	SMEK2 (1.4)	UQCC (1.4)	ENSG00000215231 (1.3)	TNIP2 (1.2)
MP:0003059	decreased insulin secretion	0.36	>=0.20	SCG3 (7.7)	CTNND2 (1.8)	ENSG00000255571 (1.8)	LIFR (1.5)	FOXP1 (1.4)	TMEM59L (1.4)	SLC9A3 (1.3)	KLHL26 (1.3)	ENSG00000226764 (1.3)	CRLF1 (1.3)
ENSG00000171401	KRT13 PPI subnetwork	0.36	>=0.20	APOB (8.1)	C4orf48 (1.7)	SOX7 (1.5)	NAT8L (1.2)	KCNAB1 (1.1)	UQCC (1.1)	CTNND2 (1.0)	RBFOX1 (1.0)	CALD1 (1.0)	PTHLH (0.9)
ENSG00000197561	ELANE PPI subnetwork	0.36	>=0.20	APOB (2.4)	ENSG00000224849 (1.9)	CALD1 (1.7)	CRLF1 (1.7)	PTHLH (1.7)	SOX7 (1.6)	SNTB1 (1.5)	DMXL2 (1.4)	ENSG00000230891 (1.0)	ERC2 (1.0)
ENSG00000151729	SLC25A4 PPI subnetwork	0.36	>=0.20	FOXP1 (2.5)	ENSG00000236436 (1.9)	KRTAP19-3 (1.9)	SOX7 (1.8)	SLC35B3 (1.5)	TGFB2 (1.2)	CCDC12 (1.2)	C8orf74 (1.1)	ELN (1.0)	PNPT1 (0.9)
REACTOME_SIGNAL_REGULATORY_PROTEIN_SIRP_FAMILY_INTERACTIONS	REACTOME_SIGNAL_REGULATORY_PROTEIN_SIRP_FAMILY_INTERACTIONS	0.36	>=0.20	SH3BP2 (2.1)	KRTAP19-1 (1.7)	OAF (1.7)	CTNND2 (1.6)	PTHLH (1.6)	SLC9A3 (1.2)	C8orf74 (1.1)	ENSG00000230891 (1.1)	ENSG00000236436 (1.0)	DMXL2 (1.0)
REACTOME_NEUROTRANSMITTER_RELEASE_CYCLE	REACTOME_NEUROTRANSMITTER_RELEASE_CYCLE	0.36	>=0.20	TMEM59L (3.9)	TPPP (3.2)	ENSG00000255571 (3.1)	BAI3 (2.8)	SCG3 (2.5)	RBFOX1 (2.0)	NAT8L (1.8)	RP1L1 (1.6)	ERC2 (1.6)	CRTC1 (1.5)
ENSG00000165630	PRPF18 PPI subnetwork	0.36	>=0.20	RNF4 (3.5)	HAUS3 (3.1)	KIAA0947 (2.3)	UQCC (2.3)	SMEK2 (2.1)	FAM193A (1.7)	ETAA1 (1.6)	CCDC12 (1.5)	WHSC2 (1.5)	ENSG00000226764 (1.5)
ENSG00000160789	LMNA PPI subnetwork	0.36	>=0.20	CALD1 (3.4)	ENSG00000236436 (2.0)	SSR3 (1.8)	PNPT1 (1.8)	MIR3650 (1.5)	DUSP6 (1.4)	KRTAP19-3 (1.2)	SNTB1 (1.1)	EFEMP1 (1.0)	UQCC (1.0)
REACTOME_INTERLEUKIN:6_SIGNALING	REACTOME_INTERLEUKIN:6_SIGNALING	0.36	>=0.20	TNIP2 (3.6)	EFEMP1 (2.4)	LIFR (2.3)	AKNA (1.7)	ERC2 (1.7)	SMEK2 (1.6)	NEK7 (1.4)	ENSG00000226764 (1.3)	SH3BP2 (1.2)	SOX7 (1.2)
ENSG00000140939	NOL3 PPI subnetwork	0.36	>=0.20	SH3BP2 (2.4)	C19orf60 (2.4)	KRTAP19-1 (2.4)	C8orf74 (1.6)	CCDC12 (1.5)	DUSP6 (1.5)	XKR6 (1.3)	MIR3650 (1.3)	EYA2 (1.2)	CRLF1 (1.2)
ENSG00000205246	RPSAP58 PPI subnetwork	0.36	>=0.20	RRP15 (4.9)	PINX1 (3.3)	FAF1 (2.3)	PNPT1 (2.2)	C19orf60 (2.0)	CCDC12 (1.9)	KIAA0947 (1.6)	CCDC104 (1.6)	ENSG00000236436 (1.1)	RNF4 (1.0)
MP:0011085	complete postnatal lethality	0.36	>=0.20	SCG3 (3.2)	PTH1R (2.8)	DMRTA2 (2.8)	CTNND2 (2.5)	NAT8L (2.4)	PTHLH (2.2)	BAI3 (2.2)	PRDM6 (2.1)	ERC2 (1.9)	ENSG00000224849 (1.8)
MP:0008661	decreased interleukin-10 secretion	0.36	>=0.20	DUSP6 (5.5)	SH3BP2 (4.1)	MFHAS1 (2.9)	SNTB1 (1.9)	DMXL2 (1.6)	CEP72 (1.5)	TNIP2 (1.5)	ENSG00000215231 (1.3)	GDF5 (1.2)	PINX1 (1.1)
ENSG00000179409	GEMIN4 PPI subnetwork	0.36	>=0.20	PINX1 (2.4)	RRP15 (2.2)	CCDC12 (2.1)	HS1BP3 (2.1)	WHSC2 (2.1)	TNIP2 (1.8)	HAUS3 (1.5)	CALD1 (1.4)	SNTB1 (1.4)	TGFB2 (1.1)
GO:0001935	endothelial cell proliferation	0.36	>=0.20	SOX7 (2.9)	ENSG00000231990 (2.4)	EFEMP1 (2.3)	ENSG00000248391 (2.1)	PTHLH (1.6)	MIR3650 (1.6)	KRTAP19-1 (1.5)	OAF (1.5)	GPC6 (1.3)	TGFB2 (1.2)
MP:0009400	decreased skeletal muscle fiber size	0.36	>=0.20	RBFOX1 (3.6)	ZFYVE28 (1.5)	UQCC (1.4)	KIAA0947 (1.4)	SCG3 (1.3)	SNTB1 (1.1)	LINC00474 (1.1)	DUSP6 (1.0)	NAT8L (1.0)	PAX2 (0.9)
ENSG00000166285	ENSG00000166285 PPI subnetwork	0.36	>=0.20	APOB (8.5)	PTHLH (1.3)	C4orf48 (1.3)	KCNAB1 (1.2)	C6orf195 (1.2)	UQCC (1.2)	RBFOX1 (1.1)	CALD1 (1.0)	OAF (1.0)	CTNND2 (1.0)
ENSG00000204359	CFB PPI subnetwork	0.36	>=0.20	APOB (8.5)	PTHLH (1.3)	C4orf48 (1.3)	KCNAB1 (1.2)	C6orf195 (1.2)	UQCC (1.2)	RBFOX1 (1.1)	CALD1 (1.0)	OAF (1.0)	CTNND2 (1.0)
ENSG00000178363	CALML3 PPI subnetwork	0.36	>=0.20	RBFOX1 (6.2)	KCNAB1 (2.9)	KLHL26 (2.5)	TPPP (2.2)	CRTC1 (2.1)	KRTAP19-3 (1.8)	MFHAS1 (1.7)	FOXP1 (1.7)	C8orf74 (1.7)	TMEM59L (1.4)
ENSG00000061676	NCKAP1 PPI subnetwork	0.36	>=0.20	TPPP (3.8)	TMEM59L (3.5)	BAI3 (3.3)	DMXL2 (3.2)	KCNAB1 (3.1)	NAT8L (2.8)	CTNND2 (2.7)	CRTC1 (2.6)	ERC2 (2.4)	C4orf48 (1.9)
ENSG00000047249	ATP6V1H PPI subnetwork	0.36	>=0.20	HS1BP3 (3.2)	DMXL2 (2.3)	MFHAS1 (1.8)	SLC9A3 (1.6)	PAX2 (1.5)	ENSG00000253695 (1.4)	XKR6 (1.2)	SNTB1 (1.1)	PINX1 (1.1)	TPPP (0.9)
GO:0008038	neuron recognition	0.36	>=0.20	ERC2 (3.9)	CTNND2 (3.2)	DMRTA2 (2.7)	ENSG00000230910 (2.6)	C4orf48 (2.4)	MIR3650 (2.4)	ENSG00000224849 (2.2)	BAI3 (2.0)	GPC6 (1.7)	RBFOX1 (1.3)
KEGG_MTOR_SIGNALING_PATHWAY	KEGG_MTOR_SIGNALING_PATHWAY	0.36	>=0.20	MXD4 (4.3)	DMXL2 (2.1)	KLHL26 (1.5)	HS1BP3 (1.5)	WT1-AS (1.4)	AKNA (1.3)	FAF1 (1.2)	FAM193A (1.1)	SLC9A3 (1.1)	EFEMP1 (1.1)
ENSG00000075643	MOCOS PPI subnetwork	0.36	>=0.20	APOB (5.8)	TGFB2 (2.5)	KCNAB1 (1.8)	GDF5 (1.5)	KRTAP19-3 (1.3)	KIAA0947 (1.3)	PINX1 (1.3)	CALD1 (1.2)	SCG3 (1.0)	ENSG00000230891 (0.9)
ENSG00000034693	PEX3 PPI subnetwork	0.36	>=0.20	UQCC (3.4)	PNPT1 (2.0)	SNTB1 (1.9)	ETAA1 (1.6)	SMEK2 (1.5)	POLN (1.3)	CCDC104 (1.3)	RRP15 (1.3)	PLEKHA5 (1.3)	PINX1 (1.2)
ENSG00000078043	PIAS2 PPI subnetwork	0.36	>=0.20	TNIP2 (2.5)	ENSG00000255571 (2.0)	PLEKHA5 (1.8)	SMEK2 (1.7)	FAM193A (1.7)	RNF4 (1.5)	ZFYVE28 (1.5)	C8orf74 (1.5)	KIAA0947 (1.4)	ERC2 (1.4)
ENSG00000123612	ACVR1C PPI subnetwork	0.36	>=0.20	GPC6 (2.4)	TGFB2 (2.3)	CRLF1 (2.3)	SNTB1 (2.2)	SH3BP2 (2.2)	GDF5 (1.9)	NEK7 (1.8)	SOX7 (1.7)	EYA2 (1.7)	MXD4 (1.6)
REACTOME_GAMMA:CARBOXYLATION_TRANSPORT_AND_AMINO:TERMINAL_CLEAVAGE_OF_PROTEINS	REACTOME_GAMMA:CARBOXYLATION_TRANSPORT_AND_AMINO:TERMINAL_CLEAVAGE_OF_PROTEINS	0.36	>=0.20	APOB (4.3)	LIFR (2.1)	GPC6 (1.9)	SLC35B3 (1.6)	MXD4 (1.4)	OAF (1.4)	ENSG00000255571 (1.1)	CRLF1 (1.0)	ELN (1.0)	TNIP2 (0.9)
ENSG00000162772	ATF3 PPI subnetwork	0.36	>=0.20	TNIP2 (3.4)	FAM193A (2.6)	SH3BP2 (2.3)	WHSC2 (2.1)	TGFB2 (1.8)	ENSG00000255571 (1.7)	C8orf74 (1.5)	AKNA (1.4)	RNF4 (1.4)	CEP72 (1.4)
ENSG00000168496	FEN1 PPI subnetwork	0.36	>=0.20	CEP72 (5.0)	HAUS3 (3.3)	ETAA1 (3.2)	CDKN2C (1.9)	PINX1 (1.2)	FAM193A (1.1)	NEK7 (1.1)	ENSG00000231990 (0.8)	ENSG00000248391 (0.8)	PNPT1 (0.7)
MP:0002626	increased heart rate	0.36	>=0.20	RP1L1 (3.5)	C8orf74 (3.0)	ENSG00000231990 (2.8)	SCG3 (2.6)	HS1BP3 (2.4)	SOX7 (2.3)	LINC00474 (2.1)	EFEMP1 (2.1)	SLC9A3 (1.9)	OAF (1.8)
ENSG00000137055	PLAA PPI subnetwork	0.36	>=0.20	ENSG00000249917 (2.1)	PLEKHA5 (1.7)	CDKN2C (1.6)	FAF1 (1.5)	CCDC12 (1.4)	ENSG00000249391 (1.3)	ENSG00000248391 (1.2)	ETAA1 (1.2)	SLC9A3 (1.0)	ENSG00000226764 (1.0)
ENSG00000175029	CTBP2 PPI subnetwork	0.36	>=0.20	FAM193A (3.6)	WHSC2 (3.2)	EYA2 (1.6)	TNIP2 (1.4)	SMEK2 (1.4)	C6orf195 (1.4)	FAF1 (1.4)	PRDM6 (1.4)	ENSG00000236436 (1.3)	OAF (1.2)
REACTOME_FGFR1C_LIGAND_BINDING_AND_ACTIVATION	REACTOME_FGFR1C_LIGAND_BINDING_AND_ACTIVATION	0.36	>=0.20	NEK7 (2.6)	TMEM59L (2.2)	PAX2 (2.0)	CRLF1 (1.9)	NAT8L (1.8)	C8orf74 (1.7)	EYA2 (1.5)	WT1-AS (1.5)	SNTB1 (1.4)	CTNND2 (1.4)
GO:0008378	galactosyltransferase activity	0.36	>=0.20	SLC35B3 (3.0)	ENSG00000215231 (2.2)	SCG3 (2.1)	SSR3 (1.8)	ENSG00000249917 (1.7)	ENSG00000230910 (1.0)	RP1L1 (1.0)	GPC6 (0.9)	EFEMP1 (0.9)	KCNAB1 (0.9)
ENSG00000135945	REV1 PPI subnetwork	0.36	>=0.20	ENSG00000249391 (2.7)	SLC35B3 (2.2)	CALD1 (1.7)	CEP72 (1.7)	ETAA1 (1.6)	SLC9A3 (1.5)	CDKN2C (1.5)	ENSG00000249917 (1.5)	C6orf195 (1.4)	KIAA0947 (1.2)
ENSG00000126458	RRAS PPI subnetwork	0.36	>=0.20	KIAA0947 (3.5)	SOX7 (2.4)	DMXL2 (2.4)	FOXP1 (1.9)	AKNA (1.8)	MXD4 (1.3)	C4orf48 (1.2)	TPPP (1.2)	PLEKHA5 (1.2)	ENSG00000226764 (1.1)
ENSG00000159259	CHAF1B PPI subnetwork	0.36	>=0.20	CEP72 (3.8)	CDKN2C (2.8)	ETAA1 (2.7)	C6orf195 (1.6)	HAUS3 (1.5)	MFHAS1 (1.5)	CCDC104 (1.4)	ENSG00000249917 (1.3)	ENSG00000249391 (1.2)	KRTAP19-1 (1.1)
ENSG00000166866	MYO1A PPI subnetwork	0.36	>=0.20	CALD1 (4.2)	TGFB2 (2.7)	FOXP1 (2.0)	EFEMP1 (1.9)	C8orf74 (1.8)	TPPP (1.7)	NEK7 (1.6)	SLC9A3 (1.5)	HS1BP3 (1.5)	TNIP2 (1.3)
GO:0018200	peptidyl-glutamic acid modification	0.36	>=0.20	SLC35B3 (2.0)	ENSG00000249917 (2.0)	ENSG00000231990 (1.9)	HS1BP3 (1.7)	ENSG00000224849 (1.6)	ENSG00000226764 (1.6)	OAF (1.3)	GPC6 (1.3)	ENSG00000249391 (1.3)	APOB (1.2)
GO:0007051	spindle organization	0.36	>=0.20	CEP72 (3.8)	CDKN2C (3.5)	HAUS3 (3.1)	ETAA1 (2.9)	RNF4 (1.8)	FAM193A (1.8)	POLN (1.6)	CTNND2 (1.6)	C6orf195 (1.3)	CCDC12 (1.2)
ENSG00000139514	SLC7A1 PPI subnetwork	0.36	>=0.20	FOXP1 (2.0)	TPPP (1.8)	MXD4 (1.7)	KCNAB1 (1.5)	RBFOX1 (1.4)	CCDC12 (1.3)	SH3BP2 (1.3)	C8orf74 (1.3)	EFEMP1 (1.3)	AKNA (1.3)
GO:0045444	fat cell differentiation	0.36	>=0.20	POLN (3.5)	GDF5 (2.7)	ENSG00000253695 (2.2)	DUSP6 (2.0)	SMEK2 (1.9)	MIR3650 (1.7)	CCDC104 (1.6)	GPC6 (1.6)	PTHLH (1.5)	LIFR (1.5)
ENSG00000157240	FZD1 PPI subnetwork	0.36	>=0.20	PTHLH (3.8)	EFEMP1 (3.5)	PRDM6 (2.5)	DMRTA2 (1.9)	EYA2 (1.9)	ERC2 (1.8)	ELN (1.7)	POLN (1.4)	NAT8L (1.4)	ENSG00000253695 (1.2)
MP:0000220	increased monocyte cell number	0.36	>=0.20	AKNA (3.5)	TNIP2 (2.8)	SH3BP2 (2.8)	CCDC12 (1.9)	ENSG00000255571 (1.5)	FAM193A (1.4)	ENSG00000249391 (1.4)	SOX7 (1.4)	ENSG00000248391 (1.1)	FOXP1 (0.9)
ENSG00000105671	DDX49 PPI subnetwork	0.36	>=0.20	RRP15 (5.3)	PINX1 (4.5)	PNPT1 (2.9)	KIAA0947 (2.2)	CCDC12 (1.8)	ENSG00000249391 (1.5)	ENSG00000236436 (1.4)	C19orf60 (1.2)	SMEK2 (1.1)	RNF4 (1.0)
MP:0005330	cardiomyopathy	0.36	>=0.20	RBFOX1 (3.1)	RP1L1 (1.6)	PTHLH (1.6)	PRDM6 (1.5)	ELN (1.5)	APOB (1.4)	XKR6 (1.4)	CRLF1 (1.4)	CTNND2 (1.3)	SOX7 (1.2)
GO:0002040	sprouting angiogenesis	0.36	>=0.20	ENSG00000215231 (3.6)	C6orf195 (3.0)	SOX7 (2.9)	DMRTA2 (2.9)	ENSG00000231990 (2.9)	ENSG00000224849 (2.3)	OAF (1.6)	ENSG00000230891 (1.4)	ENSG00000236436 (1.4)	SLC35B3 (1.3)
MP:0000592	short tail	0.36	>=0.20	PRDM6 (4.2)	TGFB2 (3.6)	PTH1R (3.5)	EYA2 (3.4)	LIFR (2.7)	SOX7 (2.1)	APOB (1.7)	PLEKHA5 (1.6)	GPC6 (1.6)	EFEMP1 (1.5)
GO:0021537	telencephalon development	0.36	>=0.20	DMRTA2 (3.5)	CTNND2 (2.5)	ERC2 (2.0)	ENSG00000255571 (1.9)	ENSG00000224849 (1.8)	MIR3650 (1.7)	ENSG00000249391 (1.5)	CRTC1 (1.5)	C8orf74 (1.5)	BAI3 (1.5)
MP:0001463	abnormal spatial learning	0.36	>=0.20	TMEM59L (4.0)	TPPP (4.0)	BAI3 (3.5)	KCNAB1 (3.0)	RBFOX1 (2.8)	ERC2 (2.7)	CRTC1 (2.5)	NAT8L (2.3)	SCG3 (2.1)	CTNND2 (2.0)
GO:0034364	high-density lipoprotein particle	0.36	>=0.20	APOB (7.9)	LIFR (2.2)	ENSG00000255571 (1.1)	WT1-AS (1.1)	SOX7 (0.9)	SNTB1 (0.9)	C8orf74 (0.8)	DMRTA2 (0.8)	CALD1 (0.7)	PTH1R (0.7)
GO:0045815	positive regulation of gene expression, epigenetic	0.36	>=0.20	ENSG00000231990 (3.6)	FAM193A (2.6)	ENSG00000215231 (2.5)	ENSG00000226764 (1.6)	ENSG00000236436 (1.5)	KRTAP19-1 (1.5)	WHSC2 (1.4)	XKR6 (1.3)	ENSG00000249391 (1.2)	LINC00474 (1.2)
GO:0005849	mRNA cleavage factor complex	0.36	>=0.20	WHSC2 (2.7)	ENSG00000248391 (2.1)	KIAA0947 (2.1)	AKNA (1.6)	SMEK2 (1.4)	RNF4 (1.2)	PINX1 (1.0)	ENSG00000236436 (1.0)	CEP72 (0.9)	ENSG00000231990 (0.9)
GO:0070193	synaptonemal complex organization	0.36	>=0.20	MIR3650 (3.0)	KRTAP19-3 (2.7)	LINC00474 (1.8)	C6orf195 (1.7)	CEP72 (1.6)	ENSG00000231990 (1.5)	C4orf48 (1.3)	ENSG00000253695 (1.2)	XKR6 (1.2)	ENSG00000230910 (1.1)
GO:0004180	carboxypeptidase activity	0.36	>=0.20	ELN (2.8)	APOB (2.1)	LIFR (2.0)	OAF (1.7)	ENSG00000255571 (1.4)	SCG3 (1.3)	POLN (1.2)	EFEMP1 (1.2)	ENSG00000230891 (1.1)	ENSG00000249391 (1.0)
MP:0002696	decreased circulating glucagon level	0.36	>=0.20	SCG3 (4.9)	SNTB1 (2.8)	CTNND2 (2.8)	FAM193A (2.7)	TMEM59L (2.4)	PTHLH (2.3)	FOXP1 (2.2)	BAI3 (2.2)	LIFR (1.8)	GPC6 (1.7)
MP:0004509	abnormal pelvic girdle bone morphology	0.36	>=0.20	PRDM6 (4.7)	CRLF1 (4.6)	PTH1R (4.4)	ELN (3.5)	PAX2 (2.8)	GDF5 (2.6)	GPC6 (2.3)	PTHLH (2.1)	CCDC104 (1.8)	TGFB2 (1.7)
ENSG00000033011	ALG1 PPI subnetwork	0.36	>=0.20	C4orf48 (2.2)	ENSG00000249917 (2.0)	SSR3 (1.7)	SH3BP2 (1.7)	SLC35B3 (1.7)	SCG3 (1.5)	C6orf195 (1.5)	RP1L1 (1.4)	DUSP6 (1.3)	ERC2 (1.3)
REACTOME_NGF_SIGNALLING_VIA_TRKA_FROM_THE_PLASMA_MEMBRANE	REACTOME_NGF_SIGNALLING_VIA_TRKA_FROM_THE_PLASMA_MEMBRANE	0.36	>=0.20	FOXP1 (2.3)	ZFYVE28 (2.1)	MXD4 (1.8)	HS1BP3 (1.8)	CRLF1 (1.8)	TMEM59L (1.8)	NEK7 (1.7)	CRTC1 (1.7)	RBFOX1 (1.6)	XKR6 (1.6)
ENSG00000062822	POLD1 PPI subnetwork	0.36	>=0.20	ETAA1 (3.8)	HAUS3 (3.5)	FAF1 (2.4)	PNPT1 (2.2)	CEP72 (2.1)	CDKN2C (1.6)	ENSG00000236436 (1.6)	MIR3650 (1.6)	SLC35B3 (1.2)	C6orf195 (1.1)
ENSG00000163002	NUP35 PPI subnetwork	0.36	>=0.20	PNPT1 (3.2)	KIAA0947 (2.6)	WHSC2 (2.4)	CEP72 (2.2)	RRP15 (2.1)	FAF1 (1.5)	RNF4 (1.5)	ETAA1 (1.4)	MFHAS1 (1.4)	HAUS3 (1.3)
REACTOME_FGFR2C_LIGAND_BINDING_AND_ACTIVATION	REACTOME_FGFR2C_LIGAND_BINDING_AND_ACTIVATION	0.36	>=0.20	NEK7 (2.5)	ELN (2.2)	NAT8L (2.0)	TMEM59L (1.8)	CCDC104 (1.8)	PAX2 (1.7)	CRLF1 (1.7)	EYA2 (1.6)	MIR3650 (1.6)	ENSG00000226764 (1.5)
REACTOME_GLYCOSPHINGOLIPID_METABOLISM	REACTOME_GLYCOSPHINGOLIPID_METABOLISM	0.36	>=0.20	HS1BP3 (3.9)	ENSG00000249391 (2.1)	RP1L1 (2.0)	PAX2 (1.8)	DMXL2 (1.6)	LINC00474 (1.2)	SLC35B3 (1.2)	ENSG00000236436 (1.1)	ENSG00000226764 (1.1)	APOB (1.1)
ENSG00000099882	ENSG00000099882 PPI subnetwork	0.36	>=0.20	CRTC1 (3.9)	XKR6 (2.9)	MFHAS1 (2.8)	MXD4 (2.2)	ZFYVE28 (2.0)	AKNA (2.0)	C4orf48 (1.9)	CTNND2 (1.8)	ELN (1.6)	RBFOX1 (1.6)
MP:0003657	abnormal erythrocyte osmotic lysis	0.36	>=0.20	MFHAS1 (2.5)	C6orf195 (1.8)	OAF (1.5)	ENSG00000249917 (1.3)	RBFOX1 (1.2)	ENSG00000236436 (1.2)	MIR3650 (1.1)	C8orf74 (1.0)	LINC00474 (0.9)	ENSG00000248391 (0.8)
GO:0000228	nuclear chromosome	0.36	>=0.20	CEP72 (3.4)	HAUS3 (2.4)	CDKN2C (1.8)	MIR3650 (1.6)	ETAA1 (1.5)	FOXP1 (1.2)	FAM193A (1.2)	WHSC2 (1.1)	PRDM6 (0.9)	NEK7 (0.9)
GO:0008608	attachment of spindle microtubules to kinetochore	0.36	>=0.20	CDKN2C (3.3)	CEP72 (2.6)	ENSG00000248391 (2.4)	ENSG00000249917 (2.2)	CTNND2 (2.0)	HAUS3 (1.6)	NEK7 (1.4)	ENSG00000230910 (1.3)	PLEKHA5 (1.3)	ERC2 (1.2)
GO:0030900	forebrain development	0.36	>=0.20	DMRTA2 (5.8)	CTNND2 (2.6)	ENSG00000249391 (2.5)	MIR3650 (2.0)	ERC2 (1.9)	ENSG00000224849 (1.8)	C8orf74 (1.6)	PRDM6 (1.5)	PTHLH (1.4)	CRTC1 (1.1)
GO:0006362	transcription elongation from RNA polymerase I promoter	0.36	>=0.20	ENSG00000230910 (3.0)	SLC35B3 (2.7)	SMEK2 (2.5)	RRP15 (2.2)	ENSG00000249391 (1.8)	PINX1 (1.7)	ETAA1 (1.6)	ENSG00000231990 (1.1)	CCDC104 (1.1)	PLEKHA5 (1.1)
GO:0002793	positive regulation of peptide secretion	0.36	>=0.20	ENSG00000249391 (3.4)	C8orf74 (3.1)	MIR3650 (3.0)	ENSG00000226764 (2.8)	SCG3 (2.7)	FOXP1 (1.5)	TMEM59L (1.5)	LIFR (1.5)	CTNND2 (1.3)	BAI3 (1.1)
ENSG00000130176	CNN1 PPI subnetwork	0.36	>=0.20	CALD1 (2.3)	CRTC1 (2.0)	SNTB1 (2.0)	ENSG00000230910 (1.9)	RBFOX1 (1.9)	BAI3 (1.8)	C8orf74 (1.8)	WHSC2 (1.6)	KCNAB1 (1.5)	MIR3650 (1.5)
ENSG00000115718	PROC PPI subnetwork	0.36	>=0.20	APOB (3.3)	SOX7 (3.1)	LIFR (2.4)	CRLF1 (2.4)	CALD1 (2.4)	EFEMP1 (1.7)	TNIP2 (1.3)	ENSG00000224849 (1.1)	ENSG00000249917 (1.0)	ENSG00000255571 (1.0)
ENSG00000152578	GRIA4 PPI subnetwork	0.36	>=0.20	SCG3 (3.4)	BAI3 (3.0)	RBFOX1 (2.2)	ENSG00000226764 (2.2)	KCNAB1 (2.0)	TGFB2 (1.8)	CRTC1 (1.7)	MIR3650 (1.7)	KLHL26 (1.7)	CTNND2 (1.6)
REACTOME_PHASE_II_CONJUGATION	REACTOME_PHASE_II_CONJUGATION	0.36	>=0.20	EFEMP1 (2.0)	OAF (1.9)	APOB (1.7)	SLC9A3 (1.4)	CCDC104 (1.4)	ENSG00000230910 (1.3)	C19orf60 (1.3)	PLEKHA5 (1.0)	ENSG00000249391 (1.0)	ERC2 (0.9)
ENSG00000077721	UBE2A PPI subnetwork	0.36	>=0.20	FAF1 (3.4)	CDKN2C (2.6)	SLC35B3 (1.7)	ENSG00000249917 (1.2)	DMRTA2 (1.1)	ENSG00000249391 (1.0)	CRTC1 (1.0)	CCDC104 (0.9)	C4orf48 (0.9)	ENSG00000230891 (0.9)
GO:0031406	carboxylic acid binding	0.36	>=0.20	APOB (3.6)	PTH1R (2.2)	SLC9A3 (2.0)	GPC6 (1.9)	ENSG00000224849 (1.8)	SNTB1 (1.7)	UQCC (1.5)	OAF (1.4)	KCNAB1 (1.2)	PNPT1 (1.1)
ENSG00000072135	PTPN18 PPI subnetwork	0.36	>=0.20	FAM193A (2.3)	ENSG00000236436 (1.9)	FOXP1 (1.9)	KLHL26 (1.8)	ETAA1 (1.6)	PLEKHA5 (1.6)	POLN (1.5)	SH3BP2 (1.5)	AKNA (1.4)	CEP72 (1.4)
MP:0000585	kinked tail	0.36	>=0.20	PRDM6 (3.3)	DUSP6 (2.7)	CEP72 (2.4)	PTHLH (2.3)	PTH1R (2.1)	PLEKHA5 (2.0)	DMRTA2 (2.0)	EYA2 (1.9)	GPC6 (1.8)	TGFB2 (1.8)
GO:0004709	MAP kinase kinase kinase activity	0.36	>=0.20	SH3BP2 (2.2)	ENSG00000230891 (1.9)	FOXP1 (1.8)	ENSG00000249391 (1.6)	ZFYVE28 (1.5)	TNIP2 (1.4)	DMXL2 (1.3)	ENSG00000253695 (1.3)	ENSG00000230910 (1.3)	CCDC12 (1.2)
ENSG00000173867	ENSG00000173867 PPI subnetwork	0.36	>=0.20	PNPT1 (3.6)	RNF4 (3.5)	SSR3 (2.4)	WHSC2 (2.4)	C4orf48 (2.1)	POLN (2.1)	C19orf60 (1.8)	SLC9A3 (1.5)	WT1-AS (1.4)	RRP15 (1.3)
ENSG00000130758	MAP3K10 PPI subnetwork	0.36	>=0.20	TMEM59L (3.4)	ENSG00000255571 (2.3)	TPPP (2.3)	SCG3 (2.2)	CRTC1 (2.1)	CCDC104 (2.0)	SLC9A3 (1.7)	PAX2 (1.5)	KCNAB1 (1.4)	BAI3 (1.3)
MP:0004130	abnormal muscle cell glucose uptake	0.36	>=0.20	SNTB1 (3.2)	KLHL26 (2.4)	CDKN2C (2.3)	MXD4 (2.2)	RBFOX1 (1.9)	NEK7 (1.8)	LIFR (1.7)	ENSG00000230910 (1.4)	C19orf60 (1.3)	GPC6 (1.3)
GO:0043297	apical junction assembly	0.36	>=0.20	ENSG00000224849 (2.4)	PLEKHA5 (2.3)	KRTAP19-1 (2.3)	HS1BP3 (2.0)	SLC9A3 (1.3)	ETAA1 (1.3)	ENSG00000249917 (1.2)	XKR6 (1.2)	ENSG00000230891 (1.1)	ENSG00000226764 (1.1)
MP:0001417	decreased exploration in new environment	0.37	>=0.20	KCNAB1 (3.8)	TMEM59L (2.8)	BAI3 (2.8)	RBFOX1 (2.6)	TPPP (2.5)	ZFYVE28 (2.4)	SLC9A3 (2.1)	ENSG00000226764 (2.0)	ENSG00000255571 (1.9)	EFEMP1 (1.9)
REACTOME_NEGATIVE_REGULATORS_OF_RIG:IMDA5_SIGNALING	REACTOME_NEGATIVE_REGULATORS_OF_RIG:IMDA5_SIGNALING	0.37	>=0.20	PNPT1 (3.5)	RNF4 (2.1)	AKNA (2.0)	C19orf60 (2.0)	TNIP2 (1.6)	ETAA1 (1.5)	C4orf48 (1.5)	SMEK2 (1.3)	HAUS3 (1.3)	MXD4 (1.2)
GO:0043968	histone H2A acetylation	0.37	>=0.20	CCDC12 (2.9)	ENSG00000230891 (2.2)	WHSC2 (2.2)	ENSG00000215231 (1.9)	FAF1 (1.6)	C4orf48 (1.6)	KRTAP19-3 (1.5)	FAM193A (1.4)	CCDC104 (1.3)	ENSG00000230910 (1.2)
REACTOME_LEADING_STRAND_SYNTHESIS	REACTOME_LEADING_STRAND_SYNTHESIS	0.37	>=0.20	ETAA1 (3.7)	HAUS3 (3.6)	CEP72 (2.7)	CDKN2C (2.3)	FAF1 (1.8)	ENSG00000231990 (1.8)	POLN (1.3)	MFHAS1 (1.2)	PNPT1 (1.1)	ENSG00000255571 (1.0)
REACTOME_POLYMERASE_SWITCHING	REACTOME_POLYMERASE_SWITCHING	0.37	>=0.20	ETAA1 (3.7)	HAUS3 (3.6)	CEP72 (2.7)	CDKN2C (2.3)	FAF1 (1.8)	ENSG00000231990 (1.8)	POLN (1.3)	MFHAS1 (1.2)	PNPT1 (1.1)	ENSG00000255571 (1.0)
REACTOME_POLYMERASE_SWITCHING_ON_THE_C:STRAND_OF_THE_TELOMERE	REACTOME_POLYMERASE_SWITCHING_ON_THE_C:STRAND_OF_THE_TELOMERE	0.37	>=0.20	ETAA1 (3.7)	HAUS3 (3.6)	CEP72 (2.7)	CDKN2C (2.3)	FAF1 (1.8)	ENSG00000231990 (1.8)	POLN (1.3)	MFHAS1 (1.2)	PNPT1 (1.1)	ENSG00000255571 (1.0)
MP:0008135	small Peyer's patches	0.37	>=0.20	TNIP2 (3.2)	AKNA (3.0)	MFHAS1 (1.5)	FOXP1 (1.3)	BAI3 (1.1)	PNPT1 (1.0)	CCDC12 (1.0)	SLC9A3 (1.0)	PINX1 (0.9)	SLC35B3 (0.9)
ENSG00000069431	ABCC9 PPI subnetwork	0.37	>=0.20	FAM193A (4.5)	UQCC (2.6)	ENSG00000255571 (2.4)	SOX7 (1.7)	WHSC2 (1.7)	KRTAP19-1 (1.6)	KIAA0947 (1.5)	TPPP (1.5)	ENSG00000249917 (1.4)	PAX2 (1.3)
GO:0008544	epidermis development	0.37	>=0.20	KRTAP19-3 (7.2)	KRTAP19-1 (4.0)	PTHLH (2.3)	ENSG00000249391 (1.5)	ENSG00000236436 (1.2)	CRLF1 (1.0)	SOX7 (1.0)	ENSG00000253695 (0.9)	CALD1 (0.6)	MFHAS1 (0.6)
ENSG00000132170	PPARG PPI subnetwork	0.37	>=0.20	FAM193A (4.0)	SNTB1 (2.4)	APOB (2.3)	MFHAS1 (1.8)	CRTC1 (1.8)	CRLF1 (1.6)	SLC9A3 (1.4)	KIAA0947 (1.3)	C8orf74 (1.2)	ENSG00000249917 (1.2)
ENSG00000138814	PPP3CA PPI subnetwork	0.37	>=0.20	CRTC1 (4.3)	RBFOX1 (4.0)	KCNAB1 (3.8)	TMEM59L (3.1)	TPPP (3.0)	FOXP1 (2.5)	ZFYVE28 (2.4)	XKR6 (2.0)	CRLF1 (1.9)	KLHL26 (1.6)
MP:0000458	abnormal mandible morphology	0.37	>=0.20	EYA2 (4.3)	CRLF1 (3.5)	DUSP6 (3.3)	PTH1R (3.1)	PRDM6 (2.8)	PTHLH (2.5)	GDF5 (2.2)	PLEKHA5 (2.1)	LINC00474 (2.0)	CTNND2 (1.8)
REACTOME_RNA_POLYMERASE_I_TRANSCRIPTION_INITIATION	REACTOME_RNA_POLYMERASE_I_TRANSCRIPTION_INITIATION	0.37	>=0.20	RRP15 (3.2)	SLC35B3 (2.5)	ENSG00000230910 (2.5)	ETAA1 (2.0)	SMEK2 (1.9)	ENSG00000231990 (1.3)	BAI3 (1.1)	PINX1 (1.0)	WHSC2 (1.0)	PNPT1 (0.9)
ENSG00000104725	ENSG00000104725 PPI subnetwork	0.37	>=0.20	NAT8L (4.2)	ERC2 (4.1)	TPPP (3.4)	TMEM59L (2.7)	ZFYVE28 (2.5)	C4orf48 (2.1)	KCNAB1 (2.0)	RBFOX1 (2.0)	CRTC1 (1.7)	CTNND2 (1.7)
GO:0042303	molting cycle	0.37	>=0.20	KRTAP19-3 (9.4)	KRTAP19-1 (3.2)	PTHLH (2.4)	ENSG00000253695 (1.6)	ENSG00000236436 (1.5)	ENSG00000215231 (1.3)	CRTC1 (1.2)	SOX7 (1.1)	CRLF1 (1.1)	PINX1 (1.1)
GO:0042633	hair cycle	0.37	>=0.20	KRTAP19-3 (9.4)	KRTAP19-1 (3.2)	PTHLH (2.4)	ENSG00000253695 (1.6)	ENSG00000236436 (1.5)	ENSG00000215231 (1.3)	CRTC1 (1.2)	SOX7 (1.1)	CRLF1 (1.1)	PINX1 (1.1)
ENSG00000115947	ORC4 PPI subnetwork	0.37	>=0.20	HAUS3 (3.5)	CEP72 (3.4)	CDKN2C (2.6)	ETAA1 (2.0)	PNPT1 (1.9)	FAF1 (1.7)	POLN (1.7)	ENSG00000224849 (1.4)	ENSG00000236436 (1.3)	ENSG00000255571 (1.2)
ENSG00000054267	ARID4B PPI subnetwork	0.37	>=0.20	TNIP2 (2.0)	TGFB2 (1.7)	NEK7 (1.5)	SSR3 (1.3)	MXD4 (1.3)	AKNA (1.3)	ENSG00000224849 (1.2)	SH3BP2 (1.2)	FOXP1 (1.1)	ENSG00000226764 (1.1)
GO:0034622	cellular macromolecular complex assembly	0.37	>=0.20	ENSG00000249917 (2.3)	HAUS3 (1.9)	C6orf195 (1.8)	CDKN2C (1.8)	CEP72 (1.6)	CCDC12 (1.6)	FAF1 (1.5)	CTNND2 (1.4)	ETAA1 (1.4)	CCDC104 (1.3)
GO:0005100	Rho GTPase activator activity	0.37	>=0.20	ZFYVE28 (2.4)	AKNA (2.2)	SH3BP2 (2.1)	DMXL2 (1.9)	EYA2 (1.9)	DUSP6 (1.5)	CTNND2 (1.5)	HAUS3 (1.5)	XKR6 (1.3)	NEK7 (1.3)
GO:0034399	nuclear periphery	0.37	>=0.20	HAUS3 (3.9)	WHSC2 (3.7)	ETAA1 (3.1)	FAM193A (2.5)	RNF4 (2.2)	SMEK2 (2.2)	PNPT1 (1.8)	SH3BP2 (1.5)	RRP15 (1.4)	KIAA0947 (1.4)
ENSG00000099250	NRP1 PPI subnetwork	0.37	>=0.20	EFEMP1 (2.8)	PTHLH (2.6)	LINC00474 (2.3)	LIFR (2.2)	PRDM6 (2.2)	CRLF1 (2.1)	SOX7 (2.0)	GPC6 (1.8)	NEK7 (1.8)	C19orf60 (1.3)
GO:0008344	adult locomotory behavior	0.37	>=0.20	XKR6 (2.5)	ENSG00000255571 (2.0)	NAT8L (2.0)	C6orf195 (2.0)	PAX2 (1.7)	KCNAB1 (1.7)	RP1L1 (1.7)	ENSG00000249391 (1.6)	WT1-AS (1.6)	ENSG00000248391 (1.6)
GO:0009163	nucleoside biosynthetic process	0.37	>=0.20	ENSG00000215231 (3.2)	ENSG00000230910 (2.1)	ENSG00000253695 (2.0)	C19orf60 (1.7)	PINX1 (1.7)	ENSG00000255571 (1.6)	ENSG00000236436 (1.6)	DMXL2 (1.6)	HS1BP3 (1.5)	ETAA1 (1.5)
GO:0006518	peptide metabolic process	0.37	>=0.20	HS1BP3 (2.3)	ENSG00000236436 (2.2)	C19orf60 (2.1)	CCDC104 (1.9)	ENSG00000249917 (1.7)	ENSG00000231990 (1.7)	KRTAP19-1 (1.6)	SSR3 (1.4)	XKR6 (1.3)	KRTAP19-3 (1.2)
GO:0007029	endoplasmic reticulum organization	0.37	>=0.20	C6orf195 (2.7)	ENSG00000230910 (2.0)	ZFYVE28 (1.9)	ENSG00000236436 (1.8)	SLC35B3 (1.4)	RBFOX1 (1.4)	SNTB1 (1.2)	MIR3650 (1.2)	KCNAB1 (1.2)	FAF1 (1.2)
ENSG00000182195	LDOC1 PPI subnetwork	0.37	>=0.20	LINC00474 (2.6)	CRTC1 (1.8)	PAX2 (1.8)	MXD4 (1.6)	CTNND2 (1.5)	FAM193A (1.4)	CCDC104 (1.4)	KLHL26 (1.3)	ENSG00000230891 (1.1)	LIFR (1.1)
GO:0090287	regulation of cellular response to growth factor stimulus	0.37	>=0.20	GPC6 (2.4)	SOX7 (2.3)	ENSG00000215231 (1.8)	ENSG00000249917 (1.6)	SNTB1 (1.5)	ENSG00000231990 (1.3)	CCDC104 (1.1)	ENSG00000226764 (1.1)	SLC35B3 (1.0)	PINX1 (1.0)
ENSG00000109911	ELP4 PPI subnetwork	0.37	>=0.20	CCDC104 (2.2)	SLC35B3 (1.9)	XKR6 (1.4)	WHSC2 (1.3)	ENSG00000249391 (1.2)	FAM193A (1.1)	FOXP1 (1.1)	FAF1 (1.1)	PINX1 (1.0)	HAUS3 (1.0)
ENSG00000139132	FGD4 PPI subnetwork	0.37	>=0.20	XKR6 (2.9)	RBFOX1 (2.6)	TMEM59L (2.2)	ERC2 (2.2)	KCNAB1 (2.2)	CRTC1 (1.9)	SCG3 (1.8)	TPPP (1.8)	MXD4 (1.7)	NEK7 (1.6)
ENSG00000132153	DHX30 PPI subnetwork	0.37	>=0.20	KIAA0947 (2.4)	PINX1 (2.1)	LINC00474 (2.0)	FOXP1 (1.4)	FAM193A (1.4)	GPC6 (1.2)	EYA2 (1.2)	KLHL26 (1.2)	ETAA1 (1.1)	SMEK2 (1.0)
ENSG00000197879	MYO1C PPI subnetwork	0.37	>=0.20	CALD1 (4.0)	TGFB2 (2.2)	C6orf195 (2.2)	C8orf74 (1.9)	CRTC1 (1.8)	EFEMP1 (1.7)	FOXP1 (1.5)	TPPP (1.4)	NEK7 (1.2)	XKR6 (1.2)
MP:0008079	decreased CD8-positive T cell number	0.37	>=0.20	AKNA (3.4)	MFHAS1 (1.6)	CDKN2C (1.6)	NEK7 (1.5)	LIFR (1.3)	ENSG00000215231 (1.3)	SMEK2 (1.2)	SH3BP2 (1.1)	ENSG00000249391 (1.1)	ENSG00000249917 (1.0)
ENSG00000102096	PIM2 PPI subnetwork	0.37	>=0.20	XKR6 (2.0)	ENSG00000253695 (1.9)	GPC6 (1.3)	ENSG00000230891 (1.3)	PLEKHA5 (1.3)	PRDM6 (1.3)	OAF (1.2)	GDF5 (1.1)	ENSG00000230910 (1.1)	KRTAP19-1 (1.1)
ENSG00000204319	ENSG00000204319 PPI subnetwork	0.37	>=0.20	APOB (3.3)	DMXL2 (1.9)	ENSG00000230910 (1.5)	ENSG00000249917 (1.4)	SH3BP2 (1.3)	C4orf48 (1.3)	ENSG00000231990 (1.2)	C6orf195 (1.2)	ENSG00000236436 (1.1)	BAI3 (1.0)
ENSG00000107371	EXOSC3 PPI subnetwork	0.37	>=0.20	RRP15 (3.3)	PNPT1 (2.8)	PINX1 (2.5)	UQCC (2.0)	FAF1 (2.0)	CCDC12 (1.9)	ENSG00000236436 (1.5)	ENSG00000249391 (1.1)	KIAA0947 (1.1)	ENSG00000248391 (0.9)
GO:0003697	single-stranded DNA binding	0.37	>=0.20	CEP72 (3.5)	HAUS3 (2.1)	ETAA1 (2.1)	FAF1 (1.8)	CCDC104 (1.3)	DMXL2 (1.3)	AKNA (1.2)	UQCC (1.1)	ENSG00000255571 (1.1)	PLEKHA5 (1.1)
GO:0010035	response to inorganic substance	0.37	>=0.20	ENSG00000255571 (1.6)	APOB (1.6)	OAF (1.5)	ENSG00000231990 (1.4)	PTHLH (1.3)	ENSG00000224849 (1.3)	C19orf60 (1.2)	ELN (1.2)	WT1-AS (1.1)	C8orf74 (1.1)
GO:0043623	cellular protein complex assembly	0.37	>=0.20	ENSG00000248391 (2.5)	HAUS3 (2.4)	ENSG00000231990 (2.3)	RNF4 (2.1)	C4orf48 (1.9)	CCDC12 (1.6)	ZFYVE28 (1.6)	POLN (1.5)	MIR3650 (1.3)	ENSG00000226764 (1.2)
GO:0032886	regulation of microtubule-based process	0.37	>=0.20	HAUS3 (2.8)	CEP72 (2.3)	CDKN2C (2.2)	PLEKHA5 (2.0)	ENSG00000248391 (2.0)	ENSG00000230910 (1.9)	ETAA1 (1.8)	CCDC104 (1.8)	BAI3 (1.7)	CTNND2 (1.7)
ENSG00000128692	ENSG00000128692 PPI subnetwork	0.37	>=0.20	PINX1 (3.3)	RRP15 (3.2)	ENSG00000236436 (2.5)	CCDC12 (2.4)	FAF1 (1.9)	SNTB1 (1.6)	PNPT1 (1.0)	UQCC (1.0)	SMEK2 (0.9)	ENSG00000249391 (0.8)
GO:0005003	ephrin receptor activity	0.37	>=0.20	ERC2 (2.5)	BAI3 (2.0)	GPC6 (2.0)	SOX7 (1.8)	MIR3650 (1.7)	GDF5 (1.7)	TGFB2 (1.5)	CRLF1 (1.5)	SH3BP2 (1.5)	PTH1R (1.4)
REACTOME_KINESINS	REACTOME_KINESINS	0.37	>=0.20	CDKN2C (3.9)	CEP72 (3.7)	CTNND2 (3.0)	CCDC104 (2.5)	NEK7 (1.9)	C8orf74 (1.6)	HAUS3 (1.4)	TPPP (1.2)	PLEKHA5 (1.1)	ENSG00000248391 (1.1)
REACTOME_FORMATION_OF_TRANSCRIPTION:COUPLED_NER_TC:NER_REPAIR_COMPLEX	REACTOME_FORMATION_OF_TRANSCRIPTION:COUPLED_NER_TC:NER_REPAIR_COMPLEX	0.37	>=0.20	PINX1 (2.7)	C19orf60 (2.2)	CCDC104 (2.0)	ENSG00000231990 (1.6)	KLHL26 (1.6)	KIAA0947 (1.4)	GPC6 (1.4)	PNPT1 (1.3)	ENSG00000249391 (1.0)	ENSG00000226764 (0.9)
REACTOME_DUAL_INCISION_REACTION_IN_TC:NER	REACTOME_DUAL_INCISION_REACTION_IN_TC:NER	0.37	>=0.20	PINX1 (2.7)	C19orf60 (2.2)	CCDC104 (2.0)	ENSG00000231990 (1.6)	KLHL26 (1.6)	KIAA0947 (1.4)	GPC6 (1.4)	PNPT1 (1.3)	ENSG00000249391 (1.0)	ENSG00000226764 (0.9)
KEGG_JAK_STAT_SIGNALING_PATHWAY	KEGG_JAK_STAT_SIGNALING_PATHWAY	0.37	>=0.20	TNIP2 (4.3)	DUSP6 (3.8)	SH3BP2 (2.6)	MFHAS1 (2.4)	ENSG00000249917 (1.5)	KLHL26 (1.2)	AKNA (1.2)	GDF5 (1.2)	PNPT1 (1.2)	ENSG00000224849 (1.2)
ENSG00000007392	LUC7L PPI subnetwork	0.37	>=0.20	KIAA0947 (2.8)	FAF1 (2.3)	FAM193A (2.3)	WHSC2 (2.0)	RRP15 (1.8)	RNF4 (1.5)	EFEMP1 (1.4)	TNIP2 (1.4)	CCDC12 (1.4)	ENSG00000231990 (1.3)
GO:0030902	hindbrain development	0.37	>=0.20	BAI3 (2.4)	DMRTA2 (2.3)	PRDM6 (2.3)	C4orf48 (2.3)	XKR6 (2.1)	LINC00474 (2.1)	EYA2 (2.0)	ENSG00000236436 (1.8)	PAX2 (1.7)	LIFR (1.7)
ENSG00000204086	RPA4 PPI subnetwork	0.37	>=0.20	CEP72 (4.0)	HAUS3 (3.7)	FAF1 (2.4)	ETAA1 (2.3)	CDKN2C (1.9)	PNPT1 (1.4)	POLN (1.4)	AKNA (1.2)	ENSG00000236436 (1.2)	KRTAP19-1 (0.9)
ENSG00000108654	DDX5 PPI subnetwork	0.37	>=0.20	RRP15 (2.5)	KIAA0947 (2.0)	PINX1 (1.8)	ENSG00000249917 (1.7)	CCDC12 (1.5)	WHSC2 (1.3)	SLC9A3 (1.3)	ENSG00000249391 (1.1)	ENSG00000236436 (1.0)	C6orf195 (1.0)
REACTOME_LAGGING_STRAND_SYNTHESIS	REACTOME_LAGGING_STRAND_SYNTHESIS	0.37	>=0.20	ETAA1 (3.6)	HAUS3 (3.5)	CEP72 (2.7)	CDKN2C (2.5)	FAF1 (1.9)	ENSG00000231990 (1.7)	MFHAS1 (0.9)	ENSG00000255571 (0.9)	PNPT1 (0.8)	MIR3650 (0.8)
GO:0007596	blood coagulation	0.37	>=0.20	ENSG00000248391 (2.6)	ENSG00000230891 (2.4)	CALD1 (2.0)	MIR3650 (1.4)	SOX7 (1.3)	KCNAB1 (1.3)	APOB (1.2)	AKNA (1.1)	ENSG00000226764 (1.1)	CEP72 (1.0)
ENSG00000100796	SMEK1 PPI subnetwork	0.37	>=0.20	ENSG00000249391 (2.6)	SLC35B3 (1.9)	ENSG00000249917 (1.6)	CDKN2C (1.2)	ERC2 (1.0)	ZFYVE28 (1.0)	MXD4 (1.0)	KLHL26 (1.0)	ENSG00000248391 (0.9)	ENSG00000226764 (0.8)
ENSG00000011260	UTP18 PPI subnetwork	0.37	>=0.20	RRP15 (5.8)	PINX1 (4.9)	PNPT1 (2.8)	KIAA0947 (2.1)	CCDC12 (1.6)	FAF1 (1.2)	UQCC (1.0)	SMEK2 (0.9)	RNF4 (0.9)	CALD1 (0.8)
REACTOME_AMINE_LIGAND:BINDING_RECEPTORS	REACTOME_AMINE_LIGAND:BINDING_RECEPTORS	0.37	>=0.20	KCNAB1 (5.2)	ZFYVE28 (2.3)	ENSG00000226764 (2.2)	RP1L1 (2.1)	FOXP1 (2.0)	CRTC1 (1.9)	KLHL26 (1.9)	ENSG00000236436 (1.6)	RBFOX1 (1.6)	NAT8L (1.5)
GO:0034660	ncRNA metabolic process	0.37	>=0.20	PINX1 (4.7)	RRP15 (3.4)	PNPT1 (3.1)	KIAA0947 (2.4)	CCDC12 (1.7)	UQCC (1.7)	FAF1 (1.4)	ETAA1 (1.2)	ENSG00000215231 (1.0)	WHSC2 (1.0)
KEGG_CITRATE_CYCLE_TCA_CYCLE	KEGG_CITRATE_CYCLE_TCA_CYCLE	0.37	>=0.20	UQCC (4.1)	POLN (2.6)	NAT8L (2.4)	GPC6 (1.8)	SLC9A3 (1.7)	PNPT1 (1.6)	FAF1 (1.5)	PTH1R (1.5)	CDKN2C (1.0)	SCG3 (1.0)
ENSG00000112078	KCTD20 PPI subnetwork	0.37	>=0.20	DMXL2 (2.2)	ERC2 (1.6)	ENSG00000224849 (1.5)	KIAA0947 (1.5)	SMEK2 (1.2)	RNF4 (1.1)	ENSG00000230891 (1.1)	NAT8L (1.0)	KRTAP19-3 (1.0)	KLHL26 (1.0)
ENSG00000197299	BLM PPI subnetwork	0.37	>=0.20	ETAA1 (3.1)	HAUS3 (2.9)	CEP72 (2.8)	RNF4 (2.2)	PNPT1 (1.8)	CDKN2C (1.6)	POLN (1.6)	ENSG00000231990 (1.3)	ENSG00000215231 (1.2)	C8orf74 (1.2)
REACTOME_O:LINKED_GLYCOSYLATION_OF_MUCINS	REACTOME_O:LINKED_GLYCOSYLATION_OF_MUCINS	0.37	>=0.20	EYA2 (2.7)	SLC35B3 (2.5)	ENSG00000255571 (1.7)	CRLF1 (1.2)	KRTAP19-1 (1.1)	ENSG00000248391 (1.0)	KRTAP19-3 (1.0)	ZFYVE28 (0.9)	XKR6 (0.9)	SSR3 (0.9)
ENSG00000078747	ITCH PPI subnetwork	0.37	>=0.20	CTNND2 (2.0)	SH3BP2 (1.8)	MFHAS1 (1.8)	HS1BP3 (1.6)	CEP72 (1.4)	XKR6 (1.4)	EYA2 (1.3)	NEK7 (1.3)	ENSG00000248391 (1.2)	PTHLH (1.0)
GO:0045596	negative regulation of cell differentiation	0.37	>=0.20	OAF (2.8)	SOX7 (2.6)	GDF5 (2.2)	PRDM6 (2.1)	ELN (2.0)	DMRTA2 (1.9)	EYA2 (1.9)	CRLF1 (1.9)	GPC6 (1.7)	LIFR (1.6)
ENSG00000125482	TTF1 PPI subnetwork	0.37	>=0.20	RRP15 (3.4)	ENSG00000230910 (2.9)	SMEK2 (2.0)	PINX1 (1.8)	GPC6 (1.7)	WHSC2 (1.6)	PNPT1 (1.3)	SLC35B3 (1.1)	CDKN2C (1.0)	DUSP6 (0.9)
REACTOME_PERK_REGULATED_GENE_EXPRESSION	REACTOME_PERK_REGULATED_GENE_EXPRESSION	0.37	>=0.20	PINX1 (2.4)	RRP15 (2.4)	AKNA (2.1)	SNTB1 (1.9)	CCDC12 (1.8)	PNPT1 (1.4)	TGFB2 (1.4)	C19orf60 (1.0)	DUSP6 (1.0)	SMEK2 (1.0)
MP:0003447	decreased tumor growth/size	0.37	>=0.20	DUSP6 (2.9)	EFEMP1 (2.4)	PRDM6 (2.2)	SOX7 (2.2)	ELN (2.1)	CRLF1 (1.9)	ZFYVE28 (1.6)	GDF5 (1.4)	MIR3650 (1.4)	SH3BP2 (1.4)
MP:0001899	absent long term depression	0.37	>=0.20	BAI3 (4.6)	TMEM59L (4.4)	KCNAB1 (3.2)	XKR6 (2.5)	CTNND2 (2.4)	SCG3 (2.3)	FOXP1 (2.1)	MIR3650 (2.0)	ENSG00000230910 (2.0)	ENSG00000255571 (1.7)
ENSG00000164091	WDR82 PPI subnetwork	0.37	>=0.20	ENSG00000231990 (1.9)	RRP15 (1.9)	WHSC2 (1.6)	SMEK2 (1.6)	CEP72 (1.5)	KIAA0947 (1.5)	FAF1 (1.5)	SLC35B3 (1.3)	MFHAS1 (1.2)	LIFR (1.2)
GO:0010906	regulation of glucose metabolic process	0.37	>=0.20	KRTAP19-3 (2.7)	KLHL26 (2.2)	LIFR (1.6)	ENSG00000236436 (1.5)	FOXP1 (1.4)	UQCC (1.3)	SNTB1 (1.3)	GPC6 (1.0)	CCDC12 (1.0)	CRLF1 (1.0)
GO:0050817	coagulation	0.37	>=0.20	ENSG00000248391 (2.7)	ENSG00000230891 (2.2)	CALD1 (2.0)	MIR3650 (1.3)	KCNAB1 (1.3)	SOX7 (1.2)	APOB (1.2)	SLC35B3 (1.0)	AKNA (1.0)	C6orf195 (1.0)
GO:0008033	tRNA processing	0.37	>=0.20	PINX1 (4.5)	PNPT1 (2.9)	RRP15 (2.8)	UQCC (1.7)	ENSG00000236436 (1.7)	ENSG00000230910 (1.5)	SLC35B3 (1.5)	KIAA0947 (1.4)	CCDC12 (1.4)	CEP72 (1.2)
GO:0050905	neuromuscular process	0.37	>=0.20	ENSG00000224849 (3.0)	ENSG00000255571 (3.0)	PAX2 (2.9)	XKR6 (2.9)	ENSG00000249391 (2.6)	KCNAB1 (2.4)	ENSG00000226764 (2.0)	CTNND2 (2.0)	CRTC1 (1.8)	NAT8L (1.8)
REACTOME_REGULATION_OF_GLUCOKINASE_BY_GLUCOKINASE_REGULATORY_PROTEIN	REACTOME_REGULATION_OF_GLUCOKINASE_BY_GLUCOKINASE_REGULATORY_PROTEIN	0.37	>=0.20	PNPT1 (2.9)	KIAA0947 (2.7)	RRP15 (2.5)	WHSC2 (2.4)	KLHL26 (2.0)	CEP72 (1.8)	FAF1 (1.2)	RNF4 (1.2)	ETAA1 (1.1)	AKNA (1.1)
ENSG00000131153	GINS2 PPI subnetwork	0.37	>=0.20	HAUS3 (4.0)	CEP72 (3.3)	ETAA1 (2.2)	CDKN2C (1.8)	ENSG00000255571 (1.3)	C8orf74 (1.2)	ENSG00000236436 (1.2)	LINC00474 (1.0)	KRTAP19-3 (0.8)	AKNA (0.8)
GO:0006916	anti-apoptosis	0.37	>=0.20	ENSG00000230891 (2.9)	TNIP2 (2.0)	FOXP1 (1.7)	SNTB1 (1.3)	MIR3650 (1.3)	C8orf74 (1.3)	NEK7 (1.1)	XKR6 (1.0)	OAF (1.0)	MFHAS1 (1.0)
REACTOME_ACTIVATION_OF_CHAPERONE_GENES_BY_XBP1S	REACTOME_ACTIVATION_OF_CHAPERONE_GENES_BY_XBP1S	0.37	>=0.20	SSR3 (7.8)	MXD4 (3.7)	OAF (2.5)	ENSG00000253695 (1.6)	SLC35B3 (1.4)	RNF4 (1.3)	WHSC2 (1.3)	XKR6 (1.0)	C6orf195 (1.0)	ZFYVE28 (1.0)
GO:0031055	chromatin remodeling at centromere	0.37	>=0.20	CEP72 (3.4)	HAUS3 (3.4)	ENSG00000236436 (3.3)	ENSG00000249917 (2.5)	C8orf74 (2.5)	C6orf195 (2.4)	CDKN2C (2.3)	ETAA1 (2.1)	ENSG00000249391 (1.9)	ENSG00000253695 (1.8)
GO:0072283	metanephric renal vesicle morphogenesis	0.37	>=0.20	PAX2 (6.9)	ENSG00000253695 (3.0)	SLC9A3 (2.7)	C4orf48 (2.4)	SNTB1 (2.2)	GPC6 (2.1)	C8orf74 (1.9)	SLC35B3 (1.8)	ENSG00000236436 (1.7)	ENSG00000255571 (1.6)
ENSG00000119689	DLST PPI subnetwork	0.37	>=0.20	FAF1 (2.0)	TNIP2 (1.8)	XKR6 (1.6)	OAF (1.4)	FOXP1 (1.3)	LIFR (1.2)	CCDC104 (1.2)	SNTB1 (1.1)	CALD1 (1.1)	RNF4 (1.1)
ENSG00000136950	ARPC5L PPI subnetwork	0.37	>=0.20	KCNAB1 (2.9)	ZFYVE28 (2.3)	AKNA (2.2)	DMXL2 (2.0)	SNTB1 (1.9)	CTNND2 (1.8)	TPPP (1.7)	ENSG00000224849 (1.5)	BAI3 (1.5)	RNF4 (1.5)
ENSG00000143947	RPS27A PPI subnetwork	0.37	>=0.20	FAF1 (2.2)	CDKN2C (1.7)	RNF4 (1.6)	ENSG00000248391 (1.6)	CCDC12 (1.3)	RRP15 (1.2)	KRTAP19-1 (1.1)	SNTB1 (1.0)	ENSG00000236436 (1.0)	CTNND2 (0.9)
MP:0001212	skin lesions	0.37	>=0.20	OAF (2.3)	XKR6 (2.1)	CALD1 (1.7)	EFEMP1 (1.7)	MFHAS1 (1.3)	PTHLH (1.3)	TMEM59L (1.2)	CRLF1 (1.1)	CDKN2C (1.1)	POLN (1.0)
MP:0001721	absent visceral yolk sac blood islands	0.37	>=0.20	TGFB2 (3.7)	PRDM6 (3.0)	LIFR (2.8)	SOX7 (2.3)	DUSP6 (2.1)	LINC00474 (1.7)	ENSG00000231990 (1.7)	PTH1R (1.6)	APOB (1.5)	SNTB1 (1.5)
ENSG00000138771	SHROOM3 PPI subnetwork	0.37	>=0.20	MFHAS1 (1.7)	EYA2 (1.6)	TPPP (1.4)	ENSG00000230891 (1.3)	PLEKHA5 (1.2)	MXD4 (1.2)	ENSG00000248391 (1.2)	CTNND2 (1.2)	HS1BP3 (1.1)	CEP72 (1.1)
ENSG00000101096	NFATC2 PPI subnetwork	0.37	>=0.20	DUSP6 (4.6)	TPPP (2.5)	ZFYVE28 (2.4)	FOXP1 (2.2)	POLN (2.0)	PRDM6 (1.9)	CEP72 (1.6)	ENSG00000230910 (1.4)	NEK7 (1.3)	XKR6 (1.3)
MP:0000852	small cerebellum	0.37	>=0.20	CTNND2 (4.2)	BAI3 (3.7)	ERC2 (2.8)	ENSG00000230910 (2.5)	KRTAP19-1 (2.3)	PAX2 (2.3)	SCG3 (2.3)	DMXL2 (1.8)	RBFOX1 (1.8)	EYA2 (1.7)
ENSG00000070010	UFD1L PPI subnetwork	0.37	>=0.20	SSR3 (3.3)	SMEK2 (2.4)	FAF1 (1.9)	ENSG00000248391 (1.8)	POLN (1.7)	SLC35B3 (1.6)	C6orf195 (1.4)	HAUS3 (1.2)	MXD4 (1.0)	SNTB1 (1.0)
ENSG00000108433	GOSR2 PPI subnetwork	0.37	>=0.20	SSR3 (3.3)	SLC35B3 (2.9)	MXD4 (2.0)	UQCC (1.6)	CRTC1 (1.6)	OAF (1.3)	C6orf195 (1.3)	WT1-AS (1.2)	ERC2 (1.2)	TMEM59L (1.1)
GO:0031105	septin complex	0.37	>=0.20	ENSG00000230910 (2.1)	PAX2 (2.1)	MXD4 (2.0)	AKNA (1.9)	POLN (1.7)	ETAA1 (1.6)	ZFYVE28 (1.5)	RNF4 (1.3)	CALD1 (1.3)	CTNND2 (1.3)
GO:0032156	septin cytoskeleton	0.37	>=0.20	ENSG00000230910 (2.1)	PAX2 (2.1)	MXD4 (2.0)	AKNA (1.9)	POLN (1.7)	ETAA1 (1.6)	ZFYVE28 (1.5)	RNF4 (1.3)	CALD1 (1.3)	CTNND2 (1.3)
GO:0018196	peptidyl-asparagine modification	0.37	>=0.20	SSR3 (6.2)	SLC35B3 (3.2)	LINC00474 (1.6)	UQCC (1.4)	OAF (1.3)	C6orf195 (1.2)	XKR6 (1.2)	RNF4 (1.2)	ENSG00000230891 (1.2)	KRTAP19-3 (1.2)
GO:0018279	protein N-linked glycosylation via asparagine	0.37	>=0.20	SSR3 (6.2)	SLC35B3 (3.2)	LINC00474 (1.6)	UQCC (1.4)	OAF (1.3)	C6orf195 (1.2)	XKR6 (1.2)	RNF4 (1.2)	ENSG00000230891 (1.2)	KRTAP19-3 (1.2)
KEGG_GLYCOSPHINGOLIPID_BIOSYNTHESIS_GANGLIO_SERIES	KEGG_GLYCOSPHINGOLIPID_BIOSYNTHESIS_GANGLIO_SERIES	0.37	>=0.20	SSR3 (1.9)	HS1BP3 (1.8)	LINC00474 (1.7)	TGFB2 (1.6)	AKNA (1.5)	XKR6 (1.4)	ENSG00000230891 (1.3)	KCNAB1 (1.3)	ENSG00000231990 (1.2)	SLC35B3 (1.2)
ENSG00000101146	RAE1 PPI subnetwork	0.37	>=0.20	PNPT1 (3.9)	RRP15 (3.9)	KIAA0947 (2.9)	PINX1 (2.5)	WHSC2 (2.2)	CCDC104 (1.9)	RNF4 (1.9)	FAF1 (1.8)	HAUS3 (1.7)	ETAA1 (1.5)
ENSG00000070882	OSBPL3 PPI subnetwork	0.37	>=0.20	MXD4 (2.3)	ERC2 (1.9)	HS1BP3 (1.8)	UQCC (1.7)	CALD1 (1.5)	KLHL26 (1.4)	ENSG00000236436 (1.4)	TPPP (1.3)	ELN (1.2)	KIAA0947 (1.1)
GO:0003746	translation elongation factor activity	0.37	>=0.20	FAF1 (3.6)	SSR3 (3.1)	RNF4 (2.5)	HAUS3 (2.2)	CRLF1 (2.1)	ENSG00000231990 (1.6)	ZFYVE28 (1.6)	SMEK2 (1.3)	SNTB1 (1.3)	C4orf48 (1.2)
MP:0000182	increased circulating LDL cholesterol level	0.37	>=0.20	SNTB1 (2.5)	OAF (1.8)	LIFR (1.7)	DMRTA2 (1.6)	PTH1R (1.6)	DMXL2 (1.5)	PTHLH (1.4)	ZFYVE28 (1.4)	APOB (1.4)	WT1-AS (1.3)
GO:0033572	transferrin transport	0.37	>=0.20	HS1BP3 (4.3)	SLC35B3 (2.5)	SNTB1 (1.8)	KRTAP19-1 (1.8)	TPPP (1.7)	ENSG00000253695 (1.6)	DMXL2 (1.5)	SLC9A3 (1.5)	PAX2 (1.0)	CCDC104 (1.0)
GO:0015682	ferric iron transport	0.37	>=0.20	HS1BP3 (4.3)	SLC35B3 (2.5)	SNTB1 (1.8)	KRTAP19-1 (1.8)	TPPP (1.7)	ENSG00000253695 (1.6)	DMXL2 (1.5)	SLC9A3 (1.5)	PAX2 (1.0)	CCDC104 (1.0)
GO:0061135	endopeptidase regulator activity	0.37	>=0.20	APOB (5.4)	CRLF1 (1.7)	GPC6 (1.6)	SNTB1 (1.4)	ENSG00000255571 (1.3)	CALD1 (1.3)	ENSG00000249917 (1.3)	SOX7 (1.0)	ELN (0.9)	ENSG00000226764 (0.7)
KEGG_COLORECTAL_CANCER	KEGG_COLORECTAL_CANCER	0.37	>=0.20	MXD4 (3.3)	DUSP6 (2.6)	RNF4 (1.7)	ELN (1.7)	CEP72 (1.6)	CCDC12 (1.6)	SH3BP2 (1.5)	DMRTA2 (1.5)	CTNND2 (1.4)	C4orf48 (1.4)
GO:0006013	mannose metabolic process	0.37	>=0.20	HS1BP3 (2.9)	SLC35B3 (2.2)	C19orf60 (2.2)	C6orf195 (2.2)	MXD4 (2.0)	C4orf48 (1.4)	ENSG00000230910 (1.4)	RNF4 (1.3)	DMXL2 (1.0)	CCDC104 (0.9)
REACTOME_CYCLIN_AB1_ASSOCIATED_EVENTS_DURING_G2M_TRANSITION	REACTOME_CYCLIN_AB1_ASSOCIATED_EVENTS_DURING_G2M_TRANSITION	0.37	>=0.20	CDKN2C (4.7)	CEP72 (3.9)	HAUS3 (2.2)	ENSG00000249917 (1.4)	CCDC104 (1.2)	PLEKHA5 (1.2)	ELN (1.0)	SLC35B3 (1.0)	ENSG00000248391 (0.9)	PTHLH (0.8)
ENSG00000149136	SSRP1 PPI subnetwork	0.37	>=0.20	ENSG00000249391 (2.5)	CDKN2C (2.0)	ENSG00000226764 (1.8)	FAF1 (1.6)	ENSG00000249917 (1.6)	CCDC12 (1.3)	KIAA0947 (1.3)	CCDC104 (1.2)	HAUS3 (1.0)	CEP72 (1.0)
ENSG00000197956	S100A6 PPI subnetwork	0.37	>=0.20	PLEKHA5 (1.4)	PINX1 (1.3)	KLHL26 (1.2)	SOX7 (1.2)	TPPP (1.1)	SLC9A3 (1.1)	LIFR (1.1)	EFEMP1 (1.1)	ENSG00000226764 (1.1)	TGFB2 (1.0)
ENSG00000067842	ATP2B3 PPI subnetwork	0.37	>=0.20	HS1BP3 (2.2)	MFHAS1 (1.9)	TPPP (1.8)	KRTAP19-1 (1.8)	SLC9A3 (1.7)	SSR3 (1.6)	ENSG00000230891 (1.5)	SLC35B3 (1.4)	SNTB1 (1.4)	SOX7 (1.4)
ENSG00000205609	EIF3CL PPI subnetwork	0.37	>=0.20	RRP15 (4.8)	PINX1 (4.6)	FAF1 (2.2)	PNPT1 (2.2)	UQCC (1.8)	CCDC12 (1.8)	KIAA0947 (1.6)	RNF4 (1.4)	ENSG00000230910 (1.4)	SMEK2 (0.9)
GO:0007190	activation of adenylate cyclase activity	0.37	>=0.20	ENSG00000226764 (2.7)	ENSG00000255571 (2.7)	ENSG00000231990 (2.5)	HS1BP3 (2.3)	ENSG00000230891 (2.0)	ENSG00000253695 (1.7)	SCG3 (1.5)	NAT8L (1.4)	LINC00474 (1.3)	LIFR (1.2)
ENSG00000065054	SLC9A3R2 PPI subnetwork	0.37	>=0.20	PTH1R (2.9)	NAT8L (2.5)	PLEKHA5 (2.5)	EFEMP1 (2.3)	SLC9A3 (2.2)	ZFYVE28 (1.8)	SOX7 (1.7)	OAF (1.7)	SSR3 (1.6)	LIFR (1.6)
GO:0048661	positive regulation of smooth muscle cell proliferation	0.37	>=0.20	SOX7 (2.7)	ENSG00000224849 (1.8)	ENSG00000255571 (1.6)	TGFB2 (1.5)	POLN (1.5)	DUSP6 (1.4)	OAF (1.3)	C8orf74 (1.2)	MFHAS1 (1.1)	ELN (1.1)
GO:0043679	axon terminus	0.37	>=0.20	SCG3 (4.7)	TMEM59L (4.1)	BAI3 (2.4)	ENSG00000255571 (2.3)	NAT8L (1.8)	CRTC1 (1.6)	RBFOX1 (1.6)	ERC2 (1.5)	TPPP (1.4)	LINC00474 (1.4)
GO:0019319	hexose biosynthetic process	0.37	>=0.20	KRTAP19-3 (3.0)	C6orf195 (2.0)	MIR3650 (1.9)	NAT8L (1.6)	ENSG00000224849 (1.5)	ENSG00000231990 (1.5)	KRTAP19-1 (1.5)	PTH1R (1.4)	C8orf74 (1.4)	SCG3 (1.3)
MP:0002948	abnormal neuron specification	0.37	>=0.20	SCG3 (2.7)	POLN (2.2)	ZFYVE28 (2.0)	HS1BP3 (1.8)	ENSG00000255571 (1.7)	ENSG00000226764 (1.6)	CDKN2C (1.5)	GPC6 (1.5)	PLEKHA5 (1.4)	LIFR (1.3)
GO:0010741	negative regulation of intracellular protein kinase cascade	0.37	>=0.20	DUSP6 (4.4)	RP1L1 (2.0)	ENSG00000253695 (1.6)	ENSG00000224849 (1.4)	ENSG00000230891 (1.4)	ETAA1 (1.3)	ZFYVE28 (1.2)	SLC9A3 (1.2)	KRTAP19-3 (0.9)	HS1BP3 (0.9)
ENSG00000169371	SNUPN PPI subnetwork	0.37	>=0.20	RNF4 (3.2)	KLHL26 (2.1)	RRP15 (2.1)	HAUS3 (2.0)	ETAA1 (2.0)	C4orf48 (1.6)	WHSC2 (1.6)	PLEKHA5 (1.1)	KCNAB1 (1.0)	ENSG00000226764 (1.0)
ENSG00000069424	KCNAB2 PPI subnetwork	0.37	>=0.20	RBFOX1 (2.9)	ENSG00000249917 (2.6)	NAT8L (2.4)	KCNAB1 (2.3)	PTHLH (2.0)	ZFYVE28 (1.8)	MFHAS1 (1.8)	TPPP (1.6)	CTNND2 (1.5)	HS1BP3 (1.5)
GO:0006361	transcription initiation from RNA polymerase I promoter	0.37	>=0.20	ENSG00000230910 (3.0)	SLC35B3 (2.7)	SMEK2 (2.4)	RRP15 (2.0)	ETAA1 (1.9)	ENSG00000215231 (1.5)	KRTAP19-1 (1.1)	ENSG00000253695 (1.1)	PINX1 (1.1)	ENSG00000249391 (0.9)
GO:0016197	endosomal transport	0.37	>=0.20	HS1BP3 (3.3)	SMEK2 (2.7)	KRTAP19-1 (2.4)	SLC35B3 (2.2)	NEK7 (1.9)	C6orf195 (1.7)	C19orf60 (1.3)	CCDC12 (0.9)	SH3BP2 (0.9)	SLC9A3 (0.8)
ENSG00000134602	ENSG00000134602 PPI subnetwork	0.38	>=0.20	NEK7 (2.3)	ZFYVE28 (2.3)	ENSG00000230891 (1.9)	FOXP1 (1.9)	KCNAB1 (1.7)	PLEKHA5 (1.5)	TGFB2 (1.5)	LINC00474 (1.4)	PNPT1 (1.4)	ETAA1 (1.4)
GO:0033178	proton-transporting two-sector ATPase complex, catalytic domain	0.38	>=0.20	HS1BP3 (2.2)	SNTB1 (2.0)	EYA2 (1.3)	TPPP (1.2)	DMXL2 (1.2)	ENSG00000224849 (1.1)	UQCC (1.1)	FAF1 (1.1)	PTH1R (1.0)	SCG3 (1.0)
GO:0005911	cell-cell junction	0.38	>=0.20	CALD1 (3.8)	SOX7 (2.0)	PLEKHA5 (2.0)	TPPP (1.7)	WT1-AS (1.4)	HS1BP3 (1.3)	EFEMP1 (1.2)	XKR6 (1.2)	NEK7 (1.1)	ENSG00000230891 (1.1)
MP:0001404	no spontaneous movement	0.38	>=0.20	RBFOX1 (3.9)	SNTB1 (3.5)	DMRTA2 (3.4)	SCG3 (3.0)	EYA2 (2.5)	BAI3 (2.4)	NAT8L (2.3)	CTNND2 (2.1)	PAX2 (1.8)	TGFB2 (1.5)
GO:0007600	sensory perception	0.38	>=0.20	RP1L1 (6.6)	ENSG00000231990 (2.8)	KCNAB1 (1.7)	C4orf48 (1.6)	CTNND2 (1.4)	ENSG00000248391 (1.2)	SLC9A3 (1.1)	MIR3650 (1.0)	EYA2 (1.0)	XKR6 (1.0)
MP:0001944	abnormal pancreas morphology	0.38	>=0.20	SCG3 (4.1)	DMRTA2 (2.7)	CTNND2 (2.3)	BAI3 (1.9)	PRDM6 (1.5)	ENSG00000236436 (1.3)	LINC00474 (1.3)	SNTB1 (1.2)	EFEMP1 (1.2)	SMEK2 (1.1)
REACTOME_INTERACTIONS_OF_REV_WITH_HOST_CELLULAR_PROTEINS	REACTOME_INTERACTIONS_OF_REV_WITH_HOST_CELLULAR_PROTEINS	0.38	>=0.20	PNPT1 (3.3)	RRP15 (2.3)	KIAA0947 (2.2)	CEP72 (2.1)	WHSC2 (2.0)	ETAA1 (1.6)	RNF4 (1.6)	HAUS3 (1.4)	MFHAS1 (1.4)	PINX1 (1.2)
ENSG00000114107	CEP70 PPI subnetwork	0.38	>=0.20	ETAA1 (4.1)	CCDC104 (2.9)	HAUS3 (1.8)	RNF4 (1.5)	SMEK2 (1.4)	FAF1 (1.4)	WHSC2 (1.4)	XKR6 (1.2)	ENSG00000253695 (1.2)	LIFR (1.1)
GO:0008340	determination of adult lifespan	0.38	>=0.20	CCDC104 (2.7)	ENSG00000236436 (2.5)	C6orf195 (2.1)	KRTAP19-1 (1.9)	SMEK2 (1.9)	ETAA1 (1.6)	KRTAP19-3 (1.4)	ENSG00000215231 (1.4)	ENSG00000253695 (1.1)	ENSG00000230910 (1.1)
GO:0016272	prefoldin complex	0.38	>=0.20	UQCC (3.4)	CCDC12 (2.8)	CCDC104 (2.0)	ENSG00000248391 (1.6)	NEK7 (1.4)	WHSC2 (1.4)	PINX1 (1.3)	PTHLH (1.2)	SMEK2 (1.2)	LINC00474 (1.1)
GO:0048407	platelet-derived growth factor binding	0.38	>=0.20	CALD1 (4.3)	ELN (3.3)	PTH1R (2.7)	TGFB2 (2.1)	GPC6 (1.9)	ENSG00000224849 (1.7)	OAF (1.6)	SOX7 (1.6)	EFEMP1 (1.3)	SLC9A3 (1.2)
GO:0002715	regulation of natural killer cell mediated immunity	0.38	>=0.20	ENSG00000215231 (2.3)	ZFYVE28 (2.0)	ENSG00000248391 (1.9)	MFHAS1 (1.7)	SH3BP2 (1.5)	TNIP2 (1.4)	AKNA (1.4)	ENSG00000230891 (1.2)	POLN (1.2)	GDF5 (1.2)
GO:0042269	regulation of natural killer cell mediated cytotoxicity	0.38	>=0.20	ENSG00000215231 (2.3)	ZFYVE28 (2.0)	ENSG00000248391 (1.9)	MFHAS1 (1.7)	SH3BP2 (1.5)	TNIP2 (1.4)	AKNA (1.4)	ENSG00000230891 (1.2)	POLN (1.2)	GDF5 (1.2)
MP:0004810	decreased hematopoietic stem cell number	0.38	>=0.20	MFHAS1 (3.0)	SOX7 (2.8)	FAM193A (2.4)	PRDM6 (2.1)	GPC6 (2.0)	LIFR (1.3)	ENSG00000253695 (1.3)	WHSC2 (1.2)	DUSP6 (1.2)	SH3BP2 (1.1)
ENSG00000100285	NEFH PPI subnetwork	0.38	>=0.20	TPPP (2.4)	HS1BP3 (2.0)	BAI3 (1.8)	ERC2 (1.7)	C19orf60 (1.5)	KRTAP19-1 (1.5)	RBFOX1 (1.4)	MIR3650 (1.3)	ZFYVE28 (1.2)	SCG3 (1.2)
GO:0008373	sialyltransferase activity	0.38	>=0.20	DUSP6 (2.8)	ENSG00000230891 (1.7)	LIFR (1.7)	KCNAB1 (1.7)	SCG3 (1.6)	SSR3 (1.6)	HS1BP3 (1.4)	WT1-AS (1.4)	SNTB1 (1.4)	PINX1 (1.3)
GO:0006284	base-excision repair	0.38	>=0.20	ENSG00000253695 (2.3)	ENSG00000248391 (2.0)	PINX1 (2.0)	LINC00474 (1.9)	MIR3650 (1.9)	ETAA1 (1.8)	ENSG00000215231 (1.6)	ENSG00000249917 (1.6)	MFHAS1 (1.5)	CEP72 (1.4)
GO:0048732	gland development	0.38	>=0.20	PTHLH (2.7)	LIFR (2.4)	WT1-AS (2.0)	CRLF1 (1.9)	PRDM6 (1.9)	KRTAP19-1 (1.8)	OAF (1.7)	ENSG00000215231 (1.6)	DUSP6 (1.6)	MIR3650 (1.5)
MP:0001299	abnormal eye distance/ position	0.38	>=0.20	DMRTA2 (2.8)	KRTAP19-1 (1.7)	SMEK2 (1.7)	C6orf195 (1.7)	SSR3 (1.6)	CALD1 (1.6)	NEK7 (1.6)	ENSG00000231990 (1.5)	KLHL26 (1.5)	CRLF1 (1.4)
[truncated: 12,176,432 more chars]
