## Supplementary material for "Comprehensive genome-wide association study of different forms of hernia identifies more than 80 associated loci": Fadista Supplementary Material: SupplementaryTable6.xlsx (part 1 of 3)

### Sheet: LEGEND
variable	explanation
Index	running index
PThresh	threshold P level used for enrichment test
FE	fold enrichment
EmpPval	empirical P of enrichment
NAnnotThesh	number of independent variants with annotation below threshold
NAnnot	total number of independent variants with annotation
NThresh	total number of independent variants below threshold
N	total number of independent variants
Annotation	description
Celltype	(if applicable)
Tissue	(if applicable)
Type	subtype of annotation
Category	analysis category

### Sheet: inguinal
Index	PThresh	FE	EmpPval	NAnnotThesh	NAnnot	NThresh	N	Annotation	Celltype	Tissue	Type	Category
0	0.01	2.16836	-1	490	8461	15507	580611	AG10803_footprints.txt	AG10803	skin	footprints	Footprints
0	0.0001	5.13809	5.5e-05	45	8461	601	580611	AG10803_footprints.txt	AG10803	skin	footprints	Footprints
0	1e-05	6.23837	0.0694444	11	8461	121	580611	AG10803_footprints.txt	AG10803	skin	footprints	Footprints
0	1e-06	6.69483	0.0794281	8	8461	82	580611	AG10803_footprints.txt	AG10803	skin	footprints	Footprints
0	1e-07	5.08311	0.381679	4	8461	54	580611	AG10803_footprints.txt	AG10803	skin	footprints	Footprints
0	1e-08	5.41753	0.505051	3	8461	38	580611	AG10803_footprints.txt	AG10803	skin	footprints	Footprints
1	0.01	2.11755	-1	644	11387	15507	580611	AoAF_footprints.txt	AoAF	blood_vessel	footprints	Footprints
1	0.0001	5.42977	0	64	11387	601	580611	AoAF_footprints.txt	AoAF	blood_vessel	footprints	Footprints
1	1e-05	8.42792	0.000261154	20	11387	121	580611	AoAF_footprints.txt	AoAF	blood_vessel	footprints	Footprints
1	1e-06	8.08361	0.00600204	13	11387	82	580611	AoAF_footprints.txt	AoAF	blood_vessel	footprints	Footprints
1	1e-07	10.3866	0.00265506	11	11387	54	580611	AoAF_footprints.txt	AoAF	blood_vessel	footprints	Footprints
1	1e-08	9.3927	0.0401929	7	11387	38	580611	AoAF_footprints.txt	AoAF	blood_vessel	footprints	Footprints
2	0.01	2.22939	-1	263	4417	15507	580611	CD20+_footprints.txt	CD20+	blood	footprints	Footprints
2	0.0001	5.90537	0.000555081	27	4417	601	580611	CD20+_footprints.txt	CD20+	blood	footprints	Footprints
2	1e-05	4.34543	0.510204	4	4417	121	580611	CD20+_footprints.txt	CD20+	blood	footprints	Footprints
2	1e-06	4.80912	0.460829	3	4417	82	580611	CD20+_footprints.txt	CD20+	blood	footprints	Footprints
2	1e-07	2.43424	0.925926	1	4417	54	580611	CD20+_footprints.txt	CD20+	blood	footprints	Footprints
2	1e-08	0	1	0	4417	38	580611	CD20+_footprints.txt	CD20+	blood	footprints	Footprints
3	0.01	1.98694	-1	391	7368	15507	580611	CD34+_Mobilized_footprints.txt	CD34+	blood	footprints	Footprints
3	0.0001	4.458	0.00572115	34	7368	601	580611	CD34+_Mobilized_footprints.txt	CD34+	blood	footprints	Footprints
3	1e-05	4.55878	0.362319	7	7368	121	580611	CD34+_Mobilized_footprints.txt	CD34+	blood	footprints	Footprints
3	1e-06	5.76598	0.246305	6	7368	82	580611	CD34+_Mobilized_footprints.txt	CD34+	blood	footprints	Footprints
3	1e-07	7.29645	0.19305	5	7368	54	580611	CD34+_Mobilized_footprints.txt	CD34+	blood	footprints	Footprints
3	1e-08	6.22119	0.446429	3	7368	38	580611	CD34+_Mobilized_footprints.txt	CD34+	blood	footprints	Footprints
4	0.01	1.9011	-1	426	8390	15507	580611	fBrain_footprints.txt	fBrain	fetal_brain	footprints	Footprints
4	0.0001	3.22409	0.141643	28	8390	601	580611	fBrain_footprints.txt	fBrain	fetal_brain	footprints	Footprints
4	1e-05	4.57539	0.294985	8	8390	121	580611	fBrain_footprints.txt	fBrain	fetal_brain	footprints	Footprints
4	1e-06	3.37574	0.714286	4	8390	82	580611	fBrain_footprints.txt	fBrain	fetal_brain	footprints	Footprints
4	1e-07	0	1	0	8390	54	580611	fBrain_footprints.txt	fBrain	fetal_brain	footprints	Footprints
4	1e-08	0	1	0	8390	38	580611	fBrain_footprints.txt	fBrain	fetal_brain	footprints	Footprints
5	0.01	2.14472	-1	437	7629	15507	580611	fHeart_footprints.txt	fHeart	fetal_heart	footprints	Footprints
5	0.0001	4.55875	0.00382687	36	7629	601	580611	fHeart_footprints.txt	fHeart	fetal_heart	footprints	Footprints
5	1e-05	5.66076	0.156495	9	7629	121	580611	fHeart_footprints.txt	fHeart	fetal_heart	footprints	Footprints
5	1e-06	6.49683	0.11655	7	7629	82	580611	fHeart_footprints.txt	fHeart	fetal_heart	footprints	Footprints
5	1e-07	5.63747	0.347222	4	7629	54	580611	fHeart_footprints.txt	fHeart	fetal_heart	footprints	Footprints
5	1e-08	4.00557	0.70922	2	7629	38	580611	fHeart_footprints.txt	fHeart	fetal_heart	footprints	Footprints
6	0.01	1.95362	-1	532	10196	15507	580611	fLung_footprints.txt	fLung	fetal_lung	footprints	Footprints
6	0.0001	4.45327	0.000639309	47	10196	601	580611	fLung_footprints.txt	fLung	fetal_lung	footprints	Footprints
6	1e-05	6.11806	0.0449843	13	10196	121	580611	fLung_footprints.txt	fLung	fetal_lung	footprints	Footprints
6	1e-06	5.55561	0.183824	8	10196	82	580611	fLung_footprints.txt	fLung	fetal_lung	footprints	Footprints
6	1e-07	4.21815	0.609756	4	10196	54	580611	fLung_footprints.txt	fLung	fetal_lung	footprints	Footprints
6	1e-08	4.49566	0.546448	3	10196	38	580611	fLung_footprints.txt	fLung	fetal_lung	footprints	Footprints
7	0.01	2.12305	-1	206	3633	15507	580611	GM06990_footprints.txt	GM06990	blood	footprints	Footprints
7	0.0001	6.11608	0.000632988	23	3633	601	580611	GM06990_footprints.txt	GM06990	blood	footprints	Footprints
7	1e-05	5.28317	0.316456	4	3633	121	580611	GM06990_footprints.txt	GM06990	blood	footprints	Footprints
7	1e-06	5.84692	0.327869	3	3633	82	580611	GM06990_footprints.txt	GM06990	blood	footprints	Footprints
7	1e-07	8.87866	0.164474	3	3633	54	580611	GM06990_footprints.txt	GM06990	blood	footprints	Footprints
7	1e-08	8.41136	0.289017	2	3633	38	580611	GM06990_footprints.txt	GM06990	blood	footprints	Footprints
8	0.01	2.10445	-1	365	6494	15507	580611	GM12865_footprints.txt	GM12865	blood	footprints	Footprints
8	0.0001	5.20675	0.000387465	35	6494	601	580611	GM12865_footprints.txt	GM12865	blood	footprints	Footprints
8	1e-05	5.17232	0.236967	7	6494	121	580611	GM12865_footprints.txt	GM12865	blood	footprints	Footprints
8	1e-06	6.542	0.125471	6	6494	82	580611	GM12865_footprints.txt	GM12865	blood	footprints	Footprints
8	1e-07	8.27845	0.110132	5	6494	54	580611	GM12865_footprints.txt	GM12865	blood	footprints	Footprints
8	1e-08	4.70565	0.543478	2	6494	38	580611	GM12865_footprints.txt	GM12865	blood	footprints	Footprints
9	0.01	1.94508	-1	549	10568	15507	580611	H7-hESC_footprints.txt	H7-hESC	es_cell	footprints	Footprints
9	0.0001	4.845	7.6e-05	53	10568	601	580611	H7-hESC_footprints.txt	H7-hESC	es_cell	footprints	Footprints
9	1e-05	6.35675	0.0472367	14	10568	121	580611	H7-hESC_footprints.txt	H7-hESC	es_cell	footprints	Footprints
9	1e-06	6.70006	0.092081	10	10568	82	580611	H7-hESC_footprints.txt	H7-hESC	es_cell	footprints	Footprints
9	1e-07	9.15675	0.0231481	9	10568	54	580611	H7-hESC_footprints.txt	H7-hESC	es_cell	footprints	Footprints
9	1e-08	8.67481	0.103093	6	10568	38	580611	H7-hESC_footprints.txt	H7-hESC	es_cell	footprints	Footprints
10	0.01	2.17054	-1	620	10695	15507	580611	HAEpiC_footprints.txt	HAEpiC	epithelium	footprints	Footprints
10	0.0001	5.69076	0	63	10695	601	580611	HAEpiC_footprints.txt	HAEpiC	epithelium	footprints	Footprints
10	1e-05	8.52457	0.000429205	19	10695	121	580611	HAEpiC_footprints.txt	HAEpiC	epithelium	footprints	Footprints
10	1e-06	11.2548	3.1e-05	17	10695	82	580611	HAEpiC_footprints.txt	HAEpiC	epithelium	footprints	Footprints
10	1e-07	13.0694	0.000101407	13	10695	54	580611	HAEpiC_footprints.txt	HAEpiC	epithelium	footprints	Footprints
10	1e-08	12.8577	0.00296235	9	10695	38	580611	HAEpiC_footprints.txt	HAEpiC	epithelium	footprints	Footprints
11	0.01	2.13235	-1	424	7445	15507	580611	HA-h_footprints.txt	HA-h	brain_hippocampus	footprints	Footprints
11	0.0001	4.67142	0.00210309	36	7445	601	580611	HA-h_footprints.txt	HA-h	brain_hippocampus	footprints	Footprints
11	1e-05	6.44518	0.0658328	10	7445	121	580611	HA-h_footprints.txt	HA-h	brain_hippocampus	footprints	Footprints
11	1e-06	9.51057	0.00557538	10	7445	82	580611	HA-h_footprints.txt	HA-h	brain_hippocampus	footprints	Footprints
11	1e-07	11.5536	0.00606649	8	7445	54	580611	HA-h_footprints.txt	HA-h	brain_hippocampus	footprints	Footprints
11	1e-08	12.3137	0.0176429	6	7445	38	580611	HA-h_footprints.txt	HA-h	brain_hippocampus	footprints	Footprints
12	0.01	2.21057	-1	497	8418	15507	580611	HCF_footprints.txt	HCF	heart	footprints	Footprints
12	0.0001	5.04957	0.000103867	44	8418	601	580611	HCF_footprints.txt	HCF	heart	footprints	Footprints
12	1e-05	9.69036	0.000179661	17	8418	121	580611	HCF_footprints.txt	HCF	heart	footprints	Footprints
12	1e-06	10.0935	0.00128266	12	8418	82	580611	HCF_footprints.txt	HCF	heart	footprints	Footprints
12	1e-07	10.2182	0.0106689	8	8418	54	580611	HCF_footprints.txt	HCF	heart	footprints	Footprints
12	1e-08	10.8904	0.03003	6	8418	38	580611	HCF_footprints.txt	HCF	heart	footprints	Footprints
13	0.01	2.22067	-1	538	9071	15507	580611	HCM_footprints.txt	HCM	heart	footprints	Footprints
13	0.0001	5.43158	2e-06	51	9071	601	580611	HCM_footprints.txt	HCM	heart	footprints	Footprints
13	1e-05	10.0507	1.9e-05	19	9071	121	580611	HCM_footprints.txt	HCM	heart	footprints	Footprints
13	1e-06	11.7087	4.2e-05	15	9071	82	580611	HCM_footprints.txt	HCM	heart	footprints	Footprints
13	1e-07	13.0385	0.000264482	11	9071	54	580611	HCM_footprints.txt	HCM	heart	footprints	Footprints
13	1e-08	15.1596	0.00070808	9	9071	38	580611	HCM_footprints.txt	HCM	heart	footprints	Footprints
14	0.01	2.09751	-1	549	9800	15507	580611	HCPEpiC_footprints.txt	HCPEpiC	epithelium	footprints	Footprints
14	0.0001	5.22469	6e-06	53	9800	601	580611	HCPEpiC_footprints.txt	HCPEpiC	epithelium	footprints	Footprints
14	1e-05	8.81346	0.00053996	18	9800	121	580611	HCPEpiC_footprints.txt	HCPEpiC	epithelium	footprints	Footprints
14	1e-06	9.39266	0.00261076	13	9800	82	580611	HCPEpiC_footprints.txt	HCPEpiC	epithelium	footprints	Footprints
14	1e-07	13.1658	0.000249138	12	9800	54	580611	HCPEpiC_footprints.txt	HCPEpiC	epithelium	footprints	Footprints
14	1e-08	14.032	0.00188299	9	9800	38	580611	HCPEpiC_footprints.txt	HCPEpiC	epithelium	footprints	Footprints
15	0.01	2.03248	-1	543	10003	15507	580611	HEEpiC_footprints.txt	HEEpiC	epithelium	footprints	Footprints
15	0.0001	4.44261	0.00156218	46	10003	601	580611	HEEpiC_footprints.txt	HEEpiC	epithelium	footprints	Footprints
15	1e-05	5.7564	0.124533	12	10003	121	580611	HEEpiC_footprints.txt	HEEpiC	epithelium	footprints	Footprints
15	1e-06	6.37065	0.106724	9	10003	82	580611	HEEpiC_footprints.txt	HEEpiC	epithelium	footprints	Footprints
15	1e-07	7.52418	0.105597	7	10003	54	580611	HEEpiC_footprints.txt	HEEpiC	epithelium	footprints	Footprints
15	1e-08	9.16479	0.0812348	6	10003	38	580611	HEEpiC_footprints.txt	HEEpiC	epithelium	footprints	Footprints
16	0.01	2.14822	-1	219	3817	15507	580611	HepG2_footprints.txt	HepG2	liver	footprints	Footprints
16	0.0001	4.30267	0.0778816	17	3817	601	580611	HepG2_footprints.txt	HepG2	liver	footprints	Footprints
16	1e-05	5.02849	0.363636	4	3817	121	580611	HepG2_footprints.txt	HepG2	liver	footprints	Footprints
16	1e-06	3.71005	0.75188	2	3817	82	580611	HepG2_footprints.txt	HepG2	liver	footprints	Footprints
16	1e-07	2.81689	0.847458	1	3817	54	580611	HepG2_footprints.txt	HepG2	liver	footprints	Footprints
16	1e-08	0	1	0	3817	38	580611	HepG2_footprints.txt	HepG2	liver	footprints	Footprints
17	0.01	2.18541	-1	279	4780	15507	580611	HFF_footprints.txt	HFF	foreskin	footprints	Footprints
17	0.0001	5.2548	0.00331137	26	4780	601	580611	HFF_footprints.txt	HFF	foreskin	footprints	Footprints
17	1e-05	10.0386	0.0071736	10	4780	121	580611	HFF_footprints.txt	HFF	foreskin	footprints	Footprints
17	1e-06	10.3691	0.0215564	7	4780	82	580611	HFF_footprints.txt	HFF	foreskin	footprints	Footprints
17	1e-07	11.2469	0.0428449	5	4780	54	580611	HFF_footprints.txt	HFF	foreskin	footprints	Footprints
17	1e-08	9.58948	0.18018	3	4780	38	580611	HFF_footprints.txt	HFF	foreskin	footprints	Footprints
18	0.01	2.04757	-1	472	8631	15507	580611	HIPEpiC_footprints.txt	HIPEpiC	epithelium	footprints	Footprints
18	0.0001	5.59654	1e-06	50	8631	601	580611	HIPEpiC_footprints.txt	HIPEpiC	epithelium	footprints	Footprints
18	1e-05	8.33931	0.00292201	15	8631	121	580611	HIPEpiC_footprints.txt	HIPEpiC	epithelium	footprints	Footprints
18	1e-06	9.02408	0.00746659	11	8631	82	580611	HIPEpiC_footprints.txt	HIPEpiC	epithelium	footprints	Footprints
18	1e-07	9.96599	0.0210615	8	8631	54	580611	HIPEpiC_footprints.txt	HIPEpiC	epithelium	footprints	Footprints
18	1e-08	8.85137	0.120192	5	8631	38	580611	HIPEpiC_footprints.txt	HIPEpiC	epithelium	footprints	Footprints
19	0.01	2.13213	-1	592	10396	15507	580611	HMF_footprints.txt	HMF	breast	footprints	Footprints
19	0.0001	5.57565	0	60	10396	601	580611	HMF_footprints.txt	HMF	breast	footprints	Footprints
19	1e-05	9.23132	9.1e-05	20	10396	121	580611	HMF_footprints.txt	HMF	breast	footprints	Footprints
19	1e-06	10.8975	7.4e-05	16	10396	82	580611	HMF_footprints.txt	HMF	breast	footprints	Footprints
19	1e-07	12.411	0.000262952	12	10396	54	580611	HMF_footprints.txt	HMF	breast	footprints	Footprints
19	1e-08	11.7578	0.00797957	8	10396	38	580611	HMF_footprints.txt	HMF	breast	footprints	Footprints
20	0.01	2.13513	-1	457	8014	15507	580611	HMVEC-dBl-Ad_footprints.txt	HMVEC-dBl-Ad	blood_vessel	footprints	Footprints
20	0.0001	5.54523	9e-06	46	8014	601	580611	HMVEC-dBl-Ad_footprints.txt	HMVEC-dBl-Ad	blood_vessel	footprints	Footprints
20	1e-05	7.18508	0.0254388	12	8014	121	580611	HMVEC-dBl-Ad_footprints.txt	HMVEC-dBl-Ad	blood_vessel	footprints	Footprints
20	1e-06	7.95178	0.0351617	9	8014	82	580611	HMVEC-dBl-Ad_footprints.txt	HMVEC-dBl-Ad	blood_vessel	footprints	Footprints
20	1e-07	9.39161	0.0386847	7	8014	54	580611	HMVEC-dBl-Ad_footprints.txt	HMVEC-dBl-Ad	blood_vessel	footprints	Footprints
20	1e-08	7.62627	0.27248	4	8014	38	580611	HMVEC-dBl-Ad_footprints.txt	HMVEC-dBl-Ad	blood_vessel	footprints	Footprints
21	0.01	2.04006	-1	450	8259	15507	580611	HMVEC-dBl-Neo_footprints.txt	HMVEC-dBl-Neo	blood_vessel	footprints	Footprints
21	0.0001	4.6789	0.00115213	40	8259	601	580611	HMVEC-dBl-Neo_footprints.txt	HMVEC-dBl-Neo	blood_vessel	footprints	Footprints
21	1e-05	5.22896	0.214133	9	8259	121	580611	HMVEC-dBl-Neo_footprints.txt	HMVEC-dBl-Neo	blood_vessel	footprints	Footprints
21	1e-06	6.85858	0.0682128	8	8259	82	580611	HMVEC-dBl-Neo_footprints.txt	HMVEC-dBl-Neo	blood_vessel	footprints	Footprints
21	1e-07	6.5093	0.19802	5	8259	54	580611	HMVEC-dBl-Neo_footprints.txt	HMVEC-dBl-Neo	blood_vessel	footprints	Footprints
21	1e-08	9.25005	0.0952381	5	8259	38	580611	HMVEC-dBl-Neo_footprints.txt	HMVEC-dBl-Neo	blood_vessel	footprints	Footprints
22	0.01	2.23125	-1	465	7803	15507	580611	HMVEC-dLy-Neo_footprints.txt	HMVEC-dLy-Neo	blood_vessel	footprints	Footprints
22	0.0001	5.44756	1.4e-05	44	7803	601	580611	HMVEC-dLy-Neo_footprints.txt	HMVEC-dLy-Neo	blood_vessel	footprints	Footprints
22	1e-05	6.14948	0.0845309	10	7803	121	580611	HMVEC-dLy-Neo_footprints.txt	HMVEC-dLy-Neo	blood_vessel	footprints	Footprints
22	1e-06	8.16681	0.019685	9	7803	82	580611	HMVEC-dLy-Neo_footprints.txt	HMVEC-dLy-Neo	blood_vessel	footprints	Footprints
22	1e-07	9.64557	0.0207512	7	7803	54	580611	HMVEC-dLy-Neo_footprints.txt	HMVEC-dLy-Neo	blood_vessel	footprints	Footprints
22	1e-08	9.79062	0.0738552	5	7803	38	580611	HMVEC-dLy-Neo_footprints.txt	HMVEC-dLy-Neo	blood_vessel	footprints	Footprints
23	0.01	2.10728	-1	392	6965	15507	580611	HMVEC-LLy_footprints.txt	HMVEC-LLy	blood_vessel	footprints	Footprints
23	0.0001	5.13206	0.000397771	37	6965	601	580611	HMVEC-LLy_footprints.txt	HMVEC-LLy	blood_vessel	footprints	Footprints
23	1e-05	6.88936	0.041684	10	6965	121	580611	HMVEC-LLy_footprints.txt	HMVEC-LLy	blood_vessel	footprints	Footprints
23	1e-06	8.1328	0.0447828	8	6965	82	580611	HMVEC-LLy_footprints.txt	HMVEC-LLy	blood_vessel	footprints	Footprints
23	1e-07	9.26236	0.0454752	6	6965	54	580611	HMVEC-LLy_footprints.txt	HMVEC-LLy	blood_vessel	footprints	Footprints
23	1e-08	6.58115	0.383142	3	6965	38	580611	HMVEC-LLy_footprints.txt	HMVEC-LLy	blood_vessel	footprints	Footprints
24	0.01	2.14284	-1	482	8422	15507	580611	HPAF_footprints.txt	HPAF	blood_vessel	footprints	Footprints
24	0.0001	5.50601	8e-06	48	8422	601	580611	HPAF_footprints.txt	HPAF	blood_vessel	footprints	Footprints
24	1e-05	7.97651	0.00489261	14	8422	121	580611	HPAF_footprints.txt	HPAF	blood_vessel	footprints	Footprints
24	1e-06	9.24802	0.0050638	11	8422	82	580611	HPAF_footprints.txt	HPAF	blood_vessel	footprints	Footprints
24	1e-07	10.2133	0.0122699	8	8422	54	580611	HPAF_footprints.txt	HPAF	blood_vessel	footprints	Footprints
24	1e-08	12.6994	0.00973236	7	8422	38	580611	HPAF_footprints.txt	HPAF	blood_vessel	footprints	Footprints
25	0.01	2.15111	-1	579	10078	15507	580611	HPdLF_footprints.txt	HPdLF	epithelium	footprints	Footprints
25	0.0001	5.17643	1e-06	54	10078	601	580611	HPdLF_footprints.txt	HPdLF	epithelium	footprints	Footprints
25	1e-05	8.57034	0.000512266	18	10078	121	580611	HPdLF_footprints.txt	HPdLF	epithelium	footprints	Footprints
25	1e-06	9.83615	0.000755647	14	10078	82	580611	HPdLF_footprints.txt	HPdLF	epithelium	footprints	Footprints
25	1e-07	9.60195	0.0102239	9	10078	54	580611	HPdLF_footprints.txt	HPdLF	epithelium	footprints	Footprints
25	1e-08	10.6127	0.0256476	7	10078	38	580611	HPdLF_footprints.txt	HPdLF	epithelium	footprints	Footprints
26	0.01	2.09477	-1	492	8794	15507	580611	HPF_footprints.txt	HPF	lung	footprints	Footprints
26	0.0001	4.72381	0.00048004	43	8794	601	580611	HPF_footprints.txt	HPF	lung	footprints	Footprints
26	1e-05	7.63909	0.00680087	14	8794	121	580611	HPF_footprints.txt	HPF	lung	footprints	Footprints
26	1e-06	8.05165	0.0257998	10	8794	82	580611	HPF_footprints.txt	HPF	lung	footprints	Footprints
26	1e-07	8.55861	0.0562114	7	8794	54	580611	HPF_footprints.txt	HPF	lung	footprints	Footprints
26	1e-08	10.4248	0.0410678	6	8794	38	580611	HPF_footprints.txt	HPF	lung	footprints	Footprints
27	0.01	1.95582	-1	466	8921	15507	580611	HRCEpiC_footprints.txt	HRCEpiC	epithelium	footprints	Footprints
27	0.0001	4.65657	0.000961964	43	8921	601	580611	HRCEpiC_footprints.txt	HRCEpiC	epithelium	footprints	Footprints
27	1e-05	5.91669	0.126103	11	8921	121	580611	HRCEpiC_footprints.txt	HRCEpiC	epithelium	footprints	Footprints
27	1e-06	5.55592	0.25974	7	8921	82	580611	HRCEpiC_footprints.txt	HRCEpiC	epithelium	footprints	Footprints
27	1e-07	3.61576	0.724638	3	8921	54	580611	HRCEpiC_footprints.txt	HRCEpiC	epithelium	footprints	Footprints
27	1e-08	5.13818	0.568182	3	8921	38	580611	HRCEpiC_footprints.txt	HRCEpiC	epithelium	footprints	Footprints
28	0.01	1.99561	-1	660	12383	15507	580611	HSMM_footprints.txt	HSMM	muscle	footprints	Footprints
28	0.0001	4.21288	0.000987245	54	12383	601	580611	HSMM_footprints.txt	HSMM	muscle	footprints	Footprints
28	1e-05	7.75004	0.000823798	20	12383	121	580611	HSMM_footprints.txt	HSMM	muscle	footprints	Footprints
28	1e-06	6.28982	0.0695894	11	12383	82	580611	HSMM_footprints.txt	HSMM	muscle	footprints	Footprints
28	1e-07	6.94633	0.100908	8	12383	54	580611	HSMM_footprints.txt	HSMM	muscle	footprints	Footprints
28	1e-08	6.16944	0.297619	5	12383	38	580611	HSMM_footprints.txt	HSMM	muscle	footprints	Footprints
29	0.01	2.15411	-1	553	9612	15507	580611	HVMF_footprints.txt	HVMF	connective	footprints	Footprints
29	0.0001	5.32688	6e-06	53	9612	601	580611	HVMF_footprints.txt	HVMF	connective	footprints	Footprints
29	1e-05	7.98741	0.00325267	16	9612	121	580611	HVMF_footprints.txt	HVMF	connective	footprints	Footprints
29	1e-06	10.313	0.000440698	14	9612	82	580611	HVMF_footprints.txt	HVMF	connective	footprints	Footprints
29	1e-07	8.94886	0.0240269	8	9612	54	580611	HVMF_footprints.txt	HVMF	connective	footprints	Footprints
29	1e-08	9.5376	0.0610128	6	9612	38	580611	HVMF_footprints.txt	HVMF	connective	footprints	Footprints
30	0.01	2.18432	-1	439	7525	15507	580611	IMR90_footprints.txt	IMR90	lung	footprints	Footprints
30	0.0001	5.52043	1.6e-05	43	7525	601	580611	IMR90_footprints.txt	IMR90	lung	footprints	Footprints
30	1e-05	7.01433	0.026824	11	7525	121	580611	IMR90_footprints.txt	IMR90	lung	footprints	Footprints
30	1e-06	8.46852	0.0222124	9	7525	82	580611	IMR90_footprints.txt	IMR90	lung	footprints	Footprints
30	1e-07	11.4308	0.00545524	8	7525	54	580611	IMR90_footprints.txt	IMR90	lung	footprints	Footprints
30	1e-08	12.1828	0.0210305	6	7525	38	580611	IMR90_footprints.txt	IMR90	lung	footprints	Footprints
31	0.01	2.27007	-1	237	3909	15507	580611	K562_footprints.txt	K562	blood	footprints	Footprints
31	0.0001	6.17853	0.000598885	25	3909	601	580611	K562_footprints.txt	K562	blood	footprints	Footprints
31	1e-05	4.91014	0.425532	4	3909	121	580611	K562_footprints.txt	K562	blood	footprints	Footprints
31	1e-06	5.43409	0.409836	3	3909	82	580611	K562_footprints.txt	K562	blood	footprints	Footprints
31	1e-07	5.50118	0.458716	2	3909	54	580611	K562_footprints.txt	K562	blood	footprints	Footprints
31	1e-08	7.81747	0.395257	2	3909	38	580611	K562_footprints.txt	K562	blood	footprints	Footprints
32	0.01	2.0593	-1	462	8400	15507	580611	NB4_footprints.txt	NB4	blood	footprints	Footprints
32	0.0001	4.60036	0.0013351	40	8400	601	580611	NB4_footprints.txt	NB4	blood	footprints	Footprints
32	1e-05	5.71243	0.124224	10	8400	121	580611	NB4_footprints.txt	NB4	blood	footprints	Footprints
32	1e-06	5.90052	0.175439	7	8400	82	580611	NB4_footprints.txt	NB4	blood	footprints	Footprints
32	1e-07	7.68004	0.116414	6	8400	54	580611	NB4_footprints.txt	NB4	blood	footprints	Footprints
32	1e-08	7.27583	0.225225	4	8400	38	580611	NB4_footprints.txt	NB4	blood	footprints	Footprints
33	0.01	2.11251	-1	431	7639	15507	580611	NH-A_footprints.txt	NH-A	nervous	footprints	Footprints
33	0.0001	4.67925	0.00133303	37	7639	601	580611	NH-A_footprints.txt	NH-A	nervous	footprints	Footprints
33	1e-05	7.5378	0.0144404	12	7639	121	580611	NH-A_footprints.txt	NH-A	nervous	footprints	Footprints
33	1e-06	9.26904	0.0118765	10	7639	82	580611	NH-A_footprints.txt	NH-A	nervous	footprints	Footprints
33	1e-07	8.44513	0.0862813	6	7639	54	580611	NH-A_footprints.txt	NH-A	nervous	footprints	Footprints
33	1e-08	12.001	0.0343761	6	7639	38	580611	NH-A_footprints.txt	NH-A	nervous	footprints	Footprints
34	0.01	2.10193	-1	610	10866	15507	580611	NHDF-Ad_footprints.txt	NHDF-Ad	skin	footprints	Footprints
34	0.0001	5.24557	1e-06	59	10866	601	580611	NHDF-Ad_footprints.txt	NHDF-Ad	skin	footprints	Footprints
34	1e-05	9.71523	2e-05	22	10866	121	580611	NHDF-Ad_footprints.txt	NHDF-Ad	skin	footprints	Footprints
34	1e-06	11.0777	2.9e-05	17	10866	82	580611	NHDF-Ad_footprints.txt	NHDF-Ad	skin	footprints	Footprints
34	1e-07	11.8742	0.000379514	12	10866	54	580611	NHDF-Ad_footprints.txt	NHDF-Ad	skin	footprints	Footprints
34	1e-08	12.6554	0.00282917	9	10866	38	580611	NHDF-Ad_footprints.txt	NHDF-Ad	skin	footprints	Footprints
35	0.01	2.09555	-1	633	11310	15507	580611	NHDF-neo_footprints.txt	NHDF-neo	skin	footprints	Footprints
35	0.0001	5.21048	1e-06	61	11310	601	580611	NHDF-neo_footprints.txt	NHDF-neo	skin	footprints	Footprints
35	1e-05	9.33383	3.5e-05	22	11310	121	580611	NHDF-neo_footprints.txt	NHDF-neo	skin	footprints	Footprints
35	1e-06	10.0168	0.000298205	16	11310	82	580611	NHDF-neo_footprints.txt	NHDF-neo	skin	footprints	Footprints
35	1e-07	10.4573	0.00275186	11	11310	54	580611	NHDF-neo_footprints.txt	NHDF-neo	skin	footprints	Footprints
35	1e-08	9.45665	0.0473934	7	11310	38	580611	NHDF-neo_footprints.txt	NHDF-neo	skin	footprints	Footprints
36	0.01	2.12239	-1	672	11855	15507	580611	NHLF_footprints.txt	NHLF	lung	footprints	Footprints
36	0.0001	4.97095	2e-06	61	11855	601	580611	NHLF_footprints.txt	NHLF	lung	footprints	Footprints
36	1e-05	8.49997	0.000148165	21	11855	121	580611	NHLF_footprints.txt	NHLF	lung	footprints	Footprints
36	1e-06	8.36176	0.00343914	14	11855	82	580611	NHLF_footprints.txt	NHLF	lung	footprints	Footprints
36	1e-07	6.34875	0.165563	7	11855	54	580611	NHLF_footprints.txt	NHLF	lung	footprints	Footprints
36	1e-08	7.73306	0.149477	6	11855	38	580611	NHLF_footprints.txt	NHLF	lung	footprints	Footprints
37	0.01	2.01769	-1	528	9798	15507	580611	SAEC_footprints.txt	SAEC	epithelium	footprints	Footprints
37	0.0001	5.71875	1e-06	58	9798	601	580611	SAEC_footprints.txt	SAEC	epithelium	footprints	Footprints
37	1e-05	6.85631	0.0313087	14	9798	121	580611	SAEC_footprints.txt	SAEC	epithelium	footprints	Footprints
37	1e-06	7.94926	0.0347222	11	9798	82	580611	SAEC_footprints.txt	SAEC	epithelium	footprints	Footprints
37	1e-07	9.87635	0.0129651	9	9798	54	580611	SAEC_footprints.txt	SAEC	epithelium	footprints	Footprints
37	1e-08	12.4754	0.00892459	8	9798	38	580611	SAEC_footprints.txt	SAEC	epithelium	footprints	Footprints
38	0.01	1.99033	-1	861	16197	15507	580611	SKMC_footprints.txt	SKMC	muscle	footprints	Footprints
38	0.0001	4.53304	5e-06	76	16197	601	580611	SKMC_footprints.txt	SKMC	muscle	footprints	Footprints
38	1e-05	7.11011	0.000827808	24	16197	121	580611	SKMC_footprints.txt	SKMC	muscle	footprints	Footprints
38	1e-06	8.30597	0.000753052	19	16197	82	580611	SKMC_footprints.txt	SKMC	muscle	footprints	Footprints
38	1e-07	9.29362	0.00237225	14	16197	54	580611	SKMC_footprints.txt	SKMC	muscle	footprints	Footprints
38	1e-08	10.3767	0.00435085	11	16197	38	580611	SKMC_footprints.txt	SKMC	muscle	footprints	Footprints
39	0.01	2.25532	-1	256	4250	15507	580611	SK-N-SH_RA_footprints.txt	SK-N-SH	brain	footprints	Footprints
39	0.0001	5.00086	0.0122594	22	4250	601	580611	SK-N-SH_RA_footprints.txt	SK-N-SH	brain	footprints	Footprints
39	1e-05	4.51618	0.45045	4	4250	121	580611	SK-N-SH_RA_footprints.txt	SK-N-SH	brain	footprints	Footprints
39	1e-06	4.99809	0.44843	3	4250	82	580611	SK-N-SH_RA_footprints.txt	SK-N-SH	brain	footprints	Footprints
39	1e-07	5.05979	0.534759	2	4250	54	580611	SK-N-SH_RA_footprints.txt	SK-N-SH	brain	footprints	Footprints
39	1e-08	3.59511	0.775194	1	4250	38	580611	SK-N-SH_RA_footprints.txt	SK-N-SH	brain	footprints	Footprints
40	0.01	2.38146	-1	252	3962	15507	580611	Th1_footprints.txt	Th1	blood	footprints	Footprints
40	0.0001	6.58355	5.3e-05	27	3962	601	580611	Th1_footprints.txt	Th1	blood	footprints	Footprints
40	1e-05	6.05558	0.204918	5	3962	121	580611	Th1_footprints.txt	Th1	blood	footprints	Footprints
40	1e-06	5.3614	0.389105	3	3962	82	580611	Th1_footprints.txt	Th1	blood	footprints	Footprints
40	1e-07	5.42759	0.409836	2	3962	54	580611	Th1_footprints.txt	Th1	blood	footprints	Footprints
40	1e-08	3.85645	0.806452	1	3962	38	580611	Th1_footprints.txt	Th1	blood	footprints	Footprints
41	0.01	1.53067	-1	2496	61055	15507	580611	A549-all.twopass.merge150.wgt10.zgt2.wig	A549	epithelium	hotspots	Hotspots
41	0.0001	2.6108	0.000420799	165	61055	601	580611	A549-all.twopass.merge150.wgt10.zgt2.wig	A549	epithelium	hotspots	Hotspots
41	1e-05	4.24397	1.4e-05	54	61055	121	580611	A549-all.twopass.merge150.wgt10.zgt2.wig	A549	epithelium	hotspots	Hotspots
41	1e-06	4.40691	0.000210838	38	61055	82	580611	A549-all.twopass.merge150.wgt10.zgt2.wig	A549	epithelium	hotspots	Hotspots
41	1e-07	5.10703	0.00012993	29	61055	54	580611	A549-all.twopass.merge150.wgt10.zgt2.wig	A549	epithelium	hotspots	Hotspots
41	1e-08	4.75482	0.0154583	19	61055	38	580611	A549-all.twopass.merge150.wgt10.zgt2.wig	A549	epithelium	hotspots	Hotspots
42	0.01	1.45918	-1	2414	61942	15507	580611	Adult_Th0_AllReps.30000000.twopass.merge150.wgt10.zgt2.wig	Adult_CD4+	blood	hotspots	Hotspots
42	0.0001	2.35506	0.0100604	151	61942	601	580611	Adult_Th0_AllReps.30000000.twopass.merge150.wgt10.zgt2.wig	Adult_CD4+	blood	hotspots	Hotspots
42	1e-05	3.2536	0.0155183	42	61942	121	580611	Adult_Th0_AllReps.30000000.twopass.merge150.wgt10.zgt2.wig	Adult_CD4+	blood	hotspots	Hotspots
42	1e-06	3.42932	0.0292398	30	61942	82	580611	Adult_Th0_AllReps.30000000.twopass.merge150.wgt10.zgt2.wig	Adult_CD4+	blood	hotspots	Hotspots
42	1e-07	3.9924	0.0166694	23	61942	54	580611	Adult_Th0_AllReps.30000000.twopass.merge150.wgt10.zgt2.wig	Adult_CD4+	blood	hotspots	Hotspots
42	1e-08	3.20671	0.353357	13	61942	38	580611	Adult_Th0_AllReps.30000000.twopass.merge150.wgt10.zgt2.wig	Adult_CD4+	blood	hotspots	Hotspots
43	0.01	1.80893	-1	1724	35684	15507	580611	AG04449-DS12319.twopass.merge150.wgt10.zgt2.wig	AG04449	skin	hotspots	Hotspots
43	0.0001	3.49242	1e-06	129	35684	601	580611	AG04449-DS12319.twopass.merge150.wgt10.zgt2.wig	AG04449	skin	hotspots	Hotspots
43	1e-05	6.3201	0	47	35684	121	580611	AG04449-DS12319.twopass.merge150.wgt10.zgt2.wig	AG04449	skin	hotspots	Hotspots
43	1e-06	6.54805	7e-06	33	35684	82	580611	AG04449-DS12319.twopass.merge150.wgt10.zgt2.wig	AG04449	skin	hotspots	Hotspots
43	1e-07	7.23151	4e-05	24	35684	54	580611	AG04449-DS12319.twopass.merge150.wgt10.zgt2.wig	AG04449	skin	hotspots	Hotspots
43	1e-08	5.99454	0.0332336	14	35684	38	580611	AG04449-DS12319.twopass.merge150.wgt10.zgt2.wig	AG04449	skin	hotspots	Hotspots
44	0.01	1.76497	-1	1580	33518	15507	580611	AG04450-DS12270.twopass.merge150.wgt10.zgt2.wig	AG04450	lung	hotspots	Hotspots
44	0.0001	3.19931	0.000166528	111	33518	601	580611	AG04450-DS12270.twopass.merge150.wgt10.zgt2.wig	AG04450	lung	hotspots	Hotspots
44	1e-05	5.86956	0	41	33518	121	580611	AG04450-DS12270.twopass.merge150.wgt10.zgt2.wig	AG04450	lung	hotspots	Hotspots
44	1e-06	6.33745	2.4e-05	30	33518	82	580611	AG04450-DS12270.twopass.merge150.wgt10.zgt2.wig	AG04450	lung	hotspots	Hotspots
44	1e-07	7.05726	0.000113616	22	33518	54	580611	AG04450-DS12270.twopass.merge150.wgt10.zgt2.wig	AG04450	lung	hotspots	Hotspots
44	1e-08	7.29363	0.00182625	16	33518	38	580611	AG04450-DS12270.twopass.merge150.wgt10.zgt2.wig	AG04450	lung	hotspots	Hotspots
45	0.01	1.76841	-1	1749	37031	15507	580611	AG09309-DS12352.twopass.merge150.wgt10.zgt2.wig	AG09309	skin	hotspots	Hotspots
45	0.0001	3.57409	0	137	37031	601	580611	AG09309-DS12352.twopass.merge150.wgt10.zgt2.wig	AG09309	skin	hotspots	Hotspots
45	1e-05	6.47895	0	50	37031	121	580611	AG09309-DS12352.twopass.merge150.wgt10.zgt2.wig	AG09309	skin	hotspots	Hotspots
45	1e-06	6.88349	0	36	37031	82	580611	AG09309-DS12352.twopass.merge150.wgt10.zgt2.wig	AG09309	skin	hotspots	Hotspots
45	1e-07	7.54917	5e-06	26	37031	54	580611	AG09309-DS12352.twopass.merge150.wgt10.zgt2.wig	AG09309	skin	hotspots	Hotspots
45	1e-08	7.42692	0.000571373	18	37031	38	580611	AG09309-DS12352.twopass.merge150.wgt10.zgt2.wig	AG09309	skin	hotspots	Hotspots
46	0.01	1.85077	-1	1406	28444	15507	580611	AG09319-DS12291.twopass.merge150.wgt10.zgt2.wig	AG09319	gingival	hotspots	Hotspots
46	0.0001	3.73605	0	110	28444	601	580611	AG09319-DS12291.twopass.merge150.wgt10.zgt2.wig	AG09319	gingival	hotspots	Hotspots
46	1e-05	5.56702	0.000258084	33	28444	121	580611	AG09319-DS12291.twopass.merge150.wgt10.zgt2.wig	AG09319	gingival	hotspots	Hotspots
46	1e-06	6.2233	0.00039612	25	28444	82	580611	AG09319-DS12291.twopass.merge150.wgt10.zgt2.wig	AG09319	gingival	hotspots	Hotspots
46	1e-07	6.80414	0.00173283	18	28444	54	580611	AG09319-DS12291.twopass.merge150.wgt10.zgt2.wig	AG09319	gingival	hotspots	Hotspots
46	1e-08	6.44603	0.0298329	12	28444	38	580611	AG09319-DS12291.twopass.merge150.wgt10.zgt2.wig	AG09319	gingival	hotspots	Hotspots
47	0.01	1.79585	-1	1571	32754	15507	580611	AG10803-DS12384.twopass.merge150.wgt10.zgt2.wig	AG10803	skin	hotspots	Hotspots
47	0.0001	3.68686	0	125	32754	601	580611	AG10803-DS12384.twopass.merge150.wgt10.zgt2.wig	AG10803	skin	hotspots	Hotspots
47	1e-05	5.85997	0	40	32754	121	580611	AG10803-DS12384.twopass.merge150.wgt10.zgt2.wig	AG10803	skin	hotspots	Hotspots
47	1e-06	5.62057	0.000809094	26	32754	82	580611	AG10803-DS12384.twopass.merge150.wgt10.zgt2.wig	AG10803	skin	hotspots	Hotspots
47	1e-07	6.23707	0.00205381	19	32754	54	580611	AG10803-DS12384.twopass.merge150.wgt10.zgt2.wig	AG10803	skin	hotspots	Hotspots
47	1e-08	5.59782	0.0765111	12	32754	38	580611	AG10803-DS12384.twopass.merge150.wgt10.zgt2.wig	AG10803	skin	hotspots	Hotspots
48	0.01	1.81813	-1	1806	37192	15507	580611	AoAF-DS13523.twopass.merge150.wgt10.zgt2.wig	AoAF	blood_vessel	hotspots	Hotspots
48	0.0001	3.76642	0	145	37192	601	580611	AoAF-DS13523.twopass.merge150.wgt10.zgt2.wig	AoAF	blood_vessel	hotspots	Hotspots
48	1e-05	7.09599	0	55	37192	121	580611	AoAF-DS13523.twopass.merge150.wgt10.zgt2.wig	AoAF	blood_vessel	hotspots	Hotspots
48	1e-06	7.80559	0	41	37192	82	580611	AoAF-DS13523.twopass.merge150.wgt10.zgt2.wig	AoAF	blood_vessel	hotspots	Hotspots
48	1e-07	8.96197	0	31	37192	54	580611	AoAF-DS13523.twopass.merge150.wgt10.zgt2.wig	AoAF	blood_vessel	hotspots	Hotspots
48	1e-08	8.62723	3e-06	21	37192	38	580611	AoAF-DS13523.twopass.merge150.wgt10.zgt2.wig	AoAF	blood_vessel	hotspots	Hotspots
49	0.01	1.63911	-1	1813	41414	15507	580611	BE_2_C-DS14625.twopass.merge150.wgt10.zgt2.wig	BE2_C	brain	hotspots	Hotspots
49	0.0001	2.96256	0.000127121	127	41414	601	580611	BE_2_C-DS14625.twopass.merge150.wgt10.zgt2.wig	BE2_C	brain	hotspots	Hotspots
49	1e-05	3.70768	0.0481696	32	41414	121	580611	BE_2_C-DS14625.twopass.merge150.wgt10.zgt2.wig	BE2_C	brain	hotspots	Hotspots
49	1e-06	3.59041	0.170648	21	41414	82	580611	BE_2_C-DS14625.twopass.merge150.wgt10.zgt2.wig	BE2_C	brain	hotspots	Hotspots
49	1e-07	3.89436	0.224215	15	41414	54	580611	BE_2_C-DS14625.twopass.merge150.wgt10.zgt2.wig	BE2_C	brain	hotspots	Hotspots
49	1e-08	3.32045	0.598802	9	41414	38	580611	BE_2_C-DS14625.twopass.merge150.wgt10.zgt2.wig	BE2_C	brain	hotspots	Hotspots
50	0.01	1.77362	-1	1639	34600	15507	580611	BJ-DS10081.twopass.merge150.wgt10.zgt2.wig	BJ	skin	hotspots	Hotspots
50	0.0001	3.62976	0	130	34600	601	580611	BJ-DS10081.twopass.merge150.wgt10.zgt2.wig	BJ	skin	hotspots	Hotspots
50	1e-05	5.82469	3e-06	42	34600	121	580611	BJ-DS10081.twopass.merge150.wgt10.zgt2.wig	BJ	skin	hotspots	Hotspots
50	1e-06	6.13927	2.6e-05	30	34600	82	580611	BJ-DS10081.twopass.merge150.wgt10.zgt2.wig	BJ	skin	hotspots	Hotspots
50	1e-07	7.45807	1e-05	24	34600	54	580611	BJ-DS10081.twopass.merge150.wgt10.zgt2.wig	BJ	skin	hotspots	Hotspots
50	1e-08	7.06554	0.00215652	16	34600	38	580611	BJ-DS10081.twopass.merge150.wgt10.zgt2.wig	BJ	skin	hotspots	Hotspots
51	0.01	1.50833	-1	1495	37111	15507	580611	CACO2-DS8235.twopass.merge150.wgt10.zgt2.wig	Caco-2	colon	hotspots	Hotspots
51	0.0001	2.42098	0.0479846	93	37111	601	580611	CACO2-DS8235.twopass.merge150.wgt10.zgt2.wig	Caco-2	colon	hotspots	Hotspots
51	1e-05	3.49109	0.0305157	27	37111	121	580611	CACO2-DS8235.twopass.merge150.wgt10.zgt2.wig	Caco-2	colon	hotspots	Hotspots
51	1e-06	4.00671	0.0147863	21	37111	82	580611	CACO2-DS8235.twopass.merge150.wgt10.zgt2.wig	Caco-2	colon	hotspots	Hotspots
51	1e-07	4.92536	0.0058596	17	37111	54	580611	CACO2-DS8235.twopass.merge150.wgt10.zgt2.wig	Caco-2	colon	hotspots	Hotspots
51	1e-08	4.94061	0.0290782	12	37111	38	580611	CACO2-DS8235.twopass.merge150.wgt10.zgt2.wig	Caco-2	colon	hotspots	Hotspots
52	0.01	1.59296	-1	1629	38289	15507	580611	CD14-DS18065.hg19.twopass.merge150.wgt10.zgt2.wig	CD14+	blood	hotspots	Hotspots
52	0.0001	2.95204	7.1e-05	117	38289	601	580611	CD14-DS18065.hg19.twopass.merge150.wgt10.zgt2.wig	CD14+	blood	hotspots	Hotspots
52	1e-05	4.38626	0.000602319	35	38289	121	580611	CD14-DS18065.hg19.twopass.merge150.wgt10.zgt2.wig	CD14+	blood	hotspots	Hotspots
52	1e-06	4.80807	0.000914687	26	38289	82	580611	CD14-DS18065.hg19.twopass.merge150.wgt10.zgt2.wig	CD14+	blood	hotspots	Hotspots
52	1e-07	6.17789	6.6e-05	22	38289	54	580611	CD14-DS18065.hg19.twopass.merge150.wgt10.zgt2.wig	CD14+	blood	hotspots	Hotspots
52	1e-08	5.98575	0.00261445	15	38289	38	580611	CD14-DS18065.hg19.twopass.merge150.wgt10.zgt2.wig	CD14+	blood	hotspots	Hotspots
53	0.01	1.58902	-1	1672	39397	15507	580611	CD20-DS17541.hg19.twopass.merge150.wgt10.zgt2.wig	CD20+	blood	hotspots	Hotspots
53	0.0001	2.81998	0.000125119	115	39397	601	580611	CD20-DS17541.hg19.twopass.merge150.wgt10.zgt2.wig	CD20+	blood	hotspots	Hotspots
53	1e-05	3.16672	0.0994036	26	39397	121	580611	CD20-DS17541.hg19.twopass.merge150.wgt10.zgt2.wig	CD20+	blood	hotspots	Hotspots
53	1e-06	3.23505	0.13369	18	39397	82	580611	CD20-DS17541.hg19.twopass.merge150.wgt10.zgt2.wig	CD20+	blood	hotspots	Hotspots
53	1e-07	3.5479	0.20284	13	39397	54	580611	CD20-DS17541.hg19.twopass.merge150.wgt10.zgt2.wig	CD20+	blood	hotspots	Hotspots
53	1e-08	3.10262	0.505051	8	39397	38	580611	CD20-DS17541.hg19.twopass.merge150.wgt10.zgt2.wig	CD20+	blood	hotspots	Hotspots
54	0.01	1.56663	-1	1894	45266	15507	580611	CD34-DS16814.hg19.twopass.merge150.wgt10.zgt2.wig	CD34+	blood	hotspots	Hotspots
54	0.0001	3.00925	1e-06	141	45266	601	580611	CD34-DS16814.hg19.twopass.merge150.wgt10.zgt2.wig	CD34+	blood	hotspots	Hotspots
54	1e-05	3.49818	0.0255624	33	45266	121	580611	CD34-DS16814.hg19.twopass.merge150.wgt10.zgt2.wig	CD34+	blood	hotspots	Hotspots
54	1e-06	3.91056	0.0133958	25	45266	82	580611	CD34-DS16814.hg19.twopass.merge150.wgt10.zgt2.wig	CD34+	blood	hotspots	Hotspots
54	1e-07	4.98814	0.00150175	21	45266	54	580611	CD34-DS16814.hg19.twopass.merge150.wgt10.zgt2.wig	CD34+	blood	hotspots	Hotspots
54	1e-08	3.71298	0.236407	11	45266	38	580611	CD34-DS16814.hg19.twopass.merge150.wgt10.zgt2.wig	CD34+	blood	hotspots	Hotspots
55	0.01	1.63329	-1	1478	33882	15507	580611	CMK-DS12393.twopass.merge150.wgt10.zgt2.wig	CMK	blood	hotspots	Hotspots
55	0.0001	2.87981	0.0016314	101	33882	601	580611	CMK-DS12393.twopass.merge150.wgt10.zgt2.wig	CMK	blood	hotspots	Hotspots
55	1e-05	3.25731	0.21645	23	33882	121	580611	CMK-DS12393.twopass.merge150.wgt10.zgt2.wig	CMK	blood	hotspots	Hotspots
55	1e-06	3.34366	0.268817	16	33882	82	580611	CMK-DS12393.twopass.merge150.wgt10.zgt2.wig	CMK	blood	hotspots	Hotspots
55	1e-07	4.1254	0.15748	13	33882	54	580611	CMK-DS12393.twopass.merge150.wgt10.zgt2.wig	CMK	blood	hotspots	Hotspots
55	1e-08	3.15668	0.613497	7	33882	38	580611	CMK-DS12393.twopass.merge150.wgt10.zgt2.wig	CMK	blood	hotspots	Hotspots
56	0.01	1.60124	-1	2073	48473	15507	580611	E_myoblast_AllReps.30000000.twopass.merge150.wgt10.zgt2.wig	E_myoblast	muscle	hotspots	Hotspots
56	0.0001	2.75036	0.000589025	138	48473	601	580611	E_myoblast_AllReps.30000000.twopass.merge150.wgt10.zgt2.wig	E_myoblast	muscle	hotspots	Hotspots
56	1e-05	4.05867	0.00151591	41	48473	121	580611	E_myoblast_AllReps.30000000.twopass.merge150.wgt10.zgt2.wig	E_myoblast	muscle	hotspots	Hotspots
56	1e-06	4.23613	0.00633312	29	48473	82	580611	E_myoblast_AllReps.30000000.twopass.merge150.wgt10.zgt2.wig	E_myoblast	muscle	hotspots	Hotspots
56	1e-07	4.87994	0.00479939	22	48473	54	580611	E_myoblast_AllReps.30000000.twopass.merge150.wgt10.zgt2.wig	E_myoblast	muscle	hotspots	Hotspots
56	1e-08	4.72817	0.0564653	15	48473	38	580611	E_myoblast_AllReps.30000000.twopass.merge150.wgt10.zgt2.wig	E_myoblast	muscle	hotspots	Hotspots
57	0.01	1.65115	-1	1291	29275	15507	580611	GM06990-DS7748.twopass.merge150.wgt10.zgt2.wig	GM06990	blood	hotspots	Hotspots
57	0.0001	3.168	0.000112382	96	29275	601	580611	GM06990-DS7748.twopass.merge150.wgt10.zgt2.wig	GM06990	blood	hotspots	Hotspots
57	1e-05	3.76991	0.0661813	23	29275	121	580611	GM06990-DS7748.twopass.merge150.wgt10.zgt2.wig	GM06990	blood	hotspots	Hotspots
57	1e-06	4.35358	0.0270856	18	29275	82	580611	GM06990-DS7748.twopass.merge150.wgt10.zgt2.wig	GM06990	blood	hotspots	Hotspots
57	1e-07	5.14189	0.0269978	14	29275	54	580611	GM06990-DS7748.twopass.merge150.wgt10.zgt2.wig	GM06990	blood	hotspots	Hotspots
57	1e-08	4.17537	0.321543	8	29275	38	580611	GM06990-DS7748.twopass.merge150.wgt10.zgt2.wig	GM06990	blood	hotspots	Hotspots
58	0.01	1.6728	-1	1578	35320	15507	580611	GM12864-DS12431.twopass.merge150.wgt10.zgt2.wig	GM12864	blood	hotspots	Hotspots
58	0.0001	3.09078	0.00013923	113	35320	601	580611	GM12864-DS12431.twopass.merge150.wgt10.zgt2.wig	GM12864	blood	hotspots	Hotspots
58	1e-05	4.07568	0.0174917	30	35320	121	580611	GM12864-DS12431.twopass.merge150.wgt10.zgt2.wig	GM12864	blood	hotspots	Hotspots
58	1e-06	4.41035	0.0235682	22	35320	82	580611	GM12864-DS12431.twopass.merge150.wgt10.zgt2.wig	GM12864	blood	hotspots	Hotspots
58	1e-07	5.17511	0.0168663	17	35320	54	580611	GM12864-DS12431.twopass.merge150.wgt10.zgt2.wig	GM12864	blood	hotspots	Hotspots
58	1e-08	4.75854	0.114943	11	35320	38	580611	GM12864-DS12431.twopass.merge150.wgt10.zgt2.wig	GM12864	blood	hotspots	Hotspots
59	0.01	1.65702	-1	1616	36515	15507	580611	GM12865-DS12436.twopass.merge150.wgt10.zgt2.wig	GM12865	blood	hotspots	Hotspots
59	0.0001	3.01609	0.000195924	114	36515	601	580611	GM12865-DS12436.twopass.merge150.wgt10.zgt2.wig	GM12865	blood	hotspots	Hotspots
59	1e-05	4.20512	0.00650449	32	36515	121	580611	GM12865-DS12436.twopass.merge150.wgt10.zgt2.wig	GM12865	blood	hotspots	Hotspots
59	1e-06	4.84775	0.00282709	25	36515	82	580611	GM12865-DS12436.twopass.merge150.wgt10.zgt2.wig	GM12865	blood	hotspots	Hotspots
59	1e-07	5.88912	0.000818786	20	36515	54	580611	GM12865-DS12436.twopass.merge150.wgt10.zgt2.wig	GM12865	blood	hotspots	Hotspots
59	1e-08	5.43968	0.0398724	13	36515	38	580611	GM12865-DS12436.twopass.merge150.wgt10.zgt2.wig	GM12865	blood	hotspots	Hotspots
60	0.01	1.53477	-1	2385	58184	15507	580611	GM12878-all.twopass.merge150.wgt10.zgt2.wig	GM12878	blood	hotspots	Hotspots
60	0.0001	2.59019	0.000228452	156	58184	601	580611	GM12878-all.twopass.merge150.wgt10.zgt2.wig	GM12878	blood	hotspots	Hotspots
60	1e-05	3.71115	0.00165161	45	58184	121	580611	GM12878-all.twopass.merge150.wgt10.zgt2.wig	GM12878	blood	hotspots	Hotspots
60	1e-06	3.8942	0.00530279	32	58184	82	580611	GM12878-all.twopass.merge150.wgt10.zgt2.wig	GM12878	blood	hotspots	Hotspots
60	1e-07	4.61985	0.00201857	25	58184	54	580611	GM12878-all.twopass.merge150.wgt10.zgt2.wig	GM12878	blood	hotspots	Hotspots
60	1e-08	3.93903	0.110132	15	58184	38	580611	GM12878-all.twopass.merge150.wgt10.zgt2.wig	GM12878	blood	hotspots	Hotspots
61	0.01	1.69007	-1	1987	44020	15507	580611	HAc-DS14765.twopass.merge150.wgt10.zgt2.wig	HAc	cerebellar	hotspots	Hotspots
61	0.0001	3.00664	0.000144224	137	44020	601	580611	HAc-DS14765.twopass.merge150.wgt10.zgt2.wig	HAc	cerebellar	hotspots	Hotspots
61	1e-05	4.79626	0.00013557	44	44020	121	580611	HAc-DS14765.twopass.merge150.wgt10.zgt2.wig	HAc	cerebellar	hotspots	Hotspots
61	1e-06	5.30805	0.000215039	33	44020	82	580611	HAc-DS14765.twopass.merge150.wgt10.zgt2.wig	HAc	cerebellar	hotspots	Hotspots
61	1e-07	5.86209	0.000633967	24	44020	54	580611	HAc-DS14765.twopass.merge150.wgt10.zgt2.wig	HAc	cerebellar	hotspots	Hotspots
61	1e-08	5.90066	0.0109063	17	44020	38	580611	HAc-DS14765.twopass.merge150.wgt10.zgt2.wig	HAc	cerebellar	hotspots	Hotspots
62	0.01	1.78004	-1	1809	38051	15507	580611	HAEpiC-DS12663.twopass.merge150.wgt10.zgt2.wig	HAEpiC	epithelium	hotspots	Hotspots
62	0.0001	3.80834	0	150	38051	601	580611	HAEpiC-DS12663.twopass.merge150.wgt10.zgt2.wig	HAEpiC	epithelium	hotspots	Hotspots
62	1e-05	6.17917	0	49	38051	121	580611	HAEpiC-DS12663.twopass.merge150.wgt10.zgt2.wig	HAEpiC	epithelium	hotspots	Hotspots
62	1e-06	6.51288	0	35	38051	82	580611	HAEpiC-DS12663.twopass.merge150.wgt10.zgt2.wig	HAEpiC	epithelium	hotspots	Hotspots
62	1e-07	7.62938	0	27	38051	54	580611	HAEpiC-DS12663.twopass.merge150.wgt10.zgt2.wig	HAEpiC	epithelium	hotspots	Hotspots
62	1e-08	8.03093	1.3e-05	20	38051	38	580611	HAEpiC-DS12663.twopass.merge150.wgt10.zgt2.wig	HAEpiC	epithelium	hotspots	Hotspots
63	0.01	1.60424	-1	2299	53657	15507	580611	HAh-DS15192.twopass.merge150.wgt10.zgt2.wig	HA-h	brain_hippocampus	hotspots	Hotspots
63	0.0001	2.93476	0	163	53657	601	580611	HAh-DS15192.twopass.merge150.wgt10.zgt2.wig	HA-h	brain_hippocampus	hotspots	Hotspots
63	1e-05	5.18682	0	58	53657	121	580611	HAh-DS15192.twopass.merge150.wgt10.zgt2.wig	HA-h	brain_hippocampus	hotspots	Hotspots
63	1e-06	5.27843	1e-06	40	53657	82	580611	HAh-DS15192.twopass.merge150.wgt10.zgt2.wig	HA-h	brain_hippocampus	hotspots	Hotspots
63	1e-07	5.61078	6.8e-05	28	53657	54	580611	HAh-DS15192.twopass.merge150.wgt10.zgt2.wig	HA-h	brain_hippocampus	hotspots	Hotspots
63	1e-08	5.41039	0.00751315	19	53657	38	580611	HAh-DS15192.twopass.merge150.wgt10.zgt2.wig	HA-h	brain_hippocampus	hotspots	Hotspots
64	0.01	1.6035	-1	2494	58235	15507	580611	HAsp-DS14790.twopass.merge150.wgt10.zgt2.wig	HA-sp	spinal_cord	hotspots	Hotspots
64	0.0001	3.00265	0	181	58235	601	580611	HAsp-DS14790.twopass.merge150.wgt10.zgt2.wig	HA-sp	spinal_cord	hotspots	Hotspots
64	1e-05	4.53188	3e-06	55	58235	121	580611	HAsp-DS14790.twopass.merge150.wgt10.zgt2.wig	HA-sp	spinal_cord	hotspots	Hotspots
64	1e-06	4.62031	0.000160336	38	58235	82	580611	HAsp-DS14790.twopass.merge150.wgt10.zgt2.wig	HA-sp	spinal_cord	hotspots	Hotspots
64	1e-07	4.80044	0.00234093	26	58235	54	580611	HAsp-DS14790.twopass.merge150.wgt10.zgt2.wig	HA-sp	spinal_cord	hotspots	Hotspots
64	1e-08	4.7227	0.0308737	18	58235	38	580611	HAsp-DS14790.twopass.merge150.wgt10.zgt2.wig	HA-sp	spinal_cord	hotspots	Hotspots
65	0.01	1.66744	-1	2087	46863	15507	580611	HBMEC-DS13817.twopass.merge150.wgt10.zgt2.wig	HBMEC	blood_vessel	hotspots	Hotspots
65	0.0001	3.051	2e-06	148	46863	601	580611	HBMEC-DS13817.twopass.merge150.wgt10.zgt2.wig	HBMEC	blood_vessel	hotspots	Hotspots
65	1e-05	5.01725	2e-06	49	46863	121	580611	HBMEC-DS13817.twopass.merge150.wgt10.zgt2.wig	HBMEC	blood_vessel	hotspots	Hotspots
65	1e-06	4.83494	0.000841567	32	46863	82	580611	HBMEC-DS13817.twopass.merge150.wgt10.zgt2.wig	HBMEC	blood_vessel	hotspots	Hotspots
65	1e-07	5.7359	0.000284425	25	46863	54	580611	HBMEC-DS13817.twopass.merge150.wgt10.zgt2.wig	HBMEC	blood_vessel	hotspots	Hotspots
65	1e-08	5.54269	0.0166196	17	46863	38	580611	HBMEC-DS13817.twopass.merge150.wgt10.zgt2.wig	HBMEC	blood_vessel	hotspots	Hotspots
66	0.01	1.70839	-1	2012	44096	15507	580611	HCFaa-DS13480.twopass.merge150.wgt10.zgt2.wig	HCFaa	heart	hotspots	Hotspots
66	0.0001	3.15482	0	144	44096	601	580611	HCFaa-DS13480.twopass.merge150.wgt10.zgt2.wig	HCFaa	heart	hotspots	Hotspots
66	1e-05	5.11445	3e-06	47	44096	121	580611	HCFaa-DS13480.twopass.merge150.wgt10.zgt2.wig	HCFaa	heart	hotspots	Hotspots
66	1e-06	5.13833	0.000230162	32	44096	82	580611	HCFaa-DS13480.twopass.merge150.wgt10.zgt2.wig	HCFaa	heart	hotspots	Hotspots
66	1e-07	6.09582	9.9e-05	25	44096	54	580611	HCFaa-DS13480.twopass.merge150.wgt10.zgt2.wig	HCFaa	heart	hotspots	Hotspots
66	1e-08	6.23699	0.00207874	18	44096	38	580611	HCFaa-DS13480.twopass.merge150.wgt10.zgt2.wig	HCFaa	heart	hotspots	Hotspots
67	0.01	1.76508	-1	1727	36634	15507	580611	HCF-DS12501.twopass.merge150.wgt10.zgt2.wig	HCF	heart	hotspots	Hotspots
67	0.0001	3.40186	0	129	36634	601	580611	HCF-DS12501.twopass.merge150.wgt10.zgt2.wig	HCF	heart	hotspots	Hotspots
67	1e-05	5.89424	0	45	36634	121	580611	HCF-DS12501.twopass.merge150.wgt10.zgt2.wig	HCF	heart	hotspots	Hotspots
67	1e-06	6.7648	0	35	36634	82	580611	HCF-DS12501.twopass.merge150.wgt10.zgt2.wig	HCF	heart	hotspots	Hotspots
67	1e-07	7.63098	0	26	36634	54	580611	HCF-DS12501.twopass.merge150.wgt10.zgt2.wig	HCF	heart	hotspots	Hotspots
67	1e-08	7.92448	2.8e-05	19	36634	38	580611	HCF-DS12501.twopass.merge150.wgt10.zgt2.wig	HCF	heart	hotspots	Hotspots
68	0.01	1.73464	-1	1886	40709	15507	580611	HCM-DS12599.twopass.merge150.wgt10.zgt2.wig	HCM	heart	hotspots	Hotspots
68	0.0001	3.29864	1e-06	139	40709	601	580611	HCM-DS12599.twopass.merge150.wgt10.zgt2.wig	HCM	heart	hotspots	Hotspots
68	1e-05	5.89358	0	50	40709	121	580611	HCM-DS12599.twopass.merge150.wgt10.zgt2.wig	HCM	heart	hotspots	Hotspots
68	1e-06	6.43551	0	37	40709	82	580611	HCM-DS12599.twopass.merge150.wgt10.zgt2.wig	HCM	heart	hotspots	Hotspots
68	1e-07	7.13124	0	27	40709	54	580611	HCM-DS12599.twopass.merge150.wgt10.zgt2.wig	HCM	heart	hotspots	Hotspots
68	1e-08	7.13124	0.000159598	19	40709	38	580611	HCM-DS12599.twopass.merge150.wgt10.zgt2.wig	HCM	heart	hotspots	Hotspots
69	0.01	1.7653	-1	1767	37478	15507	580611	HConF-DS11642.twopass.merge150.wgt10.zgt2.wig	HConF	eye	hotspots	Hotspots
69	0.0001	3.58302	0	139	37478	601	580611	HConF-DS11642.twopass.merge150.wgt10.zgt2.wig	HConF	eye	hotspots	Hotspots
69	1e-05	5.88954	0	46	37478	121	580611	HConF-DS11642.twopass.merge150.wgt10.zgt2.wig	HConF	eye	hotspots	Hotspots
69	1e-06	6.42353	1e-06	34	37478	82	580611	HConF-DS11642.twopass.merge150.wgt10.zgt2.wig	HConF	eye	hotspots	Hotspots
69	1e-07	6.59847	0.000107268	23	37478	54	580611	HConF-DS11642.twopass.merge150.wgt10.zgt2.wig	HConF	eye	hotspots	Hotspots
69	1e-08	7.33834	0.000336278	18	37478	38	580611	HConF-DS11642.twopass.merge150.wgt10.zgt2.wig	HConF	eye	hotspots	Hotspots
70	0.01	1.71171	-1	1833	40095	15507	580611	HCPEpiC-DS12447.twopass.merge150.wgt10.zgt2.wig	HCPEpiC	epithelium	hotspots	Hotspots
70	0.0001	3.20459	3e-06	133	40095	601	580611	HCPEpiC-DS12447.twopass.merge150.wgt10.zgt2.wig	HCPEpiC	epithelium	hotspots	Hotspots
70	1e-05	5.38545	3e-06	45	40095	121	580611	HCPEpiC-DS12447.twopass.merge150.wgt10.zgt2.wig	HCPEpiC	epithelium	hotspots	Hotspots
70	1e-06	5.47448	0.000131257	31	40095	82	580611	HCPEpiC-DS12447.twopass.merge150.wgt10.zgt2.wig	HCPEpiC	epithelium	hotspots	Hotspots
70	1e-07	6.43595	6.3e-05	24	40095	54	580611	HCPEpiC-DS12447.twopass.merge150.wgt10.zgt2.wig	HCPEpiC	epithelium	hotspots	Hotspots
70	1e-08	6.47829	0.00270438	17	40095	38	580611	HCPEpiC-DS12447.twopass.merge150.wgt10.zgt2.wig	HCPEpiC	epithelium	hotspots	Hotspots
71	0.01	1.67576	-1	1390	31057	15507	580611	HCT116-DS13551.twopass.merge150.wgt10.zgt2.wig	HCT-116	colon	hotspots	Hotspots
71	0.0001	3.51504	9e-06	113	31057	601	580611	HCT116-DS13551.twopass.merge150.wgt10.zgt2.wig	HCT-116	colon	hotspots	Hotspots
71	1e-05	5.40765	0.000245616	35	31057	121	580611	HCT116-DS13551.twopass.merge150.wgt10.zgt2.wig	HCT-116	colon	hotspots	Hotspots
71	1e-06	5.6997	0.00143765	25	31057	82	580611	HCT116-DS13551.twopass.merge150.wgt10.zgt2.wig	HCT-116	colon	hotspots	Hotspots
71	1e-07	6.23167	0.00394851	18	31057	54	580611	HCT116-DS13551.twopass.merge150.wgt10.zgt2.wig	HCT-116	colon	hotspots	Hotspots
71	1e-08	5.90369	0.057971	12	31057	38	580611	HCT116-DS13551.twopass.merge150.wgt10.zgt2.wig	HCT-116	colon	hotspots	Hotspots
72	0.01	1.64669	-1	1776	40382	15507	580611	HEEpiC-DS12763.twopass.merge150.wgt10.zgt2.wig	HEEpiC	epithelium	hotspots	Hotspots
72	0.0001	2.91866	0.00303914	122	40382	601	580611	HEEpiC-DS12763.twopass.merge150.wgt10.zgt2.wig	HEEpiC	epithelium	hotspots	Hotspots
72	1e-05	4.51539	0.0027079	38	40382	121	580611	HEEpiC-DS12763.twopass.merge150.wgt10.zgt2.wig	HEEpiC	epithelium	hotspots	Hotspots
72	1e-06	4.38353	0.0417711	25	40382	82	580611	HEEpiC-DS12763.twopass.merge150.wgt10.zgt2.wig	HEEpiC	epithelium	hotspots	Hotspots
72	1e-07	5.32517	0.0108284	20	40382	54	580611	HEEpiC-DS12763.twopass.merge150.wgt10.zgt2.wig	HEEpiC	epithelium	hotspots	Hotspots
72	1e-08	6.05388	0.0128833	16	40382	38	580611	HEEpiC-DS12763.twopass.merge150.wgt10.zgt2.wig	HEEpiC	epithelium	hotspots	Hotspots
73	0.01	1.5215	-1	2738	67378	15507	580611	Hela-all.twopass.merge150.wgt10.zgt2.wig	HeLa-S3	cervix	hotspots	Hotspots
73	0.0001	2.56653	0.000149419	179	67378	601	580611	Hela-all.twopass.merge150.wgt10.zgt2.wig	HeLa-S3	cervix	hotspots	Hotspots
73	1e-05	4.05935	1.3e-05	57	67378	121	580611	Hela-all.twopass.merge150.wgt10.zgt2.wig	HeLa-S3	cervix	hotspots	Hotspots
73	1e-06	4.20352	0.000156979	40	67378	82	580611	Hela-all.twopass.merge150.wgt10.zgt2.wig	HeLa-S3	cervix	hotspots	Hotspots
73	1e-07	4.94692	5.1e-05	31	67378	54	580611	Hela-all.twopass.merge150.wgt10.zgt2.wig	HeLa-S3	cervix	hotspots	Hotspots
73	1e-08	4.53538	0.011812	20	67378	38	580611	Hela-all.twopass.merge150.wgt10.zgt2.wig	HeLa-S3	cervix	hotspots	Hotspots
74	0.01	1.53337	-1	2213	54037	15507	580611	HepG2-all.twopass.merge150.wgt10.zgt2.wig	HepG2	liver	hotspots	Hotspots
74	0.0001	2.53868	0.00500676	142	54037	601	580611	HepG2-all.twopass.merge150.wgt10.zgt2.wig	HepG2	liver	hotspots	Hotspots
74	1e-05	3.90716	0.000913643	44	54037	121	580611	HepG2-all.twopass.merge150.wgt10.zgt2.wig	HepG2	liver	hotspots	Hotspots
74	1e-06	3.93099	0.0112854	30	54037	82	580611	HepG2-all.twopass.merge150.wgt10.zgt2.wig	HepG2	liver	hotspots	Hotspots
74	1e-07	4.57644	0.00783147	23	54037	54	580611	HepG2-all.twopass.merge150.wgt10.zgt2.wig	HepG2	liver	hotspots	Hotspots
74	1e-08	3.95857	0.175747	14	54037	38	580611	HepG2-all.twopass.merge150.wgt10.zgt2.wig	HepG2	liver	hotspots	Hotspots
75	0.01	1.50233	-1	2879	71752	15507	580611	HESC-all.twopass.merge150.wgt10.zgt2.wig	HESC	es_cell	hotspots	Hotspots
75	0.0001	2.35621	0.0169176	175	71752	601	580611	HESC-all.twopass.merge150.wgt10.zgt2.wig	HESC	es_cell	hotspots	Hotspots
75	1e-05	3.67814	0.000415692	55	71752	121	580611	HESC-all.twopass.merge150.wgt10.zgt2.wig	HESC	es_cell	hotspots	Hotspots
75	1e-06	4.14464	0.000188875	42	71752	82	580611	HESC-all.twopass.merge150.wgt10.zgt2.wig	HESC	es_cell	hotspots	Hotspots
75	1e-07	4.19581	0.00427862	28	71752	54	580611	HESC-all.twopass.merge150.wgt10.zgt2.wig	HESC	es_cell	hotspots	Hotspots
75	1e-08	3.83301	0.150602	18	71752	38	580611	HESC-all.twopass.merge150.wgt10.zgt2.wig	HESC	es_cell	hotspots	Hotspots
76	0.01	1.56911	-1	2404	57364	15507	580611	hESCT0-DS11909.twopass.merge150.wgt10.zgt2.wig	hESCT0	es_cell	hotspots	Hotspots
76	0.0001	2.76195	0.000567337	164	57364	601	580611	hESCT0-DS11909.twopass.merge150.wgt10.zgt2.wig	hESCT0	es_cell	hotspots	Hotspots
76	1e-05	4.2661	0.000336271	51	57364	121	580611	hESCT0-DS11909.twopass.merge150.wgt10.zgt2.wig	hESCT0	es_cell	hotspots	Hotspots
76	1e-06	4.56703	0.00133218	37	57364	82	580611	hESCT0-DS11909.twopass.merge150.wgt10.zgt2.wig	hESCT0	es_cell	hotspots	Hotspots
76	1e-07	5.2482	0.000632159	28	57364	54	580611	hESCT0-DS11909.twopass.merge150.wgt10.zgt2.wig	hESCT0	es_cell	hotspots	Hotspots
76	1e-08	5.32712	0.0101471	20	57364	38	580611	hESCT0-DS11909.twopass.merge150.wgt10.zgt2.wig	hESCT0	es_cell	hotspots	Hotspots
77	0.01	1.70362	-1	2035	44725	15507	580611	HFF-DS15115.twopass.merge150.wgt10.zgt2.wig	HFF	foreskin	hotspots	Hotspots
77	0.0001	3.26165	0	151	44725	601	580611	HFF-DS15115.twopass.merge150.wgt10.zgt2.wig	HFF	foreskin	hotspots	Hotspots
77	1e-05	5.04252	3e-06	47	44725	121	580611	HFF-DS15115.twopass.merge150.wgt10.zgt2.wig	HFF	foreskin	hotspots	Hotspots
77	1e-06	5.3827	2.1e-05	34	44725	82	580611	HFF-DS15115.twopass.merge150.wgt10.zgt2.wig	HFF	foreskin	hotspots	Hotspots
77	1e-07	6.2505	1.9e-05	26	44725	54	580611	HFF-DS15115.twopass.merge150.wgt10.zgt2.wig	HFF	foreskin	hotspots	Hotspots
77	1e-08	6.4909	0.00050319	19	44725	38	580611	HFF-DS15115.twopass.merge150.wgt10.zgt2.wig	HFF	foreskin	hotspots	Hotspots
78	0.01	1.71634	-1	2194	47862	15507	580611	HFF_MyC-DS15079.twopass.merge150.wgt10.zgt2.wig	HFF-Myc	foreskin	hotspots	Hotspots
78	0.0001	3.2699	0	162	47862	601	580611	HFF_MyC-DS15079.twopass.merge150.wgt10.zgt2.wig	HFF-Myc	foreskin	hotspots	Hotspots
78	1e-05	5.2133	0	52	47862	121	580611	HFF_MyC-DS15079.twopass.merge150.wgt10.zgt2.wig	HFF-Myc	foreskin	hotspots	Hotspots
78	1e-06	5.17784	6.3e-05	35	47862	82	580611	HFF_MyC-DS15079.twopass.merge150.wgt10.zgt2.wig	HFF-Myc	foreskin	hotspots	Hotspots
78	1e-07	6.29012	6e-06	28	47862	54	580611	HFF_MyC-DS15079.twopass.merge150.wgt10.zgt2.wig	HFF-Myc	foreskin	hotspots	Hotspots
78	1e-08	6.06547	0.00183925	19	47862	38	580611	HFF_MyC-DS15079.twopass.merge150.wgt10.zgt2.wig	HFF-Myc	foreskin	hotspots	Hotspots
79	0.01	1.79238	-1	1592	33256	15507	580611	HGF-DS11752.twopass.merge150.wgt10.zgt2.wig	HGF	gingival	hotspots	Hotspots
79	0.0001	3.51501	1e-06	121	33256	601	580611	HGF-DS11752.twopass.merge150.wgt10.zgt2.wig	HGF	gingival	hotspots	Hotspots
79	1e-05	5.77152	7e-06	40	33256	121	580611	HGF-DS11752.twopass.merge150.wgt10.zgt2.wig	HGF	gingival	hotspots	Hotspots
79	1e-06	5.74864	0.000706654	27	33256	82	580611	HGF-DS11752.twopass.merge150.wgt10.zgt2.wig	HGF	gingival	hotspots	Hotspots
79	1e-07	6.14292	0.00442223	19	33256	54	580611	HGF-DS11752.twopass.merge150.wgt10.zgt2.wig	HGF	gingival	hotspots	Hotspots
79	1e-08	5.97276	0.0464468	13	33256	38	580611	HGF-DS11752.twopass.merge150.wgt10.zgt2.wig	HGF	gingival	hotspots	Hotspots
80	0.01	1.76406	-1	1975	41919	15507	580611	HIPEpiC-DS12684.twopass.merge150.wgt10.zgt2.wig	HIPEpiC	epithelium	hotspots	Hotspots
80	0.0001	3.50303	0	152	41919	601	580611	HIPEpiC-DS12684.twopass.merge150.wgt10.zgt2.wig	HIPEpiC	epithelium	hotspots	Hotspots
80	1e-05	5.49453	0	48	41919	121	580611	HIPEpiC-DS12684.twopass.merge150.wgt10.zgt2.wig	HIPEpiC	epithelium	hotspots	Hotspots
80	1e-06	5.91192	4e-06	35	41919	82	580611	HIPEpiC-DS12684.twopass.merge150.wgt10.zgt2.wig	HIPEpiC	epithelium	hotspots	Hotspots
80	1e-07	6.6689	2.5e-05	26	41919	54	580611	HIPEpiC-DS12684.twopass.merge150.wgt10.zgt2.wig	HIPEpiC	epithelium	hotspots	Hotspots
80	1e-08	6.5609	0.00123333	18	41919	38	580611	HIPEpiC-DS12684.twopass.merge150.wgt10.zgt2.wig	HIPEpiC	epithelium	hotspots	Hotspots
81	0.01	1.59209	-1	1689	39721	15507	580611	HL60-DS11809.twopass.merge150.wgt10.zgt2.wig	HL-60	blood	hotspots	Hotspots
81	0.0001	2.91858	6e-06	120	39721	601	580611	HL60-DS11809.twopass.merge150.wgt10.zgt2.wig	HL-60	blood	hotspots	Hotspots
81	1e-05	3.62411	0.0125565	30	39721	121	580611	HL60-DS11809.twopass.merge150.wgt10.zgt2.wig	HL-60	blood	hotspots	Hotspots
81	1e-06	3.56518	0.0449236	20	39721	82	580611	HL60-DS11809.twopass.merge150.wgt10.zgt2.wig	HL-60	blood	hotspots	Hotspots
81	1e-07	4.06034	0.0516262	15	39721	54	580611	HL60-DS11809.twopass.merge150.wgt10.zgt2.wig	HL-60	blood	hotspots	Hotspots
81	1e-08	3.84664	0.214133	10	39721	38	580611	HL60-DS11809.twopass.merge150.wgt10.zgt2.wig	HL-60	blood	hotspots	Hotspots
82	0.01	1.54167	-1	2715	65938	15507	580611	HMEC-all.twopass.merge150.wgt10.zgt2.wig	HMEC	breast	hotspots	Hotspots
82	0.0001	2.49071	0.00394027	170	65938	601	580611	HMEC-all.twopass.merge150.wgt10.zgt2.wig	HMEC	breast	hotspots	Hotspots
82	1e-05	4.07523	2.6e-05	56	65938	121	580611	HMEC-all.twopass.merge150.wgt10.zgt2.wig	HMEC	breast	hotspots	Hotspots
82	1e-06	4.08055	0.00155761	38	65938	82	580611	HMEC-all.twopass.merge150.wgt10.zgt2.wig	HMEC	breast	hotspots	Hotspots
82	1e-07	4.72883	0.000635873	29	65938	54	580611	HMEC-all.twopass.merge150.wgt10.zgt2.wig	HMEC	breast	hotspots	Hotspots
82	1e-08	4.63443	0.0161708	20	65938	38	580611	HMEC-all.twopass.merge150.wgt10.zgt2.wig	HMEC	breast	hotspots	Hotspots
83	0.01	1.79117	-1	1639	34261	15507	580611	HMF-DS13363.twopass.merge150.wgt10.zgt2.wig	HMF	breast	hotspots	Hotspots
83	0.0001	3.75027	0	133	34261	601	580611	HMF-DS13363.twopass.merge150.wgt10.zgt2.wig	HMF	breast	hotspots	Hotspots
83	1e-05	6.30249	0	45	34261	121	580611	HMF-DS13363.twopass.merge150.wgt10.zgt2.wig	HMF	breast	hotspots	Hotspots
83	1e-06	6.61335	0	32	34261	82	580611	HMF-DS13363.twopass.merge150.wgt10.zgt2.wig	HMF	breast	hotspots	Hotspots
83	1e-07	6.27656	0.00111409	20	34261	54	580611	HMF-DS13363.twopass.merge150.wgt10.zgt2.wig	HMF	breast	hotspots	Hotspots
83	1e-08	6.68949	0.00518484	15	34261	38	580611	HMF-DS13363.twopass.merge150.wgt10.zgt2.wig	HMF	breast	hotspots	Hotspots
84	0.01	1.68918	-1	1726	38258	15507	580611	HMVEC_dAd-DS12957.hg19.twopass.merge150.wgt10.zgt2.wig	HMVEC-dAd	blood_vessel	hotspots	Hotspots
84	0.0001	3.1312	6.6e-05	124	38258	601	580611	HMVEC_dAd-DS12957.hg19.twopass.merge150.wgt10.zgt2.wig	HMVEC-dAd	blood_vessel	hotspots	Hotspots
84	1e-05	5.14235	2.8e-05	41	38258	121	580611	HMVEC_dAd-DS12957.hg19.twopass.merge150.wgt10.zgt2.wig	HMVEC-dAd	blood_vessel	hotspots	Hotspots
84	1e-06	5.55227	0.000152398	30	38258	82	580611	HMVEC_dAd-DS12957.hg19.twopass.merge150.wgt10.zgt2.wig	HMVEC-dAd	blood_vessel	hotspots	Hotspots
84	1e-07	5.05873	0.0238607	18	38258	54	580611	HMVEC_dAd-DS12957.hg19.twopass.merge150.wgt10.zgt2.wig	HMVEC-dAd	blood_vessel	hotspots	Hotspots
84	1e-08	4.79248	0.159744	12	38258	38	580611	HMVEC_dAd-DS12957.hg19.twopass.merge150.wgt10.zgt2.wig	HMVEC-dAd	blood_vessel	hotspots	Hotspots
85	0.01	1.63774	-1	1579	36099	15507	580611	HMVEC_dBlAd-DS13337.twopass.merge150.wgt10.zgt2.wig	HMVEC-dBl-Ad	blood_vessel	hotspots	Hotspots
85	0.0001	3.05085	9.1e-05	114	36099	601	580611	HMVEC_dBlAd-DS13337.twopass.merge150.wgt10.zgt2.wig	HMVEC-dBl-Ad	blood_vessel	hotspots	Hotspots
85	1e-05	4.65235	0.000561337	35	36099	121	580611	HMVEC_dBlAd-DS13337.twopass.merge150.wgt10.zgt2.wig	HMVEC-dBl-Ad	blood_vessel	hotspots	Hotspots
85	1e-06	4.90361	0.0026404	25	36099	82	580611	HMVEC_dBlAd-DS13337.twopass.merge150.wgt10.zgt2.wig	HMVEC-dBl-Ad	blood_vessel	hotspots	Hotspots
85	1e-07	6.25483	0.000224217	21	36099	54	580611	HMVEC_dBlAd-DS13337.twopass.merge150.wgt10.zgt2.wig	HMVEC-dBl-Ad	blood_vessel	hotspots	Hotspots
85	1e-08	6.77215	0.00114582	16	36099	38	580611	HMVEC_dBlAd-DS13337.twopass.merge150.wgt10.zgt2.wig	HMVEC-dBl-Ad	blood_vessel	hotspots	Hotspots
86	0.01	1.6304	-1	1877	43105	15507	580611	HMVEC_dBlNeo-DS13242.twopass.merge150.wgt10.zgt2.wig	HMVEC-dBl-Neo	blood_vessel	hotspots	Hotspots
86	0.0001	3.04805	1e-06	136	43105	601	580611	HMVEC_dBlNeo-DS13242.twopass.merge150.wgt10.zgt2.wig	HMVEC-dBl-Neo	blood_vessel	hotspots	Hotspots
86	1e-05	4.67543	1.7e-05	42	43105	121	580611	HMVEC_dBlNeo-DS13242.twopass.merge150.wgt10.zgt2.wig	HMVEC-dBl-Neo	blood_vessel	hotspots	Hotspots
86	1e-06	5.0922	6.5e-05	31	43105	82	580611	HMVEC_dBlNeo-DS13242.twopass.merge150.wgt10.zgt2.wig	HMVEC-dBl-Neo	blood_vessel	hotspots	Hotspots
86	1e-07	6.48541	2e-06	26	43105	54	580611	HMVEC_dBlNeo-DS13242.twopass.merge150.wgt10.zgt2.wig	HMVEC-dBl-Neo	blood_vessel	hotspots	Hotspots
86	1e-08	6.73485	0.000102625	19	43105	38	580611	HMVEC_dBlNeo-DS13242.twopass.merge150.wgt10.zgt2.wig	HMVEC-dBl-Neo	blood_vessel	hotspots	Hotspots
87	0.01	1.77315	-1	1379	29119	15507	580611	HMVEC_dLyAd-DS13261.twopass.merge150.wgt10.zgt2.wig	HMVEC-dLy-Ad	blood_vessel	hotspots	Hotspots
87	0.0001	3.51674	2e-06	106	29119	601	580611	HMVEC_dLyAd-DS13261.twopass.merge150.wgt10.zgt2.wig	HMVEC-dLy-Ad	blood_vessel	hotspots	Hotspots
87	1e-05	4.94362	0.00218212	30	29119	121	580611	HMVEC_dLyAd-DS13261.twopass.merge150.wgt10.zgt2.wig	HMVEC-dLy-Ad	blood_vessel	hotspots	Hotspots
87	1e-06	5.34955	0.00371223	22	29119	82	580611	HMVEC_dLyAd-DS13261.twopass.merge150.wgt10.zgt2.wig	HMVEC-dLy-Ad	blood_vessel	hotspots	Hotspots
87	1e-07	7.01566	0.000326923	19	29119	54	580611	HMVEC_dLyAd-DS13261.twopass.merge150.wgt10.zgt2.wig	HMVEC-dLy-Ad	blood_vessel	hotspots	Hotspots
87	1e-08	6.29661	0.0177462	12	29119	38	580611	HMVEC_dLyAd-DS13261.twopass.merge150.wgt10.zgt2.wig	HMVEC-dLy-Ad	blood_vessel	hotspots	Hotspots
88	0.01	1.65891	-1	1624	36654	15507	580611	HMVEC_dLyNeo-DS13150.twopass.merge150.wgt10.zgt2.wig	HMVEC-dLy-Neo	blood_vessel	hotspots	Hotspots
88	0.0001	3.26822	2e-06	124	36654	601	580611	HMVEC_dLyNeo-DS13150.twopass.merge150.wgt10.zgt2.wig	HMVEC-dLy-Neo	blood_vessel	hotspots	Hotspots
88	1e-05	5.6292	0	43	36654	121	580611	HMVEC_dLyNeo-DS13150.twopass.merge150.wgt10.zgt2.wig	HMVEC-dLy-Neo	blood_vessel	hotspots	Hotspots
88	1e-06	6.18159	2e-06	32	36654	82	580611	HMVEC_dLyNeo-DS13150.twopass.merge150.wgt10.zgt2.wig	HMVEC-dLy-Neo	blood_vessel	hotspots	Hotspots
88	1e-07	7.04014	6e-06	24	36654	54	580611	HMVEC_dLyNeo-DS13150.twopass.merge150.wgt10.zgt2.wig	HMVEC-dLy-Neo	blood_vessel	hotspots	Hotspots
88	1e-08	7.08646	0.000404145	17	36654	38	580611	HMVEC_dLyNeo-DS13150.twopass.merge150.wgt10.zgt2.wig	HMVEC-dLy-Neo	blood_vessel	hotspots	Hotspots
89	0.01	1.72686	-1	1576	34171	15507	580611	HMVEC_dNeo-DS12937.twopass.merge150.wgt10.zgt2.wig	HMVEC-dNeo	blood_vessel	hotspots	Hotspots
89	0.0001	3.5057	0	124	34171	601	580611	HMVEC_dNeo-DS12937.twopass.merge150.wgt10.zgt2.wig	HMVEC-dNeo	blood_vessel	hotspots	Hotspots
89	1e-05	5.7574	1e-06	41	34171	121	580611	HMVEC_dNeo-DS12937.twopass.merge150.wgt10.zgt2.wig	HMVEC-dNeo	blood_vessel	hotspots	Hotspots
89	1e-06	6.00913	1.8e-05	29	34171	82	580611	HMVEC_dNeo-DS12937.twopass.merge150.wgt10.zgt2.wig	HMVEC-dNeo	blood_vessel	hotspots	Hotspots
89	1e-07	7.23705	9e-06	23	34171	54	580611	HMVEC_dNeo-DS12937.twopass.merge150.wgt10.zgt2.wig	HMVEC-dNeo	blood_vessel	hotspots	Hotspots
89	1e-08	8.04853	3.1e-05	18	34171	38	580611	HMVEC_dNeo-DS12937.twopass.merge150.wgt10.zgt2.wig	HMVEC-dNeo	blood_vessel	hotspots	Hotspots
90	0.01	1.65217	-1	1750	39659	15507	580611	HMVEC_LBl-DS13372.twopass.merge150.wgt10.zgt2.wig	HMVEC-LBl	blood_vessel	hotspots	Hotspots
90	0.0001	3.21546	1e-06	132	39659	601	580611	HMVEC_LBl-DS13372.twopass.merge150.wgt10.zgt2.wig	HMVEC-LBl	blood_vessel	hotspots	Hotspots
90	1e-05	4.96069	3.2e-05	41	39659	121	580611	HMVEC_LBl-DS13372.twopass.merge150.wgt10.zgt2.wig	HMVEC-LBl	blood_vessel	hotspots	Hotspots
90	1e-06	5.53467	3.7e-05	31	39659	82	580611	HMVEC_LBl-DS13372.twopass.merge150.wgt10.zgt2.wig	HMVEC-LBl	blood_vessel	hotspots	Hotspots
90	1e-07	6.5067	4.3e-05	24	39659	54	580611	HMVEC_LBl-DS13372.twopass.merge150.wgt10.zgt2.wig	HMVEC-LBl	blood_vessel	hotspots	Hotspots
90	1e-08	6.54951	0.00092923	17	39659	38	580611	HMVEC_LBl-DS13372.twopass.merge150.wgt10.zgt2.wig	HMVEC-LBl	blood_vessel	hotspots	Hotspots
91	0.01	1.70053	-1	1637	36043	15507	580611	HMVEC_LLy-DS13185.twopass.merge150.wgt10.zgt2.wig	HMVEC-LLy	blood_vessel	hotspots	Hotspots
91	0.0001	3.24321	0	121	36043	601	580611	HMVEC_LLy-DS13185.twopass.merge150.wgt10.zgt2.wig	HMVEC-LLy	blood_vessel	hotspots	Hotspots
91	1e-05	4.92584	9.3e-05	37	36043	121	580611	HMVEC_LLy-DS13185.twopass.merge150.wgt10.zgt2.wig	HMVEC-LLy	blood_vessel	hotspots	Hotspots
91	1e-06	5.30413	0.000335397	27	36043	82	580611	HMVEC_LLy-DS13185.twopass.merge150.wgt10.zgt2.wig	HMVEC-LLy	blood_vessel	hotspots	Hotspots
91	1e-07	6.56286	8.2e-05	22	36043	54	580611	HMVEC_LLy-DS13185.twopass.merge150.wgt10.zgt2.wig	HMVEC-LLy	blood_vessel	hotspots	Hotspots
91	1e-08	5.93484	0.0103114	14	36043	38	580611	HMVEC_LLy-DS13185.twopass.merge150.wgt10.zgt2.wig	HMVEC-LLy	blood_vessel	hotspots	Hotspots
92	0.01	1.71605	-1	1902	41499	15507	580611	HNPCEpiC-DS12467.twopass.merge150.wgt10.zgt2.wig	HNPCEpiC	epithelium	hotspots	Hotspots
92	0.0001	3.25913	1e-06	140	41499	601	580611	HNPCEpiC-DS12467.twopass.merge150.wgt10.zgt2.wig	HNPCEpiC	epithelium	hotspots	Hotspots
92	1e-05	5.31888	7e-06	46	41499	121	580611	HNPCEpiC-DS12467.twopass.merge150.wgt10.zgt2.wig	HNPCEpiC	epithelium	hotspots	Hotspots
92	1e-06	5.11865	0.00106678	30	41499	82	580611	HNPCEpiC-DS12467.twopass.merge150.wgt10.zgt2.wig	HNPCEpiC	epithelium	hotspots	Hotspots
92	1e-07	5.70002	0.00244565	22	41499	54	580611	HNPCEpiC-DS12467.twopass.merge150.wgt10.zgt2.wig	HNPCEpiC	epithelium	hotspots	Hotspots
92	1e-08	5.15457	0.0856164	14	41499	38	580611	HNPCEpiC-DS12467.twopass.merge150.wgt10.zgt2.wig	HNPCEpiC	epithelium	hotspots	Hotspots
93	0.01	1.66875	-1	1835	41172	15507	580611	HPAEC-DS12916.hg19.twopass.merge150.wgt10.zgt2.wig	HPAEC	blood_vessel	hotspots	Hotspots
93	0.0001	2.93305	0.000975657	125	41172	601	580611	HPAEC-DS12916.hg19.twopass.merge150.wgt10.zgt2.wig	HPAEC	blood_vessel	hotspots	Hotspots
93	1e-05	4.66185	0.000702173	40	41172	121	580611	HPAEC-DS12916.hg19.twopass.merge150.wgt10.zgt2.wig	HPAEC	blood_vessel	hotspots	Hotspots
93	1e-06	5.1593	0.000838469	30	41172	82	580611	HPAEC-DS12916.hg19.twopass.merge150.wgt10.zgt2.wig	HPAEC	blood_vessel	hotspots	Hotspots
93	1e-07	6.00644	0.000676	23	41172	54	580611	HPAEC-DS12916.hg19.twopass.merge150.wgt10.zgt2.wig	HPAEC	blood_vessel	hotspots	Hotspots
93	1e-08	6.67993	0.00112539	18	41172	38	580611	HPAEC-DS12916.hg19.twopass.merge150.wgt10.zgt2.wig	HPAEC	blood_vessel	hotspots	Hotspots
94	0.01	1.74541	-1	1860	39900	15507	580611	HPAF-DS13411.twopass.merge150.wgt10.zgt2.wig	HPAF	blood_vessel	hotspots	Hotspots
94	0.0001	3.24446	0	134	39900	601	580611	HPAF-DS13411.twopass.merge150.wgt10.zgt2.wig	HPAF	blood_vessel	hotspots	Hotspots
94	1e-05	5.77256	0	48	39900	121	580611	HPAF-DS13411.twopass.merge150.wgt10.zgt2.wig	HPAF	blood_vessel	hotspots	Hotspots
94	1e-06	6.38853	0	36	39900	82	580611	HPAF-DS13411.twopass.merge150.wgt10.zgt2.wig	HPAF	blood_vessel	hotspots	Hotspots
94	1e-07	7.27583	1e-06	27	39900	54	580611	HPAF-DS13411.twopass.merge150.wgt10.zgt2.wig	HPAF	blood_vessel	hotspots	Hotspots
94	1e-08	7.27583	0.000119088	19	39900	38	580611	HPAF-DS13411.twopass.merge150.wgt10.zgt2.wig	HPAF	blood_vessel	hotspots	Hotspots
95	0.01	1.77709	-1	1793	37777	15507	580611	HPdLF-DS13573.twopass.merge150.wgt10.zgt2.wig	HPdLF	epithelium	hotspots	Hotspots
95	0.0001	3.58023	0	140	37777	601	580611	HPdLF-DS13573.twopass.merge150.wgt10.zgt2.wig	HPdLF	epithelium	hotspots	Hotspots
95	1e-05	5.84292	0	46	37777	121	580611	HPdLF-DS13573.twopass.merge150.wgt10.zgt2.wig	HPdLF	epithelium	hotspots	Hotspots
95	1e-06	5.99783	1.4e-05	32	37777	82	580611	HPdLF-DS13573.twopass.merge150.wgt10.zgt2.wig	HPdLF	epithelium	hotspots	Hotspots
95	1e-07	7.11548	8e-06	25	37777	54	580611	HPdLF-DS13573.twopass.merge150.wgt10.zgt2.wig	HPdLF	epithelium	hotspots	Hotspots
95	1e-08	7.28026	0.000381109	18	37777	38	580611	HPdLF-DS13573.twopass.merge150.wgt10.zgt2.wig	HPdLF	epithelium	hotspots	Hotspots
96	0.01	1.7887	-1	1629	34099	15507	580611	HPF-DS13390.twopass.merge150.wgt10.zgt2.wig	HPF	lung	hotspots	Hotspots
96	0.0001	3.54143	0	125	34099	601	580611	HPF-DS13390.twopass.merge150.wgt10.zgt2.wig	HPF	lung	hotspots	Hotspots
96	1e-05	6.19171	0	44	34099	121	580611	HPF-DS13390.twopass.merge150.wgt10.zgt2.wig	HPF	lung	hotspots	Hotspots
96	1e-06	6.85242	1e-06	33	34099	82	580611	HPF-DS13390.twopass.merge150.wgt10.zgt2.wig	HPF	lung	hotspots	Hotspots
96	1e-07	7.56765	5e-06	24	34099	54	580611	HPF-DS13390.twopass.merge150.wgt10.zgt2.wig	HPF	lung	hotspots	Hotspots
96	1e-08	8.06552	7.2e-05	18	34099	38	580611	HPF-DS13390.twopass.merge150.wgt10.zgt2.wig	HPF	lung	hotspots	Hotspots
97	0.01	1.71187	-1	1718	37576	15507	580611	HRCE-DS10666.twopass.merge150.wgt10.zgt2.wig	HRCEpiC	epithelium	hotspots	Hotspots
97	0.0001	3.18803	7.8e-05	124	37576	601	580611	HRCE-DS10666.twopass.merge150.wgt10.zgt2.wig	HRCEpiC	epithelium	hotspots	Hotspots
97	1e-05	5.23568	7.3e-05	41	37576	121	580611	HRCE-DS10666.twopass.merge150.wgt10.zgt2.wig	HRCEpiC	epithelium	hotspots	Hotspots
97	1e-06	5.46461	0.000752496	29	37576	82	580611	HRCE-DS10666.twopass.merge150.wgt10.zgt2.wig	HRCEpiC	epithelium	hotspots	Hotspots
97	1e-07	6.00897	0.00202721	21	37576	54	580611	HRCE-DS10666.twopass.merge150.wgt10.zgt2.wig	HRCEpiC	epithelium	hotspots	Hotspots
97	1e-08	6.09933	0.0156937	15	37576	38	580611	HRCE-DS10666.twopass.merge150.wgt10.zgt2.wig	HRCEpiC	epithelium	hotspots	Hotspots
98	0.01	1.75187	-1	1804	38556	15507	580611	HRE-DS10641.twopass.merge150.wgt10.zgt2.wig	HRE	epithelium	hotspots	Hotspots
98	0.0001	3.10699	0.000390762	124	38556	601	580611	HRE-DS10641.twopass.merge150.wgt10.zgt2.wig	HRE	epithelium	hotspots	Hotspots
98	1e-05	5.1026	0.000255423	41	38556	121	580611	HRE-DS10641.twopass.merge150.wgt10.zgt2.wig	HRE	epithelium	hotspots	Hotspots
98	1e-06	4.95842	0.00901713	27	38556	82	580611	HRE-DS10641.twopass.merge150.wgt10.zgt2.wig	HRE	epithelium	hotspots	Hotspots
98	1e-07	5.57737	0.0103455	20	38556	54	580611	HRE-DS10641.twopass.merge150.wgt10.zgt2.wig	HRE	epithelium	hotspots	Hotspots
98	1e-08	6.34059	0.0111284	16	38556	38	580611	HRE-DS10641.twopass.merge150.wgt10.zgt2.wig	HRE	epithelium	hotspots	Hotspots
99	0.01	1.67123	-1	1726	38669	15507	580611	HRGEC-DS13716.twopass.merge150.wgt10.zgt2.wig	HRGEC	kidney	hotspots	Hotspots
99	0.0001	3.4227	0	137	38669	601	580611	HRGEC-DS13716.twopass.merge150.wgt10.zgt2.wig	HRGEC	kidney	hotspots	Hotspots
99	1e-05	5.08769	3.6e-05	41	38669	121	580611	HRGEC-DS13716.twopass.merge150.wgt10.zgt2.wig	HRGEC	kidney	hotspots	Hotspots
99	1e-06	5.49325	0.000156221	30	38669	82	580611	HRGEC-DS13716.twopass.merge150.wgt10.zgt2.wig	HRGEC	kidney	hotspots	Hotspots
99	1e-07	6.95134	1.1e-05	25	38669	54	580611	HRGEC-DS13716.twopass.merge150.wgt10.zgt2.wig	HRGEC	kidney	hotspots	Hotspots
99	1e-08	6.71719	0.0016562	17	38669	38	580611	HRGEC-DS13716.twopass.merge150.wgt10.zgt2.wig	HRGEC	kidney	hotspots	Hotspots
100	0.01	1.69391	-1	2013	44495	15507	580611	HRPEpiC-DS12583.twopass.merge150.wgt10.zgt2.wig	HRPEpiC	epithelium	hotspots	Hotspots
100	0.0001	3.03968	4.3e-05	140	44495	601	580611	HRPEpiC-DS12583.twopass.merge150.wgt10.zgt2.wig	HRPEpiC	epithelium	hotspots	Hotspots
100	1e-05	4.96074	4.1e-05	46	44495	121	580611	HRPEpiC-DS12583.twopass.merge150.wgt10.zgt2.wig	HRPEpiC	epithelium	hotspots	Hotspots
100	1e-06	5.41052	0.000111085	34	44495	82	580611	HRPEpiC-DS12583.twopass.merge150.wgt10.zgt2.wig	HRPEpiC	epithelium	hotspots	Hotspots
100	1e-07	5.55787	0.00230049	23	44495	54	580611	HRPEpiC-DS12583.twopass.merge150.wgt10.zgt2.wig	HRPEpiC	epithelium	hotspots	Hotspots
100	1e-08	5.83767	0.0121051	17	44495	38	580611	HRPEpiC-DS12583.twopass.merge150.wgt10.zgt2.wig	HRPEpiC	epithelium	hotspots	Hotspots
101	0.01	1.54166	-1	3066	74463	15507	580611	HSMM-all.twopass.merge150.wgt10.zgt2.wig	HSMM	muscle	hotspots	Hotspots
101	0.0001	2.46504	0.000401305	190	74463	601	580611	HSMM-all.twopass.merge150.wgt10.zgt2.wig	HSMM	muscle	hotspots	Hotspots
101	1e-05	4.1242	0	64	74463	121	580611	HSMM-all.twopass.merge150.wgt10.zgt2.wig	HSMM	muscle	hotspots	Hotspots
101	1e-06	4.27901	1.2e-05	45	74463	82	580611	HSMM-all.twopass.merge150.wgt10.zgt2.wig	HSMM	muscle	hotspots	Hotspots
101	1e-07	4.90942	1e-05	34	74463	54	580611	HSMM-all.twopass.merge150.wgt10.zgt2.wig	HSMM	muscle	hotspots	Hotspots
101	1e-08	4.71942	0.00233918	23	74463	38	580611	HSMM-all.twopass.merge150.wgt10.zgt2.wig	HSMM	muscle	hotspots	Hotspots
102	0.01	1.52554	-1	3026	74268	15507	580611	HSMM_D-all.twopass.merge150.wgt10.zgt2.wig	HSMM	muscle	hotspots	Hotspots
102	0.0001	2.49753	9.4e-05	192	74268	601	580611	HSMM_D-all.twopass.merge150.wgt10.zgt2.wig	HSMM	muscle	hotspots	Hotspots
102	1e-05	3.9412	2e-06	61	74268	121	580611	HSMM_D-all.twopass.merge150.wgt10.zgt2.wig	HSMM	muscle	hotspots	Hotspots
102	1e-06	4.00423	0.000124822	42	74268	82	580611	HSMM_D-all.twopass.merge150.wgt10.zgt2.wig	HSMM	muscle	hotspots	Hotspots
102	1e-07	4.34321	0.000641552	30	74268	54	580611	HSMM_D-all.twopass.merge150.wgt10.zgt2.wig	HSMM	muscle	hotspots	Hotspots
102	1e-08	4.32035	0.0111819	21	74268	38	580611	HSMM_D-all.twopass.merge150.wgt10.zgt2.wig	HSMM	muscle	hotspots	Hotspots
103	0.01	1.52814	-1	2205	54026	15507	580611	hTH1-all.twopass.merge150.wgt10.zgt2.wig	Th1	blood	hotspots	Hotspots
103	0.0001	2.61072	0.000831421	146	54026	601	580611	hTH1-all.twopass.merge150.wgt10.zgt2.wig	Th1	blood	hotspots	Hotspots
103	1e-05	3.64151	0.00475263	41	54026	121	580611	hTH1-all.twopass.merge150.wgt10.zgt2.wig	Th1	blood	hotspots	Hotspots
103	1e-06	3.93179	0.00716589	30	54026	82	580611	hTH1-all.twopass.merge150.wgt10.zgt2.wig	Th1	blood	hotspots	Hotspots
103	1e-07	4.57738	0.00432994	23	54026	54	580611	hTH1-all.twopass.merge150.wgt10.zgt2.wig	Th1	blood	hotspots	Hotspots
103	1e-08	3.95938	0.142857	14	54026	38	580611	hTH1-all.twopass.merge150.wgt10.zgt2.wig	Th1	blood	hotspots	Hotspots
104	0.01	1.64016	-1	1310	29905	15507	580611	hTH2-DS7842.twopass.merge150.wgt10.zgt2.wig	Th2	blood	hotspots	Hotspots
104	0.0001	3.13357	9.6e-05	97	29905	601	580611	hTH2-DS7842.twopass.merge150.wgt10.zgt2.wig	Th2	blood	hotspots	Hotspots
104	1e-05	4.0114	0.0272257	25	29905	121	580611	hTH2-DS7842.twopass.merge150.wgt10.zgt2.wig	Th2	blood	hotspots	Hotspots
104	1e-06	4.0251	0.0702247	17	29905	82	580611	hTH2-DS7842.twopass.merge150.wgt10.zgt2.wig	Th2	blood	hotspots	Hotspots
104	1e-07	4.67403	0.0544662	13	29905	54	580611	hTH2-DS7842.twopass.merge150.wgt10.zgt2.wig	Th2	blood	hotspots	Hotspots
104	1e-08	2.55463	0.819672	5	29905	38	580611	hTH2-DS7842.twopass.merge150.wgt10.zgt2.wig	Th2	blood	hotspots	Hotspots
105	0.01	1.53913	-1	2642	64271	15507	580611	HUVEC-all.twopass.merge150.wgt10.zgt2.wig	HUVEC	blood_vessel	hotspots	Hotspots
105	0.0001	2.6455	6.1e-05	176	64271	601	580611	HUVEC-all.twopass.merge150.wgt10.zgt2.wig	HUVEC	blood_vessel	hotspots	Hotspots
105	1e-05	4.25559	1e-06	57	64271	121	580611	HUVEC-all.twopass.merge150.wgt10.zgt2.wig	HUVEC	blood_vessel	hotspots	Hotspots
105	1e-06	4.73723	4e-06	43	64271	82	580611	HUVEC-all.twopass.merge150.wgt10.zgt2.wig	HUVEC	blood_vessel	hotspots	Hotspots
105	1e-07	5.35336	7e-06	32	64271	54	580611	HUVEC-all.twopass.merge150.wgt10.zgt2.wig	HUVEC	blood_vessel	hotspots	Hotspots
105	1e-08	5.23009	0.00121739	22	64271	38	580611	HUVEC-all.twopass.merge150.wgt10.zgt2.wig	HUVEC	blood_vessel	hotspots	Hotspots
106	0.01	1.76311	-1	1786	37928	15507	580611	HVMF-DS13981.twopass.merge150.wgt10.zgt2.wig	HVMF	connective	hotspots	Hotspots
106	0.0001	3.46409	0	136	37928	601	580611	HVMF-DS13981.twopass.merge150.wgt10.zgt2.wig	HVMF	connective	hotspots	Hotspots
106	1e-05	5.69315	1e-06	45	37928	121	580611	HVMF-DS13981.twopass.merge150.wgt10.zgt2.wig	HVMF	connective	hotspots	Hotspots
106	1e-06	6.34732	1e-06	34	37928	82	580611	HVMF-DS13981.twopass.merge150.wgt10.zgt2.wig	HVMF	connective	hotspots	Hotspots
106	1e-07	7.65412	1e-06	27	37928	54	580611	HVMF-DS13981.twopass.merge150.wgt10.zgt2.wig	HVMF	connective	hotspots	Hotspots
106	1e-08	8.05697	6e-06	20	37928	38	580611	HVMF-DS13981.twopass.merge150.wgt10.zgt2.wig	HVMF	connective	hotspots	Hotspots
107	0.01	1.707	-1	1734	38034	15507	580611	Ishikawa_E_AllReps.30000000.twopass.merge150.wgt10.zgt2.wig	Ishikawa	uterus	hotspots	Hotspots
107	0.0001	3.20044	8.6e-05	126	38034	601	580611	Ishikawa_E_AllReps.30000000.twopass.merge150.wgt10.zgt2.wig	Ishikawa	uterus	hotspots	Hotspots
107	1e-05	4.66799	0.00187769	37	38034	121	580611	Ishikawa_E_AllReps.30000000.twopass.merge150.wgt10.zgt2.wig	Ishikawa	uterus	hotspots	Hotspots
107	1e-06	4.65414	0.0159464	25	38034	82	580611	Ishikawa_E_AllReps.30000000.twopass.merge150.wgt10.zgt2.wig	Ishikawa	uterus	hotspots	Hotspots
107	1e-07	5.08853	0.0294118	18	38034	54	580611	Ishikawa_E_AllReps.30000000.twopass.merge150.wgt10.zgt2.wig	Ishikawa	uterus	hotspots	Hotspots
107	1e-08	5.22243	0.0754717	13	38034	38	580611	Ishikawa_E_AllReps.30000000.twopass.merge150.wgt10.zgt2.wig	Ishikawa	uterus	hotspots	Hotspots
108	0.01	1.70505	-1	1820	39966	15507	580611	Ishikawa_T_AllReps.30000000.twopass.merge150.wgt10.zgt2.wig	Ishikawa	uterus	hotspots	Hotspots
108	0.0001	3.19076	2.5e-05	132	39966	601	580611	Ishikawa_T_AllReps.30000000.twopass.merge150.wgt10.zgt2.wig	Ishikawa	uterus	hotspots	Hotspots
108	1e-05	4.68246	0.00096623	39	39966	121	580611	Ishikawa_T_AllReps.30000000.twopass.merge150.wgt10.zgt2.wig	Ishikawa	uterus	hotspots	Hotspots
108	1e-06	4.60632	0.0136166	26	39966	82	580611	Ishikawa_T_AllReps.30000000.twopass.merge150.wgt10.zgt2.wig	Ishikawa	uterus	hotspots	Hotspots
108	1e-07	5.11157	0.018379	19	39966	54	580611	Ishikawa_T_AllReps.30000000.twopass.merge150.wgt10.zgt2.wig	Ishikawa	uterus	hotspots	Hotspots
108	1e-08	4.58767	0.17762	12	39966	38	580611	Ishikawa_T_AllReps.30000000.twopass.merge150.wgt10.zgt2.wig	Ishikawa	uterus	hotspots	Hotspots
109	0.01	1.62116	-1	1744	40279	15507	580611	Jurkat-DS12659.twopass.merge150.wgt10.zgt2.wig	Jurkat	blood	hotspots	Hotspots
109	0.0001	3.09401	4e-06	129	40279	601	580611	Jurkat-DS12659.twopass.merge150.wgt10.zgt2.wig	Jurkat	blood	hotspots	Hotspots
109	1e-05	4.16955	0.00356913	35	40279	121	580611	Jurkat-DS12659.twopass.merge150.wgt10.zgt2.wig	Jurkat	blood	hotspots	Hotspots
109	1e-06	4.39474	0.0115354	25	40279	82	580611	Jurkat-DS12659.twopass.merge150.wgt10.zgt2.wig	Jurkat	blood	hotspots	Hotspots
109	1e-07	5.60573	0.00121145	21	40279	54	580611	Jurkat-DS12659.twopass.merge150.wgt10.zgt2.wig	Jurkat	blood	hotspots	Hotspots
109	1e-08	5.69003	0.00985125	15	40279	38	580611	Jurkat-DS12659.twopass.merge150.wgt10.zgt2.wig	Jurkat	blood	hotspots	Hotspots
110	0.01	1.48643	-1	2602	65542	15507	580611	K562-all.twopass.merge150.wgt10.zgt2.wig	K562	blood	hotspots	Hotspots
110	0.0001	2.63842	6e-06	179	65542	601	580611	K562-all.twopass.merge150.wgt10.zgt2.wig	K562	blood	hotspots	Hotspots
110	1e-05	3.80701	0.000101599	52	65542	121	580611	K562-all.twopass.merge150.wgt10.zgt2.wig	K562	blood	hotspots	Hotspots
110	1e-06	3.78111	0.00314288	35	65542	82	580611	K562-all.twopass.merge150.wgt10.zgt2.wig	K562	blood	hotspots	Hotspots
110	1e-07	4.26526	0.00327129	26	65542	54	580611	K562-all.twopass.merge150.wgt10.zgt2.wig	K562	blood	hotspots	Hotspots
110	1e-08	3.72994	0.124533	16	65542	38	580611	K562-all.twopass.merge150.wgt10.zgt2.wig	K562	blood	hotspots	Hotspots
111	0.01	1.53628	-1	2749	66998	15507	580611	LNCap-all.twopass.merge150.wgt10.zgt2.wig	LNCaP	prostate	hotspots	Hotspots
111	0.0001	2.36479	0.049975	164	66998	601	580611	LNCap-all.twopass.merge150.wgt10.zgt2.wig	LNCaP	prostate	hotspots	Hotspots
111	1e-05	3.65265	0.00403291	51	66998	121	580611	LNCap-all.twopass.merge150.wgt10.zgt2.wig	LNCaP	prostate	hotspots	Hotspots
111	1e-06	3.69894	0.0278474	35	66998	82	580611	LNCap-all.twopass.merge150.wgt10.zgt2.wig	LNCaP	prostate	hotspots	Hotspots
111	1e-07	4.33305	0.0106667	27	66998	54	580611	LNCap-all.twopass.merge150.wgt10.zgt2.wig	LNCaP	prostate	hotspots	Hotspots
111	1e-08	4.10499	0.144718	18	66998	38	580611	LNCap-all.twopass.merge150.wgt10.zgt2.wig	LNCaP	prostate	hotspots	Hotspots
112	0.01	1.53952	-1	2599	63209	15507	580611	MCF7-all.twopass.merge150.wgt10.zgt2.wig	MCF-7	breast	hotspots	Hotspots
112	0.0001	2.47598	0.0114416	162	63209	601	580611	MCF7-all.twopass.merge150.wgt10.zgt2.wig	MCF-7	breast	hotspots	Hotspots
112	1e-05	3.71978	0.00377601	49	63209	121	580611	MCF7-all.twopass.merge150.wgt10.zgt2.wig	MCF-7	breast	hotspots	Hotspots
112	1e-06	3.92067	0.00730194	35	63209	82	580611	MCF7-all.twopass.merge150.wgt10.zgt2.wig	MCF-7	breast	hotspots	Hotspots
112	1e-07	4.42268	0.00732118	26	63209	54	580611	MCF7-all.twopass.merge150.wgt10.zgt2.wig	MCF-7	breast	hotspots	Hotspots
112	1e-08	4.10934	0.124688	17	63209	38	580611	MCF7-all.twopass.merge150.wgt10.zgt2.wig	MCF-7	breast	hotspots	Hotspots
113	0.01	1.65372	-1	1646	37267	15507	580611	NB4-DS12543.twopass.merge150.wgt10.zgt2.wig	NB4	blood	hotspots	Hotspots
113	0.0001	3.08484	2.9e-05	119	37267	601	580611	NB4-DS12543.twopass.merge150.wgt10.zgt2.wig	NB4	blood	hotspots	Hotspots
113	1e-05	5.15033	5e-06	40	37267	121	580611	NB4-DS12543.twopass.merge150.wgt10.zgt2.wig	NB4	blood	hotspots	Hotspots
113	1e-06	4.93992	0.0013987	26	37267	82	580611	NB4-DS12543.twopass.merge150.wgt10.zgt2.wig	NB4	blood	hotspots	Hotspots
113	1e-07	6.34731	0.000147328	22	37267	54	580611	NB4-DS12543.twopass.merge150.wgt10.zgt2.wig	NB4	blood	hotspots	Hotspots
113	1e-08	5.32992	0.0349528	13	37267	38	580611	NB4-DS12543.twopass.merge150.wgt10.zgt2.wig	NB4	blood	hotspots	Hotspots
114	0.01	1.71799	-1	1937	42215	15507	580611	NHA-DS12800.twopass.merge150.wgt10.zgt2.wig	NH-A	nervous	hotspots	Hotspots
114	0.0001	3.34116	0	146	42215	601	580611	NHA-DS12800.twopass.merge150.wgt10.zgt2.wig	NH-A	nervous	hotspots	Hotspots
114	1e-05	6.02433	0	53	42215	121	580611	NHA-DS12800.twopass.merge150.wgt10.zgt2.wig	NH-A	nervous	hotspots	Hotspots
114	1e-06	6.03819	4e-06	36	42215	82	580611	NHA-DS12800.twopass.merge150.wgt10.zgt2.wig	NH-A	nervous	hotspots	Hotspots
114	1e-07	6.36744	8.7e-05	25	42215	54	580611	NHA-DS12800.twopass.merge150.wgt10.zgt2.wig	NH-A	nervous	hotspots	Hotspots
114	1e-08	5.79102	0.0159388	16	42215	38	580611	NHA-DS12800.twopass.merge150.wgt10.zgt2.wig	NH-A	nervous	hotspots	Hotspots
115	0.01	1.69151	-1	1983	43894	15507	580611	NHDF_Ad-DS12863.twopass.merge150.wgt10.zgt2.wig	NHDF-Ad	skin	hotspots	Hotspots
115	0.0001	3.69756	0	168	43894	601	580611	NHDF_Ad-DS12863.twopass.merge150.wgt10.zgt2.wig	NHDF-Ad	skin	hotspots	Hotspots
115	1e-05	5.90321	0	54	43894	121	580611	NHDF_Ad-DS12863.twopass.merge150.wgt10.zgt2.wig	NHDF-Ad	skin	hotspots	Hotspots
115	1e-06	6.29116	0	39	43894	82	580611	NHDF_Ad-DS12863.twopass.merge150.wgt10.zgt2.wig	NHDF-Ad	skin	hotspots	Hotspots
115	1e-07	6.85874	1e-06	28	43894	54	580611	NHDF_Ad-DS12863.twopass.merge150.wgt10.zgt2.wig	NHDF-Ad	skin	hotspots	Hotspots
115	1e-08	6.96188	0.000176718	20	43894	38	580611	NHDF_Ad-DS12863.twopass.merge150.wgt10.zgt2.wig	NHDF-Ad	skin	hotspots	Hotspots
116	0.01	1.72676	-1	1797	38965	15507	580611	NHDF_Neo-DS11923.twopass.merge150.wgt10.zgt2.wig	NHDF-neo	skin	hotspots	Hotspots
116	0.0001	3.61984	0	146	38965	601	580611	NHDF_Neo-DS11923.twopass.merge150.wgt10.zgt2.wig	NHDF-neo	skin	hotspots	Hotspots
116	1e-05	6.03422	0	49	38965	121	580611	NHDF_Neo-DS11923.twopass.merge150.wgt10.zgt2.wig	NHDF-neo	skin	hotspots	Hotspots
116	1e-06	6.54183	0	36	38965	82	580611	NHDF_Neo-DS11923.twopass.merge150.wgt10.zgt2.wig	NHDF-neo	skin	hotspots	Hotspots
116	1e-07	7.72636	0	28	38965	54	580611	NHDF_Neo-DS11923.twopass.merge150.wgt10.zgt2.wig	NHDF-neo	skin	hotspots	Hotspots
116	1e-08	7.05829	0.000613809	18	38965	38	580611	NHDF_Neo-DS11923.twopass.merge150.wgt10.zgt2.wig	NHDF-neo	skin	hotspots	Hotspots
117	0.01	1.53769	-1	2650	64526	15507	580611	NHEK-all.twopass.merge150.wgt10.zgt2.wig	NHEK	skin	hotspots	Hotspots
117	0.0001	2.63505	5.5e-05	176	64526	601	580611	NHEK-all.twopass.merge150.wgt10.zgt2.wig	NHEK	skin	hotspots	Hotspots
117	1e-05	3.94131	9.1e-05	53	64526	121	580611	NHEK-all.twopass.merge150.wgt10.zgt2.wig	NHEK	skin	hotspots	Hotspots
117	1e-06	4.06012	0.00122275	37	64526	82	580611	NHEK-all.twopass.merge150.wgt10.zgt2.wig	NHEK	skin	hotspots	Hotspots
117	1e-07	4.99894	8.1e-05	30	64526	54	580611	NHEK-all.twopass.merge150.wgt10.zgt2.wig	NHEK	skin	hotspots	Hotspots
117	1e-08	4.73584	0.00822098	20	64526	38	580611	NHEK-all.twopass.merge150.wgt10.zgt2.wig	NHEK	skin	hotspots	Hotspots
118	0.01	1.68202	-1	1926	42873	15507	580611	NHLF-DS12829.twopass.merge150.wgt10.zgt2.wig	NHLF	lung	hotspots	Hotspots
118	0.0001	3.10961	5e-06	138	42873	601	580611	NHLF-DS12829.twopass.merge150.wgt10.zgt2.wig	NHLF	lung	hotspots	Hotspots
118	1e-05	5.48418	0	49	42873	121	580611	NHLF-DS12829.twopass.merge150.wgt10.zgt2.wig	NHLF	lung	hotspots	Hotspots
118	1e-06	5.61522	1.9e-05	34	42873	82	580611	NHLF-DS12829.twopass.merge150.wgt10.zgt2.wig	NHLF	lung	hotspots	Hotspots
118	1e-07	5.76814	0.000803936	23	42873	54	580611	NHLF-DS12829.twopass.merge150.wgt10.zgt2.wig	NHLF	lung	hotspots	Hotspots
118	1e-08	5.34575	0.029753	15	42873	38	580611	NHLF-DS12829.twopass.merge150.wgt10.zgt2.wig	NHLF	lung	hotspots	Hotspots
119	0.01	1.65432	-1	2274	51467	15507	580611	NT2_D1-DS14575.hg19.twopass.merge150.wgt10.zgt2.wig	NT2-D1	testis	hotspots	Hotspots
119	0.0001	2.85316	0.000246962	152	51467	601	580611	NT2_D1-DS14575.hg19.twopass.merge150.wgt10.zgt2.wig	NT2-D1	testis	hotspots	Hotspots
119	1e-05	4.28873	0.000724333	46	51467	121	580611	NT2_D1-DS14575.hg19.twopass.merge150.wgt10.zgt2.wig	NT2-D1	testis	hotspots	Hotspots
119	1e-06	4.95273	0.000164278	36	51467	82	580611	NT2_D1-DS14575.hg19.twopass.merge150.wgt10.zgt2.wig	NT2-D1	testis	hotspots	Hotspots
119	1e-07	5.01388	0.00521132	24	51467	54	580611	NT2_D1-DS14575.hg19.twopass.merge150.wgt10.zgt2.wig	NT2-D1	testis	hotspots	Hotspots
119	1e-08	4.74999	0.0725689	16	51467	38	580611	NT2_D1-DS14575.hg19.twopass.merge150.wgt10.zgt2.wig	NT2-D1	testis	hotspots	Hotspots
120	0.01	1.6663	-1	1640	36851	15507	580611	PANC1-DS9955.twopass.merge150.wgt10.zgt2.wig	PANC-1	pancreas	hotspots	Hotspots
120	0.0001	3.27696	5e-06	125	36851	601	580611	PANC1-DS9955.twopass.merge150.wgt10.zgt2.wig	PANC-1	pancreas	hotspots	Hotspots
120	1e-05	5.20848	5.2e-05	40	36851	121	580611	PANC1-DS9955.twopass.merge150.wgt10.zgt2.wig	PANC-1	pancreas	hotspots	Hotspots
120	1e-06	5.37997	0.000755487	28	36851	82	580611	PANC1-DS9955.twopass.merge150.wgt10.zgt2.wig	PANC-1	pancreas	hotspots	Hotspots
120	1e-07	6.12719	0.00114538	21	36851	54	580611	PANC1-DS9955.twopass.merge150.wgt10.zgt2.wig	PANC-1	pancreas	hotspots	Hotspots
120	1e-08	5.80471	0.0282008	14	36851	38	580611	PANC1-DS9955.twopass.merge150.wgt10.zgt2.wig	PANC-1	pancreas	hotspots	Hotspots
121	0.01	1.64902	-1	1708	38781	15507	580611	PrEC-DS12098.hg19.twopass.merge150.wgt10.zgt2.wig	PrEC	prostate	hotspots	Hotspots
121	0.0001	2.81495	0.0415973	113	38781	601	580611	PrEC-DS12098.hg19.twopass.merge150.wgt10.zgt2.wig	PrEC	prostate	hotspots	Hotspots
121	1e-05	4.20688	0.0504541	34	38781	121	580611	PrEC-DS12098.hg19.twopass.merge150.wgt10.zgt2.wig	PrEC	prostate	hotspots	Hotspots
121	1e-06	4.01675	0.200401	22	38781	82	580611	PrEC-DS12098.hg19.twopass.merge150.wgt10.zgt2.wig	PrEC	prostate	hotspots	Hotspots
121	1e-07	4.99051	0.0656168	18	38781	54	580611	PrEC-DS12098.hg19.twopass.merge150.wgt10.zgt2.wig	PrEC	prostate	hotspots	Hotspots
121	1e-08	5.90982	0.0532765	15	38781	38	580611	PrEC-DS12098.hg19.twopass.merge150.wgt10.zgt2.wig	PrEC	prostate	hotspots	Hotspots
122	0.01	1.69327	-1	1801	39824	15507	580611	RPTEC-DS14061.twopass.merge150.wgt10.zgt2.wig	RPTEC	epithelium	hotspots	Hotspots
122	0.0001	2.95955	0.00110655	122	39824	601	580611	RPTEC-DS14061.twopass.merge150.wgt10.zgt2.wig	RPTEC	epithelium	hotspots	Hotspots
122	1e-05	4.57866	0.00231038	38	39824	121	580611	RPTEC-DS14061.twopass.merge150.wgt10.zgt2.wig	RPTEC	epithelium	hotspots	Hotspots
122	1e-06	4.62274	0.0262536	26	39824	82	580611	RPTEC-DS14061.twopass.merge150.wgt10.zgt2.wig	RPTEC	epithelium	hotspots	Hotspots
122	1e-07	4.85981	0.0607165	18	39824	54	580611	RPTEC-DS14061.twopass.merge150.wgt10.zgt2.wig	RPTEC	epithelium	hotspots	Hotspots
122	1e-08	4.60403	0.253807	12	39824	38	580611	RPTEC-DS14061.twopass.merge150.wgt10.zgt2.wig	RPTEC	epithelium	hotspots	Hotspots
123	0.01	1.66193	-1	1784	40192	15507	580611	RWPE_AllReps.30000000.twopass.merge150.wgt10.zgt2.wig	RWPE1	prostate	hotspots	Hotspots
123	0.0001	3.10071	7.8e-05	129	40192	601	580611	RWPE_AllReps.30000000.twopass.merge150.wgt10.zgt2.wig	RWPE1	prostate	hotspots	Hotspots
123	1e-05	4.41735	0.00322601	37	40192	121	580611	RWPE_AllReps.30000000.twopass.merge150.wgt10.zgt2.wig	RWPE1	prostate	hotspots	Hotspots
123	1e-06	4.58042	0.00983284	26	40192	82	580611	RWPE_AllReps.30000000.twopass.merge150.wgt10.zgt2.wig	RWPE1	prostate	hotspots	Hotspots
123	1e-07	5.35035	0.00602119	20	40192	54	580611	RWPE_AllReps.30000000.twopass.merge150.wgt10.zgt2.wig	RWPE1	prostate	hotspots	Hotspots
123	1e-08	6.0825	0.00619963	16	40192	38	580611	RWPE_AllReps.30000000.twopass.merge150.wgt10.zgt2.wig	RWPE1	prostate	hotspots	Hotspots
124	0.01	1.68786	-1	1721	38177	15507	580611	SAEC-DS10518.twopass.merge150.wgt10.zgt2.wig	SAEC	epithelium	hotspots	Hotspots
124	0.0001	3.06192	0.000653497	121	38177	601	580611	SAEC-DS10518.twopass.merge150.wgt10.zgt2.wig	SAEC	epithelium	hotspots	Hotspots
124	1e-05	4.39912	0.0129685	35	38177	121	580611	SAEC-DS10518.twopass.merge150.wgt10.zgt2.wig	SAEC	epithelium	hotspots	Hotspots
124	1e-06	4.45124	0.0573394	24	38177	82	580611	SAEC-DS10518.twopass.merge150.wgt10.zgt2.wig	SAEC	epithelium	hotspots	Hotspots
124	1e-07	5.63274	0.00724953	20	38177	54	580611	SAEC-DS10518.twopass.merge150.wgt10.zgt2.wig	SAEC	epithelium	hotspots	Hotspots
124	1e-08	6.40354	0.00960707	16	38177	38	580611	SAEC-DS10518.twopass.merge150.wgt10.zgt2.wig	SAEC	epithelium	hotspots	Hotspots
125	0.01	1.76974	-1	1812	38336	15507	580611	SkMC-DS11949.twopass.merge150.wgt10.zgt2.wig	SKMC	muscle	hotspots	Hotspots
125	0.0001	3.42723	0	136	38336	601	580611	SkMC-DS11949.twopass.merge150.wgt10.zgt2.wig	SKMC	muscle	hotspots	Hotspots
125	1e-05	5.63256	1e-06	45	38336	121	580611	SkMC-DS11949.twopass.merge150.wgt10.zgt2.wig	SKMC	muscle	hotspots	Hotspots
125	1e-06	6.09507	9e-06	33	38336	82	580611	SkMC-DS11949.twopass.merge150.wgt10.zgt2.wig	SKMC	muscle	hotspots	Hotspots
125	1e-07	7.29219	9e-06	26	38336	54	580611	SkMC-DS11949.twopass.merge150.wgt10.zgt2.wig	SKMC	muscle	hotspots	Hotspots
125	1e-08	7.1741	0.000816867	18	38336	38	580611	SkMC-DS11949.twopass.merge150.wgt10.zgt2.wig	SKMC	muscle	hotspots	Hotspots
126	0.01	1.67085	-1	1663	37266	15507	580611	SK_N_MC-DS14408.twopass.merge150.wgt10.zgt2.wig	SK-N-MC	brain	hotspots	Hotspots
126	0.0001	2.90346	0.00571233	112	37266	601	580611	SK_N_MC-DS14408.twopass.merge150.wgt10.zgt2.wig	SK-N-MC	brain	hotspots	Hotspots
126	1e-05	3.73409	0.172414	29	37266	121	580611	SK_N_MC-DS14408.twopass.merge150.wgt10.zgt2.wig	SK-N-MC	brain	hotspots	Hotspots
126	1e-06	3.23004	0.657895	17	37266	82	580611	SK_N_MC-DS14408.twopass.merge150.wgt10.zgt2.wig	SK-N-MC	brain	hotspots	Hotspots
126	1e-07	3.46226	0.549451	12	37266	54	580611	SK_N_MC-DS14408.twopass.merge150.wgt10.zgt2.wig	SK-N-MC	brain	hotspots	Hotspots
126	1e-08	2.46003	0.961538	6	37266	38	580611	SK_N_MC-DS14408.twopass.merge150.wgt10.zgt2.wig	SK-N-MC	brain	hotspots	Hotspots
127	0.01	1.7458	-1	1139	24428	15507	580611	SKNSH-DS8482.twopass.merge150.wgt10.zgt2.wig	SK-N-SH	brain	hotspots	Hotspots
127	0.0001	3.12428	0.00385535	79	24428	601	580611	SKNSH-DS8482.twopass.merge150.wgt10.zgt2.wig	SK-N-SH	brain	hotspots	Hotspots
127	1e-05	4.3215	0.0394789	22	24428	121	580611	SKNSH-DS8482.twopass.merge150.wgt10.zgt2.wig	SK-N-SH	brain	hotspots	Hotspots
127	1e-06	4.34785	0.095511	15	24428	82	580611	SKNSH-DS8482.twopass.merge150.wgt10.zgt2.wig	SK-N-SH	brain	hotspots	Hotspots
127	1e-07	4.40153	0.199203	10	24428	54	580611	SKNSH-DS8482.twopass.merge150.wgt10.zgt2.wig	SK-N-SH	brain	hotspots	Hotspots
127	1e-08	3.1274	0.649351	5	24428	38	580611	SKNSH-DS8482.twopass.merge150.wgt10.zgt2.wig	SK-N-SH	brain	hotspots	Hotspots
128	0.01	1.55085	-1	2009	48503	15507	580611	WERI_Rb1-DS13681.twopass.merge150.wgt10.zgt2.wig	WERI-Rb-1	eye	hotspots	Hotspots
128	0.0001	2.68891	0.00325669	135	48503	601	580611	WERI_Rb1-DS13681.twopass.merge150.wgt10.zgt2.wig	WERI-Rb-1	eye	hotspots	Hotspots
128	1e-05	2.96792	0.462963	30	48503	121	580611	WERI_Rb1-DS13681.twopass.merge150.wgt10.zgt2.wig	WERI-Rb-1	eye	hotspots	Hotspots
128	1e-06	2.77368	0.684932	19	48503	82	580611	WERI_Rb1-DS13681.twopass.merge150.wgt10.zgt2.wig	WERI-Rb-1	eye	hotspots	Hotspots
128	1e-07	3.32517	0.483092	15	48503	54	580611	WERI_Rb1-DS13681.twopass.merge150.wgt10.zgt2.wig	WERI-Rb-1	eye	hotspots	Hotspots
128	1e-08	3.15016	0.662252	10	48503	38	580611	WERI_Rb1-DS13681.twopass.merge150.wgt10.zgt2.wig	WERI-Rb-1	eye	hotspots	Hotspots
129	0.01	1.42193	-1	2421	63749	15507	580611	wgEncodeOpenChromDnase8988tAlnAllReps.30000000.twopass.merge150.wgt10.zgt2.wig	8988T	liver	hotspots	Hotspots
129	0.0001	2.36408	0.00129766	156	63749	601	580611	wgEncodeOpenChromDnase8988tAlnAllReps.30000000.twopass.merge150.wgt10.zgt2.wig	8988T	liver	hotspots	Hotspots
129	1e-05	3.76354	3e-05	50	63749	121	580611	wgEncodeOpenChromDnase8988tAlnAllReps.30000000.twopass.merge150.wgt10.zgt2.wig	8988T	liver	hotspots	Hotspots
129	1e-06	3.66532	0.00219795	33	63749	82	580611	wgEncodeOpenChromDnase8988tAlnAllReps.30000000.twopass.merge150.wgt10.zgt2.wig	8988T	liver	hotspots	Hotspots
129	1e-07	4.0479	0.00431034	24	63749	54	580611	wgEncodeOpenChromDnase8988tAlnAllReps.30000000.twopass.merge150.wgt10.zgt2.wig	8988T	liver	hotspots	Hotspots
129	1e-08	3.59517	0.121359	15	63749	38	580611	wgEncodeOpenChromDnase8988tAlnAllReps.30000000.twopass.merge150.wgt10.zgt2.wig	8988T	liver	hotspots	Hotspots
130	0.01	1.77619	-1	1854	39082	15507	580611	wgEncodeOpenChromDnaseAosmcSerumfreeAlnAllReps.30000000.twopass.merge150.wgt10.zgt2.wig	AoSMC	blood_vessel	hotspots	Hotspots
130	0.0001	3.41125	0	138	39082	601	580611	wgEncodeOpenChromDnaseAosmcSerumfreeAlnAllReps.30000000.twopass.merge150.wgt10.zgt2.wig	AoSMC	blood_vessel	hotspots	Hotspots
130	1e-05	5.52504	1e-06	45	39082	121	580611	wgEncodeOpenChromDnaseAosmcSerumfreeAlnAllReps.30000000.twopass.merge150.wgt10.zgt2.wig	AoSMC	blood_vessel	hotspots	Hotspots
130	1e-06	5.79755	0.000102696	32	39082	82	580611	wgEncodeOpenChromDnaseAosmcSerumfreeAlnAllReps.30000000.twopass.merge150.wgt10.zgt2.wig	AoSMC	blood_vessel	hotspots	Hotspots
130	1e-07	6.05254	0.00176816	22	39082	54	580611	wgEncodeOpenChromDnaseAosmcSerumfreeAlnAllReps.30000000.twopass.merge150.wgt10.zgt2.wig	AoSMC	blood_vessel	hotspots	Hotspots
130	1e-08	6.25525	0.0132961	16	39082	38	580611	wgEncodeOpenChromDnaseAosmcSerumfreeAlnAllReps.30000000.twopass.merge150.wgt10.zgt2.wig	AoSMC	blood_vessel	hotspots	Hotspots
131	0.01	1.43821	-1	2381	61986	15507	580611	wgEncodeOpenChromDnaseChorionAlnAllReps.30000000.twopass.merge150.wgt10.zgt2.wig	Chorion	fetal_membrane	hotspots	Hotspots
131	0.0001	2.52483	2.1e-05	162	61986	601	580611	wgEncodeOpenChromDnaseChorionAlnAllReps.30000000.twopass.merge150.wgt10.zgt2.wig	Chorion	fetal_membrane	hotspots	Hotspots
131	1e-05	3.63835	0.000132068	47	61986	121	580611	wgEncodeOpenChromDnaseChorionAlnAllReps.30000000.twopass.merge150.wgt10.zgt2.wig	Chorion	fetal_membrane	hotspots	Hotspots
131	1e-06	3.76957	0.000852929	33	61986	82	580611	wgEncodeOpenChromDnaseChorionAlnAllReps.30000000.twopass.merge150.wgt10.zgt2.wig	Chorion	fetal_membrane	hotspots	Hotspots
131	1e-07	3.81611	0.0130787	22	61986	54	580611	wgEncodeOpenChromDnaseChorionAlnAllReps.30000000.twopass.merge150.wgt10.zgt2.wig	Chorion	fetal_membrane	hotspots	Hotspots
131	1e-08	3.20443	0.215517	13	61986	38	580611	wgEncodeOpenChromDnaseChorionAlnAllReps.30000000.twopass.merge150.wgt10.zgt2.wig	Chorion	fetal_membrane	hotspots	Hotspots
132	0.01	1.5171	-1	1824	45016	15507	580611	wgEncodeOpenChromDnaseCllAlnAllReps.30000000.twopass.merge150.wgt10.zgt2.wig	CLL	blood	hotspots	Hotspots
132	0.0001	2.72551	0.00167794	127	45016	601	580611	wgEncodeOpenChromDnaseCllAlnAllReps.30000000.twopass.merge150.wgt10.zgt2.wig	CLL	blood	hotspots	Hotspots
132	1e-05	3.30442	0.162866	31	45016	121	580611	wgEncodeOpenChromDnaseCllAlnAllReps.30000000.twopass.merge150.wgt10.zgt2.wig	CLL	blood	hotspots	Hotspots
132	1e-06	3.6177	0.135135	23	45016	82	580611	wgEncodeOpenChromDnaseCllAlnAllReps.30000000.twopass.merge150.wgt10.zgt2.wig	CLL	blood	hotspots	Hotspots
132	1e-07	3.82159	0.169779	16	45016	54	580611	wgEncodeOpenChromDnaseCllAlnAllReps.30000000.twopass.merge150.wgt10.zgt2.wig	CLL	blood	hotspots	Hotspots
132	1e-08	3.39418	0.497512	10	45016	38	580611	wgEncodeOpenChromDnaseCllAlnAllReps.30000000.twopass.merge150.wgt10.zgt2.wig	CLL	blood	hotspots	Hotspots
133	0.01	1.475	-1	2665	67649	15507	580611	wgEncodeOpenChromDnaseFibroblAlnAllReps.30000000.twopass.merge150.wgt10.zgt2.wig	Fibrobl	skin	hotspots	Hotspots
133	0.0001	2.22779	0.0392003	156	67649	601	580611	wgEncodeOpenChromDnaseFibroblAlnAllReps.30000000.twopass.merge150.wgt10.zgt2.wig	Fibrobl	skin	hotspots	Hotspots
133	1e-05	3.33378	0.00614477	47	67649	121	580611	wgEncodeOpenChromDnaseFibroblAlnAllReps.30000000.twopass.merge150.wgt10.zgt2.wig	Fibrobl	skin	hotspots	Hotspots
133	1e-06	3.34935	0.036324	32	67649	82	580611	wgEncodeOpenChromDnaseFibroblAlnAllReps.30000000.twopass.merge150.wgt10.zgt2.wig	Fibrobl	skin	hotspots	Hotspots
133	1e-07	3.97347	0.0100482	25	67649	54	580611	wgEncodeOpenChromDnaseFibroblAlnAllReps.30000000.twopass.merge150.wgt10.zgt2.wig	Fibrobl	skin	hotspots	Hotspots
133	1e-08	3.61377	0.135318	16	67649	38	580611	wgEncodeOpenChromDnaseFibroblAlnAllReps.30000000.twopass.merge150.wgt10.zgt2.wig	Fibrobl	skin	hotspots	Hotspots
134	0.01	1.57729	-1	2776	65897	15507	580611	wgEncodeOpenChromDnaseFibropAlnAllReps.30000000.twopass.merge150.wgt10.zgt2.wig	FibroP	skin	hotspots	Hotspots
134	0.0001	2.59489	0.000564356	177	65897	601	580611	wgEncodeOpenChromDnaseFibropAlnAllReps.30000000.twopass.merge150.wgt10.zgt2.wig	FibroP	skin	hotspots	Hotspots
134	1e-05	3.85931	0.00058989	53	65897	121	580611	wgEncodeOpenChromDnaseFibropAlnAllReps.30000000.twopass.merge150.wgt10.zgt2.wig	FibroP	skin	hotspots	Hotspots
134	1e-06	3.86819	0.010202	36	65897	82	580611	wgEncodeOpenChromDnaseFibropAlnAllReps.30000000.twopass.merge150.wgt10.zgt2.wig	FibroP	skin	hotspots	Hotspots
134	1e-07	4.40544	0.00722648	27	65897	54	580611	wgEncodeOpenChromDnaseFibropAlnAllReps.30000000.twopass.merge150.wgt10.zgt2.wig	FibroP	skin	hotspots	Hotspots
134	1e-08	5.10104	0.00305157	22	65897	38	580611	wgEncodeOpenChromDnaseFibropAlnAllReps.30000000.twopass.merge150.wgt10.zgt2.wig	FibroP	skin	hotspots	Hotspots
135	0.01	1.57652	-1	2201	52273	15507	580611	wgEncodeOpenChromDnaseGlioblaAlnAllReps.30000000.twopass.merge150.wgt10.zgt2.wig	Gliobla	brain	hotspots	Hotspots
135	0.0001	2.64283	0.000758495	143	52273	601	580611	wgEncodeOpenChromDnaseGlioblaAlnAllReps.30000000.twopass.merge150.wgt10.zgt2.wig	Gliobla	brain	hotspots	Hotspots
135	1e-05	4.49799	5e-06	49	52273	121	580611	wgEncodeOpenChromDnaseGlioblaAlnAllReps.30000000.twopass.merge150.wgt10.zgt2.wig	Gliobla	brain	hotspots	Hotspots
135	1e-06	4.74091	6.4e-05	35	52273	82	580611	wgEncodeOpenChromDnaseGlioblaAlnAllReps.30000000.twopass.merge150.wgt10.zgt2.wig	Gliobla	brain	hotspots	Hotspots
135	1e-07	5.14226	0.000440346	25	52273	54	580611	wgEncodeOpenChromDnaseGlioblaAlnAllReps.30000000.twopass.merge150.wgt10.zgt2.wig	Gliobla	brain	hotspots	Hotspots
135	1e-08	4.96905	0.0103114	17	52273	38	580611	wgEncodeOpenChromDnaseGlioblaAlnAllReps.30000000.twopass.merge150.wgt10.zgt2.wig	Gliobla	brain	hotspots	Hotspots
136	0.01	1.47342	-1	2199	55880	15507	580611	wgEncodeOpenChromDnaseGm12891AlnAllReps.30000000.twopass.merge150.wgt10.zgt2.wig	GM12891	blood	hotspots	Hotspots
136	0.0001	2.33393	0.0111284	135	55880	601	580611	wgEncodeOpenChromDnaseGm12891AlnAllReps.30000000.twopass.merge150.wgt10.zgt2.wig	GM12891	blood	hotspots	Hotspots
136	1e-05	3.52069	0.00202396	41	55880	121	580611	wgEncodeOpenChromDnaseGm12891AlnAllReps.30000000.twopass.merge150.wgt10.zgt2.wig	GM12891	blood	hotspots	Hotspots
136	1e-06	3.92805	0.00157186	31	55880	82	580611	wgEncodeOpenChromDnaseGm12891AlnAllReps.30000000.twopass.merge150.wgt10.zgt2.wig	GM12891	blood	hotspots	Hotspots
136	1e-07	4.23309	0.00565835	22	55880	54	580611	wgEncodeOpenChromDnaseGm12891AlnAllReps.30000000.twopass.merge150.wgt10.zgt2.wig	GM12891	blood	hotspots	Hotspots
136	1e-08	3.82801	0.08285	14	55880	38	580611	wgEncodeOpenChromDnaseGm12891AlnAllReps.30000000.twopass.merge150.wgt10.zgt2.wig	GM12891	blood	hotspots	Hotspots
137	0.01	1.39683	-1	2244	60150	15507	580611	wgEncodeOpenChromDnaseGm12892AlnAllReps.30000000.twopass.merge150.wgt10.zgt2.wig	GM12892	blood	hotspots	Hotspots
137	0.0001	2.23249	0.0155328	139	60150	601	580611	wgEncodeOpenChromDnaseGm12892AlnAllReps.30000000.twopass.merge150.wgt10.zgt2.wig	GM12892	blood	hotspots	Hotspots
137	1e-05	3.19098	0.00782534	40	60150	121	580611	wgEncodeOpenChromDnaseGm12892AlnAllReps.30000000.twopass.merge150.wgt10.zgt2.wig	GM12892	blood	hotspots	Hotspots
137	1e-06	3.17833	0.0326691	27	60150	82	580611	wgEncodeOpenChromDnaseGm12892AlnAllReps.30000000.twopass.merge150.wgt10.zgt2.wig	GM12892	blood	hotspots	Hotspots
137	1e-07	3.21757	0.136612	18	60150	54	580611	wgEncodeOpenChromDnaseGm12892AlnAllReps.30000000.twopass.merge150.wgt10.zgt2.wig	GM12892	blood	hotspots	Hotspots
137	1e-08	2.54019	0.609756	10	60150	38	580611	wgEncodeOpenChromDnaseGm12892AlnAllReps.30000000.twopass.merge150.wgt10.zgt2.wig	GM12892	blood	hotspots	Hotspots
138	0.01	1.60649	-1	1771	41276	15507	580611	wgEncodeOpenChromDnaseGm18507AlnAllReps.30000000.twopass.merge150.wgt10.zgt2.wig	GM18507	blood	hotspots	Hotspots
138	0.0001	2.83203	0.00250985	121	41276	601	580611	wgEncodeOpenChromDnaseGm18507AlnAllReps.30000000.twopass.merge150.wgt10.zgt2.wig	GM18507	blood	hotspots	Hotspots
138	1e-05	3.72008	0.0510465	32	41276	121	580611	wgEncodeOpenChromDnaseGm18507AlnAllReps.30000000.twopass.merge150.wgt10.zgt2.wig	GM18507	blood	hotspots	Hotspots
138	1e-06	4.28858	0.0263922	25	41276	82	580611	wgEncodeOpenChromDnaseGm18507AlnAllReps.30000000.twopass.merge150.wgt10.zgt2.wig	GM18507	blood	hotspots	Hotspots
138	1e-07	5.20983	0.00896861	20	41276	54	580611	wgEncodeOpenChromDnaseGm18507AlnAllReps.30000000.twopass.merge150.wgt10.zgt2.wig	GM18507	blood	hotspots	Hotspots
138	1e-08	4.44207	0.198413	12	41276	38	580611	wgEncodeOpenChromDnaseGm18507AlnAllReps.30000000.twopass.merge150.wgt10.zgt2.wig	GM18507	blood	hotspots	Hotspots
139	0.01	1.50903	-1	2212	54884	15507	580611	wgEncodeOpenChromDnaseGm19238AlnAllReps.30000000.twopass.merge150.wgt10.zgt2.wig	GM19238	blood	hotspots	Hotspots
139	0.0001	2.53471	0.00172067	144	54884	601	580611	wgEncodeOpenChromDnaseGm19238AlnAllReps.30000000.twopass.merge150.wgt10.zgt2.wig	GM19238	blood	hotspots	Hotspots
139	1e-05	3.93429	0.000330536	45	54884	121	580611	wgEncodeOpenChromDnaseGm19238AlnAllReps.30000000.twopass.merge150.wgt10.zgt2.wig	GM19238	blood	hotspots	Hotspots
139	1e-06	3.74131	0.0124922	29	54884	82	580611	wgEncodeOpenChromDnaseGm19238AlnAllReps.30000000.twopass.merge150.wgt10.zgt2.wig	GM19238	blood	hotspots	Hotspots
139	1e-07	3.7222	0.0880282	19	54884	54	580611	wgEncodeOpenChromDnaseGm19238AlnAllReps.30000000.twopass.merge150.wgt10.zgt2.wig	GM19238	blood	hotspots	Hotspots
139	1e-08	3.06231	0.512821	11	54884	38	580611	wgEncodeOpenChromDnaseGm19238AlnAllReps.30000000.twopass.merge150.wgt10.zgt2.wig	GM19238	blood	hotspots	Hotspots
140	0.01	1.54086	-1	1994	48453	15507	580611	wgEncodeOpenChromDnaseGm19239AlnAllReps.30000000.twopass.merge150.wgt10.zgt2.wig	GM19239	blood	hotspots	Hotspots
140	0.0001	2.67174	0.000891266	134	48453	601	580611	wgEncodeOpenChromDnaseGm19239AlnAllReps.30000000.twopass.merge150.wgt10.zgt2.wig	GM19239	blood	hotspots	Hotspots
140	1e-05	3.86228	0.00308918	39	48453	121	580611	wgEncodeOpenChromDnaseGm19239AlnAllReps.30000000.twopass.merge150.wgt10.zgt2.wig	GM19239	blood	hotspots	Hotspots
140	1e-06	4.09175	0.00800448	28	48453	82	580611	wgEncodeOpenChromDnaseGm19239AlnAllReps.30000000.twopass.merge150.wgt10.zgt2.wig	GM19239	blood	hotspots	Hotspots
140	1e-07	4.43814	0.016	20	48453	54	580611	wgEncodeOpenChromDnaseGm19239AlnAllReps.30000000.twopass.merge150.wgt10.zgt2.wig	GM19239	blood	hotspots	Hotspots
140	1e-08	3.7841	0.26455	12	48453	38	580611	wgEncodeOpenChromDnaseGm19239AlnAllReps.30000000.twopass.merge150.wgt10.zgt2.wig	GM19239	blood	hotspots	Hotspots
141	0.01	1.47373	-1	2339	59425	15507	580611	wgEncodeOpenChromDnaseGm19240AlnAllReps.30000000.twopass.merge150.wgt10.zgt2.wig	GM19240	blood	hotspots	Hotspots
141	0.0001	2.32476	0.0589275	143	59425	601	580611	wgEncodeOpenChromDnaseGm19240AlnAllReps.30000000.twopass.merge150.wgt10.zgt2.wig	GM19240	blood	hotspots	Hotspots
141	1e-05	2.90692	0.18797	36	59425	121	580611	wgEncodeOpenChromDnaseGm19240AlnAllReps.30000000.twopass.merge150.wgt10.zgt2.wig	GM19240	blood	hotspots	Hotspots
141	1e-06	2.97881	0.289855	25	59425	82	580611	wgEncodeOpenChromDnaseGm19240AlnAllReps.30000000.twopass.merge150.wgt10.zgt2.wig	GM19240	blood	hotspots	Hotspots
141	1e-07	3.43776	0.219298	19	59425	54	580611	wgEncodeOpenChromDnaseGm19240AlnAllReps.30000000.twopass.merge150.wgt10.zgt2.wig	GM19240	blood	hotspots	Hotspots
141	1e-08	2.8283	0.671141	11	59425	38	580611	wgEncodeOpenChromDnaseGm19240AlnAllReps.30000000.twopass.merge150.wgt10.zgt2.wig	GM19240	blood	hotspots	Hotspots
142	0.01	1.62866	-1	2071	47611	15507	580611	wgEncodeOpenChromDnaseH9esAlnAllReps.30000000.twopass.merge150.wgt10.zgt2.wig	H9ES	es_cell	hotspots	Hotspots
142	0.0001	2.9422	3.6e-05	145	47611	601	580611	wgEncodeOpenChromDnaseH9esAlnAllReps.30000000.twopass.merge150.wgt10.zgt2.wig	H9ES	es_cell	hotspots	Hotspots
142	1e-05	4.33372	0.000343875	43	47611	121	580611	wgEncodeOpenChromDnaseH9esAlnAllReps.30000000.twopass.merge150.wgt10.zgt2.wig	H9ES	es_cell	hotspots	Hotspots
142	1e-06	4.46155	0.00334292	30	47611	82	580611	wgEncodeOpenChromDnaseH9esAlnAllReps.30000000.twopass.merge150.wgt10.zgt2.wig	H9ES	es_cell	hotspots	Hotspots
142	1e-07	4.51663	0.0264061	20	47611	54	580611	wgEncodeOpenChromDnaseH9esAlnAllReps.30000000.twopass.merge150.wgt10.zgt2.wig	H9ES	es_cell	hotspots	Hotspots
142	1e-08	4.17194	0.20202	13	47611	38	580611	wgEncodeOpenChromDnaseH9esAlnAllReps.30000000.twopass.merge150.wgt10.zgt2.wig	H9ES	es_cell	hotspots	Hotspots
143	0.01	1.6466	-1	1792	40748	15507	580611	wgEncodeOpenChromDnaseHelas3Ifna4hAlnAllReps.30000000.twopass.merge150.wgt10.zgt2.wig	HeLa-S3	cervix	hotspots	Hotspots
143	0.0001	3.0584	0.000212952	129	40748	601	580611	wgEncodeOpenChromDnaseHelas3Ifna4hAlnAllReps.30000000.twopass.merge150.wgt10.zgt2.wig	HeLa-S3	cervix	hotspots	Hotspots
143	1e-05	4.71035	0.000851042	40	40748	121	580611	wgEncodeOpenChromDnaseHelas3Ifna4hAlnAllReps.30000000.twopass.merge150.wgt10.zgt2.wig	HeLa-S3	cervix	hotspots	Hotspots
143	1e-06	5.21298	0.00103971	30	40748	82	580611	wgEncodeOpenChromDnaseHelas3Ifna4hAlnAllReps.30000000.twopass.merge150.wgt10.zgt2.wig	HeLa-S3	cervix	hotspots	Hotspots
143	1e-07	5.80508	0.0022076	22	40748	54	580611	wgEncodeOpenChromDnaseHelas3Ifna4hAlnAllReps.30000000.twopass.merge150.wgt10.zgt2.wig	HeLa-S3	cervix	hotspots	Hotspots
143	1e-08	5.24957	0.0793651	14	40748	38	580611	wgEncodeOpenChromDnaseHelas3Ifna4hAlnAllReps.30000000.twopass.merge150.wgt10.zgt2.wig	HeLa-S3	cervix	hotspots	Hotspots
144	0.01	1.47103	-1	2206	56149	15507	580611	wgEncodeOpenChromDnaseHepatocytesAlnAllReps.30000000.twopass.merge150.wgt10.zgt2.wig	Hepatocytes	liver	hotspots	Hotspots
144	0.0001	2.39157	0.00483489	139	56149	601	580611	wgEncodeOpenChromDnaseHepatocytesAlnAllReps.30000000.twopass.merge150.wgt10.zgt2.wig	Hepatocytes	liver	hotspots	Hotspots
144	1e-05	3.58928	0.00143589	42	56149	121	580611	wgEncodeOpenChromDnaseHepatocytesAlnAllReps.30000000.twopass.merge150.wgt10.zgt2.wig	Hepatocytes	liver	hotspots	Hotspots
144	1e-06	3.78312	0.00501454	30	56149	82	580611	wgEncodeOpenChromDnaseHepatocytesAlnAllReps.30000000.twopass.merge150.wgt10.zgt2.wig	Hepatocytes	liver	hotspots	Hotspots
144	1e-07	4.21281	0.00737844	22	56149	54	580611	wgEncodeOpenChromDnaseHepatocytesAlnAllReps.30000000.twopass.merge150.wgt10.zgt2.wig	Hepatocytes	liver	hotspots	Hotspots
144	1e-08	4.35391	0.0224316	16	56149	38	580611	wgEncodeOpenChromDnaseHepatocytesAlnAllReps.30000000.twopass.merge150.wgt10.zgt2.wig	Hepatocytes	liver	hotspots	Hotspots
145	0.01	1.64279	-1	1761	40136	15507	580611	wgEncodeOpenChromDnaseHpde6e6e7AlnAllReps.30000000.twopass.merge150.wgt10.zgt2.wig	HPDE6-E6E7	pancreatic_duct	hotspots	Hotspots
145	0.0001	3.15317	2e-05	131	40136	601	580611	wgEncodeOpenChromDnaseHpde6e6e7AlnAllReps.30000000.twopass.merge150.wgt10.zgt2.wig	HPDE6-E6E7	pancreatic_duct	hotspots	Hotspots
145	1e-05	4.42352	0.00302288	37	40136	121	580611	wgEncodeOpenChromDnaseHpde6e6e7AlnAllReps.30000000.twopass.merge150.wgt10.zgt2.wig	HPDE6-E6E7	pancreatic_duct	hotspots	Hotspots
145	1e-06	4.76322	0.00495565	27	40136	82	580611	wgEncodeOpenChromDnaseHpde6e6e7AlnAllReps.30000000.twopass.merge150.wgt10.zgt2.wig	HPDE6-E6E7	pancreatic_duct	hotspots	Hotspots
145	1e-07	5.35781	0.00761441	20	40136	54	580611	wgEncodeOpenChromDnaseHpde6e6e7AlnAllReps.30000000.twopass.merge150.wgt10.zgt2.wig	HPDE6-E6E7	pancreatic_duct	hotspots	Hotspots
145	1e-08	5.32961	0.0473261	14	40136	38	580611	wgEncodeOpenChromDnaseHpde6e6e7AlnAllReps.30000000.twopass.merge150.wgt10.zgt2.wig	HPDE6-E6E7	pancreatic_duct	hotspots	Hotspots
146	0.01	1.64711	-1	1779	40440	15507	580611	wgEncodeOpenChromDnaseHtr8AlnAllReps.30000000.twopass.merge150.wgt10.zgt2.wig	HTR8svn	blastula	hotspots	Hotspots
146	0.0001	3.01003	0.000234898	126	40440	601	580611	wgEncodeOpenChromDnaseHtr8AlnAllReps.30000000.twopass.merge150.wgt10.zgt2.wig	HTR8svn	blastula	hotspots	Hotspots
146	1e-05	4.50892	0.0010041	38	40440	121	580611	wgEncodeOpenChromDnaseHtr8AlnAllReps.30000000.twopass.merge150.wgt10.zgt2.wig	HTR8svn	blastula	hotspots	Hotspots
146	1e-06	3.85197	0.107759	22	40440	82	580611	wgEncodeOpenChromDnaseHtr8AlnAllReps.30000000.twopass.merge150.wgt10.zgt2.wig	HTR8svn	blastula	hotspots	Hotspots
146	1e-07	4.25403	0.132275	16	40440	54	580611	wgEncodeOpenChromDnaseHtr8AlnAllReps.30000000.twopass.merge150.wgt10.zgt2.wig	HTR8svn	blastula	hotspots	Hotspots
146	1e-08	3.77825	0.44843	10	40440	38	580611	wgEncodeOpenChromDnaseHtr8AlnAllReps.30000000.twopass.merge150.wgt10.zgt2.wig	HTR8svn	blastula	hotspots	Hotspots
147	0.01	1.47854	-1	2269	57459	15507	580611	wgEncodeOpenChromDnaseHuh75AlnAllReps.30000000.twopass.merge150.wgt10.zgt2.wig	Huh-7.5	liver	hotspots	Hotspots
147	0.0001	2.67331	3.7e-05	159	57459	601	580611	wgEncodeOpenChromDnaseHuh75AlnAllReps.30000000.twopass.merge150.wgt10.zgt2.wig	Huh-7.5	liver	hotspots	Hotspots
147	1e-05	4.25904	5e-06	51	57459	121	580611	wgEncodeOpenChromDnaseHuh75AlnAllReps.30000000.twopass.merge150.wgt10.zgt2.wig	Huh-7.5	liver	hotspots	Hotspots
147	1e-06	4.68271	5e-06	38	57459	82	580611	wgEncodeOpenChromDnaseHuh75AlnAllReps.30000000.twopass.merge150.wgt10.zgt2.wig	Huh-7.5	liver	hotspots	Hotspots
147	1e-07	5.05239	0.00010483	27	57459	54	580611	wgEncodeOpenChromDnaseHuh75AlnAllReps.30000000.twopass.merge150.wgt10.zgt2.wig	Huh-7.5	liver	hotspots	Hotspots
147	1e-08	4.52056	0.0153586	17	57459	38	580611	wgEncodeOpenChromDnaseHuh75AlnAllReps.30000000.twopass.merge150.wgt10.zgt2.wig	Huh-7.5	liver	hotspots	Hotspots
148	0.01	1.52654	-1	2018	49496	15507	580611	wgEncodeOpenChromDnaseHuh7AlnAllReps.30000000.twopass.merge150.wgt10.zgt2.wig	Huh-7	liver	hotspots	Hotspots
148	0.0001	2.59593	0.00357207	133	49496	601	580611	wgEncodeOpenChromDnaseHuh7AlnAllReps.30000000.twopass.merge150.wgt10.zgt2.wig	Huh-7	liver	hotspots	Hotspots
148	1e-05	3.97479	0.00175423	41	49496	121	580611	wgEncodeOpenChromDnaseHuh7AlnAllReps.30000000.twopass.merge150.wgt10.zgt2.wig	Huh-7	liver	hotspots	Hotspots
148	1e-06	4.43469	0.0012241	31	49496	82	580611	wgEncodeOpenChromDnaseHuh7AlnAllReps.30000000.twopass.merge150.wgt10.zgt2.wig	Huh-7	liver	hotspots	Hotspots
148	1e-07	4.77908	0.00420858	22	49496	54	580611	wgEncodeOpenChromDnaseHuh7AlnAllReps.30000000.twopass.merge150.wgt10.zgt2.wig	Huh-7	liver	hotspots	Hotspots
148	1e-08	4.32175	0.0851789	14	49496	38	580611	wgEncodeOpenChromDnaseHuh7AlnAllReps.30000000.twopass.merge150.wgt10.zgt2.wig	Huh-7	liver	hotspots	Hotspots
149	0.01	1.45158	-1	2527	65181	15507	580611	wgEncodeOpenChromDnaseIpsAlnAllReps.30000000.twopass.merge150.wgt10.zgt2.wig	iPS	ips_cell	hotspots	Hotspots
149	0.0001	2.34178	0.00145501	158	65181	601	580611	wgEncodeOpenChromDnaseIpsAlnAllReps.30000000.twopass.merge150.wgt10.zgt2.wig	iPS	ips_cell	hotspots	Hotspots
149	1e-05	3.38639	0.00114609	46	65181	121	580611	wgEncodeOpenChromDnaseIpsAlnAllReps.30000000.twopass.merge150.wgt10.zgt2.wig	iPS	ips_cell	hotspots	Hotspots
149	1e-06	3.36753	0.011609	31	65181	82	580611	wgEncodeOpenChromDnaseIpsAlnAllReps.30000000.twopass.merge150.wgt10.zgt2.wig	iPS	ips_cell	hotspots	Hotspots
149	1e-07	3.29914	0.0960615	20	65181	54	580611	wgEncodeOpenChromDnaseIpsAlnAllReps.30000000.twopass.merge150.wgt10.zgt2.wig	iPS	ips_cell	hotspots	Hotspots
149	1e-08	2.81295	0.460829	12	65181	38	580611	wgEncodeOpenChromDnaseIpsAlnAllReps.30000000.twopass.merge150.wgt10.zgt2.wig	iPS	ips_cell	hotspots	Hotspots
150	0.01	1.5218	-1	2034	50044	15507	580611	wgEncodeOpenChromDnaseLncapAndroAlnAllReps.30000000.twopass.merge150.wgt10.zgt2.wig	LNCaP	prostate	hotspots	Hotspots
150	0.0001	2.5482	0.00271297	132	50044	601	580611	wgEncodeOpenChromDnaseLncapAndroAlnAllReps.30000000.twopass.merge150.wgt10.zgt2.wig	LNCaP	prostate	hotspots	Hotspots
150	1e-05	3.64361	0.00413001	38	50044	121	580611	wgEncodeOpenChromDnaseLncapAndroAlnAllReps.30000000.twopass.merge150.wgt10.zgt2.wig	LNCaP	prostate	hotspots	Hotspots
150	1e-06	3.96166	0.00601251	28	50044	82	580611	wgEncodeOpenChromDnaseLncapAndroAlnAllReps.30000000.twopass.merge150.wgt10.zgt2.wig	LNCaP	prostate	hotspots	Hotspots
150	1e-07	4.08219	0.0302024	19	50044	54	580611	wgEncodeOpenChromDnaseLncapAndroAlnAllReps.30000000.twopass.merge150.wgt10.zgt2.wig	LNCaP	prostate	hotspots	Hotspots
150	1e-08	3.66379	0.238663	12	50044	38	580611	wgEncodeOpenChromDnaseLncapAndroAlnAllReps.30000000.twopass.merge150.wgt10.zgt2.wig	LNCaP	prostate	hotspots	Hotspots
151	0.01	1.53491	-1	1972	48104	15507	580611	wgEncodeOpenChromDnaseMcf7HypoxlacAlnAllReps.30000000.twopass.merge150.wgt10.zgt2.wig	MCF-7	breast	hotspots	Hotspots
151	0.0001	2.67105	0.000991749	133	48104	601	580611	wgEncodeOpenChromDnaseMcf7HypoxlacAlnAllReps.30000000.twopass.merge150.wgt10.zgt2.wig	MCF-7	breast	hotspots	Hotspots
151	1e-05	3.8903	0.00320225	39	48104	121	580611	wgEncodeOpenChromDnaseMcf7HypoxlacAlnAllReps.30000000.twopass.merge150.wgt10.zgt2.wig	MCF-7	breast	hotspots	Hotspots
151	1e-06	4.41582	0.00189692	30	48104	82	580611	wgEncodeOpenChromDnaseMcf7HypoxlacAlnAllReps.30000000.twopass.merge150.wgt10.zgt2.wig	MCF-7	breast	hotspots	Hotspots
151	1e-07	4.47034	0.0196386	20	48104	54	580611	wgEncodeOpenChromDnaseMcf7HypoxlacAlnAllReps.30000000.twopass.merge150.wgt10.zgt2.wig	MCF-7	breast	hotspots	Hotspots
151	1e-08	4.12918	0.136799	13	48104	38	580611	wgEncodeOpenChromDnaseMcf7HypoxlacAlnAllReps.30000000.twopass.merge150.wgt10.zgt2.wig	MCF-7	breast	hotspots	Hotspots
152	0.01	1.45222	-1	2666	68736	15507	580611	wgEncodeOpenChromDnaseMedulloAlnAllReps.30000000.twopass.merge150.wgt10.zgt2.wig	Medullo	brain	hotspots	Hotspots
152	0.0001	2.24878	0.00980681	160	68736	601	580611	wgEncodeOpenChromDnaseMedulloAlnAllReps.30000000.twopass.merge150.wgt10.zgt2.wig	Medullo	brain	hotspots	Hotspots
152	1e-05	3.07163	0.0191939	44	68736	121	580611	wgEncodeOpenChromDnaseMedulloAlnAllReps.30000000.twopass.merge150.wgt10.zgt2.wig	Medullo	brain	hotspots	Hotspots
152	1e-06	3.19337	0.042735	31	68736	82	580611	wgEncodeOpenChromDnaseMedulloAlnAllReps.30000000.twopass.merge150.wgt10.zgt2.wig	Medullo	brain	hotspots	Hotspots
152	1e-07	3.44136	0.0668003	22	68736	54	580611	wgEncodeOpenChromDnaseMedulloAlnAllReps.30000000.twopass.merge150.wgt10.zgt2.wig	Medullo	brain	hotspots	Hotspots
152	1e-08	3.11204	0.411523	14	68736	38	580611	wgEncodeOpenChromDnaseMedulloAlnAllReps.30000000.twopass.merge150.wgt10.zgt2.wig	Medullo	brain	hotspots	Hotspots
153	0.01	1.56001	-1	2946	70707	15507	580611	wgEncodeOpenChromDnaseMelanoAlnAllReps.30000000.twopass.merge150.wgt10.zgt2.wig	Melano	skin	hotspots	Hotspots
153	0.0001	2.44569	0.0146156	179	70707	601	580611	wgEncodeOpenChromDnaseMelanoAlnAllReps.30000000.twopass.merge150.wgt10.zgt2.wig	Melano	skin	hotspots	Hotspots
153	1e-05	3.80037	0.000985698	56	70707	121	580611	wgEncodeOpenChromDnaseMelanoAlnAllReps.30000000.twopass.merge150.wgt10.zgt2.wig	Melano	skin	hotspots	Hotspots
153	1e-06	4.10575	0.00142592	41	70707	82	580611	wgEncodeOpenChromDnaseMelanoAlnAllReps.30000000.twopass.merge150.wgt10.zgt2.wig	Melano	skin	hotspots	Hotspots
153	1e-07	4.86608	0.000233263	32	70707	54	580611	wgEncodeOpenChromDnaseMelanoAlnAllReps.30000000.twopass.merge150.wgt10.zgt2.wig	Melano	skin	hotspots	Hotspots
153	1e-08	4.97012	0.00417258	23	70707	38	580611	wgEncodeOpenChromDnaseMelanoAlnAllReps.30000000.twopass.merge150.wgt10.zgt2.wig	Melano	skin	hotspots	Hotspots
154	0.01	1.59994	-1	2114	49472	15507	580611	wgEncodeOpenChromDnaseMyometrAlnAllReps.30000000.twopass.merge150.wgt10.zgt2.wig	Myometr	myometrium	hotspots	Hotspots
154	0.0001	2.90963	1e-05	149	49472	601	580611	wgEncodeOpenChromDnaseMyometrAlnAllReps.30000000.twopass.merge150.wgt10.zgt2.wig	Myometr	myometrium	hotspots	Hotspots
154	1e-05	4.65566	5e-06	48	49472	121	580611	wgEncodeOpenChromDnaseMyometrAlnAllReps.30000000.twopass.merge150.wgt10.zgt2.wig	Myometr	myometrium	hotspots	Hotspots
154	1e-06	4.72309	0.000229546	33	49472	82	580611	wgEncodeOpenChromDnaseMyometrAlnAllReps.30000000.twopass.merge150.wgt10.zgt2.wig	Myometr	myometrium	hotspots	Hotspots
154	1e-07	5.65074	6.8e-05	26	49472	54	580611	wgEncodeOpenChromDnaseMyometrAlnAllReps.30000000.twopass.merge150.wgt10.zgt2.wig	Myometr	myometrium	hotspots	Hotspots
154	1e-08	5.55923	0.00274055	18	49472	38	580611	wgEncodeOpenChromDnaseMyometrAlnAllReps.30000000.twopass.merge150.wgt10.zgt2.wig	Myometr	myometrium	hotspots	Hotspots
155	0.01	1.42836	-1	2889	75730	15507	580611	wgEncodeOpenChromDnaseOsteoblAlnAllReps.30000000.twopass.merge150.wgt10.zgt2.wig	Osteobl	bone	hotspots	Hotspots
155	0.0001	2.2452	0.00425351	176	75730	601	580611	wgEncodeOpenChromDnaseOsteoblAlnAllReps.30000000.twopass.merge150.wgt10.zgt2.wig	Osteobl	bone	hotspots	Hotspots
155	1e-05	3.16812	0.00295168	50	75730	121	580611	wgEncodeOpenChromDnaseOsteoblAlnAllReps.30000000.twopass.merge150.wgt10.zgt2.wig	Osteobl	bone	hotspots	Hotspots
155	1e-06	3.36594	0.00741565	36	75730	82	580611	wgEncodeOpenChromDnaseOsteoblAlnAllReps.30000000.twopass.merge150.wgt10.zgt2.wig	Osteobl	bone	hotspots	Hotspots
155	1e-07	3.12353	0.147275	22	75730	54	580611	wgEncodeOpenChromDnaseOsteoblAlnAllReps.30000000.twopass.merge150.wgt10.zgt2.wig	Osteobl	bone	hotspots	Hotspots
155	1e-08	2.62287	0.617284	13	75730	38	580611	wgEncodeOpenChromDnaseOsteoblAlnAllReps.30000000.twopass.merge150.wgt10.zgt2.wig	Osteobl	bone	hotspots	Hotspots
156	0.01	1.58945	-1	2498	58844	15507	580611	wgEncodeOpenChromDnasePanisdAlnAllReps.30000000.twopass.merge150.wgt10.zgt2.wig	PanIsletD	pancreas	hotspots	Hotspots
156	0.0001	2.59397	0.00253807	158	58844	601	580611	wgEncodeOpenChromDnasePanisdAlnAllReps.30000000.twopass.merge150.wgt10.zgt2.wig	PanIsletD	pancreas	hotspots	Hotspots
156	1e-05	4.64807	1e-06	57	58844	121	580611	wgEncodeOpenChromDnasePanisdAlnAllReps.30000000.twopass.merge150.wgt10.zgt2.wig	PanIsletD	pancreas	hotspots	Hotspots
156	1e-06	4.69282	5.5e-05	39	58844	82	580611	wgEncodeOpenChromDnasePanisdAlnAllReps.30000000.twopass.merge150.wgt10.zgt2.wig	PanIsletD	pancreas	hotspots	Hotspots
156	1e-07	5.1162	0.000374334	28	58844	54	580611	wgEncodeOpenChromDnasePanisdAlnAllReps.30000000.twopass.merge150.wgt10.zgt2.wig	PanIsletD	pancreas	hotspots	Hotspots
156	1e-08	5.19313	0.00462642	20	58844	38	580611	wgEncodeOpenChromDnasePanisdAlnAllReps.30000000.twopass.merge150.wgt10.zgt2.wig	PanIsletD	pancreas	hotspots	Hotspots
157	0.01	1.43912	-1	2315	60230	15507	580611	wgEncodeOpenChromDnasePanisletsAlnAllReps.30000000.twopass.merge150.wgt10.zgt2.wig	PanIslets	pancreas	hotspots	Hotspots
157	0.0001	2.35785	0.0157282	147	60230	601	580611	wgEncodeOpenChromDnasePanisletsAlnAllReps.30000000.twopass.merge150.wgt10.zgt2.wig	PanIslets	pancreas	hotspots	Hotspots
157	1e-05	3.98343	7.4e-05	50	60230	121	580611	wgEncodeOpenChromDnasePanisletsAlnAllReps.30000000.twopass.merge150.wgt10.zgt2.wig	PanIslets	pancreas	hotspots	Hotspots
157	1e-06	3.87947	0.00543154	33	60230	82	580611	wgEncodeOpenChromDnasePanisletsAlnAllReps.30000000.twopass.merge150.wgt10.zgt2.wig	PanIslets	pancreas	hotspots	Hotspots
157	1e-07	4.10588	0.0205592	23	60230	54	580611	wgEncodeOpenChromDnasePanisletsAlnAllReps.30000000.twopass.merge150.wgt10.zgt2.wig	PanIslets	pancreas	hotspots	Hotspots
157	1e-08	3.80522	0.157233	15	60230	38	580611	wgEncodeOpenChromDnasePanisletsAlnAllReps.30000000.twopass.merge150.wgt10.zgt2.wig	PanIslets	pancreas	hotspots	Hotspots
158	0.01	1.50282	-1	2617	65201	15507	580611	wgEncodeOpenChromDnasePhteAlnAllReps.30000000.twopass.merge150.wgt10.zgt2.wig	pHTE	epithelium	hotspots	Hotspots
158	0.0001	2.5485	0.000195495	172	65201	601	580611	wgEncodeOpenChromDnasePhteAlnAllReps.30000000.twopass.merge150.wgt10.zgt2.wig	pHTE	epithelium	hotspots	Hotspots
158	1e-05	3.67973	0.000418855	50	65201	121	580611	wgEncodeOpenChromDnasePhteAlnAllReps.30000000.twopass.merge150.wgt10.zgt2.wig	pHTE	epithelium	hotspots	Hotspots
158	1e-06	4.12668	0.000229208	38	65201	82	580611	wgEncodeOpenChromDnasePhteAlnAllReps.30000000.twopass.merge150.wgt10.zgt2.wig	pHTE	epithelium	hotspots	Hotspots
158	1e-07	4.78228	7.9e-05	29	65201	54	580611	wgEncodeOpenChromDnasePhteAlnAllReps.30000000.twopass.merge150.wgt10.zgt2.wig	pHTE	epithelium	hotspots	Hotspots
158	1e-08	4.45247	0.0107643	19	65201	38	580611	wgEncodeOpenChromDnasePhteAlnAllReps.30000000.twopass.merge150.wgt10.zgt2.wig	pHTE	epithelium	hotspots	Hotspots
159	0.01	1.52412	-1	2448	60138	15507	580611	wgEncodeOpenChromDnaseProgfibAlnAllReps.30000000.twopass.merge150.wgt10.zgt2.wig	ProgFib	skin	hotspots	Hotspots
159	0.0001	2.63455	7e-05	164	60138	601	580611	wgEncodeOpenChromDnaseProgfibAlnAllReps.30000000.twopass.merge150.wgt10.zgt2.wig	ProgFib	skin	hotspots	Hotspots
159	1e-05	4.06931	3.6e-05	51	60138	121	580611	wgEncodeOpenChromDnaseProgfibAlnAllReps.30000000.twopass.merge150.wgt10.zgt2.wig	ProgFib	skin	hotspots	Hotspots
159	1e-06	3.88541	0.00441696	33	60138	82	580611	wgEncodeOpenChromDnaseProgfibAlnAllReps.30000000.twopass.merge150.wgt10.zgt2.wig	ProgFib	skin	hotspots	Hotspots
159	1e-07	4.29095	0.00697788	24	60138	54	580611	wgEncodeOpenChromDnaseProgfibAlnAllReps.30000000.twopass.merge150.wgt10.zgt2.wig	ProgFib	skin	hotspots	Hotspots
159	1e-08	3.81104	0.137931	15	60138	38	580611	wgEncodeOpenChromDnaseProgfibAlnAllReps.30000000.twopass.merge150.wgt10.zgt2.wig	ProgFib	skin	hotspots	Hotspots
160	0.01	1.56008	-1	2145	51480	15507	580611	wgEncodeOpenChromDnaseStellateAlnAllReps.30000000.twopass.merge150.wgt10.zgt2.wig	Stellate	liver	hotspots	Hotspots
160	0.0001	2.8149	1.8e-05	150	51480	601	580611	wgEncodeOpenChromDnaseStellateAlnAllReps.30000000.twopass.merge150.wgt10.zgt2.wig	Stellate	liver	hotspots	Hotspots
160	1e-05	4.38086	2.1e-05	47	51480	121	580611	wgEncodeOpenChromDnaseStellateAlnAllReps.30000000.twopass.merge150.wgt10.zgt2.wig	Stellate	liver	hotspots	Hotspots
160	1e-06	4.53886	0.000216642	33	51480	82	580611	wgEncodeOpenChromDnaseStellateAlnAllReps.30000000.twopass.merge150.wgt10.zgt2.wig	Stellate	liver	hotspots	Hotspots
160	1e-07	5.01261	0.000917515	24	51480	54	580611	wgEncodeOpenChromDnaseStellateAlnAllReps.30000000.twopass.merge150.wgt10.zgt2.wig	Stellate	liver	hotspots	Hotspots
160	1e-08	4.45199	0.0473934	15	51480	38	580611	wgEncodeOpenChromDnaseStellateAlnAllReps.30000000.twopass.merge150.wgt10.zgt2.wig	Stellate	liver	hotspots	Hotspots
161	0.01	1.5207	-1	1947	47938	15507	580611	wgEncodeOpenChromDnaseT47dAlnAllReps.30000000.twopass.merge150.wgt10.zgt2.wig	T-47D	breast	hotspots	Hotspots
161	0.0001	2.41831	0.0978474	120	47938	601	580611	wgEncodeOpenChromDnaseT47dAlnAllReps.30000000.twopass.merge150.wgt10.zgt2.wig	T-47D	breast	hotspots	Hotspots
161	1e-05	3.70358	0.0254194	37	47938	121	580611	wgEncodeOpenChromDnaseT47dAlnAllReps.30000000.twopass.merge150.wgt10.zgt2.wig	T-47D	breast	hotspots	Hotspots
161	1e-06	4.1357	0.0132873	28	47938	82	580611	wgEncodeOpenChromDnaseT47dAlnAllReps.30000000.twopass.merge150.wgt10.zgt2.wig	T-47D	breast	hotspots	Hotspots
161	1e-07	4.26153	0.0686342	19	47938	54	580611	wgEncodeOpenChromDnaseT47dAlnAllReps.30000000.twopass.merge150.wgt10.zgt2.wig	T-47D	breast	hotspots	Hotspots
161	1e-08	4.14348	0.209644	13	47938	38	580611	wgEncodeOpenChromDnaseT47dAlnAllReps.30000000.twopass.merge150.wgt10.zgt2.wig	T-47D	breast	hotspots	Hotspots
162	0.01	1.55386	-1	2030	48915	15507	580611	wgEncodeOpenChromDnaseUrotsaAlnAllReps.30000000.twopass.merge150.wgt10.zgt2.wig	Urothelia	urothelium	hotspots	Hotspots
162	0.0001	2.68601	0.00249694	136	48915	601	580611	wgEncodeOpenChromDnaseUrotsaAlnAllReps.30000000.twopass.merge150.wgt10.zgt2.wig	Urothelia	urothelium	hotspots	Hotspots
162	1e-05	4.41439	0.000146392	45	48915	121	580611	wgEncodeOpenChromDnaseUrotsaAlnAllReps.30000000.twopass.merge150.wgt10.zgt2.wig	Urothelia	urothelium	hotspots	Hotspots
162	1e-06	4.19785	0.00804117	29	48915	82	580611	wgEncodeOpenChromDnaseUrotsaAlnAllReps.30000000.twopass.merge150.wgt10.zgt2.wig	Urothelia	urothelium	hotspots	Hotspots
162	1e-07	4.39622	0.0342349	20	48915	54	580611	wgEncodeOpenChromDnaseUrotsaAlnAllReps.30000000.twopass.merge150.wgt10.zgt2.wig	Urothelia	urothelium	hotspots	Hotspots
162	1e-08	4.06072	0.205339	13	48915	38	580611	wgEncodeOpenChromDnaseUrotsaAlnAllReps.30000000.twopass.merge150.wgt10.zgt2.wig	Urothelia	urothelium	hotspots	Hotspots
163	0.01	1.54236	-1	2187	53091	15507	580611	wgEncodeOpenChromDnaseUrotsaUt189AlnAllReps.30000000.twopass.merge150.wgt10.zgt2.wig	Urothelia	urothelium	hotspots	Hotspots
163	0.0001	2.83867	1.5e-05	156	53091	601	580611	wgEncodeOpenChromDnaseUrotsaUt189AlnAllReps.30000000.twopass.merge150.wgt10.zgt2.wig	Urothelia	urothelium	hotspots	Hotspots
163	1e-05	4.79021	0	53	53091	121	580611	wgEncodeOpenChromDnaseUrotsaUt189AlnAllReps.30000000.twopass.merge150.wgt10.zgt2.wig	Urothelia	urothelium	hotspots	Hotspots
163	1e-06	4.9346	2.4e-05	37	53091	82	580611	wgEncodeOpenChromDnaseUrotsaUt189AlnAllReps.30000000.twopass.merge150.wgt10.zgt2.wig	Urothelia	urothelium	hotspots	Hotspots
163	1e-07	5.06303	0.000850651	25	53091	54	580611	wgEncodeOpenChromDnaseUrotsaUt189AlnAllReps.30000000.twopass.merge150.wgt10.zgt2.wig	Urothelia	urothelium	hotspots	Hotspots
163	1e-08	5.18028	0.00965531	18	53091	38	580611	wgEncodeOpenChromDnaseUrotsaUt189AlnAllReps.30000000.twopass.merge150.wgt10.zgt2.wig	Urothelia	urothelium	hotspots	Hotspots
164	0.01	1.76095	-1	1601	34041	15507	580611	WI_38-DS14315.twopass.merge150.wgt10.zgt2.wig	WI-38	embryonic_lung	hotspots	Hotspots
164	0.0001	3.57585	0	126	34041	601	580611	WI_38-DS14315.twopass.merge150.wgt10.zgt2.wig	WI-38	embryonic_lung	hotspots	Hotspots
164	1e-05	5.63842	7e-06	40	34041	121	580611	WI_38-DS14315.twopass.merge150.wgt10.zgt2.wig	WI-38	embryonic_lung	hotspots	Hotspots
164	1e-06	6.03208	4.9e-05	29	34041	82	580611	WI_38-DS14315.twopass.merge150.wgt10.zgt2.wig	WI-38	embryonic_lung	hotspots	Hotspots
164	1e-07	6.63298	0.00022186	21	34041	54	580611	WI_38-DS14315.twopass.merge150.wgt10.zgt2.wig	WI-38	embryonic_lung	hotspots	Hotspots
164	1e-08	6.28387	0.0128156	14	34041	38	580611	WI_38-DS14315.twopass.merge150.wgt10.zgt2.wig	WI-38	embryonic_lung	hotspots	Hotspots
165	0.01	1.61866	-1	2054	47512	15507	580611	WI_38_TAM-DS14323.twopass.merge150.wgt10.zgt2.wig	WI-38	embryonic_lung	hotspots	Hotspots
165	0.0001	3.02966	1e-06	149	47512	601	580611	WI_38_TAM-DS14323.twopass.merge150.wgt10.zgt2.wig	WI-38	embryonic_lung	hotspots	Hotspots
165	1e-05	4.94872	0	49	47512	121	580611	WI_38_TAM-DS14323.twopass.merge150.wgt10.zgt2.wig	WI-38	embryonic_lung	hotspots	Hotspots
165	1e-06	5.21598	1.2e-05	35	47512	82	580611	WI_38_TAM-DS14323.twopass.merge150.wgt10.zgt2.wig	WI-38	embryonic_lung	hotspots	Hotspots
165	1e-07	5.20494	0.00105587	23	47512	54	580611	WI_38_TAM-DS14323.twopass.merge150.wgt10.zgt2.wig	WI-38	embryonic_lung	hotspots	Hotspots
165	1e-08	4.18063	0.165289	13	47512	38	580611	WI_38_TAM-DS14323.twopass.merge150.wgt10.zgt2.wig	WI-38	embryonic_lung	hotspots	Hotspots
166	0.01	1.89463	-1	664	13122	15507	580611	A549-all.fdr0.01.bed	A549	epithelium	peaks	Peaks
166	0.0001	4.63822	3.4e-05	63	13122	601	580611	A549-all.fdr0.01.bed	A549	epithelium	peaks	Peaks
166	1e-05	6.21654	0.0211282	17	13122	121	580611	A549-all.fdr0.01.bed	A549	epithelium	peaks	Peaks
166	1e-06	7.55439	0.00943574	14	13122	82	580611	A549-all.fdr0.01.bed	A549	epithelium	peaks	Peaks
166	1e-07	9.8327	0.00218193	12	13122	54	580611	A549-all.fdr0.01.bed	A549	epithelium	peaks	Peaks
166	1e-08	10.4796	0.0106746	9	13122	38	580611	A549-all.fdr0.01.bed	A549	epithelium	peaks	Peaks
167	0.01	1.76548	-1	751	15927	15507	580611	Adult_Th0_AllReps.30000000.hotspot.twopass.fdr0.01.merge.pks.bed	Adult_CD4+	blood	peaks	Peaks
167	0.0001	3.70004	0.0054612	61	15927	601	580611	Adult_Th0_AllReps.30000000.hotspot.twopass.fdr0.01.merge.pks.bed	Adult_CD4+	blood	peaks	Peaks
167	1e-05	5.12171	0.078064	17	15927	121	580611	Adult_Th0_AllReps.30000000.hotspot.twopass.fdr0.01.merge.pks.bed	Adult_CD4+	blood	peaks	Peaks
167	1e-06	6.66851	0.01317	15	15927	82	580611	Adult_Th0_AllReps.30000000.hotspot.twopass.fdr0.01.merge.pks.bed	Adult_CD4+	blood	peaks	Peaks
167	1e-07	6.07575	0.120773	9	15927	54	580611	Adult_Th0_AllReps.30000000.hotspot.twopass.fdr0.01.merge.pks.bed	Adult_CD4+	blood	peaks	Peaks
167	1e-08	6.7153	0.143472	7	15927	38	580611	Adult_Th0_AllReps.30000000.hotspot.twopass.fdr0.01.merge.pks.bed	Adult_CD4+	blood	peaks	Peaks
168	0.01	2.10697	-1	684	12155	15507	580611	AG04449-DS12319.hotspot.twopass.fdr0.01.merge.pks.bed	AG04449	skin	peaks	Peaks
168	0.0001	4.45086	0.000345247	56	12155	601	580611	AG04449-DS12319.hotspot.twopass.fdr0.01.merge.pks.bed	AG04449	skin	peaks	Peaks
168	1e-05	5.52679	0.125471	14	12155	121	580611	AG04449-DS12319.hotspot.twopass.fdr0.01.merge.pks.bed	AG04449	skin	peaks	Peaks
168	1e-06	5.82528	0.154083	10	12155	82	580611	AG04449-DS12319.hotspot.twopass.fdr0.01.merge.pks.bed	AG04449	skin	peaks	Peaks
168	1e-07	7.07663	0.129366	8	12155	54	580611	AG04449-DS12319.hotspot.twopass.fdr0.01.merge.pks.bed	AG04449	skin	peaks	Peaks
168	1e-08	6.28517	0.361011	5	12155	38	580611	AG04449-DS12319.hotspot.twopass.fdr0.01.merge.pks.bed	AG04449	skin	peaks	Peaks
169	0.01	2.04118	-1	603	11061	15507	580611	AG04450-DS12270.hotspot.twopass.fdr0.01.merge.pks.bed	AG04450	lung	peaks	Peaks
169	0.0001	5.24044	1e-06	60	11061	601	580611	AG04450-DS12270.hotspot.twopass.fdr0.01.merge.pks.bed	AG04450	lung	peaks	Peaks
169	1e-05	8.67632	0.000323591	20	11061	121	580611	AG04450-DS12270.hotspot.twopass.fdr0.01.merge.pks.bed	AG04450	lung	peaks	Peaks
169	1e-06	10.8824	8.1e-05	17	11061	82	580611	AG04450-DS12270.hotspot.twopass.fdr0.01.merge.pks.bed	AG04450	lung	peaks	Peaks
169	1e-07	12.6369	0.000207326	13	11061	54	580611	AG04450-DS12270.hotspot.twopass.fdr0.01.merge.pks.bed	AG04450	lung	peaks	Peaks
169	1e-08	13.8136	0.00108581	10	11061	38	580611	AG04450-DS12270.hotspot.twopass.fdr0.01.merge.pks.bed	AG04450	lung	peaks	Peaks
170	0.01	2.0049	-1	782	14604	15507	580611	AG09309-DS12352.hotspot.twopass.fdr0.01.merge.pks.bed	AG09309	skin	peaks	Peaks
170	0.0001	5.55672	0	84	14604	601	580611	AG09309-DS12352.hotspot.twopass.fdr0.01.merge.pks.bed	AG09309	skin	peaks	Peaks
170	1e-05	8.87139	5e-06	27	14604	121	580611	AG09309-DS12352.hotspot.twopass.fdr0.01.merge.pks.bed	AG09309	skin	peaks	Peaks
170	1e-06	9.21198	0.000221594	19	14604	82	580611	AG09309-DS12352.hotspot.twopass.fdr0.01.merge.pks.bed	AG09309	skin	peaks	Peaks
170	1e-07	8.83489	0.00920048	12	14604	54	580611	AG09309-DS12352.hotspot.twopass.fdr0.01.merge.pks.bed	AG09309	skin	peaks	Peaks
170	1e-08	9.41613	0.0220604	9	14604	38	580611	AG09309-DS12352.hotspot.twopass.fdr0.01.merge.pks.bed	AG09309	skin	peaks	Peaks
171	0.01	2.05606	-1	589	10726	15507	580611	AG09319-DS12291.hotspot.twopass.fdr0.01.merge.pks.bed	AG09319	gingival	peaks	Peaks
171	0.0001	5.67432	0	63	10726	601	580611	AG09319-DS12291.hotspot.twopass.fdr0.01.merge.pks.bed	AG09319	gingival	peaks	Peaks
171	1e-05	5.81575	0.0934579	13	10726	121	580611	AG09319-DS12291.hotspot.twopass.fdr0.01.merge.pks.bed	AG09319	gingival	peaks	Peaks
171	1e-06	7.92164	0.015321	12	10726	82	580611	AG09319-DS12291.hotspot.twopass.fdr0.01.merge.pks.bed	AG09319	gingival	peaks	Peaks
171	1e-07	7.017	0.115875	7	10726	54	580611	AG09319-DS12291.hotspot.twopass.fdr0.01.merge.pks.bed	AG09319	gingival	peaks	Peaks
171	1e-08	8.54703	0.101937	6	10726	38	580611	AG09319-DS12291.hotspot.twopass.fdr0.01.merge.pks.bed	AG09319	gingival	peaks	Peaks
172	0.01	2.05846	-1	708	12878	15507	580611	AG10803-DS12384.hotspot.twopass.fdr0.01.merge.pks.bed	AG10803	skin	peaks	Peaks
172	0.0001	4.50105	0.000121123	60	12878	601	580611	AG10803-DS12384.hotspot.twopass.fdr0.01.merge.pks.bed	AG10803	skin	peaks	Peaks
172	1e-05	6.70693	0.0116455	18	12878	121	580611	AG10803-DS12384.hotspot.twopass.fdr0.01.merge.pks.bed	AG10803	skin	peaks	Peaks
172	1e-06	7.1477	0.0184264	13	12878	82	580611	AG10803-DS12384.hotspot.twopass.fdr0.01.merge.pks.bed	AG10803	skin	peaks	Peaks
172	1e-07	9.18408	0.00746826	11	12878	54	580611	AG10803-DS12384.hotspot.twopass.fdr0.01.merge.pks.bed	AG10803	skin	peaks	Peaks
172	1e-08	10.6781	0.0118078	9	12878	38	580611	AG10803-DS12384.hotspot.twopass.fdr0.01.merge.pks.bed	AG10803	skin	peaks	Peaks
173	0.01	2.19869	-1	754	12840	15507	580611	AoAF-DS13523.hotspot.twopass.fdr0.01.merge.pks.bed	AoAF	blood_vessel	peaks	Peaks
173	0.0001	5.64296	0	75	12840	601	580611	AoAF-DS13523.hotspot.twopass.fdr0.01.merge.pks.bed	AoAF	blood_vessel	peaks	Peaks
173	1e-05	8.59533	8.6e-05	23	12840	121	580611	AoAF-DS13523.hotspot.twopass.fdr0.01.merge.pks.bed	AoAF	blood_vessel	peaks	Peaks
173	1e-06	10.4776	4e-05	19	12840	82	580611	AoAF-DS13523.hotspot.twopass.fdr0.01.merge.pks.bed	AoAF	blood_vessel	peaks	Peaks
173	1e-07	12.5608	4.6e-05	15	12840	54	580611	AoAF-DS13523.hotspot.twopass.fdr0.01.merge.pks.bed	AoAF	blood_vessel	peaks	Peaks
173	1e-08	15.4696	2.3e-05	13	12840	38	580611	AoAF-DS13523.hotspot.twopass.fdr0.01.merge.pks.bed	AoAF	blood_vessel	peaks	Peaks
174	0.01	1.86662	-1	682	13680	15507	580611	BE_2_C-DS14625.hotspot.twopass.fdr0.01.merge.pks.bed	BE2_C	brain	peaks	Peaks
174	0.0001	3.88407	0.0056338	55	13680	601	580611	BE_2_C-DS14625.hotspot.twopass.fdr0.01.merge.pks.bed	BE2_C	brain	peaks	Peaks
174	1e-05	3.50763	0.714286	10	13680	121	580611	BE_2_C-DS14625.hotspot.twopass.fdr0.01.merge.pks.bed	BE2_C	brain	peaks	Peaks
174	1e-06	4.14071	0.487805	8	13680	82	580611	BE_2_C-DS14625.hotspot.twopass.fdr0.01.merge.pks.bed	BE2_C	brain	peaks	Peaks
174	1e-07	4.71581	0.5	6	13680	54	580611	BE_2_C-DS14625.hotspot.twopass.fdr0.01.merge.pks.bed	BE2_C	brain	peaks	Peaks
174	1e-08	4.46761	0.617284	4	13680	38	580611	BE_2_C-DS14625.hotspot.twopass.fdr0.01.merge.pks.bed	BE2_C	brain	peaks	Peaks
175	0.01	2.12483	-1	673	11859	15507	580611	BJ-DS10081.hotspot.twopass.fdr0.01.merge.pks.bed	BJ	skin	peaks	Peaks
175	0.0001	5.21366	1e-06	64	11859	601	580611	BJ-DS10081.hotspot.twopass.fdr0.01.merge.pks.bed	BJ	skin	peaks	Peaks
175	1e-05	7.28324	0.00646287	18	11859	121	580611	BJ-DS10081.hotspot.twopass.fdr0.01.merge.pks.bed	BJ	skin	peaks	Peaks
175	1e-06	8.35894	0.00502614	14	11859	82	580611	BJ-DS10081.hotspot.twopass.fdr0.01.merge.pks.bed	BJ	skin	peaks	Peaks
175	1e-07	9.06658	0.0153516	10	11859	54	580611	BJ-DS10081.hotspot.twopass.fdr0.01.merge.pks.bed	BJ	skin	peaks	Peaks
175	1e-08	10.3073	0.0241955	8	11859	38	580611	BJ-DS10081.hotspot.twopass.fdr0.01.merge.pks.bed	BJ	skin	peaks	Peaks
176	0.01	1.7059	-1	504	11062	15507	580611	CACO2-DS8235.hotspot.twopass.fdr0.01.merge.pks.bed	Caco-2	colon	peaks	Peaks
176	0.0001	3.23131	0.101317	37	11062	601	580611	CACO2-DS8235.hotspot.twopass.fdr0.01.merge.pks.bed	Caco-2	colon	peaks	Peaks
176	1e-05	4.33777	0.222717	10	11062	121	580611	CACO2-DS8235.hotspot.twopass.fdr0.01.merge.pks.bed	Caco-2	colon	peaks	Peaks
176	1e-06	3.84051	0.47619	6	11062	82	580611	CACO2-DS8235.hotspot.twopass.fdr0.01.merge.pks.bed	Caco-2	colon	peaks	Peaks
176	1e-07	4.85991	0.314465	5	11062	54	580611	CACO2-DS8235.hotspot.twopass.fdr0.01.merge.pks.bed	Caco-2	colon	peaks	Peaks
176	1e-08	2.76247	0.847458	2	11062	38	580611	CACO2-DS8235.hotspot.twopass.fdr0.01.merge.pks.bed	Caco-2	colon	peaks	Peaks
177	0.01	1.99502	-1	439	8239	15507	580611	CD20-DS17541.hg19.hotspot.twopass.fdr0.01.merge.pks.bed	CD20+	blood	peaks	Peaks
177	0.0001	4.573	0.00217595	39	8239	601	580611	CD20-DS17541.hg19.hotspot.twopass.fdr0.01.merge.pks.bed	CD20+	blood	peaks	Peaks
177	1e-05	2.91203	0.826446	5	8239	121	580611	CD20-DS17541.hg19.hotspot.twopass.fdr0.01.merge.pks.bed	CD20+	blood	peaks	Peaks
177	1e-06	2.57821	0.840336	3	8239	82	580611	CD20-DS17541.hg19.hotspot.twopass.fdr0.01.merge.pks.bed	CD20+	blood	peaks	Peaks
177	1e-07	2.61004	0.892857	2	8239	54	580611	CD20-DS17541.hg19.hotspot.twopass.fdr0.01.merge.pks.bed	CD20+	blood	peaks	Peaks
177	1e-08	1.8545	0.980392	1	8239	38	580611	CD20-DS17541.hg19.hotspot.twopass.fdr0.01.merge.pks.bed	CD20+	blood	peaks	Peaks
178	0.01	1.95997	-1	668	12761	15507	580611	CD34-DS16814.hg19.hotspot.twopass.fdr0.01.merge.pks.bed	CD34+	blood	peaks	Peaks
178	0.0001	4.61802	2.1e-05	61	12761	601	580611	CD34-DS16814.hg19.hotspot.twopass.fdr0.01.merge.pks.bed	CD34+	blood	peaks	Peaks
178	1e-05	4.88831	0.16129	13	12761	121	580611	CD34-DS16814.hg19.hotspot.twopass.fdr0.01.merge.pks.bed	CD34+	blood	peaks	Peaks
178	1e-06	4.99378	0.233645	9	12761	82	580611	CD34-DS16814.hg19.hotspot.twopass.fdr0.01.merge.pks.bed	CD34+	blood	peaks	Peaks
178	1e-07	7.58314	0.0326797	9	12761	54	580611	CD34-DS16814.hg19.hotspot.twopass.fdr0.01.merge.pks.bed	CD34+	blood	peaks	Peaks
178	1e-08	8.38137	0.0553403	7	12761	38	580611	CD34-DS16814.hg19.hotspot.twopass.fdr0.01.merge.pks.bed	CD34+	blood	peaks	Peaks
179	0.01	2.01001	-1	564	10506	15507	580611	CMK-DS12393.hotspot.twopass.fdr0.01.merge.pks.bed	CMK	blood	peaks	Peaks
179	0.0001	4.68968	0.000261264	51	10506	601	580611	CMK-DS12393.hotspot.twopass.fdr0.01.merge.pks.bed	CMK	blood	peaks	Peaks
179	1e-05	5.02406	0.226244	11	10506	121	580611	CMK-DS12393.hotspot.twopass.fdr0.01.merge.pks.bed	CMK	blood	peaks	Peaks
179	1e-06	4.04376	0.480769	6	10506	82	580611	CMK-DS12393.hotspot.twopass.fdr0.01.merge.pks.bed	CMK	blood	peaks	Peaks
179	1e-07	5.1171	0.420168	5	10506	54	580611	CMK-DS12393.hotspot.twopass.fdr0.01.merge.pks.bed	CMK	blood	peaks	Peaks
179	1e-08	4.363	0.653595	3	10506	38	580611	CMK-DS12393.hotspot.twopass.fdr0.01.merge.pks.bed	CMK	blood	peaks	Peaks
180	0.01	1.9551	-1	537	10284	15507	580611	E_myoblast_AllReps.30000000.hotspot.twopass.fdr0.01.merge.pks.bed	E_myoblast	muscle	peaks	Peaks
180	0.0001	4.5091	0.000729916	48	10284	601	580611	E_myoblast_AllReps.30000000.hotspot.twopass.fdr0.01.merge.pks.bed	E_myoblast	muscle	peaks	Peaks
180	1e-05	6.0657	0.0504032	13	10284	121	580611	E_myoblast_AllReps.30000000.hotspot.twopass.fdr0.01.merge.pks.bed	E_myoblast	muscle	peaks	Peaks
180	1e-06	6.19658	0.0834725	9	10284	82	580611	E_myoblast_AllReps.30000000.hotspot.twopass.fdr0.01.merge.pks.bed	E_myoblast	muscle	peaks	Peaks
180	1e-07	7.31859	0.0856164	7	10284	54	580611	E_myoblast_AllReps.30000000.hotspot.twopass.fdr0.01.merge.pks.bed	E_myoblast	muscle	peaks	Peaks
180	1e-08	8.91437	0.0610874	6	10284	38	580611	E_myoblast_AllReps.30000000.hotspot.twopass.fdr0.01.merge.pks.bed	E_myoblast	muscle	peaks	Peaks
181	0.01	1.97975	-1	377	7130	15507	580611	GM06990-DS7748.hotspot.twopass.fdr0.01.merge.pks.bed	GM06990	blood	peaks	Peaks
181	0.0001	3.79384	0.0721501	28	7130	601	580611	GM06990-DS7748.hotspot.twopass.fdr0.01.merge.pks.bed	GM06990	blood	peaks	Peaks
181	1e-05	2.69197	0.833333	4	7130	121	580611	GM06990-DS7748.hotspot.twopass.fdr0.01.merge.pks.bed	GM06990	blood	peaks	Peaks
181	1e-06	1.98615	0.925926	2	7130	82	580611	GM06990-DS7748.hotspot.twopass.fdr0.01.merge.pks.bed	GM06990	blood	peaks	Peaks
181	1e-07	1.508	0.961538	1	7130	54	580611	GM06990-DS7748.hotspot.twopass.fdr0.01.merge.pks.bed	GM06990	blood	peaks	Peaks
181	1e-08	2.14295	0.917431	1	7130	38	580611	GM06990-DS7748.hotspot.twopass.fdr0.01.merge.pks.bed	GM06990	blood	peaks	Peaks
182	0.01	1.92194	-1	534	10403	15507	580611	GM12864-DS12431.hotspot.twopass.fdr0.01.merge.pks.bed	GM12864	blood	peaks	Peaks
182	0.0001	4.55039	0.000416965	49	10403	601	580611	GM12864-DS12431.hotspot.twopass.fdr0.01.merge.pks.bed	GM12864	blood	peaks	Peaks
182	1e-05	5.99632	0.0523013	13	10403	121	580611	GM12864-DS12431.hotspot.twopass.fdr0.01.merge.pks.bed	GM12864	blood	peaks	Peaks
182	1e-06	7.48696	0.0191461	11	10403	82	580611	GM12864-DS12431.hotspot.twopass.fdr0.01.merge.pks.bed	GM12864	blood	peaks	Peaks
182	1e-07	9.30198	0.0139063	9	10403	54	580611	GM12864-DS12431.hotspot.twopass.fdr0.01.merge.pks.bed	GM12864	blood	peaks	Peaks
182	1e-08	7.34367	0.180832	5	10403	38	580611	GM12864-DS12431.hotspot.twopass.fdr0.01.merge.pks.bed	GM12864	blood	peaks	Peaks
183	0.01	1.9524	-1	564	10816	15507	580611	GM12865-DS12436.hotspot.twopass.fdr0.01.merge.pks.bed	GM12865	blood	peaks	Peaks
183	0.0001	4.46595	0.000575467	50	10816	601	580611	GM12865-DS12436.hotspot.twopass.fdr0.01.merge.pks.bed	GM12865	blood	peaks	Peaks
183	1e-05	5.32371	0.132626	12	10816	121	580611	GM12865-DS12436.hotspot.twopass.fdr0.01.merge.pks.bed	GM12865	blood	peaks	Peaks
183	1e-06	5.89179	0.1287	9	10816	82	580611	GM12865-DS12436.hotspot.twopass.fdr0.01.merge.pks.bed	GM12865	blood	peaks	Peaks
183	1e-07	7.9527	0.0555247	8	10816	54	580611	GM12865-DS12436.hotspot.twopass.fdr0.01.merge.pks.bed	GM12865	blood	peaks	Peaks
183	1e-08	7.06326	0.207469	5	10816	38	580611	GM12865-DS12436.hotspot.twopass.fdr0.01.merge.pks.bed	GM12865	blood	peaks	Peaks
184	0.01	1.8902	-1	663	13133	15507	580611	GM12878-all.fdr0.01.bed	GM12878	blood	peaks	Peaks
184	0.0001	4.19297	0.000319112	57	13133	601	580611	GM12878-all.fdr0.01.bed	GM12878	blood	peaks	Peaks
184	1e-05	4.74984	0.15949	13	13133	121	580611	GM12878-all.fdr0.01.bed	GM12878	blood	peaks	Peaks
184	1e-06	5.93062	0.0627746	11	13133	82	580611	GM12878-all.fdr0.01.bed	GM12878	blood	peaks	Peaks
184	1e-07	8.18705	0.0142227	10	13133	54	580611	GM12878-all.fdr0.01.bed	GM12878	blood	peaks	Peaks
184	1e-08	8.14396	0.0565291	7	13133	38	580611	GM12878-all.fdr0.01.bed	GM12878	blood	peaks	Peaks
185	0.01	2.01069	-1	729	13575	15507	580611	HAc-DS14765.hotspot.twopass.fdr0.01.merge.pks.bed	HAc	cerebellar	peaks	Peaks
185	0.0001	4.91044	2e-06	69	13575	601	580611	HAc-DS14765.hotspot.twopass.fdr0.01.merge.pks.bed	HAc	cerebellar	peaks	Peaks
185	1e-05	8.12995	0.000262013	23	13575	121	580611	HAc-DS14765.hotspot.twopass.fdr0.01.merge.pks.bed	HAc	cerebellar	peaks	Peaks
185	1e-06	8.86708	0.00120839	17	13575	82	580611	HAc-DS14765.hotspot.twopass.fdr0.01.merge.pks.bed	HAc	cerebellar	peaks	Peaks
185	1e-07	9.50458	0.00455436	12	13575	54	580611	HAc-DS14765.hotspot.twopass.fdr0.01.merge.pks.bed	HAc	cerebellar	peaks	Peaks
185	1e-08	12.381	0.00165802	11	13575	38	580611	HAc-DS14765.hotspot.twopass.fdr0.01.merge.pks.bed	HAc	cerebellar	peaks	Peaks
186	0.01	2.01269	-1	816	15180	15507	580611	HAEpiC-DS12663.hotspot.twopass.fdr0.01.merge.pks.bed	HAEpiC	epithelium	peaks	Peaks
186	0.0001	5.72772	0	90	15180	601	580611	HAEpiC-DS12663.hotspot.twopass.fdr0.01.merge.pks.bed	HAEpiC	epithelium	peaks	Peaks
186	1e-05	9.79918	0	31	15180	121	580611	HAEpiC-DS12663.hotspot.twopass.fdr0.01.merge.pks.bed	HAEpiC	epithelium	peaks	Peaks
186	1e-06	11.6611	0	25	15180	82	580611	HAEpiC-DS12663.hotspot.twopass.fdr0.01.merge.pks.bed	HAEpiC	epithelium	peaks	Peaks
186	1e-07	12.7495	2e-06	18	15180	54	580611	HAEpiC-DS12663.hotspot.twopass.fdr0.01.merge.pks.bed	HAEpiC	epithelium	peaks	Peaks
186	1e-08	15.0981	1e-06	15	15180	38	580611	HAEpiC-DS12663.hotspot.twopass.fdr0.01.merge.pks.bed	HAEpiC	epithelium	peaks	Peaks
187	0.01	1.92932	-1	767	14885	15507	580611	HAh-DS15192.hotspot.twopass.fdr0.01.merge.pks.bed	HA-h	brain_hippocampus	peaks	Peaks
187	0.0001	4.73789	5e-06	73	14885	601	580611	HAh-DS15192.hotspot.twopass.fdr0.01.merge.pks.bed	HA-h	brain_hippocampus	peaks	Peaks
187	1e-05	8.70392	2.2e-05	27	14885	121	580611	HAh-DS15192.hotspot.twopass.fdr0.01.merge.pks.bed	HA-h	brain_hippocampus	peaks	Peaks
187	1e-06	9.98946	1.7e-05	21	14885	82	580611	HAh-DS15192.hotspot.twopass.fdr0.01.merge.pks.bed	HA-h	brain_hippocampus	peaks	Peaks
187	1e-07	10.1128	0.00100878	14	14885	54	580611	HAh-DS15192.hotspot.twopass.fdr0.01.merge.pks.bed	HA-h	brain_hippocampus	peaks	Peaks
187	1e-08	13.3443	0.000159721	13	14885	38	580611	HAh-DS15192.hotspot.twopass.fdr0.01.merge.pks.bed	HA-h	brain_hippocampus	peaks	Peaks
188	0.01	2.00694	-1	733	13675	15507	580611	HAsp-DS14790.hotspot.twopass.fdr0.01.merge.pks.bed	HA-sp	spinal_cord	peaks	Peaks
188	0.0001	4.94517	3e-06	70	13675	601	580611	HAsp-DS14790.hotspot.twopass.fdr0.01.merge.pks.bed	HA-sp	spinal_cord	peaks	Peaks
188	1e-05	6.31604	0.0267809	18	13675	121	580611	HAsp-DS14790.hotspot.twopass.fdr0.01.merge.pks.bed	HA-sp	spinal_cord	peaks	Peaks
188	1e-06	6.73112	0.0482625	13	13675	82	580611	HAsp-DS14790.hotspot.twopass.fdr0.01.merge.pks.bed	HA-sp	spinal_cord	peaks	Peaks
188	1e-07	7.07631	0.0976562	9	13675	54	580611	HAsp-DS14790.hotspot.twopass.fdr0.01.merge.pks.bed	HA-sp	spinal_cord	peaks	Peaks
188	1e-08	7.82118	0.185185	7	13675	38	580611	HAsp-DS14790.hotspot.twopass.fdr0.01.merge.pks.bed	HA-sp	spinal_cord	peaks	Peaks
189	0.01	2.05095	-1	809	14769	15507	580611	HBMEC-DS13817.hotspot.twopass.fdr0.01.merge.pks.bed	HBMEC	blood_vessel	peaks	Peaks
189	0.0001	5.03675	0	77	14769	601	580611	HBMEC-DS13817.hotspot.twopass.fdr0.01.merge.pks.bed	HBMEC	blood_vessel	peaks	Peaks
189	1e-05	7.79758	0.000413228	24	14769	121	580611	HBMEC-DS13817.hotspot.twopass.fdr0.01.merge.pks.bed	HBMEC	blood_vessel	peaks	Peaks
189	1e-06	8.62964	0.00120143	18	14769	82	580611	HBMEC-DS13817.hotspot.twopass.fdr0.01.merge.pks.bed	HBMEC	blood_vessel	peaks	Peaks
189	1e-07	9.4642	0.00362871	13	14769	54	580611	HBMEC-DS13817.hotspot.twopass.fdr0.01.merge.pks.bed	HBMEC	blood_vessel	peaks	Peaks
189	1e-08	10.3455	0.0102281	10	14769	38	580611	HBMEC-DS13817.hotspot.twopass.fdr0.01.merge.pks.bed	HBMEC	blood_vessel	peaks	Peaks
190	0.01	2.00792	-1	714	13314	15507	580611	HCFaa-DS13480.hotspot.twopass.fdr0.01.merge.pks.bed	HCFaa	heart	peaks	Peaks
190	0.0001	4.86158	2e-06	67	13314	601	580611	HCFaa-DS13480.hotspot.twopass.fdr0.01.merge.pks.bed	HCFaa	heart	peaks	Peaks
190	1e-05	7.56851	0.00130495	21	13314	121	580611	HCFaa-DS13480.hotspot.twopass.fdr0.01.merge.pks.bed	HCFaa	heart	peaks	Peaks
190	1e-06	9.0409	0.000617608	17	13314	82	580611	HCFaa-DS13480.hotspot.twopass.fdr0.01.merge.pks.bed	HCFaa	heart	peaks	Peaks
190	1e-07	9.6909	0.0034626	12	13314	54	580611	HCFaa-DS13480.hotspot.twopass.fdr0.01.merge.pks.bed	HCFaa	heart	peaks	Peaks
190	1e-08	12.6237	0.0012881	11	13314	38	580611	HCFaa-DS13480.hotspot.twopass.fdr0.01.merge.pks.bed	HCFaa	heart	peaks	Peaks
191	0.01	2.0557	-1	716	13041	15507	580611	HCF-DS12501.hotspot.twopass.fdr0.01.merge.pks.bed	HCF	heart	peaks	Peaks
191	0.0001	5.18559	0	70	13041	601	580611	HCF-DS12501.hotspot.twopass.fdr0.01.merge.pks.bed	HCF	heart	peaks	Peaks
191	1e-05	7.359	0.0017641	20	13041	121	580611	HCF-DS12501.hotspot.twopass.fdr0.01.merge.pks.bed	HCF	heart	peaks	Peaks
191	1e-06	9.23016	0.000278315	17	13041	82	580611	HCF-DS12501.hotspot.twopass.fdr0.01.merge.pks.bed	HCF	heart	peaks	Peaks
191	1e-07	9.89377	0.00254084	12	13041	54	580611	HCF-DS12501.hotspot.twopass.fdr0.01.merge.pks.bed	HCF	heart	peaks	Peaks
191	1e-08	12.8879	0.000692382	11	13041	38	580611	HCF-DS12501.hotspot.twopass.fdr0.01.merge.pks.bed	HCF	heart	peaks	Peaks
192	0.01	2.0748	-1	804	14509	15507	580611	HCM-DS12599.hotspot.twopass.fdr0.01.merge.pks.bed	HCM	heart	peaks	Peaks
192	0.0001	5.32676	0	80	14509	601	580611	HCM-DS12599.hotspot.twopass.fdr0.01.merge.pks.bed	HCM	heart	peaks	Peaks
192	1e-05	8.26804	6.2e-05	25	14509	121	580611	HCM-DS12599.hotspot.twopass.fdr0.01.merge.pks.bed	HCM	heart	peaks	Peaks
192	1e-06	10.7363	2e-06	22	14509	82	580611	HCM-DS12599.hotspot.twopass.fdr0.01.merge.pks.bed	HCM	heart	peaks	Peaks
192	1e-07	11.857	2.1e-05	16	14509	54	580611	HCM-DS12599.hotspot.twopass.fdr0.01.merge.pks.bed	HCM	heart	peaks	Peaks
192	1e-08	13.6901	8.2e-05	13	14509	38	580611	HCM-DS12599.hotspot.twopass.fdr0.01.merge.pks.bed	HCM	heart	peaks	Peaks
193	0.01	2.05636	-1	635	11562	15507	580611	HConF-DS11642.hotspot.twopass.fdr0.01.merge.pks.bed	HConF	eye	peaks	Peaks
193	0.0001	5.68181	0	68	11562	601	580611	HConF-DS11642.hotspot.twopass.fdr0.01.merge.pks.bed	HConF	eye	peaks	Peaks
193	1e-05	8.30036	0.000709245	20	11562	121	580611	HConF-DS11642.hotspot.twopass.fdr0.01.merge.pks.bed	HConF	eye	peaks	Peaks
193	1e-06	10.4109	0.000159226	17	11562	82	580611	HConF-DS11642.hotspot.twopass.fdr0.01.merge.pks.bed	HConF	eye	peaks	Peaks
193	1e-07	10.2294	0.00427862	11	11562	54	580611	HConF-DS11642.hotspot.twopass.fdr0.01.merge.pks.bed	HConF	eye	peaks	Peaks
193	1e-08	13.215	0.00143043	10	11562	38	580611	HConF-DS11642.hotspot.twopass.fdr0.01.merge.pks.bed	HConF	eye	peaks	Peaks
194	0.01	1.96822	-1	817	15542	15507	580611	HCPEpiC-DS12447.hotspot.twopass.fdr0.01.merge.pks.bed	HCPEpiC	epithelium	peaks	Peaks
194	0.0001	4.35113	4.1e-05	70	15542	601	580611	HCPEpiC-DS12447.hotspot.twopass.fdr0.01.merge.pks.bed	HCPEpiC	epithelium	peaks	Peaks
194	1e-05	6.48354	0.0069935	21	15542	121	580611	HCPEpiC-DS12447.hotspot.twopass.fdr0.01.merge.pks.bed	HCPEpiC	epithelium	peaks	Peaks
194	1e-06	8.20044	0.00103845	18	15542	82	580611	HCPEpiC-DS12447.hotspot.twopass.fdr0.01.merge.pks.bed	HCPEpiC	epithelium	peaks	Peaks
194	1e-07	10.3771	0.000427804	15	15542	54	580611	HCPEpiC-DS12447.hotspot.twopass.fdr0.01.merge.pks.bed	HCPEpiC	epithelium	peaks	Peaks
194	1e-08	10.814	0.00393856	11	15542	38	580611	HCPEpiC-DS12447.hotspot.twopass.fdr0.01.merge.pks.bed	HCPEpiC	epithelium	peaks	Peaks
195	0.01	1.94235	-1	470	9060	15507	580611	HCT116-DS13551.hotspot.twopass.fdr0.01.merge.pks.bed	HCT-116	colon	peaks	Peaks
195	0.0001	5.01165	0.000294176	47	9060	601	580611	HCT116-DS13551.hotspot.twopass.fdr0.01.merge.pks.bed	HCT-116	colon	peaks	Peaks
195	1e-05	6.35555	0.0858369	12	9060	121	580611	HCT116-DS13551.hotspot.twopass.fdr0.01.merge.pks.bed	HCT-116	colon	peaks	Peaks
195	1e-06	9.37831	0.00788768	12	9060	82	580611	HCT116-DS13551.hotspot.twopass.fdr0.01.merge.pks.bed	HCT-116	colon	peaks	Peaks
195	1e-07	10.6808	0.0111982	9	9060	54	580611	HCT116-DS13551.hotspot.twopass.fdr0.01.merge.pks.bed	HCT-116	colon	peaks	Peaks
195	1e-08	13.4916	0.0063678	8	9060	38	580611	HCT116-DS13551.hotspot.twopass.fdr0.01.merge.pks.bed	HCT-116	colon	peaks	Peaks
196	0.01	1.96635	-1	824	15690	15507	580611	HEEpiC-DS12763.hotspot.twopass.fdr0.01.merge.pks.bed	HEEpiC	epithelium	peaks	Peaks
196	0.0001	4.43323	4.7e-05	72	15690	601	580611	HEEpiC-DS12763.hotspot.twopass.fdr0.01.merge.pks.bed	HEEpiC	epithelium	peaks	Peaks
196	1e-05	6.11656	0.0268528	20	15690	121	580611	HEEpiC-DS12763.hotspot.twopass.fdr0.01.merge.pks.bed	HEEpiC	epithelium	peaks	Peaks
196	1e-06	6.31795	0.0587889	14	15690	82	580611	HEEpiC-DS12763.hotspot.twopass.fdr0.01.merge.pks.bed	HEEpiC	epithelium	peaks	Peaks
196	1e-07	8.22337	0.0202347	12	15690	54	580611	HEEpiC-DS12763.hotspot.twopass.fdr0.01.merge.pks.bed	HEEpiC	epithelium	peaks	Peaks
196	1e-08	10.712	0.00630358	11	15690	38	580611	HEEpiC-DS12763.hotspot.twopass.fdr0.01.merge.pks.bed	HEEpiC	epithelium	peaks	Peaks
197	0.01	1.91286	-1	746	14602	15507	580611	Hela-all.fdr0.01.bed	HeLa-S3	cervix	peaks	Peaks
197	0.0001	3.77115	0.0087512	57	14602	601	580611	Hela-all.fdr0.01.bed	HeLa-S3	cervix	peaks	Peaks
197	1e-05	5.25784	0.0972763	16	14602	121	580611	Hela-all.fdr0.01.bed	HeLa-S3	cervix	peaks	Peaks
197	1e-06	6.3038	0.0338295	13	14602	82	580611	Hela-all.fdr0.01.bed	HeLa-S3	cervix	peaks	Peaks
197	1e-07	6.62707	0.0809061	9	14602	54	580611	Hela-all.fdr0.01.bed	HeLa-S3	cervix	peaks	Peaks
197	1e-08	6.27828	0.232558	6	14602	38	580611	Hela-all.fdr0.01.bed	HeLa-S3	cervix	peaks	Peaks
198	0.01	1.8312	-1	750	15335	15507	580611	HepG2-all.fdr0.01.bed	HepG2	liver	peaks	Peaks
198	0.0001	3.65389	0.00753466	58	15335	601	580611	HepG2-all.fdr0.01.bed	HepG2	liver	peaks	Peaks
198	1e-05	4.38071	0.234742	14	15335	121	580611	HepG2-all.fdr0.01.bed	HepG2	liver	peaks	Peaks
198	1e-06	4.6173	0.273973	10	15335	82	580611	HepG2-all.fdr0.01.bed	HepG2	liver	peaks	Peaks
198	1e-07	6.3103	0.110254	9	15335	54	580611	HepG2-all.fdr0.01.bed	HepG2	liver	peaks	Peaks
198	1e-08	5.97818	0.248756	6	15335	38	580611	HepG2-all.fdr0.01.bed	HepG2	liver	peaks	Peaks
199	0.01	1.7634	-1	975	20702	15507	580611	HESC-all.fdr0.01.bed	HESC	es_cell	peaks	Peaks
199	0.0001	3.96659	2.8e-05	85	20702	601	580611	HESC-all.fdr0.01.bed	HESC	es_cell	peaks	Peaks
199	1e-05	6.02644	0.0015588	26	20702	121	580611	HESC-all.fdr0.01.bed	HESC	es_cell	peaks	Peaks
199	1e-06	5.81444	0.0193573	17	20702	82	580611	HESC-all.fdr0.01.bed	HESC	es_cell	peaks	Peaks
199	1e-07	6.23247	0.0488998	12	20702	54	580611	HESC-all.fdr0.01.bed	HESC	es_cell	peaks	Peaks
199	1e-08	6.6425	0.0956023	9	20702	38	580611	HESC-all.fdr0.01.bed	HESC	es_cell	peaks	Peaks
200	0.01	1.79697	-1	1007	20982	15507	580611	hESCT0-DS11909.hotspot.twopass.fdr0.01.merge.pks.bed	hESCT0	es_cell	peaks	Peaks
200	0.0001	3.68344	0.00238738	80	20982	601	580611	hESCT0-DS11909.hotspot.twopass.fdr0.01.merge.pks.bed	hESCT0	es_cell	peaks	Peaks
200	1e-05	5.25994	0.043122	23	20982	121	580611	hESCT0-DS11909.hotspot.twopass.fdr0.01.merge.pks.bed	hESCT0	es_cell	peaks	Peaks
200	1e-06	6.07431	0.0352858	18	20982	82	580611	hESCT0-DS11909.hotspot.twopass.fdr0.01.merge.pks.bed	hESCT0	es_cell	peaks	Peaks
200	1e-07	6.66174	0.0478698	13	20982	54	580611	hESCT0-DS11909.hotspot.twopass.fdr0.01.merge.pks.bed	hESCT0	es_cell	peaks	Peaks
200	1e-08	6.55386	0.170068	9	20982	38	580611	hESCT0-DS11909.hotspot.twopass.fdr0.01.merge.pks.bed	hESCT0	es_cell	peaks	Peaks
201	0.01	2.03555	-1	764	14053	15507	580611	HFF-DS15115.hotspot.twopass.fdr0.01.merge.pks.bed	HFF	foreskin	peaks	Peaks
201	0.0001	4.53718	4.7e-05	66	14053	601	580611	HFF-DS15115.hotspot.twopass.fdr0.01.merge.pks.bed	HFF	foreskin	peaks	Peaks
201	1e-05	5.8047	0.0460193	17	14053	121	580611	HFF-DS15115.hotspot.twopass.fdr0.01.merge.pks.bed	HFF	foreskin	peaks	Peaks
201	1e-06	7.05392	0.0205255	14	14053	82	580611	HFF-DS15115.hotspot.twopass.fdr0.01.merge.pks.bed	HFF	foreskin	peaks	Peaks
201	1e-07	7.65107	0.0489716	10	14053	54	580611	HFF-DS15115.hotspot.twopass.fdr0.01.merge.pks.bed	HFF	foreskin	peaks	Peaks
201	1e-08	9.78532	0.022041	9	14053	38	580611	HFF-DS15115.hotspot.twopass.fdr0.01.merge.pks.bed	HFF	foreskin	peaks	Peaks
202	0.01	2.03702	-1	838	15403	15507	580611	HFF_MyC-DS15079.hotspot.twopass.fdr0.01.merge.pks.bed	HFF-Myc	foreskin	peaks	Peaks
202	0.0001	4.76671	1e-06	76	15403	601	580611	HFF_MyC-DS15079.hotspot.twopass.fdr0.01.merge.pks.bed	HFF-Myc	foreskin	peaks	Peaks
202	1e-05	6.54205	0.00539549	21	15403	121	580611	HFF_MyC-DS15079.hotspot.twopass.fdr0.01.merge.pks.bed	HFF-Myc	foreskin	peaks	Peaks
202	1e-06	8.27444	0.00118472	18	15403	82	580611	HFF_MyC-DS15079.hotspot.twopass.fdr0.01.merge.pks.bed	HFF-Myc	foreskin	peaks	Peaks
202	1e-07	9.07464	0.00402091	13	15403	54	580611	HFF_MyC-DS15079.hotspot.twopass.fdr0.01.merge.pks.bed	HFF-Myc	foreskin	peaks	Peaks
202	1e-08	9.91965	0.0107101	10	15403	38	580611	HFF_MyC-DS15079.hotspot.twopass.fdr0.01.merge.pks.bed	HFF-Myc	foreskin	peaks	Peaks
203	0.01	2.09623	-1	614	10967	15507	580611	HGF-DS11752.hotspot.twopass.fdr0.01.merge.pks.bed	HGF	gingival	peaks	Peaks
203	0.0001	5.28536	2e-06	60	10967	601	580611	HGF-DS11752.hotspot.twopass.fdr0.01.merge.pks.bed	HGF	gingival	peaks	Peaks
203	1e-05	8.31315	0.000805289	19	10967	121	580611	HGF-DS11752.hotspot.twopass.fdr0.01.merge.pks.bed	HGF	gingival	peaks	Peaks
203	1e-06	9.68445	0.000731754	15	10967	82	580611	HGF-DS11752.hotspot.twopass.fdr0.01.merge.pks.bed	HGF	gingival	peaks	Peaks
203	1e-07	9.80401	0.00886054	10	10967	54	580611	HGF-DS11752.hotspot.twopass.fdr0.01.merge.pks.bed	HGF	gingival	peaks	Peaks
203	1e-08	12.5388	0.0050221	9	10967	38	580611	HGF-DS11752.hotspot.twopass.fdr0.01.merge.pks.bed	HGF	gingival	peaks	Peaks
204	0.01	2.03634	-1	866	15923	15507	580611	HIPEpiC-DS12684.hotspot.twopass.fdr0.01.merge.pks.bed	HIPEpiC	epithelium	peaks	Peaks
204	0.0001	4.9144	0	81	15923	601	580611	HIPEpiC-DS12684.hotspot.twopass.fdr0.01.merge.pks.bed	HIPEpiC	epithelium	peaks	Peaks
204	1e-05	8.13652	4.1e-05	27	15923	121	580611	HIPEpiC-DS12684.hotspot.twopass.fdr0.01.merge.pks.bed	HIPEpiC	epithelium	peaks	Peaks
204	1e-06	9.33826	5.2e-05	21	15923	82	580611	HIPEpiC-DS12684.hotspot.twopass.fdr0.01.merge.pks.bed	HIPEpiC	epithelium	peaks	Peaks
204	1e-07	10.8041	0.000116145	16	15923	54	580611	HIPEpiC-DS12684.hotspot.twopass.fdr0.01.merge.pks.bed	HIPEpiC	epithelium	peaks	Peaks
204	1e-08	11.5148	0.00140148	12	15923	38	580611	HIPEpiC-DS12684.hotspot.twopass.fdr0.01.merge.pks.bed	HIPEpiC	epithelium	peaks	Peaks
205	0.01	1.90016	-1	606	11941	15507	580611	HL60-DS11809.hotspot.twopass.fdr0.01.merge.pks.bed	HL-60	blood	peaks	Peaks
205	0.0001	4.1261	0.00337929	51	11941	601	580611	HL60-DS11809.hotspot.twopass.fdr0.01.merge.pks.bed	HL-60	blood	peaks	Peaks
205	1e-05	5.22399	0.126904	13	11941	121	580611	HL60-DS11809.hotspot.twopass.fdr0.01.merge.pks.bed	HL-60	blood	peaks	Peaks
205	1e-06	7.11561	0.0185908	12	11941	82	580611	HL60-DS11809.hotspot.twopass.fdr0.01.merge.pks.bed	HL-60	blood	peaks	Peaks
205	1e-07	9.00432	0.00951746	10	11941	54	580611	HL60-DS11809.hotspot.twopass.fdr0.01.merge.pks.bed	HL-60	blood	peaks	Peaks
205	1e-08	7.67737	0.114811	6	11941	38	580611	HL60-DS11809.hotspot.twopass.fdr0.01.merge.pks.bed	HL-60	blood	peaks	Peaks
206	0.01	1.82884	-1	1239	25366	15507	580611	HMEC-all.fdr0.01.bed	HMEC	breast	peaks	Peaks
206	0.0001	3.27535	0.00727484	86	25366	601	580611	HMEC-all.fdr0.01.bed	HMEC	breast	peaks	Peaks
206	1e-05	4.91837	0.0243487	26	25366	121	580611	HMEC-all.fdr0.01.bed	HMEC	breast	peaks	Peaks
206	1e-06	5.02449	0.0728863	18	25366	82	580611	HMEC-all.fdr0.01.bed	HMEC	breast	peaks	Peaks
206	1e-07	5.08652	0.162602	12	25366	54	580611	HMEC-all.fdr0.01.bed	HMEC	breast	peaks	Peaks
206	1e-08	4.81881	0.378788	8	25366	38	580611	HMEC-all.fdr0.01.bed	HMEC	breast	peaks	Peaks
207	0.01	2.03955	-1	732	13438	15507	580611	HMF-DS13363.hotspot.twopass.fdr0.01.merge.pks.bed	HMF	breast	peaks	Peaks
207	0.0001	5.39185	0	75	13438	601	580611	HMF-DS13363.hotspot.twopass.fdr0.01.merge.pks.bed	HMF	breast	peaks	Peaks
207	1e-05	7.49868	0.00172557	21	13438	121	580611	HMF-DS13363.hotspot.twopass.fdr0.01.merge.pks.bed	HMF	breast	peaks	Peaks
207	1e-06	10.0113	4.7e-05	19	13438	82	580611	HMF-DS13363.hotspot.twopass.fdr0.01.merge.pks.bed	HMF	breast	peaks	Peaks
207	1e-07	11.2017	0.000305685	14	13438	54	580611	HMF-DS13363.hotspot.twopass.fdr0.01.merge.pks.bed	HMF	breast	peaks	Peaks
207	1e-08	13.6442	0.000262836	12	13438	38	580611	HMF-DS13363.hotspot.twopass.fdr0.01.merge.pks.bed	HMF	breast	peaks	Peaks
208	0.01	2.05568	-1	533	9708	15507	580611	HMVEC_dAd-DS12957.hg19.hotspot.twopass.fdr0.01.merge.pks.bed	HMVEC-dAd	blood_vessel	peaks	Peaks
208	0.0001	4.4781	0.00085221	45	9708	601	580611	HMVEC_dAd-DS12957.hg19.hotspot.twopass.fdr0.01.merge.pks.bed	HMVEC-dAd	blood_vessel	peaks	Peaks
208	1e-05	5.93132	0.0777605	12	9708	121	580611	HMVEC_dAd-DS12957.hg19.hotspot.twopass.fdr0.01.merge.pks.bed	HMVEC-dAd	blood_vessel	peaks	Peaks
208	1e-06	6.56424	0.0729927	9	9708	82	580611	HMVEC_dAd-DS12957.hg19.hotspot.twopass.fdr0.01.merge.pks.bed	HMVEC-dAd	blood_vessel	peaks	Peaks
208	1e-07	7.75282	0.0926784	7	9708	54	580611	HMVEC_dAd-DS12957.hg19.hotspot.twopass.fdr0.01.merge.pks.bed	HMVEC-dAd	blood_vessel	peaks	Peaks
208	1e-08	9.44329	0.0613874	6	9708	38	580611	HMVEC_dAd-DS12957.hg19.hotspot.twopass.fdr0.01.merge.pks.bed	HMVEC-dAd	blood_vessel	peaks	Peaks
209	0.01	1.93813	-1	631	12190	15507	580611	HMVEC_dBlAd-DS13337.hotspot.twopass.fdr0.01.merge.pks.bed	HMVEC-dBl-Ad	blood_vessel	peaks	Peaks
209	0.0001	4.59658	6.3e-05	58	12190	601	580611	HMVEC_dBlAd-DS13337.hotspot.twopass.fdr0.01.merge.pks.bed	HMVEC-dBl-Ad	blood_vessel	peaks	Peaks
209	1e-05	4.72365	0.276243	12	12190	121	580611	HMVEC_dBlAd-DS13337.hotspot.twopass.fdr0.01.merge.pks.bed	HMVEC-dBl-Ad	blood_vessel	peaks	Peaks
209	1e-06	6.3894	0.0677048	11	12190	82	580611	HMVEC_dBlAd-DS13337.hotspot.twopass.fdr0.01.merge.pks.bed	HMVEC-dBl-Ad	blood_vessel	peaks	Peaks
209	1e-07	7.93835	0.0414938	9	12190	54	580611	HMVEC_dBlAd-DS13337.hotspot.twopass.fdr0.01.merge.pks.bed	HMVEC-dBl-Ad	blood_vessel	peaks	Peaks
209	1e-08	8.77397	0.0773395	7	12190	38	580611	HMVEC_dBlAd-DS13337.hotspot.twopass.fdr0.01.merge.pks.bed	HMVEC-dBl-Ad	blood_vessel	peaks	Peaks
210	0.01	1.94107	-1	636	12268	15507	580611	HMVEC_dBlNeo-DS13242.hotspot.twopass.fdr0.01.merge.pks.bed	HMVEC-dBl-Neo	blood_vessel	peaks	Peaks
210	0.0001	4.48861	0.000304666	57	12268	601	580611	HMVEC_dBlNeo-DS13242.hotspot.twopass.fdr0.01.merge.pks.bed	HMVEC-dBl-Neo	blood_vessel	peaks	Peaks
210	1e-05	5.47588	0.106724	14	12268	121	580611	HMVEC_dBlNeo-DS13242.hotspot.twopass.fdr0.01.merge.pks.bed	HMVEC-dBl-Neo	blood_vessel	peaks	Peaks
210	1e-06	7.5031	0.015674	13	12268	82	580611	HMVEC_dBlNeo-DS13242.hotspot.twopass.fdr0.01.merge.pks.bed	HMVEC-dBl-Neo	blood_vessel	peaks	Peaks
210	1e-07	8.76431	0.0149165	10	12268	54	580611	HMVEC_dBlNeo-DS13242.hotspot.twopass.fdr0.01.merge.pks.bed	HMVEC-dBl-Neo	blood_vessel	peaks	Peaks
210	1e-08	9.96364	0.0244499	8	12268	38	580611	HMVEC_dBlNeo-DS13242.hotspot.twopass.fdr0.01.merge.pks.bed	HMVEC-dBl-Neo	blood_vessel	peaks	Peaks
211	0.01	2.10892	-1	553	9818	15507	580611	HMVEC_dLyAd-DS13261.hotspot.twopass.fdr0.01.merge.pks.bed	HMVEC-dLy-Ad	blood_vessel	peaks	Peaks
211	0.0001	5.31351	3e-06	54	9818	601	580611	HMVEC_dLyAd-DS13261.hotspot.twopass.fdr0.01.merge.pks.bed	HMVEC-dLy-Ad	blood_vessel	peaks	Peaks
211	1e-05	6.84234	0.0188466	14	9818	121	580611	HMVEC_dLyAd-DS13261.hotspot.twopass.fdr0.01.merge.pks.bed	HMVEC-dLy-Ad	blood_vessel	peaks	Peaks
211	1e-06	7.93307	0.0138293	11	9818	82	580611	HMVEC_dLyAd-DS13261.hotspot.twopass.fdr0.01.merge.pks.bed	HMVEC-dLy-Ad	blood_vessel	peaks	Peaks
211	1e-07	9.85623	0.011197	9	9818	54	580611	HMVEC_dLyAd-DS13261.hotspot.twopass.fdr0.01.merge.pks.bed	HMVEC-dLy-Ad	blood_vessel	peaks	Peaks
211	1e-08	10.8937	0.0216403	7	9818	38	580611	HMVEC_dLyAd-DS13261.hotspot.twopass.fdr0.01.merge.pks.bed	HMVEC-dLy-Ad	blood_vessel	peaks	Peaks
212	0.01	2.00757	-1	612	11414	15507	580611	HMVEC_dLyNeo-DS13150.hotspot.twopass.fdr0.01.merge.pks.bed	HMVEC-dLy-Neo	blood_vessel	peaks	Peaks
212	0.0001	4.40125	0.000445728	52	11414	601	580611	HMVEC_dLyNeo-DS13150.hotspot.twopass.fdr0.01.merge.pks.bed	HMVEC-dLy-Neo	blood_vessel	peaks	Peaks
212	1e-05	4.62439	0.271739	11	11414	121	580611	HMVEC_dLyNeo-DS13150.hotspot.twopass.fdr0.01.merge.pks.bed	HMVEC-dLy-Neo	blood_vessel	peaks	Peaks
212	1e-06	6.20345	0.0854701	10	11414	82	580611	HMVEC_dLyNeo-DS13150.hotspot.twopass.fdr0.01.merge.pks.bed	HMVEC-dLy-Neo	blood_vessel	peaks	Peaks
212	1e-07	7.53605	0.0696864	8	11414	54	580611	HMVEC_dLyNeo-DS13150.hotspot.twopass.fdr0.01.merge.pks.bed	HMVEC-dLy-Neo	blood_vessel	peaks	Peaks
212	1e-08	8.03184	0.14245	6	11414	38	580611	HMVEC_dLyNeo-DS13150.hotspot.twopass.fdr0.01.merge.pks.bed	HMVEC-dLy-Neo	blood_vessel	peaks	Peaks
213	0.01	2.04933	-1	592	10816	15507	580611	HMVEC_dNeo-DS12937.hotspot.twopass.fdr0.01.merge.pks.bed	HMVEC-dNeo	blood_vessel	peaks	Peaks
213	0.0001	5.18051	4e-06	58	10816	601	580611	HMVEC_dNeo-DS12937.hotspot.twopass.fdr0.01.merge.pks.bed	HMVEC-dNeo	blood_vessel	peaks	Peaks
213	1e-05	7.54192	0.0032551	17	10816	121	580611	HMVEC_dNeo-DS12937.hotspot.twopass.fdr0.01.merge.pks.bed	HMVEC-dNeo	blood_vessel	peaks	Peaks
213	1e-06	7.85572	0.0103348	12	10816	82	580611	HMVEC_dNeo-DS12937.hotspot.twopass.fdr0.01.merge.pks.bed	HMVEC-dNeo	blood_vessel	peaks	Peaks
213	1e-07	9.94088	0.0055139	10	10816	54	580611	HMVEC_dNeo-DS12937.hotspot.twopass.fdr0.01.merge.pks.bed	HMVEC-dNeo	blood_vessel	peaks	Peaks
213	1e-08	11.3012	0.00952925	8	10816	38	580611	HMVEC_dNeo-DS12937.hotspot.twopass.fdr0.01.merge.pks.bed	HMVEC-dNeo	blood_vessel	peaks	Peaks
214	0.01	1.99873	-1	670	12551	15507	580611	HMVEC_LBl-DS13372.hotspot.twopass.fdr0.01.merge.pks.bed	HMVEC-LBl	blood_vessel	peaks	Peaks
214	0.0001	5.08015	1e-06	66	12551	601	580611	HMVEC_LBl-DS13372.hotspot.twopass.fdr0.01.merge.pks.bed	HMVEC-LBl	blood_vessel	peaks	Peaks
214	1e-05	6.11704	0.036914	16	12551	121	580611	HMVEC_LBl-DS13372.hotspot.twopass.fdr0.01.merge.pks.bed	HMVEC-LBl	blood_vessel	peaks	Peaks
214	1e-06	7.89807	0.0100918	14	12551	82	580611	HMVEC_LBl-DS13372.hotspot.twopass.fdr0.01.merge.pks.bed	HMVEC-LBl	blood_vessel	peaks	Peaks
214	1e-07	10.28	0.00265154	12	12551	54	580611	HMVEC_LBl-DS13372.hotspot.twopass.fdr0.01.merge.pks.bed	HMVEC-LBl	blood_vessel	peaks	Peaks
214	1e-08	10.9563	0.0108519	9	12551	38	580611	HMVEC_LBl-DS13372.hotspot.twopass.fdr0.01.merge.pks.bed	HMVEC-LBl	blood_vessel	peaks	Peaks
215	0.01	2.05422	-1	604	11009	15507	580611	HMVEC_LLy-DS13185.hotspot.twopass.fdr0.01.merge.pks.bed	HMVEC-LLy	blood_vessel	peaks	Peaks
215	0.0001	4.38766	0.000956608	50	11009	601	580611	HMVEC_LLy-DS13185.hotspot.twopass.fdr0.01.merge.pks.bed	HMVEC-LLy	blood_vessel	peaks	Peaks
215	1e-05	6.97384	0.0122369	16	11009	121	580611	HMVEC_LLy-DS13185.hotspot.twopass.fdr0.01.merge.pks.bed	HMVEC-LLy	blood_vessel	peaks	Peaks
215	1e-06	9.00433	0.0021786	14	11009	82	580611	HMVEC_LLy-DS13185.hotspot.twopass.fdr0.01.merge.pks.bed	HMVEC-LLy	blood_vessel	peaks	Peaks
215	1e-07	10.7433	0.00259531	11	11009	54	580611	HMVEC_LLy-DS13185.hotspot.twopass.fdr0.01.merge.pks.bed	HMVEC-LLy	blood_vessel	peaks	Peaks
215	1e-08	9.7152	0.0394011	7	11009	38	580611	HMVEC_LLy-DS13185.hotspot.twopass.fdr0.01.merge.pks.bed	HMVEC-LLy	blood_vessel	peaks	Peaks
216	0.01	2.04828	-1	851	15556	15507	580611	HNPCEpiC-DS12467.hotspot.twopass.fdr0.01.merge.pks.bed	HNPCEpiC	epithelium	peaks	Peaks
216	0.0001	5.27876	0	85	15556	601	580611	HNPCEpiC-DS12467.hotspot.twopass.fdr0.01.merge.pks.bed	HNPCEpiC	epithelium	peaks	Peaks
216	1e-05	8.63694	1.6e-05	28	15556	121	580611	HNPCEpiC-DS12467.hotspot.twopass.fdr0.01.merge.pks.bed	HNPCEpiC	epithelium	peaks	Peaks
216	1e-06	9.1034	0.000189761	20	15556	82	580611	HNPCEpiC-DS12467.hotspot.twopass.fdr0.01.merge.pks.bed	HNPCEpiC	epithelium	peaks	Peaks
216	1e-07	10.3678	0.000507336	15	15556	54	580611	HNPCEpiC-DS12467.hotspot.twopass.fdr0.01.merge.pks.bed	HNPCEpiC	epithelium	peaks	Peaks
216	1e-08	9.82209	0.0163132	10	15556	38	580611	HNPCEpiC-DS12467.hotspot.twopass.fdr0.01.merge.pks.bed	HNPCEpiC	epithelium	peaks	Peaks
217	0.01	2.0619	-1	516	9370	15507	580611	HPAEC-DS12916.hg19.hotspot.twopass.fdr0.01.merge.pks.bed	HPAEC	blood_vessel	peaks	Peaks
217	0.0001	4.94894	0.000113056	48	9370	601	580611	HPAEC-DS12916.hg19.hotspot.twopass.fdr0.01.merge.pks.bed	HPAEC	blood_vessel	peaks	Peaks
217	1e-05	4.60896	0.358423	9	9370	121	580611	HPAEC-DS12916.hg19.hotspot.twopass.fdr0.01.merge.pks.bed	HPAEC	blood_vessel	peaks	Peaks
217	1e-06	6.04535	0.151057	8	9370	82	580611	HPAEC-DS12916.hg19.hotspot.twopass.fdr0.01.merge.pks.bed	HPAEC	blood_vessel	peaks	Peaks
217	1e-07	6.88499	0.170068	6	9370	54	580611	HPAEC-DS12916.hg19.hotspot.twopass.fdr0.01.merge.pks.bed	HPAEC	blood_vessel	peaks	Peaks
217	1e-08	8.15327	0.132979	5	9370	38	580611	HPAEC-DS12916.hg19.hotspot.twopass.fdr0.01.merge.pks.bed	HPAEC	blood_vessel	peaks	Peaks
218	0.01	2.05661	-1	778	14164	15507	580611	HPAF-DS13411.hotspot.twopass.fdr0.01.merge.pks.bed	HPAF	blood_vessel	peaks	Peaks
218	0.0001	5.3201	0	78	14164	601	580611	HPAF-DS13411.hotspot.twopass.fdr0.01.merge.pks.bed	HPAF	blood_vessel	peaks	Peaks
218	1e-05	7.11432	0.0023571	21	14164	121	580611	HPAF-DS13411.hotspot.twopass.fdr0.01.merge.pks.bed	HPAF	blood_vessel	peaks	Peaks
218	1e-06	8.49835	0.00120478	17	14164	82	580611	HPAF-DS13411.hotspot.twopass.fdr0.01.merge.pks.bed	HPAF	blood_vessel	peaks	Peaks
218	1e-07	9.86845	0.00141227	13	14164	54	580611	HPAF-DS13411.hotspot.twopass.fdr0.01.merge.pks.bed	HPAF	blood_vessel	peaks	Peaks
218	1e-08	11.8661	0.00130169	11	14164	38	580611	HPAF-DS13411.hotspot.twopass.fdr0.01.merge.pks.bed	HPAF	blood_vessel	peaks	Peaks
219	0.01	2.06455	-1	686	12441	15507	580611	HPdLF-DS13573.hotspot.twopass.fdr0.01.merge.pks.bed	HPdLF	epithelium	peaks	Peaks
219	0.0001	5.43568	0	70	12441	601	580611	HPdLF-DS13573.hotspot.twopass.fdr0.01.merge.pks.bed	HPdLF	epithelium	peaks	Peaks
219	1e-05	6.94252	0.00835282	18	12441	121	580611	HPdLF-DS13573.hotspot.twopass.fdr0.01.merge.pks.bed	HPdLF	epithelium	peaks	Peaks
219	1e-06	9.10618	0.0010111	16	12441	82	580611	HPdLF-DS13573.hotspot.twopass.fdr0.01.merge.pks.bed	HPdLF	epithelium	peaks	Peaks
219	1e-07	11.2352	0.000548628	13	12441	54	580611	HPdLF-DS13573.hotspot.twopass.fdr0.01.merge.pks.bed	HPdLF	epithelium	peaks	Peaks
219	1e-08	13.5095	0.000701863	11	12441	38	580611	HPdLF-DS13573.hotspot.twopass.fdr0.01.merge.pks.bed	HPdLF	epithelium	peaks	Peaks
220	0.01	2.1048	-1	663	11794	15507	580611	HPF-DS13390.hotspot.twopass.fdr0.01.merge.pks.bed	HPF	lung	peaks	Peaks
220	0.0001	4.75092	6.1e-05	58	11794	601	580611	HPF-DS13390.hotspot.twopass.fdr0.01.merge.pks.bed	HPF	lung	peaks	Peaks
220	1e-05	7.73023	0.00214924	19	11794	121	580611	HPF-DS13390.hotspot.twopass.fdr0.01.merge.pks.bed	HPF	lung	peaks	Peaks
220	1e-06	10.2061	0.000243114	17	11794	82	580611	HPF-DS13390.hotspot.twopass.fdr0.01.merge.pks.bed	HPF	lung	peaks	Peaks
220	1e-07	11.8515	0.000377628	13	11794	54	580611	HPF-DS13390.hotspot.twopass.fdr0.01.merge.pks.bed	HPF	lung	peaks	Peaks
220	1e-08	12.9551	0.00178591	10	11794	38	580611	HPF-DS13390.hotspot.twopass.fdr0.01.merge.pks.bed	HPF	lung	peaks	Peaks
221	0.01	1.92056	-1	737	14368	15507	580611	HRCE-DS10666.hotspot.twopass.fdr0.01.merge.pks.bed	HRCEpiC	epithelium	peaks	Peaks
221	0.0001	4.63942	2e-05	69	14368	601	580611	HRCE-DS10666.hotspot.twopass.fdr0.01.merge.pks.bed	HRCEpiC	epithelium	peaks	Peaks
221	1e-05	8.01521	0.000269892	24	14368	121	580611	HRCE-DS10666.hotspot.twopass.fdr0.01.merge.pks.bed	HRCEpiC	epithelium	peaks	Peaks
221	1e-06	8.37768	0.002528	17	14368	82	580611	HRCE-DS10666.hotspot.twopass.fdr0.01.merge.pks.bed	HRCEpiC	epithelium	peaks	Peaks
221	1e-07	8.98	0.00693577	12	14368	54	580611	HRCE-DS10666.hotspot.twopass.fdr0.01.merge.pks.bed	HRCEpiC	epithelium	peaks	Peaks
221	1e-08	10.6342	0.00910084	10	14368	38	580611	HRCE-DS10666.hotspot.twopass.fdr0.01.merge.pks.bed	HRCEpiC	epithelium	peaks	Peaks
222	0.01	2.01663	-1	766	14222	15507	580611	HRE-DS10641.hotspot.twopass.fdr0.01.merge.pks.bed	HRE	epithelium	peaks	Peaks
222	0.0001	4.41533	0.000117795	65	14222	601	580611	HRE-DS10641.hotspot.twopass.fdr0.01.merge.pks.bed	HRE	epithelium	peaks	Peaks
222	1e-05	7.0853	0.00424917	21	14222	121	580611	HRE-DS10641.hotspot.twopass.fdr0.01.merge.pks.bed	HRE	epithelium	peaks	Peaks
222	1e-06	6.47223	0.0705716	13	14222	82	580611	HRE-DS10641.hotspot.twopass.fdr0.01.merge.pks.bed	HRE	epithelium	peaks	Peaks
222	1e-07	6.04813	0.241546	8	14222	54	580611	HRE-DS10641.hotspot.twopass.fdr0.01.merge.pks.bed	HRE	epithelium	peaks	Peaks
222	1e-08	6.44603	0.2849	6	14222	38	580611	HRE-DS10641.hotspot.twopass.fdr0.01.merge.pks.bed	HRE	epithelium	peaks	Peaks
223	0.01	1.97024	-1	533	10129	15507	580611	HRGEC-DS13716.hotspot.twopass.fdr0.01.merge.pks.bed	HRGEC	kidney	peaks	Peaks
223	0.0001	4.29197	0.0045527	45	10129	601	580611	HRGEC-DS13716.hotspot.twopass.fdr0.01.merge.pks.bed	HRGEC	kidney	peaks	Peaks
223	1e-05	6.15852	0.0676133	13	10129	121	580611	HRGEC-DS13716.hotspot.twopass.fdr0.01.merge.pks.bed	HRGEC	kidney	peaks	Peaks
223	1e-06	7.68949	0.0297354	11	10129	82	580611	HRGEC-DS13716.hotspot.twopass.fdr0.01.merge.pks.bed	HRGEC	kidney	peaks	Peaks
223	1e-07	9.55361	0.0156568	9	10129	54	580611	HRGEC-DS13716.hotspot.twopass.fdr0.01.merge.pks.bed	HRGEC	kidney	peaks	Peaks
223	1e-08	10.5593	0.0259	7	10129	38	580611	HRGEC-DS13716.hotspot.twopass.fdr0.01.merge.pks.bed	HRGEC	kidney	peaks	Peaks
224	0.01	1.99519	-1	889	16683	15507	580611	HRPEpiC-DS12583.hotspot.twopass.fdr0.01.merge.pks.bed	HRPEpiC	epithelium	peaks	Peaks
224	0.0001	3.99563	0.00098282	69	16683	601	580611	HRPEpiC-DS12583.hotspot.twopass.fdr0.01.merge.pks.bed	HRPEpiC	epithelium	peaks	Peaks
224	1e-05	6.04011	0.0160565	21	16683	121	580611	HRPEpiC-DS12583.hotspot.twopass.fdr0.01.merge.pks.bed	HRPEpiC	epithelium	peaks	Peaks
224	1e-06	7.21516	0.00781494	17	16683	82	580611	HRPEpiC-DS12583.hotspot.twopass.fdr0.01.merge.pks.bed	HRPEpiC	epithelium	peaks	Peaks
224	1e-07	7.7339	0.0194062	12	16683	54	580611	HRPEpiC-DS12583.hotspot.twopass.fdr0.01.merge.pks.bed	HRPEpiC	epithelium	peaks	Peaks
224	1e-08	9.15857	0.0211416	10	16683	38	580611	HRPEpiC-DS12583.hotspot.twopass.fdr0.01.merge.pks.bed	HRPEpiC	epithelium	peaks	Peaks
225	0.01	1.91286	-1	1119	21903	15507	580611	HSMM-all.fdr0.01.bed	HSMM	muscle	peaks	Peaks
225	0.0001	3.88141	8.1e-05	88	21903	601	580611	HSMM-all.fdr0.01.bed	HSMM	muscle	peaks	Peaks
225	1e-05	5.91507	0.00294221	27	21903	121	580611	HSMM-all.fdr0.01.bed	HSMM	muscle	peaks	Peaks
225	1e-06	5.81889	0.0277855	18	21903	82	580611	HSMM-all.fdr0.01.bed	HSMM	muscle	peaks	Peaks
225	1e-07	7.36341	0.00820681	15	21903	54	580611	HSMM-all.fdr0.01.bed	HSMM	muscle	peaks	Peaks
225	1e-08	7.67345	0.0278862	11	21903	38	580611	HSMM-all.fdr0.01.bed	HSMM	muscle	peaks	Peaks
226	0.01	1.8766	-1	1187	23683	15507	580611	HSMM_D-all.fdr0.01.bed	HSMM	muscle	peaks	Peaks
226	0.0001	3.79365	4.9e-05	93	23683	601	580611	HSMM_D-all.fdr0.01.bed	HSMM	muscle	peaks	Peaks
226	1e-05	6.07833	0.000680133	30	23683	121	580611	HSMM_D-all.fdr0.01.bed	HSMM	muscle	peaks	Peaks
226	1e-06	5.68052	0.0306937	19	23683	82	580611	HSMM_D-all.fdr0.01.bed	HSMM	muscle	peaks	Peaks
226	1e-07	5.90199	0.0755858	13	23683	54	580611	HSMM_D-all.fdr0.01.bed	HSMM	muscle	peaks	Peaks
226	1e-08	7.74188	0.0185219	12	23683	38	580611	HSMM_D-all.fdr0.01.bed	HSMM	muscle	peaks	Peaks
227	0.01	1.67842	-1	1043	23267	15507	580611	hTH1-all.fdr0.01.bed	Th1	blood	peaks	Peaks
227	0.0001	3.57083	0.000495862	86	23267	601	580611	hTH1-all.fdr0.01.bed	Th1	blood	peaks	Peaks
227	1e-05	3.91844	0.277008	19	23267	121	580611	hTH1-all.fdr0.01.bed	Th1	blood	peaks	Peaks
227	1e-06	4.26049	0.229358	14	23267	82	580611	hTH1-all.fdr0.01.bed	Th1	blood	peaks	Peaks
227	1e-07	5.08328	0.14556	11	23267	54	580611	hTH1-all.fdr0.01.bed	Th1	blood	peaks	Peaks
227	1e-08	4.59684	0.359712	7	23267	38	580611	hTH1-all.fdr0.01.bed	Th1	blood	peaks	Peaks
228	0.01	1.96922	-1	368	6997	15507	580611	hTH2-DS7842.hotspot.twopass.fdr0.01.merge.pks.bed	Th2	blood	peaks	Peaks
228	0.0001	4.97052	0.000752179	36	6997	601	580611	hTH2-DS7842.hotspot.twopass.fdr0.01.merge.pks.bed	Th2	blood	peaks	Peaks
228	1e-05	5.48628	0.187266	8	6997	121	580611	hTH2-DS7842.hotspot.twopass.fdr0.01.merge.pks.bed	Th2	blood	peaks	Peaks
228	1e-06	8.09561	0.0316957	8	6997	82	580611	hTH2-DS7842.hotspot.twopass.fdr0.01.merge.pks.bed	Th2	blood	peaks	Peaks
228	1e-07	9.22	0.0516796	6	6997	54	580611	hTH2-DS7842.hotspot.twopass.fdr0.01.merge.pks.bed	Th2	blood	peaks	Peaks
228	1e-08	6.55105	0.406504	3	6997	38	580611	hTH2-DS7842.hotspot.twopass.fdr0.01.merge.pks.bed	Th2	blood	peaks	Peaks
229	0.01	1.99939	-1	750	14045	15507	580611	HUVEC-all.fdr0.01.bed	HUVEC	blood_vessel	peaks	Peaks
229	0.0001	4.40219	5.1e-05	64	14045	601	580611	HUVEC-all.fdr0.01.bed	HUVEC	blood_vessel	peaks	Peaks
229	1e-05	6.14965	0.0132188	18	14045	121	580611	HUVEC-all.fdr0.01.bed	HUVEC	blood_vessel	peaks	Peaks
229	1e-06	7.56207	0.00383833	15	14045	82	580611	HUVEC-all.fdr0.01.bed	HUVEC	blood_vessel	peaks	Peaks
229	1e-07	8.42098	0.00757289	11	14045	54	580611	HUVEC-all.fdr0.01.bed	HUVEC	blood_vessel	peaks	Peaks
229	1e-08	8.70302	0.027049	8	14045	38	580611	HUVEC-all.fdr0.01.bed	HUVEC	blood_vessel	peaks	Peaks
230	0.01	2.05971	-1	690	12543	15507	580611	HVMF-DS13981.hotspot.twopass.fdr0.01.merge.pks.bed	HVMF	connective	peaks	Peaks
230	0.0001	4.85233	4e-06	63	12543	601	580611	HVMF-DS13981.hotspot.twopass.fdr0.01.merge.pks.bed	HVMF	connective	peaks	Peaks
230	1e-05	6.5035	0.0135556	17	12543	121	580611	HVMF-DS13981.hotspot.twopass.fdr0.01.merge.pks.bed	HVMF	connective	peaks	Peaks
230	1e-06	7.90311	0.00577567	14	12543	82	580611	HVMF-DS13981.hotspot.twopass.fdr0.01.merge.pks.bed	HVMF	connective	peaks	Peaks
230	1e-07	9.42937	0.00496032	11	12543	54	580611	HVMF-DS13981.hotspot.twopass.fdr0.01.merge.pks.bed	HVMF	connective	peaks	Peaks
230	1e-08	10.9633	0.008364	9	12543	38	580611	HVMF-DS13981.hotspot.twopass.fdr0.01.merge.pks.bed	HVMF	connective	peaks	Peaks
231	0.01	2.04872	-1	602	11002	15507	580611	Ishikawa_E_AllReps.30000000.hotspot.twopass.fdr0.01.merge.pks.bed	Ishikawa	uterus	peaks	Peaks
231	0.0001	4.56607	0.00060086	52	11002	601	580611	Ishikawa_E_AllReps.30000000.hotspot.twopass.fdr0.01.merge.pks.bed	Ishikawa	uterus	peaks	Peaks
231	1e-05	7.41442	0.00540103	17	11002	121	580611	Ishikawa_E_AllReps.30000000.hotspot.twopass.fdr0.01.merge.pks.bed	Ishikawa	uterus	peaks	Peaks
231	1e-06	8.36649	0.00627077	13	11002	82	580611	Ishikawa_E_AllReps.30000000.hotspot.twopass.fdr0.01.merge.pks.bed	Ishikawa	uterus	peaks	Peaks
231	1e-07	9.77282	0.00864155	10	11002	54	580611	Ishikawa_E_AllReps.30000000.hotspot.twopass.fdr0.01.merge.pks.bed	Ishikawa	uterus	peaks	Peaks
231	1e-08	11.1102	0.0107227	8	11002	38	580611	Ishikawa_E_AllReps.30000000.hotspot.twopass.fdr0.01.merge.pks.bed	Ishikawa	uterus	peaks	Peaks
232	0.01	1.98153	-1	593	11205	15507	580611	Ishikawa_T_AllReps.30000000.hotspot.twopass.fdr0.01.merge.pks.bed	Ishikawa	uterus	peaks	Peaks
232	0.0001	4.05226	0.00853388	47	11205	601	580611	Ishikawa_T_AllReps.30000000.hotspot.twopass.fdr0.01.merge.pks.bed	Ishikawa	uterus	peaks	Peaks
232	1e-05	4.71065	0.247525	11	11205	121	580611	Ishikawa_T_AllReps.30000000.hotspot.twopass.fdr0.01.merge.pks.bed	Ishikawa	uterus	peaks	Peaks
232	1e-06	4.42341	0.471698	7	11205	82	580611	Ishikawa_T_AllReps.30000000.hotspot.twopass.fdr0.01.merge.pks.bed	Ishikawa	uterus	peaks	Peaks
232	1e-07	3.83831	0.666667	4	11205	54	580611	Ishikawa_T_AllReps.30000000.hotspot.twopass.fdr0.01.merge.pks.bed	Ishikawa	uterus	peaks	Peaks
232	1e-08	4.09083	0.666667	3	11205	38	580611	Ishikawa_T_AllReps.30000000.hotspot.twopass.fdr0.01.merge.pks.bed	Ishikawa	uterus	peaks	Peaks
233	0.01	1.96262	-1	645	12305	15507	580611	Jurkat-DS12659.hotspot.twopass.fdr0.01.merge.pks.bed	Jurkat	blood	peaks	Peaks
233	0.0001	4.86767	5e-06	62	12305	601	580611	Jurkat-DS12659.hotspot.twopass.fdr0.01.merge.pks.bed	Jurkat	blood	peaks	Peaks
233	1e-05	5.84938	0.0573394	15	12305	121	580611	Jurkat-DS12659.hotspot.twopass.fdr0.01.merge.pks.bed	Jurkat	blood	peaks	Peaks
233	1e-06	5.75426	0.162602	10	12305	82	580611	Jurkat-DS12659.hotspot.twopass.fdr0.01.merge.pks.bed	Jurkat	blood	peaks	Peaks
233	1e-07	6.99037	0.114811	8	12305	54	580611	Jurkat-DS12659.hotspot.twopass.fdr0.01.merge.pks.bed	Jurkat	blood	peaks	Peaks
233	1e-08	7.45026	0.178891	6	12305	38	580611	Jurkat-DS12659.hotspot.twopass.fdr0.01.merge.pks.bed	Jurkat	blood	peaks	Peaks
234	0.01	1.90268	-1	759	14936	15507	580611	K562-all.fdr0.01.bed	K562	blood	peaks	Peaks
234	0.0001	4.91575	0	76	14936	601	580611	K562-all.fdr0.01.bed	K562	blood	peaks	Peaks
234	1e-05	5.46153	0.04995	17	14936	121	580611	K562-all.fdr0.01.bed	K562	blood	peaks	Peaks
234	1e-06	5.68877	0.0680272	12	14936	82	580611	K562-all.fdr0.01.bed	K562	blood	peaks	Peaks
234	1e-07	7.91863	0.0156079	11	14936	54	580611	K562-all.fdr0.01.bed	K562	blood	peaks	Peaks
234	1e-08	8.18384	0.038956	8	14936	38	580611	K562-all.fdr0.01.bed	K562	blood	peaks	Peaks
235	0.01	1.76032	-1	1078	22929	15507	580611	LNCap-all.fdr0.01.bed	LNCaP	prostate	peaks	Peaks
235	0.0001	2.69653	0.507614	64	22929	601	580611	LNCap-all.fdr0.01.bed	LNCaP	prostate	peaks	Peaks
235	1e-05	3.34838	0.617284	16	22929	121	580611	LNCap-all.fdr0.01.bed	LNCaP	prostate	peaks	Peaks
235	1e-06	4.01448	0.392157	13	22929	82	580611	LNCap-all.fdr0.01.bed	LNCaP	prostate	peaks	Peaks
235	1e-07	4.68928	0.359712	10	22929	54	580611	LNCap-all.fdr0.01.bed	LNCaP	prostate	peaks	Peaks
235	1e-08	4.6646	0.41841	7	22929	38	580611	LNCap-all.fdr0.01.bed	LNCaP	prostate	peaks	Peaks
236	0.01	1.77999	-1	716	15061	15507	580611	MCF7-all.fdr0.01.bed	MCF-7	breast	peaks	Peaks
236	0.0001	4.23351	0.000266443	66	15061	601	580611	MCF7-all.fdr0.01.bed	MCF-7	breast	peaks	Peaks
236	1e-05	7.0092	0.0024942	22	15061	121	580611	MCF7-all.fdr0.01.bed	MCF-7	breast	peaks	Peaks
236	1e-06	8.46233	0.000877139	18	15061	82	580611	MCF7-all.fdr0.01.bed	MCF-7	breast	peaks	Peaks
236	1e-07	8.56681	0.00793525	12	15061	54	580611	MCF7-all.fdr0.01.bed	MCF-7	breast	peaks	Peaks
236	1e-08	10.1449	0.00793399	10	15061	38	580611	MCF7-all.fdr0.01.bed	MCF-7	breast	peaks	Peaks
237	0.01	1.3455	-1	5531	153914	15507	580611	multi-tissue.master.ntypes.simple.hg19.bed	All	multi-tissue	peaks	Peaks
237	0.0001	1.95206	0.000926157	311	153914	601	580611	multi-tissue.master.ntypes.simple.hg19.bed	All	multi-tissue	peaks	Peaks
237	1e-05	2.52526	0.00488091	81	153914	121	580611	multi-tissue.master.ntypes.simple.hg19.bed	All	multi-tissue	peaks	Peaks
237	1e-06	2.71422	0.00353432	59	153914	82	580611	multi-tissue.master.ntypes.simple.hg19.bed	All	multi-tissue	peaks	Peaks
237	1e-07	2.72444	0.055371	39	153914	54	580611	multi-tissue.master.ntypes.simple.hg19.bed	All	multi-tissue	peaks	Peaks
237	1e-08	2.97814	0.0316556	30	153914	38	580611	multi-tissue.master.ntypes.simple.hg19.bed	All	multi-tissue	peaks	Peaks
238	0.01	1.94844	-1	587	11280	15507	580611	NB4-DS12543.hotspot.twopass.fdr0.01.merge.pks.bed	NB4	blood	peaks	Peaks
238	0.0001	4.53918	0.000451477	53	11280	601	580611	NB4-DS12543.hotspot.twopass.fdr0.01.merge.pks.bed	NB4	blood	peaks	Peaks
238	1e-05	4.67933	0.254453	11	11280	121	580611	NB4-DS12543.hotspot.twopass.fdr0.01.merge.pks.bed	NB4	blood	peaks	Peaks
238	1e-06	5.02172	0.297619	8	11280	82	580611	NB4-DS12543.hotspot.twopass.fdr0.01.merge.pks.bed	NB4	blood	peaks	Peaks
238	1e-07	4.76598	0.4329	5	11280	54	580611	NB4-DS12543.hotspot.twopass.fdr0.01.merge.pks.bed	NB4	blood	peaks	Peaks
238	1e-08	5.41817	0.465116	4	11280	38	580611	NB4-DS12543.hotspot.twopass.fdr0.01.merge.pks.bed	NB4	blood	peaks	Peaks
239	0.01	2.04914	-1	783	14307	15507	580611	NHA-DS12800.hotspot.twopass.fdr0.01.merge.pks.bed	NH-A	nervous	peaks	Peaks
239	0.0001	4.45663	7.1e-05	66	14307	601	580611	NHA-DS12800.hotspot.twopass.fdr0.01.merge.pks.bed	NH-A	nervous	peaks	Peaks
239	1e-05	7.3786	0.00176501	22	14307	121	580611	NHA-DS12800.hotspot.twopass.fdr0.01.merge.pks.bed	NH-A	nervous	peaks	Peaks
239	1e-06	8.90831	0.00062766	18	14307	82	580611	NHA-DS12800.hotspot.twopass.fdr0.01.merge.pks.bed	NH-A	nervous	peaks	Peaks
239	1e-07	9.01829	0.00768167	12	14307	54	580611	NHA-DS12800.hotspot.twopass.fdr0.01.merge.pks.bed	NH-A	nervous	peaks	Peaks
239	1e-08	10.6796	0.00733945	10	14307	38	580611	NHA-DS12800.hotspot.twopass.fdr0.01.merge.pks.bed	NH-A	nervous	peaks	Peaks
240	0.01	2.03454	-1	903	16618	15507	580611	NHDF_Ad-DS12863.hotspot.twopass.fdr0.01.merge.pks.bed	NHDF-Ad	skin	peaks	Peaks
240	0.0001	5.17395	0	89	16618	601	580611	NHDF_Ad-DS12863.hotspot.twopass.fdr0.01.merge.pks.bed	NHDF-Ad	skin	peaks	Peaks
240	1e-05	7.50749	0.000199314	26	16618	121	580611	NHDF_Ad-DS12863.hotspot.twopass.fdr0.01.merge.pks.bed	NHDF-Ad	skin	peaks	Peaks
240	1e-06	8.94771	0.000105328	21	16618	82	580611	NHDF_Ad-DS12863.hotspot.twopass.fdr0.01.merge.pks.bed	NHDF-Ad	skin	peaks	Peaks
240	1e-07	9.70519	0.000748705	15	16618	54	580611	NHDF_Ad-DS12863.hotspot.twopass.fdr0.01.merge.pks.bed	NHDF-Ad	skin	peaks	Peaks
240	1e-08	11.9527	0.000470046	13	16618	38	580611	NHDF_Ad-DS12863.hotspot.twopass.fdr0.01.merge.pks.bed	NHDF-Ad	skin	peaks	Peaks
241	0.01	2.06559	-1	759	13758	15507	580611	NHDF_Neo-DS11923.hotspot.twopass.fdr0.01.merge.pks.bed	NHDF-neo	skin	peaks	Peaks
241	0.0001	4.98556	0	71	13758	601	580611	NHDF_Neo-DS11923.hotspot.twopass.fdr0.01.merge.pks.bed	NHDF-neo	skin	peaks	Peaks
241	1e-05	7.67304	0.000720955	22	13758	121	580611	NHDF_Neo-DS11923.hotspot.twopass.fdr0.01.merge.pks.bed	NHDF-neo	skin	peaks	Peaks
241	1e-06	9.77844	9.6e-05	19	13758	82	580611	NHDF_Neo-DS11923.hotspot.twopass.fdr0.01.merge.pks.bed	NHDF-neo	skin	peaks	Peaks
241	1e-07	11.7227	9.5e-05	15	13758	54	580611	NHDF_Neo-DS11923.hotspot.twopass.fdr0.01.merge.pks.bed	NHDF-neo	skin	peaks	Peaks
241	1e-08	13.3269	0.000356487	12	13758	38	580611	NHDF_Neo-DS11923.hotspot.twopass.fdr0.01.merge.pks.bed	NHDF-neo	skin	peaks	Peaks
242	0.01	1.95266	-1	841	16126	15507	580611	NHEK-all.fdr0.01.bed	NHEK	skin	peaks	Peaks
242	0.0001	4.37328	1.5e-05	73	16126	601	580611	NHEK-all.fdr0.01.bed	NHEK	skin	peaks	Peaks
242	1e-05	7.43898	0.000161926	25	16126	121	580611	NHEK-all.fdr0.01.bed	NHEK	skin	peaks	Peaks
242	1e-06	8.34254	0.000369829	19	16126	82	580611	NHEK-all.fdr0.01.bed	NHEK	skin	peaks	Peaks
242	1e-07	10.0013	0.000495327	15	16126	54	580611	NHEK-all.fdr0.01.bed	NHEK	skin	peaks	Peaks
242	1e-08	12.3174	0.000254934	13	16126	38	580611	NHEK-all.fdr0.01.bed	NHEK	skin	peaks	Peaks
243	0.01	2.05259	-1	833	15195	15507	580611	NHLF-DS12829.hotspot.twopass.fdr0.01.merge.pks.bed	NHLF	lung	peaks	Peaks
243	0.0001	4.70481	1e-06	74	15195	601	580611	NHLF-DS12829.hotspot.twopass.fdr0.01.merge.pks.bed	NHLF	lung	peaks	Peaks
243	1e-05	7.57897	0.000418456	24	15195	121	580611	NHLF-DS12829.hotspot.twopass.fdr0.01.merge.pks.bed	NHLF	lung	peaks	Peaks
243	1e-06	7.92172	0.00256082	17	15195	82	580611	NHLF-DS12829.hotspot.twopass.fdr0.01.merge.pks.bed	NHLF	lung	peaks	Peaks
243	1e-07	7.78365	0.0297	11	15195	54	580611	NHLF-DS12829.hotspot.twopass.fdr0.01.merge.pks.bed	NHLF	lung	peaks	Peaks
243	1e-08	9.04989	0.030525	9	15195	38	580611	NHLF-DS12829.hotspot.twopass.fdr0.01.merge.pks.bed	NHLF	lung	peaks	Peaks
244	0.01	1.97089	-1	784	14894	15507	580611	NT2_D1-DS14575.hg19.hotspot.twopass.fdr0.01.merge.pks.bed	NT2-D1	testis	peaks	Peaks
244	0.0001	4.21612	0.000479465	65	14894	601	580611	NT2_D1-DS14575.hg19.hotspot.twopass.fdr0.01.merge.pks.bed	NT2-D1	testis	peaks	Peaks
244	1e-05	6.12128	0.0206954	19	14894	121	580611	NT2_D1-DS14575.hg19.hotspot.twopass.fdr0.01.merge.pks.bed	NT2-D1	testis	peaks	Peaks
244	1e-06	7.60642	0.00571037	16	14894	82	580611	NT2_D1-DS14575.hg19.hotspot.twopass.fdr0.01.merge.pks.bed	NT2-D1	testis	peaks	Peaks
244	1e-07	8.66286	0.00936856	12	14894	54	580611	NT2_D1-DS14575.hg19.hotspot.twopass.fdr0.01.merge.pks.bed	NT2-D1	testis	peaks	Peaks
244	1e-08	8.20692	0.0618812	8	14894	38	580611	NT2_D1-DS14575.hg19.hotspot.twopass.fdr0.01.merge.pks.bed	NT2-D1	testis	peaks	Peaks
245	0.01	2.02982	-1	471	8688	15507	580611	PANC1-DS9955.hotspot.twopass.fdr0.01.merge.pks.bed	PANC-1	pancreas	peaks	Peaks
245	0.0001	5.55982	5e-06	50	8688	601	580611	PANC1-DS9955.hotspot.twopass.fdr0.01.merge.pks.bed	PANC-1	pancreas	peaks	Peaks
245	1e-05	7.17998	0.027571	13	8688	121	580611	PANC1-DS9955.hotspot.twopass.fdr0.01.merge.pks.bed	PANC-1	pancreas	peaks	Peaks
245	1e-06	8.96488	0.00867905	11	8688	82	580611	PANC1-DS9955.hotspot.twopass.fdr0.01.merge.pks.bed	PANC-1	pancreas	peaks	Peaks
245	1e-07	9.9006	0.0202881	8	8688	54	580611	PANC1-DS9955.hotspot.twopass.fdr0.01.merge.pks.bed	PANC-1	pancreas	peaks	Peaks
245	1e-08	12.3106	0.0143906	7	8688	38	580611	PANC1-DS9955.hotspot.twopass.fdr0.01.merge.pks.bed	PANC-1	pancreas	peaks	Peaks
246	0.01	1.97648	-1	675	12787	15507	580611	PrEC-DS12098.hg19.hotspot.twopass.fdr0.01.merge.pks.bed	PrEC	prostate	peaks	Peaks
246	0.0001	4.75973	9e-06	63	12787	601	580611	PrEC-DS12098.hg19.hotspot.twopass.fdr0.01.merge.pks.bed	PrEC	prostate	peaks	Peaks
246	1e-05	6.3794	0.0205804	17	12787	121	580611	PrEC-DS12098.hg19.hotspot.twopass.fdr0.01.merge.pks.bed	PrEC	prostate	peaks	Peaks
246	1e-06	7.19857	0.0276625	13	12787	82	580611	PrEC-DS12098.hg19.hotspot.twopass.fdr0.01.merge.pks.bed	PrEC	prostate	peaks	Peaks
246	1e-07	8.40858	0.0282646	10	12787	54	580611	PrEC-DS12098.hg19.hotspot.twopass.fdr0.01.merge.pks.bed	PrEC	prostate	peaks	Peaks
246	1e-08	11.949	0.00417362	10	12787	38	580611	PrEC-DS12098.hg19.hotspot.twopass.fdr0.01.merge.pks.bed	PrEC	prostate	peaks	Peaks
247	0.01	1.88044	-1	631	12564	15507	580611	RPTEC-DS14061.hotspot.twopass.fdr0.01.merge.pks.bed	RPTEC	epithelium	peaks	Peaks
247	0.0001	4.15218	0.00322831	54	12564	601	580611	RPTEC-DS14061.hotspot.twopass.fdr0.01.merge.pks.bed	RPTEC	epithelium	peaks	Peaks
247	1e-05	5.72879	0.0881057	15	12564	121	580611	RPTEC-DS14061.hotspot.twopass.fdr0.01.merge.pks.bed	RPTEC	epithelium	peaks	Peaks
247	1e-06	6.19921	0.11919	11	12564	82	580611	RPTEC-DS14061.hotspot.twopass.fdr0.01.merge.pks.bed	RPTEC	epithelium	peaks	Peaks
247	1e-07	5.1347	0.425532	6	12564	54	580611	RPTEC-DS14061.hotspot.twopass.fdr0.01.merge.pks.bed	RPTEC	epithelium	peaks	Peaks
247	1e-08	6.08056	0.416667	5	12564	38	580611	RPTEC-DS14061.hotspot.twopass.fdr0.01.merge.pks.bed	RPTEC	epithelium	peaks	Peaks
248	0.01	2.04477	-1	643	11774	15507	580611	RWPE_AllReps.30000000.hotspot.twopass.fdr0.01.merge.pks.bed	RWPE1	prostate	peaks	Peaks
248	0.0001	4.75899	2.7e-05	58	11774	601	580611	RWPE_AllReps.30000000.hotspot.twopass.fdr0.01.merge.pks.bed	RWPE1	prostate	peaks	Peaks
248	1e-05	5.29809	0.119048	13	11774	121	580611	RWPE_AllReps.30000000.hotspot.twopass.fdr0.01.merge.pks.bed	RWPE1	prostate	peaks	Peaks
248	1e-06	5.4124	0.204918	9	11774	82	580611	RWPE_AllReps.30000000.hotspot.twopass.fdr0.01.merge.pks.bed	RWPE1	prostate	peaks	Peaks
248	1e-07	7.30563	0.0903342	8	11774	54	580611	RWPE_AllReps.30000000.hotspot.twopass.fdr0.01.merge.pks.bed	RWPE1	prostate	peaks	Peaks
248	1e-08	7.78626	0.147059	6	11774	38	580611	RWPE_AllReps.30000000.hotspot.twopass.fdr0.01.merge.pks.bed	RWPE1	prostate	peaks	Peaks
249	0.01	1.9451	-1	770	14822	15507	580611	SAEC-DS10518.hotspot.twopass.fdr0.01.merge.pks.bed	SAEC	epithelium	peaks	Peaks
249	0.0001	4.56249	2e-05	70	14822	601	580611	SAEC-DS10518.hotspot.twopass.fdr0.01.merge.pks.bed	SAEC	epithelium	peaks	Peaks
249	1e-05	5.82728	0.0484966	18	14822	121	580611	SAEC-DS10518.hotspot.twopass.fdr0.01.merge.pks.bed	SAEC	epithelium	peaks	Peaks
249	1e-06	6.21023	0.0881834	13	14822	82	580611	SAEC-DS10518.hotspot.twopass.fdr0.01.merge.pks.bed	SAEC	epithelium	peaks	Peaks
249	1e-07	7.25412	0.0609756	10	14822	54	580611	SAEC-DS10518.hotspot.twopass.fdr0.01.merge.pks.bed	SAEC	epithelium	peaks	Peaks
249	1e-08	9.27764	0.0268097	9	14822	38	580611	SAEC-DS10518.hotspot.twopass.fdr0.01.merge.pks.bed	SAEC	epithelium	peaks	Peaks
250	0.01	2.03896	-1	837	15370	15507	580611	SkMC-DS11949.hotspot.twopass.fdr0.01.merge.pks.bed	SKMC	muscle	peaks	Peaks
250	0.0001	5.15408	0	82	15370	601	580611	SkMC-DS11949.hotspot.twopass.fdr0.01.merge.pks.bed	SKMC	muscle	peaks	Peaks
250	1e-05	8.42927	3.2e-05	27	15370	121	580611	SkMC-DS11949.hotspot.twopass.fdr0.01.merge.pks.bed	SKMC	muscle	peaks	Peaks
250	1e-06	9.21356	0.000197265	20	15370	82	580611	SkMC-DS11949.hotspot.twopass.fdr0.01.merge.pks.bed	SKMC	muscle	peaks	Peaks
250	1e-07	10.4932	0.000503928	15	15370	54	580611	SkMC-DS11949.hotspot.twopass.fdr0.01.merge.pks.bed	SKMC	muscle	peaks	Peaks
250	1e-08	10.935	0.00447668	11	15370	38	580611	SkMC-DS11949.hotspot.twopass.fdr0.01.merge.pks.bed	SKMC	muscle	peaks	Peaks
251	0.01	1.9865	-1	573	10800	15507	580611	SK_N_MC-DS14408.hotspot.twopass.fdr0.01.merge.pks.bed	SK-N-MC	brain	peaks	Peaks
251	0.0001	4.47257	0.000861252	50	10800	601	580611	SK_N_MC-DS14408.hotspot.twopass.fdr0.01.merge.pks.bed	SK-N-MC	brain	peaks	Peaks
251	1e-05	4.8873	0.251256	11	10800	121	580611	SK_N_MC-DS14408.hotspot.twopass.fdr0.01.merge.pks.bed	SK-N-MC	brain	peaks	Peaks
251	1e-06	3.93368	0.598802	6	10800	82	580611	SK_N_MC-DS14408.hotspot.twopass.fdr0.01.merge.pks.bed	SK-N-MC	brain	peaks	Peaks
251	1e-07	5.97336	0.287356	6	10800	54	580611	SK_N_MC-DS14408.hotspot.twopass.fdr0.01.merge.pks.bed	SK-N-MC	brain	peaks	Peaks
251	1e-08	5.65898	0.45045	4	10800	38	580611	SK_N_MC-DS14408.hotspot.twopass.fdr0.01.merge.pks.bed	SK-N-MC	brain	peaks	Peaks
252	0.01	2.08122	-1	413	7430	15507	580611	SKNSH-DS8482.hotspot.twopass.fdr0.01.merge.pks.bed	SK-N-SH	brain	peaks	Peaks
252	0.0001	4.03073	0.0254065	31	7430	601	580611	SKNSH-DS8482.hotspot.twopass.fdr0.01.merge.pks.bed	SK-N-SH	brain	peaks	Peaks
252	1e-05	3.87492	0.552486	6	7430	121	580611	SKNSH-DS8482.hotspot.twopass.fdr0.01.merge.pks.bed	SK-N-SH	brain	peaks	Peaks
252	1e-06	4.76489	0.374532	5	7430	82	580611	SKNSH-DS8482.hotspot.twopass.fdr0.01.merge.pks.bed	SK-N-SH	brain	peaks	Peaks
252	1e-07	4.34134	0.645161	3	7430	54	580611	SKNSH-DS8482.hotspot.twopass.fdr0.01.merge.pks.bed	SK-N-SH	brain	peaks	Peaks
252	1e-08	6.16927	0.438596	3	7430	38	580611	SKNSH-DS8482.hotspot.twopass.fdr0.01.merge.pks.bed	SK-N-SH	brain	peaks	Peaks
253	0.01	1.86927	-1	761	15243	15507	580611	WERI_Rb1-DS13681.hotspot.twopass.fdr0.01.merge.pks.bed	WERI-Rb-1	eye	peaks	Peaks
253	0.0001	3.92945	0.00443538	62	15243	601	580611	WERI_Rb1-DS13681.hotspot.twopass.fdr0.01.merge.pks.bed	WERI-Rb-1	eye	peaks	Peaks
253	1e-05	2.20357	0.970874	7	15243	121	580611	WERI_Rb1-DS13681.hotspot.twopass.fdr0.01.merge.pks.bed	WERI-Rb-1	eye	peaks	Peaks
253	1e-06	2.7871	0.854701	6	15243	82	580611	WERI_Rb1-DS13681.hotspot.twopass.fdr0.01.merge.pks.bed	WERI-Rb-1	eye	peaks	Peaks
253	1e-07	3.52688	0.75188	5	15243	54	580611	WERI_Rb1-DS13681.hotspot.twopass.fdr0.01.merge.pks.bed	WERI-Rb-1	eye	peaks	Peaks
253	1e-08	4.00951	0.694444	4	15243	38	580611	WERI_Rb1-DS13681.hotspot.twopass.fdr0.01.merge.pks.bed	WERI-Rb-1	eye	peaks	Peaks
254	0.01	1.81369	-1	750	15483	15507	580611	wgEncodeOpenChromDnase8988tAlnAllReps.30000000.hotspot.twopass.fdr0.01.merge.pks.bed	8988T	liver	peaks	Peaks
254	0.0001	3.80615	0.0011517	61	15483	601	580611	wgEncodeOpenChromDnase8988tAlnAllReps.30000000.hotspot.twopass.fdr0.01.merge.pks.bed	8988T	liver	peaks	Peaks
254	1e-05	6.50825	0.00159836	21	15483	121	580611	wgEncodeOpenChromDnase8988tAlnAllReps.30000000.hotspot.twopass.fdr0.01.merge.pks.bed	8988T	liver	peaks	Peaks
254	1e-06	6.85974	0.00577534	15	15483	82	580611	wgEncodeOpenChromDnase8988tAlnAllReps.30000000.hotspot.twopass.fdr0.01.merge.pks.bed	8988T	liver	peaks	Peaks
254	1e-07	7.63887	0.0134989	11	15483	54	580611	wgEncodeOpenChromDnase8988tAlnAllReps.30000000.hotspot.twopass.fdr0.01.merge.pks.bed	8988T	liver	peaks	Peaks
254	1e-08	8.88156	0.0140984	9	15483	38	580611	wgEncodeOpenChromDnase8988tAlnAllReps.30000000.hotspot.twopass.fdr0.01.merge.pks.bed	8988T	liver	peaks	Peaks
255	0.01	2.09465	-1	688	12298	15507	580611	wgEncodeOpenChromDnaseAosmcSerumfreeAlnAllReps.30000000.hotspot.twopass.fdr0.01.merge.pks.bed	AoSMC	blood_vessel	peaks	Peaks
255	0.0001	5.49888	0	70	12298	601	580611	wgEncodeOpenChromDnaseAosmcSerumfreeAlnAllReps.30000000.hotspot.twopass.fdr0.01.merge.pks.bed	AoSMC	blood_vessel	peaks	Peaks
255	1e-05	7.80361	0.000807741	20	12298	121	580611	wgEncodeOpenChromDnaseAosmcSerumfreeAlnAllReps.30000000.hotspot.twopass.fdr0.01.merge.pks.bed	AoSMC	blood_vessel	peaks	Peaks
255	1e-06	8.63631	0.00199836	15	12298	82	580611	wgEncodeOpenChromDnaseAosmcSerumfreeAlnAllReps.30000000.hotspot.twopass.fdr0.01.merge.pks.bed	AoSMC	blood_vessel	peaks	Peaks
255	1e-07	9.61722	0.00455622	11	12298	54	580611	wgEncodeOpenChromDnaseAosmcSerumfreeAlnAllReps.30000000.hotspot.twopass.fdr0.01.merge.pks.bed	AoSMC	blood_vessel	peaks	Peaks
255	1e-08	9.93933	0.0215054	8	12298	38	580611	wgEncodeOpenChromDnaseAosmcSerumfreeAlnAllReps.30000000.hotspot.twopass.fdr0.01.merge.pks.bed	AoSMC	blood_vessel	peaks	Peaks
256	0.01	1.80045	-1	676	14058	15507	580611	wgEncodeOpenChromDnaseChorionAlnAllReps.30000000.hotspot.twopass.fdr0.01.merge.pks.bed	Chorion	fetal_membrane	peaks	Peaks
256	0.0001	4.39812	4.4e-05	64	14058	601	580611	wgEncodeOpenChromDnaseChorionAlnAllReps.30000000.hotspot.twopass.fdr0.01.merge.pks.bed	Chorion	fetal_membrane	peaks	Peaks
256	1e-05	6.4853	0.00580248	19	14058	121	580611	wgEncodeOpenChromDnaseChorionAlnAllReps.30000000.hotspot.twopass.fdr0.01.merge.pks.bed	Chorion	fetal_membrane	peaks	Peaks
256	1e-06	7.05141	0.0111049	14	14058	82	580611	wgEncodeOpenChromDnaseChorionAlnAllReps.30000000.hotspot.twopass.fdr0.01.merge.pks.bed	Chorion	fetal_membrane	peaks	Peaks
256	1e-07	7.64835	0.0289603	10	14058	54	580611	wgEncodeOpenChromDnaseChorionAlnAllReps.30000000.hotspot.twopass.fdr0.01.merge.pks.bed	Chorion	fetal_membrane	peaks	Peaks
256	1e-08	8.69497	0.023855	8	14058	38	580611	wgEncodeOpenChromDnaseChorionAlnAllReps.30000000.hotspot.twopass.fdr0.01.merge.pks.bed	Chorion	fetal_membrane	peaks	Peaks
257	0.01	2.02311	-1	426	7884	15507	580611	wgEncodeOpenChromDnaseCllAlnAllReps.30000000.hotspot.twopass.fdr0.01.merge.pks.bed	CLL	blood	peaks	Peaks
257	0.0001	4.65637	0.00159388	38	7884	601	580611	wgEncodeOpenChromDnaseCllAlnAllReps.30000000.hotspot.twopass.fdr0.01.merge.pks.bed	CLL	blood	peaks	Peaks
257	1e-05	4.86904	0.273224	8	7884	121	580611	wgEncodeOpenChromDnaseCllAlnAllReps.30000000.hotspot.twopass.fdr0.01.merge.pks.bed	CLL	blood	peaks	Peaks
257	1e-06	3.5924	0.671141	4	7884	82	580611	wgEncodeOpenChromDnaseCllAlnAllReps.30000000.hotspot.twopass.fdr0.01.merge.pks.bed	CLL	blood	peaks	Peaks
257	1e-07	4.09135	0.613497	3	7884	54	580611	wgEncodeOpenChromDnaseCllAlnAllReps.30000000.hotspot.twopass.fdr0.01.merge.pks.bed	CLL	blood	peaks	Peaks
257	1e-08	3.87601	0.689655	2	7884	38	580611	wgEncodeOpenChromDnaseCllAlnAllReps.30000000.hotspot.twopass.fdr0.01.merge.pks.bed	CLL	blood	peaks	Peaks
258	0.01	1.74483	-1	1382	29656	15507	580611	wgEncodeOpenChromDnaseFibroblAlnAllReps.30000000.hotspot.twopass.fdr0.01.merge.pks.bed	Fibrobl	skin	peaks	Peaks
258	0.0001	3.09472	0.0161812	95	29656	601	580611	wgEncodeOpenChromDnaseFibroblAlnAllReps.30000000.hotspot.twopass.fdr0.01.merge.pks.bed	Fibrobl	skin	peaks	Peaks
258	1e-05	5.1777	0.0047895	32	29656	121	580611	wgEncodeOpenChromDnaseFibroblAlnAllReps.30000000.hotspot.twopass.fdr0.01.merge.pks.bed	Fibrobl	skin	peaks	Peaks
258	1e-06	5.49145	0.0102114	23	29656	82	580611	wgEncodeOpenChromDnaseFibroblAlnAllReps.30000000.hotspot.twopass.fdr0.01.merge.pks.bed	Fibrobl	skin	peaks	Peaks
258	1e-07	5.80095	0.0364299	16	29656	54	580611	wgEncodeOpenChromDnaseFibroblAlnAllReps.30000000.hotspot.twopass.fdr0.01.merge.pks.bed	Fibrobl	skin	peaks	Peaks
258	1e-08	6.18259	0.0662691	12	29656	38	580611	wgEncodeOpenChromDnaseFibroblAlnAllReps.30000000.hotspot.twopass.fdr0.01.merge.pks.bed	Fibrobl	skin	peaks	Peaks
259	0.01	1.89982	-1	973	19176	15507	580611	wgEncodeOpenChromDnaseFibropAlnAllReps.30000000.hotspot.twopass.fdr0.01.merge.pks.bed	FibroP	skin	peaks	Peaks
259	0.0001	4.28225	9e-06	85	19176	601	580611	wgEncodeOpenChromDnaseFibropAlnAllReps.30000000.hotspot.twopass.fdr0.01.merge.pks.bed	FibroP	skin	peaks	Peaks
259	1e-05	6.25579	0.00431276	25	19176	121	580611	wgEncodeOpenChromDnaseFibropAlnAllReps.30000000.hotspot.twopass.fdr0.01.merge.pks.bed	FibroP	skin	peaks	Peaks
259	1e-06	6.27715	0.0309406	17	19176	82	580611	wgEncodeOpenChromDnaseFibropAlnAllReps.30000000.hotspot.twopass.fdr0.01.merge.pks.bed	FibroP	skin	peaks	Peaks
259	1e-07	6.72845	0.0556483	12	19176	54	580611	wgEncodeOpenChromDnaseFibropAlnAllReps.30000000.hotspot.twopass.fdr0.01.merge.pks.bed	FibroP	skin	peaks	Peaks
259	1e-08	7.9679	0.0396354	10	19176	38	580611	wgEncodeOpenChromDnaseFibropAlnAllReps.30000000.hotspot.twopass.fdr0.01.merge.pks.bed	FibroP	skin	peaks	Peaks
260	0.01	2.00833	-1	684	12752	15507	580611	wgEncodeOpenChromDnaseGlioblaAlnAllReps.30000000.hotspot.twopass.fdr0.01.merge.pks.bed	Gliobla	brain	peaks	Peaks
260	0.0001	4.394	0.0001645	58	12752	601	580611	wgEncodeOpenChromDnaseGlioblaAlnAllReps.30000000.hotspot.twopass.fdr0.01.merge.pks.bed	Gliobla	brain	peaks	Peaks
260	1e-05	6.39691	0.0155909	17	12752	121	580611	wgEncodeOpenChromDnaseGlioblaAlnAllReps.30000000.hotspot.twopass.fdr0.01.merge.pks.bed	Gliobla	brain	peaks	Peaks
260	1e-06	6.66307	0.0379219	12	12752	82	580611	wgEncodeOpenChromDnaseGlioblaAlnAllReps.30000000.hotspot.twopass.fdr0.01.merge.pks.bed	Gliobla	brain	peaks	Peaks
260	1e-07	7.5885	0.0444444	9	12752	54	580611	wgEncodeOpenChromDnaseGlioblaAlnAllReps.30000000.hotspot.twopass.fdr0.01.merge.pks.bed	Gliobla	brain	peaks	Peaks
260	1e-08	8.38728	0.0514933	7	12752	38	580611	wgEncodeOpenChromDnaseGlioblaAlnAllReps.30000000.hotspot.twopass.fdr0.01.merge.pks.bed	Gliobla	brain	peaks	Peaks
261	0.01	1.90625	-1	586	11510	15507	580611	wgEncodeOpenChromDnaseGm12891AlnAllReps.30000000.hotspot.twopass.fdr0.01.merge.pks.bed	GM12891	blood	peaks	Peaks
261	0.0001	4.44848	0.000198985	53	11510	601	580611	wgEncodeOpenChromDnaseGm12891AlnAllReps.30000000.hotspot.twopass.fdr0.01.merge.pks.bed	GM12891	blood	peaks	Peaks
261	1e-05	5.8365	0.0517598	14	11510	121	580611	wgEncodeOpenChromDnaseGm12891AlnAllReps.30000000.hotspot.twopass.fdr0.01.merge.pks.bed	GM12891	blood	peaks	Peaks
261	1e-06	7.38206	0.0119019	12	11510	82	580611	wgEncodeOpenChromDnaseGm12891AlnAllReps.30000000.hotspot.twopass.fdr0.01.merge.pks.bed	GM12891	blood	peaks	Peaks
261	1e-07	8.40734	0.0195695	9	11510	54	580611	wgEncodeOpenChromDnaseGm12891AlnAllReps.30000000.hotspot.twopass.fdr0.01.merge.pks.bed	GM12891	blood	peaks	Peaks
261	1e-08	7.96485	0.0875657	6	11510	38	580611	wgEncodeOpenChromDnaseGm12891AlnAllReps.30000000.hotspot.twopass.fdr0.01.merge.pks.bed	GM12891	blood	peaks	Peaks
262	0.01	1.76409	-1	606	12862	15507	580611	wgEncodeOpenChromDnaseGm12892AlnAllReps.30000000.hotspot.twopass.fdr0.01.merge.pks.bed	GM12892	blood	peaks	Peaks
262	0.0001	4.05598	0.000603391	54	12862	601	580611	wgEncodeOpenChromDnaseGm12892AlnAllReps.30000000.hotspot.twopass.fdr0.01.merge.pks.bed	GM12892	blood	peaks	Peaks
262	1e-05	5.59606	0.0311915	15	12862	121	580611	wgEncodeOpenChromDnaseGm12892AlnAllReps.30000000.hotspot.twopass.fdr0.01.merge.pks.bed	GM12892	blood	peaks	Peaks
262	1e-06	7.7071	0.00260322	14	12862	82	580611	wgEncodeOpenChromDnaseGm12892AlnAllReps.30000000.hotspot.twopass.fdr0.01.merge.pks.bed	GM12892	blood	peaks	Peaks
262	1e-07	8.35955	0.0111359	10	12862	54	580611	wgEncodeOpenChromDnaseGm12892AlnAllReps.30000000.hotspot.twopass.fdr0.01.merge.pks.bed	GM12892	blood	peaks	Peaks
262	1e-08	7.12762	0.141643	6	12862	38	580611	wgEncodeOpenChromDnaseGm12892AlnAllReps.30000000.hotspot.twopass.fdr0.01.merge.pks.bed	GM12892	blood	peaks	Peaks
263	0.01	2.05481	-1	501	9129	15507	580611	wgEncodeOpenChromDnaseGm18507AlnAllReps.30000000.hotspot.twopass.fdr0.01.merge.pks.bed	GM18507	blood	peaks	Peaks
263	0.0001	4.97377	0.000135931	47	9129	601	580611	wgEncodeOpenChromDnaseGm18507AlnAllReps.30000000.hotspot.twopass.fdr0.01.merge.pks.bed	GM18507	blood	peaks	Peaks
263	1e-05	3.67938	0.666667	7	9129	121	580611	wgEncodeOpenChromDnaseGm18507AlnAllReps.30000000.hotspot.twopass.fdr0.01.merge.pks.bed	GM18507	blood	peaks	Peaks
263	1e-06	5.42933	0.223714	7	9129	82	580611	wgEncodeOpenChromDnaseGm18507AlnAllReps.30000000.hotspot.twopass.fdr0.01.merge.pks.bed	GM18507	blood	peaks	Peaks
263	1e-07	4.71116	0.526316	4	9129	54	580611	wgEncodeOpenChromDnaseGm18507AlnAllReps.30000000.hotspot.twopass.fdr0.01.merge.pks.bed	GM18507	blood	peaks	Peaks
263	1e-08	1.6737	0.970874	1	9129	38	580611	wgEncodeOpenChromDnaseGm18507AlnAllReps.30000000.hotspot.twopass.fdr0.01.merge.pks.bed	GM18507	blood	peaks	Peaks
264	0.01	1.88464	-1	601	11940	15507	580611	wgEncodeOpenChromDnaseGm19238AlnAllReps.30000000.hotspot.twopass.fdr0.01.merge.pks.bed	GM19238	blood	peaks	Peaks
264	0.0001	4.28827	0.000472369	53	11940	601	580611	wgEncodeOpenChromDnaseGm19238AlnAllReps.30000000.hotspot.twopass.fdr0.01.merge.pks.bed	GM19238	blood	peaks	Peaks
264	1e-05	4.82255	0.162075	12	11940	121	580611	wgEncodeOpenChromDnaseGm19238AlnAllReps.30000000.hotspot.twopass.fdr0.01.merge.pks.bed	GM19238	blood	peaks	Peaks
264	1e-06	5.93017	0.0866551	10	11940	82	580611	wgEncodeOpenChromDnaseGm19238AlnAllReps.30000000.hotspot.twopass.fdr0.01.merge.pks.bed	GM19238	blood	peaks	Peaks
264	1e-07	6.30355	0.116686	7	11940	54	580611	wgEncodeOpenChromDnaseGm19238AlnAllReps.30000000.hotspot.twopass.fdr0.01.merge.pks.bed	GM19238	blood	peaks	Peaks
264	1e-08	5.11867	0.398406	4	11940	38	580611	wgEncodeOpenChromDnaseGm19238AlnAllReps.30000000.hotspot.twopass.fdr0.01.merge.pks.bed	GM19238	blood	peaks	Peaks
265	0.01	1.89735	-1	507	10005	15507	580611	wgEncodeOpenChromDnaseGm19239AlnAllReps.30000000.hotspot.twopass.fdr0.01.merge.pks.bed	GM19239	blood	peaks	Peaks
265	0.0001	4.15205	0.0055816	43	10005	601	580611	wgEncodeOpenChromDnaseGm19239AlnAllReps.30000000.hotspot.twopass.fdr0.01.merge.pks.bed	GM19239	blood	peaks	Peaks
265	1e-05	4.79604	0.227273	10	10005	121	580611	wgEncodeOpenChromDnaseGm19239AlnAllReps.30000000.hotspot.twopass.fdr0.01.merge.pks.bed	GM19239	blood	peaks	Peaks
265	1e-06	4.95396	0.269542	7	10005	82	580611	wgEncodeOpenChromDnaseGm19239AlnAllReps.30000000.hotspot.twopass.fdr0.01.merge.pks.bed	GM19239	blood	peaks	Peaks
265	1e-07	5.37334	0.316456	5	10005	54	580611	wgEncodeOpenChromDnaseGm19239AlnAllReps.30000000.hotspot.twopass.fdr0.01.merge.pks.bed	GM19239	blood	peaks	Peaks
265	1e-08	3.05432	0.847458	2	10005	38	580611	wgEncodeOpenChromDnaseGm19239AlnAllReps.30000000.hotspot.twopass.fdr0.01.merge.pks.bed	GM19239	blood	peaks	Peaks
266	0.01	1.84595	-1	706	14320	15507	580611	wgEncodeOpenChromDnaseGm19240AlnAllReps.30000000.hotspot.twopass.fdr0.01.merge.pks.bed	GM19240	blood	peaks	Peaks
266	0.0001	3.57556	0.0343643	53	14320	601	580611	wgEncodeOpenChromDnaseGm19240AlnAllReps.30000000.hotspot.twopass.fdr0.01.merge.pks.bed	GM19240	blood	peaks	Peaks
266	1e-05	3.68595	0.561798	11	14320	121	580611	wgEncodeOpenChromDnaseGm19240AlnAllReps.30000000.hotspot.twopass.fdr0.01.merge.pks.bed	GM19240	blood	peaks	Peaks
266	1e-06	3.95565	0.512821	8	14320	82	580611	wgEncodeOpenChromDnaseGm19240AlnAllReps.30000000.hotspot.twopass.fdr0.01.merge.pks.bed	GM19240	blood	peaks	Peaks
266	1e-07	3.75421	0.613497	5	14320	54	580611	wgEncodeOpenChromDnaseGm19240AlnAllReps.30000000.hotspot.twopass.fdr0.01.merge.pks.bed	GM19240	blood	peaks	Peaks
266	1e-08	3.20096	0.806452	3	14320	38	580611	wgEncodeOpenChromDnaseGm19240AlnAllReps.30000000.hotspot.twopass.fdr0.01.merge.pks.bed	GM19240	blood	peaks	Peaks
267	0.01	1.8869	-1	669	13275	15507	580611	wgEncodeOpenChromDnaseH9esAlnAllReps.30000000.hotspot.twopass.fdr0.01.merge.pks.bed	H9ES	es_cell	peaks	Peaks
267	0.0001	4.29367	0.000232837	59	13275	601	580611	wgEncodeOpenChromDnaseH9esAlnAllReps.30000000.hotspot.twopass.fdr0.01.merge.pks.bed	H9ES	es_cell	peaks	Peaks
267	1e-05	6.14489	0.0159388	17	13275	121	580611	wgEncodeOpenChromDnaseH9esAlnAllReps.30000000.hotspot.twopass.fdr0.01.merge.pks.bed	H9ES	es_cell	peaks	Peaks
267	1e-06	6.93394	0.0177336	13	13275	82	580611	wgEncodeOpenChromDnaseH9esAlnAllReps.30000000.hotspot.twopass.fdr0.01.merge.pks.bed	H9ES	es_cell	peaks	Peaks
267	1e-07	8.09948	0.019216	10	13275	54	580611	wgEncodeOpenChromDnaseH9esAlnAllReps.30000000.hotspot.twopass.fdr0.01.merge.pks.bed	H9ES	es_cell	peaks	Peaks
267	1e-08	6.90587	0.155039	6	13275	38	580611	wgEncodeOpenChromDnaseH9esAlnAllReps.30000000.hotspot.twopass.fdr0.01.merge.pks.bed	H9ES	es_cell	peaks	Peaks
268	0.01	2.04657	-1	495	9056	15507	580611	wgEncodeOpenChromDnaseHelas3Ifna4hAlnAllReps.30000000.hotspot.twopass.fdr0.01.merge.pks.bed	HeLa-S3	cervix	peaks	Peaks
268	0.0001	4.16044	0.0134084	39	9056	601	580611	wgEncodeOpenChromDnaseHelas3Ifna4hAlnAllReps.30000000.hotspot.twopass.fdr0.01.merge.pks.bed	HeLa-S3	cervix	peaks	Peaks
268	1e-05	4.2389	0.492611	8	9056	121	580611	wgEncodeOpenChromDnaseHelas3Ifna4hAlnAllReps.30000000.hotspot.twopass.fdr0.01.merge.pks.bed	HeLa-S3	cervix	peaks	Peaks
268	1e-06	6.25497	0.121507	8	9056	82	580611	wgEncodeOpenChromDnaseHelas3Ifna4hAlnAllReps.30000000.hotspot.twopass.fdr0.01.merge.pks.bed	HeLa-S3	cervix	peaks	Peaks
268	1e-07	5.93643	0.2457	5	9056	54	580611	wgEncodeOpenChromDnaseHelas3Ifna4hAlnAllReps.30000000.hotspot.twopass.fdr0.01.merge.pks.bed	HeLa-S3	cervix	peaks	Peaks
268	1e-08	5.06158	0.546448	3	9056	38	580611	wgEncodeOpenChromDnaseHelas3Ifna4hAlnAllReps.30000000.hotspot.twopass.fdr0.01.merge.pks.bed	HeLa-S3	cervix	peaks	Peaks
269	0.01	1.78685	-1	610	12782	15507	580611	wgEncodeOpenChromDnaseHepatocytesAlnAllReps.30000000.hotspot.twopass.fdr0.01.merge.pks.bed	Hepatocytes	liver	peaks	Peaks
269	0.0001	2.87207	0.348432	38	12782	601	580611	wgEncodeOpenChromDnaseHepatocytesAlnAllReps.30000000.hotspot.twopass.fdr0.01.merge.pks.bed	Hepatocytes	liver	peaks	Peaks
269	1e-05	4.12946	0.35461	11	12782	121	580611	wgEncodeOpenChromDnaseHepatocytesAlnAllReps.30000000.hotspot.twopass.fdr0.01.merge.pks.bed	Hepatocytes	liver	peaks	Peaks
269	1e-06	4.98557	0.191939	9	12782	82	580611	wgEncodeOpenChromDnaseHepatocytesAlnAllReps.30000000.hotspot.twopass.fdr0.01.merge.pks.bed	Hepatocytes	liver	peaks	Peaks
269	1e-07	5.04712	0.333333	6	12782	54	580611	wgEncodeOpenChromDnaseHepatocytesAlnAllReps.30000000.hotspot.twopass.fdr0.01.merge.pks.bed	Hepatocytes	liver	peaks	Peaks
269	1e-08	4.78149	0.520833	4	12782	38	580611	wgEncodeOpenChromDnaseHepatocytesAlnAllReps.30000000.hotspot.twopass.fdr0.01.merge.pks.bed	Hepatocytes	liver	peaks	Peaks
270	0.01	1.90566	-1	545	10708	15507	580611	wgEncodeOpenChromDnaseHpde6e6e7AlnAllReps.30000000.hotspot.twopass.fdr0.01.merge.pks.bed	HPDE6-E6E7	pancreatic_duct	peaks	Peaks
270	0.0001	4.60122	0.000372981	51	10708	601	580611	wgEncodeOpenChromDnaseHpde6e6e7AlnAllReps.30000000.hotspot.twopass.fdr0.01.merge.pks.bed	HPDE6-E6E7	pancreatic_duct	peaks	Peaks
270	1e-05	6.27364	0.0336361	14	10708	121	580611	wgEncodeOpenChromDnaseHpde6e6e7AlnAllReps.30000000.hotspot.twopass.fdr0.01.merge.pks.bed	HPDE6-E6E7	pancreatic_duct	peaks	Peaks
270	1e-06	6.61246	0.059952	10	10708	82	580611	wgEncodeOpenChromDnaseHpde6e6e7AlnAllReps.30000000.hotspot.twopass.fdr0.01.merge.pks.bed	HPDE6-E6E7	pancreatic_duct	peaks	Peaks
270	1e-07	7.0288	0.13089	7	10708	54	580611	wgEncodeOpenChromDnaseHpde6e6e7AlnAllReps.30000000.hotspot.twopass.fdr0.01.merge.pks.bed	HPDE6-E6E7	pancreatic_duct	peaks	Peaks
270	1e-08	8.5614	0.102041	6	10708	38	580611	wgEncodeOpenChromDnaseHpde6e6e7AlnAllReps.30000000.hotspot.twopass.fdr0.01.merge.pks.bed	HPDE6-E6E7	pancreatic_duct	peaks	Peaks
271	0.01	2.0197	-1	535	9918	15507	580611	wgEncodeOpenChromDnaseHtr8AlnAllReps.30000000.hotspot.twopass.fdr0.01.merge.pks.bed	HTR8svn	blastula	peaks	Peaks
271	0.0001	4.18847	0.00858074	43	9918	601	580611	wgEncodeOpenChromDnaseHtr8AlnAllReps.30000000.hotspot.twopass.fdr0.01.merge.pks.bed	HTR8svn	blastula	peaks	Peaks
271	1e-05	3.87049	0.564972	8	9918	121	580611	wgEncodeOpenChromDnaseHtr8AlnAllReps.30000000.hotspot.twopass.fdr0.01.merge.pks.bed	HTR8svn	blastula	peaks	Peaks
271	1e-06	4.2835	0.529101	6	9918	82	580611	wgEncodeOpenChromDnaseHtr8AlnAllReps.30000000.hotspot.twopass.fdr0.01.merge.pks.bed	HTR8svn	blastula	peaks	Peaks
271	1e-07	5.42048	0.344828	5	9918	54	580611	wgEncodeOpenChromDnaseHtr8AlnAllReps.30000000.hotspot.twopass.fdr0.01.merge.pks.bed	HTR8svn	blastula	peaks	Peaks
271	1e-08	4.62167	0.621118	3	9918	38	580611	wgEncodeOpenChromDnaseHtr8AlnAllReps.30000000.hotspot.twopass.fdr0.01.merge.pks.bed	HTR8svn	blastula	peaks	Peaks
272	0.01	1.76886	-1	658	13928	15507	580611	wgEncodeOpenChromDnaseHuh75AlnAllReps.30000000.hotspot.twopass.fdr0.01.merge.pks.bed	Huh-7.5	liver	peaks	Peaks
272	0.0001	3.32938	0.0724638	48	13928	601	580611	wgEncodeOpenChromDnaseHuh75AlnAllReps.30000000.hotspot.twopass.fdr0.01.merge.pks.bed	Huh-7.5	liver	peaks	Peaks
272	1e-05	4.13421	0.406504	12	13928	121	580611	wgEncodeOpenChromDnaseHuh75AlnAllReps.30000000.hotspot.twopass.fdr0.01.merge.pks.bed	Huh-7.5	liver	peaks	Peaks
272	1e-06	5.08373	0.164204	10	13928	82	580611	wgEncodeOpenChromDnaseHuh75AlnAllReps.30000000.hotspot.twopass.fdr0.01.merge.pks.bed	Huh-7.5	liver	peaks	Peaks
272	1e-07	6.17579	0.164745	8	13928	54	580611	wgEncodeOpenChromDnaseHuh75AlnAllReps.30000000.hotspot.twopass.fdr0.01.merge.pks.bed	Huh-7.5	liver	peaks	Peaks
272	1e-08	6.5821	0.188679	6	13928	38	580611	wgEncodeOpenChromDnaseHuh75AlnAllReps.30000000.hotspot.twopass.fdr0.01.merge.pks.bed	Huh-7.5	liver	peaks	Peaks
273	0.01	1.92321	-1	602	11720	15507	580611	wgEncodeOpenChromDnaseHuh7AlnAllReps.30000000.hotspot.twopass.fdr0.01.merge.pks.bed	Huh-7	liver	peaks	Peaks
273	0.0001	4.12148	0.00267265	50	11720	601	580611	wgEncodeOpenChromDnaseHuh7AlnAllReps.30000000.hotspot.twopass.fdr0.01.merge.pks.bed	Huh-7	liver	peaks	Peaks
273	1e-05	5.3225	0.0959693	13	11720	121	580611	wgEncodeOpenChromDnaseHuh7AlnAllReps.30000000.hotspot.twopass.fdr0.01.merge.pks.bed	Huh-7	liver	peaks	Peaks
273	1e-06	6.04149	0.0821018	10	11720	82	580611	wgEncodeOpenChromDnaseHuh7AlnAllReps.30000000.hotspot.twopass.fdr0.01.merge.pks.bed	Huh-7	liver	peaks	Peaks
273	1e-07	8.2567	0.0225938	9	11720	54	580611	wgEncodeOpenChromDnaseHuh7AlnAllReps.30000000.hotspot.twopass.fdr0.01.merge.pks.bed	Huh-7	liver	peaks	Peaks
273	1e-08	9.12582	0.055991	7	11720	38	580611	wgEncodeOpenChromDnaseHuh7AlnAllReps.30000000.hotspot.twopass.fdr0.01.merge.pks.bed	Huh-7	liver	peaks	Peaks
274	0.01	1.80935	-1	845	17486	15507	580611	wgEncodeOpenChromDnaseIpsAlnAllReps.30000000.hotspot.twopass.fdr0.01.merge.pks.bed	iPS	ips_cell	peaks	Peaks
274	0.0001	3.5359	0.00402285	64	17486	601	580611	wgEncodeOpenChromDnaseIpsAlnAllReps.30000000.hotspot.twopass.fdr0.01.merge.pks.bed	iPS	ips_cell	peaks	Peaks
274	1e-05	4.39066	0.136612	16	17486	121	580611	wgEncodeOpenChromDnaseIpsAlnAllReps.30000000.hotspot.twopass.fdr0.01.merge.pks.bed	iPS	ips_cell	peaks	Peaks
274	1e-06	4.45424	0.18797	11	17486	82	580611	wgEncodeOpenChromDnaseIpsAlnAllReps.30000000.hotspot.twopass.fdr0.01.merge.pks.bed	iPS	ips_cell	peaks	Peaks
274	1e-07	4.91916	0.175131	8	17486	54	580611	wgEncodeOpenChromDnaseIpsAlnAllReps.30000000.hotspot.twopass.fdr0.01.merge.pks.bed	iPS	ips_cell	peaks	Peaks
274	1e-08	5.24279	0.289017	6	17486	38	580611	wgEncodeOpenChromDnaseIpsAlnAllReps.30000000.hotspot.twopass.fdr0.01.merge.pks.bed	iPS	ips_cell	peaks	Peaks
275	0.01	1.88766	-1	576	11425	15507	580611	wgEncodeOpenChromDnaseLncapAndroAlnAllReps.30000000.hotspot.twopass.fdr0.01.merge.pks.bed	LNCaP	prostate	peaks	Peaks
275	0.0001	3.97422	0.00525679	47	11425	601	580611	wgEncodeOpenChromDnaseLncapAndroAlnAllReps.30000000.hotspot.twopass.fdr0.01.merge.pks.bed	LNCaP	prostate	peaks	Peaks
275	1e-05	5.03993	0.124533	12	11425	121	580611	wgEncodeOpenChromDnaseLncapAndroAlnAllReps.30000000.hotspot.twopass.fdr0.01.merge.pks.bed	LNCaP	prostate	peaks	Peaks
275	1e-06	5.57773	0.114811	9	11425	82	580611	wgEncodeOpenChromDnaseLncapAndroAlnAllReps.30000000.hotspot.twopass.fdr0.01.merge.pks.bed	LNCaP	prostate	peaks	Peaks
275	1e-07	6.58769	0.112994	7	11425	54	580611	wgEncodeOpenChromDnaseLncapAndroAlnAllReps.30000000.hotspot.twopass.fdr0.01.merge.pks.bed	LNCaP	prostate	peaks	Peaks
275	1e-08	8.02411	0.0783085	6	11425	38	580611	wgEncodeOpenChromDnaseLncapAndroAlnAllReps.30000000.hotspot.twopass.fdr0.01.merge.pks.bed	LNCaP	prostate	peaks	Peaks
276	0.01	1.87049	-1	583	11670	15507	580611	wgEncodeOpenChromDnaseMcf7HypoxlacAlnAllReps.30000000.hotspot.twopass.fdr0.01.merge.pks.bed	MCF-7	breast	peaks	Peaks
276	0.0001	3.80801	0.0153139	46	11670	601	580611	wgEncodeOpenChromDnaseMcf7HypoxlacAlnAllReps.30000000.hotspot.twopass.fdr0.01.merge.pks.bed	MCF-7	breast	peaks	Peaks
276	1e-05	2.87824	0.8	7	11670	121	580611	wgEncodeOpenChromDnaseMcf7HypoxlacAlnAllReps.30000000.hotspot.twopass.fdr0.01.merge.pks.bed	MCF-7	breast	peaks	Peaks
276	1e-06	4.24716	0.434783	7	11670	82	580611	wgEncodeOpenChromDnaseMcf7HypoxlacAlnAllReps.30000000.hotspot.twopass.fdr0.01.merge.pks.bed	MCF-7	breast	peaks	Peaks
276	1e-07	3.68537	0.628931	4	11670	54	580611	wgEncodeOpenChromDnaseMcf7HypoxlacAlnAllReps.30000000.hotspot.twopass.fdr0.01.merge.pks.bed	MCF-7	breast	peaks	Peaks
276	1e-08	3.92782	0.724638	3	11670	38	580611	wgEncodeOpenChromDnaseMcf7HypoxlacAlnAllReps.30000000.hotspot.twopass.fdr0.01.merge.pks.bed	MCF-7	breast	peaks	Peaks
277	0.01	1.86652	-1	871	17472	15507	580611	wgEncodeOpenChromDnaseMedulloAlnAllReps.30000000.hotspot.twopass.fdr0.01.merge.pks.bed	Medullo	brain	peaks	Peaks
277	0.0001	3.70461	0.0018953	67	17472	601	580611	wgEncodeOpenChromDnaseMedulloAlnAllReps.30000000.hotspot.twopass.fdr0.01.merge.pks.bed	Medullo	brain	peaks	Peaks
277	1e-05	4.11954	0.290698	15	17472	121	580611	wgEncodeOpenChromDnaseMedulloAlnAllReps.30000000.hotspot.twopass.fdr0.01.merge.pks.bed	Medullo	brain	peaks	Peaks
277	1e-06	5.26832	0.102041	13	17472	82	580611	wgEncodeOpenChromDnaseMedulloAlnAllReps.30000000.hotspot.twopass.fdr0.01.merge.pks.bed	Medullo	brain	peaks	Peaks
277	1e-07	5.53849	0.167785	9	17472	54	580611	wgEncodeOpenChromDnaseMedulloAlnAllReps.30000000.hotspot.twopass.fdr0.01.merge.pks.bed	Medullo	brain	peaks	Peaks
277	1e-08	6.12149	0.226244	7	17472	38	580611	wgEncodeOpenChromDnaseMedulloAlnAllReps.30000000.hotspot.twopass.fdr0.01.merge.pks.bed	Medullo	brain	peaks	Peaks
278	0.01	1.93272	-1	1103	21368	15507	580611	wgEncodeOpenChromDnaseMelanoAlnAllReps.30000000.hotspot.twopass.fdr0.01.merge.pks.bed	Melano	skin	peaks	Peaks
278	0.0001	3.97859	0.000144601	88	21368	601	580611	wgEncodeOpenChromDnaseMelanoAlnAllReps.30000000.hotspot.twopass.fdr0.01.merge.pks.bed	Melano	skin	peaks	Peaks
278	1e-05	6.28773	0.00232374	28	21368	121	580611	wgEncodeOpenChromDnaseMelanoAlnAllReps.30000000.hotspot.twopass.fdr0.01.merge.pks.bed	Melano	skin	peaks	Peaks
278	1e-06	6.62731	0.00873362	20	21368	82	580611	wgEncodeOpenChromDnaseMelanoAlnAllReps.30000000.hotspot.twopass.fdr0.01.merge.pks.bed	Melano	skin	peaks	Peaks
278	1e-07	7.54777	0.00958773	15	21368	54	580611	wgEncodeOpenChromDnaseMelanoAlnAllReps.30000000.hotspot.twopass.fdr0.01.merge.pks.bed	Melano	skin	peaks	Peaks
278	1e-08	7.86557	0.0381388	11	21368	38	580611	wgEncodeOpenChromDnaseMelanoAlnAllReps.30000000.hotspot.twopass.fdr0.01.merge.pks.bed	Melano	skin	peaks	Peaks
279	0.01	2.0263	-1	703	12990	15507	580611	wgEncodeOpenChromDnaseMyometrAlnAllReps.30000000.hotspot.twopass.fdr0.01.merge.pks.bed	Myometr	myometrium	peaks	Peaks
279	0.0001	4.23913	0.000664792	57	12990	601	580611	wgEncodeOpenChromDnaseMyometrAlnAllReps.30000000.hotspot.twopass.fdr0.01.merge.pks.bed	Myometr	myometrium	peaks	Peaks
279	1e-05	5.54092	0.0755287	15	12990	121	580611	wgEncodeOpenChromDnaseMyometrAlnAllReps.30000000.hotspot.twopass.fdr0.01.merge.pks.bed	Myometr	myometrium	peaks	Peaks
279	1e-06	5.99591	0.0937207	11	12990	82	580611	wgEncodeOpenChromDnaseMyometrAlnAllReps.30000000.hotspot.twopass.fdr0.01.merge.pks.bed	Myometr	myometrium	peaks	Peaks
279	1e-07	9.1049	0.00592768	11	12990	54	580611	wgEncodeOpenChromDnaseMyometrAlnAllReps.30000000.hotspot.twopass.fdr0.01.merge.pks.bed	Myometr	myometrium	peaks	Peaks
279	1e-08	9.40985	0.0276549	8	12990	38	580611	wgEncodeOpenChromDnaseMyometrAlnAllReps.30000000.hotspot.twopass.fdr0.01.merge.pks.bed	Myometr	myometrium	peaks	Peaks
280	0.01	1.65529	-1	1238	28003	15507	580611	wgEncodeOpenChromDnaseOsteoblAlnAllReps.30000000.hotspot.twopass.fdr0.01.merge.pks.bed	Osteobl	bone	peaks	Peaks
280	0.0001	3.3809	0.00081082	98	28003	601	580611	wgEncodeOpenChromDnaseOsteoblAlnAllReps.30000000.hotspot.twopass.fdr0.01.merge.pks.bed	Osteobl	bone	peaks	Peaks
280	1e-05	4.96928	0.0104156	29	28003	121	580611	wgEncodeOpenChromDnaseOsteoblAlnAllReps.30000000.hotspot.twopass.fdr0.01.merge.pks.bed	Osteobl	bone	peaks	Peaks
280	1e-06	4.80419	0.0692521	19	28003	82	580611	wgEncodeOpenChromDnaseOsteoblAlnAllReps.30000000.hotspot.twopass.fdr0.01.merge.pks.bed	Osteobl	bone	peaks	Peaks
280	1e-07	4.99149	0.15674	13	28003	54	580611	wgEncodeOpenChromDnaseOsteoblAlnAllReps.30000000.hotspot.twopass.fdr0.01.merge.pks.bed	Osteobl	bone	peaks	Peaks
280	1e-08	4.91066	0.307692	9	28003	38	580611	wgEncodeOpenChromDnaseOsteoblAlnAllReps.30000000.hotspot.twopass.fdr0.01.merge.pks.bed	Osteobl	bone	peaks	Peaks
281	0.01	2.00095	-1	837	15662	15507	580611	wgEncodeOpenChromDnasePanisdAlnAllReps.30000000.hotspot.twopass.fdr0.01.merge.pks.bed	PanIsletD	pancreas	peaks	Peaks
281	0.0001	4.13274	0.000359966	67	15662	601	580611	wgEncodeOpenChromDnasePanisdAlnAllReps.30000000.hotspot.twopass.fdr0.01.merge.pks.bed	PanIsletD	pancreas	peaks	Peaks
281	1e-05	5.51474	0.0465549	18	15662	121	580611	wgEncodeOpenChromDnasePanisdAlnAllReps.30000000.hotspot.twopass.fdr0.01.merge.pks.bed	PanIsletD	pancreas	peaks	Peaks
281	1e-06	5.87716	0.0585138	13	15662	82	580611	wgEncodeOpenChromDnasePanisdAlnAllReps.30000000.hotspot.twopass.fdr0.01.merge.pks.bed	PanIsletD	pancreas	peaks	Peaks
281	1e-07	7.55157	0.0258598	11	15662	54	580611	wgEncodeOpenChromDnasePanisdAlnAllReps.30000000.hotspot.twopass.fdr0.01.merge.pks.bed	PanIsletD	pancreas	peaks	Peaks
281	1e-08	7.80449	0.0640615	8	15662	38	580611	wgEncodeOpenChromDnasePanisdAlnAllReps.30000000.hotspot.twopass.fdr0.01.merge.pks.bed	PanIsletD	pancreas	peaks	Peaks
282	0.01	1.91073	-1	722	14148	15507	580611	wgEncodeOpenChromDnasePanisletsAlnAllReps.30000000.hotspot.twopass.fdr0.01.merge.pks.bed	PanIslets	pancreas	peaks	Peaks
282	0.0001	4.02873	0.000800115	59	14148	601	580611	wgEncodeOpenChromDnasePanisletsAlnAllReps.30000000.hotspot.twopass.fdr0.01.merge.pks.bed	PanIslets	pancreas	peaks	Peaks
282	1e-05	7.12236	0.00115705	21	14148	121	580611	wgEncodeOpenChromDnasePanisletsAlnAllReps.30000000.hotspot.twopass.fdr0.01.merge.pks.bed	PanIslets	pancreas	peaks	Peaks
282	1e-06	8.00749	0.00137265	16	14148	82	580611	wgEncodeOpenChromDnasePanisletsAlnAllReps.30000000.hotspot.twopass.fdr0.01.merge.pks.bed	PanIslets	pancreas	peaks	Peaks
282	1e-07	9.87961	0.000679685	13	14148	54	580611	wgEncodeOpenChromDnasePanisletsAlnAllReps.30000000.hotspot.twopass.fdr0.01.merge.pks.bed	PanIslets	pancreas	peaks	Peaks
282	1e-08	11.8795	0.000651878	11	14148	38	580611	wgEncodeOpenChromDnasePanisletsAlnAllReps.30000000.hotspot.twopass.fdr0.01.merge.pks.bed	PanIslets	pancreas	peaks	Peaks
283	0.01	1.79533	-1	994	20730	15507	580611	wgEncodeOpenChromDnasePhteAlnAllReps.30000000.hotspot.twopass.fdr0.01.merge.pks.bed	pHTE	epithelium	peaks	Peaks
283	0.0001	3.49521	0.00479317	75	20730	601	580611	wgEncodeOpenChromDnasePhteAlnAllReps.30000000.hotspot.twopass.fdr0.01.merge.pks.bed	pHTE	epithelium	peaks	Peaks
283	1e-05	6.48125	0.000314505	28	20730	121	580611	wgEncodeOpenChromDnasePhteAlnAllReps.30000000.hotspot.twopass.fdr0.01.merge.pks.bed	pHTE	epithelium	peaks	Peaks
283	1e-06	7.85597	6.2e-05	23	20730	82	580611	wgEncodeOpenChromDnasePhteAlnAllReps.30000000.hotspot.twopass.fdr0.01.merge.pks.bed	pHTE	epithelium	peaks	Peaks
283	1e-07	8.29874	0.000748352	16	20730	54	580611	wgEncodeOpenChromDnasePhteAlnAllReps.30000000.hotspot.twopass.fdr0.01.merge.pks.bed	pHTE	epithelium	peaks	Peaks
283	1e-08	8.84471	0.00392542	12	20730	38	580611	wgEncodeOpenChromDnasePhteAlnAllReps.30000000.hotspot.twopass.fdr0.01.merge.pks.bed	pHTE	epithelium	peaks	Peaks
284	0.01	1.99141	-1	847	15925	15507	580611	wgEncodeOpenChromDnaseProgfibAlnAllReps.30000000.hotspot.twopass.fdr0.01.merge.pks.bed	ProgFib	skin	peaks	Peaks
284	0.0001	4.61047	0	76	15925	601	580611	wgEncodeOpenChromDnaseProgfibAlnAllReps.30000000.hotspot.twopass.fdr0.01.merge.pks.bed	ProgFib	skin	peaks	Peaks
284	1e-05	6.32761	0.00357041	21	15925	121	580611	wgEncodeOpenChromDnaseProgfibAlnAllReps.30000000.hotspot.twopass.fdr0.01.merge.pks.bed	ProgFib	skin	peaks	Peaks
284	1e-06	5.7801	0.0593472	13	15925	82	580611	wgEncodeOpenChromDnaseProgfibAlnAllReps.30000000.hotspot.twopass.fdr0.01.merge.pks.bed	ProgFib	skin	peaks	Peaks
284	1e-07	6.75168	0.0517331	10	15925	54	580611	wgEncodeOpenChromDnaseProgfibAlnAllReps.30000000.hotspot.twopass.fdr0.01.merge.pks.bed	ProgFib	skin	peaks	Peaks
284	1e-08	6.71615	0.147493	7	15925	38	580611	wgEncodeOpenChromDnaseProgfibAlnAllReps.30000000.hotspot.twopass.fdr0.01.merge.pks.bed	ProgFib	skin	peaks	Peaks
285	0.01	1.97395	-1	656	12443	15507	580611	wgEncodeOpenChromDnaseStellateAlnAllReps.30000000.hotspot.twopass.fdr0.01.merge.pks.bed	Stellate	liver	peaks	Peaks
285	0.0001	4.96896	0	64	12443	601	580611	wgEncodeOpenChromDnaseStellateAlnAllReps.30000000.hotspot.twopass.fdr0.01.merge.pks.bed	Stellate	liver	peaks	Peaks
285	1e-05	8.0983	0.000241393	21	12443	121	580611	wgEncodeOpenChromDnaseStellateAlnAllReps.30000000.hotspot.twopass.fdr0.01.merge.pks.bed	Stellate	liver	peaks	Peaks
285	1e-06	7.96662	0.00399074	14	12443	82	580611	wgEncodeOpenChromDnaseStellateAlnAllReps.30000000.hotspot.twopass.fdr0.01.merge.pks.bed	Stellate	liver	peaks	Peaks
285	1e-07	9.50515	0.0036245	11	12443	54	580611	wgEncodeOpenChromDnaseStellateAlnAllReps.30000000.hotspot.twopass.fdr0.01.merge.pks.bed	Stellate	liver	peaks	Peaks
285	1e-08	9.82351	0.0177557	8	12443	38	580611	wgEncodeOpenChromDnaseStellateAlnAllReps.30000000.hotspot.twopass.fdr0.01.merge.pks.bed	Stellate	liver	peaks	Peaks
286	0.01	1.97097	-1	597	11341	15507	580611	wgEncodeOpenChromDnaseT47dAlnAllReps.30000000.hotspot.twopass.fdr0.01.merge.pks.bed	T-47D	breast	peaks	Peaks
286	0.0001	3.66292	0.0471698	43	11341	601	580611	wgEncodeOpenChromDnaseT47dAlnAllReps.30000000.hotspot.twopass.fdr0.01.merge.pks.bed	T-47D	breast	peaks	Peaks
286	1e-05	7.19279	0.00636132	17	11341	121	580611	wgEncodeOpenChromDnaseT47dAlnAllReps.30000000.hotspot.twopass.fdr0.01.merge.pks.bed	T-47D	breast	peaks	Peaks
286	1e-06	8.74074	0.0018017	14	11341	82	580611	wgEncodeOpenChromDnaseT47dAlnAllReps.30000000.hotspot.twopass.fdr0.01.merge.pks.bed	T-47D	breast	peaks	Peaks
286	1e-07	9.48069	0.00943752	10	11341	54	580611	wgEncodeOpenChromDnaseT47dAlnAllReps.30000000.hotspot.twopass.fdr0.01.merge.pks.bed	T-47D	breast	peaks	Peaks
286	1e-08	9.4308	0.0367377	7	11341	38	580611	wgEncodeOpenChromDnaseT47dAlnAllReps.30000000.hotspot.twopass.fdr0.01.merge.pks.bed	T-47D	breast	peaks	Peaks
287	0.01	1.94987	-1	618	11867	15507	580611	wgEncodeOpenChromDnaseUrotsaAlnAllReps.30000000.hotspot.twopass.fdr0.01.merge.pks.bed	Urothelia	urothelium	peaks	Peaks
287	0.0001	4.07043	0.00456558	50	11867	601	580611	wgEncodeOpenChromDnaseUrotsaAlnAllReps.30000000.hotspot.twopass.fdr0.01.merge.pks.bed	Urothelia	urothelium	peaks	Peaks
287	1e-05	6.06527	0.0363901	15	11867	121	580611	wgEncodeOpenChromDnaseUrotsaAlnAllReps.30000000.hotspot.twopass.fdr0.01.merge.pks.bed	Urothelia	urothelium	peaks	Peaks
287	1e-06	7.15998	0.0222618	12	11867	82	580611	wgEncodeOpenChromDnaseUrotsaAlnAllReps.30000000.hotspot.twopass.fdr0.01.merge.pks.bed	Urothelia	urothelium	peaks	Peaks
287	1e-07	7.24837	0.077101	8	11867	54	580611	wgEncodeOpenChromDnaseUrotsaAlnAllReps.30000000.hotspot.twopass.fdr0.01.merge.pks.bed	Urothelia	urothelium	peaks	Peaks
287	1e-08	7.72524	0.126422	6	11867	38	580611	wgEncodeOpenChromDnaseUrotsaAlnAllReps.30000000.hotspot.twopass.fdr0.01.merge.pks.bed	Urothelia	urothelium	peaks	Peaks
288	0.01	1.87105	-1	719	14388	15507	580611	wgEncodeOpenChromDnaseUrotsaUt189AlnAllReps.30000000.hotspot.twopass.fdr0.01.merge.pks.bed	Urothelia	urothelium	peaks	Peaks
288	0.0001	4.63297	1e-06	69	14388	601	580611	wgEncodeOpenChromDnaseUrotsaUt189AlnAllReps.30000000.hotspot.twopass.fdr0.01.merge.pks.bed	Urothelia	urothelium	peaks	Peaks
288	1e-05	8.67107	5e-06	26	14388	121	580611	wgEncodeOpenChromDnaseUrotsaUt189AlnAllReps.30000000.hotspot.twopass.fdr0.01.merge.pks.bed	Urothelia	urothelium	peaks	Peaks
288	1e-06	10.3345	7e-06	21	14388	82	580611	wgEncodeOpenChromDnaseUrotsaUt189AlnAllReps.30000000.hotspot.twopass.fdr0.01.merge.pks.bed	Urothelia	urothelium	peaks	Peaks
288	1e-07	10.4621	0.00047586	14	14388	54	580611	wgEncodeOpenChromDnaseUrotsaUt189AlnAllReps.30000000.hotspot.twopass.fdr0.01.merge.pks.bed	Urothelia	urothelium	peaks	Peaks
288	1e-08	11.6814	0.00121979	11	14388	38	580611	wgEncodeOpenChromDnaseUrotsaUt189AlnAllReps.30000000.hotspot.twopass.fdr0.01.merge.pks.bed	Urothelia	urothelium	peaks	Peaks
289	0.01	1.99682	-1	654	12263	15507	580611	WI_38-DS14315.hotspot.twopass.fdr0.01.merge.pks.bed	WI-38	embryonic_lung	peaks	Peaks
289	0.0001	4.648	3.8e-05	59	12263	601	580611	WI_38-DS14315.hotspot.twopass.fdr0.01.merge.pks.bed	WI-38	embryonic_lung	peaks	Peaks
289	1e-05	5.86941	0.0565291	15	12263	121	580611	WI_38-DS14315.hotspot.twopass.fdr0.01.merge.pks.bed	WI-38	embryonic_lung	peaks	Peaks
289	1e-06	6.35137	0.0748503	11	12263	82	580611	WI_38-DS14315.hotspot.twopass.fdr0.01.merge.pks.bed	WI-38	embryonic_lung	peaks	Peaks
289	1e-07	7.8911	0.0479386	9	12263	54	580611	WI_38-DS14315.hotspot.twopass.fdr0.01.merge.pks.bed	WI-38	embryonic_lung	peaks	Peaks
289	1e-08	8.72174	0.0777001	7	12263	38	580611	WI_38-DS14315.hotspot.twopass.fdr0.01.merge.pks.bed	WI-38	embryonic_lung	peaks	Peaks
290	0.01	1.9373	-1	768	14843	15507	580611	WI_38_TAM-DS14323.hotspot.twopass.fdr0.01.merge.pks.bed	WI-38	embryonic_lung	peaks	Peaks
290	0.0001	4.49095	2.5e-05	69	14843	601	580611	WI_38_TAM-DS14323.hotspot.twopass.fdr0.01.merge.pks.bed	WI-38	embryonic_lung	peaks	Peaks
290	1e-05	6.46559	0.00918864	20	14843	121	580611	WI_38_TAM-DS14323.hotspot.twopass.fdr0.01.merge.pks.bed	WI-38	embryonic_lung	peaks	Peaks
290	1e-06	5.72441	0.0948767	12	14843	82	580611	WI_38_TAM-DS14323.hotspot.twopass.fdr0.01.merge.pks.bed	WI-38	embryonic_lung	peaks	Peaks
290	1e-07	7.24386	0.0464468	10	14843	54	580611	WI_38_TAM-DS14323.hotspot.twopass.fdr0.01.merge.pks.bed	WI-38	embryonic_lung	peaks	Peaks
290	1e-08	7.20573	0.147493	7	14843	38	580611	WI_38_TAM-DS14323.hotspot.twopass.fdr0.01.merge.pks.bed	WI-38	embryonic_lung	peaks	Peaks
291	0.01	1.69688	-1	1766	38967	15507	580611	UW.Breast_vHMEC.ChromatinAccessibility.RM035.DS18406.twopass.merge150.wgt10.zgt2.wig	Breast_vHMEC	breast	hotspots	Hotspots
291	0.0001	3.12381	5.7e-05	126	38967	601	580611	UW.Breast_vHMEC.ChromatinAccessibility.RM035.DS18406.twopass.merge150.wgt10.zgt2.wig	Breast_vHMEC	breast	hotspots	Hotspots
291	1e-05	4.67936	0.000916271	38	38967	121	580611	UW.Breast_vHMEC.ChromatinAccessibility.RM035.DS18406.twopass.merge150.wgt10.zgt2.wig	Breast_vHMEC	breast	hotspots	Hotspots
291	1e-06	4.72441	0.00935541	26	38967	82	580611	UW.Breast_vHMEC.ChromatinAccessibility.RM035.DS18406.twopass.merge150.wgt10.zgt2.wig	Breast_vHMEC	breast	hotspots	Hotspots
291	1e-07	6.0704	0.000754797	22	38967	54	580611	UW.Breast_vHMEC.ChromatinAccessibility.RM035.DS18406.twopass.merge150.wgt10.zgt2.wig	Breast_vHMEC	breast	hotspots	Hotspots
291	1e-08	6.66582	0.0021245	17	38967	38	580611	UW.Breast_vHMEC.ChromatinAccessibility.RM035.DS18406.twopass.merge150.wgt10.zgt2.wig	Breast_vHMEC	breast	hotspots	Hotspots
292	0.01	1.68452	-1	1753	38964	15507	580611	UW.Breast_vHMEC.ChromatinAccessibility.RM035.DS18438.twopass.merge150.wgt10.zgt2.wig	Breast_vHMEC	breast	hotspots	Hotspots
292	0.0001	3.00008	0.000431777	121	38964	601	580611	UW.Breast_vHMEC.ChromatinAccessibility.RM035.DS18438.twopass.merge150.wgt10.zgt2.wig	Breast_vHMEC	breast	hotspots	Hotspots
292	1e-05	4.55657	0.0019789	37	38964	121	580611	UW.Breast_vHMEC.ChromatinAccessibility.RM035.DS18438.twopass.merge150.wgt10.zgt2.wig	Breast_vHMEC	breast	hotspots	Hotspots
292	1e-06	4.36133	0.04158	24	38964	82	580611	UW.Breast_vHMEC.ChromatinAccessibility.RM035.DS18438.twopass.merge150.wgt10.zgt2.wig	Breast_vHMEC	breast	hotspots	Hotspots
292	1e-07	5.51897	0.00545584	20	38964	54	580611	UW.Breast_vHMEC.ChromatinAccessibility.RM035.DS18438.twopass.merge150.wgt10.zgt2.wig	Breast_vHMEC	breast	hotspots	Hotspots
292	1e-08	6.2742	0.00549269	16	38964	38	580611	UW.Breast_vHMEC.ChromatinAccessibility.RM035.DS18438.twopass.merge150.wgt10.zgt2.wig	Breast_vHMEC	breast	hotspots	Hotspots
293	0.01	1.6964	-1	1331	29377	15507	580611	UW.CD14_Primary_Cells.ChromatinAccessibility.RO_01689.DS17391.twopass.merge150.wgt10.zgt2.wig	CD14_Primary_Cells	blood	hotspots	Hotspots
293	0.0001	3.48585	6e-06	106	29377	601	580611	UW.CD14_Primary_Cells.ChromatinAccessibility.RO_01689.DS17391.twopass.merge150.wgt10.zgt2.wig	CD14_Primary_Cells	blood	hotspots	Hotspots
293	1e-05	5.22688	0.000338634	32	29377	121	580611	UW.CD14_Primary_Cells.ChromatinAccessibility.RO_01689.DS17391.twopass.merge150.wgt10.zgt2.wig	CD14_Primary_Cells	blood	hotspots	Hotspots
293	1e-06	5.5436	0.00102566	23	29377	82	580611	UW.CD14_Primary_Cells.ChromatinAccessibility.RO_01689.DS17391.twopass.merge150.wgt10.zgt2.wig	CD14_Primary_Cells	blood	hotspots	Hotspots
293	1e-07	6.58805	0.000943699	18	29377	54	580611	UW.CD14_Primary_Cells.ChromatinAccessibility.RO_01689.DS17391.twopass.merge150.wgt10.zgt2.wig	CD14_Primary_Cells	blood	hotspots	Hotspots
293	1e-08	6.76141	0.00543272	13	29377	38	580611	UW.CD14_Primary_Cells.ChromatinAccessibility.RO_01689.DS17391.twopass.merge150.wgt10.zgt2.wig	CD14_Primary_Cells	blood	hotspots	Hotspots
294	0.01	1.72859	-1	1266	27422	15507	580611	UW.CD14_Primary_Cells.ChromatinAccessibility.RO_01701.DS17889.twopass.merge150.wgt10.zgt2.wig	CD14_Primary_Cells	blood	hotspots	Hotspots
294	0.0001	3.38207	7e-05	96	27422	601	580611	UW.CD14_Primary_Cells.ChromatinAccessibility.RO_01701.DS17889.twopass.merge150.wgt10.zgt2.wig	CD14_Primary_Cells	blood	hotspots	Hotspots
294	1e-05	4.89958	0.0046966	28	27422	121	580611	UW.CD14_Primary_Cells.ChromatinAccessibility.RO_01701.DS17889.twopass.merge150.wgt10.zgt2.wig	CD14_Primary_Cells	blood	hotspots	Hotspots
294	1e-06	4.90598	0.0216123	19	27422	82	580611	UW.CD14_Primary_Cells.ChromatinAccessibility.RO_01701.DS17889.twopass.merge150.wgt10.zgt2.wig	CD14_Primary_Cells	blood	hotspots	Hotspots
294	1e-07	5.88144	0.0142146	15	27422	54	580611	UW.CD14_Primary_Cells.ChromatinAccessibility.RO_01701.DS17889.twopass.merge150.wgt10.zgt2.wig	CD14_Primary_Cells	blood	hotspots	Hotspots
294	1e-08	5.57189	0.0967118	10	27422	38	580611	UW.CD14_Primary_Cells.ChromatinAccessibility.RO_01701.DS17889.twopass.merge150.wgt10.zgt2.wig	CD14_Primary_Cells	blood	hotspots	Hotspots
295	0.01	1.59786	-1	1496	35055	15507	580611	UW.CD19_Primary_Cells.ChromatinAccessibility.RO_01679.DS17186.twopass.merge150.wgt10.zgt2.wig	CD19_Primary_Cells	blood	hotspots	Hotspots
295	0.0001	3.2795	0	119	35055	601	580611	UW.CD19_Primary_Cells.ChromatinAccessibility.RO_01679.DS17186.twopass.merge150.wgt10.zgt2.wig	CD19_Primary_Cells	blood	hotspots	Hotspots
295	1e-05	4.10649	0.00420045	30	35055	121	580611	UW.CD19_Primary_Cells.ChromatinAccessibility.RO_01679.DS17186.twopass.merge150.wgt10.zgt2.wig	CD19_Primary_Cells	blood	hotspots	Hotspots
295	1e-06	4.24171	0.0109733	21	35055	82	580611	UW.CD19_Primary_Cells.ChromatinAccessibility.RO_01679.DS17186.twopass.merge150.wgt10.zgt2.wig	CD19_Primary_Cells	blood	hotspots	Hotspots
295	1e-07	4.29407	0.0648508	14	35055	54	580611	UW.CD19_Primary_Cells.ChromatinAccessibility.RO_01679.DS17186.twopass.merge150.wgt10.zgt2.wig	CD19_Primary_Cells	blood	hotspots	Hotspots
295	1e-08	3.48692	0.408163	8	35055	38	580611	UW.CD19_Primary_Cells.ChromatinAccessibility.RO_01679.DS17186.twopass.merge150.wgt10.zgt2.wig	CD19_Primary_Cells	blood	hotspots	Hotspots
296	0.01	1.6877	-1	1453	32235	15507	580611	UW.CD19_Primary_Cells.ChromatinAccessibility.RO_01689.DS17281.twopass.merge150.wgt10.zgt2.wig	CD19_Primary_Cells	blood	hotspots	Hotspots
296	0.0001	3.47649	0	116	32235	601	580611	UW.CD19_Primary_Cells.ChromatinAccessibility.RO_01689.DS17281.twopass.merge150.wgt10.zgt2.wig	CD19_Primary_Cells	blood	hotspots	Hotspots
296	1e-05	4.6146	0.000937172	31	32235	121	580611	UW.CD19_Primary_Cells.ChromatinAccessibility.RO_01689.DS17281.twopass.merge150.wgt10.zgt2.wig	CD19_Primary_Cells	blood	hotspots	Hotspots
296	1e-06	4.17347	0.0269614	19	32235	82	580611	UW.CD19_Primary_Cells.ChromatinAccessibility.RO_01689.DS17281.twopass.merge150.wgt10.zgt2.wig	CD19_Primary_Cells	blood	hotspots	Hotspots
296	1e-07	4.66973	0.0411523	14	32235	54	580611	UW.CD19_Primary_Cells.ChromatinAccessibility.RO_01689.DS17281.twopass.merge150.wgt10.zgt2.wig	CD19_Primary_Cells	blood	hotspots	Hotspots
296	1e-08	3.31797	0.568182	7	32235	38	580611	UW.CD19_Primary_Cells.ChromatinAccessibility.RO_01689.DS17281.twopass.merge150.wgt10.zgt2.wig	CD19_Primary_Cells	blood	hotspots	Hotspots
297	0.01	1.61895	-1	1525	35269	15507	580611	UW.CD19_Primary_Cells.ChromatinAccessibility.RO_01701.DS17440.twopass.merge150.wgt10.zgt2.wig	CD19_Primary_Cells	blood	hotspots	Hotspots
297	0.0001	3.31439	0	121	35269	601	580611	UW.CD19_Primary_Cells.ChromatinAccessibility.RO_01701.DS17440.twopass.merge150.wgt10.zgt2.wig	CD19_Primary_Cells	blood	hotspots	Hotspots
297	1e-05	3.67342	0.0452489	27	35269	121	580611	UW.CD19_Primary_Cells.ChromatinAccessibility.RO_01701.DS17440.twopass.merge150.wgt10.zgt2.wig	CD19_Primary_Cells	blood	hotspots	Hotspots
297	1e-06	3.61369	0.121507	18	35269	82	580611	UW.CD19_Primary_Cells.ChromatinAccessibility.RO_01701.DS17440.twopass.merge150.wgt10.zgt2.wig	CD19_Primary_Cells	blood	hotspots	Hotspots
297	1e-07	4.26802	0.0853242	14	35269	54	580611	UW.CD19_Primary_Cells.ChromatinAccessibility.RO_01701.DS17440.twopass.merge150.wgt10.zgt2.wig	CD19_Primary_Cells	blood	hotspots	Hotspots
297	1e-08	3.89898	0.251889	9	35269	38	580611	UW.CD19_Primary_Cells.ChromatinAccessibility.RO_01701.DS17440.twopass.merge150.wgt10.zgt2.wig	CD19_Primary_Cells	blood	hotspots	Hotspots
298	0.01	1.59127	-1	2034	47859	15507	580611	UW.CD20_Primary_Cells.ChromatinAccessibility.RO_01778.DS17371.twopass.merge150.wgt10.zgt2.wig	CD20_Primary_Cells	blood	hotspots	Hotspots
298	0.0001	2.92695	3e-05	145	47859	601	580611	UW.CD20_Primary_Cells.ChromatinAccessibility.RO_01778.DS17371.twopass.merge150.wgt10.zgt2.wig	CD20_Primary_Cells	blood	hotspots	Hotspots
298	1e-05	4.81257	3e-06	48	47859	121	580611	UW.CD20_Primary_Cells.ChromatinAccessibility.RO_01778.DS17371.twopass.merge150.wgt10.zgt2.wig	CD20_Primary_Cells	blood	hotspots	Hotspots
298	1e-06	4.58637	0.00140262	31	47859	82	580611	UW.CD20_Primary_Cells.ChromatinAccessibility.RO_01778.DS17371.twopass.merge150.wgt10.zgt2.wig	CD20_Primary_Cells	blood	hotspots	Hotspots
298	1e-07	5.61653	0.000232279	25	47859	54	580611	UW.CD20_Primary_Cells.ChromatinAccessibility.RO_01778.DS17371.twopass.merge150.wgt10.zgt2.wig	CD20_Primary_Cells	blood	hotspots	Hotspots
298	1e-08	5.10808	0.0218962	16	47859	38	580611	UW.CD20_Primary_Cells.ChromatinAccessibility.RO_01778.DS17371.twopass.merge150.wgt10.zgt2.wig	CD20_Primary_Cells	blood	hotspots	Hotspots
299	0.01	1.67459	-1	1151	25735	15507	580611	UW.CD3_Primary_Cells.ChromatinAccessibility.CB1_1-3-2011.DS17702.twopass.merge150.wgt10.zgt2.wig	CD3_Primary_Cells	blood	hotspots	Hotspots
299	0.0001	3.64132	0	97	25735	601	580611	UW.CD3_Primary_Cells.ChromatinAccessibility.CB1_1-3-2011.DS17702.twopass.merge150.wgt10.zgt2.wig	CD3_Primary_Cells	blood	hotspots	Hotspots
299	1e-05	3.54266	0.215054	19	25735	121	580611	UW.CD3_Primary_Cells.ChromatinAccessibility.CB1_1-3-2011.DS17702.twopass.merge150.wgt10.zgt2.wig	CD3_Primary_Cells	blood	hotspots	Hotspots
299	1e-06	3.57677	0.257732	13	25735	82	580611	UW.CD3_Primary_Cells.ChromatinAccessibility.CB1_1-3-2011.DS17702.twopass.merge150.wgt10.zgt2.wig	CD3_Primary_Cells	blood	hotspots	Hotspots
299	1e-07	4.17799	0.225734	10	25735	54	580611	UW.CD3_Primary_Cells.ChromatinAccessibility.CB1_1-3-2011.DS17702.twopass.merge150.wgt10.zgt2.wig	CD3_Primary_Cells	blood	hotspots	Hotspots
299	1e-08	2.96857	0.75188	5	25735	38	580611	UW.CD3_Primary_Cells.ChromatinAccessibility.CB1_1-3-2011.DS17702.twopass.merge150.wgt10.zgt2.wig	CD3_Primary_Cells	blood	hotspots	Hotspots
300	0.01	1.71575	-1	1262	27540	15507	580611	UW.CD3_Primary_Cells.ChromatinAccessibility.CB6_1-4-2011.DS17706.twopass.merge150.wgt10.zgt2.wig	CD3_Primary_Cells	blood	hotspots	Hotspots
300	0.0001	3.61313	0	103	27540	601	580611	UW.CD3_Primary_Cells.ChromatinAccessibility.CB6_1-4-2011.DS17706.twopass.merge150.wgt10.zgt2.wig	CD3_Primary_Cells	blood	hotspots	Hotspots
300	1e-05	3.83317	0.0886525	22	27540	121	580611	UW.CD3_Primary_Cells.ChromatinAccessibility.CB6_1-4-2011.DS17706.twopass.merge150.wgt10.zgt2.wig	CD3_Primary_Cells	blood	hotspots	Hotspots
300	1e-06	4.11365	0.0847458	16	27540	82	580611	UW.CD3_Primary_Cells.ChromatinAccessibility.CB6_1-4-2011.DS17706.twopass.merge150.wgt10.zgt2.wig	CD3_Primary_Cells	blood	hotspots	Hotspots
300	1e-07	4.29458	0.162602	11	27540	54	580611	UW.CD3_Primary_Cells.ChromatinAccessibility.CB6_1-4-2011.DS17706.twopass.merge150.wgt10.zgt2.wig	CD3_Primary_Cells	blood	hotspots	Hotspots
300	1e-08	4.43841	0.255102	8	27540	38	580611	UW.CD3_Primary_Cells.ChromatinAccessibility.CB6_1-4-2011.DS17706.twopass.merge150.wgt10.zgt2.wig	CD3_Primary_Cells	blood	hotspots	Hotspots
301	0.01	1.71186	-1	1266	27690	15507	580611	UW.CD3_Primary_Cells.ChromatinAccessibility.RO_01679.DS17198.twopass.merge150.wgt10.zgt2.wig	CD3_Primary_Cells	blood	hotspots	Hotspots
301	0.0001	3.38423	7e-06	97	27690	601	580611	UW.CD3_Primary_Cells.ChromatinAccessibility.RO_01679.DS17198.twopass.merge150.wgt10.zgt2.wig	CD3_Primary_Cells	blood	hotspots	Hotspots
301	1e-05	3.81241	0.0710227	22	27690	121	580611	UW.CD3_Primary_Cells.ChromatinAccessibility.RO_01679.DS17198.twopass.merge150.wgt10.zgt2.wig	CD3_Primary_Cells	blood	hotspots	Hotspots
301	1e-06	3.57995	0.18018	14	27690	82	580611	UW.CD3_Primary_Cells.ChromatinAccessibility.RO_01679.DS17198.twopass.merge150.wgt10.zgt2.wig	CD3_Primary_Cells	blood	hotspots	Hotspots
301	1e-07	3.10641	0.52356	8	27690	54	580611	UW.CD3_Primary_Cells.ChromatinAccessibility.RO_01679.DS17198.twopass.merge150.wgt10.zgt2.wig	CD3_Primary_Cells	blood	hotspots	Hotspots
301	1e-08	2.75898	0.729927	5	27690	38	580611	UW.CD3_Primary_Cells.ChromatinAccessibility.RO_01679.DS17198.twopass.merge150.wgt10.zgt2.wig	CD3_Primary_Cells	blood	hotspots	Hotspots
302	0.01	1.5359	-1	1609	39224	15507	580611	UW.CD3_Primary_Cells.ChromatinAccessibility.RO_01701.DS17534.twopass.merge150.wgt10.zgt2.wig	CD3_Primary_Cells	blood	hotspots	Hotspots
302	0.0001	2.85704	4.2e-05	116	39224	601	580611	UW.CD3_Primary_Cells.ChromatinAccessibility.RO_01701.DS17534.twopass.merge150.wgt10.zgt2.wig	CD3_Primary_Cells	blood	hotspots	Hotspots
302	1e-05	3.79236	0.00453206	31	39224	121	580611	UW.CD3_Primary_Cells.ChromatinAccessibility.RO_01701.DS17534.twopass.merge150.wgt10.zgt2.wig	CD3_Primary_Cells	blood	hotspots	Hotspots
302	1e-06	3.61035	0.0413907	20	39224	82	580611	UW.CD3_Primary_Cells.ChromatinAccessibility.RO_01701.DS17534.twopass.merge150.wgt10.zgt2.wig	CD3_Primary_Cells	blood	hotspots	Hotspots
302	1e-07	4.11179	0.0376932	15	39224	54	580611	UW.CD3_Primary_Cells.ChromatinAccessibility.RO_01701.DS17534.twopass.merge150.wgt10.zgt2.wig	CD3_Primary_Cells	blood	hotspots	Hotspots
302	1e-08	3.1163	0.42735	8	39224	38	580611	UW.CD3_Primary_Cells.ChromatinAccessibility.RO_01701.DS17534.twopass.merge150.wgt10.zgt2.wig	CD3_Primary_Cells	blood	hotspots	Hotspots
303	0.01	1.65881	-1	1671	37717	15507	580611	UW.CD4_Primary_Cells.ChromatinAccessibility.RO_01549.DS15947.twopass.merge150.wgt10.zgt2.wig	CD4_Primary_Cells	blood	hotspots	Hotspots
303	0.0001	3.12488	5.7e-05	122	37717	601	580611	UW.CD4_Primary_Cells.ChromatinAccessibility.RO_01549.DS15947.twopass.merge150.wgt10.zgt2.wig	CD4_Primary_Cells	blood	hotspots	Hotspots
303	1e-05	3.81666	0.0661376	30	37717	121	580611	UW.CD4_Primary_Cells.ChromatinAccessibility.RO_01549.DS15947.twopass.merge150.wgt10.zgt2.wig	CD4_Primary_Cells	blood	hotspots	Hotspots
303	1e-06	3.56687	0.253807	19	37717	82	580611	UW.CD4_Primary_Cells.ChromatinAccessibility.RO_01549.DS15947.twopass.merge150.wgt10.zgt2.wig	CD4_Primary_Cells	blood	hotspots	Hotspots
303	1e-07	3.99101	0.242718	14	37717	54	580611	UW.CD4_Primary_Cells.ChromatinAccessibility.RO_01549.DS15947.twopass.merge150.wgt10.zgt2.wig	CD4_Primary_Cells	blood	hotspots	Hotspots
303	1e-08	3.24082	0.714286	8	37717	38	580611	UW.CD4_Primary_Cells.ChromatinAccessibility.RO_01549.DS15947.twopass.merge150.wgt10.zgt2.wig	CD4_Primary_Cells	blood	hotspots	Hotspots
304	0.01	1.65648	-1	1336	30198	15507	580611	UW.CD4_Primary_Cells.ChromatinAccessibility.RO_01679.DS17212.twopass.merge150.wgt10.zgt2.wig	CD4_Primary_Cells	blood	hotspots	Hotspots
304	0.0001	3.48706	0	109	30198	601	580611	UW.CD4_Primary_Cells.ChromatinAccessibility.RO_01679.DS17212.twopass.merge150.wgt10.zgt2.wig	CD4_Primary_Cells	blood	hotspots	Hotspots
304	1e-05	3.97248	0.0223115	25	30198	121	580611	UW.CD4_Primary_Cells.ChromatinAccessibility.RO_01679.DS17212.twopass.merge150.wgt10.zgt2.wig	CD4_Primary_Cells	blood	hotspots	Hotspots
304	1e-06	4.22052	0.0297089	18	30198	82	580611	UW.CD4_Primary_Cells.ChromatinAccessibility.RO_01679.DS17212.twopass.merge150.wgt10.zgt2.wig	CD4_Primary_Cells	blood	hotspots	Hotspots
304	1e-07	4.27262	0.0984252	12	30198	54	580611	UW.CD4_Primary_Cells.ChromatinAccessibility.RO_01679.DS17212.twopass.merge150.wgt10.zgt2.wig	CD4_Primary_Cells	blood	hotspots	Hotspots
304	1e-08	3.54178	0.438596	7	30198	38	580611	UW.CD4_Primary_Cells.ChromatinAccessibility.RO_01679.DS17212.twopass.merge150.wgt10.zgt2.wig	CD4_Primary_Cells	blood	hotspots	Hotspots
305	0.01	1.58659	-1	1663	39245	15507	580611	UW.CD4_Primary_Cells.ChromatinAccessibility.RO_01689.DS17329.twopass.merge150.wgt10.zgt2.wig	CD4_Primary_Cells	blood	hotspots	Hotspots
305	0.0001	2.92936	1.6e-05	119	39245	601	580611	UW.CD4_Primary_Cells.ChromatinAccessibility.RO_01689.DS17329.twopass.merge150.wgt10.zgt2.wig	CD4_Primary_Cells	blood	hotspots	Hotspots
305	1e-05	3.17899	0.11236	26	39245	121	580611	UW.CD4_Primary_Cells.ChromatinAccessibility.RO_01689.DS17329.twopass.merge150.wgt10.zgt2.wig	CD4_Primary_Cells	blood	hotspots	Hotspots
305	1e-06	3.24758	0.14556	18	39245	82	580611	UW.CD4_Primary_Cells.ChromatinAccessibility.RO_01689.DS17329.twopass.merge150.wgt10.zgt2.wig	CD4_Primary_Cells	blood	hotspots	Hotspots
305	1e-07	3.28767	0.262467	12	39245	54	580611	UW.CD4_Primary_Cells.ChromatinAccessibility.RO_01689.DS17329.twopass.merge150.wgt10.zgt2.wig	CD4_Primary_Cells	blood	hotspots	Hotspots
305	1e-08	2.33598	0.806452	6	39245	38	580611	UW.CD4_Primary_Cells.ChromatinAccessibility.RO_01689.DS17329.twopass.merge150.wgt10.zgt2.wig	CD4_Primary_Cells	blood	hotspots	Hotspots
306	0.01	1.68808	-1	1321	29300	15507	580611	UW.CD4_Primary_Cells.ChromatinAccessibility.RO_01701.DS17881.twopass.merge150.wgt10.zgt2.wig	CD4_Primary_Cells	blood	hotspots	Hotspots
306	0.0001	2.86855	0.00437082	87	29300	601	580611	UW.CD4_Primary_Cells.ChromatinAccessibility.RO_01701.DS17881.twopass.merge150.wgt10.zgt2.wig	CD4_Primary_Cells	blood	hotspots	Hotspots
306	1e-05	4.09423	0.0173913	25	29300	121	580611	UW.CD4_Primary_Cells.ChromatinAccessibility.RO_01701.DS17881.twopass.merge150.wgt10.zgt2.wig	CD4_Primary_Cells	blood	hotspots	Hotspots
306	1e-06	3.62489	0.163934	15	29300	82	580611	UW.CD4_Primary_Cells.ChromatinAccessibility.RO_01701.DS17881.twopass.merge150.wgt10.zgt2.wig	CD4_Primary_Cells	blood	hotspots	Hotspots
306	1e-07	4.03661	0.191205	11	29300	54	580611	UW.CD4_Primary_Cells.ChromatinAccessibility.RO_01701.DS17881.twopass.merge150.wgt10.zgt2.wig	CD4_Primary_Cells	blood	hotspots	Hotspots
306	1e-08	3.12885	0.552486	6	29300	38	580611	UW.CD4_Primary_Cells.ChromatinAccessibility.RO_01701.DS17881.twopass.merge150.wgt10.zgt2.wig	CD4_Primary_Cells	blood	hotspots	Hotspots
307	0.01	1.70644	-1	1076	23609	15507	580611	UW.CD56_Primary_Cells.ChromatinAccessibility.RO_01679.DS17189.twopass.merge150.wgt10.zgt2.wig	CD56_Primary_Cells	blood	hotspots	Hotspots
307	0.0001	3.3145	0.000315921	81	23609	601	580611	UW.CD56_Primary_Cells.ChromatinAccessibility.RO_01679.DS17189.twopass.merge150.wgt10.zgt2.wig	CD56_Primary_Cells	blood	hotspots	Hotspots
307	1e-05	3.86168	0.10395	19	23609	121	580611	UW.CD56_Primary_Cells.ChromatinAccessibility.RO_01679.DS17189.twopass.merge150.wgt10.zgt2.wig	CD56_Primary_Cells	blood	hotspots	Hotspots
307	1e-06	3.59894	0.294985	12	23609	82	580611	UW.CD56_Primary_Cells.ChromatinAccessibility.RO_01679.DS17189.twopass.merge150.wgt10.zgt2.wig	CD56_Primary_Cells	blood	hotspots	Hotspots
307	1e-07	4.0988	0.294985	9	23609	54	580611	UW.CD56_Primary_Cells.ChromatinAccessibility.RO_01679.DS17189.twopass.merge150.wgt10.zgt2.wig	CD56_Primary_Cells	blood	hotspots	Hotspots
307	1e-08	3.23589	0.649351	5	23609	38	580611	UW.CD56_Primary_Cells.ChromatinAccessibility.RO_01679.DS17189.twopass.merge150.wgt10.zgt2.wig	CD56_Primary_Cells	blood	hotspots	Hotspots
308	0.01	1.63489	-1	1506	34490	15507	580611	UW.CD56_Primary_Cells.ChromatinAccessibility.RO_01701.DS17443.twopass.merge150.wgt10.zgt2.wig	CD56_Primary_Cells	blood	hotspots	Hotspots
308	0.0001	2.9971	0.000605481	107	34490	601	580611	UW.CD56_Primary_Cells.ChromatinAccessibility.RO_01701.DS17443.twopass.merge150.wgt10.zgt2.wig	CD56_Primary_Cells	blood	hotspots	Hotspots
308	1e-05	3.47814	0.173913	25	34490	121	580611	UW.CD56_Primary_Cells.ChromatinAccessibility.RO_01701.DS17443.twopass.merge150.wgt10.zgt2.wig	CD56_Primary_Cells	blood	hotspots	Hotspots
308	1e-06	3.07942	0.49505	15	34490	82	580611	UW.CD56_Primary_Cells.ChromatinAccessibility.RO_01701.DS17443.twopass.merge150.wgt10.zgt2.wig	CD56_Primary_Cells	blood	hotspots	Hotspots
308	1e-07	3.11744	0.581395	10	34490	54	580611	UW.CD56_Primary_Cells.ChromatinAccessibility.RO_01701.DS17443.twopass.merge150.wgt10.zgt2.wig	CD56_Primary_Cells	blood	hotspots	Hotspots
308	1e-08	2.65803	0.862069	6	34490	38	580611	UW.CD56_Primary_Cells.ChromatinAccessibility.RO_01701.DS17443.twopass.merge150.wgt10.zgt2.wig	CD56_Primary_Cells	blood	hotspots	Hotspots
309	0.01	1.55978	-1	1767	42416	15507	580611	UW.CD8_Primary_Cells.ChromatinAccessibility.RO_01549.DS16012.twopass.merge150.wgt10.zgt2.wig	CD8_Primary_Cells	blood	hotspots	Hotspots
309	0.0001	2.64204	0.00207194	116	42416	601	580611	UW.CD8_Primary_Cells.ChromatinAccessibility.RO_01549.DS16012.twopass.merge150.wgt10.zgt2.wig	CD8_Primary_Cells	blood	hotspots	Hotspots
309	1e-05	2.94133	0.241546	26	42416	121	580611	UW.CD8_Primary_Cells.ChromatinAccessibility.RO_01549.DS16012.twopass.merge150.wgt10.zgt2.wig	CD8_Primary_Cells	blood	hotspots	Hotspots
309	1e-06	3.00479	0.268817	18	42416	82	580611	UW.CD8_Primary_Cells.ChromatinAccessibility.RO_01549.DS16012.twopass.merge150.wgt10.zgt2.wig	CD8_Primary_Cells	blood	hotspots	Hotspots
309	1e-07	3.29538	0.294985	13	42416	54	580611	UW.CD8_Primary_Cells.ChromatinAccessibility.RO_01549.DS16012.twopass.merge150.wgt10.zgt2.wig	CD8_Primary_Cells	blood	hotspots	Hotspots
309	1e-08	2.52156	0.793651	7	42416	38	580611	UW.CD8_Primary_Cells.ChromatinAccessibility.RO_01549.DS16012.twopass.merge150.wgt10.zgt2.wig	CD8_Primary_Cells	blood	hotspots	Hotspots
310	0.01	1.69193	-1	1111	24586	15507	580611	UW.CD8_Primary_Cells.ChromatinAccessibility.RO_01679.DS17203.twopass.merge150.wgt10.zgt2.wig	CD8_Primary_Cells	blood	hotspots	Hotspots
310	0.0001	3.33996	2.7e-05	85	24586	601	580611	UW.CD8_Primary_Cells.ChromatinAccessibility.RO_01679.DS17203.twopass.merge150.wgt10.zgt2.wig	CD8_Primary_Cells	blood	hotspots	Hotspots
310	1e-05	3.12271	0.280899	16	24586	121	580611	UW.CD8_Primary_Cells.ChromatinAccessibility.RO_01679.DS17203.twopass.merge150.wgt10.zgt2.wig	CD8_Primary_Cells	blood	hotspots	Hotspots
310	1e-06	3.45593	0.234742	12	24586	82	580611	UW.CD8_Primary_Cells.ChromatinAccessibility.RO_01679.DS17203.twopass.merge150.wgt10.zgt2.wig	CD8_Primary_Cells	blood	hotspots	Hotspots
310	1e-07	3.49859	0.378788	8	24586	54	580611	UW.CD8_Primary_Cells.ChromatinAccessibility.RO_01679.DS17203.twopass.merge150.wgt10.zgt2.wig	CD8_Primary_Cells	blood	hotspots	Hotspots
310	1e-08	2.48584	0.793651	4	24586	38	580611	UW.CD8_Primary_Cells.ChromatinAccessibility.RO_01679.DS17203.twopass.merge150.wgt10.zgt2.wig	CD8_Primary_Cells	blood	hotspots	Hotspots
311	0.01	1.65116	-1	1544	35012	15507	580611	UW.CD8_Primary_Cells.ChromatinAccessibility.RO_01689.DS17332.twopass.merge150.wgt10.zgt2.wig	CD8_Primary_Cells	blood	hotspots	Hotspots
311	0.0001	3.11797	9e-06	113	35012	601	580611	UW.CD8_Primary_Cells.ChromatinAccessibility.RO_01689.DS17332.twopass.merge150.wgt10.zgt2.wig	CD8_Primary_Cells	blood	hotspots	Hotspots
311	1e-05	3.28923	0.181488	24	35012	121	580611	UW.CD8_Primary_Cells.ChromatinAccessibility.RO_01689.DS17332.twopass.merge150.wgt10.zgt2.wig	CD8_Primary_Cells	blood	hotspots	Hotspots
311	1e-06	3.23575	0.2849	16	35012	82	580611	UW.CD8_Primary_Cells.ChromatinAccessibility.RO_01689.DS17332.twopass.merge150.wgt10.zgt2.wig	CD8_Primary_Cells	blood	hotspots	Hotspots
311	1e-07	3.37806	0.34965	11	35012	54	580611	UW.CD8_Primary_Cells.ChromatinAccessibility.RO_01689.DS17332.twopass.merge150.wgt10.zgt2.wig	CD8_Primary_Cells	blood	hotspots	Hotspots
311	1e-08	2.6184	0.746269	6	35012	38	580611	UW.CD8_Primary_Cells.ChromatinAccessibility.RO_01689.DS17332.twopass.merge150.wgt10.zgt2.wig	CD8_Primary_Cells	blood	hotspots	Hotspots
312	0.01	1.67699	-1	1077	24046	15507	580611	UW.CD8_Primary_Cells.ChromatinAccessibility.RO_01701.DS17885.twopass.merge150.wgt10.zgt2.wig	CD8_Primary_Cells	blood	hotspots	Hotspots
312	0.0001	3.41497	3.2e-05	85	24046	601	580611	UW.CD8_Primary_Cells.ChromatinAccessibility.RO_01701.DS17885.twopass.merge150.wgt10.zgt2.wig	CD8_Primary_Cells	blood	hotspots	Hotspots
312	1e-05	3.7915	0.0908265	19	24046	121	580611	UW.CD8_Primary_Cells.ChromatinAccessibility.RO_01701.DS17885.twopass.merge150.wgt10.zgt2.wig	CD8_Primary_Cells	blood	hotspots	Hotspots
312	1e-06	3.828	0.130548	13	24046	82	580611	UW.CD8_Primary_Cells.ChromatinAccessibility.RO_01701.DS17885.twopass.merge150.wgt10.zgt2.wig	CD8_Primary_Cells	blood	hotspots	Hotspots
312	1e-07	3.13002	0.526316	7	24046	54	580611	UW.CD8_Primary_Cells.ChromatinAccessibility.RO_01701.DS17885.twopass.merge150.wgt10.zgt2.wig	CD8_Primary_Cells	blood	hotspots	Hotspots
312	1e-08	1.90625	0.892857	3	24046	38	580611	UW.CD8_Primary_Cells.ChromatinAccessibility.RO_01701.DS17885.twopass.merge150.wgt10.zgt2.wig	CD8_Primary_Cells	blood	hotspots	Hotspots
313	0.01	1.57133	-1	2136	50897	15507	580611	UW.Fetal_Adrenal_Gland.ChromatinAccessibility.H-22662.DS12528.twopass.merge150.wgt10.zgt2.wig	Fetal_Adrenal_Gland	fetal_adrenal_gland	hotspots	Hotspots
313	0.0001	2.77122	0.000343875	146	50897	601	580611	UW.Fetal_Adrenal_Gland.ChromatinAccessibility.H-22662.DS12528.twopass.merge150.wgt10.zgt2.wig	Fetal_Adrenal_Gland	fetal_adrenal_gland	hotspots	Hotspots
313	1e-05	4.05393	0.001666	43	50897	121	580611	UW.Fetal_Adrenal_Gland.ChromatinAccessibility.H-22662.DS12528.twopass.merge150.wgt10.zgt2.wig	Fetal_Adrenal_Gland	fetal_adrenal_gland	hotspots	Hotspots
313	1e-06	4.45173	0.00174417	32	50897	82	580611	UW.Fetal_Adrenal_Gland.ChromatinAccessibility.H-22662.DS12528.twopass.merge150.wgt10.zgt2.wig	Fetal_Adrenal_Gland	fetal_adrenal_gland	hotspots	Hotspots
313	1e-07	4.64753	0.0137287	22	50897	54	580611	UW.Fetal_Adrenal_Gland.ChromatinAccessibility.H-22662.DS12528.twopass.merge150.wgt10.zgt2.wig	Fetal_Adrenal_Gland	fetal_adrenal_gland	hotspots	Hotspots
313	1e-08	4.50299	0.107181	15	50897	38	580611	UW.Fetal_Adrenal_Gland.ChromatinAccessibility.H-22662.DS12528.twopass.merge150.wgt10.zgt2.wig	Fetal_Adrenal_Gland	fetal_adrenal_gland	hotspots	Hotspots
314	0.01	1.63081	-1	1810	41556	15507	580611	UW.Fetal_Adrenal_Gland.ChromatinAccessibility.H-23769.DS17319.twopass.merge150.wgt10.zgt2.wig	Fetal_Adrenal_Gland	fetal_adrenal_gland	hotspots	Hotspots
314	0.0001	2.95244	0.000584157	127	41556	601	580611	UW.Fetal_Adrenal_Gland.ChromatinAccessibility.H-23769.DS17319.twopass.merge150.wgt10.zgt2.wig	Fetal_Adrenal_Gland	fetal_adrenal_gland	hotspots	Hotspots
314	1e-05	4.38783	0.0025535	38	41556	121	580611	UW.Fetal_Adrenal_Gland.ChromatinAccessibility.H-23769.DS17319.twopass.merge150.wgt10.zgt2.wig	Fetal_Adrenal_Gland	fetal_adrenal_gland	hotspots	Hotspots
314	1e-06	4.77085	0.00425188	28	41556	82	580611	UW.Fetal_Adrenal_Gland.ChromatinAccessibility.H-23769.DS17319.twopass.merge150.wgt10.zgt2.wig	Fetal_Adrenal_Gland	fetal_adrenal_gland	hotspots	Hotspots
314	1e-07	4.65726	0.0641849	18	41556	54	580611	UW.Fetal_Adrenal_Gland.ChromatinAccessibility.H-23769.DS17319.twopass.merge150.wgt10.zgt2.wig	Fetal_Adrenal_Gland	fetal_adrenal_gland	hotspots	Hotspots
314	1e-08	3.67678	0.446429	10	41556	38	580611	UW.Fetal_Adrenal_Gland.ChromatinAccessibility.H-23769.DS17319.twopass.merge150.wgt10.zgt2.wig	Fetal_Adrenal_Gland	fetal_adrenal_gland	hotspots	Hotspots
315	0.01	1.57705	-1	2094	49715	15507	580611	UW.Fetal_Adrenal_Gland.ChromatinAccessibility.H-24409.DS20343.twopass.merge150.wgt10.zgt2.wig	Fetal_Adrenal_Gland	fetal_adrenal_gland	hotspots	Hotspots
315	0.0001	2.81768	0.000292087	145	49715	601	580611	UW.Fetal_Adrenal_Gland.ChromatinAccessibility.H-24409.DS20343.twopass.merge150.wgt10.zgt2.wig	Fetal_Adrenal_Gland	fetal_adrenal_gland	hotspots	Hotspots
315	1e-05	4.15031	0.00254304	43	49715	121	580611	UW.Fetal_Adrenal_Gland.ChromatinAccessibility.H-24409.DS20343.twopass.merge150.wgt10.zgt2.wig	Fetal_Adrenal_Gland	fetal_adrenal_gland	hotspots	Hotspots
315	1e-06	3.98788	0.0468604	28	49715	82	580611	UW.Fetal_Adrenal_Gland.ChromatinAccessibility.H-24409.DS20343.twopass.merge150.wgt10.zgt2.wig	Fetal_Adrenal_Gland	fetal_adrenal_gland	hotspots	Hotspots
315	1e-07	4.54175	0.0391236	21	49715	54	580611	UW.Fetal_Adrenal_Gland.ChromatinAccessibility.H-24409.DS20343.twopass.merge150.wgt10.zgt2.wig	Fetal_Adrenal_Gland	fetal_adrenal_gland	hotspots	Hotspots
315	1e-08	4.91738	0.0504032	16	49715	38	580611	UW.Fetal_Adrenal_Gland.ChromatinAccessibility.H-24409.DS20343.twopass.merge150.wgt10.zgt2.wig	Fetal_Adrenal_Gland	fetal_adrenal_gland	hotspots	Hotspots
316	0.01	1.63188	-1	1714	39326	15507	580611	UW.Fetal_Brain.ChromatinAccessibility.H-22510.DS11872.twopass.merge150.wgt10.zgt2.wig	Fetal_Brain	fetal_brain	hotspots	Hotspots
316	0.0001	2.92333	0.00210926	119	39326	601	580611	UW.Fetal_Brain.ChromatinAccessibility.H-22510.DS11872.twopass.merge150.wgt10.zgt2.wig	Fetal_Brain	fetal_brain	hotspots	Hotspots
316	1e-05	3.78253	0.0992063	31	39326	121	580611	UW.Fetal_Brain.ChromatinAccessibility.H-22510.DS11872.twopass.merge150.wgt10.zgt2.wig	Fetal_Brain	fetal_brain	hotspots	Hotspots
316	1e-06	3.60099	0.322581	20	39326	82	580611	UW.Fetal_Brain.ChromatinAccessibility.H-22510.DS11872.twopass.merge150.wgt10.zgt2.wig	Fetal_Brain	fetal_brain	hotspots	Hotspots
316	1e-07	3.2809	0.666667	12	39326	54	580611	UW.Fetal_Brain.ChromatinAccessibility.H-22510.DS11872.twopass.merge150.wgt10.zgt2.wig	Fetal_Brain	fetal_brain	hotspots	Hotspots
316	1e-08	3.10822	0.840336	8	39326	38	580611	UW.Fetal_Brain.ChromatinAccessibility.H-22510.DS11872.twopass.merge150.wgt10.zgt2.wig	Fetal_Brain	fetal_brain	hotspots	Hotspots
317	0.01	1.64574	-1	1846	41998	15507	580611	UW.Fetal_Brain.ChromatinAccessibility.H-22510.DS11877.twopass.merge150.wgt10.zgt2.wig	Fetal_Brain	fetal_brain	hotspots	Hotspots
317	0.0001	2.53032	0.14245	110	41998	601	580611	UW.Fetal_Brain.ChromatinAccessibility.H-22510.DS11877.twopass.merge150.wgt10.zgt2.wig	Fetal_Brain	fetal_brain	hotspots	Hotspots
317	1e-05	3.31336	0.30303	29	41998	121	580611	UW.Fetal_Brain.ChromatinAccessibility.H-22510.DS11877.twopass.merge150.wgt10.zgt2.wig	Fetal_Brain	fetal_brain	hotspots	Hotspots
317	1e-06	3.0347	0.653595	18	41998	82	580611	UW.Fetal_Brain.ChromatinAccessibility.H-22510.DS11877.twopass.merge150.wgt10.zgt2.wig	Fetal_Brain	fetal_brain	hotspots	Hotspots
317	1e-07	3.07216	0.78125	12	41998	54	580611	UW.Fetal_Brain.ChromatinAccessibility.H-22510.DS11877.twopass.merge150.wgt10.zgt2.wig	Fetal_Brain	fetal_brain	hotspots	Hotspots
317	1e-08	3.27428	0.75188	9	41998	38	580611	UW.Fetal_Brain.ChromatinAccessibility.H-22510.DS11877.twopass.merge150.wgt10.zgt2.wig	Fetal_Brain	fetal_brain	hotspots	Hotspots
318	0.01	1.60124	-1	1932	45176	15507	580611	UW.Fetal_Brain.ChromatinAccessibility.H-22911.DS14464.twopass.merge150.wgt10.zgt2.wig	Fetal_Brain	fetal_brain	hotspots	Hotspots
318	0.0001	2.67309	0.019976	125	45176	601	580611	UW.Fetal_Brain.ChromatinAccessibility.H-22911.DS14464.twopass.merge150.wgt10.zgt2.wig	Fetal_Brain	fetal_brain	hotspots	Hotspots
318	1e-05	3.39893	0.21978	32	45176	121	580611	UW.Fetal_Brain.ChromatinAccessibility.H-22911.DS14464.twopass.merge150.wgt10.zgt2.wig	Fetal_Brain	fetal_brain	hotspots	Hotspots
318	1e-06	3.44815	0.344828	22	45176	82	580611	UW.Fetal_Brain.ChromatinAccessibility.H-22911.DS14464.twopass.merge150.wgt10.zgt2.wig	Fetal_Brain	fetal_brain	hotspots	Hotspots
318	1e-07	3.80806	0.303951	16	45176	54	580611	UW.Fetal_Brain.ChromatinAccessibility.H-22911.DS14464.twopass.merge150.wgt10.zgt2.wig	Fetal_Brain	fetal_brain	hotspots	Hotspots
318	1e-08	3.72037	0.568182	11	45176	38	580611	UW.Fetal_Brain.ChromatinAccessibility.H-22911.DS14464.twopass.merge150.wgt10.zgt2.wig	Fetal_Brain	fetal_brain	hotspots	Hotspots
319	0.01	1.55109	-1	2444	58996	15507	580611	UW.Fetal_Brain.ChromatinAccessibility.H-23266.DS14717.twopass.merge150.wgt10.zgt2.wig	Fetal_Brain	fetal_brain	hotspots	Hotspots
319	0.0001	2.60367	0.00173085	159	58996	601	580611	UW.Fetal_Brain.ChromatinAccessibility.H-23266.DS14717.twopass.merge150.wgt10.zgt2.wig	Fetal_Brain	fetal_brain	hotspots	Hotspots
319	1e-05	3.2534	0.170358	40	58996	121	580611	UW.Fetal_Brain.ChromatinAccessibility.H-23266.DS14717.twopass.merge150.wgt10.zgt2.wig	Fetal_Brain	fetal_brain	hotspots	Hotspots
319	1e-06	2.88045	0.763359	24	58996	82	580611	UW.Fetal_Brain.ChromatinAccessibility.H-23266.DS14717.twopass.merge150.wgt10.zgt2.wig	Fetal_Brain	fetal_brain	hotspots	Hotspots
319	1e-07	3.09826	0.578035	17	58996	54	580611	UW.Fetal_Brain.ChromatinAccessibility.H-23266.DS14717.twopass.merge150.wgt10.zgt2.wig	Fetal_Brain	fetal_brain	hotspots	Hotspots
319	1e-08	2.58988	0.952381	10	58996	38	580611	UW.Fetal_Brain.ChromatinAccessibility.H-23266.DS14717.twopass.merge150.wgt10.zgt2.wig	Fetal_Brain	fetal_brain	hotspots	Hotspots
320	0.01	1.5665	-1	2227	53229	15507	580611	UW.Fetal_Brain.ChromatinAccessibility.H-23266.DS14718.twopass.merge150.wgt10.zgt2.wig	Fetal_Brain	fetal_brain	hotspots	Hotspots
320	0.0001	2.48647	0.0348554	137	53229	601	580611	UW.Fetal_Brain.ChromatinAccessibility.H-23266.DS14718.twopass.merge150.wgt10.zgt2.wig	Fetal_Brain	fetal_brain	hotspots	Hotspots
320	1e-05	3.51574	0.0519211	39	53229	121	580611	UW.Fetal_Brain.ChromatinAccessibility.H-23266.DS14718.twopass.merge150.wgt10.zgt2.wig	Fetal_Brain	fetal_brain	hotspots	Hotspots
320	1e-06	3.85763	0.0555247	29	53229	82	580611	UW.Fetal_Brain.ChromatinAccessibility.H-23266.DS14718.twopass.merge150.wgt10.zgt2.wig	Fetal_Brain	fetal_brain	hotspots	Hotspots
320	1e-07	4.03992	0.104603	20	53229	54	580611	UW.Fetal_Brain.ChromatinAccessibility.H-23266.DS14718.twopass.merge150.wgt10.zgt2.wig	Fetal_Brain	fetal_brain	hotspots	Hotspots
320	1e-08	3.44457	0.558659	12	53229	38	580611	UW.Fetal_Brain.ChromatinAccessibility.H-23266.DS14718.twopass.merge150.wgt10.zgt2.wig	Fetal_Brain	fetal_brain	hotspots	Hotspots
321	0.01	1.59466	-1	1854	43531	15507	580611	UW.Fetal_Brain.ChromatinAccessibility.H-23284.DS14803.twopass.merge150.wgt10.zgt2.wig	Fetal_Brain	fetal_brain	hotspots	Hotspots
321	0.0001	2.72971	0.0106598	123	43531	601	580611	UW.Fetal_Brain.ChromatinAccessibility.H-23284.DS14803.twopass.merge150.wgt10.zgt2.wig	Fetal_Brain	fetal_brain	hotspots	Hotspots
321	1e-05	3.96829	0.0274273	36	43531	121	580611	UW.Fetal_Brain.ChromatinAccessibility.H-23284.DS14803.twopass.merge150.wgt10.zgt2.wig	Fetal_Brain	fetal_brain	hotspots	Hotspots
321	1e-06	3.90377	0.137741	24	43531	82	580611	UW.Fetal_Brain.ChromatinAccessibility.H-23284.DS14803.twopass.merge150.wgt10.zgt2.wig	Fetal_Brain	fetal_brain	hotspots	Hotspots
321	1e-07	4.19896	0.170068	17	43531	54	580611	UW.Fetal_Brain.ChromatinAccessibility.H-23284.DS14803.twopass.merge150.wgt10.zgt2.wig	Fetal_Brain	fetal_brain	hotspots	Hotspots
321	1e-08	4.21196	0.314465	12	43531	38	580611	UW.Fetal_Brain.ChromatinAccessibility.H-23284.DS14803.twopass.merge150.wgt10.zgt2.wig	Fetal_Brain	fetal_brain	hotspots	Hotspots
322	0.01	1.60438	-1	1915	44691	15507	580611	UW.Fetal_Brain.ChromatinAccessibility.H-23284.DS14815.twopass.merge150.wgt10.zgt2.wig	Fetal_Brain	fetal_brain	hotspots	Hotspots
322	0.0001	2.8318	0.00146443	131	44691	601	580611	UW.Fetal_Brain.ChromatinAccessibility.H-23284.DS14815.twopass.merge150.wgt10.zgt2.wig	Fetal_Brain	fetal_brain	hotspots	Hotspots
322	1e-05	3.75792	0.0478927	35	44691	121	580611	UW.Fetal_Brain.ChromatinAccessibility.H-23284.DS14815.twopass.merge150.wgt10.zgt2.wig	Fetal_Brain	fetal_brain	hotspots	Hotspots
322	1e-06	3.80244	0.130208	24	44691	82	580611	UW.Fetal_Brain.ChromatinAccessibility.H-23284.DS14815.twopass.merge150.wgt10.zgt2.wig	Fetal_Brain	fetal_brain	hotspots	Hotspots
322	1e-07	4.08997	0.156495	17	44691	54	580611	UW.Fetal_Brain.ChromatinAccessibility.H-23284.DS14815.twopass.merge150.wgt10.zgt2.wig	Fetal_Brain	fetal_brain	hotspots	Hotspots
322	1e-08	4.10263	0.37594	12	44691	38	580611	UW.Fetal_Brain.ChromatinAccessibility.H-23284.DS14815.twopass.merge150.wgt10.zgt2.wig	Fetal_Brain	fetal_brain	hotspots	Hotspots
323	0.01	1.53705	-1	2592	63140	15507	580611	UW.Fetal_Brain.ChromatinAccessibility.H-23399.DS15453.twopass.merge150.wgt10.zgt2.wig	Fetal_Brain	fetal_brain	hotspots	Hotspots
323	0.0001	2.49398	0.00326264	163	63140	601	580611	UW.Fetal_Brain.ChromatinAccessibility.H-23399.DS15453.twopass.merge150.wgt10.zgt2.wig	Fetal_Brain	fetal_brain	hotspots	Hotspots
323	1e-05	3.64785	0.00651254	48	63140	121	580611	UW.Fetal_Brain.ChromatinAccessibility.H-23399.DS15453.twopass.merge150.wgt10.zgt2.wig	Fetal_Brain	fetal_brain	hotspots	Hotspots
323	1e-06	3.81282	0.0158378	34	63140	82	580611	UW.Fetal_Brain.ChromatinAccessibility.H-23399.DS15453.twopass.merge150.wgt10.zgt2.wig	Fetal_Brain	fetal_brain	hotspots	Hotspots
323	1e-07	3.57607	0.212766	21	63140	54	580611	UW.Fetal_Brain.ChromatinAccessibility.H-23399.DS15453.twopass.merge150.wgt10.zgt2.wig	Fetal_Brain	fetal_brain	hotspots	Hotspots
323	1e-08	3.87184	0.227273	16	63140	38	580611	UW.Fetal_Brain.ChromatinAccessibility.H-23399.DS15453.twopass.merge150.wgt10.zgt2.wig	Fetal_Brain	fetal_brain	hotspots	Hotspots
324	0.01	1.53761	-1	2410	58685	15507	580611	UW.Fetal_Brain.ChromatinAccessibility.H-23548.DS16302.twopass.merge150.wgt10.zgt2.wig	Fetal_Brain	fetal_brain	hotspots	Hotspots
324	0.0001	2.33761	0.0764526	142	58685	601	580611	UW.Fetal_Brain.ChromatinAccessibility.H-23548.DS16302.twopass.merge150.wgt10.zgt2.wig	Fetal_Brain	fetal_brain	hotspots	Hotspots
324	1e-05	3.51594	0.0251572	43	58685	121	580611	UW.Fetal_Brain.ChromatinAccessibility.H-23548.DS16302.twopass.merge150.wgt10.zgt2.wig	Fetal_Brain	fetal_brain	hotspots	Hotspots
324	1e-06	3.7403	0.0364431	31	58685	82	580611	UW.Fetal_Brain.ChromatinAccessibility.H-23548.DS16302.twopass.merge150.wgt10.zgt2.wig	Fetal_Brain	fetal_brain	hotspots	Hotspots
324	1e-07	3.66433	0.19802	20	58685	54	580611	UW.Fetal_Brain.ChromatinAccessibility.H-23548.DS16302.twopass.merge150.wgt10.zgt2.wig	Fetal_Brain	fetal_brain	hotspots	Hotspots
324	1e-08	3.12432	0.694444	12	58685	38	580611	UW.Fetal_Brain.ChromatinAccessibility.H-23548.DS16302.twopass.merge150.wgt10.zgt2.wig	Fetal_Brain	fetal_brain	hotspots	Hotspots
325	0.01	1.53211	-1	2394	58505	15507	580611	UW.Fetal_Brain.ChromatinAccessibility.H-24279.DS20221.twopass.merge150.wgt10.zgt2.wig	Fetal_Brain	fetal_brain	hotspots	Hotspots
325	0.0001	2.44388	0.0356252	148	58505	601	580611	UW.Fetal_Brain.ChromatinAccessibility.H-24279.DS20221.twopass.merge150.wgt10.zgt2.wig	Fetal_Brain	fetal_brain	hotspots	Hotspots
325	1e-05	3.85483	0.0034427	47	58505	121	580611	UW.Fetal_Brain.ChromatinAccessibility.H-24279.DS20221.twopass.merge150.wgt10.zgt2.wig	Fetal_Brain	fetal_brain	hotspots	Hotspots
325	1e-06	4.11488	0.00937734	34	58505	82	580611	UW.Fetal_Brain.ChromatinAccessibility.H-24279.DS20221.twopass.merge150.wgt10.zgt2.wig	Fetal_Brain	fetal_brain	hotspots	Hotspots
325	1e-07	4.22694	0.0453104	23	58505	54	580611	UW.Fetal_Brain.ChromatinAccessibility.H-24279.DS20221.twopass.merge150.wgt10.zgt2.wig	Fetal_Brain	fetal_brain	hotspots	Hotspots
325	1e-08	4.43974	0.096432	17	58505	38	580611	UW.Fetal_Brain.ChromatinAccessibility.H-24279.DS20221.twopass.merge150.wgt10.zgt2.wig	Fetal_Brain	fetal_brain	hotspots	Hotspots
326	0.01	1.59092	-1	2057	48411	15507	580611	UW.Fetal_Brain.ChromatinAccessibility.H-24297.DS20226.twopass.merge150.wgt10.zgt2.wig	Fetal_Brain	fetal_brain	hotspots	Hotspots
326	0.0001	2.7938	0.000486734	140	48411	601	580611	UW.Fetal_Brain.ChromatinAccessibility.H-24297.DS20226.twopass.merge150.wgt10.zgt2.wig	Fetal_Brain	fetal_brain	hotspots	Hotspots
326	1e-05	4.16299	0.00267208	42	48411	121	580611	UW.Fetal_Brain.ChromatinAccessibility.H-24297.DS20226.twopass.merge150.wgt10.zgt2.wig	Fetal_Brain	fetal_brain	hotspots	Hotspots
326	1e-06	3.94904	0.0427899	27	48411	82	580611	UW.Fetal_Brain.ChromatinAccessibility.H-24297.DS20226.twopass.merge150.wgt10.zgt2.wig	Fetal_Brain	fetal_brain	hotspots	Hotspots
326	1e-07	3.55359	0.286533	16	48411	54	580611	UW.Fetal_Brain.ChromatinAccessibility.H-24297.DS20226.twopass.merge150.wgt10.zgt2.wig	Fetal_Brain	fetal_brain	hotspots	Hotspots
326	1e-08	3.47176	0.526316	11	48411	38	580611	UW.Fetal_Brain.ChromatinAccessibility.H-24297.DS20226.twopass.merge150.wgt10.zgt2.wig	Fetal_Brain	fetal_brain	hotspots	Hotspots
327	0.01	1.61981	-1	2070	47848	15507	580611	UW.Fetal_Brain.ChromatinAccessibility.H-24381.DS20231.twopass.merge150.wgt10.zgt2.wig	Fetal_Brain	fetal_brain	hotspots	Hotspots
327	0.0001	2.50362	0.0723589	124	47848	601	580611	UW.Fetal_Brain.ChromatinAccessibility.H-24381.DS20231.twopass.merge150.wgt10.zgt2.wig	Fetal_Brain	fetal_brain	hotspots	Hotspots
327	1e-05	3.71055	0.0424628	37	47848	121	580611	UW.Fetal_Brain.ChromatinAccessibility.H-24381.DS20231.twopass.merge150.wgt10.zgt2.wig	Fetal_Brain	fetal_brain	hotspots	Hotspots
327	1e-06	3.55156	0.214592	24	47848	82	580611	UW.Fetal_Brain.ChromatinAccessibility.H-24381.DS20231.twopass.merge150.wgt10.zgt2.wig	Fetal_Brain	fetal_brain	hotspots	Hotspots
327	1e-07	2.69655	0.813008	12	47848	54	580611	UW.Fetal_Brain.ChromatinAccessibility.H-24381.DS20231.twopass.merge150.wgt10.zgt2.wig	Fetal_Brain	fetal_brain	hotspots	Hotspots
327	1e-08	2.55463	0.900901	8	47848	38	580611	UW.Fetal_Brain.ChromatinAccessibility.H-24381.DS20231.twopass.merge150.wgt10.zgt2.wig	Fetal_Brain	fetal_brain	hotspots	Hotspots
328	0.01	1.71253	-1	1949	42612	15507	580611	UW.Fetal_Heart.ChromatinAccessibility.H-22662.DS12531.twopass.merge150.wgt10.zgt2.wig	Fetal_Heart	fetal_heart	hotspots	Hotspots
328	0.0001	3.3327	0	147	42612	601	580611	UW.Fetal_Heart.ChromatinAccessibility.H-22662.DS12531.twopass.merge150.wgt10.zgt2.wig	Fetal_Heart	fetal_heart	hotspots	Hotspots
328	1e-05	4.72952	3.1e-05	42	42612	121	580611	UW.Fetal_Heart.ChromatinAccessibility.H-22662.DS12531.twopass.merge150.wgt10.zgt2.wig	Fetal_Heart	fetal_heart	hotspots	Hotspots
328	1e-06	5.15111	8e-05	31	42612	82	580611	UW.Fetal_Heart.ChromatinAccessibility.H-22662.DS12531.twopass.merge150.wgt10.zgt2.wig	Fetal_Heart	fetal_heart	hotspots	Hotspots
328	1e-07	5.80347	0.000188212	23	42612	54	580611	UW.Fetal_Heart.ChromatinAccessibility.H-22662.DS12531.twopass.merge150.wgt10.zgt2.wig	Fetal_Heart	fetal_heart	hotspots	Hotspots
328	1e-08	5.73706	0.00464102	16	42612	38	580611	UW.Fetal_Heart.ChromatinAccessibility.H-22662.DS12531.twopass.merge150.wgt10.zgt2.wig	Fetal_Heart	fetal_heart	hotspots	Hotspots
329	0.01	1.6377	-1	2377	54344	15507	580611	UW.Fetal_Heart.ChromatinAccessibility.H-22727.DS12810.twopass.merge150.wgt10.zgt2.wig	Fetal_Heart	fetal_heart	hotspots	Hotspots
329	0.0001	2.95099	0	166	54344	601	580611	UW.Fetal_Heart.ChromatinAccessibility.H-22727.DS12810.twopass.merge150.wgt10.zgt2.wig	Fetal_Heart	fetal_heart	hotspots	Hotspots
329	1e-05	4.50317	4e-06	51	54344	121	580611	UW.Fetal_Heart.ChromatinAccessibility.H-22727.DS12810.twopass.merge150.wgt10.zgt2.wig	Fetal_Heart	fetal_heart	hotspots	Hotspots
329	1e-06	4.82083	2.6e-05	37	54344	82	580611	UW.Fetal_Heart.ChromatinAccessibility.H-22727.DS12810.twopass.merge150.wgt10.zgt2.wig	Fetal_Heart	fetal_heart	hotspots	Hotspots
329	1e-07	5.342	0.000104392	27	54344	54	580611	UW.Fetal_Heart.ChromatinAccessibility.H-22727.DS12810.twopass.merge150.wgt10.zgt2.wig	Fetal_Heart	fetal_heart	hotspots	Hotspots
329	1e-08	5.342	0.00310347	19	54344	38	580611	UW.Fetal_Heart.ChromatinAccessibility.H-22727.DS12810.twopass.merge150.wgt10.zgt2.wig	Fetal_Heart	fetal_heart	hotspots	Hotspots
330	0.01	1.5928	-1	2671	62787	15507	580611	UW.Fetal_Heart.ChromatinAccessibility.H-23468.DS15839.twopass.merge150.wgt10.zgt2.wig	Fetal_Heart	fetal_heart	hotspots	Hotspots
330	0.0001	2.64649	1.8e-05	172	62787	601	580611	UW.Fetal_Heart.ChromatinAccessibility.H-23468.DS15839.twopass.merge150.wgt10.zgt2.wig	Fetal_Heart	fetal_heart	hotspots	Hotspots
330	1e-05	3.89763	9.8e-05	51	62787	121	580611	UW.Fetal_Heart.ChromatinAccessibility.H-23468.DS15839.twopass.merge150.wgt10.zgt2.wig	Fetal_Heart	fetal_heart	hotspots	Hotspots
330	1e-06	4.0598	0.000884306	36	62787	82	580611	UW.Fetal_Heart.ChromatinAccessibility.H-23468.DS15839.twopass.merge150.wgt10.zgt2.wig	Fetal_Heart	fetal_heart	hotspots	Hotspots
330	1e-07	4.62366	0.000667022	27	62787	54	580611	UW.Fetal_Heart.ChromatinAccessibility.H-23468.DS15839.twopass.merge150.wgt10.zgt2.wig	Fetal_Heart	fetal_heart	hotspots	Hotspots
330	1e-08	4.86701	0.00403372	20	62787	38	580611	UW.Fetal_Heart.ChromatinAccessibility.H-23468.DS15839.twopass.merge150.wgt10.zgt2.wig	Fetal_Heart	fetal_heart	hotspots	Hotspots
331	0.01	1.61092	-1	2392	55596	15507	580611	UW.Fetal_Heart.ChromatinAccessibility.H-23500.DS16018.twopass.merge150.wgt10.zgt2.wig	Fetal_Heart	fetal_heart	hotspots	Hotspots
331	0.0001	3.04092	0	175	55596	601	580611	UW.Fetal_Heart.ChromatinAccessibility.H-23500.DS16018.twopass.merge150.wgt10.zgt2.wig	Fetal_Heart	fetal_heart	hotspots	Hotspots
331	1e-05	4.14283	1.2e-05	48	55596	121	580611	UW.Fetal_Heart.ChromatinAccessibility.H-23500.DS16018.twopass.merge150.wgt10.zgt2.wig	Fetal_Heart	fetal_heart	hotspots	Hotspots
331	1e-06	4.71226	8e-06	37	55596	82	580611	UW.Fetal_Heart.ChromatinAccessibility.H-23500.DS16018.twopass.merge150.wgt10.zgt2.wig	Fetal_Heart	fetal_heart	hotspots	Hotspots
331	1e-07	5.2217	3.4e-05	27	55596	54	580611	UW.Fetal_Heart.ChromatinAccessibility.H-23500.DS16018.twopass.merge150.wgt10.zgt2.wig	Fetal_Heart	fetal_heart	hotspots	Hotspots
331	1e-08	4.94687	0.00627943	18	55596	38	580611	UW.Fetal_Heart.ChromatinAccessibility.H-23500.DS16018.twopass.merge150.wgt10.zgt2.wig	Fetal_Heart	fetal_heart	hotspots	Hotspots
332	0.01	1.60751	-1	2454	57158	15507	580611	UW.Fetal_Heart.ChromatinAccessibility.H-23524.DS16146.twopass.merge150.wgt10.zgt2.wig	Fetal_Heart	fetal_heart	hotspots	Hotspots
332	0.0001	2.90711	0	172	57158	601	580611	UW.Fetal_Heart.ChromatinAccessibility.H-23524.DS16146.twopass.merge150.wgt10.zgt2.wig	Fetal_Heart	fetal_heart	hotspots	Hotspots
332	1e-05	4.19752	1.1e-05	50	57158	121	580611	UW.Fetal_Heart.ChromatinAccessibility.H-23524.DS16146.twopass.merge150.wgt10.zgt2.wig	Fetal_Heart	fetal_heart	hotspots	Hotspots
332	1e-06	4.70737	1.7e-05	38	57158	82	580611	UW.Fetal_Heart.ChromatinAccessibility.H-23524.DS16146.twopass.merge150.wgt10.zgt2.wig	Fetal_Heart	fetal_heart	hotspots	Hotspots
332	1e-07	5.079	0.000169259	27	57158	54	580611	UW.Fetal_Heart.ChromatinAccessibility.H-23524.DS16146.twopass.merge150.wgt10.zgt2.wig	Fetal_Heart	fetal_heart	hotspots	Hotspots
332	1e-08	5.34632	0.00125189	20	57158	38	580611	UW.Fetal_Heart.ChromatinAccessibility.H-23524.DS16146.twopass.merge150.wgt10.zgt2.wig	Fetal_Heart	fetal_heart	hotspots	Hotspots
333	0.01	1.5351	-1	2707	66025	15507	580611	UW.Fetal_Heart.ChromatinAccessibility.H-23589.DS16500.twopass.merge150.wgt10.zgt2.wig	Fetal_Heart	fetal_heart	hotspots	Hotspots
333	0.0001	2.70691	0	185	66025	601	580611	UW.Fetal_Heart.ChromatinAccessibility.H-23589.DS16500.twopass.merge150.wgt10.zgt2.wig	Fetal_Heart	fetal_heart	hotspots	Hotspots
333	1e-05	3.70648	0.000111401	51	66025	121	580611	UW.Fetal_Heart.ChromatinAccessibility.H-23589.DS16500.twopass.merge150.wgt10.zgt2.wig	Fetal_Heart	fetal_heart	hotspots	Hotspots
333	1e-06	4.18242	5e-05	39	66025	82	580611	UW.Fetal_Heart.ChromatinAccessibility.H-23589.DS16500.twopass.merge150.wgt10.zgt2.wig	Fetal_Heart	fetal_heart	hotspots	Hotspots
333	1e-07	4.3969	0.000768805	27	66025	54	580611	UW.Fetal_Heart.ChromatinAccessibility.H-23589.DS16500.twopass.merge150.wgt10.zgt2.wig	Fetal_Heart	fetal_heart	hotspots	Hotspots
333	1e-08	4.3969	0.00936856	19	66025	38	580611	UW.Fetal_Heart.ChromatinAccessibility.H-23589.DS16500.twopass.merge150.wgt10.zgt2.wig	Fetal_Heart	fetal_heart	hotspots	Hotspots
334	0.01	1.63168	-1	2406	55210	15507	580611	UW.Fetal_Heart.ChromatinAccessibility.H-23604.DS16582.twopass.merge150.wgt10.zgt2.wig	Fetal_Heart	fetal_heart	hotspots	Hotspots
334	0.0001	3.00969	0	172	55210	601	580611	UW.Fetal_Heart.ChromatinAccessibility.H-23604.DS16582.twopass.merge150.wgt10.zgt2.wig	Fetal_Heart	fetal_heart	hotspots	Hotspots
334	1e-05	4.34562	4e-06	50	55210	121	580611	UW.Fetal_Heart.ChromatinAccessibility.H-23604.DS16582.twopass.merge150.wgt10.zgt2.wig	Fetal_Heart	fetal_heart	hotspots	Hotspots
334	1e-06	4.87346	3e-06	38	55210	82	580611	UW.Fetal_Heart.ChromatinAccessibility.H-23604.DS16582.twopass.merge150.wgt10.zgt2.wig	Fetal_Heart	fetal_heart	hotspots	Hotspots
334	1e-07	5.45295	1.7e-05	28	55210	54	580611	UW.Fetal_Heart.ChromatinAccessibility.H-23604.DS16582.twopass.merge150.wgt10.zgt2.wig	Fetal_Heart	fetal_heart	hotspots	Hotspots
334	1e-08	5.53495	0.000617558	20	55210	38	580611	UW.Fetal_Heart.ChromatinAccessibility.H-23604.DS16582.twopass.merge150.wgt10.zgt2.wig	Fetal_Heart	fetal_heart	hotspots	Hotspots
335	0.01	1.59061	-1	2533	59625	15507	580611	UW.Fetal_Heart.ChromatinAccessibility.H-23617.DS16621.twopass.merge150.wgt10.zgt2.wig	Fetal_Heart	fetal_heart	hotspots	Hotspots
335	0.0001	2.81924	0	174	59625	601	580611	UW.Fetal_Heart.ChromatinAccessibility.H-23617.DS16621.twopass.merge150.wgt10.zgt2.wig	Fetal_Heart	fetal_heart	hotspots	Hotspots
335	1e-05	4.10432	4e-06	51	59625	121	580611	UW.Fetal_Heart.ChromatinAccessibility.H-23617.DS16621.twopass.merge150.wgt10.zgt2.wig	Fetal_Heart	fetal_heart	hotspots	Hotspots
335	1e-06	4.63135	3e-06	39	59625	82	580611	UW.Fetal_Heart.ChromatinAccessibility.H-23617.DS16621.twopass.merge150.wgt10.zgt2.wig	Fetal_Heart	fetal_heart	hotspots	Hotspots
335	1e-07	5.04918	5.2e-05	28	59625	54	580611	UW.Fetal_Heart.ChromatinAccessibility.H-23617.DS16621.twopass.merge150.wgt10.zgt2.wig	Fetal_Heart	fetal_heart	hotspots	Hotspots
335	1e-08	5.12511	0.000978713	20	59625	38	580611	UW.Fetal_Heart.ChromatinAccessibility.H-23617.DS16621.twopass.merge150.wgt10.zgt2.wig	Fetal_Heart	fetal_heart	hotspots	Hotspots
336	0.01	1.62575	-1	2551	58751	15507	580611	UW.Fetal_Heart.ChromatinAccessibility.H-23663.DS16819.twopass.merge150.wgt10.zgt2.wig	Fetal_Heart	fetal_heart	hotspots	Hotspots
336	0.0001	2.87762	0	175	58751	601	580611	UW.Fetal_Heart.ChromatinAccessibility.H-23663.DS16819.twopass.merge150.wgt10.zgt2.wig	Fetal_Heart	fetal_heart	hotspots	Hotspots
336	1e-05	4.57375	0	56	58751	121	580611	UW.Fetal_Heart.ChromatinAccessibility.H-23663.DS16819.twopass.merge150.wgt10.zgt2.wig	Fetal_Heart	fetal_heart	hotspots	Hotspots
336	1e-06	4.82077	0	40	58751	82	580611	UW.Fetal_Heart.ChromatinAccessibility.H-23663.DS16819.twopass.merge150.wgt10.zgt2.wig	Fetal_Heart	fetal_heart	hotspots	Hotspots
336	1e-07	5.1243	4e-05	28	58751	54	580611	UW.Fetal_Heart.ChromatinAccessibility.H-23663.DS16819.twopass.merge150.wgt10.zgt2.wig	Fetal_Heart	fetal_heart	hotspots	Hotspots
336	1e-08	4.68122	0.0100908	18	58751	38	580611	UW.Fetal_Heart.ChromatinAccessibility.H-23663.DS16819.twopass.merge150.wgt10.zgt2.wig	Fetal_Heart	fetal_heart	hotspots	Hotspots
337	0.01	1.60231	-1	2433	56853	15507	580611	UW.Fetal_Heart.ChromatinAccessibility.H-23744.DS19431.twopass.merge150.wgt10.zgt2.wig	Fetal_Heart	fetal_heart	hotspots	Hotspots
337	0.0001	2.88873	0	170	56853	601	580611	UW.Fetal_Heart.ChromatinAccessibility.H-23744.DS19431.twopass.merge150.wgt10.zgt2.wig	Fetal_Heart	fetal_heart	hotspots	Hotspots
337	1e-05	4.13564	1.4e-05	49	56853	121	580611	UW.Fetal_Heart.ChromatinAccessibility.H-23744.DS19431.twopass.merge150.wgt10.zgt2.wig	Fetal_Heart	fetal_heart	hotspots	Hotspots
337	1e-06	4.23445	0.000355196	34	56853	82	580611	UW.Fetal_Heart.ChromatinAccessibility.H-23744.DS19431.twopass.merge150.wgt10.zgt2.wig	Fetal_Heart	fetal_heart	hotspots	Hotspots
337	1e-07	4.34977	0.00591086	23	56853	54	580611	UW.Fetal_Heart.ChromatinAccessibility.H-23744.DS19431.twopass.merge150.wgt10.zgt2.wig	Fetal_Heart	fetal_heart	hotspots	Hotspots
337	1e-08	4.3	0.0416146	16	56853	38	580611	UW.Fetal_Heart.ChromatinAccessibility.H-23744.DS19431.twopass.merge150.wgt10.zgt2.wig	Fetal_Heart	fetal_heart	hotspots	Hotspots
338	0.01	1.63816	-1	2438	55723	15507	580611	UW.Fetal_Heart.ChromatinAccessibility.H-24042.DS19427.twopass.merge150.wgt10.zgt2.wig	Fetal_Heart	fetal_heart	hotspots	Hotspots
338	0.0001	3.03399	0	175	55723	601	580611	UW.Fetal_Heart.ChromatinAccessibility.H-24042.DS19427.twopass.merge150.wgt10.zgt2.wig	Fetal_Heart	fetal_heart	hotspots	Hotspots
338	1e-05	4.39173	3e-06	51	55723	121	580611	UW.Fetal_Heart.ChromatinAccessibility.H-24042.DS19427.twopass.merge150.wgt10.zgt2.wig	Fetal_Heart	fetal_heart	hotspots	Hotspots
338	1e-06	4.57446	6.9e-05	36	55723	82	580611	UW.Fetal_Heart.ChromatinAccessibility.H-24042.DS19427.twopass.merge150.wgt10.zgt2.wig	Fetal_Heart	fetal_heart	hotspots	Hotspots
338	1e-07	5.01684	0.00036515	26	55723	54	580611	UW.Fetal_Heart.ChromatinAccessibility.H-24042.DS19427.twopass.merge150.wgt10.zgt2.wig	Fetal_Heart	fetal_heart	hotspots	Hotspots
338	1e-08	5.2098	0.00329272	19	55723	38	580611	UW.Fetal_Heart.ChromatinAccessibility.H-24042.DS19427.twopass.merge150.wgt10.zgt2.wig	Fetal_Heart	fetal_heart	hotspots	Hotspots
339	0.01	1.63715	-1	2126	48622	15507	580611	UW.Fetal_Intestine_Large.ChromatinAccessibility.H-23500.DS16027.twopass.merge150.wgt10.zgt2.wig	Fetal_Intestine_Large	fetal_intestine,_large	hotspots	Hotspots
339	0.0001	2.96049	8e-06	149	48622	601	580611	UW.Fetal_Intestine_Large.ChromatinAccessibility.H-23500.DS16027.twopass.merge150.wgt10.zgt2.wig	Fetal_Intestine_Large	fetal_intestine,_large	hotspots	Hotspots
339	1e-05	4.44099	0.000111609	45	48622	121	580611	UW.Fetal_Intestine_Large.ChromatinAccessibility.H-23500.DS16027.twopass.merge150.wgt10.zgt2.wig	Fetal_Intestine_Large	fetal_intestine,_large	hotspots	Hotspots
339	1e-06	4.36878	0.00349993	30	48622	82	580611	UW.Fetal_Intestine_Large.ChromatinAccessibility.H-23500.DS16027.twopass.merge150.wgt10.zgt2.wig	Fetal_Intestine_Large	fetal_intestine,_large	hotspots	Hotspots
339	1e-07	4.42271	0.0277316	20	48622	54	580611	UW.Fetal_Intestine_Large.ChromatinAccessibility.H-23500.DS16027.twopass.merge150.wgt10.zgt2.wig	Fetal_Intestine_Large	fetal_intestine,_large	hotspots	Hotspots
339	1e-08	3.77094	0.291545	12	48622	38	580611	UW.Fetal_Intestine_Large.ChromatinAccessibility.H-23500.DS16027.twopass.merge150.wgt10.zgt2.wig	Fetal_Intestine_Large	fetal_intestine,_large	hotspots	Hotspots
340	0.01	1.56744	-1	2066	49351	15507	580611	UW.Fetal_Intestine_Large.ChromatinAccessibility.H-23524.DS16164.twopass.merge150.wgt10.zgt2.wig	Fetal_Intestine_Large	fetal_intestine,_large	hotspots	Hotspots
340	0.0001	2.60355	0.00302087	133	49351	601	580611	UW.Fetal_Intestine_Large.ChromatinAccessibility.H-23524.DS16164.twopass.merge150.wgt10.zgt2.wig	Fetal_Intestine_Large	fetal_intestine,_large	hotspots	Hotspots
340	1e-05	3.69477	0.00912242	38	49351	121	580611	UW.Fetal_Intestine_Large.ChromatinAccessibility.H-23524.DS16164.twopass.merge150.wgt10.zgt2.wig	Fetal_Intestine_Large	fetal_intestine,_large	hotspots	Hotspots
340	1e-06	3.58687	0.0632511	25	49351	82	580611	UW.Fetal_Intestine_Large.ChromatinAccessibility.H-23524.DS16164.twopass.merge150.wgt10.zgt2.wig	Fetal_Intestine_Large	fetal_intestine,_large	hotspots	Hotspots
340	1e-07	4.35738	0.0176803	20	49351	54	580611	UW.Fetal_Intestine_Large.ChromatinAccessibility.H-23524.DS16164.twopass.merge150.wgt10.zgt2.wig	Fetal_Intestine_Large	fetal_intestine,_large	hotspots	Hotspots
340	1e-08	3.09603	0.591716	10	49351	38	580611	UW.Fetal_Intestine_Large.ChromatinAccessibility.H-23524.DS16164.twopass.merge150.wgt10.zgt2.wig	Fetal_Intestine_Large	fetal_intestine,_large	hotspots	Hotspots
341	0.01	1.59935	-1	2216	51878	15507	580611	UW.Fetal_Intestine_Large.ChromatinAccessibility.H-23604.DS16563.twopass.merge150.wgt10.zgt2.wig	Fetal_Intestine_Large	fetal_intestine,_large	hotspots	Hotspots
341	0.0001	2.71882	0.000433587	146	51878	601	580611	UW.Fetal_Intestine_Large.ChromatinAccessibility.H-23604.DS16563.twopass.merge150.wgt10.zgt2.wig	Fetal_Intestine_Large	fetal_intestine,_large	hotspots	Hotspots
341	1e-05	3.97727	0.00177139	43	51878	121	580611	UW.Fetal_Intestine_Large.ChromatinAccessibility.H-23604.DS16563.twopass.merge150.wgt10.zgt2.wig	Fetal_Intestine_Large	fetal_intestine,_large	hotspots	Hotspots
341	1e-06	3.95809	0.0166223	29	51878	82	580611	UW.Fetal_Intestine_Large.ChromatinAccessibility.H-23604.DS16563.twopass.merge150.wgt10.zgt2.wig	Fetal_Intestine_Large	fetal_intestine,_large	hotspots	Hotspots
341	1e-07	4.35239	0.020674	21	51878	54	580611	UW.Fetal_Intestine_Large.ChromatinAccessibility.H-23604.DS16563.twopass.merge150.wgt10.zgt2.wig	Fetal_Intestine_Large	fetal_intestine,_large	hotspots	Hotspots
341	1e-08	3.53427	0.387597	12	51878	38	580611	UW.Fetal_Intestine_Large.ChromatinAccessibility.H-23604.DS16563.twopass.merge150.wgt10.zgt2.wig	Fetal_Intestine_Large	fetal_intestine,_large	hotspots	Hotspots
342	0.01	1.55713	-1	2245	53982	15507	580611	UW.Fetal_Intestine_Large.ChromatinAccessibility.H-23744.DS17094.twopass.merge150.wgt10.zgt2.wig	Fetal_Intestine_Large	fetal_intestine,_large	hotspots	Hotspots
342	0.0001	2.77392	7.2e-05	155	53982	601	580611	UW.Fetal_Intestine_Large.ChromatinAccessibility.H-23744.DS17094.twopass.merge150.wgt10.zgt2.wig	Fetal_Intestine_Large	fetal_intestine,_large	hotspots	Hotspots
342	1e-05	4.62226	0	52	53982	121	580611	UW.Fetal_Intestine_Large.ChromatinAccessibility.H-23744.DS17094.twopass.merge150.wgt10.zgt2.wig	Fetal_Intestine_Large	fetal_intestine,_large	hotspots	Hotspots
342	1e-06	4.45966	0.000625555	34	53982	82	580611	UW.Fetal_Intestine_Large.ChromatinAccessibility.H-23744.DS17094.twopass.merge150.wgt10.zgt2.wig	Fetal_Intestine_Large	fetal_intestine,_large	hotspots	Hotspots
342	1e-07	4.38193	0.0162127	22	53982	54	580611	UW.Fetal_Intestine_Large.ChromatinAccessibility.H-23744.DS17094.twopass.merge150.wgt10.zgt2.wig	Fetal_Intestine_Large	fetal_intestine,_large	hotspots	Hotspots
342	1e-08	3.39652	0.444444	12	53982	38	580611	UW.Fetal_Intestine_Large.ChromatinAccessibility.H-23744.DS17094.twopass.merge150.wgt10.zgt2.wig	Fetal_Intestine_Large	fetal_intestine,_large	hotspots	Hotspots
343	0.01	1.67819	-1	1776	39624	15507	580611	UW.Fetal_Intestine_Large.ChromatinAccessibility.H-23758.DS17157.twopass.merge150.wgt10.zgt2.wig	Fetal_Intestine_Large	fetal_intestine,_large	hotspots	Hotspots
343	0.0001	3.02325	0.000504406	124	39624	601	580611	UW.Fetal_Intestine_Large.ChromatinAccessibility.H-23758.DS17157.twopass.merge150.wgt10.zgt2.wig	Fetal_Intestine_Large	fetal_intestine,_large	hotspots	Hotspots
343	1e-05	4.72287	0.000651165	39	39624	121	580611	UW.Fetal_Intestine_Large.ChromatinAccessibility.H-23758.DS17157.twopass.merge150.wgt10.zgt2.wig	Fetal_Intestine_Large	fetal_intestine,_large	hotspots	Hotspots
343	1e-06	4.46738	0.0211909	25	39624	82	580611	UW.Fetal_Intestine_Large.ChromatinAccessibility.H-23758.DS17157.twopass.merge150.wgt10.zgt2.wig	Fetal_Intestine_Large	fetal_intestine,_large	hotspots	Hotspots
343	1e-07	4.88434	0.0419111	18	39624	54	580611	UW.Fetal_Intestine_Large.ChromatinAccessibility.H-23758.DS17157.twopass.merge150.wgt10.zgt2.wig	Fetal_Intestine_Large	fetal_intestine,_large	hotspots	Hotspots
343	1e-08	3.85606	0.458716	10	39624	38	580611	UW.Fetal_Intestine_Large.ChromatinAccessibility.H-23758.DS17157.twopass.merge150.wgt10.zgt2.wig	Fetal_Intestine_Large	fetal_intestine,_large	hotspots	Hotspots
344	0.01	1.5858	-1	2047	48331	15507	580611	UW.Fetal_Intestine_Large.ChromatinAccessibility.H-23769.DS17313.twopass.merge150.wgt10.zgt2.wig	Fetal_Intestine_Large	fetal_intestine,_large	hotspots	Hotspots
344	0.0001	2.61852	0.0068653	131	48331	601	580611	UW.Fetal_Intestine_Large.ChromatinAccessibility.H-23769.DS17313.twopass.merge150.wgt10.zgt2.wig	Fetal_Intestine_Large	fetal_intestine,_large	hotspots	Hotspots
344	1e-05	4.16988	0.000845294	42	48331	121	580611	UW.Fetal_Intestine_Large.ChromatinAccessibility.H-23769.DS17313.twopass.merge150.wgt10.zgt2.wig	Fetal_Intestine_Large	fetal_intestine,_large	hotspots	Hotspots
344	1e-06	3.95557	0.0217297	27	48331	82	580611	UW.Fetal_Intestine_Large.ChromatinAccessibility.H-23769.DS17313.twopass.merge150.wgt10.zgt2.wig	Fetal_Intestine_Large	fetal_intestine,_large	hotspots	Hotspots
344	1e-07	4.44934	0.0273299	20	48331	54	580611	UW.Fetal_Intestine_Large.ChromatinAccessibility.H-23769.DS17313.twopass.merge150.wgt10.zgt2.wig	Fetal_Intestine_Large	fetal_intestine,_large	hotspots	Hotspots
344	1e-08	3.47751	0.465116	11	48331	38	580611	UW.Fetal_Intestine_Large.ChromatinAccessibility.H-23769.DS17313.twopass.merge150.wgt10.zgt2.wig	Fetal_Intestine_Large	fetal_intestine,_large	hotspots	Hotspots
345	0.01	1.63895	-1	2006	45827	15507	580611	UW.Fetal_Intestine_Large.ChromatinAccessibility.H-23808.DS17422.twopass.merge150.wgt10.zgt2.wig	Fetal_Intestine_Large	fetal_intestine,_large	hotspots	Hotspots
345	0.0001	2.99349	2.1e-05	142	45827	601	580611	UW.Fetal_Intestine_Large.ChromatinAccessibility.H-23808.DS17422.twopass.merge150.wgt10.zgt2.wig	Fetal_Intestine_Large	fetal_intestine,_large	hotspots	Hotspots
345	1e-05	4.81655	9e-06	46	45827	121	580611	UW.Fetal_Intestine_Large.ChromatinAccessibility.H-23808.DS17422.twopass.merge150.wgt10.zgt2.wig	Fetal_Intestine_Large	fetal_intestine,_large	hotspots	Hotspots
345	1e-06	4.78974	0.000469903	31	45827	82	580611	UW.Fetal_Intestine_Large.ChromatinAccessibility.H-23808.DS17422.twopass.merge150.wgt10.zgt2.wig	Fetal_Intestine_Large	fetal_intestine,_large	hotspots	Hotspots
345	1e-07	4.69245	0.0155063	20	45827	54	580611	UW.Fetal_Intestine_Large.ChromatinAccessibility.H-23808.DS17422.twopass.merge150.wgt10.zgt2.wig	Fetal_Intestine_Large	fetal_intestine,_large	hotspots	Hotspots
345	1e-08	4.00093	0.240385	12	45827	38	580611	UW.Fetal_Intestine_Large.ChromatinAccessibility.H-23808.DS17422.twopass.merge150.wgt10.zgt2.wig	Fetal_Intestine_Large	fetal_intestine,_large	hotspots	Hotspots
346	0.01	1.54027	-1	2184	53090	15507	580611	UW.Fetal_Intestine_Large.ChromatinAccessibility.H-23833.DS17462.twopass.merge150.wgt10.zgt2.wig	Fetal_Intestine_Large	fetal_intestine,_large	hotspots	Hotspots
346	0.0001	2.63855	0.00136728	145	53090	601	580611	UW.Fetal_Intestine_Large.ChromatinAccessibility.H-23833.DS17462.twopass.merge150.wgt10.zgt2.wig	Fetal_Intestine_Large	fetal_intestine,_large	hotspots	Hotspots
346	1e-05	3.97686	0.0016613	44	53090	121	580611	UW.Fetal_Intestine_Large.ChromatinAccessibility.H-23833.DS17462.twopass.merge150.wgt10.zgt2.wig	Fetal_Intestine_Large	fetal_intestine,_large	hotspots	Hotspots
346	1e-06	4.26785	0.00321636	32	53090	82	580611	UW.Fetal_Intestine_Large.ChromatinAccessibility.H-23833.DS17462.twopass.merge150.wgt10.zgt2.wig	Fetal_Intestine_Large	fetal_intestine,_large	hotspots	Hotspots
346	1e-07	4.8606	0.00281128	24	53090	54	580611	UW.Fetal_Intestine_Large.ChromatinAccessibility.H-23833.DS17462.twopass.merge150.wgt10.zgt2.wig	Fetal_Intestine_Large	fetal_intestine,_large	hotspots	Hotspots
346	1e-08	4.02918	0.165837	14	53090	38	580611	UW.Fetal_Intestine_Large.ChromatinAccessibility.H-23833.DS17462.twopass.merge150.wgt10.zgt2.wig	Fetal_Intestine_Large	fetal_intestine,_large	hotspots	Hotspots
347	0.01	1.72963	-1	1290	27925	15507	580611	UW.Fetal_Intestine_Large.ChromatinAccessibility.H-23855.DS17502.twopass.merge150.wgt10.zgt2.wig	Fetal_Intestine_Large	fetal_intestine,_large	hotspots	Hotspots
347	0.0001	3.21737	0.000309186	93	27925	601	580611	UW.Fetal_Intestine_Large.ChromatinAccessibility.H-23855.DS17502.twopass.merge150.wgt10.zgt2.wig	Fetal_Intestine_Large	fetal_intestine,_large	hotspots	Hotspots
347	1e-05	3.43666	0.269542	20	27925	121	580611	UW.Fetal_Intestine_Large.ChromatinAccessibility.H-23855.DS17502.twopass.merge150.wgt10.zgt2.wig	Fetal_Intestine_Large	fetal_intestine,_large	hotspots	Hotspots
347	1e-06	3.29626	0.414938	13	27925	82	580611	UW.Fetal_Intestine_Large.ChromatinAccessibility.H-23855.DS17502.twopass.merge150.wgt10.zgt2.wig	Fetal_Intestine_Large	fetal_intestine,_large	hotspots	Hotspots
347	1e-07	3.85033	0.37594	10	27925	54	580611	UW.Fetal_Intestine_Large.ChromatinAccessibility.H-23855.DS17502.twopass.merge150.wgt10.zgt2.wig	Fetal_Intestine_Large	fetal_intestine,_large	hotspots	Hotspots
347	1e-08	2.73576	0.757576	5	27925	38	580611	UW.Fetal_Intestine_Large.ChromatinAccessibility.H-23855.DS17502.twopass.merge150.wgt10.zgt2.wig	Fetal_Intestine_Large	fetal_intestine,_large	hotspots	Hotspots
348	0.01	1.53153	-1	2425	59285	15507	580611	UW.Fetal_Intestine_Large.ChromatinAccessibility.H-23887.DS17647.twopass.merge150.wgt10.zgt2.wig	Fetal_Intestine_Large	fetal_intestine,_large	hotspots	Hotspots
348	0.0001	2.59097	0.000447549	159	59285	601	580611	UW.Fetal_Intestine_Large.ChromatinAccessibility.H-23887.DS17647.twopass.merge150.wgt10.zgt2.wig	Fetal_Intestine_Large	fetal_intestine,_large	hotspots	Hotspots
348	1e-05	3.80411	0.000990658	47	59285	121	580611	UW.Fetal_Intestine_Large.ChromatinAccessibility.H-23887.DS17647.twopass.merge150.wgt10.zgt2.wig	Fetal_Intestine_Large	fetal_intestine,_large	hotspots	Hotspots
348	1e-06	3.46357	0.0654879	29	59285	82	580611	UW.Fetal_Intestine_Large.ChromatinAccessibility.H-23887.DS17647.twopass.merge150.wgt10.zgt2.wig	Fetal_Intestine_Large	fetal_intestine,_large	hotspots	Hotspots
348	1e-07	4.17133	0.016	23	59285	54	580611	UW.Fetal_Intestine_Large.ChromatinAccessibility.H-23887.DS17647.twopass.merge150.wgt10.zgt2.wig	Fetal_Intestine_Large	fetal_intestine,_large	hotspots	Hotspots
348	1e-08	3.0927	0.60241	12	59285	38	580611	UW.Fetal_Intestine_Large.ChromatinAccessibility.H-23887.DS17647.twopass.merge150.wgt10.zgt2.wig	Fetal_Intestine_Large	fetal_intestine,_large	hotspots	Hotspots
349	0.01	1.60935	-1	1998	46484	15507	580611	UW.Fetal_Intestine_Large.ChromatinAccessibility.H-23914.DS17748.twopass.merge150.wgt10.zgt2.wig	Fetal_Intestine_Large	fetal_intestine,_large	hotspots	Hotspots
349	0.0001	2.8057	0.000192312	135	46484	601	580611	UW.Fetal_Intestine_Large.ChromatinAccessibility.H-23914.DS17748.twopass.merge150.wgt10.zgt2.wig	Fetal_Intestine_Large	fetal_intestine,_large	hotspots	Hotspots
349	1e-05	4.23234	0.000438568	41	46484	121	580611	UW.Fetal_Intestine_Large.ChromatinAccessibility.H-23914.DS17748.twopass.merge150.wgt10.zgt2.wig	Fetal_Intestine_Large	fetal_intestine,_large	hotspots	Hotspots
349	1e-06	4.11274	0.0118821	27	46484	82	580611	UW.Fetal_Intestine_Large.ChromatinAccessibility.H-23914.DS17748.twopass.merge150.wgt10.zgt2.wig	Fetal_Intestine_Large	fetal_intestine,_large	hotspots	Hotspots
349	1e-07	4.85744	0.00459263	21	46484	54	580611	UW.Fetal_Intestine_Large.ChromatinAccessibility.H-23914.DS17748.twopass.merge150.wgt10.zgt2.wig	Fetal_Intestine_Large	fetal_intestine,_large	hotspots	Hotspots
349	1e-08	3.61569	0.383142	11	46484	38	580611	UW.Fetal_Intestine_Large.ChromatinAccessibility.H-23914.DS17748.twopass.merge150.wgt10.zgt2.wig	Fetal_Intestine_Large	fetal_intestine,_large	hotspots	Hotspots
350	0.01	1.63138	-1	1820	41771	15507	580611	UW.Fetal_Intestine_Large.ChromatinAccessibility.H-23941.DS17785.twopass.merge150.wgt10.zgt2.wig	Fetal_Intestine_Large	fetal_intestine,_large	hotspots	Hotspots
350	0.0001	3.14539	1e-05	136	41771	601	580611	UW.Fetal_Intestine_Large.ChromatinAccessibility.H-23941.DS17785.twopass.merge150.wgt10.zgt2.wig	Fetal_Intestine_Large	fetal_intestine,_large	hotspots	Hotspots
350	1e-05	5.05449	1.8e-05	44	41771	121	580611	UW.Fetal_Intestine_Large.ChromatinAccessibility.H-23941.DS17785.twopass.merge150.wgt10.zgt2.wig	Fetal_Intestine_Large	fetal_intestine,_large	hotspots	Hotspots
350	1e-06	5.08531	0.000707074	30	41771	82	580611	UW.Fetal_Intestine_Large.ChromatinAccessibility.H-23941.DS17785.twopass.merge150.wgt10.zgt2.wig	Fetal_Intestine_Large	fetal_intestine,_large	hotspots	Hotspots
350	1e-07	5.66291	0.00158175	22	41771	54	580611	UW.Fetal_Intestine_Large.ChromatinAccessibility.H-23941.DS17785.twopass.merge150.wgt10.zgt2.wig	Fetal_Intestine_Large	fetal_intestine,_large	hotspots	Hotspots
350	1e-08	5.121	0.0635728	14	41771	38	580611	UW.Fetal_Intestine_Large.ChromatinAccessibility.H-23941.DS17785.twopass.merge150.wgt10.zgt2.wig	Fetal_Intestine_Large	fetal_intestine,_large	hotspots	Hotspots
351	0.01	1.50883	-1	2884	71567	15507	580611	UW.Fetal_Intestine_Large.ChromatinAccessibility.H-23964.DS17841.twopass.merge150.wgt10.zgt2.wig	Fetal_Intestine_Large	fetal_intestine,_large	hotspots	Hotspots
351	0.0001	2.26781	0.0325309	168	71567	601	580611	UW.Fetal_Intestine_Large.ChromatinAccessibility.H-23964.DS17841.twopass.merge150.wgt10.zgt2.wig	Fetal_Intestine_Large	fetal_intestine,_large	hotspots	Hotspots
351	1e-05	3.6206	0.000416823	54	71567	121	580611	UW.Fetal_Intestine_Large.ChromatinAccessibility.H-23964.DS17841.twopass.merge150.wgt10.zgt2.wig	Fetal_Intestine_Large	fetal_intestine,_large	hotspots	Hotspots
351	1e-06	3.56173	0.011073	36	71567	82	580611	UW.Fetal_Intestine_Large.ChromatinAccessibility.H-23964.DS17841.twopass.merge150.wgt10.zgt2.wig	Fetal_Intestine_Large	fetal_intestine,_large	hotspots	Hotspots
351	1e-07	3.75594	0.0302024	25	71567	54	580611	UW.Fetal_Intestine_Large.ChromatinAccessibility.H-23964.DS17841.twopass.merge150.wgt10.zgt2.wig	Fetal_Intestine_Large	fetal_intestine,_large	hotspots	Hotspots
351	1e-08	3.20243	0.409836	15	71567	38	580611	UW.Fetal_Intestine_Large.ChromatinAccessibility.H-23964.DS17841.twopass.merge150.wgt10.zgt2.wig	Fetal_Intestine_Large	fetal_intestine,_large	hotspots	Hotspots
352	0.01	1.63125	-1	2163	49647	15507	580611	UW.Fetal_Intestine_Large.ChromatinAccessibility.H-24005.DS17990.twopass.merge150.wgt10.zgt2.wig	Fetal_Intestine_Large	fetal_intestine,_large	hotspots	Hotspots
352	0.0001	2.97721	3e-06	153	49647	601	580611	UW.Fetal_Intestine_Large.ChromatinAccessibility.H-24005.DS17990.twopass.merge150.wgt10.zgt2.wig	Fetal_Intestine_Large	fetal_intestine,_large	hotspots	Hotspots
352	1e-05	4.63925	5e-06	48	49647	121	580611	UW.Fetal_Intestine_Large.ChromatinAccessibility.H-24005.DS17990.twopass.merge150.wgt10.zgt2.wig	Fetal_Intestine_Large	fetal_intestine,_large	hotspots	Hotspots
352	1e-06	4.70644	0.000403356	33	49647	82	580611	UW.Fetal_Intestine_Large.ChromatinAccessibility.H-24005.DS17990.twopass.merge150.wgt10.zgt2.wig	Fetal_Intestine_Large	fetal_intestine,_large	hotspots	Hotspots
352	1e-07	5.19768	0.00121073	24	49647	54	580611	UW.Fetal_Intestine_Large.ChromatinAccessibility.H-24005.DS17990.twopass.merge150.wgt10.zgt2.wig	Fetal_Intestine_Large	fetal_intestine,_large	hotspots	Hotspots
352	1e-08	4.30861	0.127389	14	49647	38	580611	UW.Fetal_Intestine_Large.ChromatinAccessibility.H-24005.DS17990.twopass.merge150.wgt10.zgt2.wig	Fetal_Intestine_Large	fetal_intestine,_large	hotspots	Hotspots
353	0.01	1.56687	-1	2241	53551	15507	580611	UW.Fetal_Intestine_Large.ChromatinAccessibility.H-24111.DS18499.twopass.merge150.wgt10.zgt2.wig	Fetal_Intestine_Large	fetal_intestine,_large	hotspots	Hotspots
353	0.0001	2.85036	5e-06	158	53551	601	580611	UW.Fetal_Intestine_Large.ChromatinAccessibility.H-24111.DS18499.twopass.merge150.wgt10.zgt2.wig	Fetal_Intestine_Large	fetal_intestine,_large	hotspots	Hotspots
353	1e-05	3.94262	0.00184189	44	53551	121	580611	UW.Fetal_Intestine_Large.ChromatinAccessibility.H-24111.DS18499.twopass.merge150.wgt10.zgt2.wig	Fetal_Intestine_Large	fetal_intestine,_large	hotspots	Hotspots
353	1e-06	3.56999	0.0802568	27	53551	82	580611	UW.Fetal_Intestine_Large.ChromatinAccessibility.H-24111.DS18499.twopass.merge150.wgt10.zgt2.wig	Fetal_Intestine_Large	fetal_intestine,_large	hotspots	Hotspots
353	1e-07	4.21641	0.0347947	21	53551	54	580611	UW.Fetal_Intestine_Large.ChromatinAccessibility.H-24111.DS18499.twopass.merge150.wgt10.zgt2.wig	Fetal_Intestine_Large	fetal_intestine,_large	hotspots	Hotspots
353	1e-08	3.42385	0.47619	12	53551	38	580611	UW.Fetal_Intestine_Large.ChromatinAccessibility.H-24111.DS18499.twopass.merge150.wgt10.zgt2.wig	Fetal_Intestine_Large	fetal_intestine,_large	hotspots	Hotspots
354	0.01	1.55077	-1	2361	57004	15507	580611	UW.Fetal_Intestine_Small.ChromatinAccessibility.H-23604.DS16559.twopass.merge150.wgt10.zgt2.wig	Fetal_Intestine_Small	fetal_intestine,_small	hotspots	Hotspots
354	0.0001	2.64381	0.000173744	156	57004	601	580611	UW.Fetal_Intestine_Small.ChromatinAccessibility.H-23604.DS16559.twopass.merge150.wgt10.zgt2.wig	Fetal_Intestine_Small	fetal_intestine,_small	hotspots	Hotspots
354	1e-05	3.95633	0.00039446	47	57004	121	580611	UW.Fetal_Intestine_Small.ChromatinAccessibility.H-23604.DS16559.twopass.merge150.wgt10.zgt2.wig	Fetal_Intestine_Small	fetal_intestine,_small	hotspots	Hotspots
354	1e-06	3.85059	0.00835841	31	57004	82	580611	UW.Fetal_Intestine_Small.ChromatinAccessibility.H-23604.DS16559.twopass.merge150.wgt10.zgt2.wig	Fetal_Intestine_Small	fetal_intestine,_small	hotspots	Hotspots
354	1e-07	4.52686	0.00350373	24	57004	54	580611	UW.Fetal_Intestine_Small.ChromatinAccessibility.H-23604.DS16559.twopass.merge150.wgt10.zgt2.wig	Fetal_Intestine_Small	fetal_intestine,_small	hotspots	Hotspots
354	1e-08	4.02057	0.121951	15	57004	38	580611	UW.Fetal_Intestine_Small.ChromatinAccessibility.H-23604.DS16559.twopass.merge150.wgt10.zgt2.wig	Fetal_Intestine_Small	fetal_intestine,_small	hotspots	Hotspots
355	0.01	1.65261	-1	1719	38946	15507	580611	UW.Fetal_Intestine_Small.ChromatinAccessibility.H-23640.DS16712.twopass.merge150.wgt10.zgt2.wig	Fetal_Intestine_Small	fetal_intestine,_small	hotspots	Hotspots
355	0.0001	3.02627	0.000263319	122	38946	601	580611	UW.Fetal_Intestine_Small.ChromatinAccessibility.H-23640.DS16712.twopass.merge150.wgt10.zgt2.wig	Fetal_Intestine_Small	fetal_intestine,_small	hotspots	Hotspots
355	1e-05	4.31226	0.00492247	35	38946	121	580611	UW.Fetal_Intestine_Small.ChromatinAccessibility.H-23640.DS16712.twopass.merge150.wgt10.zgt2.wig	Fetal_Intestine_Small	fetal_intestine,_small	hotspots	Hotspots
355	1e-06	3.99974	0.0747384	22	38946	82	580611	UW.Fetal_Intestine_Small.ChromatinAccessibility.H-23640.DS16712.twopass.merge150.wgt10.zgt2.wig	Fetal_Intestine_Small	fetal_intestine,_small	hotspots	Hotspots
355	1e-07	4.41722	0.0843882	16	38946	54	580611	UW.Fetal_Intestine_Small.ChromatinAccessibility.H-23640.DS16712.twopass.merge150.wgt10.zgt2.wig	Fetal_Intestine_Small	fetal_intestine,_small	hotspots	Hotspots
355	1e-08	3.53087	0.478469	9	38946	38	580611	UW.Fetal_Intestine_Small.ChromatinAccessibility.H-23640.DS16712.twopass.merge150.wgt10.zgt2.wig	Fetal_Intestine_Small	fetal_intestine,_small	hotspots	Hotspots
356	0.01	1.59221	-1	2180	51264	15507	580611	UW.Fetal_Intestine_Small.ChromatinAccessibility.H-23663.DS16822.twopass.merge150.wgt10.zgt2.wig	Fetal_Intestine_Small	fetal_intestine,_small	hotspots	Hotspots
356	0.0001	2.80792	0.000155323	149	51264	601	580611	UW.Fetal_Intestine_Small.ChromatinAccessibility.H-23663.DS16822.twopass.merge150.wgt10.zgt2.wig	Fetal_Intestine_Small	fetal_intestine,_small	hotspots	Hotspots
356	1e-05	4.11851	0.000966156	44	51264	121	580611	UW.Fetal_Intestine_Small.ChromatinAccessibility.H-23663.DS16822.twopass.merge150.wgt10.zgt2.wig	Fetal_Intestine_Small	fetal_intestine,_small	hotspots	Hotspots
356	1e-06	4.28174	0.00584385	31	51264	82	580611	UW.Fetal_Intestine_Small.ChromatinAccessibility.H-23663.DS16822.twopass.merge150.wgt10.zgt2.wig	Fetal_Intestine_Small	fetal_intestine,_small	hotspots	Hotspots
356	1e-07	4.61426	0.0128916	22	51264	54	580611	UW.Fetal_Intestine_Small.ChromatinAccessibility.H-23663.DS16822.twopass.merge150.wgt10.zgt2.wig	Fetal_Intestine_Small	fetal_intestine,_small	hotspots	Hotspots
356	1e-08	3.87465	0.323625	13	51264	38	580611	UW.Fetal_Intestine_Small.ChromatinAccessibility.H-23663.DS16822.twopass.merge150.wgt10.zgt2.wig	Fetal_Intestine_Small	fetal_intestine,_small	hotspots	Hotspots
357	0.01	1.57716	-1	2112	50139	15507	580611	UW.Fetal_Intestine_Small.ChromatinAccessibility.H-23724.DS16975.twopass.merge150.wgt10.zgt2.wig	Fetal_Intestine_Small	fetal_intestine,_small	hotspots	Hotspots
357	0.0001	2.62044	0.00374125	136	50139	601	580611	UW.Fetal_Intestine_Small.ChromatinAccessibility.H-23724.DS16975.twopass.merge150.wgt10.zgt2.wig	Fetal_Intestine_Small	fetal_intestine,_small	hotspots	Hotspots
357	1e-05	4.30662	0.000112666	45	50139	121	580611	UW.Fetal_Intestine_Small.ChromatinAccessibility.H-23724.DS16975.twopass.merge150.wgt10.zgt2.wig	Fetal_Intestine_Small	fetal_intestine,_small	hotspots	Hotspots
357	1e-06	4.37782	0.00207185	31	50139	82	580611	UW.Fetal_Intestine_Small.ChromatinAccessibility.H-23724.DS16975.twopass.merge150.wgt10.zgt2.wig	Fetal_Intestine_Small	fetal_intestine,_small	hotspots	Hotspots
357	1e-07	4.50334	0.0163399	21	50139	54	580611	UW.Fetal_Intestine_Small.ChromatinAccessibility.H-23724.DS16975.twopass.merge150.wgt10.zgt2.wig	Fetal_Intestine_Small	fetal_intestine,_small	hotspots	Hotspots
357	1e-08	3.35211	0.520833	11	50139	38	580611	UW.Fetal_Intestine_Small.ChromatinAccessibility.H-23724.DS16975.twopass.merge150.wgt10.zgt2.wig	Fetal_Intestine_Small	fetal_intestine,_small	hotspots	Hotspots
358	0.01	1.61764	-1	2089	48352	15507	580611	UW.Fetal_Intestine_Small.ChromatinAccessibility.H-23744.DS17092.twopass.merge150.wgt10.zgt2.wig	Fetal_Intestine_Small	fetal_intestine,_small	hotspots	Hotspots
358	0.0001	2.97703	2e-06	149	48352	601	580611	UW.Fetal_Intestine_Small.ChromatinAccessibility.H-23744.DS17092.twopass.merge150.wgt10.zgt2.wig	Fetal_Intestine_Small	fetal_intestine,_small	hotspots	Hotspots
358	1e-05	4.56503	1.1e-05	46	48352	121	580611	UW.Fetal_Intestine_Small.ChromatinAccessibility.H-23744.DS17092.twopass.merge150.wgt10.zgt2.wig	Fetal_Intestine_Small	fetal_intestine,_small	hotspots	Hotspots
358	1e-06	4.53961	0.000725932	31	48352	82	580611	UW.Fetal_Intestine_Small.ChromatinAccessibility.H-23744.DS17092.twopass.merge150.wgt10.zgt2.wig	Fetal_Intestine_Small	fetal_intestine,_small	hotspots	Hotspots
358	1e-07	4.66978	0.0070492	21	48352	54	580611	UW.Fetal_Intestine_Small.ChromatinAccessibility.H-23744.DS17092.twopass.merge150.wgt10.zgt2.wig	Fetal_Intestine_Small	fetal_intestine,_small	hotspots	Hotspots
358	1e-08	3.16	0.571429	10	48352	38	580611	UW.Fetal_Intestine_Small.ChromatinAccessibility.H-23744.DS17092.twopass.merge150.wgt10.zgt2.wig	Fetal_Intestine_Small	fetal_intestine,_small	hotspots	Hotspots
359	0.01	1.57379	-1	2047	48700	15507	580611	UW.Fetal_Intestine_Small.ChromatinAccessibility.H-23758.DS17150.twopass.merge150.wgt10.zgt2.wig	Fetal_Intestine_Small	fetal_intestine,_small	hotspots	Hotspots
359	0.0001	2.83673	0.000139	143	48700	601	580611	UW.Fetal_Intestine_Small.ChromatinAccessibility.H-23758.DS17150.twopass.merge150.wgt10.zgt2.wig	Fetal_Intestine_Small	fetal_intestine,_small	hotspots	Hotspots
359	1e-05	4.23681	0.000440187	43	48700	121	580611	UW.Fetal_Intestine_Small.ChromatinAccessibility.H-23758.DS17150.twopass.merge150.wgt10.zgt2.wig	Fetal_Intestine_Small	fetal_intestine,_small	hotspots	Hotspots
359	1e-06	4.21639	0.006259	29	48700	82	580611	UW.Fetal_Intestine_Small.ChromatinAccessibility.H-23758.DS17150.twopass.merge150.wgt10.zgt2.wig	Fetal_Intestine_Small	fetal_intestine,_small	hotspots	Hotspots
359	1e-07	5.07797	0.00157627	23	48700	54	580611	UW.Fetal_Intestine_Small.ChromatinAccessibility.H-23758.DS17150.twopass.merge150.wgt10.zgt2.wig	Fetal_Intestine_Small	fetal_intestine,_small	hotspots	Hotspots
359	1e-08	4.39239	0.0914077	14	48700	38	580611	UW.Fetal_Intestine_Small.ChromatinAccessibility.H-23758.DS17150.twopass.merge150.wgt10.zgt2.wig	Fetal_Intestine_Small	fetal_intestine,_small	hotspots	Hotspots
360	0.01	1.59973	-1	1935	45289	15507	580611	UW.Fetal_Intestine_Small.ChromatinAccessibility.H-23769.DS17317.twopass.merge150.wgt10.zgt2.wig	Fetal_Intestine_Small	fetal_intestine,_small	hotspots	Hotspots
360	0.0001	3.00772	1e-05	141	45289	601	580611	UW.Fetal_Intestine_Small.ChromatinAccessibility.H-23769.DS17317.twopass.merge150.wgt10.zgt2.wig	Fetal_Intestine_Small	fetal_intestine,_small	hotspots	Hotspots
360	1e-05	4.02616	0.00563349	38	45289	121	580611	UW.Fetal_Intestine_Small.ChromatinAccessibility.H-23769.DS17317.twopass.merge150.wgt10.zgt2.wig	Fetal_Intestine_Small	fetal_intestine,_small	hotspots	Hotspots
360	1e-06	3.90858	0.0475964	25	45289	82	580611	UW.Fetal_Intestine_Small.ChromatinAccessibility.H-23769.DS17317.twopass.merge150.wgt10.zgt2.wig	Fetal_Intestine_Small	fetal_intestine,_small	hotspots	Hotspots
360	1e-07	4.27338	0.0671592	18	45289	54	580611	UW.Fetal_Intestine_Small.ChromatinAccessibility.H-23769.DS17317.twopass.merge150.wgt10.zgt2.wig	Fetal_Intestine_Small	fetal_intestine,_small	hotspots	Hotspots
360	1e-08	3.37372	0.558659	10	45289	38	580611	UW.Fetal_Intestine_Small.ChromatinAccessibility.H-23769.DS17317.twopass.merge150.wgt10.zgt2.wig	Fetal_Intestine_Small	fetal_intestine,_small	hotspots	Hotspots
361	0.01	1.65876	-1	1573	35506	15507	580611	UW.Fetal_Intestine_Small.ChromatinAccessibility.H-23808.DS17425.twopass.merge150.wgt10.zgt2.wig	Fetal_Intestine_Small	fetal_intestine,_small	hotspots	Hotspots
361	0.0001	3.15622	5e-06	116	35506	601	580611	UW.Fetal_Intestine_Small.ChromatinAccessibility.H-23808.DS17425.twopass.merge150.wgt10.zgt2.wig	Fetal_Intestine_Small	fetal_intestine,_small	hotspots	Hotspots
361	1e-05	4.32462	0.00161632	32	35506	121	580611	UW.Fetal_Intestine_Small.ChromatinAccessibility.H-23808.DS17425.twopass.merge150.wgt10.zgt2.wig	Fetal_Intestine_Small	fetal_intestine,_small	hotspots	Hotspots
361	1e-06	4.18783	0.0174216	21	35506	82	580611	UW.Fetal_Intestine_Small.ChromatinAccessibility.H-23808.DS17425.twopass.merge150.wgt10.zgt2.wig	Fetal_Intestine_Small	fetal_intestine,_small	hotspots	Hotspots
361	1e-07	4.23953	0.0632511	14	35506	54	580611	UW.Fetal_Intestine_Small.ChromatinAccessibility.H-23808.DS17425.twopass.merge150.wgt10.zgt2.wig	Fetal_Intestine_Small	fetal_intestine,_small	hotspots	Hotspots
361	1e-08	3.44263	0.465116	8	35506	38	580611	UW.Fetal_Intestine_Small.ChromatinAccessibility.H-23808.DS17425.twopass.merge150.wgt10.zgt2.wig	Fetal_Intestine_Small	fetal_intestine,_small	hotspots	Hotspots
362	0.01	1.57592	-1	2275	54051	15507	580611	UW.Fetal_Intestine_Small.ChromatinAccessibility.H-23864.DS17844.twopass.merge150.wgt10.zgt2.wig	Fetal_Intestine_Small	fetal_intestine,_small	hotspots	Hotspots
362	0.0001	2.57377	0.00560099	144	54051	601	580611	UW.Fetal_Intestine_Small.ChromatinAccessibility.H-23864.DS17844.twopass.merge150.wgt10.zgt2.wig	Fetal_Intestine_Small	fetal_intestine,_small	hotspots	Hotspots
362	1e-05	4.43881	6e-06	50	54051	121	580611	UW.Fetal_Intestine_Small.ChromatinAccessibility.H-23864.DS17844.twopass.merge150.wgt10.zgt2.wig	Fetal_Intestine_Small	fetal_intestine,_small	hotspots	Hotspots
362	1e-06	4.45396	0.000546556	34	54051	82	580611	UW.Fetal_Intestine_Small.ChromatinAccessibility.H-23864.DS17844.twopass.merge150.wgt10.zgt2.wig	Fetal_Intestine_Small	fetal_intestine,_small	hotspots	Hotspots
362	1e-07	4.77418	0.00248207	24	54051	54	580611	UW.Fetal_Intestine_Small.ChromatinAccessibility.H-23864.DS17844.twopass.merge150.wgt10.zgt2.wig	Fetal_Intestine_Small	fetal_intestine,_small	hotspots	Hotspots
362	1e-08	3.67486	0.297619	13	54051	38	580611	UW.Fetal_Intestine_Small.ChromatinAccessibility.H-23864.DS17844.twopass.merge150.wgt10.zgt2.wig	Fetal_Intestine_Small	fetal_intestine,_small	hotspots	Hotspots
363	0.01	1.58667	-1	2280	53803	15507	580611	UW.Fetal_Intestine_Small.ChromatinAccessibility.H-23887.DS17643.twopass.merge150.wgt10.zgt2.wig	Fetal_Intestine_Small	fetal_intestine,_small	hotspots	Hotspots
363	0.0001	2.69337	0.000894198	150	53803	601	580611	UW.Fetal_Intestine_Small.ChromatinAccessibility.H-23887.DS17643.twopass.merge150.wgt10.zgt2.wig	Fetal_Intestine_Small	fetal_intestine,_small	hotspots	Hotspots
363	1e-05	4.2809	0.000121885	48	53803	121	580611	UW.Fetal_Intestine_Small.ChromatinAccessibility.H-23887.DS17643.twopass.merge150.wgt10.zgt2.wig	Fetal_Intestine_Small	fetal_intestine,_small	hotspots	Hotspots
363	1e-06	4.07968	0.00933097	31	53803	82	580611	UW.Fetal_Intestine_Small.ChromatinAccessibility.H-23887.DS17643.twopass.merge150.wgt10.zgt2.wig	Fetal_Intestine_Small	fetal_intestine,_small	hotspots	Hotspots
363	1e-07	4.59635	0.010142	23	53803	54	580611	UW.Fetal_Intestine_Small.ChromatinAccessibility.H-23887.DS17643.twopass.merge150.wgt10.zgt2.wig	Fetal_Intestine_Small	fetal_intestine,_small	hotspots	Hotspots
363	1e-08	3.6918	0.393701	13	53803	38	580611	UW.Fetal_Intestine_Small.ChromatinAccessibility.H-23887.DS17643.twopass.merge150.wgt10.zgt2.wig	Fetal_Intestine_Small	fetal_intestine,_small	hotspots	Hotspots
364	0.01	1.6141	-1	1906	44213	15507	580611	UW.Fetal_Intestine_Small.ChromatinAccessibility.H-23914.DS17763.twopass.merge150.wgt10.zgt2.wig	Fetal_Intestine_Small	fetal_intestine,_small	hotspots	Hotspots
364	0.0001	2.92796	0.000124563	134	44213	601	580611	UW.Fetal_Intestine_Small.ChromatinAccessibility.H-23914.DS17763.twopass.merge150.wgt10.zgt2.wig	Fetal_Intestine_Small	fetal_intestine,_small	hotspots	Hotspots
364	1e-05	4.55826	0.000199845	42	44213	121	580611	UW.Fetal_Intestine_Small.ChromatinAccessibility.H-23914.DS17763.twopass.merge150.wgt10.zgt2.wig	Fetal_Intestine_Small	fetal_intestine,_small	hotspots	Hotspots
364	1e-06	4.48414	0.00428614	28	44213	82	580611	UW.Fetal_Intestine_Small.ChromatinAccessibility.H-23914.DS17763.twopass.merge150.wgt10.zgt2.wig	Fetal_Intestine_Small	fetal_intestine,_small	hotspots	Hotspots
364	1e-07	4.86375	0.0100452	20	44213	54	580611	UW.Fetal_Intestine_Small.ChromatinAccessibility.H-23914.DS17763.twopass.merge150.wgt10.zgt2.wig	Fetal_Intestine_Small	fetal_intestine,_small	hotspots	Hotspots
364	1e-08	3.11024	0.680272	9	44213	38	580611	UW.Fetal_Intestine_Small.ChromatinAccessibility.H-23914.DS17763.twopass.merge150.wgt10.zgt2.wig	Fetal_Intestine_Small	fetal_intestine,_small	hotspots	Hotspots
365	0.01	1.55248	-1	2334	56290	15507	580611	UW.Fetal_Intestine_Small.ChromatinAccessibility.H-23941.DS17808.twopass.merge150.wgt10.zgt2.wig	Fetal_Intestine_Small	fetal_intestine,_small	hotspots	Hotspots
365	0.0001	2.81464	4e-06	164	56290	601	580611	UW.Fetal_Intestine_Small.ChromatinAccessibility.H-23941.DS17808.twopass.merge150.wgt10.zgt2.wig	Fetal_Intestine_Small	fetal_intestine,_small	hotspots	Hotspots
365	1e-05	4.34749	2e-06	51	56290	121	580611	UW.Fetal_Intestine_Small.ChromatinAccessibility.H-23941.DS17808.twopass.merge150.wgt10.zgt2.wig	Fetal_Intestine_Small	fetal_intestine,_small	hotspots	Hotspots
365	1e-06	4.2768	0.000596374	34	56290	82	580611	UW.Fetal_Intestine_Small.ChromatinAccessibility.H-23941.DS17808.twopass.merge150.wgt10.zgt2.wig	Fetal_Intestine_Small	fetal_intestine,_small	hotspots	Hotspots
365	1e-07	4.7753	0.000929273	25	56290	54	580611	UW.Fetal_Intestine_Small.ChromatinAccessibility.H-23941.DS17808.twopass.merge150.wgt10.zgt2.wig	Fetal_Intestine_Small	fetal_intestine,_small	hotspots	Hotspots
365	1e-08	3.80013	0.176056	14	56290	38	580611	UW.Fetal_Intestine_Small.ChromatinAccessibility.H-23941.DS17808.twopass.merge150.wgt10.zgt2.wig	Fetal_Intestine_Small	fetal_intestine,_small	hotspots	Hotspots
366	0.01	1.63415	-1	2027	46443	15507	580611	UW.Fetal_Intestine_Small.ChromatinAccessibility.H-24111.DS18495.twopass.merge150.wgt10.zgt2.wig	Fetal_Intestine_Small	fetal_intestine,_small	hotspots	Hotspots
366	0.0001	2.93298	5.2e-05	141	46443	601	580611	UW.Fetal_Intestine_Small.ChromatinAccessibility.H-24111.DS18495.twopass.merge150.wgt10.zgt2.wig	Fetal_Intestine_Small	fetal_intestine,_small	hotspots	Hotspots
366	1e-05	4.33939	0.000797162	42	46443	121	580611	UW.Fetal_Intestine_Small.ChromatinAccessibility.H-24111.DS18495.twopass.merge150.wgt10.zgt2.wig	Fetal_Intestine_Small	fetal_intestine,_small	hotspots	Hotspots
366	1e-06	4.26883	0.0115168	28	46443	82	580611	UW.Fetal_Intestine_Small.ChromatinAccessibility.H-24111.DS18495.twopass.merge150.wgt10.zgt2.wig	Fetal_Intestine_Small	fetal_intestine,_small	hotspots	Hotspots
366	1e-07	4.86173	0.0113559	21	46443	54	580611	UW.Fetal_Intestine_Small.ChromatinAccessibility.H-24111.DS18495.twopass.merge150.wgt10.zgt2.wig	Fetal_Intestine_Small	fetal_intestine,_small	hotspots	Hotspots
366	1e-08	4.27686	0.203252	13	46443	38	580611	UW.Fetal_Intestine_Small.ChromatinAccessibility.H-24111.DS18495.twopass.merge150.wgt10.zgt2.wig	Fetal_Intestine_Small	fetal_intestine,_small	hotspots	Hotspots
367	0.01	1.68998	-1	2274	50381	15507	580611	UW.Fetal_Kidney.ChromatinAccessibility.H-22337.DS10986.twopass.merge150.wgt10.zgt2.wig	Fetal_Kidney	fetal_kidney	hotspots	Hotspots
367	0.0001	3.14476	0	164	50381	601	580611	UW.Fetal_Kidney.ChromatinAccessibility.H-22337.DS10986.twopass.merge150.wgt10.zgt2.wig	Fetal_Kidney	fetal_kidney	hotspots	Hotspots
367	1e-05	5.42885	0	57	50381	121	580611	UW.Fetal_Kidney.ChromatinAccessibility.H-22337.DS10986.twopass.merge150.wgt10.zgt2.wig	Fetal_Kidney	fetal_kidney	hotspots	Hotspots
367	1e-06	5.62166	4e-06	40	50381	82	580611	UW.Fetal_Kidney.ChromatinAccessibility.H-22337.DS10986.twopass.merge150.wgt10.zgt2.wig	Fetal_Kidney	fetal_kidney	hotspots	Hotspots
367	1e-07	5.97562	2.2e-05	28	50381	54	580611	UW.Fetal_Kidney.ChromatinAccessibility.H-22337.DS10986.twopass.merge150.wgt10.zgt2.wig	Fetal_Kidney	fetal_kidney	hotspots	Hotspots
367	1e-08	5.7622	0.00300752	19	50381	38	580611	UW.Fetal_Kidney.ChromatinAccessibility.H-22337.DS10986.twopass.merge150.wgt10.zgt2.wig	Fetal_Kidney	fetal_kidney	hotspots	Hotspots
368	0.01	1.66375	-1	2089	47012	15507	580611	UW.Fetal_Kidney.ChromatinAccessibility.H-22676.DS12635.twopass.merge150.wgt10.zgt2.wig	Fetal_Kidney	fetal_kidney	hotspots	Hotspots
368	0.0001	3.02078	2e-06	147	47012	601	580611	UW.Fetal_Kidney.ChromatinAccessibility.H-22676.DS12635.twopass.merge150.wgt10.zgt2.wig	Fetal_Kidney	fetal_kidney	hotspots	Hotspots
368	1e-05	4.79721	4e-06	47	47012	121	580611	UW.Fetal_Kidney.ChromatinAccessibility.H-22676.DS12635.twopass.merge150.wgt10.zgt2.wig	Fetal_Kidney	fetal_kidney	hotspots	Hotspots
368	1e-06	5.27146	1.5e-05	35	47012	82	580611	UW.Fetal_Kidney.ChromatinAccessibility.H-22676.DS12635.twopass.merge150.wgt10.zgt2.wig	Fetal_Kidney	fetal_kidney	hotspots	Hotspots
368	1e-07	5.71772	0.000158491	25	47012	54	580611	UW.Fetal_Kidney.ChromatinAccessibility.H-22676.DS12635.twopass.merge150.wgt10.zgt2.wig	Fetal_Kidney	fetal_kidney	hotspots	Hotspots
368	1e-08	5.20011	0.0217628	16	47012	38	580611	UW.Fetal_Kidney.ChromatinAccessibility.H-22676.DS12635.twopass.merge150.wgt10.zgt2.wig	Fetal_Kidney	fetal_kidney	hotspots	Hotspots
369	0.01	1.61041	-1	2745	63821	15507	580611	UW.Fetal_Kidney.ChromatinAccessibility.H-23524.DS16139.twopass.merge150.wgt10.zgt2.wig	Fetal_Kidney	fetal_kidney	hotspots	Hotspots
369	0.0001	2.64902	0.000631245	175	63821	601	580611	UW.Fetal_Kidney.ChromatinAccessibility.H-23524.DS16139.twopass.merge150.wgt10.zgt2.wig	Fetal_Kidney	fetal_kidney	hotspots	Hotspots
369	1e-05	4.13522	0.000104563	55	63821	121	580611	UW.Fetal_Kidney.ChromatinAccessibility.H-23524.DS16139.twopass.merge150.wgt10.zgt2.wig	Fetal_Kidney	fetal_kidney	hotspots	Hotspots
369	1e-06	4.21591	0.00259235	38	63821	82	580611	UW.Fetal_Kidney.ChromatinAccessibility.H-23524.DS16139.twopass.merge150.wgt10.zgt2.wig	Fetal_Kidney	fetal_kidney	hotspots	Hotspots
369	1e-07	4.54875	0.00756315	27	63821	54	580611	UW.Fetal_Kidney.ChromatinAccessibility.H-23524.DS16139.twopass.merge150.wgt10.zgt2.wig	Fetal_Kidney	fetal_kidney	hotspots	Hotspots
369	1e-08	4.30934	0.0909918	18	63821	38	580611	UW.Fetal_Kidney.ChromatinAccessibility.H-23524.DS16139.twopass.merge150.wgt10.zgt2.wig	Fetal_Kidney	fetal_kidney	hotspots	Hotspots
370	0.01	1.61414	-1	2482	57573	15507	580611	UW.Fetal_Kidney.ChromatinAccessibility.H-23663.DS16837.twopass.merge150.wgt10.zgt2.wig	Fetal_Kidney	fetal_kidney	hotspots	Hotspots
370	0.0001	2.65124	0.000573125	158	57573	601	580611	UW.Fetal_Kidney.ChromatinAccessibility.H-23663.DS16837.twopass.merge150.wgt10.zgt2.wig	Fetal_Kidney	fetal_kidney	hotspots	Hotspots
370	1e-05	4.25061	4e-05	51	57573	121	580611	UW.Fetal_Kidney.ChromatinAccessibility.H-23663.DS16837.twopass.merge150.wgt10.zgt2.wig	Fetal_Kidney	fetal_kidney	hotspots	Hotspots
370	1e-06	4.18149	0.00332768	34	57573	82	580611	UW.Fetal_Kidney.ChromatinAccessibility.H-23663.DS16837.twopass.merge150.wgt10.zgt2.wig	Fetal_Kidney	fetal_kidney	hotspots	Hotspots
370	1e-07	4.66888	0.00391957	25	57573	54	580611	UW.Fetal_Kidney.ChromatinAccessibility.H-23663.DS16837.twopass.merge150.wgt10.zgt2.wig	Fetal_Kidney	fetal_kidney	hotspots	Hotspots
370	1e-08	4.51161	0.0549451	17	57573	38	580611	UW.Fetal_Kidney.ChromatinAccessibility.H-23663.DS16837.twopass.merge150.wgt10.zgt2.wig	Fetal_Kidney	fetal_kidney	hotspots	Hotspots
371	0.01	1.5644	-1	2865	68570	15507	580611	UW.Fetal_Kidney.ChromatinAccessibility.H-23855.DS17522.twopass.merge150.wgt10.zgt2.wig	Fetal_Kidney	fetal_kidney	hotspots	Hotspots
371	0.0001	2.81778	0	200	68570	601	580611	UW.Fetal_Kidney.ChromatinAccessibility.H-23855.DS17522.twopass.merge150.wgt10.zgt2.wig	Fetal_Kidney	fetal_kidney	hotspots	Hotspots
371	1e-05	3.84883	0.000231117	55	68570	121	580611	UW.Fetal_Kidney.ChromatinAccessibility.H-23855.DS17522.twopass.merge150.wgt10.zgt2.wig	Fetal_Kidney	fetal_kidney	hotspots	Hotspots
371	1e-06	3.51088	0.046729	34	68570	82	580611	UW.Fetal_Kidney.ChromatinAccessibility.H-23855.DS17522.twopass.merge150.wgt10.zgt2.wig	Fetal_Kidney	fetal_kidney	hotspots	Hotspots
371	1e-07	4.07691	0.0189466	26	68570	54	580611	UW.Fetal_Kidney.ChromatinAccessibility.H-23855.DS17522.twopass.merge150.wgt10.zgt2.wig	Fetal_Kidney	fetal_kidney	hotspots	Hotspots
371	1e-08	3.78806	0.197239	17	68570	38	580611	UW.Fetal_Kidney.ChromatinAccessibility.H-23855.DS17522.twopass.merge150.wgt10.zgt2.wig	Fetal_Kidney	fetal_kidney	hotspots	Hotspots
372	0.01	1.62772	-1	2239	51503	15507	580611	UW.Fetal_Kidney.ChromatinAccessibility.H-23914.DS17753.twopass.merge150.wgt10.zgt2.wig	Fetal_Kidney	fetal_kidney	hotspots	Hotspots
372	0.0001	2.73862	0.000216048	146	51503	601	580611	UW.Fetal_Kidney.ChromatinAccessibility.H-23914.DS17753.twopass.merge150.wgt10.zgt2.wig	Fetal_Kidney	fetal_kidney	hotspots	Hotspots
372	1e-05	4.56524	4e-06	49	51503	121	580611	UW.Fetal_Kidney.ChromatinAccessibility.H-23914.DS17753.twopass.merge150.wgt10.zgt2.wig	Fetal_Kidney	fetal_kidney	hotspots	Hotspots
372	1e-06	4.67431	0.000149152	34	51503	82	580611	UW.Fetal_Kidney.ChromatinAccessibility.H-23914.DS17753.twopass.merge150.wgt10.zgt2.wig	Fetal_Kidney	fetal_kidney	hotspots	Hotspots
372	1e-07	5.01037	0.00121008	24	51503	54	580611	UW.Fetal_Kidney.ChromatinAccessibility.H-23914.DS17753.twopass.merge150.wgt10.zgt2.wig	Fetal_Kidney	fetal_kidney	hotspots	Hotspots
372	1e-08	4.74667	0.0257533	16	51503	38	580611	UW.Fetal_Kidney.ChromatinAccessibility.H-23914.DS17753.twopass.merge150.wgt10.zgt2.wig	Fetal_Kidney	fetal_kidney	hotspots	Hotspots
373	0.01	1.6615	-1	2245	50591	15507	580611	UW.Fetal_Kidney.ChromatinAccessibility.H-24507.DS20564.twopass.merge150.wgt10.zgt2.wig	Fetal_Kidney	fetal_kidney	hotspots	Hotspots
373	0.0001	3.01713	1e-06	158	50591	601	580611	UW.Fetal_Kidney.ChromatinAccessibility.H-24507.DS20564.twopass.merge150.wgt10.zgt2.wig	Fetal_Kidney	fetal_kidney	hotspots	Hotspots
373	1e-05	4.83723	4e-06	51	50591	121	580611	UW.Fetal_Kidney.ChromatinAccessibility.H-24507.DS20564.twopass.merge150.wgt10.zgt2.wig	Fetal_Kidney	fetal_kidney	hotspots	Hotspots
373	1e-06	4.75858	0.000457145	34	50591	82	580611	UW.Fetal_Kidney.ChromatinAccessibility.H-24507.DS20564.twopass.merge150.wgt10.zgt2.wig	Fetal_Kidney	fetal_kidney	hotspots	Hotspots
373	1e-07	5.52575	0.000255014	26	50591	54	580611	UW.Fetal_Kidney.ChromatinAccessibility.H-24507.DS20564.twopass.merge150.wgt10.zgt2.wig	Fetal_Kidney	fetal_kidney	hotspots	Hotspots
373	1e-08	5.43627	0.00850268	18	50591	38	580611	UW.Fetal_Kidney.ChromatinAccessibility.H-24507.DS20564.twopass.merge150.wgt10.zgt2.wig	Fetal_Kidney	fetal_kidney	hotspots	Hotspots
374	0.01	1.67383	-1	2328	52075	15507	580611	UW.Fetal_Kidney_Left.ChromatinAccessibility.H-23589.DS16446.twopass.merge150.wgt10.zgt2.wig	Fetal_Kidney_Left	fetal_kidney	hotspots	Hotspots
374	0.0001	3.09812	0	167	52075	601	580611	UW.Fetal_Kidney_Left.ChromatinAccessibility.H-23589.DS16446.twopass.merge150.wgt10.zgt2.wig	Fetal_Kidney_Left	fetal_kidney	hotspots	Hotspots
374	1e-05	4.88367	1e-06	53	52075	121	580611	UW.Fetal_Kidney_Left.ChromatinAccessibility.H-23589.DS16446.twopass.merge150.wgt10.zgt2.wig	Fetal_Kidney_Left	fetal_kidney	hotspots	Hotspots
374	1e-06	5.16685	1.7e-05	38	52075	82	580611	UW.Fetal_Kidney_Left.ChromatinAccessibility.H-23589.DS16446.twopass.merge150.wgt10.zgt2.wig	Fetal_Kidney_Left	fetal_kidney	hotspots	Hotspots
374	1e-07	5.57476	0.00014813	27	52075	54	580611	UW.Fetal_Kidney_Left.ChromatinAccessibility.H-23589.DS16446.twopass.merge150.wgt10.zgt2.wig	Fetal_Kidney_Left	fetal_kidney	hotspots	Hotspots
374	1e-08	5.28135	0.0119775	18	52075	38	580611	UW.Fetal_Kidney_Left.ChromatinAccessibility.H-23589.DS16446.twopass.merge150.wgt10.zgt2.wig	Fetal_Kidney_Left	fetal_kidney	hotspots	Hotspots
375	0.01	1.56765	-1	2796	66780	15507	580611	UW.Fetal_Kidney_Left.ChromatinAccessibility.H-23604.DS16579.twopass.merge150.wgt10.zgt2.wig	Fetal_Kidney_Left	fetal_kidney	hotspots	Hotspots
375	0.0001	2.74864	0	190	66780	601	580611	UW.Fetal_Kidney_Left.ChromatinAccessibility.H-23604.DS16579.twopass.merge150.wgt10.zgt2.wig	Fetal_Kidney_Left	fetal_kidney	hotspots	Hotspots
375	1e-05	4.31127	0	60	66780	121	580611	UW.Fetal_Kidney_Left.ChromatinAccessibility.H-23604.DS16579.twopass.merge150.wgt10.zgt2.wig	Fetal_Kidney_Left	fetal_kidney	hotspots	Hotspots
375	1e-06	4.24116	0.000179471	40	66780	82	580611	UW.Fetal_Kidney_Left.ChromatinAccessibility.H-23604.DS16579.twopass.merge150.wgt10.zgt2.wig	Fetal_Kidney_Left	fetal_kidney	hotspots	Hotspots
375	1e-07	4.83021	0.000118457	30	66780	54	580611	UW.Fetal_Kidney_Left.ChromatinAccessibility.H-23604.DS16579.twopass.merge150.wgt10.zgt2.wig	Fetal_Kidney_Left	fetal_kidney	hotspots	Hotspots
375	1e-08	4.57599	0.014341	20	66780	38	580611	UW.Fetal_Kidney_Left.ChromatinAccessibility.H-23604.DS16579.twopass.merge150.wgt10.zgt2.wig	Fetal_Kidney_Left	fetal_kidney	hotspots	Hotspots
376	0.01	1.59776	-1	2272	53242	15507	580611	UW.Fetal_Kidney_Left.ChromatinAccessibility.H-23640.DS16805.twopass.merge150.wgt10.zgt2.wig	Fetal_Kidney_Left	fetal_kidney	hotspots	Hotspots
376	0.0001	2.92134	2e-06	161	53242	601	580611	UW.Fetal_Kidney_Left.ChromatinAccessibility.H-23640.DS16805.twopass.merge150.wgt10.zgt2.wig	Fetal_Kidney_Left	fetal_kidney	hotspots	Hotspots
376	1e-05	4.77663	0	53	53242	121	580611	UW.Fetal_Kidney_Left.ChromatinAccessibility.H-23640.DS16805.twopass.merge150.wgt10.zgt2.wig	Fetal_Kidney_Left	fetal_kidney	hotspots	Hotspots
376	1e-06	5.0536	8e-06	38	53242	82	580611	UW.Fetal_Kidney_Left.ChromatinAccessibility.H-23640.DS16805.twopass.merge150.wgt10.zgt2.wig	Fetal_Kidney_Left	fetal_kidney	hotspots	Hotspots
376	1e-07	5.65451	2.9e-05	28	53242	54	580611	UW.Fetal_Kidney_Left.ChromatinAccessibility.H-23640.DS16805.twopass.merge150.wgt10.zgt2.wig	Fetal_Kidney_Left	fetal_kidney	hotspots	Hotspots
376	1e-08	5.16559	0.0069979	18	53242	38	580611	UW.Fetal_Kidney_Left.ChromatinAccessibility.H-23640.DS16805.twopass.merge150.wgt10.zgt2.wig	Fetal_Kidney_Left	fetal_kidney	hotspots	Hotspots
377	0.01	1.62017	-1	2477	57243	15507	580611	UW.Fetal_Kidney_Left.ChromatinAccessibility.H-23758.DS17140.twopass.merge150.wgt10.zgt2.wig	Fetal_Kidney_Left	fetal_kidney	hotspots	Hotspots
377	0.0001	2.85217	1e-06	169	57243	601	580611	UW.Fetal_Kidney_Left.ChromatinAccessibility.H-23758.DS17140.twopass.merge150.wgt10.zgt2.wig	Fetal_Kidney_Left	fetal_kidney	hotspots	Hotspots
377	1e-05	4.61042	0	55	57243	121	580611	UW.Fetal_Kidney_Left.ChromatinAccessibility.H-23758.DS17140.twopass.merge150.wgt10.zgt2.wig	Fetal_Kidney_Left	fetal_kidney	hotspots	Hotspots
377	1e-06	4.82407	1.8e-05	39	57243	82	580611	UW.Fetal_Kidney_Left.ChromatinAccessibility.H-23758.DS17140.twopass.merge150.wgt10.zgt2.wig	Fetal_Kidney_Left	fetal_kidney	hotspots	Hotspots
377	1e-07	5.25929	0.000110862	28	57243	54	580611	UW.Fetal_Kidney_Left.ChromatinAccessibility.H-23758.DS17140.twopass.merge150.wgt10.zgt2.wig	Fetal_Kidney_Left	fetal_kidney	hotspots	Hotspots
377	1e-08	5.07146	0.00642055	19	57243	38	580611	UW.Fetal_Kidney_Left.ChromatinAccessibility.H-23758.DS17140.twopass.merge150.wgt10.zgt2.wig	Fetal_Kidney_Left	fetal_kidney	hotspots	Hotspots
378	0.01	1.6056	-1	2644	61657	15507	580611	UW.Fetal_Kidney_Left.ChromatinAccessibility.H-24089.DS18466.twopass.merge150.wgt10.zgt2.wig	Fetal_Kidney_Left	fetal_kidney	hotspots	Hotspots
378	0.0001	2.75766	2e-06	176	61657	601	580611	UW.Fetal_Kidney_Left.ChromatinAccessibility.H-24089.DS18466.twopass.merge150.wgt10.zgt2.wig	Fetal_Kidney_Left	fetal_kidney	hotspots	Hotspots
378	1e-05	4.51383	0	58	61657	121	580611	UW.Fetal_Kidney_Left.ChromatinAccessibility.H-24089.DS18466.twopass.merge150.wgt10.zgt2.wig	Fetal_Kidney_Left	fetal_kidney	hotspots	Hotspots
378	1e-06	4.36388	0.000192904	38	61657	82	580611	UW.Fetal_Kidney_Left.ChromatinAccessibility.H-24089.DS18466.twopass.merge150.wgt10.zgt2.wig	Fetal_Kidney_Left	fetal_kidney	hotspots	Hotspots
378	1e-07	4.70839	0.00113293	27	61657	54	580611	UW.Fetal_Kidney_Left.ChromatinAccessibility.H-24089.DS18466.twopass.merge150.wgt10.zgt2.wig	Fetal_Kidney_Left	fetal_kidney	hotspots	Hotspots
378	1e-08	4.46058	0.041632	18	61657	38	580611	UW.Fetal_Kidney_Left.ChromatinAccessibility.H-24089.DS18466.twopass.merge150.wgt10.zgt2.wig	Fetal_Kidney_Left	fetal_kidney	hotspots	Hotspots
379	0.01	1.59413	-1	2770	65060	15507	580611	UW.Fetal_Kidney_Right.ChromatinAccessibility.H-23435.DS15651.twopass.merge150.wgt10.zgt2.wig	Fetal_Kidney_Right	fetal_kidney	hotspots	Hotspots
379	0.0001	2.851	0	192	65060	601	580611	UW.Fetal_Kidney_Right.ChromatinAccessibility.H-23435.DS15651.twopass.merge150.wgt10.zgt2.wig	Fetal_Kidney_Right	fetal_kidney	hotspots	Hotspots
379	1e-05	4.57275	0	62	65060	121	580611	UW.Fetal_Kidney_Right.ChromatinAccessibility.H-23435.DS15651.twopass.merge150.wgt10.zgt2.wig	Fetal_Kidney_Right	fetal_kidney	hotspots	Hotspots
379	1e-06	4.78862	2e-06	44	65060	82	580611	UW.Fetal_Kidney_Right.ChromatinAccessibility.H-23435.DS15651.twopass.merge150.wgt10.zgt2.wig	Fetal_Kidney_Right	fetal_kidney	hotspots	Hotspots
379	1e-07	5.4537	0	33	65060	54	580611	UW.Fetal_Kidney_Right.ChromatinAccessibility.H-23435.DS15651.twopass.merge150.wgt10.zgt2.wig	Fetal_Kidney_Right	fetal_kidney	hotspots	Hotspots
379	1e-08	5.40151	0.000363912	23	65060	38	580611	UW.Fetal_Kidney_Right.ChromatinAccessibility.H-23435.DS15651.twopass.merge150.wgt10.zgt2.wig	Fetal_Kidney_Right	fetal_kidney	hotspots	Hotspots
380	0.01	1.61968	-1	2713	62716	15507	580611	UW.Fetal_Kidney_Right.ChromatinAccessibility.H-23589.DS16441.twopass.merge150.wgt10.zgt2.wig	Fetal_Kidney_Right	fetal_kidney	hotspots	Hotspots
380	0.0001	2.75731	8e-06	179	62716	601	580611	UW.Fetal_Kidney_Right.ChromatinAccessibility.H-23589.DS16441.twopass.merge150.wgt10.zgt2.wig	Fetal_Kidney_Right	fetal_kidney	hotspots	Hotspots
380	1e-05	4.43761	1e-06	58	62716	121	580611	UW.Fetal_Kidney_Right.ChromatinAccessibility.H-23589.DS16441.twopass.merge150.wgt10.zgt2.wig	Fetal_Kidney_Right	fetal_kidney	hotspots	Hotspots
380	1e-06	4.40309	0.000190677	39	62716	82	580611	UW.Fetal_Kidney_Right.ChromatinAccessibility.H-23589.DS16441.twopass.merge150.wgt10.zgt2.wig	Fetal_Kidney_Right	fetal_kidney	hotspots	Hotspots
380	1e-07	4.62889	0.0027717	27	62716	54	580611	UW.Fetal_Kidney_Right.ChromatinAccessibility.H-23589.DS16441.twopass.merge150.wgt10.zgt2.wig	Fetal_Kidney_Right	fetal_kidney	hotspots	Hotspots
380	1e-08	4.38526	0.0530223	18	62716	38	580611	UW.Fetal_Kidney_Right.ChromatinAccessibility.H-23589.DS16441.twopass.merge150.wgt10.zgt2.wig	Fetal_Kidney_Right	fetal_kidney	hotspots	Hotspots
381	0.01	1.5674	-1	2828	67555	15507	580611	UW.Fetal_Kidney_Right.ChromatinAccessibility.H-23640.DS16801.twopass.merge150.wgt10.zgt2.wig	Fetal_Kidney_Right	fetal_kidney	hotspots	Hotspots
381	0.0001	2.74571	0	192	67555	601	580611	UW.Fetal_Kidney_Right.ChromatinAccessibility.H-23640.DS16801.twopass.merge150.wgt10.zgt2.wig	Fetal_Kidney_Right	fetal_kidney	hotspots	Hotspots
381	1e-05	4.26181	0	60	67555	121	580611	UW.Fetal_Kidney_Right.ChromatinAccessibility.H-23640.DS16801.twopass.merge150.wgt10.zgt2.wig	Fetal_Kidney_Right	fetal_kidney	hotspots	Hotspots
381	1e-06	4.40213	2.2e-05	42	67555	82	580611	UW.Fetal_Kidney_Right.ChromatinAccessibility.H-23640.DS16801.twopass.merge150.wgt10.zgt2.wig	Fetal_Kidney_Right	fetal_kidney	hotspots	Hotspots
381	1e-07	4.7748	0.000184847	30	67555	54	580611	UW.Fetal_Kidney_Right.ChromatinAccessibility.H-23640.DS16801.twopass.merge150.wgt10.zgt2.wig	Fetal_Kidney_Right	fetal_kidney	hotspots	Hotspots
381	1e-08	4.5235	0.0114613	20	67555	38	580611	UW.Fetal_Kidney_Right.ChromatinAccessibility.H-23640.DS16801.twopass.merge150.wgt10.zgt2.wig	Fetal_Kidney_Right	fetal_kidney	hotspots	Hotspots
382	0.01	1.57603	-1	2351	55853	15507	580611	UW.Fetal_Kidney_Right.ChromatinAccessibility.H-23758.DS17144.twopass.merge150.wgt10.zgt2.wig	Fetal_Kidney_Right	fetal_kidney	hotspots	Hotspots
382	0.0001	2.87126	1e-06	166	55853	601	580611	UW.Fetal_Kidney_Right.ChromatinAccessibility.H-23758.DS17144.twopass.merge150.wgt10.zgt2.wig	Fetal_Kidney_Right	fetal_kidney	hotspots	Hotspots
382	1e-05	4.46742	5e-06	52	55853	121	580611	UW.Fetal_Kidney_Right.ChromatinAccessibility.H-23758.DS17144.twopass.merge150.wgt10.zgt2.wig	Fetal_Kidney_Right	fetal_kidney	hotspots	Hotspots
382	1e-06	4.43704	0.000424894	35	55853	82	580611	UW.Fetal_Kidney_Right.ChromatinAccessibility.H-23758.DS17144.twopass.merge150.wgt10.zgt2.wig	Fetal_Kidney_Right	fetal_kidney	hotspots	Hotspots
382	1e-07	5.00516	0.000663865	26	55853	54	580611	UW.Fetal_Kidney_Right.ChromatinAccessibility.H-23758.DS17144.twopass.merge150.wgt10.zgt2.wig	Fetal_Kidney_Right	fetal_kidney	hotspots	Hotspots
382	1e-08	4.37699	0.073046	16	55853	38	580611	UW.Fetal_Kidney_Right.ChromatinAccessibility.H-23758.DS17144.twopass.merge150.wgt10.zgt2.wig	Fetal_Kidney_Right	fetal_kidney	hotspots	Hotspots
383	0.01	1.59428	-1	2688	63128	15507	580611	UW.Fetal_Kidney_Right.ChromatinAccessibility.H-24089.DS18463.twopass.merge150.wgt10.zgt2.wig	Fetal_Kidney_Right	fetal_kidney	hotspots	Hotspots
383	0.0001	2.95356	0	193	63128	601	580611	UW.Fetal_Kidney_Right.ChromatinAccessibility.H-24089.DS18463.twopass.merge150.wgt10.zgt2.wig	Fetal_Kidney_Right	fetal_kidney	hotspots	Hotspots
383	1e-05	4.86472	0	64	63128	121	580611	UW.Fetal_Kidney_Right.ChromatinAccessibility.H-24089.DS18463.twopass.merge150.wgt10.zgt2.wig	Fetal_Kidney_Right	fetal_kidney	hotspots	Hotspots
383	1e-06	5.04733	0	45	63128	82	580611	UW.Fetal_Kidney_Right.ChromatinAccessibility.H-24089.DS18463.twopass.merge150.wgt10.zgt2.wig	Fetal_Kidney_Right	fetal_kidney	hotspots	Hotspots
383	1e-07	5.62061	2e-06	33	63128	54	580611	UW.Fetal_Kidney_Right.ChromatinAccessibility.H-24089.DS18463.twopass.merge150.wgt10.zgt2.wig	Fetal_Kidney_Right	fetal_kidney	hotspots	Hotspots
383	1e-08	5.32479	0.000854927	22	63128	38	580611	UW.Fetal_Kidney_Right.ChromatinAccessibility.H-24089.DS18463.twopass.merge150.wgt10.zgt2.wig	Fetal_Kidney_Right	fetal_kidney	hotspots	Hotspots
384	0.01	1.71347	-1	1811	39573	15507	580611	UW.Fetal_Lung.ChromatinAccessibility.H-22676.DS12646.twopass.merge150.wgt10.zgt2.wig	Fetal_Lung	fetal_lung	hotspots	Hotspots
384	0.0001	3.61305	0	148	39573	601	580611	UW.Fetal_Lung.ChromatinAccessibility.H-22676.DS12646.twopass.merge150.wgt10.zgt2.wig	Fetal_Lung	fetal_lung	hotspots	Hotspots
384	1e-05	5.699	1e-06	47	39573	121	580611	UW.Fetal_Lung.ChromatinAccessibility.H-22676.DS12646.twopass.merge150.wgt10.zgt2.wig	Fetal_Lung	fetal_lung	hotspots	Hotspots
384	1e-06	6.08347	5e-06	34	39573	82	580611	UW.Fetal_Lung.ChromatinAccessibility.H-22676.DS12646.twopass.merge150.wgt10.zgt2.wig	Fetal_Lung	fetal_lung	hotspots	Hotspots
384	1e-07	6.52084	6e-05	24	39573	54	580611	UW.Fetal_Lung.ChromatinAccessibility.H-22676.DS12646.twopass.merge150.wgt10.zgt2.wig	Fetal_Lung	fetal_lung	hotspots	Hotspots
384	1e-08	6.17764	0.00427862	16	39573	38	580611	UW.Fetal_Lung.ChromatinAccessibility.H-22676.DS12646.twopass.merge150.wgt10.zgt2.wig	Fetal_Lung	fetal_lung	hotspots	Hotspots
385	0.01	1.62067	-1	2347	54222	15507	580611	UW.Fetal_Lung.ChromatinAccessibility.H-22727.DS12817.twopass.merge150.wgt10.zgt2.wig	Fetal_Lung	fetal_lung	hotspots	Hotspots
385	0.0001	2.95763	0	166	54222	601	580611	UW.Fetal_Lung.ChromatinAccessibility.H-22727.DS12817.twopass.merge150.wgt10.zgt2.wig	Fetal_Lung	fetal_lung	hotspots	Hotspots
385	1e-05	4.77879	1e-06	54	54222	121	580611	UW.Fetal_Lung.ChromatinAccessibility.H-22727.DS12817.twopass.merge150.wgt10.zgt2.wig	Fetal_Lung	fetal_lung	hotspots	Hotspots
385	1e-06	5.09285	1.1e-05	39	54222	82	580611	UW.Fetal_Lung.ChromatinAccessibility.H-22727.DS12817.twopass.merge150.wgt10.zgt2.wig	Fetal_Lung	fetal_lung	hotspots	Hotspots
385	1e-07	5.35402	0.000280314	27	54222	54	580611	UW.Fetal_Lung.ChromatinAccessibility.H-22727.DS12817.twopass.merge150.wgt10.zgt2.wig	Fetal_Lung	fetal_lung	hotspots	Hotspots
385	1e-08	5.07223	0.0143041	18	54222	38	580611	UW.Fetal_Lung.ChromatinAccessibility.H-22727.DS12817.twopass.merge150.wgt10.zgt2.wig	Fetal_Lung	fetal_lung	hotspots	Hotspots
386	0.01	1.59508	-1	2529	59364	15507	580611	UW.Fetal_Lung.ChromatinAccessibility.H-22934B.DS13507.twopass.merge150.wgt10.zgt2.wig	Fetal_Lung	fetal_lung	hotspots	Hotspots
386	0.0001	2.92927	0	180	59364	601	580611	UW.Fetal_Lung.ChromatinAccessibility.H-22934B.DS13507.twopass.merge150.wgt10.zgt2.wig	Fetal_Lung	fetal_lung	hotspots	Hotspots
386	1e-05	4.52652	0	56	59364	121	580611	UW.Fetal_Lung.ChromatinAccessibility.H-22934B.DS13507.twopass.merge150.wgt10.zgt2.wig	Fetal_Lung	fetal_lung	hotspots	Hotspots
386	1e-06	4.77099	9e-06	40	59364	82	580611	UW.Fetal_Lung.ChromatinAccessibility.H-22934B.DS13507.twopass.merge150.wgt10.zgt2.wig	Fetal_Lung	fetal_lung	hotspots	Hotspots
386	1e-07	5.07138	0.00012095	28	59364	54	580611	UW.Fetal_Lung.ChromatinAccessibility.H-22934B.DS13507.twopass.merge150.wgt10.zgt2.wig	Fetal_Lung	fetal_lung	hotspots	Hotspots
386	1e-08	4.63288	0.0183993	18	59364	38	580611	UW.Fetal_Lung.ChromatinAccessibility.H-22934B.DS13507.twopass.merge150.wgt10.zgt2.wig	Fetal_Lung	fetal_lung	hotspots	Hotspots
387	0.01	1.57789	-1	2510	59560	15507	580611	UW.Fetal_Lung.ChromatinAccessibility.H-23090.DS13985.twopass.merge150.wgt10.zgt2.wig	Fetal_Lung	fetal_lung	hotspots	Hotspots
387	0.0001	2.87097	0	177	59560	601	580611	UW.Fetal_Lung.ChromatinAccessibility.H-23090.DS13985.twopass.merge150.wgt10.zgt2.wig	Fetal_Lung	fetal_lung	hotspots	Hotspots
387	1e-05	4.51163	2e-06	56	59560	121	580611	UW.Fetal_Lung.ChromatinAccessibility.H-23090.DS13985.twopass.merge150.wgt10.zgt2.wig	Fetal_Lung	fetal_lung	hotspots	Hotspots
387	1e-06	4.87417	4e-06	41	59560	82	580611	UW.Fetal_Lung.ChromatinAccessibility.H-23090.DS13985.twopass.merge150.wgt10.zgt2.wig	Fetal_Lung	fetal_lung	hotspots	Hotspots
387	1e-07	5.23522	6.7e-05	29	59560	54	580611	UW.Fetal_Lung.ChromatinAccessibility.H-23090.DS13985.twopass.merge150.wgt10.zgt2.wig	Fetal_Lung	fetal_lung	hotspots	Hotspots
387	1e-08	5.1307	0.00441112	20	59560	38	580611	UW.Fetal_Lung.ChromatinAccessibility.H-23090.DS13985.twopass.merge150.wgt10.zgt2.wig	Fetal_Lung	fetal_lung	hotspots	Hotspots
388	0.01	1.71126	-1	2194	48004	15507	580611	UW.Fetal_Lung.ChromatinAccessibility.H-23247.DS14666.twopass.merge150.wgt10.zgt2.wig	Fetal_Lung	fetal_lung	hotspots	Hotspots
388	0.0001	3.21998	0	160	48004	601	580611	UW.Fetal_Lung.ChromatinAccessibility.H-23247.DS14666.twopass.merge150.wgt10.zgt2.wig	Fetal_Lung	fetal_lung	hotspots	Hotspots
388	1e-05	4.69808	2e-05	47	48004	121	580611	UW.Fetal_Lung.ChromatinAccessibility.H-23247.DS14666.twopass.merge150.wgt10.zgt2.wig	Fetal_Lung	fetal_lung	hotspots	Hotspots
388	1e-06	5.01502	0.000179488	34	48004	82	580611	UW.Fetal_Lung.ChromatinAccessibility.H-23247.DS14666.twopass.merge150.wgt10.zgt2.wig	Fetal_Lung	fetal_lung	hotspots	Hotspots
388	1e-07	5.37558	0.00139022	24	48004	54	580611	UW.Fetal_Lung.ChromatinAccessibility.H-23247.DS14666.twopass.merge150.wgt10.zgt2.wig	Fetal_Lung	fetal_lung	hotspots	Hotspots
388	1e-08	5.09265	0.0367918	16	48004	38	580611	UW.Fetal_Lung.ChromatinAccessibility.H-23247.DS14666.twopass.merge150.wgt10.zgt2.wig	Fetal_Lung	fetal_lung	hotspots	Hotspots
389	0.01	1.66369	-1	2191	49309	15507	580611	UW.Fetal_Lung.ChromatinAccessibility.H-23266.DS14724.twopass.merge150.wgt10.zgt2.wig	Fetal_Lung	fetal_lung	hotspots	Hotspots
389	0.0001	2.97802	3e-06	152	49309	601	580611	UW.Fetal_Lung.ChromatinAccessibility.H-23266.DS14724.twopass.merge150.wgt10.zgt2.wig	Fetal_Lung	fetal_lung	hotspots	Hotspots
389	1e-05	4.57374	4.5e-05	47	49309	121	580611	UW.Fetal_Lung.ChromatinAccessibility.H-23266.DS14724.twopass.merge150.wgt10.zgt2.wig	Fetal_Lung	fetal_lung	hotspots	Hotspots
389	1e-06	4.7387	0.000477407	33	49309	82	580611	UW.Fetal_Lung.ChromatinAccessibility.H-23266.DS14724.twopass.merge150.wgt10.zgt2.wig	Fetal_Lung	fetal_lung	hotspots	Hotspots
389	1e-07	5.01526	0.00360907	23	49309	54	580611	UW.Fetal_Lung.ChromatinAccessibility.H-23266.DS14724.twopass.merge150.wgt10.zgt2.wig	Fetal_Lung	fetal_lung	hotspots	Hotspots
389	1e-08	4.64801	0.0841751	15	49309	38	580611	UW.Fetal_Lung.ChromatinAccessibility.H-23266.DS14724.twopass.merge150.wgt10.zgt2.wig	Fetal_Lung	fetal_lung	hotspots	Hotspots
390	0.01	1.63414	-1	2405	55104	15507	580611	UW.Fetal_Lung.ChromatinAccessibility.H-23266.DS14751.twopass.merge150.wgt10.zgt2.wig	Fetal_Lung	fetal_lung	hotspots	Hotspots
390	0.0001	3.15573	0	180	55104	601	580611	UW.Fetal_Lung.ChromatinAccessibility.H-23266.DS14751.twopass.merge150.wgt10.zgt2.wig	Fetal_Lung	fetal_lung	hotspots	Hotspots
390	1e-05	4.61522	4e-06	53	55104	121	580611	UW.Fetal_Lung.ChromatinAccessibility.H-23266.DS14751.twopass.merge150.wgt10.zgt2.wig	Fetal_Lung	fetal_lung	hotspots	Hotspots
390	1e-06	4.88283	4e-05	38	55104	82	580611	UW.Fetal_Lung.ChromatinAccessibility.H-23266.DS14751.twopass.merge150.wgt10.zgt2.wig	Fetal_Lung	fetal_lung	hotspots	Hotspots
390	1e-07	5.26832	0.000335267	27	55104	54	580611	UW.Fetal_Lung.ChromatinAccessibility.H-23266.DS14751.twopass.merge150.wgt10.zgt2.wig	Fetal_Lung	fetal_lung	hotspots	Hotspots
390	1e-08	4.99104	0.0160256	18	55104	38	580611	UW.Fetal_Lung.ChromatinAccessibility.H-23266.DS14751.twopass.merge150.wgt10.zgt2.wig	Fetal_Lung	fetal_lung	hotspots	Hotspots
391	0.01	1.69197	-1	1850	40939	15507	580611	UW.Fetal_Lung.ChromatinAccessibility.H-23284.DS14809.twopass.merge150.wgt10.zgt2.wig	Fetal_Lung	fetal_lung	hotspots	Hotspots
391	0.0001	3.13852	1.7e-05	133	40939	601	580611	UW.Fetal_Lung.ChromatinAccessibility.H-23284.DS14809.twopass.merge150.wgt10.zgt2.wig	Fetal_Lung	fetal_lung	hotspots	Hotspots
391	1e-05	4.9228	8.5e-05	42	40939	121	580611	UW.Fetal_Lung.ChromatinAccessibility.H-23284.DS14809.twopass.merge150.wgt10.zgt2.wig	Fetal_Lung	fetal_lung	hotspots	Hotspots
391	1e-06	5.01571	0.00141501	29	40939	82	580611	UW.Fetal_Lung.ChromatinAccessibility.H-23284.DS14809.twopass.merge150.wgt10.zgt2.wig	Fetal_Lung	fetal_lung	hotspots	Hotspots
391	1e-07	4.99008	0.0213904	19	40939	54	580611	UW.Fetal_Lung.ChromatinAccessibility.H-23284.DS14809.twopass.merge150.wgt10.zgt2.wig	Fetal_Lung	fetal_lung	hotspots	Hotspots
391	1e-08	4.85185	0.105263	13	40939	38	580611	UW.Fetal_Lung.ChromatinAccessibility.H-23284.DS14809.twopass.merge150.wgt10.zgt2.wig	Fetal_Lung	fetal_lung	hotspots	Hotspots
392	0.01	1.67133	-1	2127	47650	15507	580611	UW.Fetal_Lung.ChromatinAccessibility.H-23284.DS14820.twopass.merge150.wgt10.zgt2.wig	Fetal_Lung	fetal_lung	hotspots	Hotspots
392	0.0001	3.20335	0	158	47650	601	580611	UW.Fetal_Lung.ChromatinAccessibility.H-23284.DS14820.twopass.merge150.wgt10.zgt2.wig	Fetal_Lung	fetal_lung	hotspots	Hotspots
392	1e-05	5.03509	2e-06	50	47650	121	580611	UW.Fetal_Lung.ChromatinAccessibility.H-23284.DS14820.twopass.merge150.wgt10.zgt2.wig	Fetal_Lung	fetal_lung	hotspots	Hotspots
392	1e-06	5.05228	0.000254476	34	47650	82	580611	UW.Fetal_Lung.ChromatinAccessibility.H-23284.DS14820.twopass.merge150.wgt10.zgt2.wig	Fetal_Lung	fetal_lung	hotspots	Hotspots
392	1e-07	5.41552	0.00149544	24	47650	54	580611	UW.Fetal_Lung.ChromatinAccessibility.H-23284.DS14820.twopass.merge150.wgt10.zgt2.wig	Fetal_Lung	fetal_lung	hotspots	Hotspots
392	1e-08	5.45114	0.0137893	17	47650	38	580611	UW.Fetal_Lung.ChromatinAccessibility.H-23284.DS14820.twopass.merge150.wgt10.zgt2.wig	Fetal_Lung	fetal_lung	hotspots	Hotspots
393	0.01	1.61626	-1	2129	49320	15507	580611	UW.Fetal_Lung.ChromatinAccessibility.H-23365.DS15227.twopass.merge150.wgt10.zgt2.wig	Fetal_Lung	fetal_lung	hotspots	Hotspots
393	0.0001	3.29077	0	168	49320	601	580611	UW.Fetal_Lung.ChromatinAccessibility.H-23365.DS15227.twopass.merge150.wgt10.zgt2.wig	Fetal_Lung	fetal_lung	hotspots	Hotspots
393	1e-05	5.15647	0	53	49320	121	580611	UW.Fetal_Lung.ChromatinAccessibility.H-23365.DS15227.twopass.merge150.wgt10.zgt2.wig	Fetal_Lung	fetal_lung	hotspots	Hotspots
393	1e-06	5.16834	3e-05	36	49320	82	580611	UW.Fetal_Lung.ChromatinAccessibility.H-23365.DS15227.twopass.merge150.wgt10.zgt2.wig	Fetal_Lung	fetal_lung	hotspots	Hotspots
393	1e-07	5.66816	0.000221785	26	49320	54	580611	UW.Fetal_Lung.ChromatinAccessibility.H-23365.DS15227.twopass.merge150.wgt10.zgt2.wig	Fetal_Lung	fetal_lung	hotspots	Hotspots
393	1e-08	5.26657	0.0171733	17	49320	38	580611	UW.Fetal_Lung.ChromatinAccessibility.H-23365.DS15227.twopass.merge150.wgt10.zgt2.wig	Fetal_Lung	fetal_lung	hotspots	Hotspots
394	0.01	1.61569	-1	2559	59302	15507	580611	UW.Fetal_Lung.ChromatinAccessibility.H-23399.DS15461.twopass.merge150.wgt10.zgt2.wig	Fetal_Lung	fetal_lung	hotspots	Hotspots
394	0.0001	3.04637	0	187	59302	601	580611	UW.Fetal_Lung.ChromatinAccessibility.H-23399.DS15461.twopass.merge150.wgt10.zgt2.wig	Fetal_Lung	fetal_lung	hotspots	Hotspots
394	1e-05	4.36943	8e-06	54	59302	121	580611	UW.Fetal_Lung.ChromatinAccessibility.H-23399.DS15461.twopass.merge150.wgt10.zgt2.wig	Fetal_Lung	fetal_lung	hotspots	Hotspots
394	1e-06	4.65658	4.9e-05	39	59302	82	580611	UW.Fetal_Lung.ChromatinAccessibility.H-23399.DS15461.twopass.merge150.wgt10.zgt2.wig	Fetal_Lung	fetal_lung	hotspots	Hotspots
394	1e-07	4.89537	0.000960827	27	59302	54	580611	UW.Fetal_Lung.ChromatinAccessibility.H-23399.DS15461.twopass.merge150.wgt10.zgt2.wig	Fetal_Lung	fetal_lung	hotspots	Hotspots
394	1e-08	4.63772	0.0272628	18	59302	38	580611	UW.Fetal_Lung.ChromatinAccessibility.H-23399.DS15461.twopass.merge150.wgt10.zgt2.wig	Fetal_Lung	fetal_lung	hotspots	Hotspots
395	0.01	1.61631	-1	2533	58677	15507	580611	UW.Fetal_Lung.ChromatinAccessibility.H-23419.DS15573.twopass.merge150.wgt10.zgt2.wig	Fetal_Lung	fetal_lung	hotspots	Hotspots
395	0.0001	2.94711	0	179	58677	601	580611	UW.Fetal_Lung.ChromatinAccessibility.H-23419.DS15573.twopass.merge150.wgt10.zgt2.wig	Fetal_Lung	fetal_lung	hotspots	Hotspots
395	1e-05	4.41597	3e-06	54	58677	121	580611	UW.Fetal_Lung.ChromatinAccessibility.H-23419.DS15573.twopass.merge150.wgt10.zgt2.wig	Fetal_Lung	fetal_lung	hotspots	Hotspots
395	1e-06	4.70618	4.6e-05	39	58677	82	580611	UW.Fetal_Lung.ChromatinAccessibility.H-23419.DS15573.twopass.merge150.wgt10.zgt2.wig	Fetal_Lung	fetal_lung	hotspots	Hotspots
395	1e-07	4.94752	0.000748576	27	58677	54	580611	UW.Fetal_Lung.ChromatinAccessibility.H-23419.DS15573.twopass.merge150.wgt10.zgt2.wig	Fetal_Lung	fetal_lung	hotspots	Hotspots
395	1e-08	4.42673	0.0520833	17	58677	38	580611	UW.Fetal_Lung.ChromatinAccessibility.H-23419.DS15573.twopass.merge150.wgt10.zgt2.wig	Fetal_Lung	fetal_lung	hotspots	Hotspots
396	0.01	1.62539	-1	2500	57589	15507	580611	UW.Fetal_Lung_Left.ChromatinAccessibility.H-23435.DS15637.twopass.merge150.wgt10.zgt2.wig	Fetal_Lung_Left	fetal_lung	hotspots	Hotspots
396	0.0001	2.91891	0	174	57589	601	580611	UW.Fetal_Lung_Left.ChromatinAccessibility.H-23435.DS15637.twopass.merge150.wgt10.zgt2.wig	Fetal_Lung_Left	fetal_lung	hotspots	Hotspots
396	1e-05	4.33275	1.1e-05	52	57589	121	580611	UW.Fetal_Lung_Left.ChromatinAccessibility.H-23435.DS15637.twopass.merge150.wgt10.zgt2.wig	Fetal_Lung_Left	fetal_lung	hotspots	Hotspots
396	1e-06	4.54918	0.000155778	37	57589	82	580611	UW.Fetal_Lung_Left.ChromatinAccessibility.H-23435.DS15637.twopass.merge150.wgt10.zgt2.wig	Fetal_Lung_Left	fetal_lung	hotspots	Hotspots
396	1e-07	5.04099	0.000411721	27	57589	54	580611	UW.Fetal_Lung_Left.ChromatinAccessibility.H-23435.DS15637.twopass.merge150.wgt10.zgt2.wig	Fetal_Lung_Left	fetal_lung	hotspots	Hotspots
396	1e-08	4.24504	0.099108	16	57589	38	580611	UW.Fetal_Lung_Left.ChromatinAccessibility.H-23435.DS15637.twopass.merge150.wgt10.zgt2.wig	Fetal_Lung_Left	fetal_lung	hotspots	Hotspots
397	0.01	1.59844	-1	2535	59380	15507	580611	UW.Fetal_Lung_Left.ChromatinAccessibility.H-23604.DS16570.twopass.merge150.wgt10.zgt2.wig	Fetal_Lung_Left	fetal_lung	hotspots	Hotspots
397	0.0001	2.87968	1e-06	177	59380	601	580611	UW.Fetal_Lung_Left.ChromatinAccessibility.H-23604.DS16570.twopass.merge150.wgt10.zgt2.wig	Fetal_Lung_Left	fetal_lung	hotspots	Hotspots
397	1e-05	4.44449	2e-06	55	59380	121	580611	UW.Fetal_Lung_Left.ChromatinAccessibility.H-23604.DS16570.twopass.merge150.wgt10.zgt2.wig	Fetal_Lung_Left	fetal_lung	hotspots	Hotspots
397	1e-06	4.41197	0.000305938	37	59380	82	580611	UW.Fetal_Lung_Left.ChromatinAccessibility.H-23604.DS16570.twopass.merge150.wgt10.zgt2.wig	Fetal_Lung_Left	fetal_lung	hotspots	Hotspots
397	1e-07	4.5268	0.00560255	25	59380	54	580611	UW.Fetal_Lung_Left.ChromatinAccessibility.H-23604.DS16570.twopass.merge150.wgt10.zgt2.wig	Fetal_Lung_Left	fetal_lung	hotspots	Hotspots
397	1e-08	4.37432	0.0630915	17	59380	38	580611	UW.Fetal_Lung_Left.ChromatinAccessibility.H-23604.DS16570.twopass.merge150.wgt10.zgt2.wig	Fetal_Lung_Left	fetal_lung	hotspots	Hotspots
398	0.01	1.60532	-1	2623	61178	15507	580611	UW.Fetal_Lung_Left.ChromatinAccessibility.H-23640.DS18170.twopass.merge150.wgt10.zgt2.wig	Fetal_Lung_Left	fetal_lung	hotspots	Hotspots
398	0.0001	2.73188	4e-06	173	61178	601	580611	UW.Fetal_Lung_Left.ChromatinAccessibility.H-23640.DS18170.twopass.merge150.wgt10.zgt2.wig	Fetal_Lung_Left	fetal_lung	hotspots	Hotspots
398	1e-05	4.157	1.2e-05	53	61178	121	580611	UW.Fetal_Lung_Left.ChromatinAccessibility.H-23640.DS18170.twopass.merge150.wgt10.zgt2.wig	Fetal_Lung_Left	fetal_lung	hotspots	Hotspots
398	1e-06	4.39805	9e-05	38	61178	82	580611	UW.Fetal_Lung_Left.ChromatinAccessibility.H-23640.DS18170.twopass.merge150.wgt10.zgt2.wig	Fetal_Lung_Left	fetal_lung	hotspots	Hotspots
398	1e-07	4.56951	0.00118958	26	61178	54	580611	UW.Fetal_Lung_Left.ChromatinAccessibility.H-23640.DS18170.twopass.merge150.wgt10.zgt2.wig	Fetal_Lung_Left	fetal_lung	hotspots	Hotspots
398	1e-08	4.24576	0.0434028	17	61178	38	580611	UW.Fetal_Lung_Left.ChromatinAccessibility.H-23640.DS18170.twopass.merge150.wgt10.zgt2.wig	Fetal_Lung_Left	fetal_lung	hotspots	Hotspots
399	0.01	1.61008	-1	2580	59997	15507	580611	UW.Fetal_Lung_Left.ChromatinAccessibility.H-23744.DS17105.twopass.merge150.wgt10.zgt2.wig	Fetal_Lung_Left	fetal_lung	hotspots	Hotspots
399	0.0001	2.83396	0	176	59997	601	580611	UW.Fetal_Lung_Left.ChromatinAccessibility.H-23744.DS17105.twopass.merge150.wgt10.zgt2.wig	Fetal_Lung_Left	fetal_lung	hotspots	Hotspots
399	1e-05	4.23883	1e-05	53	59997	121	580611	UW.Fetal_Lung_Left.ChromatinAccessibility.H-23744.DS17105.twopass.merge150.wgt10.zgt2.wig	Fetal_Lung_Left	fetal_lung	hotspots	Hotspots
399	1e-06	4.60263	3.2e-05	39	59997	82	580611	UW.Fetal_Lung_Left.ChromatinAccessibility.H-23744.DS17105.twopass.merge150.wgt10.zgt2.wig	Fetal_Lung_Left	fetal_lung	hotspots	Hotspots
399	1e-07	5.01788	0.000205971	28	59997	54	580611	UW.Fetal_Lung_Left.ChromatinAccessibility.H-23744.DS17105.twopass.merge150.wgt10.zgt2.wig	Fetal_Lung_Left	fetal_lung	hotspots	Hotspots
399	1e-08	4.584	0.0234247	18	59997	38	580611	UW.Fetal_Lung_Left.ChromatinAccessibility.H-23744.DS17105.twopass.merge150.wgt10.zgt2.wig	Fetal_Lung_Left	fetal_lung	hotspots	Hotspots
400	0.01	1.55621	-1	2900	69773	15507	580611	UW.Fetal_Lung_Left.ChromatinAccessibility.H-23758.DS17154.twopass.merge150.wgt10.zgt2.wig	Fetal_Lung_Left	fetal_lung	hotspots	Hotspots
400	0.0001	2.64458	1e-06	191	69773	601	580611	UW.Fetal_Lung_Left.ChromatinAccessibility.H-23758.DS17154.twopass.merge150.wgt10.zgt2.wig	Fetal_Lung_Left	fetal_lung	hotspots	Hotspots
400	1e-05	4.05756	1e-06	59	69773	121	580611	UW.Fetal_Lung_Left.ChromatinAccessibility.H-23758.DS17154.twopass.merge150.wgt10.zgt2.wig	Fetal_Lung_Left	fetal_lung	hotspots	Hotspots
400	1e-06	4.26219	2.3e-05	42	69773	82	580611	UW.Fetal_Lung_Left.ChromatinAccessibility.H-23758.DS17154.twopass.merge150.wgt10.zgt2.wig	Fetal_Lung_Left	fetal_lung	hotspots	Hotspots
400	1e-07	4.46892	0.000470132	29	69773	54	580611	UW.Fetal_Lung_Left.ChromatinAccessibility.H-23758.DS17154.twopass.merge150.wgt10.zgt2.wig	Fetal_Lung_Left	fetal_lung	hotspots	Hotspots
400	1e-08	4.3797	0.0125707	20	69773	38	580611	UW.Fetal_Lung_Left.ChromatinAccessibility.H-23758.DS17154.twopass.merge150.wgt10.zgt2.wig	Fetal_Lung_Left	fetal_lung	hotspots	Hotspots
401	0.01	1.5813	-1	2577	61018	15507	580611	UW.Fetal_Lung_Left.ChromatinAccessibility.H-23833.DS17464.twopass.merge150.wgt10.zgt2.wig	Fetal_Lung_Left	fetal_lung	hotspots	Hotspots
401	0.0001	2.61238	0.000139554	165	61018	601	580611	UW.Fetal_Lung_Left.ChromatinAccessibility.H-23833.DS17464.twopass.merge150.wgt10.zgt2.wig	Fetal_Lung_Left	fetal_lung	hotspots	Hotspots
401	1e-05	4.01063	7.1e-05	51	61018	121	580611	UW.Fetal_Lung_Left.ChromatinAccessibility.H-23833.DS17464.twopass.merge150.wgt10.zgt2.wig	Fetal_Lung_Left	fetal_lung	hotspots	Hotspots
401	1e-06	4.29354	0.000194173	37	61018	82	580611	UW.Fetal_Lung_Left.ChromatinAccessibility.H-23833.DS17464.twopass.merge150.wgt10.zgt2.wig	Fetal_Lung_Left	fetal_lung	hotspots	Hotspots
401	1e-07	4.7577	0.000439049	27	61018	54	580611	UW.Fetal_Lung_Left.ChromatinAccessibility.H-23833.DS17464.twopass.merge150.wgt10.zgt2.wig	Fetal_Lung_Left	fetal_lung	hotspots	Hotspots
401	1e-08	4.7577	0.0090967	19	61018	38	580611	UW.Fetal_Lung_Left.ChromatinAccessibility.H-23833.DS17464.twopass.merge150.wgt10.zgt2.wig	Fetal_Lung_Left	fetal_lung	hotspots	Hotspots
402	0.01	1.68535	-1	1967	43699	15507	580611	UW.Fetal_Lung_Left.ChromatinAccessibility.H-23887.DS17674.twopass.merge150.wgt10.zgt2.wig	Fetal_Lung_Left	fetal_lung	hotspots	Hotspots
402	0.0001	3.13926	4e-06	142	43699	601	580611	UW.Fetal_Lung_Left.ChromatinAccessibility.H-23887.DS17674.twopass.merge150.wgt10.zgt2.wig	Fetal_Lung_Left	fetal_lung	hotspots	Hotspots
402	1e-05	5.27072	2e-06	48	43699	121	580611	UW.Fetal_Lung_Left.ChromatinAccessibility.H-23887.DS17674.twopass.merge150.wgt10.zgt2.wig	Fetal_Lung_Left	fetal_lung	hotspots	Hotspots
402	1e-06	5.83314	5e-06	36	43699	82	580611	UW.Fetal_Lung_Left.ChromatinAccessibility.H-23887.DS17674.twopass.merge150.wgt10.zgt2.wig	Fetal_Lung_Left	fetal_lung	hotspots	Hotspots
402	1e-07	6.1512	7.7e-05	25	43699	54	580611	UW.Fetal_Lung_Left.ChromatinAccessibility.H-23887.DS17674.twopass.merge150.wgt10.zgt2.wig	Fetal_Lung_Left	fetal_lung	hotspots	Hotspots
402	1e-08	6.6433	0.000699677	19	43699	38	580611	UW.Fetal_Lung_Left.ChromatinAccessibility.H-23887.DS17674.twopass.merge150.wgt10.zgt2.wig	Fetal_Lung_Left	fetal_lung	hotspots	Hotspots
403	0.01	1.70454	-1	1938	42570	15507	580611	UW.Fetal_Lung_Left.ChromatinAccessibility.H-23914.DS17739.twopass.merge150.wgt10.zgt2.wig	Fetal_Lung_Left	fetal_lung	hotspots	Hotspots
403	0.0001	3.13174	1.2e-05	138	42570	601	580611	UW.Fetal_Lung_Left.ChromatinAccessibility.H-23914.DS17739.twopass.merge150.wgt10.zgt2.wig	Fetal_Lung_Left	fetal_lung	hotspots	Hotspots
403	1e-05	4.50875	0.000843298	40	42570	121	580611	UW.Fetal_Lung_Left.ChromatinAccessibility.H-23914.DS17739.twopass.merge150.wgt10.zgt2.wig	Fetal_Lung_Left	fetal_lung	hotspots	Hotspots
403	1e-06	4.32455	0.0206782	26	42570	82	580611	UW.Fetal_Lung_Left.ChromatinAccessibility.H-23914.DS17739.twopass.merge150.wgt10.zgt2.wig	Fetal_Lung_Left	fetal_lung	hotspots	Hotspots
403	1e-07	5.05147	0.0112714	20	42570	54	580611	UW.Fetal_Lung_Left.ChromatinAccessibility.H-23914.DS17739.twopass.merge150.wgt10.zgt2.wig	Fetal_Lung_Left	fetal_lung	hotspots	Hotspots
403	1e-08	5.02488	0.0623441	14	42570	38	580611	UW.Fetal_Lung_Left.ChromatinAccessibility.H-23914.DS17739.twopass.merge150.wgt10.zgt2.wig	Fetal_Lung_Left	fetal_lung	hotspots	Hotspots
404	0.01	1.71908	-1	1569	34173	15507	580611	UW.Fetal_Lung_Left.ChromatinAccessibility.H-23964.DS17835.twopass.merge150.wgt10.zgt2.wig	Fetal_Lung_Left	fetal_lung	hotspots	Hotspots
404	0.0001	3.33587	1.4e-05	118	34173	601	580611	UW.Fetal_Lung_Left.ChromatinAccessibility.H-23964.DS17835.twopass.merge150.wgt10.zgt2.wig	Fetal_Lung_Left	fetal_lung	hotspots	Hotspots
404	1e-05	5.33581	0.000101609	38	34173	121	580611	UW.Fetal_Lung_Left.ChromatinAccessibility.H-23964.DS17835.twopass.merge150.wgt10.zgt2.wig	Fetal_Lung_Left	fetal_lung	hotspots	Hotspots
404	1e-06	6.00878	0.000111764	29	34173	82	580611	UW.Fetal_Lung_Left.ChromatinAccessibility.H-23964.DS17835.twopass.merge150.wgt10.zgt2.wig	Fetal_Lung_Left	fetal_lung	hotspots	Hotspots
404	1e-07	5.97808	0.00451712	19	34173	54	580611	UW.Fetal_Lung_Left.ChromatinAccessibility.H-23964.DS17835.twopass.merge150.wgt10.zgt2.wig	Fetal_Lung_Left	fetal_lung	hotspots	Hotspots
404	1e-08	5.81249	0.0503271	13	34173	38	580611	UW.Fetal_Lung_Left.ChromatinAccessibility.H-23964.DS17835.twopass.merge150.wgt10.zgt2.wig	Fetal_Lung_Left	fetal_lung	hotspots	Hotspots
405	0.01	1.62354	-1	2617	60353	15507	580611	UW.Fetal_Lung_Left.ChromatinAccessibility.H-24005.DS17959.twopass.merge150.wgt10.zgt2.wig	Fetal_Lung_Left	fetal_lung	hotspots	Hotspots
405	0.0001	2.88127	0	180	60353	601	580611	UW.Fetal_Lung_Left.ChromatinAccessibility.H-24005.DS17959.twopass.merge150.wgt10.zgt2.wig	Fetal_Lung_Left	fetal_lung	hotspots	Hotspots
405	1e-05	4.29334	8e-06	54	60353	121	580611	UW.Fetal_Lung_Left.ChromatinAccessibility.H-24005.DS17959.twopass.merge150.wgt10.zgt2.wig	Fetal_Lung_Left	fetal_lung	hotspots	Hotspots
405	1e-06	4.57549	4.3e-05	39	60353	82	580611	UW.Fetal_Lung_Left.ChromatinAccessibility.H-24005.DS17959.twopass.merge150.wgt10.zgt2.wig	Fetal_Lung_Left	fetal_lung	hotspots	Hotspots
405	1e-07	4.98828	0.000199915	28	60353	54	580611	UW.Fetal_Lung_Left.ChromatinAccessibility.H-24005.DS17959.twopass.merge150.wgt10.zgt2.wig	Fetal_Lung_Left	fetal_lung	hotspots	Hotspots
405	1e-08	4.81013	0.00963391	19	60353	38	580611	UW.Fetal_Lung_Left.ChromatinAccessibility.H-24005.DS17959.twopass.merge150.wgt10.zgt2.wig	Fetal_Lung_Left	fetal_lung	hotspots	Hotspots
406	0.01	1.60007	-1	2704	63274	15507	580611	UW.Fetal_Lung_Left.ChromatinAccessibility.H-24089.DS18421.twopass.merge150.wgt10.zgt2.wig	Fetal_Lung_Left	fetal_lung	hotspots	Hotspots
406	0.0001	2.91621	0	191	63274	601	580611	UW.Fetal_Lung_Left.ChromatinAccessibility.H-24089.DS18421.twopass.merge150.wgt10.zgt2.wig	Fetal_Lung_Left	fetal_lung	hotspots	Hotspots
406	1e-05	4.24681	3e-06	56	63274	121	580611	UW.Fetal_Lung_Left.ChromatinAccessibility.H-24089.DS18421.twopass.merge150.wgt10.zgt2.wig	Fetal_Lung_Left	fetal_lung	hotspots	Hotspots
406	1e-06	4.36426	0.000106512	39	63274	82	580611	UW.Fetal_Lung_Left.ChromatinAccessibility.H-24089.DS18421.twopass.merge150.wgt10.zgt2.wig	Fetal_Lung_Left	fetal_lung	hotspots	Hotspots
406	1e-07	4.41814	0.00447968	26	63274	54	580611	UW.Fetal_Lung_Left.ChromatinAccessibility.H-24089.DS18421.twopass.merge150.wgt10.zgt2.wig	Fetal_Lung_Left	fetal_lung	hotspots	Hotspots
406	1e-08	4.34659	0.0450248	18	63274	38	580611	UW.Fetal_Lung_Left.ChromatinAccessibility.H-24089.DS18421.twopass.merge150.wgt10.zgt2.wig	Fetal_Lung_Left	fetal_lung	hotspots	Hotspots
407	0.01	1.56401	-1	2900	69425	15507	580611	UW.Fetal_Lung_Left.ChromatinAccessibility.H-24111.DS18487.twopass.merge150.wgt10.zgt2.wig	Fetal_Lung_Left	fetal_lung	hotspots	Hotspots
407	0.0001	2.76916	0	199	69425	601	580611	UW.Fetal_Lung_Left.ChromatinAccessibility.H-24111.DS18487.twopass.merge150.wgt10.zgt2.wig	Fetal_Lung_Left	fetal_lung	hotspots	Hotspots
407	1e-05	4.42348	0	64	69425	121	580611	UW.Fetal_Lung_Left.ChromatinAccessibility.H-24111.DS18487.twopass.merge150.wgt10.zgt2.wig	Fetal_Lung_Left	fetal_lung	hotspots	Hotspots
407	1e-06	4.79351	0	47	69425	82	580611	UW.Fetal_Lung_Left.ChromatinAccessibility.H-24111.DS18487.twopass.merge150.wgt10.zgt2.wig	Fetal_Lung_Left	fetal_lung	hotspots	Hotspots
407	1e-07	5.26568	0	34	69425	54	580611	UW.Fetal_Lung_Left.ChromatinAccessibility.H-24111.DS18487.twopass.merge150.wgt10.zgt2.wig	Fetal_Lung_Left	fetal_lung	hotspots	Hotspots
407	1e-08	5.0619	0.000467253	23	69425	38	580611	UW.Fetal_Lung_Left.ChromatinAccessibility.H-24111.DS18487.twopass.merge150.wgt10.zgt2.wig	Fetal_Lung_Left	fetal_lung	hotspots	Hotspots
408	0.01	1.6037	-1	2445	57084	15507	580611	UW.Fetal_Lung_Right.ChromatinAccessibility.H-23435.DS15632.twopass.merge150.wgt10.zgt2.wig	Fetal_Lung_Right	fetal_lung	hotspots	Hotspots
408	0.0001	2.91088	0	172	57084	601	580611	UW.Fetal_Lung_Right.ChromatinAccessibility.H-23435.DS15632.twopass.merge150.wgt10.zgt2.wig	Fetal_Lung_Right	fetal_lung	hotspots	Hotspots
408	1e-05	4.45514	4e-06	53	57084	121	580611	UW.Fetal_Lung_Right.ChromatinAccessibility.H-23435.DS15632.twopass.merge150.wgt10.zgt2.wig	Fetal_Lung_Right	fetal_lung	hotspots	Hotspots
408	1e-06	4.83751	1e-05	39	57084	82	580611	UW.Fetal_Lung_Right.ChromatinAccessibility.H-23435.DS15632.twopass.merge150.wgt10.zgt2.wig	Fetal_Lung_Right	fetal_lung	hotspots	Hotspots
408	1e-07	5.08558	0.000382567	27	57084	54	580611	UW.Fetal_Lung_Right.ChromatinAccessibility.H-23435.DS15632.twopass.merge150.wgt10.zgt2.wig	Fetal_Lung_Right	fetal_lung	hotspots	Hotspots
408	1e-08	4.81792	0.0172028	18	57084	38	580611	UW.Fetal_Lung_Right.ChromatinAccessibility.H-23435.DS15632.twopass.merge150.wgt10.zgt2.wig	Fetal_Lung_Right	fetal_lung	hotspots	Hotspots
409	0.01	1.59194	-1	2544	59834	15507	580611	UW.Fetal_Lung_Right.ChromatinAccessibility.H-23604.DS16566.twopass.merge150.wgt10.zgt2.wig	Fetal_Lung_Right	fetal_lung	hotspots	Hotspots
409	0.0001	2.82554	3e-06	175	59834	601	580611	UW.Fetal_Lung_Right.ChromatinAccessibility.H-23604.DS16566.twopass.merge150.wgt10.zgt2.wig	Fetal_Lung_Right	fetal_lung	hotspots	Hotspots
409	1e-05	4.33058	3e-06	54	59834	121	580611	UW.Fetal_Lung_Right.ChromatinAccessibility.H-23604.DS16566.twopass.merge150.wgt10.zgt2.wig	Fetal_Lung_Right	fetal_lung	hotspots	Hotspots
409	1e-06	4.49684	0.000123226	38	59834	82	580611	UW.Fetal_Lung_Right.ChromatinAccessibility.H-23604.DS16566.twopass.merge150.wgt10.zgt2.wig	Fetal_Lung_Right	fetal_lung	hotspots	Hotspots
409	1e-07	5.21124	5.3e-05	29	59834	54	580611	UW.Fetal_Lung_Right.ChromatinAccessibility.H-23604.DS16566.twopass.merge150.wgt10.zgt2.wig	Fetal_Lung_Right	fetal_lung	hotspots	Hotspots
409	1e-08	4.85185	0.0101461	19	59834	38	580611	UW.Fetal_Lung_Right.ChromatinAccessibility.H-23604.DS16566.twopass.merge150.wgt10.zgt2.wig	Fetal_Lung_Right	fetal_lung	hotspots	Hotspots
410	0.01	1.59344	-1	2623	61634	15507	580611	UW.Fetal_Lung_Right.ChromatinAccessibility.H-23640.DS16790.twopass.merge150.wgt10.zgt2.wig	Fetal_Lung_Right	fetal_lung	hotspots	Hotspots
410	0.0001	2.75869	6e-06	176	61634	601	580611	UW.Fetal_Lung_Right.ChromatinAccessibility.H-23640.DS16790.twopass.merge150.wgt10.zgt2.wig	Fetal_Lung_Right	fetal_lung	hotspots	Hotspots
410	1e-05	4.2041	7e-06	54	61634	121	580611	UW.Fetal_Lung_Right.ChromatinAccessibility.H-23640.DS16790.twopass.merge150.wgt10.zgt2.wig	Fetal_Lung_Right	fetal_lung	hotspots	Hotspots
410	1e-06	4.36551	0.000282644	38	61634	82	580611	UW.Fetal_Lung_Right.ChromatinAccessibility.H-23640.DS16790.twopass.merge150.wgt10.zgt2.wig	Fetal_Lung_Right	fetal_lung	hotspots	Hotspots
410	1e-07	4.71015	0.00114772	27	61634	54	580611	UW.Fetal_Lung_Right.ChromatinAccessibility.H-23640.DS16790.twopass.merge150.wgt10.zgt2.wig	Fetal_Lung_Right	fetal_lung	hotspots	Hotspots
410	1e-08	4.46225	0.0400802	18	61634	38	580611	UW.Fetal_Lung_Right.ChromatinAccessibility.H-23640.DS16790.twopass.merge150.wgt10.zgt2.wig	Fetal_Lung_Right	fetal_lung	hotspots	Hotspots
411	0.01	1.60966	-1	2589	60222	15507	580611	UW.Fetal_Lung_Right.ChromatinAccessibility.H-23744.DS17101.twopass.merge150.wgt10.zgt2.wig	Fetal_Lung_Right	fetal_lung	hotspots	Hotspots
411	0.0001	2.8715	0	179	60222	601	580611	UW.Fetal_Lung_Right.ChromatinAccessibility.H-23744.DS17101.twopass.merge150.wgt10.zgt2.wig	Fetal_Lung_Right	fetal_lung	hotspots	Hotspots
411	1e-05	4.54171	0	57	60222	121	580611	UW.Fetal_Lung_Right.ChromatinAccessibility.H-23744.DS17101.twopass.merge150.wgt10.zgt2.wig	Fetal_Lung_Right	fetal_lung	hotspots	Hotspots
411	1e-06	4.70301	5e-06	40	60222	82	580611	UW.Fetal_Lung_Right.ChromatinAccessibility.H-23744.DS17101.twopass.merge150.wgt10.zgt2.wig	Fetal_Lung_Right	fetal_lung	hotspots	Hotspots
411	1e-07	4.64205	0.00136403	26	60222	54	580611	UW.Fetal_Lung_Right.ChromatinAccessibility.H-23744.DS17101.twopass.merge150.wgt10.zgt2.wig	Fetal_Lung_Right	fetal_lung	hotspots	Hotspots
411	1e-08	4.31316	0.0494315	17	60222	38	580611	UW.Fetal_Lung_Right.ChromatinAccessibility.H-23744.DS17101.twopass.merge150.wgt10.zgt2.wig	Fetal_Lung_Right	fetal_lung	hotspots	Hotspots
412	0.01	1.63681	-1	2415	55243	15507	580611	UW.Fetal_Lung_Right.ChromatinAccessibility.H-23758.DS17162.twopass.merge150.wgt10.zgt2.wig	Fetal_Lung_Right	fetal_lung	hotspots	Hotspots
412	0.0001	2.88548	1e-06	165	55243	601	580611	UW.Fetal_Lung_Right.ChromatinAccessibility.H-23758.DS17162.twopass.merge150.wgt10.zgt2.wig	Fetal_Lung_Right	fetal_lung	hotspots	Hotspots
412	1e-05	4.42989	9e-06	51	55243	121	580611	UW.Fetal_Lung_Right.ChromatinAccessibility.H-23758.DS17162.twopass.merge150.wgt10.zgt2.wig	Fetal_Lung_Right	fetal_lung	hotspots	Hotspots
412	1e-06	4.6142	8.5e-05	36	55243	82	580611	UW.Fetal_Lung_Right.ChromatinAccessibility.H-23758.DS17162.twopass.merge150.wgt10.zgt2.wig	Fetal_Lung_Right	fetal_lung	hotspots	Hotspots
412	1e-07	4.8658	0.00114995	25	55243	54	580611	UW.Fetal_Lung_Right.ChromatinAccessibility.H-23758.DS17162.twopass.merge150.wgt10.zgt2.wig	Fetal_Lung_Right	fetal_lung	hotspots	Hotspots
412	1e-08	4.42532	0.0515996	16	55243	38	580611	UW.Fetal_Lung_Right.ChromatinAccessibility.H-23758.DS17162.twopass.merge150.wgt10.zgt2.wig	Fetal_Lung_Right	fetal_lung	hotspots	Hotspots
413	0.01	1.62776	-1	2413	55504	15507	580611	UW.Fetal_Lung_Right.ChromatinAccessibility.H-23887.DS17670.twopass.merge150.wgt10.zgt2.wig	Fetal_Lung_Right	fetal_lung	hotspots	Hotspots
413	0.0001	2.88931	4e-06	166	55504	601	580611	UW.Fetal_Lung_Right.ChromatinAccessibility.H-23887.DS17670.twopass.merge150.wgt10.zgt2.wig	Fetal_Lung_Right	fetal_lung	hotspots	Hotspots
413	1e-05	4.66841	1e-06	54	55504	121	580611	UW.Fetal_Lung_Right.ChromatinAccessibility.H-23887.DS17670.twopass.merge150.wgt10.zgt2.wig	Fetal_Lung_Right	fetal_lung	hotspots	Hotspots
413	1e-06	4.84764	5.9e-05	38	55504	82	580611	UW.Fetal_Lung_Right.ChromatinAccessibility.H-23887.DS17670.twopass.merge150.wgt10.zgt2.wig	Fetal_Lung_Right	fetal_lung	hotspots	Hotspots
413	1e-07	5.03664	0.00126299	26	55504	54	580611	UW.Fetal_Lung_Right.ChromatinAccessibility.H-23887.DS17670.twopass.merge150.wgt10.zgt2.wig	Fetal_Lung_Right	fetal_lung	hotspots	Hotspots
413	1e-08	4.95507	0.0188679	18	55504	38	580611	UW.Fetal_Lung_Right.ChromatinAccessibility.H-23887.DS17670.twopass.merge150.wgt10.zgt2.wig	Fetal_Lung_Right	fetal_lung	hotspots	Hotspots
414	0.01	1.54104	-1	2826	68662	15507	580611	UW.Fetal_Lung_Right.ChromatinAccessibility.H-23964.DS17831.twopass.merge150.wgt10.zgt2.wig	Fetal_Lung_Right	fetal_lung	hotspots	Hotspots
414	0.0001	2.65923	2e-06	189	68662	601	580611	UW.Fetal_Lung_Right.ChromatinAccessibility.H-23964.DS17831.twopass.merge150.wgt10.zgt2.wig	Fetal_Lung_Right	fetal_lung	hotspots	Hotspots
414	1e-05	3.98344	8e-06	57	68662	121	580611	UW.Fetal_Lung_Right.ChromatinAccessibility.H-23964.DS17831.twopass.merge150.wgt10.zgt2.wig	Fetal_Lung_Right	fetal_lung	hotspots	Hotspots
414	1e-06	4.12491	0.000134285	40	68662	82	580611	UW.Fetal_Lung_Right.ChromatinAccessibility.H-23964.DS17831.twopass.merge150.wgt10.zgt2.wig	Fetal_Lung_Right	fetal_lung	hotspots	Hotspots
414	1e-07	4.38463	0.00113397	28	68662	54	580611	UW.Fetal_Lung_Right.ChromatinAccessibility.H-23964.DS17831.twopass.merge150.wgt10.zgt2.wig	Fetal_Lung_Right	fetal_lung	hotspots	Hotspots
414	1e-08	4.22804	0.02442	19	68662	38	580611	UW.Fetal_Lung_Right.ChromatinAccessibility.H-23964.DS17831.twopass.merge150.wgt10.zgt2.wig	Fetal_Lung_Right	fetal_lung	hotspots	Hotspots
415	0.01	1.61405	-1	2709	62842	15507	580611	UW.Fetal_Lung_Right.ChromatinAccessibility.H-24005.DS17954.twopass.merge150.wgt10.zgt2.wig	Fetal_Lung_Right	fetal_lung	hotspots	Hotspots
415	0.0001	2.69029	2e-06	175	62842	601	580611	UW.Fetal_Lung_Right.ChromatinAccessibility.H-24005.DS17954.twopass.merge150.wgt10.zgt2.wig	Fetal_Lung_Right	fetal_lung	hotspots	Hotspots
415	1e-05	4.12329	9e-06	54	62842	121	580611	UW.Fetal_Lung_Right.ChromatinAccessibility.H-24005.DS17954.twopass.merge150.wgt10.zgt2.wig	Fetal_Lung_Right	fetal_lung	hotspots	Hotspots
415	1e-06	4.39426	5.6e-05	39	62842	82	580611	UW.Fetal_Lung_Right.ChromatinAccessibility.H-24005.DS17954.twopass.merge150.wgt10.zgt2.wig	Fetal_Lung_Right	fetal_lung	hotspots	Hotspots
415	1e-07	4.61961	0.000918485	27	62842	54	580611	UW.Fetal_Lung_Right.ChromatinAccessibility.H-24005.DS17954.twopass.merge150.wgt10.zgt2.wig	Fetal_Lung_Right	fetal_lung	hotspots	Hotspots
415	1e-08	4.37647	0.0245098	18	62842	38	580611	UW.Fetal_Lung_Right.ChromatinAccessibility.H-24005.DS17954.twopass.merge150.wgt10.zgt2.wig	Fetal_Lung_Right	fetal_lung	hotspots	Hotspots
416	0.01	1.56356	-1	2731	65398	15507	580611	UW.Fetal_Lung_Right.ChromatinAccessibility.H-24089.DS18418.twopass.merge150.wgt10.zgt2.wig	Fetal_Lung_Right	fetal_lung	hotspots	Hotspots
416	0.0001	2.9249	0	198	65398	601	580611	UW.Fetal_Lung_Right.ChromatinAccessibility.H-24089.DS18418.twopass.merge150.wgt10.zgt2.wig	Fetal_Lung_Right	fetal_lung	hotspots	Hotspots
416	1e-05	4.69586	0	64	65398	121	580611	UW.Fetal_Lung_Right.ChromatinAccessibility.H-24089.DS18418.twopass.merge150.wgt10.zgt2.wig	Fetal_Lung_Right	fetal_lung	hotspots	Hotspots
416	1e-06	4.87214	0	45	65398	82	580611	UW.Fetal_Lung_Right.ChromatinAccessibility.H-24089.DS18418.twopass.merge150.wgt10.zgt2.wig	Fetal_Lung_Right	fetal_lung	hotspots	Hotspots
416	1e-07	5.26111	8e-06	32	65398	54	580611	UW.Fetal_Lung_Right.ChromatinAccessibility.H-24089.DS18418.twopass.merge150.wgt10.zgt2.wig	Fetal_Lung_Right	fetal_lung	hotspots	Hotspots
416	1e-08	4.90633	0.00288609	21	65398	38	580611	UW.Fetal_Lung_Right.ChromatinAccessibility.H-24089.DS18418.twopass.merge150.wgt10.zgt2.wig	Fetal_Lung_Right	fetal_lung	hotspots	Hotspots
417	0.01	1.56481	-1	2864	68528	15507	580611	UW.Fetal_Lung_Right.ChromatinAccessibility.H-24111.DS18492.twopass.merge150.wgt10.zgt2.wig	Fetal_Lung_Right	fetal_lung	hotspots	Hotspots
417	0.0001	2.80541	0	199	68528	601	580611	UW.Fetal_Lung_Right.ChromatinAccessibility.H-24111.DS18492.twopass.merge150.wgt10.zgt2.wig	Fetal_Lung_Right	fetal_lung	hotspots	Hotspots
417	1e-05	4.06125	2e-06	58	68528	121	580611	UW.Fetal_Lung_Right.ChromatinAccessibility.H-24111.DS18492.twopass.merge150.wgt10.zgt2.wig	Fetal_Lung_Right	fetal_lung	hotspots	Hotspots
417	1e-06	4.33963	2e-05	42	68528	82	580611	UW.Fetal_Lung_Right.ChromatinAccessibility.H-24111.DS18492.twopass.merge150.wgt10.zgt2.wig	Fetal_Lung_Right	fetal_lung	hotspots	Hotspots
417	1e-07	4.39321	0.00143238	28	68528	54	580611	UW.Fetal_Lung_Right.ChromatinAccessibility.H-24111.DS18492.twopass.merge150.wgt10.zgt2.wig	Fetal_Lung_Right	fetal_lung	hotspots	Hotspots
417	1e-08	4.2363	0.0322581	19	68528	38	580611	UW.Fetal_Lung_Right.ChromatinAccessibility.H-24111.DS18492.twopass.merge150.wgt10.zgt2.wig	Fetal_Lung_Right	fetal_lung	hotspots	Hotspots
418	0.01	1.67564	-1	2520	56309	15507	580611	UW.Fetal_Muscle_Arm.ChromatinAccessibility.H-23808.DS17432.twopass.merge150.wgt10.zgt2.wig	Fetal_Muscle_Arm	fetal_muscle	hotspots	Hotspots
418	0.0001	3.12251	0	182	56309	601	580611	UW.Fetal_Muscle_Arm.ChromatinAccessibility.H-23808.DS17432.twopass.merge150.wgt10.zgt2.wig	Fetal_Muscle_Arm	fetal_muscle	hotspots	Hotspots
418	1e-05	5.19819	0	61	56309	121	580611	UW.Fetal_Muscle_Arm.ChromatinAccessibility.H-23808.DS17432.twopass.merge150.wgt10.zgt2.wig	Fetal_Muscle_Arm	fetal_muscle	hotspots	Hotspots
418	1e-06	5.40707	1e-06	43	56309	82	580611	UW.Fetal_Muscle_Arm.ChromatinAccessibility.H-23808.DS17432.twopass.merge150.wgt10.zgt2.wig	Fetal_Muscle_Arm	fetal_muscle	hotspots	Hotspots
418	1e-07	5.91937	2e-06	31	56309	54	580611	UW.Fetal_Muscle_Arm.ChromatinAccessibility.H-23808.DS17432.twopass.merge150.wgt10.zgt2.wig	Fetal_Muscle_Arm	fetal_muscle	hotspots	Hotspots
418	1e-08	5.69827	0.000992802	21	56309	38	580611	UW.Fetal_Muscle_Arm.ChromatinAccessibility.H-23808.DS17432.twopass.merge150.wgt10.zgt2.wig	Fetal_Muscle_Arm	fetal_muscle	hotspots	Hotspots
419	0.01	1.52479	-1	3482	85502	15507	580611	UW.Fetal_Muscle_Arm.ChromatinAccessibility.H-23914.DS17765.twopass.merge150.wgt10.zgt2.wig	Fetal_Muscle_Arm	fetal_muscle	hotspots	Hotspots
419	0.0001	2.55354	0	226	85502	601	580611	UW.Fetal_Muscle_Arm.ChromatinAccessibility.H-23914.DS17765.twopass.merge150.wgt10.zgt2.wig	Fetal_Muscle_Arm	fetal_muscle	hotspots	Hotspots
419	1e-05	4.0407	0	72	85502	121	580611	UW.Fetal_Muscle_Arm.ChromatinAccessibility.H-23914.DS17765.twopass.merge150.wgt10.zgt2.wig	Fetal_Muscle_Arm	fetal_muscle	hotspots	Hotspots
419	1e-06	4.30624	0	52	85502	82	580611	UW.Fetal_Muscle_Arm.ChromatinAccessibility.H-23914.DS17765.twopass.merge150.wgt10.zgt2.wig	Fetal_Muscle_Arm	fetal_muscle	hotspots	Hotspots
419	1e-07	4.65283	3e-06	37	85502	54	580611	UW.Fetal_Muscle_Arm.ChromatinAccessibility.H-23914.DS17765.twopass.merge150.wgt10.zgt2.wig	Fetal_Muscle_Arm	fetal_muscle	hotspots	Hotspots
419	1e-08	4.46751	0.0012997	25	85502	38	580611	UW.Fetal_Muscle_Arm.ChromatinAccessibility.H-23914.DS17765.twopass.merge150.wgt10.zgt2.wig	Fetal_Muscle_Arm	fetal_muscle	hotspots	Hotspots
420	0.01	1.59182	-1	2524	59368	15507	580611	UW.Fetal_Muscle_Arm.ChromatinAccessibility.H-23941.DS17825.twopass.merge150.wgt10.zgt2.wig	Fetal_Muscle_Arm	fetal_muscle	hotspots	Hotspots
420	0.0001	2.94535	0	181	59368	601	580611	UW.Fetal_Muscle_Arm.ChromatinAccessibility.H-23941.DS17825.twopass.merge150.wgt10.zgt2.wig	Fetal_Muscle_Arm	fetal_muscle	hotspots	Hotspots
420	1e-05	5.25365	0	65	59368	121	580611	UW.Fetal_Muscle_Arm.ChromatinAccessibility.H-23941.DS17825.twopass.merge150.wgt10.zgt2.wig	Fetal_Muscle_Arm	fetal_muscle	hotspots	Hotspots
420	1e-06	5.60553	0	47	59368	82	580611	UW.Fetal_Muscle_Arm.ChromatinAccessibility.H-23941.DS17825.twopass.merge150.wgt10.zgt2.wig	Fetal_Muscle_Arm	fetal_muscle	hotspots	Hotspots
420	1e-07	5.79548	0	32	59368	54	580611	UW.Fetal_Muscle_Arm.ChromatinAccessibility.H-23941.DS17825.twopass.merge150.wgt10.zgt2.wig	Fetal_Muscle_Arm	fetal_muscle	hotspots	Hotspots
420	1e-08	5.40466	0.000856766	21	59368	38	580611	UW.Fetal_Muscle_Arm.ChromatinAccessibility.H-23941.DS17825.twopass.merge150.wgt10.zgt2.wig	Fetal_Muscle_Arm	fetal_muscle	hotspots	Hotspots
421	0.01	1.63397	-1	2355	53964	15507	580611	UW.Fetal_Muscle_Arm.ChromatinAccessibility.H-23964.DS17848.twopass.merge150.wgt10.zgt2.wig	Fetal_Muscle_Arm	fetal_muscle	hotspots	Hotspots
421	0.0001	3.09708	0	173	53964	601	580611	UW.Fetal_Muscle_Arm.ChromatinAccessibility.H-23964.DS17848.twopass.merge150.wgt10.zgt2.wig	Fetal_Muscle_Arm	fetal_muscle	hotspots	Hotspots
421	1e-05	5.24624	0	59	53964	121	580611	UW.Fetal_Muscle_Arm.ChromatinAccessibility.H-23964.DS17848.twopass.merge150.wgt10.zgt2.wig	Fetal_Muscle_Arm	fetal_muscle	hotspots	Hotspots
421	1e-06	5.90445	0	45	53964	82	580611	UW.Fetal_Muscle_Arm.ChromatinAccessibility.H-23964.DS17848.twopass.merge150.wgt10.zgt2.wig	Fetal_Muscle_Arm	fetal_muscle	hotspots	Hotspots
421	1e-07	6.17659	1e-06	31	53964	54	580611	UW.Fetal_Muscle_Arm.ChromatinAccessibility.H-23964.DS17848.twopass.merge150.wgt10.zgt2.wig	Fetal_Muscle_Arm	fetal_muscle	hotspots	Hotspots
421	1e-08	5.66275	0.00124497	20	53964	38	580611	UW.Fetal_Muscle_Arm.ChromatinAccessibility.H-23964.DS17848.twopass.merge150.wgt10.zgt2.wig	Fetal_Muscle_Arm	fetal_muscle	hotspots	Hotspots
422	0.01	1.51986	-1	3086	76024	15507	580611	UW.Fetal_Muscle_Arm.ChromatinAccessibility.H-24005.DS18080.twopass.merge150.wgt10.zgt2.wig	Fetal_Muscle_Arm	fetal_muscle	hotspots	Hotspots
422	0.0001	2.52879	1e-06	199	76024	601	580611	UW.Fetal_Muscle_Arm.ChromatinAccessibility.H-24005.DS18080.twopass.merge150.wgt10.zgt2.wig	Fetal_Muscle_Arm	fetal_muscle	hotspots	Hotspots
422	1e-05	4.29198	0	68	76024	121	580611	UW.Fetal_Muscle_Arm.ChromatinAccessibility.H-24005.DS18080.twopass.merge150.wgt10.zgt2.wig	Fetal_Muscle_Arm	fetal_muscle	hotspots	Hotspots
422	1e-06	4.47056	0	48	76024	82	580611	UW.Fetal_Muscle_Arm.ChromatinAccessibility.H-24005.DS18080.twopass.merge150.wgt10.zgt2.wig	Fetal_Muscle_Arm	fetal_muscle	hotspots	Hotspots
422	1e-07	4.38432	0.000111268	31	76024	54	580611	UW.Fetal_Muscle_Arm.ChromatinAccessibility.H-24005.DS18080.twopass.merge150.wgt10.zgt2.wig	Fetal_Muscle_Arm	fetal_muscle	hotspots	Hotspots
422	1e-08	4.01958	0.0216029	20	76024	38	580611	UW.Fetal_Muscle_Arm.ChromatinAccessibility.H-24005.DS18080.twopass.merge150.wgt10.zgt2.wig	Fetal_Muscle_Arm	fetal_muscle	hotspots	Hotspots
423	0.01	1.64627	-1	2405	54698	15507	580611	UW.Fetal_Muscle_Arm.ChromatinAccessibility.H-24042.DS18176.twopass.merge150.wgt10.zgt2.wig	Fetal_Muscle_Arm	fetal_muscle	hotspots	Hotspots
423	0.0001	2.93189	0	166	54698	601	580611	UW.Fetal_Muscle_Arm.ChromatinAccessibility.H-24042.DS18176.twopass.merge150.wgt10.zgt2.wig	Fetal_Muscle_Arm	fetal_muscle	hotspots	Hotspots
423	1e-05	4.91266	0	56	54698	121	580611	UW.Fetal_Muscle_Arm.ChromatinAccessibility.H-24042.DS18176.twopass.merge150.wgt10.zgt2.wig	Fetal_Muscle_Arm	fetal_muscle	hotspots	Hotspots
423	1e-06	5.17798	0	40	54698	82	580611	UW.Fetal_Muscle_Arm.ChromatinAccessibility.H-24042.DS18176.twopass.merge150.wgt10.zgt2.wig	Fetal_Muscle_Arm	fetal_muscle	hotspots	Hotspots
423	1e-07	4.91428	0.00111816	25	54698	54	580611	UW.Fetal_Muscle_Arm.ChromatinAccessibility.H-24042.DS18176.twopass.merge150.wgt10.zgt2.wig	Fetal_Muscle_Arm	fetal_muscle	hotspots	Hotspots
423	1e-08	4.46941	0.0591017	16	54698	38	580611	UW.Fetal_Muscle_Arm.ChromatinAccessibility.H-24042.DS18176.twopass.merge150.wgt10.zgt2.wig	Fetal_Muscle_Arm	fetal_muscle	hotspots	Hotspots
424	0.01	1.70816	-1	2148	47083	15507	580611	UW.Fetal_Muscle_Arm.ChromatinAccessibility.H-24078.DS18379.twopass.merge150.wgt10.zgt2.wig	Fetal_Muscle_Arm	fetal_muscle	hotspots	Hotspots
424	0.0001	3.24193	0	158	47083	601	580611	UW.Fetal_Muscle_Arm.ChromatinAccessibility.H-24078.DS18379.twopass.merge150.wgt10.zgt2.wig	Fetal_Muscle_Arm	fetal_muscle	hotspots	Hotspots
424	1e-05	5.60529	0	55	47083	121	580611	UW.Fetal_Muscle_Arm.ChromatinAccessibility.H-24078.DS18379.twopass.merge150.wgt10.zgt2.wig	Fetal_Muscle_Arm	fetal_muscle	hotspots	Hotspots
424	1e-06	6.16582	0	41	47083	82	580611	UW.Fetal_Muscle_Arm.ChromatinAccessibility.H-24078.DS18379.twopass.merge150.wgt10.zgt2.wig	Fetal_Muscle_Arm	fetal_muscle	hotspots	Hotspots
424	1e-07	6.39419	1e-06	28	47083	54	580611	UW.Fetal_Muscle_Arm.ChromatinAccessibility.H-24078.DS18379.twopass.merge150.wgt10.zgt2.wig	Fetal_Muscle_Arm	fetal_muscle	hotspots	Hotspots
424	1e-08	6.16582	0.00079022	19	47083	38	580611	UW.Fetal_Muscle_Arm.ChromatinAccessibility.H-24078.DS18379.twopass.merge150.wgt10.zgt2.wig	Fetal_Muscle_Arm	fetal_muscle	hotspots	Hotspots
425	0.01	1.62163	-1	2728	62987	15507	580611	UW.Fetal_Muscle_Arm.ChromatinAccessibility.H-24089.DS18452.twopass.merge150.wgt10.zgt2.wig	Fetal_Muscle_Arm	fetal_muscle	hotspots	Hotspots
425	0.0001	2.8068	1e-06	183	62987	601	580611	UW.Fetal_Muscle_Arm.ChromatinAccessibility.H-24089.DS18452.twopass.merge150.wgt10.zgt2.wig	Fetal_Muscle_Arm	fetal_muscle	hotspots	Hotspots
425	1e-05	4.64707	0	61	62987	121	580611	UW.Fetal_Muscle_Arm.ChromatinAccessibility.H-24089.DS18452.twopass.merge150.wgt10.zgt2.wig	Fetal_Muscle_Arm	fetal_muscle	hotspots	Hotspots
425	1e-06	4.8338	1e-06	43	62987	82	580611	UW.Fetal_Muscle_Arm.ChromatinAccessibility.H-24089.DS18452.twopass.merge150.wgt10.zgt2.wig	Fetal_Muscle_Arm	fetal_muscle	hotspots	Hotspots
425	1e-07	4.60897	0.00116363	27	62987	54	580611	UW.Fetal_Muscle_Arm.ChromatinAccessibility.H-24089.DS18452.twopass.merge150.wgt10.zgt2.wig	Fetal_Muscle_Arm	fetal_muscle	hotspots	Hotspots
425	1e-08	4.3664	0.0383142	18	62987	38	580611	UW.Fetal_Muscle_Arm.ChromatinAccessibility.H-24089.DS18452.twopass.merge150.wgt10.zgt2.wig	Fetal_Muscle_Arm	fetal_muscle	hotspots	Hotspots
426	0.01	1.59534	-1	2603	61091	15507	580611	UW.Fetal_Muscle_Arm.ChromatinAccessibility.H-24111.DS18473.twopass.merge150.wgt10.zgt2.wig	Fetal_Muscle_Arm	fetal_muscle	hotspots	Hotspots
426	0.0001	2.92553	0	185	61091	601	580611	UW.Fetal_Muscle_Arm.ChromatinAccessibility.H-24111.DS18473.twopass.merge150.wgt10.zgt2.wig	Fetal_Muscle_Arm	fetal_muscle	hotspots	Hotspots
426	1e-05	4.6342	0	59	61091	121	580611	UW.Fetal_Muscle_Arm.ChromatinAccessibility.H-24111.DS18473.twopass.merge150.wgt10.zgt2.wig	Fetal_Muscle_Arm	fetal_muscle	hotspots	Hotspots
426	1e-06	5.21563	0	45	61091	82	580611	UW.Fetal_Muscle_Arm.ChromatinAccessibility.H-24111.DS18473.twopass.merge150.wgt10.zgt2.wig	Fetal_Muscle_Arm	fetal_muscle	hotspots	Hotspots
426	1e-07	5.45602	3e-06	31	61091	54	580611	UW.Fetal_Muscle_Arm.ChromatinAccessibility.H-24111.DS18473.twopass.merge150.wgt10.zgt2.wig	Fetal_Muscle_Arm	fetal_muscle	hotspots	Hotspots
426	1e-08	5.00212	0.0036511	20	61091	38	580611	UW.Fetal_Muscle_Arm.ChromatinAccessibility.H-24111.DS18473.twopass.merge150.wgt10.zgt2.wig	Fetal_Muscle_Arm	fetal_muscle	hotspots	Hotspots
427	0.01	1.65785	-1	2407	54361	15507	580611	UW.Fetal_Muscle_Arm.ChromatinAccessibility.H-24125.DS18559.twopass.merge150.wgt10.zgt2.wig	Fetal_Muscle_Arm	fetal_muscle	hotspots	Hotspots
427	0.0001	2.82566	1.6e-05	159	54361	601	580611	UW.Fetal_Muscle_Arm.ChromatinAccessibility.H-24125.DS18559.twopass.merge150.wgt10.zgt2.wig	Fetal_Muscle_Arm	fetal_muscle	hotspots	Hotspots
427	1e-05	4.50176	1e-05	51	54361	121	580611	UW.Fetal_Muscle_Arm.ChromatinAccessibility.H-24125.DS18559.twopass.merge150.wgt10.zgt2.wig	Fetal_Muscle_Arm	fetal_muscle	hotspots	Hotspots
427	1e-06	4.81932	5.8e-05	37	54361	82	580611	UW.Fetal_Muscle_Arm.ChromatinAccessibility.H-24125.DS18559.twopass.merge150.wgt10.zgt2.wig	Fetal_Muscle_Arm	fetal_muscle	hotspots	Hotspots
427	1e-07	4.94475	0.00171394	25	54361	54	580611	UW.Fetal_Muscle_Arm.ChromatinAccessibility.H-24125.DS18559.twopass.merge150.wgt10.zgt2.wig	Fetal_Muscle_Arm	fetal_muscle	hotspots	Hotspots
427	1e-08	4.49712	0.0711238	16	54361	38	580611	UW.Fetal_Muscle_Arm.ChromatinAccessibility.H-24125.DS18559.twopass.merge150.wgt10.zgt2.wig	Fetal_Muscle_Arm	fetal_muscle	hotspots	Hotspots
428	0.01	1.71315	-1	2201	48104	15507	580611	UW.Fetal_Muscle_Arm.ChromatinAccessibility.H-24143.DS18992.twopass.merge150.wgt10.zgt2.wig	Fetal_Muscle_Arm	fetal_muscle	hotspots	Hotspots
428	0.0001	3.27354	0	163	48104	601	580611	UW.Fetal_Muscle_Arm.ChromatinAccessibility.H-24143.DS18992.twopass.merge150.wgt10.zgt2.wig	Fetal_Muscle_Arm	fetal_muscle	hotspots	Hotspots
428	1e-05	5.58607	0	56	48104	121	580611	UW.Fetal_Muscle_Arm.ChromatinAccessibility.H-24143.DS18992.twopass.merge150.wgt10.zgt2.wig	Fetal_Muscle_Arm	fetal_muscle	hotspots	Hotspots
428	1e-06	6.32934	0	43	48104	82	580611	UW.Fetal_Muscle_Arm.ChromatinAccessibility.H-24143.DS18992.twopass.merge150.wgt10.zgt2.wig	Fetal_Muscle_Arm	fetal_muscle	hotspots	Hotspots
428	1e-07	6.25847	5e-06	28	48104	54	580611	UW.Fetal_Muscle_Arm.ChromatinAccessibility.H-24143.DS18992.twopass.merge150.wgt10.zgt2.wig	Fetal_Muscle_Arm	fetal_muscle	hotspots	Hotspots
428	1e-08	6.03496	0.000908967	19	48104	38	580611	UW.Fetal_Muscle_Arm.ChromatinAccessibility.H-24143.DS18992.twopass.merge150.wgt10.zgt2.wig	Fetal_Muscle_Arm	fetal_muscle	hotspots	Hotspots
429	0.01	1.66111	-1	2247	50648	15507	580611	UW.Fetal_Muscle_Arm.ChromatinAccessibility.H-24198.DS19051.twopass.merge150.wgt10.zgt2.wig	Fetal_Muscle_Arm	fetal_muscle	hotspots	Hotspots
429	0.0001	2.99466	0	157	50648	601	580611	UW.Fetal_Muscle_Arm.ChromatinAccessibility.H-24198.DS19051.twopass.merge150.wgt10.zgt2.wig	Fetal_Muscle_Arm	fetal_muscle	hotspots	Hotspots
429	1e-05	5.40023	0	57	50648	121	580611	UW.Fetal_Muscle_Arm.ChromatinAccessibility.H-24198.DS19051.twopass.merge150.wgt10.zgt2.wig	Fetal_Muscle_Arm	fetal_muscle	hotspots	Hotspots
429	1e-06	5.73183	0	41	50648	82	580611	UW.Fetal_Muscle_Arm.ChromatinAccessibility.H-24198.DS19051.twopass.merge150.wgt10.zgt2.wig	Fetal_Muscle_Arm	fetal_muscle	hotspots	Hotspots
429	1e-07	5.51954	0.000203836	26	50648	54	580611	UW.Fetal_Muscle_Arm.ChromatinAccessibility.H-24198.DS19051.twopass.merge150.wgt10.zgt2.wig	Fetal_Muscle_Arm	fetal_muscle	hotspots	Hotspots
429	1e-08	4.8268	0.0324675	16	50648	38	580611	UW.Fetal_Muscle_Arm.ChromatinAccessibility.H-24198.DS19051.twopass.merge150.wgt10.zgt2.wig	Fetal_Muscle_Arm	fetal_muscle	hotspots	Hotspots
430	0.01	1.64337	-1	2653	60445	15507	580611	UW.Fetal_Muscle_Arm.ChromatinAccessibility.H-24218.DS19053.twopass.merge150.wgt10.zgt2.wig	Fetal_Muscle_Arm	fetal_muscle	hotspots	Hotspots
430	0.0001	2.97278	0	186	60445	601	580611	UW.Fetal_Muscle_Arm.ChromatinAccessibility.H-24218.DS19053.twopass.merge150.wgt10.zgt2.wig	Fetal_Muscle_Arm	fetal_muscle	hotspots	Hotspots
430	1e-05	4.92188	0	62	60445	121	580611	UW.Fetal_Muscle_Arm.ChromatinAccessibility.H-24218.DS19053.twopass.merge150.wgt10.zgt2.wig	Fetal_Muscle_Arm	fetal_muscle	hotspots	Hotspots
430	1e-06	5.50565	0	47	60445	82	580611	UW.Fetal_Muscle_Arm.ChromatinAccessibility.H-24218.DS19053.twopass.merge150.wgt10.zgt2.wig	Fetal_Muscle_Arm	fetal_muscle	hotspots	Hotspots
430	1e-07	5.87009	1e-06	33	60445	54	580611	UW.Fetal_Muscle_Arm.ChromatinAccessibility.H-24218.DS19053.twopass.merge150.wgt10.zgt2.wig	Fetal_Muscle_Arm	fetal_muscle	hotspots	Hotspots
430	1e-08	5.56114	0.000268453	22	60445	38	580611	UW.Fetal_Muscle_Arm.ChromatinAccessibility.H-24218.DS19053.twopass.merge150.wgt10.zgt2.wig	Fetal_Muscle_Arm	fetal_muscle	hotspots	Hotspots
431	0.01	1.65184	-1	2554	57891	15507	580611	UW.Fetal_Muscle_Arm.ChromatinAccessibility.H-24244.DS19270.twopass.merge150.wgt10.zgt2.wig	Fetal_Muscle_Arm	fetal_muscle	hotspots	Hotspots
431	0.0001	2.92037	0	175	57891	601	580611	UW.Fetal_Muscle_Arm.ChromatinAccessibility.H-24244.DS19270.twopass.merge150.wgt10.zgt2.wig	Fetal_Muscle_Arm	fetal_muscle	hotspots	Hotspots
431	1e-05	4.89036	0	59	57891	121	580611	UW.Fetal_Muscle_Arm.ChromatinAccessibility.H-24244.DS19270.twopass.merge150.wgt10.zgt2.wig	Fetal_Muscle_Arm	fetal_muscle	hotspots	Hotspots
431	1e-06	5.62624	0	46	57891	82	580611	UW.Fetal_Muscle_Arm.ChromatinAccessibility.H-24244.DS19270.twopass.merge150.wgt10.zgt2.wig	Fetal_Muscle_Arm	fetal_muscle	hotspots	Hotspots
431	1e-07	5.57188	7e-06	30	57891	54	580611	UW.Fetal_Muscle_Arm.ChromatinAccessibility.H-24244.DS19270.twopass.merge150.wgt10.zgt2.wig	Fetal_Muscle_Arm	fetal_muscle	hotspots	Hotspots
431	1e-08	5.54255	0.000636497	21	57891	38	580611	UW.Fetal_Muscle_Arm.ChromatinAccessibility.H-24244.DS19270.twopass.merge150.wgt10.zgt2.wig	Fetal_Muscle_Arm	fetal_muscle	hotspots	Hotspots
432	0.01	1.63449	-1	2494	57131	15507	580611	UW.Fetal_Muscle_Arm.ChromatinAccessibility.H-24259.DS19295.twopass.merge150.wgt10.zgt2.wig	Fetal_Muscle_Arm	fetal_muscle	hotspots	Hotspots
432	0.0001	2.82394	3e-06	167	57131	601	580611	UW.Fetal_Muscle_Arm.ChromatinAccessibility.H-24259.DS19295.twopass.merge150.wgt10.zgt2.wig	Fetal_Muscle_Arm	fetal_muscle	hotspots	Hotspots
432	1e-05	4.78744	0	57	57131	121	580611	UW.Fetal_Muscle_Arm.ChromatinAccessibility.H-24259.DS19295.twopass.merge150.wgt10.zgt2.wig	Fetal_Muscle_Arm	fetal_muscle	hotspots	Hotspots
432	1e-06	5.0814	0	41	57131	82	580611	UW.Fetal_Muscle_Arm.ChromatinAccessibility.H-24259.DS19295.twopass.merge150.wgt10.zgt2.wig	Fetal_Muscle_Arm	fetal_muscle	hotspots	Hotspots
432	1e-07	5.2696	0.000123408	28	57131	54	580611	UW.Fetal_Muscle_Arm.ChromatinAccessibility.H-24259.DS19295.twopass.merge150.wgt10.zgt2.wig	Fetal_Muscle_Arm	fetal_muscle	hotspots	Hotspots
432	1e-08	5.34884	0.00202947	20	57131	38	580611	UW.Fetal_Muscle_Arm.ChromatinAccessibility.H-24259.DS19295.twopass.merge150.wgt10.zgt2.wig	Fetal_Muscle_Arm	fetal_muscle	hotspots	Hotspots
433	0.01	1.65059	-1	2645	59999	15507	580611	UW.Fetal_Muscle_Arm.ChromatinAccessibility.H-24272.DS19380.twopass.merge150.wgt10.zgt2.wig	Fetal_Muscle_Arm	fetal_muscle	hotspots	Hotspots
433	0.0001	3.09149	0	192	59999	601	580611	UW.Fetal_Muscle_Arm.ChromatinAccessibility.H-24272.DS19380.twopass.merge150.wgt10.zgt2.wig	Fetal_Muscle_Arm	fetal_muscle	hotspots	Hotspots
433	1e-05	5.11842	0	64	59999	121	580611	UW.Fetal_Muscle_Arm.ChromatinAccessibility.H-24272.DS19380.twopass.merge150.wgt10.zgt2.wig	Fetal_Muscle_Arm	fetal_muscle	hotspots	Hotspots
433	1e-06	5.31055	0	45	59999	82	580611	UW.Fetal_Muscle_Arm.ChromatinAccessibility.H-24272.DS19380.twopass.merge150.wgt10.zgt2.wig	Fetal_Muscle_Arm	fetal_muscle	hotspots	Hotspots
433	1e-07	5.01771	0.000152351	28	59999	54	580611	UW.Fetal_Muscle_Arm.ChromatinAccessibility.H-24272.DS19380.twopass.merge150.wgt10.zgt2.wig	Fetal_Muscle_Arm	fetal_muscle	hotspots	Hotspots
433	1e-08	4.58385	0.0222965	18	59999	38	580611	UW.Fetal_Muscle_Arm.ChromatinAccessibility.H-24272.DS19380.twopass.merge150.wgt10.zgt2.wig	Fetal_Muscle_Arm	fetal_muscle	hotspots	Hotspots
434	0.01	1.65706	-1	2274	51382	15507	580611	UW.Fetal_Muscle_Arm.ChromatinAccessibility.H-24297.DS19646.twopass.merge150.wgt10.zgt2.wig	Fetal_Muscle_Arm	fetal_muscle	hotspots	Hotspots
434	0.0001	3.02709	1e-06	161	51382	601	580611	UW.Fetal_Muscle_Arm.ChromatinAccessibility.H-24297.DS19646.twopass.merge150.wgt10.zgt2.wig	Fetal_Muscle_Arm	fetal_muscle	hotspots	Hotspots
434	1e-05	4.85615	0	52	51382	121	580611	UW.Fetal_Muscle_Arm.ChromatinAccessibility.H-24297.DS19646.twopass.merge150.wgt10.zgt2.wig	Fetal_Muscle_Arm	fetal_muscle	hotspots	Hotspots
434	1e-06	5.23653	4e-06	38	51382	82	580611	UW.Fetal_Muscle_Arm.ChromatinAccessibility.H-24297.DS19646.twopass.merge150.wgt10.zgt2.wig	Fetal_Muscle_Arm	fetal_muscle	hotspots	Hotspots
434	1e-07	5.23143	0.000446939	25	51382	54	580611	UW.Fetal_Muscle_Arm.ChromatinAccessibility.H-24297.DS19646.twopass.merge150.wgt10.zgt2.wig	Fetal_Muscle_Arm	fetal_muscle	hotspots	Hotspots
434	1e-08	4.75785	0.0331785	16	51382	38	580611	UW.Fetal_Muscle_Arm.ChromatinAccessibility.H-24297.DS19646.twopass.merge150.wgt10.zgt2.wig	Fetal_Muscle_Arm	fetal_muscle	hotspots	Hotspots
435	0.01	1.54319	-1	3199	77616	15507	580611	UW.Fetal_Muscle_Back.ChromatinAccessibility.H-23914.DS17767.twopass.merge150.wgt10.zgt2.wig	Fetal_Muscle_Back	fetal_muscle	hotspots	Hotspots
435	0.0001	2.50182	3e-06	201	77616	601	580611	UW.Fetal_Muscle_Back.ChromatinAccessibility.H-23914.DS17767.twopass.merge150.wgt10.zgt2.wig	Fetal_Muscle_Back	fetal_muscle	hotspots	Hotspots
435	1e-05	4.38942	0	71	77616	121	580611	UW.Fetal_Muscle_Back.ChromatinAccessibility.H-23914.DS17767.twopass.merge150.wgt10.zgt2.wig	Fetal_Muscle_Back	fetal_muscle	hotspots	Hotspots
435	1e-06	4.65254	0	51	77616	82	580611	UW.Fetal_Muscle_Back.ChromatinAccessibility.H-23914.DS17767.twopass.merge150.wgt10.zgt2.wig	Fetal_Muscle_Back	fetal_muscle	hotspots	Hotspots
435	1e-07	4.70998	5e-06	34	77616	54	580611	UW.Fetal_Muscle_Back.ChromatinAccessibility.H-23914.DS17767.twopass.merge150.wgt10.zgt2.wig	Fetal_Muscle_Back	fetal_muscle	hotspots	Hotspots
435	1e-08	4.72456	0.000335469	24	77616	38	580611	UW.Fetal_Muscle_Back.ChromatinAccessibility.H-23914.DS17767.twopass.merge150.wgt10.zgt2.wig	Fetal_Muscle_Back	fetal_muscle	hotspots	Hotspots
436	0.01	1.67747	-1	2331	52029	15507	580611	UW.Fetal_Muscle_Back.ChromatinAccessibility.H-23964.DS17850.twopass.merge150.wgt10.zgt2.wig	Fetal_Muscle_Back	fetal_muscle	hotspots	Hotspots
436	0.0001	3.04515	0	164	52029	601	580611	UW.Fetal_Muscle_Back.ChromatinAccessibility.H-23964.DS17850.twopass.merge150.wgt10.zgt2.wig	Fetal_Muscle_Back	fetal_muscle	hotspots	Hotspots
436	1e-05	4.98022	0	54	52029	121	580611	UW.Fetal_Muscle_Back.ChromatinAccessibility.H-23964.DS17850.twopass.merge150.wgt10.zgt2.wig	Fetal_Muscle_Back	fetal_muscle	hotspots	Hotspots
436	1e-06	5.71578	0	42	52029	82	580611	UW.Fetal_Muscle_Back.ChromatinAccessibility.H-23964.DS17850.twopass.merge150.wgt10.zgt2.wig	Fetal_Muscle_Back	fetal_muscle	hotspots	Hotspots
436	1e-07	5.993	1e-05	29	52029	54	580611	UW.Fetal_Muscle_Back.ChromatinAccessibility.H-23964.DS17850.twopass.merge150.wgt10.zgt2.wig	Fetal_Muscle_Back	fetal_muscle	hotspots	Hotspots
436	1e-08	5.57969	0.00265724	19	52029	38	580611	UW.Fetal_Muscle_Back.ChromatinAccessibility.H-23964.DS17850.twopass.merge150.wgt10.zgt2.wig	Fetal_Muscle_Back	fetal_muscle	hotspots	Hotspots
437	0.01	1.56347	-1	3131	74981	15507	580611	UW.Fetal_Muscle_Back.ChromatinAccessibility.H-24005.DS18083.twopass.merge150.wgt10.zgt2.wig	Fetal_Muscle_Back	fetal_muscle	hotspots	Hotspots
437	0.0001	2.65416	0	206	74981	601	580611	UW.Fetal_Muscle_Back.ChromatinAccessibility.H-24005.DS18083.twopass.merge150.wgt10.zgt2.wig	Fetal_Muscle_Back	fetal_muscle	hotspots	Hotspots
437	1e-05	4.47968	0	70	74981	121	580611	UW.Fetal_Muscle_Back.ChromatinAccessibility.H-24005.DS18083.twopass.merge150.wgt10.zgt2.wig	Fetal_Muscle_Back	fetal_muscle	hotspots	Hotspots
437	1e-06	4.53275	0	48	74981	82	580611	UW.Fetal_Muscle_Back.ChromatinAccessibility.H-24005.DS18083.twopass.merge150.wgt10.zgt2.wig	Fetal_Muscle_Back	fetal_muscle	hotspots	Hotspots
437	1e-07	4.7321	9e-06	33	74981	54	580611	UW.Fetal_Muscle_Back.ChromatinAccessibility.H-24005.DS18083.twopass.merge150.wgt10.zgt2.wig	Fetal_Muscle_Back	fetal_muscle	hotspots	Hotspots
437	1e-08	4.27927	0.00726691	21	74981	38	580611	UW.Fetal_Muscle_Back.ChromatinAccessibility.H-24005.DS18083.twopass.merge150.wgt10.zgt2.wig	Fetal_Muscle_Back	fetal_muscle	hotspots	Hotspots
438	0.01	1.64408	-1	2391	54452	15507	580611	UW.Fetal_Muscle_Back.ChromatinAccessibility.H-24078.DS18377.twopass.merge150.wgt10.zgt2.wig	Fetal_Muscle_Back	fetal_muscle	hotspots	Hotspots
438	0.0001	3.21126	0	181	54452	601	580611	UW.Fetal_Muscle_Back.ChromatinAccessibility.H-24078.DS18377.twopass.merge150.wgt10.zgt2.wig	Fetal_Muscle_Back	fetal_muscle	hotspots	Hotspots
438	1e-05	5.37546	0	61	54452	121	580611	UW.Fetal_Muscle_Back.ChromatinAccessibility.H-24078.DS18377.twopass.merge150.wgt10.zgt2.wig	Fetal_Muscle_Back	fetal_muscle	hotspots	Hotspots
438	1e-06	5.59147	0	43	54452	82	580611	UW.Fetal_Muscle_Back.ChromatinAccessibility.H-24078.DS18377.twopass.merge150.wgt10.zgt2.wig	Fetal_Muscle_Back	fetal_muscle	hotspots	Hotspots
438	1e-07	5.72632	1.2e-05	29	54452	54	580611	UW.Fetal_Muscle_Back.ChromatinAccessibility.H-24078.DS18377.twopass.merge150.wgt10.zgt2.wig	Fetal_Muscle_Back	fetal_muscle	hotspots	Hotspots
438	1e-08	5.3314	0.00437943	19	54452	38	580611	UW.Fetal_Muscle_Back.ChromatinAccessibility.H-24078.DS18377.twopass.merge150.wgt10.zgt2.wig	Fetal_Muscle_Back	fetal_muscle	hotspots	Hotspots
439	0.01	1.66336	-1	2505	56387	15507	580611	UW.Fetal_Muscle_Back.ChromatinAccessibility.H-24089.DS18454.twopass.merge150.wgt10.zgt2.wig	Fetal_Muscle_Back	fetal_muscle	hotspots	Hotspots
439	0.0001	3.03253	0	177	56387	601	580611	UW.Fetal_Muscle_Back.ChromatinAccessibility.H-24089.DS18454.twopass.merge150.wgt10.zgt2.wig	Fetal_Muscle_Back	fetal_muscle	hotspots	Hotspots
439	1e-05	5.27609	0	62	56387	121	580611	UW.Fetal_Muscle_Back.ChromatinAccessibility.H-24089.DS18454.twopass.merge150.wgt10.zgt2.wig	Fetal_Muscle_Back	fetal_muscle	hotspots	Hotspots
439	1e-06	5.52516	0	44	56387	82	580611	UW.Fetal_Muscle_Back.ChromatinAccessibility.H-24089.DS18454.twopass.merge150.wgt10.zgt2.wig	Fetal_Muscle_Back	fetal_muscle	hotspots	Hotspots
439	1e-07	5.52981	1.4e-05	29	56387	54	580611	UW.Fetal_Muscle_Back.ChromatinAccessibility.H-24089.DS18454.twopass.merge150.wgt10.zgt2.wig	Fetal_Muscle_Back	fetal_muscle	hotspots	Hotspots
439	1e-08	5.14845	0.00545762	19	56387	38	580611	UW.Fetal_Muscle_Back.ChromatinAccessibility.H-24089.DS18454.twopass.merge150.wgt10.zgt2.wig	Fetal_Muscle_Back	fetal_muscle	hotspots	Hotspots
440	0.01	1.58958	-1	2730	64304	15507	580611	UW.Fetal_Muscle_Back.ChromatinAccessibility.H-24111.DS18468.twopass.merge150.wgt10.zgt2.wig	Fetal_Muscle_Back	fetal_muscle	hotspots	Hotspots
440	0.0001	2.82443	0	188	64304	601	580611	UW.Fetal_Muscle_Back.ChromatinAccessibility.H-24111.DS18468.twopass.merge150.wgt10.zgt2.wig	Fetal_Muscle_Back	fetal_muscle	hotspots	Hotspots
440	1e-05	4.85037	0	65	64304	121	580611	UW.Fetal_Muscle_Back.ChromatinAccessibility.H-24111.DS18468.twopass.merge150.wgt10.zgt2.wig	Fetal_Muscle_Back	fetal_muscle	hotspots	Hotspots
440	1e-06	5.17525	0	47	64304	82	580611	UW.Fetal_Muscle_Back.ChromatinAccessibility.H-24111.DS18468.twopass.merge150.wgt10.zgt2.wig	Fetal_Muscle_Back	fetal_muscle	hotspots	Hotspots
440	1e-07	5.35061	2e-06	32	64304	54	580611	UW.Fetal_Muscle_Back.ChromatinAccessibility.H-24111.DS18468.twopass.merge150.wgt10.zgt2.wig	Fetal_Muscle_Back	fetal_muscle	hotspots	Hotspots
440	1e-08	5.22741	0.000604062	22	64304	38	580611	UW.Fetal_Muscle_Back.ChromatinAccessibility.H-24111.DS18468.twopass.merge150.wgt10.zgt2.wig	Fetal_Muscle_Back	fetal_muscle	hotspots	Hotspots
441	0.01	1.66217	-1	2510	56540	15507	580611	UW.Fetal_Muscle_Back.ChromatinAccessibility.H-24143.DS18842.twopass.merge150.wgt10.zgt2.wig	Fetal_Muscle_Back	fetal_muscle	hotspots	Hotspots
441	0.0001	2.99015	0	175	56540	601	580611	UW.Fetal_Muscle_Back.ChromatinAccessibility.H-24143.DS18842.twopass.merge150.wgt10.zgt2.wig	Fetal_Muscle_Back	fetal_muscle	hotspots	Hotspots
441	1e-05	4.83748	0	57	56540	121	580611	UW.Fetal_Muscle_Back.ChromatinAccessibility.H-24143.DS18842.twopass.merge150.wgt10.zgt2.wig	Fetal_Muscle_Back	fetal_muscle	hotspots	Hotspots
441	1e-06	5.38498	0	43	56540	82	580611	UW.Fetal_Muscle_Back.ChromatinAccessibility.H-24143.DS18842.twopass.merge150.wgt10.zgt2.wig	Fetal_Muscle_Back	fetal_muscle	hotspots	Hotspots
441	1e-07	5.89518	3e-06	31	56540	54	580611	UW.Fetal_Muscle_Back.ChromatinAccessibility.H-24143.DS18842.twopass.merge150.wgt10.zgt2.wig	Fetal_Muscle_Back	fetal_muscle	hotspots	Hotspots
441	1e-08	5.67499	0.000800506	21	56540	38	580611	UW.Fetal_Muscle_Back.ChromatinAccessibility.H-24143.DS18842.twopass.merge150.wgt10.zgt2.wig	Fetal_Muscle_Back	fetal_muscle	hotspots	Hotspots
442	0.01	1.67877	-1	2385	53193	15507	580611	UW.Fetal_Muscle_Back.ChromatinAccessibility.H-24218.DS19117.twopass.merge150.wgt10.zgt2.wig	Fetal_Muscle_Back	fetal_muscle	hotspots	Hotspots
442	0.0001	3.14197	0	173	53193	601	580611	UW.Fetal_Muscle_Back.ChromatinAccessibility.H-24218.DS19117.twopass.merge150.wgt10.zgt2.wig	Fetal_Muscle_Back	fetal_muscle	hotspots	Hotspots
442	1e-05	5.05165	0	56	53193	121	580611	UW.Fetal_Muscle_Back.ChromatinAccessibility.H-24218.DS19117.twopass.merge150.wgt10.zgt2.wig	Fetal_Muscle_Back	fetal_muscle	hotspots	Hotspots
442	1e-06	5.32448	1e-06	40	53193	82	580611	UW.Fetal_Muscle_Back.ChromatinAccessibility.H-24218.DS19117.twopass.merge150.wgt10.zgt2.wig	Fetal_Muscle_Back	fetal_muscle	hotspots	Hotspots
442	1e-07	5.65972	3.4e-05	28	53193	54	580611	UW.Fetal_Muscle_Back.ChromatinAccessibility.H-24218.DS19117.twopass.merge150.wgt10.zgt2.wig	Fetal_Muscle_Back	fetal_muscle	hotspots	Hotspots
442	1e-08	5.45759	0.00335818	19	53193	38	580611	UW.Fetal_Muscle_Back.ChromatinAccessibility.H-24218.DS19117.twopass.merge150.wgt10.zgt2.wig	Fetal_Muscle_Back	fetal_muscle	hotspots	Hotspots
443	0.01	1.6909	-1	2382	52745	15507	580611	UW.Fetal_Muscle_Back.ChromatinAccessibility.H-24244.DS19283.twopass.merge150.wgt10.zgt2.wig	Fetal_Muscle_Back	fetal_muscle	hotspots	Hotspots
443	0.0001	2.96718	0	162	52745	601	580611	UW.Fetal_Muscle_Back.ChromatinAccessibility.H-24244.DS19283.twopass.merge150.wgt10.zgt2.wig	Fetal_Muscle_Back	fetal_muscle	hotspots	Hotspots
443	1e-05	5.09456	0	56	52745	121	580611	UW.Fetal_Muscle_Back.ChromatinAccessibility.H-24244.DS19283.twopass.merge150.wgt10.zgt2.wig	Fetal_Muscle_Back	fetal_muscle	hotspots	Hotspots
443	1e-06	5.50394	0	41	52745	82	580611	UW.Fetal_Muscle_Back.ChromatinAccessibility.H-24244.DS19283.twopass.merge150.wgt10.zgt2.wig	Fetal_Muscle_Back	fetal_muscle	hotspots	Hotspots
443	1e-07	5.50394	0.00011258	27	52745	54	580611	UW.Fetal_Muscle_Back.ChromatinAccessibility.H-24244.DS19283.twopass.merge150.wgt10.zgt2.wig	Fetal_Muscle_Back	fetal_muscle	hotspots	Hotspots
443	1e-08	4.92458	0.0251256	17	52745	38	580611	UW.Fetal_Muscle_Back.ChromatinAccessibility.H-24244.DS19283.twopass.merge150.wgt10.zgt2.wig	Fetal_Muscle_Back	fetal_muscle	hotspots	Hotspots
444	0.01	1.62034	-1	2643	61073	15507	580611	UW.Fetal_Muscle_Back.ChromatinAccessibility.H-24272.DS19384.twopass.merge150.wgt10.zgt2.wig	Fetal_Muscle_Back	fetal_muscle	hotspots	Hotspots
444	0.0001	2.94222	0	186	61073	601	580611	UW.Fetal_Muscle_Back.ChromatinAccessibility.H-24272.DS19384.twopass.merge150.wgt10.zgt2.wig	Fetal_Muscle_Back	fetal_muscle	hotspots	Hotspots
444	1e-05	4.87127	0	62	61073	121	580611	UW.Fetal_Muscle_Back.ChromatinAccessibility.H-24272.DS19384.twopass.merge150.wgt10.zgt2.wig	Fetal_Muscle_Back	fetal_muscle	hotspots	Hotspots
444	1e-06	5.21717	0	45	61073	82	580611	UW.Fetal_Muscle_Back.ChromatinAccessibility.H-24272.DS19384.twopass.merge150.wgt10.zgt2.wig	Fetal_Muscle_Back	fetal_muscle	hotspots	Hotspots
444	1e-07	5.10552	5.7e-05	29	61073	54	580611	UW.Fetal_Muscle_Back.ChromatinAccessibility.H-24272.DS19384.twopass.merge150.wgt10.zgt2.wig	Fetal_Muscle_Back	fetal_muscle	hotspots	Hotspots
444	1e-08	4.75342	0.00980681	19	61073	38	580611	UW.Fetal_Muscle_Back.ChromatinAccessibility.H-24272.DS19384.twopass.merge150.wgt10.zgt2.wig	Fetal_Muscle_Back	fetal_muscle	hotspots	Hotspots
445	0.01	1.63138	-1	2454	56322	15507	580611	UW.Fetal_Muscle_Back.ChromatinAccessibility.H-24279.DS19441.twopass.merge150.wgt10.zgt2.wig	Fetal_Muscle_Back	fetal_muscle	hotspots	Hotspots
445	0.0001	3.00172	0	175	56322	601	580611	UW.Fetal_Muscle_Back.ChromatinAccessibility.H-24279.DS19441.twopass.merge150.wgt10.zgt2.wig	Fetal_Muscle_Back	fetal_muscle	hotspots	Hotspots
445	1e-05	4.9414	0	58	56322	121	580611	UW.Fetal_Muscle_Back.ChromatinAccessibility.H-24279.DS19441.twopass.merge150.wgt10.zgt2.wig	Fetal_Muscle_Back	fetal_muscle	hotspots	Hotspots
445	1e-06	5.40582	0	43	56322	82	580611	UW.Fetal_Muscle_Back.ChromatinAccessibility.H-24279.DS19441.twopass.merge150.wgt10.zgt2.wig	Fetal_Muscle_Back	fetal_muscle	hotspots	Hotspots
445	1e-07	5.34529	6e-05	28	56322	54	580611	UW.Fetal_Muscle_Back.ChromatinAccessibility.H-24279.DS19441.twopass.merge150.wgt10.zgt2.wig	Fetal_Muscle_Back	fetal_muscle	hotspots	Hotspots
445	1e-08	4.88311	0.0115594	18	56322	38	580611	UW.Fetal_Muscle_Back.ChromatinAccessibility.H-24279.DS19441.twopass.merge150.wgt10.zgt2.wig	Fetal_Muscle_Back	fetal_muscle	hotspots	Hotspots
446	0.01	1.61312	-1	2756	63969	15507	580611	UW.Fetal_Muscle_Back.ChromatinAccessibility.H-24297.DS19648.twopass.merge150.wgt10.zgt2.wig	Fetal_Muscle_Back	fetal_muscle	hotspots	Hotspots
446	0.0001	2.96004	0	196	63969	601	580611	UW.Fetal_Muscle_Back.ChromatinAccessibility.H-24297.DS19648.twopass.merge150.wgt10.zgt2.wig	Fetal_Muscle_Back	fetal_muscle	hotspots	Hotspots
446	1e-05	5.25083	0	70	63969	121	580611	UW.Fetal_Muscle_Back.ChromatinAccessibility.H-24297.DS19648.twopass.merge150.wgt10.zgt2.wig	Fetal_Muscle_Back	fetal_muscle	hotspots	Hotspots
446	1e-06	5.42373	0	49	63969	82	580611	UW.Fetal_Muscle_Back.ChromatinAccessibility.H-24297.DS19648.twopass.merge150.wgt10.zgt2.wig	Fetal_Muscle_Back	fetal_muscle	hotspots	Hotspots
446	1e-07	5.7148	0	34	63969	54	580611	UW.Fetal_Muscle_Back.ChromatinAccessibility.H-24297.DS19648.twopass.merge150.wgt10.zgt2.wig	Fetal_Muscle_Back	fetal_muscle	hotspots	Hotspots
446	1e-08	5.49364	0.000204392	23	63969	38	580611	UW.Fetal_Muscle_Back.ChromatinAccessibility.H-24297.DS19648.twopass.merge150.wgt10.zgt2.wig	Fetal_Muscle_Back	fetal_muscle	hotspots	Hotspots
447	0.01	1.66769	-1	2433	54624	15507	580611	UW.Fetal_Muscle_Back.ChromatinAccessibility.H-24409.DS20244.twopass.merge150.wgt10.zgt2.wig	Fetal_Muscle_Back	fetal_muscle	hotspots	Hotspots
447	0.0001	3.14809	0	178	54624	601	580611	UW.Fetal_Muscle_Back.ChromatinAccessibility.H-24409.DS20244.twopass.merge150.wgt10.zgt2.wig	Fetal_Muscle_Back	fetal_muscle	hotspots	Hotspots
447	1e-05	5.18285	0	59	54624	121	580611	UW.Fetal_Muscle_Back.ChromatinAccessibility.H-24409.DS20244.twopass.merge150.wgt10.zgt2.wig	Fetal_Muscle_Back	fetal_muscle	hotspots	Hotspots
447	1e-06	5.83311	0	45	54624	82	580611	UW.Fetal_Muscle_Back.ChromatinAccessibility.H-24409.DS20244.twopass.merge150.wgt10.zgt2.wig	Fetal_Muscle_Back	fetal_muscle	hotspots	Hotspots
447	1e-07	5.90513	5e-06	30	54624	54	580611	UW.Fetal_Muscle_Back.ChromatinAccessibility.H-24409.DS20244.twopass.merge150.wgt10.zgt2.wig	Fetal_Muscle_Back	fetal_muscle	hotspots	Hotspots
447	1e-08	5.59433	0.00108545	20	54624	38	580611	UW.Fetal_Muscle_Back.ChromatinAccessibility.H-24409.DS20244.twopass.merge150.wgt10.zgt2.wig	Fetal_Muscle_Back	fetal_muscle	hotspots	Hotspots
448	0.01	1.66828	-1	2492	55929	15507	580611	UW.Fetal_Muscle_Leg.ChromatinAccessibility.H-23808.DS17429.twopass.merge150.wgt10.zgt2.wig	Fetal_Muscle_Leg	fetal_muscle	hotspots	Hotspots
448	0.0001	2.98827	0	173	55929	601	580611	UW.Fetal_Muscle_Leg.ChromatinAccessibility.H-23808.DS17429.twopass.merge150.wgt10.zgt2.wig	Fetal_Muscle_Leg	fetal_muscle	hotspots	Hotspots
448	1e-05	4.54714	5e-06	53	55929	121	580611	UW.Fetal_Muscle_Leg.ChromatinAccessibility.H-23808.DS17429.twopass.merge150.wgt10.zgt2.wig	Fetal_Muscle_Leg	fetal_muscle	hotspots	Hotspots
448	1e-06	5.06401	9e-06	40	55929	82	580611	UW.Fetal_Muscle_Leg.ChromatinAccessibility.H-23808.DS17429.twopass.merge150.wgt10.zgt2.wig	Fetal_Muscle_Leg	fetal_muscle	hotspots	Hotspots
448	1e-07	4.99836	0.00143497	26	55929	54	580611	UW.Fetal_Muscle_Leg.ChromatinAccessibility.H-23808.DS17429.twopass.merge150.wgt10.zgt2.wig	Fetal_Muscle_Leg	fetal_muscle	hotspots	Hotspots
448	1e-08	4.64423	0.06035	17	55929	38	580611	UW.Fetal_Muscle_Leg.ChromatinAccessibility.H-23808.DS17429.twopass.merge150.wgt10.zgt2.wig	Fetal_Muscle_Leg	fetal_muscle	hotspots	Hotspots
449	0.01	1.65306	-1	2226	50419	15507	580611	UW.Fetal_Muscle_Leg.ChromatinAccessibility.H-24078.DS18386.twopass.merge150.wgt10.zgt2.wig	Fetal_Muscle_Leg	fetal_muscle	hotspots	Hotspots
449	0.0001	3.06575	0	160	50419	601	580611	UW.Fetal_Muscle_Leg.ChromatinAccessibility.H-24078.DS18386.twopass.merge150.wgt10.zgt2.wig	Fetal_Muscle_Leg	fetal_muscle	hotspots	Hotspots
449	1e-05	5.42476	0	57	50419	121	580611	UW.Fetal_Muscle_Leg.ChromatinAccessibility.H-24078.DS18386.twopass.merge150.wgt10.zgt2.wig	Fetal_Muscle_Leg	fetal_muscle	hotspots	Hotspots
449	1e-06	6.17917	0	44	50419	82	580611	UW.Fetal_Muscle_Leg.ChromatinAccessibility.H-24078.DS18386.twopass.merge150.wgt10.zgt2.wig	Fetal_Muscle_Leg	fetal_muscle	hotspots	Hotspots
449	1e-07	6.39762	0	30	50419	54	580611	UW.Fetal_Muscle_Leg.ChromatinAccessibility.H-24078.DS18386.twopass.merge150.wgt10.zgt2.wig	Fetal_Muscle_Leg	fetal_muscle	hotspots	Hotspots
449	1e-08	6.0609	0.000322996	20	50419	38	580611	UW.Fetal_Muscle_Leg.ChromatinAccessibility.H-24078.DS18386.twopass.merge150.wgt10.zgt2.wig	Fetal_Muscle_Leg	fetal_muscle	hotspots	Hotspots
450	0.01	1.60812	-1	2633	61304	15507	580611	UW.Fetal_Muscle_Leg.ChromatinAccessibility.H-24089.DS18456.twopass.merge150.wgt10.zgt2.wig	Fetal_Muscle_Leg	fetal_muscle	hotspots	Hotspots
450	0.0001	3.02568	0	192	61304	601	580611	UW.Fetal_Muscle_Leg.ChromatinAccessibility.H-24089.DS18456.twopass.merge150.wgt10.zgt2.wig	Fetal_Muscle_Leg	fetal_muscle	hotspots	Hotspots
450	1e-05	4.93119	0	63	61304	121	580611	UW.Fetal_Muscle_Leg.ChromatinAccessibility.H-24089.DS18456.twopass.merge150.wgt10.zgt2.wig	Fetal_Muscle_Leg	fetal_muscle	hotspots	Hotspots
450	1e-06	5.31301	0	46	61304	82	580611	UW.Fetal_Muscle_Leg.ChromatinAccessibility.H-24089.DS18456.twopass.merge150.wgt10.zgt2.wig	Fetal_Muscle_Leg	fetal_muscle	hotspots	Hotspots
450	1e-07	5.43706	2e-06	31	61304	54	580611	UW.Fetal_Muscle_Leg.ChromatinAccessibility.H-24089.DS18456.twopass.merge150.wgt10.zgt2.wig	Fetal_Muscle_Leg	fetal_muscle	hotspots	Hotspots
450	1e-08	5.48322	0.000396167	22	61304	38	580611	UW.Fetal_Muscle_Leg.ChromatinAccessibility.H-24089.DS18456.twopass.merge150.wgt10.zgt2.wig	Fetal_Muscle_Leg	fetal_muscle	hotspots	Hotspots
451	0.01	1.60193	-1	2906	67922	15507	580611	UW.Fetal_Muscle_Leg.ChromatinAccessibility.H-24111.DS18471.twopass.merge150.wgt10.zgt2.wig	Fetal_Muscle_Leg	fetal_muscle	hotspots	Hotspots
451	0.0001	2.77354	0	195	67922	601	580611	UW.Fetal_Muscle_Leg.ChromatinAccessibility.H-24111.DS18471.twopass.merge150.wgt10.zgt2.wig	Fetal_Muscle_Leg	fetal_muscle	hotspots	Hotspots
451	1e-05	4.52136	0	64	67922	121	580611	UW.Fetal_Muscle_Leg.ChromatinAccessibility.H-24111.DS18471.twopass.merge150.wgt10.zgt2.wig	Fetal_Muscle_Leg	fetal_muscle	hotspots	Hotspots
451	1e-06	4.89958	0	47	67922	82	580611	UW.Fetal_Muscle_Leg.ChromatinAccessibility.H-24111.DS18471.twopass.merge150.wgt10.zgt2.wig	Fetal_Muscle_Leg	fetal_muscle	hotspots	Hotspots
451	1e-07	4.5907	0.000285325	29	67922	54	580611	UW.Fetal_Muscle_Leg.ChromatinAccessibility.H-24111.DS18471.twopass.merge150.wgt10.zgt2.wig	Fetal_Muscle_Leg	fetal_muscle	hotspots	Hotspots
451	1e-08	4.2741	0.0258065	19	67922	38	580611	UW.Fetal_Muscle_Leg.ChromatinAccessibility.H-24111.DS18471.twopass.merge150.wgt10.zgt2.wig	Fetal_Muscle_Leg	fetal_muscle	hotspots	Hotspots
452	0.01	1.77584	-1	1869	39406	15507	580611	UW.Fetal_Muscle_Leg.ChromatinAccessibility.H-24143.DS18844.twopass.merge150.wgt10.zgt2.wig	Fetal_Muscle_Leg	fetal_muscle	hotspots	Hotspots
452	0.0001	3.43223	0	140	39406	601	580611	UW.Fetal_Muscle_Leg.ChromatinAccessibility.H-24143.DS18844.twopass.merge150.wgt10.zgt2.wig	Fetal_Muscle_Leg	fetal_muscle	hotspots	Hotspots
452	1e-05	5.96669	0	49	39406	121	580611	UW.Fetal_Muscle_Leg.ChromatinAccessibility.H-24143.DS18844.twopass.merge150.wgt10.zgt2.wig	Fetal_Muscle_Leg	fetal_muscle	hotspots	Hotspots
452	1e-06	6.46862	0	36	39406	82	580611	UW.Fetal_Muscle_Leg.ChromatinAccessibility.H-24143.DS18844.twopass.merge150.wgt10.zgt2.wig	Fetal_Muscle_Leg	fetal_muscle	hotspots	Hotspots
452	1e-07	6.54848	7.6e-05	24	39406	54	580611	UW.Fetal_Muscle_Leg.ChromatinAccessibility.H-24143.DS18844.twopass.merge150.wgt10.zgt2.wig	Fetal_Muscle_Leg	fetal_muscle	hotspots	Hotspots
452	1e-08	5.81608	0.0190078	15	39406	38	580611	UW.Fetal_Muscle_Leg.ChromatinAccessibility.H-24143.DS18844.twopass.merge150.wgt10.zgt2.wig	Fetal_Muscle_Leg	fetal_muscle	hotspots	Hotspots
453	0.01	1.60819	-1	2865	66703	15507	580611	UW.Fetal_Muscle_Leg.ChromatinAccessibility.H-24198.DS19158.twopass.merge150.wgt10.zgt2.wig	Fetal_Muscle_Leg	fetal_muscle	hotspots	Hotspots
453	0.0001	2.86768	0	198	66703	601	580611	UW.Fetal_Muscle_Leg.ChromatinAccessibility.H-24198.DS19158.twopass.merge150.wgt10.zgt2.wig	Fetal_Muscle_Leg	fetal_muscle	hotspots	Hotspots
453	1e-05	4.53205	0	63	66703	121	580611	UW.Fetal_Muscle_Leg.ChromatinAccessibility.H-24198.DS19158.twopass.merge150.wgt10.zgt2.wig	Fetal_Muscle_Leg	fetal_muscle	hotspots	Hotspots
453	1e-06	4.56451	3e-06	43	66703	82	580611	UW.Fetal_Muscle_Leg.ChromatinAccessibility.H-24198.DS19158.twopass.merge150.wgt10.zgt2.wig	Fetal_Muscle_Leg	fetal_muscle	hotspots	Hotspots
453	1e-07	4.5134	0.000785885	28	66703	54	580611	UW.Fetal_Muscle_Leg.ChromatinAccessibility.H-24198.DS19158.twopass.merge150.wgt10.zgt2.wig	Fetal_Muscle_Leg	fetal_muscle	hotspots	Hotspots
453	1e-08	4.35221	0.0236351	19	66703	38	580611	UW.Fetal_Muscle_Leg.ChromatinAccessibility.H-24198.DS19158.twopass.merge150.wgt10.zgt2.wig	Fetal_Muscle_Leg	fetal_muscle	hotspots	Hotspots
454	0.01	1.67444	-1	2536	56707	15507	580611	UW.Fetal_Muscle_Leg.ChromatinAccessibility.H-24218.DS19115.twopass.merge150.wgt10.zgt2.wig	Fetal_Muscle_Leg	fetal_muscle	hotspots	Hotspots
454	0.0001	3.16874	0	186	56707	601	580611	UW.Fetal_Muscle_Leg.ChromatinAccessibility.H-24218.DS19115.twopass.merge150.wgt10.zgt2.wig	Fetal_Muscle_Leg	fetal_muscle	hotspots	Hotspots
454	1e-05	5.24632	0	62	56707	121	580611	UW.Fetal_Muscle_Leg.ChromatinAccessibility.H-24218.DS19115.twopass.merge150.wgt10.zgt2.wig	Fetal_Muscle_Leg	fetal_muscle	hotspots	Hotspots
454	1e-06	5.86857	0	47	56707	82	580611	UW.Fetal_Muscle_Leg.ChromatinAccessibility.H-24218.DS19115.twopass.merge150.wgt10.zgt2.wig	Fetal_Muscle_Leg	fetal_muscle	hotspots	Hotspots
454	1e-07	5.87782	1e-06	31	56707	54	580611	UW.Fetal_Muscle_Leg.ChromatinAccessibility.H-24218.DS19115.twopass.merge150.wgt10.zgt2.wig	Fetal_Muscle_Leg	fetal_muscle	hotspots	Hotspots
454	1e-08	5.65828	0.000631648	21	56707	38	580611	UW.Fetal_Muscle_Leg.ChromatinAccessibility.H-24218.DS19115.twopass.merge150.wgt10.zgt2.wig	Fetal_Muscle_Leg	fetal_muscle	hotspots	Hotspots
455	0.01	1.60125	-1	2737	63999	15507	580611	UW.Fetal_Muscle_Leg.ChromatinAccessibility.H-24244.DS19272.twopass.merge150.wgt10.zgt2.wig	Fetal_Muscle_Leg	fetal_muscle	hotspots	Hotspots
455	0.0001	2.8077	0	186	63999	601	580611	UW.Fetal_Muscle_Leg.ChromatinAccessibility.H-24244.DS19272.twopass.merge150.wgt10.zgt2.wig	Fetal_Muscle_Leg	fetal_muscle	hotspots	Hotspots
455	1e-05	4.64856	0	62	63999	121	580611	UW.Fetal_Muscle_Leg.ChromatinAccessibility.H-24244.DS19272.twopass.merge150.wgt10.zgt2.wig	Fetal_Muscle_Leg	fetal_muscle	hotspots	Hotspots
455	1e-06	5.08928	0	46	63999	82	580611	UW.Fetal_Muscle_Leg.ChromatinAccessibility.H-24244.DS19272.twopass.merge150.wgt10.zgt2.wig	Fetal_Muscle_Leg	fetal_muscle	hotspots	Hotspots
455	1e-07	5.20811	1.2e-05	31	63999	54	580611	UW.Fetal_Muscle_Leg.ChromatinAccessibility.H-24244.DS19272.twopass.merge150.wgt10.zgt2.wig	Fetal_Muscle_Leg	fetal_muscle	hotspots	Hotspots
455	1e-08	5.25232	0.000525646	22	63999	38	580611	UW.Fetal_Muscle_Leg.ChromatinAccessibility.H-24244.DS19272.twopass.merge150.wgt10.zgt2.wig	Fetal_Muscle_Leg	fetal_muscle	hotspots	Hotspots
456	0.01	1.69108	-1	2499	55330	15507	580611	UW.Fetal_Muscle_Leg.ChromatinAccessibility.H-24259.DS19291.twopass.merge150.wgt10.zgt2.wig	Fetal_Muscle_Leg	fetal_muscle	hotspots	Hotspots
456	0.0001	3.23014	0	185	55330	601	580611	UW.Fetal_Muscle_Leg.ChromatinAccessibility.H-24259.DS19291.twopass.merge150.wgt10.zgt2.wig	Fetal_Muscle_Leg	fetal_muscle	hotspots	Hotspots
456	1e-05	5.55033	0	64	55330	121	580611	UW.Fetal_Muscle_Leg.ChromatinAccessibility.H-24259.DS19291.twopass.merge150.wgt10.zgt2.wig	Fetal_Muscle_Leg	fetal_muscle	hotspots	Hotspots
456	1e-06	5.88665	0	46	55330	82	580611	UW.Fetal_Muscle_Leg.ChromatinAccessibility.H-24259.DS19291.twopass.merge150.wgt10.zgt2.wig	Fetal_Muscle_Leg	fetal_muscle	hotspots	Hotspots
456	1e-07	6.0241	1e-06	31	55330	54	580611	UW.Fetal_Muscle_Leg.ChromatinAccessibility.H-24259.DS19291.twopass.merge150.wgt10.zgt2.wig	Fetal_Muscle_Leg	fetal_muscle	hotspots	Hotspots
456	1e-08	5.52295	0.00209161	20	55330	38	580611	UW.Fetal_Muscle_Leg.ChromatinAccessibility.H-24259.DS19291.twopass.merge150.wgt10.zgt2.wig	Fetal_Muscle_Leg	fetal_muscle	hotspots	Hotspots
457	0.01	1.6444	-1	2528	57561	15507	580611	UW.Fetal_Muscle_Leg.ChromatinAccessibility.H-24279.DS19436.twopass.merge150.wgt10.zgt2.wig	Fetal_Muscle_Leg	fetal_muscle	hotspots	Hotspots
457	0.0001	3.08816	0	184	57561	601	580611	UW.Fetal_Muscle_Leg.ChromatinAccessibility.H-24279.DS19436.twopass.merge150.wgt10.zgt2.wig	Fetal_Muscle_Leg	fetal_muscle	hotspots	Hotspots
457	1e-05	5.08512	0	61	57561	121	580611	UW.Fetal_Muscle_Leg.ChromatinAccessibility.H-24279.DS19436.twopass.merge150.wgt10.zgt2.wig	Fetal_Muscle_Leg	fetal_muscle	hotspots	Hotspots
457	1e-06	5.41247	0	44	57561	82	580611	UW.Fetal_Muscle_Leg.ChromatinAccessibility.H-24279.DS19436.twopass.merge150.wgt10.zgt2.wig	Fetal_Muscle_Leg	fetal_muscle	hotspots	Hotspots
457	1e-07	5.60382	4e-06	30	57561	54	580611	UW.Fetal_Muscle_Leg.ChromatinAccessibility.H-24279.DS19436.twopass.merge150.wgt10.zgt2.wig	Fetal_Muscle_Leg	fetal_muscle	hotspots	Hotspots
457	1e-08	5.30889	0.00178193	20	57561	38	580611	UW.Fetal_Muscle_Leg.ChromatinAccessibility.H-24279.DS19436.twopass.merge150.wgt10.zgt2.wig	Fetal_Muscle_Leg	fetal_muscle	hotspots	Hotspots
458	0.01	1.62606	-1	2450	56414	15507	580611	UW.Fetal_Muscle_Leg.ChromatinAccessibility.H-24297.DS19643.twopass.merge150.wgt10.zgt2.wig	Fetal_Muscle_Leg	fetal_muscle	hotspots	Hotspots
458	0.0001	3.01395	0	176	56414	601	580611	UW.Fetal_Muscle_Leg.ChromatinAccessibility.H-24297.DS19643.twopass.merge150.wgt10.zgt2.wig	Fetal_Muscle_Leg	fetal_muscle	hotspots	Hotspots
458	1e-05	4.84828	0	57	56414	121	580611	UW.Fetal_Muscle_Leg.ChromatinAccessibility.H-24297.DS19643.twopass.merge150.wgt10.zgt2.wig	Fetal_Muscle_Leg	fetal_muscle	hotspots	Hotspots
458	1e-06	5.14598	1e-06	41	56414	82	580611	UW.Fetal_Muscle_Leg.ChromatinAccessibility.H-24297.DS19643.twopass.merge150.wgt10.zgt2.wig	Fetal_Muscle_Leg	fetal_muscle	hotspots	Hotspots
458	1e-07	5.14598	0.000262789	27	56414	54	580611	UW.Fetal_Muscle_Leg.ChromatinAccessibility.H-24297.DS19643.twopass.merge150.wgt10.zgt2.wig	Fetal_Muscle_Leg	fetal_muscle	hotspots	Hotspots
458	1e-08	4.87514	0.0161421	18	56414	38	580611	UW.Fetal_Muscle_Leg.ChromatinAccessibility.H-24297.DS19643.twopass.merge150.wgt10.zgt2.wig	Fetal_Muscle_Leg	fetal_muscle	hotspots	Hotspots
459	0.01	1.62267	-1	2545	58724	15507	580611	UW.Fetal_Muscle_Leg.ChromatinAccessibility.H-24409.DS20239.twopass.merge150.wgt10.zgt2.wig	Fetal_Muscle_Leg	fetal_muscle	hotspots	Hotspots
459	0.0001	3.01055	0	183	58724	601	580611	UW.Fetal_Muscle_Leg.ChromatinAccessibility.H-24409.DS20239.twopass.merge150.wgt10.zgt2.wig	Fetal_Muscle_Leg	fetal_muscle	hotspots	Hotspots
459	1e-05	5.06613	0	62	58724	121	580611	UW.Fetal_Muscle_Leg.ChromatinAccessibility.H-24409.DS20239.twopass.merge150.wgt10.zgt2.wig	Fetal_Muscle_Leg	fetal_muscle	hotspots	Hotspots
459	1e-06	5.42586	0	45	58724	82	580611	UW.Fetal_Muscle_Leg.ChromatinAccessibility.H-24409.DS20239.twopass.merge150.wgt10.zgt2.wig	Fetal_Muscle_Leg	fetal_muscle	hotspots	Hotspots
459	1e-07	5.67594	2e-06	31	58724	54	580611	UW.Fetal_Muscle_Leg.ChromatinAccessibility.H-24409.DS20239.twopass.merge150.wgt10.zgt2.wig	Fetal_Muscle_Leg	fetal_muscle	hotspots	Hotspots
459	1e-08	5.46393	0.000679726	21	58724	38	580611	UW.Fetal_Muscle_Leg.ChromatinAccessibility.H-24409.DS20239.twopass.merge150.wgt10.zgt2.wig	Fetal_Muscle_Leg	fetal_muscle	hotspots	Hotspots
460	0.01	1.53547	-1	3044	74227	15507	580611	UW.Fetal_Muscle_Lower_Limb_Skeletal.ChromatinAccessibility.H-24042.DS18174.twopass.merge150.wgt10.zgt2.wig	Fetal_Muscle_Lower_Limb_Skeletal	fetal_muscle,_lower_limb	hotspots	Hotspots
460	0.0001	2.60303	0	200	74227	601	580611	UW.Fetal_Muscle_Lower_Limb_Skeletal.ChromatinAccessibility.H-24042.DS18174.twopass.merge150.wgt10.zgt2.wig	Fetal_Muscle_Lower_Limb_Skeletal	fetal_muscle,_lower_limb	hotspots	Hotspots
460	1e-05	4.07266	0	63	74227	121	580611	UW.Fetal_Muscle_Lower_Limb_Skeletal.ChromatinAccessibility.H-24042.DS18174.twopass.merge150.wgt10.zgt2.wig	Fetal_Muscle_Lower_Limb_Skeletal	fetal_muscle,_lower_limb	hotspots	Hotspots
460	1e-06	4.4834	0	47	74227	82	580611	UW.Fetal_Muscle_Lower_Limb_Skeletal.ChromatinAccessibility.H-24042.DS18174.twopass.merge150.wgt10.zgt2.wig	Fetal_Muscle_Lower_Limb_Skeletal	fetal_muscle,_lower_limb	hotspots	Hotspots
460	1e-07	4.49046	4.6e-05	31	74227	54	580611	UW.Fetal_Muscle_Lower_Limb_Skeletal.ChromatinAccessibility.H-24042.DS18174.twopass.merge150.wgt10.zgt2.wig	Fetal_Muscle_Lower_Limb_Skeletal	fetal_muscle,_lower_limb	hotspots	Hotspots
460	1e-08	4.11689	0.0154967	20	74227	38	580611	UW.Fetal_Muscle_Lower_Limb_Skeletal.ChromatinAccessibility.H-24042.DS18174.twopass.merge150.wgt10.zgt2.wig	Fetal_Muscle_Lower_Limb_Skeletal	fetal_muscle,_lower_limb	hotspots	Hotspots
461	0.01	1.65064	-1	2305	52285	15507	580611	UW.Fetal_Muscle_Trunk.ChromatinAccessibility.H-23941.DS17827.twopass.merge150.wgt10.zgt2.wig	Fetal_Muscle_Trunk	fetal_muscle,_trunk	hotspots	Hotspots
461	0.0001	3.04872	0	165	52285	601	580611	UW.Fetal_Muscle_Trunk.ChromatinAccessibility.H-23941.DS17827.twopass.merge150.wgt10.zgt2.wig	Fetal_Muscle_Trunk	fetal_muscle,_trunk	hotspots	Hotspots
461	1e-05	5.04761	0	55	52285	121	580611	UW.Fetal_Muscle_Trunk.ChromatinAccessibility.H-23941.DS17827.twopass.merge150.wgt10.zgt2.wig	Fetal_Muscle_Trunk	fetal_muscle,_trunk	hotspots	Hotspots
461	1e-06	5.55237	0	41	52285	82	580611	UW.Fetal_Muscle_Trunk.ChromatinAccessibility.H-23941.DS17827.twopass.merge150.wgt10.zgt2.wig	Fetal_Muscle_Trunk	fetal_muscle,_trunk	hotspots	Hotspots
461	1e-07	5.34672	0.000157193	26	52285	54	580611	UW.Fetal_Muscle_Trunk.ChromatinAccessibility.H-23941.DS17827.twopass.merge150.wgt10.zgt2.wig	Fetal_Muscle_Trunk	fetal_muscle,_trunk	hotspots	Hotspots
461	1e-08	4.96791	0.011854	17	52285	38	580611	UW.Fetal_Muscle_Trunk.ChromatinAccessibility.H-23941.DS17827.twopass.merge150.wgt10.zgt2.wig	Fetal_Muscle_Trunk	fetal_muscle,_trunk	hotspots	Hotspots
462	0.01	1.64363	-1	2632	59957	15507	580611	UW.Fetal_Muscle_Trunk.ChromatinAccessibility.H-24409.DS20242.twopass.merge150.wgt10.zgt2.wig	Fetal_Muscle_Trunk	fetal_muscle,_trunk	hotspots	Hotspots
462	0.0001	2.98087	0	185	59957	601	580611	UW.Fetal_Muscle_Trunk.ChromatinAccessibility.H-24409.DS20242.twopass.merge150.wgt10.zgt2.wig	Fetal_Muscle_Trunk	fetal_muscle,_trunk	hotspots	Hotspots
462	1e-05	4.80188	0	60	59957	121	580611	UW.Fetal_Muscle_Trunk.ChromatinAccessibility.H-24409.DS20242.twopass.merge150.wgt10.zgt2.wig	Fetal_Muscle_Trunk	fetal_muscle,_trunk	hotspots	Hotspots
462	1e-06	5.19618	0	44	59957	82	580611	UW.Fetal_Muscle_Trunk.ChromatinAccessibility.H-24409.DS20242.twopass.merge150.wgt10.zgt2.wig	Fetal_Muscle_Trunk	fetal_muscle,_trunk	hotspots	Hotspots
462	1e-07	5.20055	4.4e-05	29	59957	54	580611	UW.Fetal_Muscle_Trunk.ChromatinAccessibility.H-24409.DS20242.twopass.merge150.wgt10.zgt2.wig	Fetal_Muscle_Trunk	fetal_muscle,_trunk	hotspots	Hotspots
462	1e-08	4.58706	0.0179888	18	59957	38	580611	UW.Fetal_Muscle_Trunk.ChromatinAccessibility.H-24409.DS20242.twopass.merge150.wgt10.zgt2.wig	Fetal_Muscle_Trunk	fetal_muscle,_trunk	hotspots	Hotspots
463	0.01	1.64785	-1	2421	55009	15507	580611	UW.Fetal_Muscle_Trunk.ChromatinAccessibility.H-24507.DS20544.twopass.merge150.wgt10.zgt2.wig	Fetal_Muscle_Trunk	fetal_muscle,_trunk	hotspots	Hotspots
463	0.0001	3.03825	0	173	55009	601	580611	UW.Fetal_Muscle_Trunk.ChromatinAccessibility.H-24507.DS20544.twopass.merge150.wgt10.zgt2.wig	Fetal_Muscle_Trunk	fetal_muscle,_trunk	hotspots	Hotspots
463	1e-05	5.32103	0	61	55009	121	580611	UW.Fetal_Muscle_Trunk.ChromatinAccessibility.H-24507.DS20544.twopass.merge150.wgt10.zgt2.wig	Fetal_Muscle_Trunk	fetal_muscle,_trunk	hotspots	Hotspots
463	1e-06	5.66357	0	44	55009	82	580611	UW.Fetal_Muscle_Trunk.ChromatinAccessibility.H-24507.DS20544.twopass.merge150.wgt10.zgt2.wig	Fetal_Muscle_Trunk	fetal_muscle,_trunk	hotspots	Hotspots
463	1e-07	5.47288	2.8e-05	28	55009	54	580611	UW.Fetal_Muscle_Trunk.ChromatinAccessibility.H-24507.DS20544.twopass.merge150.wgt10.zgt2.wig	Fetal_Muscle_Trunk	fetal_muscle,_trunk	hotspots	Hotspots
463	1e-08	4.99966	0.00854117	18	55009	38	580611	UW.Fetal_Muscle_Trunk.ChromatinAccessibility.H-24507.DS20544.twopass.merge150.wgt10.zgt2.wig	Fetal_Muscle_Trunk	fetal_muscle,_trunk	hotspots	Hotspots
464	0.01	1.71388	-1	2231	48739	15507	580611	UW.Fetal_Muscle_Upper_Limb_Skeletal.ChromatinAccessibility.H-23887.DS17661.twopass.merge150.wgt10.zgt2.wig	Fetal_Muscle_Upper_Limb_Skeletal	fetal_muscle	hotspots	Hotspots
464	0.0001	3.23089	0	163	48739	601	580611	UW.Fetal_Muscle_Upper_Limb_Skeletal.ChromatinAccessibility.H-23887.DS17661.twopass.merge150.wgt10.zgt2.wig	Fetal_Muscle_Upper_Limb_Skeletal	fetal_muscle	hotspots	Hotspots
464	1e-05	5.21794	0	53	48739	121	580611	UW.Fetal_Muscle_Upper_Limb_Skeletal.ChromatinAccessibility.H-23887.DS17661.twopass.merge150.wgt10.zgt2.wig	Fetal_Muscle_Upper_Limb_Skeletal	fetal_muscle	hotspots	Hotspots
464	1e-06	5.81105	1e-06	40	48739	82	580611	UW.Fetal_Muscle_Upper_Limb_Skeletal.ChromatinAccessibility.H-23887.DS17661.twopass.merge150.wgt10.zgt2.wig	Fetal_Muscle_Upper_Limb_Skeletal	fetal_muscle	hotspots	Hotspots
464	1e-07	5.95633	2.8e-05	27	48739	54	580611	UW.Fetal_Muscle_Upper_Limb_Skeletal.ChromatinAccessibility.H-23887.DS17661.twopass.merge150.wgt10.zgt2.wig	Fetal_Muscle_Upper_Limb_Skeletal	fetal_muscle	hotspots	Hotspots
464	1e-08	5.64284	0.00475602	18	48739	38	580611	UW.Fetal_Muscle_Upper_Limb_Skeletal.ChromatinAccessibility.H-23887.DS17661.twopass.merge150.wgt10.zgt2.wig	Fetal_Muscle_Upper_Limb_Skeletal	fetal_muscle	hotspots	Hotspots
465	0.01	1.59664	-1	2671	62636	15507	580611	UW.Fetal_Muscle_Upper_Trunk.ChromatinAccessibility.H-23887.DS17664.twopass.merge150.wgt10.zgt2.wig	Fetal_Muscle_Upper_Trunk	fetal_muscle,_upper_trunk	hotspots	Hotspots
465	0.0001	2.96134	0	192	62636	601	580611	UW.Fetal_Muscle_Upper_Trunk.ChromatinAccessibility.H-23887.DS17664.twopass.merge150.wgt10.zgt2.wig	Fetal_Muscle_Upper_Trunk	fetal_muscle,_upper_trunk	hotspots	Hotspots
465	1e-05	4.82632	0	63	62636	121	580611	UW.Fetal_Muscle_Upper_Trunk.ChromatinAccessibility.H-23887.DS17664.twopass.merge150.wgt10.zgt2.wig	Fetal_Muscle_Upper_Trunk	fetal_muscle,_upper_trunk	hotspots	Hotspots
465	1e-06	5.08698	0	45	62636	82	580611	UW.Fetal_Muscle_Upper_Trunk.ChromatinAccessibility.H-23887.DS17664.twopass.merge150.wgt10.zgt2.wig	Fetal_Muscle_Upper_Trunk	fetal_muscle,_upper_trunk	hotspots	Hotspots
465	1e-07	5.32144	1.1e-05	31	62636	54	580611	UW.Fetal_Muscle_Upper_Trunk.ChromatinAccessibility.H-23887.DS17664.twopass.merge150.wgt10.zgt2.wig	Fetal_Muscle_Upper_Trunk	fetal_muscle,_upper_trunk	hotspots	Hotspots
465	1e-08	4.87874	0.00513954	20	62636	38	580611	UW.Fetal_Muscle_Upper_Trunk.ChromatinAccessibility.H-23887.DS17664.twopass.merge150.wgt10.zgt2.wig	Fetal_Muscle_Upper_Trunk	fetal_muscle,_upper_trunk	hotspots	Hotspots
466	0.01	1.53177	-1	2683	65582	15507	580611	UW.Fetal_Placenta.ChromatinAccessibility.H-23887.DS17639.twopass.merge150.wgt10.zgt2.wig	Fetal_Placenta	fetal_placenta	hotspots	Hotspots
466	0.0001	2.50423	0.000706529	170	65582	601	580611	UW.Fetal_Placenta.ChromatinAccessibility.H-23887.DS17639.twopass.merge150.wgt10.zgt2.wig	Fetal_Placenta	fetal_placenta	hotspots	Hotspots
466	1e-05	3.87785	5.9e-05	53	65582	121	580611	UW.Fetal_Placenta.ChromatinAccessibility.H-23887.DS17639.twopass.merge150.wgt10.zgt2.wig	Fetal_Placenta	fetal_placenta	hotspots	Hotspots
466	1e-06	3.88677	0.00155294	36	65582	82	580611	UW.Fetal_Placenta.ChromatinAccessibility.H-23887.DS17639.twopass.merge150.wgt10.zgt2.wig	Fetal_Placenta	fetal_placenta	hotspots	Hotspots
466	1e-07	4.26266	0.00435692	26	65582	54	580611	UW.Fetal_Placenta.ChromatinAccessibility.H-23887.DS17639.twopass.merge150.wgt10.zgt2.wig	Fetal_Placenta	fetal_placenta	hotspots	Hotspots
466	1e-08	4.4266	0.015916	19	65582	38	580611	UW.Fetal_Placenta.ChromatinAccessibility.H-23887.DS17639.twopass.merge150.wgt10.zgt2.wig	Fetal_Placenta	fetal_placenta	hotspots	Hotspots
467	0.01	1.59327	-1	2158	50713	15507	580611	UW.Fetal_Placenta.ChromatinAccessibility.H-23914.DS17744.twopass.merge150.wgt10.zgt2.wig	Fetal_Placenta	fetal_placenta	hotspots	Hotspots
467	0.0001	2.76223	0.000213236	145	50713	601	580611	UW.Fetal_Placenta.ChromatinAccessibility.H-23914.DS17744.twopass.merge150.wgt10.zgt2.wig	Fetal_Placenta	fetal_placenta	hotspots	Hotspots
467	1e-05	4.16326	0.000371158	44	50713	121	580611	UW.Fetal_Placenta.ChromatinAccessibility.H-23914.DS17744.twopass.merge150.wgt10.zgt2.wig	Fetal_Placenta	fetal_placenta	hotspots	Hotspots
467	1e-06	4.18864	0.00420663	30	50713	82	580611	UW.Fetal_Placenta.ChromatinAccessibility.H-23914.DS17744.twopass.merge150.wgt10.zgt2.wig	Fetal_Placenta	fetal_placenta	hotspots	Hotspots
467	1e-07	5.08843	0.000896966	24	50713	54	580611	UW.Fetal_Placenta.ChromatinAccessibility.H-23914.DS17744.twopass.merge150.wgt10.zgt2.wig	Fetal_Placenta	fetal_placenta	hotspots	Hotspots
467	1e-08	5.1219	0.0101451	17	50713	38	580611	UW.Fetal_Placenta.ChromatinAccessibility.H-23914.DS17744.twopass.merge150.wgt10.zgt2.wig	Fetal_Placenta	fetal_placenta	hotspots	Hotspots
468	0.01	1.60688	-1	2116	49305	15507	580611	UW.Fetal_Placenta.ChromatinAccessibility.H-24272.DS19391.twopass.merge150.wgt10.zgt2.wig	Fetal_Placenta	fetal_placenta	hotspots	Hotspots
468	0.0001	2.60598	0.00496401	133	49305	601	580611	UW.Fetal_Placenta.ChromatinAccessibility.H-24272.DS19391.twopass.merge150.wgt10.zgt2.wig	Fetal_Placenta	fetal_placenta	hotspots	Hotspots
468	1e-05	3.30893	0.0995025	34	49305	121	580611	UW.Fetal_Placenta.ChromatinAccessibility.H-24272.DS19391.twopass.merge150.wgt10.zgt2.wig	Fetal_Placenta	fetal_placenta	hotspots	Hotspots
468	1e-06	3.44661	0.140252	24	49305	82	580611	UW.Fetal_Placenta.ChromatinAccessibility.H-24272.DS19391.twopass.merge150.wgt10.zgt2.wig	Fetal_Placenta	fetal_placenta	hotspots	Hotspots
468	1e-07	3.9253	0.1	18	49305	54	580611	UW.Fetal_Placenta.ChromatinAccessibility.H-24272.DS19391.twopass.merge150.wgt10.zgt2.wig	Fetal_Placenta	fetal_placenta	hotspots	Hotspots
468	1e-08	4.33849	0.103093	14	49305	38	580611	UW.Fetal_Placenta.ChromatinAccessibility.H-24272.DS19391.twopass.merge150.wgt10.zgt2.wig	Fetal_Placenta	fetal_placenta	hotspots	Hotspots
469	0.01	1.58679	-1	2136	50401	15507	580611	UW.Fetal_Placenta.ChromatinAccessibility.H-24409.DS20346.twopass.merge150.wgt10.zgt2.wig	Fetal_Placenta	fetal_placenta	hotspots	Hotspots
469	0.0001	2.72182	0.000382933	142	50401	601	580611	UW.Fetal_Placenta.ChromatinAccessibility.H-24409.DS20346.twopass.merge150.wgt10.zgt2.wig	Fetal_Placenta	fetal_placenta	hotspots	Hotspots
469	1e-05	4.18903	0.000369335	44	50401	121	580611	UW.Fetal_Placenta.ChromatinAccessibility.H-24409.DS20346.twopass.merge150.wgt10.zgt2.wig	Fetal_Placenta	fetal_placenta	hotspots	Hotspots
469	1e-06	3.9336	0.0196734	28	50401	82	580611	UW.Fetal_Placenta.ChromatinAccessibility.H-24409.DS20346.twopass.merge150.wgt10.zgt2.wig	Fetal_Placenta	fetal_placenta	hotspots	Hotspots
469	1e-07	4.47993	0.0157456	21	50401	54	580611	UW.Fetal_Placenta.ChromatinAccessibility.H-24409.DS20346.twopass.merge150.wgt10.zgt2.wig	Fetal_Placenta	fetal_placenta	hotspots	Hotspots
469	1e-08	4.5473	0.0541712	15	50401	38	580611	UW.Fetal_Placenta.ChromatinAccessibility.H-24409.DS20346.twopass.merge150.wgt10.zgt2.wig	Fetal_Placenta	fetal_placenta	hotspots	Hotspots
470	0.01	1.56394	-1	2787	66723	15507	580611	UW.Fetal_Renal_Cortex.ChromatinAccessibility.H-23769.DS17307.twopass.merge150.wgt10.zgt2.wig	Fetal_Renal_Cortex	fetal_renal_cortex	hotspots	Hotspots
470	0.0001	2.85234	0	197	66723	601	580611	UW.Fetal_Renal_Cortex.ChromatinAccessibility.H-23769.DS17307.twopass.merge150.wgt10.zgt2.wig	Fetal_Renal_Cortex	fetal_renal_cortex	hotspots	Hotspots
470	1e-05	4.0992	7e-06	57	66723	121	580611	UW.Fetal_Renal_Cortex.ChromatinAccessibility.H-23769.DS17307.twopass.merge150.wgt10.zgt2.wig	Fetal_Renal_Cortex	fetal_renal_cortex	hotspots	Hotspots
470	1e-06	4.13867	0.000514994	39	66723	82	580611	UW.Fetal_Renal_Cortex.ChromatinAccessibility.H-23769.DS17307.twopass.merge150.wgt10.zgt2.wig	Fetal_Renal_Cortex	fetal_renal_cortex	hotspots	Hotspots
470	1e-07	4.35091	0.00375347	27	66723	54	580611	UW.Fetal_Renal_Cortex.ChromatinAccessibility.H-23769.DS17307.twopass.merge150.wgt10.zgt2.wig	Fetal_Renal_Cortex	fetal_renal_cortex	hotspots	Hotspots
470	1e-08	4.12191	0.0653168	18	66723	38	580611	UW.Fetal_Renal_Cortex.ChromatinAccessibility.H-23769.DS17307.twopass.merge150.wgt10.zgt2.wig	Fetal_Renal_Cortex	fetal_renal_cortex	hotspots	Hotspots
471	0.01	1.65283	-1	2462	55772	15507	580611	UW.Fetal_Renal_Cortex.ChromatinAccessibility.H-23790.DS17387.twopass.merge150.wgt10.zgt2.wig	Fetal_Renal_Cortex	fetal_renal_cortex	hotspots	Hotspots
471	0.0001	2.82346	1.2e-05	163	55772	601	580611	UW.Fetal_Renal_Cortex.ChromatinAccessibility.H-23790.DS17387.twopass.merge150.wgt10.zgt2.wig	Fetal_Renal_Cortex	fetal_renal_cortex	hotspots	Hotspots
471	1e-05	4.73202	1e-06	55	55772	121	580611	UW.Fetal_Renal_Cortex.ChromatinAccessibility.H-23790.DS17387.twopass.merge150.wgt10.zgt2.wig	Fetal_Renal_Cortex	fetal_renal_cortex	hotspots	Hotspots
471	1e-06	4.82435	2.5e-05	38	55772	82	580611	UW.Fetal_Renal_Cortex.ChromatinAccessibility.H-23790.DS17387.twopass.merge150.wgt10.zgt2.wig	Fetal_Renal_Cortex	fetal_renal_cortex	hotspots	Hotspots
471	1e-07	5.20522	0.000210562	27	55772	54	580611	UW.Fetal_Renal_Cortex.ChromatinAccessibility.H-23790.DS17387.twopass.merge150.wgt10.zgt2.wig	Fetal_Renal_Cortex	fetal_renal_cortex	hotspots	Hotspots
471	1e-08	4.6573	0.0307031	17	55772	38	580611	UW.Fetal_Renal_Cortex.ChromatinAccessibility.H-23790.DS17387.twopass.merge150.wgt10.zgt2.wig	Fetal_Renal_Cortex	fetal_renal_cortex	hotspots	Hotspots
472	0.01	1.59733	-1	2546	59679	15507	580611	UW.Fetal_Renal_Cortex.ChromatinAccessibility.H-23833.DS17455.twopass.merge150.wgt10.zgt2.wig	Fetal_Renal_Cortex	fetal_renal_cortex	hotspots	Hotspots
472	0.0001	2.60624	0.000486178	161	59679	601	580611	UW.Fetal_Renal_Cortex.ChromatinAccessibility.H-23833.DS17455.twopass.merge150.wgt10.zgt2.wig	Fetal_Renal_Cortex	fetal_renal_cortex	hotspots	Hotspots
472	1e-05	4.18101	3.3e-05	52	59679	121	580611	UW.Fetal_Renal_Cortex.ChromatinAccessibility.H-23833.DS17455.twopass.merge150.wgt10.zgt2.wig	Fetal_Renal_Cortex	fetal_renal_cortex	hotspots	Hotspots
472	1e-06	4.27122	0.000705403	36	59679	82	580611	UW.Fetal_Renal_Cortex.ChromatinAccessibility.H-23833.DS17455.twopass.merge150.wgt10.zgt2.wig	Fetal_Renal_Cortex	fetal_renal_cortex	hotspots	Hotspots
472	1e-07	4.32396	0.0115727	24	59679	54	580611	UW.Fetal_Renal_Cortex.ChromatinAccessibility.H-23833.DS17455.twopass.merge150.wgt10.zgt2.wig	Fetal_Renal_Cortex	fetal_renal_cortex	hotspots	Hotspots
472	1e-08	3.58433	0.289855	14	59679	38	580611	UW.Fetal_Renal_Cortex.ChromatinAccessibility.H-23833.DS17455.twopass.merge150.wgt10.zgt2.wig	Fetal_Renal_Cortex	fetal_renal_cortex	hotspots	Hotspots
473	0.01	1.65729	-1	2065	46653	15507	580611	UW.Fetal_Renal_Cortex.ChromatinAccessibility.H-23914.DS17756.twopass.merge150.wgt10.zgt2.wig	Fetal_Renal_Cortex	fetal_renal_cortex	hotspots	Hotspots
473	0.0001	3.00261	4.7e-05	145	46653	601	580611	UW.Fetal_Renal_Cortex.ChromatinAccessibility.H-23914.DS17756.twopass.merge150.wgt10.zgt2.wig	Fetal_Renal_Cortex	fetal_renal_cortex	hotspots	Hotspots
473	1e-05	4.73127	7.9e-05	46	46653	121	580611	UW.Fetal_Renal_Cortex.ChromatinAccessibility.H-23914.DS17756.twopass.merge150.wgt10.zgt2.wig	Fetal_Renal_Cortex	fetal_renal_cortex	hotspots	Hotspots
473	1e-06	5.16025	0.000170782	34	46653	82	580611	UW.Fetal_Renal_Cortex.ChromatinAccessibility.H-23914.DS17756.twopass.merge150.wgt10.zgt2.wig	Fetal_Renal_Cortex	fetal_renal_cortex	hotspots	Hotspots
473	1e-07	5.30078	0.00376279	23	46653	54	580611	UW.Fetal_Renal_Cortex.ChromatinAccessibility.H-23914.DS17756.twopass.merge150.wgt10.zgt2.wig	Fetal_Renal_Cortex	fetal_renal_cortex	hotspots	Hotspots
473	1e-08	4.91262	0.070028	15	46653	38	580611	UW.Fetal_Renal_Cortex.ChromatinAccessibility.H-23914.DS17756.twopass.merge150.wgt10.zgt2.wig	Fetal_Renal_Cortex	fetal_renal_cortex	hotspots	Hotspots
474	0.01	1.62098	-1	2411	55690	15507	580611	UW.Fetal_Renal_Cortex.ChromatinAccessibility.H-23941.DS17804.twopass.merge150.wgt10.zgt2.wig	Fetal_Renal_Cortex	fetal_renal_cortex	hotspots	Hotspots
474	0.0001	2.84497	6e-06	164	55690	601	580611	UW.Fetal_Renal_Cortex.ChromatinAccessibility.H-23941.DS17804.twopass.merge150.wgt10.zgt2.wig	Fetal_Renal_Cortex	fetal_renal_cortex	hotspots	Hotspots
474	1e-05	4.56666	1e-06	53	55690	121	580611	UW.Fetal_Renal_Cortex.ChromatinAccessibility.H-23941.DS17804.twopass.merge150.wgt10.zgt2.wig	Fetal_Renal_Cortex	fetal_renal_cortex	hotspots	Hotspots
474	1e-06	4.57717	0.000298847	36	55690	82	580611	UW.Fetal_Renal_Cortex.ChromatinAccessibility.H-23941.DS17804.twopass.merge150.wgt10.zgt2.wig	Fetal_Renal_Cortex	fetal_renal_cortex	hotspots	Hotspots
474	1e-07	5.01981	0.0010511	26	55690	54	580611	UW.Fetal_Renal_Cortex.ChromatinAccessibility.H-23941.DS17804.twopass.merge150.wgt10.zgt2.wig	Fetal_Renal_Cortex	fetal_renal_cortex	hotspots	Hotspots
474	1e-08	4.93852	0.0201979	18	55690	38	580611	UW.Fetal_Renal_Cortex.ChromatinAccessibility.H-23941.DS17804.twopass.merge150.wgt10.zgt2.wig	Fetal_Renal_Cortex	fetal_renal_cortex	hotspots	Hotspots
475	0.01	1.61983	-1	2693	62248	15507	580611	UW.Fetal_Renal_Cortex.ChromatinAccessibility.H-24078.DS18428.twopass.merge150.wgt10.zgt2.wig	Fetal_Renal_Cortex	fetal_renal_cortex	hotspots	Hotspots
475	0.0001	2.84012	0	183	62248	601	580611	UW.Fetal_Renal_Cortex.ChromatinAccessibility.H-24078.DS18428.twopass.merge150.wgt10.zgt2.wig	Fetal_Renal_Cortex	fetal_renal_cortex	hotspots	Hotspots
475	1e-05	4.70223	0	61	62248	121	580611	UW.Fetal_Renal_Cortex.ChromatinAccessibility.H-24078.DS18428.twopass.merge150.wgt10.zgt2.wig	Fetal_Renal_Cortex	fetal_renal_cortex	hotspots	Hotspots
475	1e-06	4.54994	7.2e-05	40	62248	82	580611	UW.Fetal_Renal_Cortex.ChromatinAccessibility.H-24078.DS18428.twopass.merge150.wgt10.zgt2.wig	Fetal_Renal_Cortex	fetal_renal_cortex	hotspots	Hotspots
475	1e-07	4.83642	0.000788053	28	62248	54	580611	UW.Fetal_Renal_Cortex.ChromatinAccessibility.H-24078.DS18428.twopass.merge150.wgt10.zgt2.wig	Fetal_Renal_Cortex	fetal_renal_cortex	hotspots	Hotspots
475	1e-08	4.90915	0.00935804	20	62248	38	580611	UW.Fetal_Renal_Cortex.ChromatinAccessibility.H-24078.DS18428.twopass.merge150.wgt10.zgt2.wig	Fetal_Renal_Cortex	fetal_renal_cortex	hotspots	Hotspots
476	0.01	1.66472	-1	2322	52225	15507	580611	UW.Fetal_Renal_Cortex.ChromatinAccessibility.H-24259.DS19388.twopass.merge150.wgt10.zgt2.wig	Fetal_Renal_Cortex	fetal_renal_cortex	hotspots	Hotspots
476	0.0001	2.83024	2.8e-05	153	52225	601	580611	UW.Fetal_Renal_Cortex.ChromatinAccessibility.H-24259.DS19388.twopass.merge150.wgt10.zgt2.wig	Fetal_Renal_Cortex	fetal_renal_cortex	hotspots	Hotspots
476	1e-05	4.96153	0	54	52225	121	580611	UW.Fetal_Renal_Cortex.ChromatinAccessibility.H-24259.DS19388.twopass.merge150.wgt10.zgt2.wig	Fetal_Renal_Cortex	fetal_renal_cortex	hotspots	Hotspots
476	1e-06	5.28759	0	39	52225	82	580611	UW.Fetal_Renal_Cortex.ChromatinAccessibility.H-24259.DS19388.twopass.merge150.wgt10.zgt2.wig	Fetal_Renal_Cortex	fetal_renal_cortex	hotspots	Hotspots
476	1e-07	5.55875	4.6e-05	27	52225	54	580611	UW.Fetal_Renal_Cortex.ChromatinAccessibility.H-24259.DS19388.twopass.merge150.wgt10.zgt2.wig	Fetal_Renal_Cortex	fetal_renal_cortex	hotspots	Hotspots
476	1e-08	5.26618	0.00594672	18	52225	38	580611	UW.Fetal_Renal_Cortex.ChromatinAccessibility.H-24259.DS19388.twopass.merge150.wgt10.zgt2.wig	Fetal_Renal_Cortex	fetal_renal_cortex	hotspots	Hotspots
477	0.01	1.59678	-1	2605	61083	15507	580611	UW.Fetal_Renal_Cortex.ChromatinAccessibility.H-24493.DS20568.twopass.merge150.wgt10.zgt2.wig	Fetal_Renal_Cortex	fetal_renal_cortex	hotspots	Hotspots
477	0.0001	2.78358	1.3e-05	176	61083	601	580611	UW.Fetal_Renal_Cortex.ChromatinAccessibility.H-24493.DS20568.twopass.merge150.wgt10.zgt2.wig	Fetal_Renal_Cortex	fetal_renal_cortex	hotspots	Hotspots
477	1e-05	4.55625	0	58	61083	121	580611	UW.Fetal_Renal_Cortex.ChromatinAccessibility.H-24493.DS20568.twopass.merge150.wgt10.zgt2.wig	Fetal_Renal_Cortex	fetal_renal_cortex	hotspots	Hotspots
477	1e-06	4.5208	9e-05	39	61083	82	580611	UW.Fetal_Renal_Cortex.ChromatinAccessibility.H-24493.DS20568.twopass.merge150.wgt10.zgt2.wig	Fetal_Renal_Cortex	fetal_renal_cortex	hotspots	Hotspots
477	1e-07	4.75264	0.00129975	27	61083	54	580611	UW.Fetal_Renal_Cortex.ChromatinAccessibility.H-24493.DS20568.twopass.merge150.wgt10.zgt2.wig	Fetal_Renal_Cortex	fetal_renal_cortex	hotspots	Hotspots
477	1e-08	4.5025	0.0384615	18	61083	38	580611	UW.Fetal_Renal_Cortex.ChromatinAccessibility.H-24493.DS20568.twopass.merge150.wgt10.zgt2.wig	Fetal_Renal_Cortex	fetal_renal_cortex	hotspots	Hotspots
478	0.01	1.55225	-1	2726	65754	15507	580611	UW.Fetal_Renal_Cortex_Left.ChromatinAccessibility.H-23871.DS17550.twopass.merge150.wgt10.zgt2.wig	Fetal_Renal_Cortex_Left	fetal_renal_cortex	hotspots	Hotspots
478	0.0001	2.57115	0.000116775	175	65754	601	580611	UW.Fetal_Renal_Cortex_Left.ChromatinAccessibility.H-23871.DS17550.twopass.merge150.wgt10.zgt2.wig	Fetal_Renal_Cortex_Left	fetal_renal_cortex	hotspots	Hotspots
478	1e-05	4.01366	2.1e-05	55	65754	121	580611	UW.Fetal_Renal_Cortex_Left.ChromatinAccessibility.H-23871.DS17550.twopass.merge150.wgt10.zgt2.wig	Fetal_Renal_Cortex_Left	fetal_renal_cortex	hotspots	Hotspots
478	1e-06	4.09197	0.000649751	38	65754	82	580611	UW.Fetal_Renal_Cortex_Left.ChromatinAccessibility.H-23871.DS17550.twopass.merge150.wgt10.zgt2.wig	Fetal_Renal_Cortex_Left	fetal_renal_cortex	hotspots	Hotspots
478	1e-07	4.41502	0.00236798	27	65754	54	580611	UW.Fetal_Renal_Cortex_Left.ChromatinAccessibility.H-23871.DS17550.twopass.merge150.wgt10.zgt2.wig	Fetal_Renal_Cortex_Left	fetal_renal_cortex	hotspots	Hotspots
478	1e-08	4.18265	0.0445236	18	65754	38	580611	UW.Fetal_Renal_Cortex_Left.ChromatinAccessibility.H-23871.DS17550.twopass.merge150.wgt10.zgt2.wig	Fetal_Renal_Cortex_Left	fetal_renal_cortex	hotspots	Hotspots
479	0.01	1.57292	-1	2930	69746	15507	580611	UW.Fetal_Renal_Cortex_Left.ChromatinAccessibility.H-24111.DS18542.twopass.merge150.wgt10.zgt2.wig	Fetal_Renal_Cortex_Left	fetal_renal_cortex	hotspots	Hotspots
479	0.0001	2.67331	1e-06	193	69746	601	580611	UW.Fetal_Renal_Cortex_Left.ChromatinAccessibility.H-24111.DS18542.twopass.merge150.wgt10.zgt2.wig	Fetal_Renal_Cortex_Left	fetal_renal_cortex	hotspots	Hotspots
479	1e-05	4.40312	0	64	69746	121	580611	UW.Fetal_Renal_Cortex_Left.ChromatinAccessibility.H-24111.DS18542.twopass.merge150.wgt10.zgt2.wig	Fetal_Renal_Cortex_Left	fetal_renal_cortex	hotspots	Hotspots
479	1e-06	4.36536	3.4e-05	43	69746	82	580611	UW.Fetal_Renal_Cortex_Left.ChromatinAccessibility.H-24111.DS18542.twopass.merge150.wgt10.zgt2.wig	Fetal_Renal_Cortex_Left	fetal_renal_cortex	hotspots	Hotspots
479	1e-07	4.77897	0.00015868	31	69746	54	580611	UW.Fetal_Renal_Cortex_Left.ChromatinAccessibility.H-24111.DS18542.twopass.merge150.wgt10.zgt2.wig	Fetal_Renal_Cortex_Left	fetal_renal_cortex	hotspots	Hotspots
479	1e-08	4.81953	0.0039061	22	69746	38	580611	UW.Fetal_Renal_Cortex_Left.ChromatinAccessibility.H-24111.DS18542.twopass.merge150.wgt10.zgt2.wig	Fetal_Renal_Cortex_Left	fetal_renal_cortex	hotspots	Hotspots
480	0.01	1.64679	-1	2283	51907	15507	580611	UW.Fetal_Renal_Cortex_Left.ChromatinAccessibility.H-24169.DS18931.twopass.merge150.wgt10.zgt2.wig	Fetal_Renal_Cortex_Left	fetal_renal_cortex	hotspots	Hotspots
480	0.0001	2.97786	2e-06	160	51907	601	580611	UW.Fetal_Renal_Cortex_Left.ChromatinAccessibility.H-24169.DS18931.twopass.merge150.wgt10.zgt2.wig	Fetal_Renal_Cortex_Left	fetal_renal_cortex	hotspots	Hotspots
480	1e-05	4.71459	1e-06	51	51907	121	580611	UW.Fetal_Renal_Cortex_Left.ChromatinAccessibility.H-24169.DS18931.twopass.merge150.wgt10.zgt2.wig	Fetal_Renal_Cortex_Left	fetal_renal_cortex	hotspots	Hotspots
480	1e-06	4.63793	0.000469116	34	51907	82	580611	UW.Fetal_Renal_Cortex_Left.ChromatinAccessibility.H-24169.DS18931.twopass.merge150.wgt10.zgt2.wig	Fetal_Renal_Cortex_Left	fetal_renal_cortex	hotspots	Hotspots
480	1e-07	4.76424	0.00629129	23	51907	54	580611	UW.Fetal_Renal_Cortex_Left.ChromatinAccessibility.H-24169.DS18931.twopass.merge150.wgt10.zgt2.wig	Fetal_Renal_Cortex_Left	fetal_renal_cortex	hotspots	Hotspots
480	1e-08	3.82665	0.314465	13	51907	38	580611	UW.Fetal_Renal_Cortex_Left.ChromatinAccessibility.H-24169.DS18931.twopass.merge150.wgt10.zgt2.wig	Fetal_Renal_Cortex_Left	fetal_renal_cortex	hotspots	Hotspots
481	0.01	1.55035	-1	2815	67984	15507	580611	UW.Fetal_Renal_Cortex_Left.ChromatinAccessibility.H-24232.DS19257.twopass.merge150.wgt10.zgt2.wig	Fetal_Renal_Cortex_Left	fetal_renal_cortex	hotspots	Hotspots
481	0.0001	2.68575	3e-06	189	67984	601	580611	UW.Fetal_Renal_Cortex_Left.ChromatinAccessibility.H-24232.DS19257.twopass.merge150.wgt10.zgt2.wig	Fetal_Renal_Cortex_Left	fetal_renal_cortex	hotspots	Hotspots
481	1e-05	4.44666	0	63	67984	121	580611	UW.Fetal_Renal_Cortex_Left.ChromatinAccessibility.H-24232.DS19257.twopass.merge150.wgt10.zgt2.wig	Fetal_Renal_Cortex_Left	fetal_renal_cortex	hotspots	Hotspots
481	1e-06	4.58266	2e-06	44	67984	82	580611	UW.Fetal_Renal_Cortex_Left.ChromatinAccessibility.H-24232.DS19257.twopass.merge150.wgt10.zgt2.wig	Fetal_Renal_Cortex_Left	fetal_renal_cortex	hotspots	Hotspots
481	1e-07	4.58651	0.000716497	29	67984	54	580611	UW.Fetal_Renal_Cortex_Left.ChromatinAccessibility.H-24232.DS19257.twopass.merge150.wgt10.zgt2.wig	Fetal_Renal_Cortex_Left	fetal_renal_cortex	hotspots	Hotspots
481	1e-08	4.2702	0.0378788	19	67984	38	580611	UW.Fetal_Renal_Cortex_Left.ChromatinAccessibility.H-24232.DS19257.twopass.merge150.wgt10.zgt2.wig	Fetal_Renal_Cortex_Left	fetal_renal_cortex	hotspots	Hotspots
482	0.01	1.56741	-1	2797	66814	15507	580611	UW.Fetal_Renal_Cortex_Right.ChromatinAccessibility.H-23871.DS17545.twopass.merge150.wgt10.zgt2.wig	Fetal_Renal_Cortex_Right	fetal_renal_cortex	hotspots	Hotspots
482	0.0001	2.74724	1e-06	190	66814	601	580611	UW.Fetal_Renal_Cortex_Right.ChromatinAccessibility.H-23871.DS17545.twopass.merge150.wgt10.zgt2.wig	Fetal_Renal_Cortex_Right	fetal_renal_cortex	hotspots	Hotspots
482	1e-05	3.87816	0.000331101	54	66814	121	580611	UW.Fetal_Renal_Cortex_Right.ChromatinAccessibility.H-23871.DS17545.twopass.merge150.wgt10.zgt2.wig	Fetal_Renal_Cortex_Right	fetal_renal_cortex	hotspots	Hotspots
482	1e-06	3.8151	0.0108696	36	66814	82	580611	UW.Fetal_Renal_Cortex_Right.ChromatinAccessibility.H-23871.DS17545.twopass.merge150.wgt10.zgt2.wig	Fetal_Renal_Cortex_Right	fetal_renal_cortex	hotspots	Hotspots
482	1e-07	3.8622	0.0655738	24	66814	54	580611	UW.Fetal_Renal_Cortex_Right.ChromatinAccessibility.H-23871.DS17545.twopass.merge150.wgt10.zgt2.wig	Fetal_Renal_Cortex_Right	fetal_renal_cortex	hotspots	Hotspots
482	1e-08	3.43025	0.5	15	66814	38	580611	UW.Fetal_Renal_Cortex_Right.ChromatinAccessibility.H-23871.DS17545.twopass.merge150.wgt10.zgt2.wig	Fetal_Renal_Cortex_Right	fetal_renal_cortex	hotspots	Hotspots
483	0.01	1.60864	-1	2483	57793	15507	580611	UW.Fetal_Renal_Cortex_Right.ChromatinAccessibility.H-24169.DS18928.twopass.merge150.wgt10.zgt2.wig	Fetal_Renal_Cortex_Right	fetal_renal_cortex	hotspots	Hotspots
483	0.0001	2.77488	3.9e-05	166	57793	601	580611	UW.Fetal_Renal_Cortex_Right.ChromatinAccessibility.H-24169.DS18928.twopass.merge150.wgt10.zgt2.wig	Fetal_Renal_Cortex_Right	fetal_renal_cortex	hotspots	Hotspots
483	1e-05	4.48351	4e-06	54	57793	121	580611	UW.Fetal_Renal_Cortex_Right.ChromatinAccessibility.H-24169.DS18928.twopass.merge150.wgt10.zgt2.wig	Fetal_Renal_Cortex_Right	fetal_renal_cortex	hotspots	Hotspots
483	1e-06	4.65564	0.000107311	38	57793	82	580611	UW.Fetal_Renal_Cortex_Right.ChromatinAccessibility.H-24169.DS18928.twopass.merge150.wgt10.zgt2.wig	Fetal_Renal_Cortex_Right	fetal_renal_cortex	hotspots	Hotspots
483	1e-07	5.02319	0.00055656	27	57793	54	580611	UW.Fetal_Renal_Cortex_Right.ChromatinAccessibility.H-24169.DS18928.twopass.merge150.wgt10.zgt2.wig	Fetal_Renal_Cortex_Right	fetal_renal_cortex	hotspots	Hotspots
483	1e-08	5.02319	0.0111259	19	57793	38	580611	UW.Fetal_Renal_Cortex_Right.ChromatinAccessibility.H-24169.DS18928.twopass.merge150.wgt10.zgt2.wig	Fetal_Renal_Cortex_Right	fetal_renal_cortex	hotspots	Hotspots
484	0.01	1.59503	-1	2643	62042	15507	580611	UW.Fetal_Renal_Cortex_Right.ChromatinAccessibility.H-24232.DS19254.twopass.merge150.wgt10.zgt2.wig	Fetal_Renal_Cortex_Right	fetal_renal_cortex	hotspots	Hotspots
484	0.0001	2.72498	1.4e-05	175	62042	601	580611	UW.Fetal_Renal_Cortex_Right.ChromatinAccessibility.H-24232.DS19254.twopass.merge150.wgt10.zgt2.wig	Fetal_Renal_Cortex_Right	fetal_renal_cortex	hotspots	Hotspots
484	1e-05	4.56316	0	59	62042	121	580611	UW.Fetal_Renal_Cortex_Right.ChromatinAccessibility.H-24232.DS19254.twopass.merge150.wgt10.zgt2.wig	Fetal_Renal_Cortex_Right	fetal_renal_cortex	hotspots	Hotspots
484	1e-06	4.56505	4.8e-05	40	62042	82	580611	UW.Fetal_Renal_Cortex_Right.ChromatinAccessibility.H-24232.DS19254.twopass.merge150.wgt10.zgt2.wig	Fetal_Renal_Cortex_Right	fetal_renal_cortex	hotspots	Hotspots
484	1e-07	5.37239	1.7e-05	31	62042	54	580611	UW.Fetal_Renal_Cortex_Right.ChromatinAccessibility.H-24232.DS19254.twopass.merge150.wgt10.zgt2.wig	Fetal_Renal_Cortex_Right	fetal_renal_cortex	hotspots	Hotspots
484	1e-08	5.17172	0.00248059	21	62042	38	580611	UW.Fetal_Renal_Cortex_Right.ChromatinAccessibility.H-24232.DS19254.twopass.merge150.wgt10.zgt2.wig	Fetal_Renal_Cortex_Right	fetal_renal_cortex	hotspots	Hotspots
485	0.01	1.58695	-1	2473	58347	15507	580611	UW.Fetal_Renal_Pelvis.ChromatinAccessibility.H-23790.DS17381.twopass.merge150.wgt10.zgt2.wig	Fetal_Renal_Pelvis	fetal_renal_pelvis	hotspots	Hotspots
485	0.0001	2.78164	1e-05	168	58347	601	580611	UW.Fetal_Renal_Pelvis.ChromatinAccessibility.H-23790.DS17381.twopass.merge150.wgt10.zgt2.wig	Fetal_Renal_Pelvis	fetal_renal_pelvis	hotspots	Hotspots
485	1e-05	4.52318	1e-06	55	58347	121	580611	UW.Fetal_Renal_Pelvis.ChromatinAccessibility.H-23790.DS17381.twopass.merge150.wgt10.zgt2.wig	Fetal_Renal_Pelvis	fetal_renal_pelvis	hotspots	Hotspots
485	1e-06	4.36873	0.000398796	36	58347	82	580611	UW.Fetal_Renal_Pelvis.ChromatinAccessibility.H-23790.DS17381.twopass.merge150.wgt10.zgt2.wig	Fetal_Renal_Pelvis	fetal_renal_pelvis	hotspots	Hotspots
485	1e-07	4.9755	0.000454744	27	58347	54	580611	UW.Fetal_Renal_Pelvis.ChromatinAccessibility.H-23790.DS17381.twopass.merge150.wgt10.zgt2.wig	Fetal_Renal_Pelvis	fetal_renal_pelvis	hotspots	Hotspots
485	1e-08	4.45176	0.0446229	17	58347	38	580611	UW.Fetal_Renal_Pelvis.ChromatinAccessibility.H-23790.DS17381.twopass.merge150.wgt10.zgt2.wig	Fetal_Renal_Pelvis	fetal_renal_pelvis	hotspots	Hotspots
486	0.01	1.56407	-1	2549	61020	15507	580611	UW.Fetal_Renal_Pelvis.ChromatinAccessibility.H-23833.DS17451.twopass.merge150.wgt10.zgt2.wig	Fetal_Renal_Pelvis	fetal_renal_pelvis	hotspots	Hotspots
486	0.0001	2.64396	6.5e-05	167	61020	601	580611	UW.Fetal_Renal_Pelvis.ChromatinAccessibility.H-23833.DS17451.twopass.merge150.wgt10.zgt2.wig	Fetal_Renal_Pelvis	fetal_renal_pelvis	hotspots	Hotspots
486	1e-05	4.08913	3.6e-05	52	61020	121	580611	UW.Fetal_Renal_Pelvis.ChromatinAccessibility.H-23833.DS17451.twopass.merge150.wgt10.zgt2.wig	Fetal_Renal_Pelvis	fetal_renal_pelvis	hotspots	Hotspots
486	1e-06	3.94528	0.00392049	34	61020	82	580611	UW.Fetal_Renal_Pelvis.ChromatinAccessibility.H-23833.DS17451.twopass.merge150.wgt10.zgt2.wig	Fetal_Renal_Pelvis	fetal_renal_pelvis	hotspots	Hotspots
486	1e-07	4.40514	0.00490196	25	61020	54	580611	UW.Fetal_Renal_Pelvis.ChromatinAccessibility.H-23833.DS17451.twopass.merge150.wgt10.zgt2.wig	Fetal_Renal_Pelvis	fetal_renal_pelvis	hotspots	Hotspots
486	1e-08	4.25675	0.0555864	17	61020	38	580611	UW.Fetal_Renal_Pelvis.ChromatinAccessibility.H-23833.DS17451.twopass.merge150.wgt10.zgt2.wig	Fetal_Renal_Pelvis	fetal_renal_pelvis	hotspots	Hotspots
487	0.01	1.56249	-1	2539	60842	15507	580611	UW.Fetal_Renal_Pelvis.ChromatinAccessibility.H-23914.DS17760.twopass.merge150.wgt10.zgt2.wig	Fetal_Renal_Pelvis	fetal_renal_pelvis	hotspots	Hotspots
487	0.0001	2.69933	6e-06	170	60842	601	580611	UW.Fetal_Renal_Pelvis.ChromatinAccessibility.H-23914.DS17760.twopass.merge150.wgt10.zgt2.wig	Fetal_Renal_Pelvis	fetal_renal_pelvis	hotspots	Hotspots
487	1e-05	4.10109	1.4e-05	52	60842	121	580611	UW.Fetal_Renal_Pelvis.ChromatinAccessibility.H-23914.DS17760.twopass.merge150.wgt10.zgt2.wig	Fetal_Renal_Pelvis	fetal_renal_pelvis	hotspots	Hotspots
487	1e-06	4.18958	0.000367071	36	60842	82	580611	UW.Fetal_Renal_Pelvis.ChromatinAccessibility.H-23914.DS17760.twopass.merge150.wgt10.zgt2.wig	Fetal_Renal_Pelvis	fetal_renal_pelvis	hotspots	Hotspots
487	1e-07	4.59474	0.00126662	26	60842	54	580611	UW.Fetal_Renal_Pelvis.ChromatinAccessibility.H-23914.DS17760.twopass.merge150.wgt10.zgt2.wig	Fetal_Renal_Pelvis	fetal_renal_pelvis	hotspots	Hotspots
487	1e-08	4.01808	0.0849618	16	60842	38	580611	UW.Fetal_Renal_Pelvis.ChromatinAccessibility.H-23914.DS17760.twopass.merge150.wgt10.zgt2.wig	Fetal_Renal_Pelvis	fetal_renal_pelvis	hotspots	Hotspots
488	0.01	1.71781	-1	1777	38732	15507	580611	UW.Fetal_Renal_Pelvis.ChromatinAccessibility.H-24005.DS18088.twopass.merge150.wgt10.zgt2.wig	Fetal_Renal_Pelvis	fetal_renal_pelvis	hotspots	Hotspots
488	0.0001	3.09288	6.9e-05	124	38732	601	580611	UW.Fetal_Renal_Pelvis.ChromatinAccessibility.H-24005.DS18088.twopass.merge150.wgt10.zgt2.wig	Fetal_Renal_Pelvis	fetal_renal_pelvis	hotspots	Hotspots
488	1e-05	4.45998	0.00141501	36	38732	121	580611	UW.Fetal_Renal_Pelvis.ChromatinAccessibility.H-24005.DS18088.twopass.merge150.wgt10.zgt2.wig	Fetal_Renal_Pelvis	fetal_renal_pelvis	hotspots	Hotspots
488	1e-06	4.75308	0.00361834	26	38732	82	580611	UW.Fetal_Renal_Pelvis.ChromatinAccessibility.H-24005.DS18088.twopass.merge150.wgt10.zgt2.wig	Fetal_Renal_Pelvis	fetal_renal_pelvis	hotspots	Hotspots
488	1e-07	5.55203	0.00337678	20	38732	54	580611	UW.Fetal_Renal_Pelvis.ChromatinAccessibility.H-24005.DS18088.twopass.merge150.wgt10.zgt2.wig	Fetal_Renal_Pelvis	fetal_renal_pelvis	hotspots	Hotspots
488	1e-08	5.91729	0.0126438	15	38732	38	580611	UW.Fetal_Renal_Pelvis.ChromatinAccessibility.H-24005.DS18088.twopass.merge150.wgt10.zgt2.wig	Fetal_Renal_Pelvis	fetal_renal_pelvis	hotspots	Hotspots
489	0.01	1.64454	-1	2407	54801	15507	580611	UW.Fetal_Renal_Pelvis.ChromatinAccessibility.H-24078.DS18431.twopass.merge150.wgt10.zgt2.wig	Fetal_Renal_Pelvis	fetal_renal_pelvis	hotspots	Hotspots
489	0.0001	2.87349	7e-06	163	54801	601	580611	UW.Fetal_Renal_Pelvis.ChromatinAccessibility.H-24078.DS18431.twopass.merge150.wgt10.zgt2.wig	Fetal_Renal_Pelvis	fetal_renal_pelvis	hotspots	Hotspots
489	1e-05	4.64074	3e-06	53	54801	121	580611	UW.Fetal_Renal_Pelvis.ChromatinAccessibility.H-24078.DS18431.twopass.merge150.wgt10.zgt2.wig	Fetal_Renal_Pelvis	fetal_renal_pelvis	hotspots	Hotspots
489	1e-06	4.65142	0.000187422	36	54801	82	580611	UW.Fetal_Renal_Pelvis.ChromatinAccessibility.H-24078.DS18431.twopass.merge150.wgt10.zgt2.wig	Fetal_Renal_Pelvis	fetal_renal_pelvis	hotspots	Hotspots
489	1e-07	4.70884	0.00566059	24	54801	54	580611	UW.Fetal_Renal_Pelvis.ChromatinAccessibility.H-24078.DS18431.twopass.merge150.wgt10.zgt2.wig	Fetal_Renal_Pelvis	fetal_renal_pelvis	hotspots	Hotspots
489	1e-08	4.1822	0.141643	15	54801	38	580611	UW.Fetal_Renal_Pelvis.ChromatinAccessibility.H-24078.DS18431.twopass.merge150.wgt10.zgt2.wig	Fetal_Renal_Pelvis	fetal_renal_pelvis	hotspots	Hotspots
490	0.01	1.61844	-1	2557	59155	15507	580611	UW.Fetal_Renal_Pelvis.ChromatinAccessibility.H-24259.DS19386.twopass.merge150.wgt10.zgt2.wig	Fetal_Renal_Pelvis	fetal_renal_pelvis	hotspots	Hotspots
490	0.0001	2.84164	1e-06	174	59155	601	580611	UW.Fetal_Renal_Pelvis.ChromatinAccessibility.H-24259.DS19386.twopass.merge150.wgt10.zgt2.wig	Fetal_Renal_Pelvis	fetal_renal_pelvis	hotspots	Hotspots
490	1e-05	4.21805	2.9e-05	52	59155	121	580611	UW.Fetal_Renal_Pelvis.ChromatinAccessibility.H-24259.DS19386.twopass.merge150.wgt10.zgt2.wig	Fetal_Renal_Pelvis	fetal_renal_pelvis	hotspots	Hotspots
490	1e-06	4.30906	0.000837325	36	59155	82	580611	UW.Fetal_Renal_Pelvis.ChromatinAccessibility.H-24259.DS19386.twopass.merge150.wgt10.zgt2.wig	Fetal_Renal_Pelvis	fetal_renal_pelvis	hotspots	Hotspots
490	1e-07	4.54402	0.00653339	25	59155	54	580611	UW.Fetal_Renal_Pelvis.ChromatinAccessibility.H-24259.DS19386.twopass.merge150.wgt10.zgt2.wig	Fetal_Renal_Pelvis	fetal_renal_pelvis	hotspots	Hotspots
490	1e-08	4.13266	0.120773	16	59155	38	580611	UW.Fetal_Renal_Pelvis.ChromatinAccessibility.H-24259.DS19386.twopass.merge150.wgt10.zgt2.wig	Fetal_Renal_Pelvis	fetal_renal_pelvis	hotspots	Hotspots
491	0.01	1.57989	-1	2847	67471	15507	580611	UW.Fetal_Renal_Pelvis.ChromatinAccessibility.H-24477.DS20448.twopass.merge150.wgt10.zgt2.wig	Fetal_Renal_Pelvis	fetal_renal_pelvis	hotspots	Hotspots
491	0.0001	2.63458	2.1e-05	184	67471	601	580611	UW.Fetal_Renal_Pelvis.ChromatinAccessibility.H-24477.DS20448.twopass.merge150.wgt10.zgt2.wig	Fetal_Renal_Pelvis	fetal_renal_pelvis	hotspots	Hotspots
491	1e-05	4.33823	1e-06	61	67471	121	580611	UW.Fetal_Renal_Pelvis.ChromatinAccessibility.H-24477.DS20448.twopass.merge150.wgt10.zgt2.wig	Fetal_Renal_Pelvis	fetal_renal_pelvis	hotspots	Hotspots
491	1e-06	4.40761	4.1e-05	42	67471	82	580611	UW.Fetal_Renal_Pelvis.ChromatinAccessibility.H-24477.DS20448.twopass.merge150.wgt10.zgt2.wig	Fetal_Renal_Pelvis	fetal_renal_pelvis	hotspots	Hotspots
491	1e-07	4.78075	0.000205552	30	67471	54	580611	UW.Fetal_Renal_Pelvis.ChromatinAccessibility.H-24477.DS20448.twopass.merge150.wgt10.zgt2.wig	Fetal_Renal_Pelvis	fetal_renal_pelvis	hotspots	Hotspots
491	1e-08	4.52913	0.0118554	20	67471	38	580611	UW.Fetal_Renal_Pelvis.ChromatinAccessibility.H-24477.DS20448.twopass.merge150.wgt10.zgt2.wig	Fetal_Renal_Pelvis	fetal_renal_pelvis	hotspots	Hotspots
492	0.01	1.60273	-1	2707	63239	15507	580611	UW.Fetal_Renal_Pelvis_Left.ChromatinAccessibility.H-23871.DS17553.twopass.merge150.wgt10.zgt2.wig	Fetal_Renal_Pelvis_Left	fetal_renal_pelvis	hotspots	Hotspots
492	0.0001	2.59702	0.000172659	170	63239	601	580611	UW.Fetal_Renal_Pelvis_Left.ChromatinAccessibility.H-23871.DS17553.twopass.merge150.wgt10.zgt2.wig	Fetal_Renal_Pelvis_Left	fetal_renal_pelvis	hotspots	Hotspots
492	1e-05	4.24916	5e-06	56	63239	121	580611	UW.Fetal_Renal_Pelvis_Left.ChromatinAccessibility.H-23871.DS17553.twopass.merge150.wgt10.zgt2.wig	Fetal_Renal_Pelvis_Left	fetal_renal_pelvis	hotspots	Hotspots
492	1e-06	4.14274	0.000857368	37	63239	82	580611	UW.Fetal_Renal_Pelvis_Left.ChromatinAccessibility.H-23871.DS17553.twopass.merge150.wgt10.zgt2.wig	Fetal_Renal_Pelvis_Left	fetal_renal_pelvis	hotspots	Hotspots
492	1e-07	4.76063	0.000590172	28	63239	54	580611	UW.Fetal_Renal_Pelvis_Left.ChromatinAccessibility.H-23871.DS17553.twopass.merge150.wgt10.zgt2.wig	Fetal_Renal_Pelvis_Left	fetal_renal_pelvis	hotspots	Hotspots
492	1e-08	4.349	0.0429369	18	63239	38	580611	UW.Fetal_Renal_Pelvis_Left.ChromatinAccessibility.H-23871.DS17553.twopass.merge150.wgt10.zgt2.wig	Fetal_Renal_Pelvis_Left	fetal_renal_pelvis	hotspots	Hotspots
493	0.01	1.6625	-1	2317	52182	15507	580611	UW.Fetal_Renal_Pelvis_Left.ChromatinAccessibility.H-24111.DS18666.twopass.merge150.wgt10.zgt2.wig	Fetal_Renal_Pelvis_Left	fetal_renal_pelvis	hotspots	Hotspots
493	0.0001	3.01771	0	163	52182	601	580611	UW.Fetal_Renal_Pelvis_Left.ChromatinAccessibility.H-24111.DS18666.twopass.merge150.wgt10.zgt2.wig	Fetal_Renal_Pelvis_Left	fetal_renal_pelvis	hotspots	Hotspots
493	1e-05	4.68975	2e-06	51	52182	121	580611	UW.Fetal_Renal_Pelvis_Left.ChromatinAccessibility.H-24111.DS18666.twopass.merge150.wgt10.zgt2.wig	Fetal_Renal_Pelvis_Left	fetal_renal_pelvis	hotspots	Hotspots
493	1e-06	4.61349	0.000523338	34	52182	82	580611	UW.Fetal_Renal_Pelvis_Left.ChromatinAccessibility.H-24111.DS18666.twopass.merge150.wgt10.zgt2.wig	Fetal_Renal_Pelvis_Left	fetal_renal_pelvis	hotspots	Hotspots
493	1e-07	4.94518	0.00217136	24	52182	54	580611	UW.Fetal_Renal_Pelvis_Left.ChromatinAccessibility.H-24111.DS18666.twopass.merge150.wgt10.zgt2.wig	Fetal_Renal_Pelvis_Left	fetal_renal_pelvis	hotspots	Hotspots
493	1e-08	4.68491	0.0477099	16	52182	38	580611	UW.Fetal_Renal_Pelvis_Left.ChromatinAccessibility.H-24111.DS18666.twopass.merge150.wgt10.zgt2.wig	Fetal_Renal_Pelvis_Left	fetal_renal_pelvis	hotspots	Hotspots
494	0.01	1.64728	-1	2392	54369	15507	580611	UW.Fetal_Renal_Pelvis_Left.ChromatinAccessibility.H-24169.DS18964.twopass.merge150.wgt10.zgt2.wig	Fetal_Renal_Pelvis_Left	fetal_renal_pelvis	hotspots	Hotspots
494	0.0001	2.86079	9e-06	161	54369	601	580611	UW.Fetal_Renal_Pelvis_Left.ChromatinAccessibility.H-24169.DS18964.twopass.merge150.wgt10.zgt2.wig	Fetal_Renal_Pelvis_Left	fetal_renal_pelvis	hotspots	Hotspots
494	1e-05	4.85413	1e-06	55	54369	121	580611	UW.Fetal_Renal_Pelvis_Left.ChromatinAccessibility.H-24169.DS18964.twopass.merge150.wgt10.zgt2.wig	Fetal_Renal_Pelvis_Left	fetal_renal_pelvis	hotspots	Hotspots
494	1e-06	4.94884	1e-05	38	54369	82	580611	UW.Fetal_Renal_Pelvis_Left.ChromatinAccessibility.H-24169.DS18964.twopass.merge150.wgt10.zgt2.wig	Fetal_Renal_Pelvis_Left	fetal_renal_pelvis	hotspots	Hotspots
494	1e-07	5.5373	4.4e-05	28	54369	54	580611	UW.Fetal_Renal_Pelvis_Left.ChromatinAccessibility.H-24169.DS18964.twopass.merge150.wgt10.zgt2.wig	Fetal_Renal_Pelvis_Left	fetal_renal_pelvis	hotspots	Hotspots
494	1e-08	5.05851	0.013986	18	54369	38	580611	UW.Fetal_Renal_Pelvis_Left.ChromatinAccessibility.H-24169.DS18964.twopass.merge150.wgt10.zgt2.wig	Fetal_Renal_Pelvis_Left	fetal_renal_pelvis	hotspots	Hotspots
495	0.01	1.61432	-1	2516	58355	15507	580611	UW.Fetal_Renal_Pelvis_Left.ChromatinAccessibility.H-24232.DS19238.twopass.merge150.wgt10.zgt2.wig	Fetal_Renal_Pelvis_Left	fetal_renal_pelvis	hotspots	Hotspots
495	0.0001	2.88059	0	174	58355	601	580611	UW.Fetal_Renal_Pelvis_Left.ChromatinAccessibility.H-24232.DS19238.twopass.merge150.wgt10.zgt2.wig	Fetal_Renal_Pelvis_Left	fetal_renal_pelvis	hotspots	Hotspots
495	1e-05	4.44033	3e-06	54	58355	121	580611	UW.Fetal_Renal_Pelvis_Left.ChromatinAccessibility.H-24232.DS19238.twopass.merge150.wgt10.zgt2.wig	Fetal_Renal_Pelvis_Left	fetal_renal_pelvis	hotspots	Hotspots
495	1e-06	4.48947	0.000266652	37	58355	82	580611	UW.Fetal_Renal_Pelvis_Left.ChromatinAccessibility.H-24232.DS19238.twopass.merge150.wgt10.zgt2.wig	Fetal_Renal_Pelvis_Left	fetal_renal_pelvis	hotspots	Hotspots
495	1e-07	4.97482	0.000642653	27	58355	54	580611	UW.Fetal_Renal_Pelvis_Left.ChromatinAccessibility.H-24232.DS19238.twopass.merge150.wgt10.zgt2.wig	Fetal_Renal_Pelvis_Left	fetal_renal_pelvis	hotspots	Hotspots
495	1e-08	4.45115	0.0631712	17	58355	38	580611	UW.Fetal_Renal_Pelvis_Left.ChromatinAccessibility.H-24232.DS19238.twopass.merge150.wgt10.zgt2.wig	Fetal_Renal_Pelvis_Left	fetal_renal_pelvis	hotspots	Hotspots
496	0.01	1.56175	-1	2653	63604	15507	580611	UW.Fetal_Renal_Pelvis_Right.ChromatinAccessibility.H-23871.DS17548.twopass.merge150.wgt10.zgt2.wig	Fetal_Renal_Pelvis_Right	fetal_renal_pelvis	hotspots	Hotspots
496	0.0001	2.65806	1.8e-05	175	63604	601	580611	UW.Fetal_Renal_Pelvis_Right.ChromatinAccessibility.H-23871.DS17548.twopass.merge150.wgt10.zgt2.wig	Fetal_Renal_Pelvis_Right	fetal_renal_pelvis	hotspots	Hotspots
496	1e-05	4.14933	4e-06	55	63604	121	580611	UW.Fetal_Renal_Pelvis_Right.ChromatinAccessibility.H-23871.DS17548.twopass.merge150.wgt10.zgt2.wig	Fetal_Renal_Pelvis_Right	fetal_renal_pelvis	hotspots	Hotspots
496	1e-06	4.67559	4e-06	42	63604	82	580611	UW.Fetal_Renal_Pelvis_Right.ChromatinAccessibility.H-23871.DS17548.twopass.merge150.wgt10.zgt2.wig	Fetal_Renal_Pelvis_Right	fetal_renal_pelvis	hotspots	Hotspots
496	1e-07	4.90236	0.000125595	29	63604	54	580611	UW.Fetal_Renal_Pelvis_Right.ChromatinAccessibility.H-23871.DS17548.twopass.merge150.wgt10.zgt2.wig	Fetal_Renal_Pelvis_Right	fetal_renal_pelvis	hotspots	Hotspots
496	1e-08	4.56426	0.0149948	19	63604	38	580611	UW.Fetal_Renal_Pelvis_Right.ChromatinAccessibility.H-23871.DS17548.twopass.merge150.wgt10.zgt2.wig	Fetal_Renal_Pelvis_Right	fetal_renal_pelvis	hotspots	Hotspots
497	0.01	1.6054	-1	2621	61128	15507	580611	UW.Fetal_Renal_Pelvis_Right.ChromatinAccessibility.H-24111.DS18663.twopass.merge150.wgt10.zgt2.wig	Fetal_Renal_Pelvis_Right	fetal_renal_pelvis	hotspots	Hotspots
497	0.0001	2.73411	2.4e-05	173	61128	601	580611	UW.Fetal_Renal_Pelvis_Right.ChromatinAccessibility.H-24111.DS18663.twopass.merge150.wgt10.zgt2.wig	Fetal_Renal_Pelvis_Right	fetal_renal_pelvis	hotspots	Hotspots
497	1e-05	4.3959	3e-06	56	61128	121	580611	UW.Fetal_Renal_Pelvis_Right.ChromatinAccessibility.H-24111.DS18663.twopass.merge150.wgt10.zgt2.wig	Fetal_Renal_Pelvis_Right	fetal_renal_pelvis	hotspots	Hotspots
497	1e-06	4.51748	0.000131755	39	61128	82	580611	UW.Fetal_Renal_Pelvis_Right.ChromatinAccessibility.H-24111.DS18663.twopass.merge150.wgt10.zgt2.wig	Fetal_Renal_Pelvis_Right	fetal_renal_pelvis	hotspots	Hotspots
497	1e-07	4.74914	0.00181967	27	61128	54	580611	UW.Fetal_Renal_Pelvis_Right.ChromatinAccessibility.H-24111.DS18663.twopass.merge150.wgt10.zgt2.wig	Fetal_Renal_Pelvis_Right	fetal_renal_pelvis	hotspots	Hotspots
497	1e-08	4.49919	0.0374111	18	61128	38	580611	UW.Fetal_Renal_Pelvis_Right.ChromatinAccessibility.H-24111.DS18663.twopass.merge150.wgt10.zgt2.wig	Fetal_Renal_Pelvis_Right	fetal_renal_pelvis	hotspots	Hotspots
498	0.01	1.64019	-1	2346	53554	15507	580611	UW.Fetal_Renal_Pelvis_Right.ChromatinAccessibility.H-24169.DS18961.twopass.merge150.wgt10.zgt2.wig	Fetal_Renal_Pelvis_Right	fetal_renal_pelvis	hotspots	Hotspots
498	0.0001	2.77805	8.1e-05	154	53554	601	580611	UW.Fetal_Renal_Pelvis_Right.ChromatinAccessibility.H-24169.DS18961.twopass.merge150.wgt10.zgt2.wig	Fetal_Renal_Pelvis_Right	fetal_renal_pelvis	hotspots	Hotspots
498	1e-05	4.48	1.4e-05	50	53554	121	580611	UW.Fetal_Renal_Pelvis_Right.ChromatinAccessibility.H-24169.DS18961.twopass.merge150.wgt10.zgt2.wig	Fetal_Renal_Pelvis_Right	fetal_renal_pelvis	hotspots	Hotspots
498	1e-06	4.89194	3.2e-05	37	53554	82	580611	UW.Fetal_Renal_Pelvis_Right.ChromatinAccessibility.H-24169.DS18961.twopass.merge150.wgt10.zgt2.wig	Fetal_Renal_Pelvis_Right	fetal_renal_pelvis	hotspots	Hotspots
498	1e-07	5.01926	0.000918063	25	53554	54	580611	UW.Fetal_Renal_Pelvis_Right.ChromatinAccessibility.H-24169.DS18961.twopass.merge150.wgt10.zgt2.wig	Fetal_Renal_Pelvis_Right	fetal_renal_pelvis	hotspots	Hotspots
498	1e-08	4.27958	0.0998004	15	53554	38	580611	UW.Fetal_Renal_Pelvis_Right.ChromatinAccessibility.H-24169.DS18961.twopass.merge150.wgt10.zgt2.wig	Fetal_Renal_Pelvis_Right	fetal_renal_pelvis	hotspots	Hotspots
499	0.01	1.63152	-1	2336	53609	15507	580611	UW.Fetal_Renal_Pelvis_Right.ChromatinAccessibility.H-24232.DS19235.twopass.merge150.wgt10.zgt2.wig	Fetal_Renal_Pelvis_Right	fetal_renal_pelvis	hotspots	Hotspots
499	0.0001	2.88332	1.2e-05	160	53609	601	580611	UW.Fetal_Renal_Pelvis_Right.ChromatinAccessibility.H-24232.DS19235.twopass.merge150.wgt10.zgt2.wig	Fetal_Renal_Pelvis_Right	fetal_renal_pelvis	hotspots	Hotspots
499	1e-05	4.3859	6.5e-05	49	53609	121	580611	UW.Fetal_Renal_Pelvis_Right.ChromatinAccessibility.H-24232.DS19235.twopass.merge150.wgt10.zgt2.wig	Fetal_Renal_Pelvis_Right	fetal_renal_pelvis	hotspots	Hotspots
499	1e-06	4.22653	0.00439967	32	53609	82	580611	UW.Fetal_Renal_Pelvis_Right.ChromatinAccessibility.H-24232.DS19235.twopass.merge150.wgt10.zgt2.wig	Fetal_Renal_Pelvis_Right	fetal_renal_pelvis	hotspots	Hotspots
499	1e-07	4.61298	0.0135575	23	53609	54	580611	UW.Fetal_Renal_Pelvis_Right.ChromatinAccessibility.H-24232.DS19235.twopass.merge150.wgt10.zgt2.wig	Fetal_Renal_Pelvis_Right	fetal_renal_pelvis	hotspots	Hotspots
499	1e-08	3.99018	0.253165	14	53609	38	580611	UW.Fetal_Renal_Pelvis_Right.ChromatinAccessibility.H-24232.DS19235.twopass.merge150.wgt10.zgt2.wig	Fetal_Renal_Pelvis_Right	fetal_renal_pelvis	hotspots	Hotspots
500	0.01	1.73979	-1	1981	42633	15507	580611	UW.Fetal_Skin.ChromatinAccessibility.H-22337.DS10987.twopass.merge150.wgt10.zgt2.wig	Fetal_Skin	fetal_skin	hotspots	Hotspots
500	0.0001	3.33106	2e-06	147	42633	601	580611	UW.Fetal_Skin.ChromatinAccessibility.H-22337.DS10987.twopass.merge150.wgt10.zgt2.wig	Fetal_Skin	fetal_skin	hotspots	Hotspots
500	1e-05	5.06485	0.000108488	45	42633	121	580611	UW.Fetal_Skin.ChromatinAccessibility.H-22337.DS10987.twopass.merge150.wgt10.zgt2.wig	Fetal_Skin	fetal_skin	hotspots	Hotspots
500	1e-06	4.81641	0.011805	29	42633	82	580611	UW.Fetal_Skin.ChromatinAccessibility.H-22337.DS10987.twopass.merge150.wgt10.zgt2.wig	Fetal_Skin	fetal_skin	hotspots	Hotspots
500	1e-07	5.29621	0.0184911	21	42633	54	580611	UW.Fetal_Skin.ChromatinAccessibility.H-22337.DS10987.twopass.merge150.wgt10.zgt2.wig	Fetal_Skin	fetal_skin	hotspots	Hotspots
500	1e-08	5.37585	0.0715308	15	42633	38	580611	UW.Fetal_Skin.ChromatinAccessibility.H-22337.DS10987.twopass.merge150.wgt10.zgt2.wig	Fetal_Skin	fetal_skin	hotspots	Hotspots
501	0.01	1.47784	-1	3081	78059	15507	580611	UW.Fetal_Spinal_Cord.ChromatinAccessibility.H-24111.DS18501.twopass.merge150.wgt10.zgt2.wig	Fetal_Spinal_Cord	fetal_spinal_cord	hotspots	Hotspots
501	0.0001	2.3391	0.00220463	189	78059	601	580611	UW.Fetal_Spinal_Cord.ChromatinAccessibility.H-24111.DS18501.twopass.merge150.wgt10.zgt2.wig	Fetal_Spinal_Cord	fetal_spinal_cord	hotspots	Hotspots
501	1e-05	3.44243	0.00167403	56	78059	121	580611	UW.Fetal_Spinal_Cord.ChromatinAccessibility.H-24111.DS18501.twopass.merge150.wgt10.zgt2.wig	Fetal_Spinal_Cord	fetal_spinal_cord	hotspots	Hotspots
501	1e-06	3.62834	0.00537924	40	78059	82	580611	UW.Fetal_Spinal_Cord.ChromatinAccessibility.H-24111.DS18501.twopass.merge150.wgt10.zgt2.wig	Fetal_Spinal_Cord	fetal_spinal_cord	hotspots	Hotspots
501	1e-07	3.71905	0.0332226	27	78059	54	580611	UW.Fetal_Spinal_Cord.ChromatinAccessibility.H-24111.DS18501.twopass.merge150.wgt10.zgt2.wig	Fetal_Spinal_Cord	fetal_spinal_cord	hotspots	Hotspots
501	1e-08	3.71905	0.152672	19	78059	38	580611	UW.Fetal_Spinal_Cord.ChromatinAccessibility.H-24111.DS18501.twopass.merge150.wgt10.zgt2.wig	Fetal_Spinal_Cord	fetal_spinal_cord	hotspots	Hotspots
502	0.01	1.59116	-1	2581	60734	15507	580611	UW.Fetal_Spinal_Cord.ChromatinAccessibility.H-24409.DS20351.twopass.merge150.wgt10.zgt2.wig	Fetal_Spinal_Cord	fetal_spinal_cord	hotspots	Hotspots
502	0.0001	2.68822	6.3e-05	169	60734	601	580611	UW.Fetal_Spinal_Cord.ChromatinAccessibility.H-24409.DS20351.twopass.merge150.wgt10.zgt2.wig	Fetal_Spinal_Cord	fetal_spinal_cord	hotspots	Hotspots
502	1e-05	4.34541	8e-06	55	60734	121	580611	UW.Fetal_Spinal_Cord.ChromatinAccessibility.H-24409.DS20351.twopass.merge150.wgt10.zgt2.wig	Fetal_Spinal_Cord	fetal_spinal_cord	hotspots	Hotspots
502	1e-06	4.66337	3.6e-05	40	60734	82	580611	UW.Fetal_Spinal_Cord.ChromatinAccessibility.H-24409.DS20351.twopass.merge150.wgt10.zgt2.wig	Fetal_Spinal_Cord	fetal_spinal_cord	hotspots	Hotspots
502	1e-07	4.95699	0.000503598	28	60734	54	580611	UW.Fetal_Spinal_Cord.ChromatinAccessibility.H-24409.DS20351.twopass.merge150.wgt10.zgt2.wig	Fetal_Spinal_Cord	fetal_spinal_cord	hotspots	Hotspots
502	1e-08	4.77995	0.0215193	19	60734	38	580611	UW.Fetal_Spinal_Cord.ChromatinAccessibility.H-24409.DS20351.twopass.merge150.wgt10.zgt2.wig	Fetal_Spinal_Cord	fetal_spinal_cord	hotspots	Hotspots
503	0.01	1.57686	-1	2498	59314	15507	580611	UW.Fetal_Spinal_Cord.ChromatinAccessibility.H-24493.DS20530.twopass.merge150.wgt10.zgt2.wig	Fetal_Spinal_Cord	fetal_spinal_cord	hotspots	Hotspots
503	0.0001	2.57342	0.00323342	158	59314	601	580611	UW.Fetal_Spinal_Cord.ChromatinAccessibility.H-24493.DS20530.twopass.merge150.wgt10.zgt2.wig	Fetal_Spinal_Cord	fetal_spinal_cord	hotspots	Hotspots
503	1e-05	3.88315	0.00271084	48	59314	121	580611	UW.Fetal_Spinal_Cord.ChromatinAccessibility.H-24493.DS20530.twopass.merge150.wgt10.zgt2.wig	Fetal_Spinal_Cord	fetal_spinal_cord	hotspots	Hotspots
503	1e-06	4.65563	0.000155512	39	59314	82	580611	UW.Fetal_Spinal_Cord.ChromatinAccessibility.H-24493.DS20530.twopass.merge150.wgt10.zgt2.wig	Fetal_Spinal_Cord	fetal_spinal_cord	hotspots	Hotspots
503	1e-07	5.07566	0.000559225	28	59314	54	580611	UW.Fetal_Spinal_Cord.ChromatinAccessibility.H-24493.DS20530.twopass.merge150.wgt10.zgt2.wig	Fetal_Spinal_Cord	fetal_spinal_cord	hotspots	Hotspots
503	1e-08	5.15198	0.0088129	20	59314	38	580611	UW.Fetal_Spinal_Cord.ChromatinAccessibility.H-24493.DS20530.twopass.merge150.wgt10.zgt2.wig	Fetal_Spinal_Cord	fetal_spinal_cord	hotspots	Hotspots
504	0.01	1.62011	-1	2088	48255	15507	580611	UW.Fetal_Spleen.ChromatinAccessibility.H-23399.DS17448.twopass.merge150.wgt10.zgt2.wig	Fetal_Spleen	fetal_spleen	hotspots	Hotspots
504	0.0001	3.10313	0	155	48255	601	580611	UW.Fetal_Spleen.ChromatinAccessibility.H-23399.DS17448.twopass.merge150.wgt10.zgt2.wig	Fetal_Spleen	fetal_spleen	hotspots	Hotspots
504	1e-05	4.27589	0.000513376	43	48255	121	580611	UW.Fetal_Spleen.ChromatinAccessibility.H-23399.DS17448.twopass.merge150.wgt10.zgt2.wig	Fetal_Spleen	fetal_spleen	hotspots	Hotspots
504	1e-06	4.25527	0.00678933	29	48255	82	580611	UW.Fetal_Spleen.ChromatinAccessibility.H-23399.DS17448.twopass.merge150.wgt10.zgt2.wig	Fetal_Spleen	fetal_spleen	hotspots	Hotspots
504	1e-07	4.67917	0.0121344	21	48255	54	580611	UW.Fetal_Spleen.ChromatinAccessibility.H-23399.DS17448.twopass.merge150.wgt10.zgt2.wig	Fetal_Spleen	fetal_spleen	hotspots	Hotspots
504	1e-08	4.43289	0.107991	14	48255	38	580611	UW.Fetal_Spleen.ChromatinAccessibility.H-23399.DS17448.twopass.merge150.wgt10.zgt2.wig	Fetal_Spleen	fetal_spleen	hotspots	Hotspots
505	0.01	1.61535	-1	2265	52500	15507	580611	UW.Fetal_Stomach.ChromatinAccessibility.H-23589.DS16530.twopass.merge150.wgt10.zgt2.wig	Fetal_Stomach	fetal_stomach	hotspots	Hotspots
505	0.0001	3.23865	0	176	52500	601	580611	UW.Fetal_Stomach.ChromatinAccessibility.H-23589.DS16530.twopass.merge150.wgt10.zgt2.wig	Fetal_Stomach	fetal_stomach	hotspots	Hotspots
505	1e-05	4.84414	0	53	52500	121	580611	UW.Fetal_Stomach.ChromatinAccessibility.H-23589.DS16530.twopass.merge150.wgt10.zgt2.wig	Fetal_Stomach	fetal_stomach	hotspots	Hotspots
505	1e-06	4.99015	8e-06	37	52500	82	580611	UW.Fetal_Stomach.ChromatinAccessibility.H-23589.DS16530.twopass.merge150.wgt10.zgt2.wig	Fetal_Stomach	fetal_stomach	hotspots	Hotspots
505	1e-07	5.12003	0.000515743	25	52500	54	580611	UW.Fetal_Stomach.ChromatinAccessibility.H-23589.DS16530.twopass.merge150.wgt10.zgt2.wig	Fetal_Stomach	fetal_stomach	hotspots	Hotspots
505	1e-08	4.3655	0.0665779	15	52500	38	580611	UW.Fetal_Stomach.ChromatinAccessibility.H-23589.DS16530.twopass.merge150.wgt10.zgt2.wig	Fetal_Stomach	fetal_stomach	hotspots	Hotspots
506	0.01	1.62571	-1	2221	51152	15507	580611	UW.Fetal_Stomach.ChromatinAccessibility.H-23758.DS17172.twopass.merge150.wgt10.zgt2.wig	Fetal_Stomach	fetal_stomach	hotspots	Hotspots
506	0.0001	3.07848	0	163	51152	601	580611	UW.Fetal_Stomach.ChromatinAccessibility.H-23758.DS17172.twopass.merge150.wgt10.zgt2.wig	Fetal_Stomach	fetal_stomach	hotspots	Hotspots
506	1e-05	4.50276	2e-05	48	51152	121	580611	UW.Fetal_Stomach.ChromatinAccessibility.H-23758.DS17172.twopass.merge150.wgt10.zgt2.wig	Fetal_Stomach	fetal_stomach	hotspots	Hotspots
506	1e-06	4.84481	8.4e-05	35	51152	82	580611	UW.Fetal_Stomach.ChromatinAccessibility.H-23758.DS17172.twopass.merge150.wgt10.zgt2.wig	Fetal_Stomach	fetal_stomach	hotspots	Hotspots
506	1e-07	4.83456	0.00352075	23	51152	54	580611	UW.Fetal_Stomach.ChromatinAccessibility.H-23758.DS17172.twopass.merge150.wgt10.zgt2.wig	Fetal_Stomach	fetal_stomach	hotspots	Hotspots
506	1e-08	4.18184	0.139665	14	51152	38	580611	UW.Fetal_Stomach.ChromatinAccessibility.H-23758.DS17172.twopass.merge150.wgt10.zgt2.wig	Fetal_Stomach	fetal_stomach	hotspots	Hotspots
507	0.01	1.6633	-1	1690	38043	15507	580611	UW.Fetal_Stomach.ChromatinAccessibility.H-23769.DS17325.twopass.merge150.wgt10.zgt2.wig	Fetal_Stomach	fetal_stomach	hotspots	Hotspots
507	0.0001	3.17429	1.3e-05	125	38043	601	580611	UW.Fetal_Stomach.ChromatinAccessibility.H-23769.DS17325.twopass.merge150.wgt10.zgt2.wig	Fetal_Stomach	fetal_stomach	hotspots	Hotspots
507	1e-05	4.79301	0.000198176	38	38043	121	580611	UW.Fetal_Stomach.ChromatinAccessibility.H-23769.DS17325.twopass.merge150.wgt10.zgt2.wig	Fetal_Stomach	fetal_stomach	hotspots	Hotspots
507	1e-06	5.02528	0.00110931	27	38043	82	580611	UW.Fetal_Stomach.ChromatinAccessibility.H-23769.DS17325.twopass.merge150.wgt10.zgt2.wig	Fetal_Stomach	fetal_stomach	hotspots	Hotspots
507	1e-07	5.36995	0.00545524	19	38043	54	580611	UW.Fetal_Stomach.ChromatinAccessibility.H-23769.DS17325.twopass.merge150.wgt10.zgt2.wig	Fetal_Stomach	fetal_stomach	hotspots	Hotspots
507	1e-08	4.81957	0.111111	12	38043	38	580611	UW.Fetal_Stomach.ChromatinAccessibility.H-23769.DS17325.twopass.merge150.wgt10.zgt2.wig	Fetal_Stomach	fetal_stomach	hotspots	Hotspots
508	0.01	1.66078	-1	1823	41099	15507	580611	UW.Fetal_Stomach.ChromatinAccessibility.H-23887.DS17659.twopass.merge150.wgt10.zgt2.wig	Fetal_Stomach	fetal_stomach	hotspots	Hotspots
508	0.0001	3.19682	2e-06	136	41099	601	580611	UW.Fetal_Stomach.ChromatinAccessibility.H-23887.DS17659.twopass.merge150.wgt10.zgt2.wig	Fetal_Stomach	fetal_stomach	hotspots	Hotspots
508	1e-05	4.78688	0.000136415	41	41099	121	580611	UW.Fetal_Stomach.ChromatinAccessibility.H-23887.DS17659.twopass.merge150.wgt10.zgt2.wig	Fetal_Stomach	fetal_stomach	hotspots	Hotspots
508	1e-06	5.34075	0.000154395	31	41099	82	580611	UW.Fetal_Stomach.ChromatinAccessibility.H-23887.DS17659.twopass.merge150.wgt10.zgt2.wig	Fetal_Stomach	fetal_stomach	hotspots	Hotspots
508	1e-07	5.7555	0.00110883	22	41099	54	580611	UW.Fetal_Stomach.ChromatinAccessibility.H-23887.DS17659.twopass.merge150.wgt10.zgt2.wig	Fetal_Stomach	fetal_stomach	hotspots	Hotspots
508	1e-08	5.5765	0.0174277	15	41099	38	580611	UW.Fetal_Stomach.ChromatinAccessibility.H-23887.DS17659.twopass.merge150.wgt10.zgt2.wig	Fetal_Stomach	fetal_stomach	hotspots	Hotspots
509	0.01	1.72198	-1	1805	39247	15507	580611	UW.Fetal_Stomach.ChromatinAccessibility.H-23914.DS17750.twopass.merge150.wgt10.zgt2.wig	Fetal_Stomach	fetal_stomach	hotspots	Hotspots
509	0.0001	3.49537	0	142	39247	601	580611	UW.Fetal_Stomach.ChromatinAccessibility.H-23914.DS17750.twopass.merge150.wgt10.zgt2.wig	Fetal_Stomach	fetal_stomach	hotspots	Hotspots
509	1e-05	5.74634	0	47	39247	121	580611	UW.Fetal_Stomach.ChromatinAccessibility.H-23914.DS17750.twopass.merge150.wgt10.zgt2.wig	Fetal_Stomach	fetal_stomach	hotspots	Hotspots
509	1e-06	6.134	3e-06	34	39247	82	580611	UW.Fetal_Stomach.ChromatinAccessibility.H-23914.DS17750.twopass.merge150.wgt10.zgt2.wig	Fetal_Stomach	fetal_stomach	hotspots	Hotspots
509	1e-07	7.12293	5e-06	26	39247	54	580611	UW.Fetal_Stomach.ChromatinAccessibility.H-23914.DS17750.twopass.merge150.wgt10.zgt2.wig	Fetal_Stomach	fetal_stomach	hotspots	Hotspots
509	1e-08	6.22895	0.00523615	16	39247	38	580611	UW.Fetal_Stomach.ChromatinAccessibility.H-23914.DS17750.twopass.merge150.wgt10.zgt2.wig	Fetal_Stomach	fetal_stomach	hotspots	Hotspots
510	0.01	1.60798	-1	2337	54417	15507	580611	UW.Fetal_Stomach.ChromatinAccessibility.H-23964.DS17878.twopass.merge150.wgt10.zgt2.wig	Fetal_Stomach	fetal_stomach	hotspots	Hotspots
510	0.0001	2.91152	1e-06	164	54417	601	580611	UW.Fetal_Stomach.ChromatinAccessibility.H-23964.DS17878.twopass.merge150.wgt10.zgt2.wig	Fetal_Stomach	fetal_stomach	hotspots	Hotspots
510	1e-05	4.58531	4e-06	52	54417	121	580611	UW.Fetal_Stomach.ChromatinAccessibility.H-23964.DS17878.twopass.merge150.wgt10.zgt2.wig	Fetal_Stomach	fetal_stomach	hotspots	Hotspots
510	1e-06	5.20471	0	40	54417	82	580611	UW.Fetal_Stomach.ChromatinAccessibility.H-23964.DS17878.twopass.merge150.wgt10.zgt2.wig	Fetal_Stomach	fetal_stomach	hotspots	Hotspots
510	1e-07	5.73	4e-06	29	54417	54	580611	UW.Fetal_Stomach.ChromatinAccessibility.H-23964.DS17878.twopass.merge150.wgt10.zgt2.wig	Fetal_Stomach	fetal_stomach	hotspots	Hotspots
510	1e-08	5.33483	0.00363901	19	54417	38	580611	UW.Fetal_Stomach.ChromatinAccessibility.H-23964.DS17878.twopass.merge150.wgt10.zgt2.wig	Fetal_Stomach	fetal_stomach	hotspots	Hotspots
511	0.01	1.61323	-1	2447	56793	15507	580611	UW.Fetal_Stomach.ChromatinAccessibility.H-24005.DS17963.twopass.merge150.wgt10.zgt2.wig	Fetal_Stomach	fetal_stomach	hotspots	Hotspots
511	0.0001	2.85776	1e-06	168	56793	601	580611	UW.Fetal_Stomach.ChromatinAccessibility.H-24005.DS17963.twopass.merge150.wgt10.zgt2.wig	Fetal_Stomach	fetal_stomach	hotspots	Hotspots
511	1e-05	4.05552	0.000122286	48	56793	121	580611	UW.Fetal_Stomach.ChromatinAccessibility.H-24005.DS17963.twopass.merge150.wgt10.zgt2.wig	Fetal_Stomach	fetal_stomach	hotspots	Hotspots
511	1e-06	4.48827	0.00013358	36	56793	82	580611	UW.Fetal_Stomach.ChromatinAccessibility.H-24005.DS17963.twopass.merge150.wgt10.zgt2.wig	Fetal_Stomach	fetal_stomach	hotspots	Hotspots
511	1e-07	4.54368	0.00335728	24	56793	54	580611	UW.Fetal_Stomach.ChromatinAccessibility.H-24005.DS17963.twopass.merge150.wgt10.zgt2.wig	Fetal_Stomach	fetal_stomach	hotspots	Hotspots
511	1e-08	3.76647	0.186567	14	56793	38	580611	UW.Fetal_Stomach.ChromatinAccessibility.H-24005.DS17963.twopass.merge150.wgt10.zgt2.wig	Fetal_Stomach	fetal_stomach	hotspots	Hotspots
512	0.01	1.62852	-1	2300	52880	15507	580611	UW.Fetal_Stomach.ChromatinAccessibility.H-24078.DS18389.twopass.merge150.wgt10.zgt2.wig	Fetal_Stomach	fetal_stomach	hotspots	Hotspots
512	0.0001	2.79519	4.7e-05	153	52880	601	580611	UW.Fetal_Stomach.ChromatinAccessibility.H-24078.DS18389.twopass.merge150.wgt10.zgt2.wig	Fetal_Stomach	fetal_stomach	hotspots	Hotspots
512	1e-05	4.90007	0	54	52880	121	580611	UW.Fetal_Stomach.ChromatinAccessibility.H-24078.DS18389.twopass.merge150.wgt10.zgt2.wig	Fetal_Stomach	fetal_stomach	hotspots	Hotspots
512	1e-06	5.22209	0	39	52880	82	580611	UW.Fetal_Stomach.ChromatinAccessibility.H-24078.DS18389.twopass.merge150.wgt10.zgt2.wig	Fetal_Stomach	fetal_stomach	hotspots	Hotspots
512	1e-07	5.48989	3.4e-05	27	52880	54	580611	UW.Fetal_Stomach.ChromatinAccessibility.H-24078.DS18389.twopass.merge150.wgt10.zgt2.wig	Fetal_Stomach	fetal_stomach	hotspots	Hotspots
512	1e-08	5.20095	0.00459918	18	52880	38	580611	UW.Fetal_Stomach.ChromatinAccessibility.H-24078.DS18389.twopass.merge150.wgt10.zgt2.wig	Fetal_Stomach	fetal_stomach	hotspots	Hotspots
513	0.01	1.61053	-1	2228	51797	15507	580611	UW.Fetal_Stomach.ChromatinAccessibility.H-24125.DS18821.twopass.merge150.wgt10.zgt2.wig	Fetal_Stomach	fetal_stomach	hotspots	Hotspots
513	0.0001	3.04014	0	163	51797	601	580611	UW.Fetal_Stomach.ChromatinAccessibility.H-24125.DS18821.twopass.merge150.wgt10.zgt2.wig	Fetal_Stomach	fetal_stomach	hotspots	Hotspots
513	1e-05	4.81724	0	52	51797	121	580611	UW.Fetal_Stomach.ChromatinAccessibility.H-24125.DS18821.twopass.merge150.wgt10.zgt2.wig	Fetal_Stomach	fetal_stomach	hotspots	Hotspots
513	1e-06	4.64778	0.000259527	34	51797	82	580611	UW.Fetal_Stomach.ChromatinAccessibility.H-24125.DS18821.twopass.merge150.wgt10.zgt2.wig	Fetal_Stomach	fetal_stomach	hotspots	Hotspots
513	1e-07	4.77436	0.00439174	23	51797	54	580611	UW.Fetal_Stomach.ChromatinAccessibility.H-24125.DS18821.twopass.merge150.wgt10.zgt2.wig	Fetal_Stomach	fetal_stomach	hotspots	Hotspots
513	1e-08	4.12976	0.123916	14	51797	38	580611	UW.Fetal_Stomach.ChromatinAccessibility.H-24125.DS18821.twopass.merge150.wgt10.zgt2.wig	Fetal_Stomach	fetal_stomach	hotspots	Hotspots
514	0.01	1.61004	-1	2367	55045	15507	580611	UW.Fetal_Stomach.ChromatinAccessibility.H-24401.DS20349.twopass.merge150.wgt10.zgt2.wig	Fetal_Stomach	fetal_stomach	hotspots	Hotspots
514	0.0001	2.8081	1.9e-05	160	55045	601	580611	UW.Fetal_Stomach.ChromatinAccessibility.H-24401.DS20349.twopass.merge150.wgt10.zgt2.wig	Fetal_Stomach	fetal_stomach	hotspots	Hotspots
514	1e-05	4.62017	3e-06	53	55045	121	580611	UW.Fetal_Stomach.ChromatinAccessibility.H-24401.DS20349.twopass.merge150.wgt10.zgt2.wig	Fetal_Stomach	fetal_stomach	hotspots	Hotspots
514	1e-06	5.14533	0	40	55045	82	580611	UW.Fetal_Stomach.ChromatinAccessibility.H-24401.DS20349.twopass.merge150.wgt10.zgt2.wig	Fetal_Stomach	fetal_stomach	hotspots	Hotspots
514	1e-07	5.66463	1.6e-05	29	55045	54	580611	UW.Fetal_Stomach.ChromatinAccessibility.H-24401.DS20349.twopass.merge150.wgt10.zgt2.wig	Fetal_Stomach	fetal_stomach	hotspots	Hotspots
514	1e-08	5.27397	0.00288567	19	55045	38	580611	UW.Fetal_Stomach.ChromatinAccessibility.H-24401.DS20349.twopass.merge150.wgt10.zgt2.wig	Fetal_Stomach	fetal_stomach	hotspots	Hotspots
515	0.01	1.60753	-1	2271	52895	15507	580611	UW.Fetal_Stomach.ChromatinAccessibility.H-24507.DS20546.twopass.merge150.wgt10.zgt2.wig	Fetal_Stomach	fetal_stomach	hotspots	Hotspots
515	0.0001	2.90398	2e-06	159	52895	601	580611	UW.Fetal_Stomach.ChromatinAccessibility.H-24507.DS20546.twopass.merge150.wgt10.zgt2.wig	Fetal_Stomach	fetal_stomach	hotspots	Hotspots
515	1e-05	4.35438	4.3e-05	48	52895	121	580611	UW.Fetal_Stomach.ChromatinAccessibility.H-24507.DS20546.twopass.merge150.wgt10.zgt2.wig	Fetal_Stomach	fetal_stomach	hotspots	Hotspots
515	1e-06	4.5513	0.000404001	34	52895	82	580611	UW.Fetal_Stomach.ChromatinAccessibility.H-24507.DS20546.twopass.merge150.wgt10.zgt2.wig	Fetal_Stomach	fetal_stomach	hotspots	Hotspots
515	1e-07	4.87852	0.00233568	24	52895	54	580611	UW.Fetal_Stomach.ChromatinAccessibility.H-24507.DS20546.twopass.merge150.wgt10.zgt2.wig	Fetal_Stomach	fetal_stomach	hotspots	Hotspots
515	1e-08	4.62176	0.0450857	16	52895	38	580611	UW.Fetal_Stomach.ChromatinAccessibility.H-24507.DS20546.twopass.merge150.wgt10.zgt2.wig	Fetal_Stomach	fetal_stomach	hotspots	Hotspots
516	0.01	1.62496	-1	2233	51452	15507	580611	UW.Fetal_Testes.ChromatinAccessibility.H24198_H23640_H24042.DS18942.twopass.merge150.wgt10.zgt2.wig	Fetal_Testes	fetal_testes	hotspots	Hotspots
516	0.0001	3.06053	0	163	51452	601	580611	UW.Fetal_Testes.ChromatinAccessibility.H24198_H23640_H24042.DS18942.twopass.merge150.wgt10.zgt2.wig	Fetal_Testes	fetal_testes	hotspots	Hotspots
516	1e-05	5.03607	0	54	51452	121	580611	UW.Fetal_Testes.ChromatinAccessibility.H24198_H23640_H24042.DS18942.twopass.merge150.wgt10.zgt2.wig	Fetal_Testes	fetal_testes	hotspots	Hotspots
516	1e-06	5.77987	0	42	51452	82	580611	UW.Fetal_Testes.ChromatinAccessibility.H24198_H23640_H24042.DS18942.twopass.merge150.wgt10.zgt2.wig	Fetal_Testes	fetal_testes	hotspots	Hotspots
516	1e-07	5.64226	7e-05	27	51452	54	580611	UW.Fetal_Testes.ChromatinAccessibility.H24198_H23640_H24042.DS18942.twopass.merge150.wgt10.zgt2.wig	Fetal_Testes	fetal_testes	hotspots	Hotspots
516	1e-08	5.3453	0.00738062	18	51452	38	580611	UW.Fetal_Testes.ChromatinAccessibility.H24198_H23640_H24042.DS18942.twopass.merge150.wgt10.zgt2.wig	Fetal_Testes	fetal_testes	hotspots	Hotspots
517	0.01	1.549	-1	1789	43243	15507	580611	UW.Fetal_Thymus.ChromatinAccessibility.H-23589.DS16490.twopass.merge150.wgt10.zgt2.wig	Fetal_Thymus	fetal_thymus	hotspots	Hotspots
517	0.0001	2.77024	0.000396305	124	43243	601	580611	UW.Fetal_Thymus.ChromatinAccessibility.H-23589.DS16490.twopass.merge150.wgt10.zgt2.wig	Fetal_Thymus	fetal_thymus	hotspots	Hotspots
517	1e-05	4.21665	0.00081477	38	43243	121	580611	UW.Fetal_Thymus.ChromatinAccessibility.H-23589.DS16490.twopass.merge150.wgt10.zgt2.wig	Fetal_Thymus	fetal_thymus	hotspots	Hotspots
517	1e-06	4.58473	0.00157154	28	43243	82	580611	UW.Fetal_Thymus.ChromatinAccessibility.H-23589.DS16490.twopass.merge150.wgt10.zgt2.wig	Fetal_Thymus	fetal_thymus	hotspots	Hotspots
517	1e-07	4.72421	0.017452	19	43243	54	580611	UW.Fetal_Thymus.ChromatinAccessibility.H-23589.DS16490.twopass.merge150.wgt10.zgt2.wig	Fetal_Thymus	fetal_thymus	hotspots	Hotspots
517	1e-08	3.88668	0.255102	11	43243	38	580611	UW.Fetal_Thymus.ChromatinAccessibility.H-23589.DS16490.twopass.merge150.wgt10.zgt2.wig	Fetal_Thymus	fetal_thymus	hotspots	Hotspots
518	0.01	1.62901	-1	1923	44199	15507	580611	UW.Fetal_Thymus.ChromatinAccessibility.H-23663.DS16841.twopass.merge150.wgt10.zgt2.wig	Fetal_Thymus	fetal_thymus	hotspots	Hotspots
518	0.0001	2.8196	0.000267052	129	44199	601	580611	UW.Fetal_Thymus.ChromatinAccessibility.H-23663.DS16841.twopass.merge150.wgt10.zgt2.wig	Fetal_Thymus	fetal_thymus	hotspots	Hotspots
518	1e-05	4.8854	5e-06	45	44199	121	580611	UW.Fetal_Thymus.ChromatinAccessibility.H-23663.DS16841.twopass.merge150.wgt10.zgt2.wig	Fetal_Thymus	fetal_thymus	hotspots	Hotspots
518	1e-06	4.96616	0.000148906	31	44199	82	580611	UW.Fetal_Thymus.ChromatinAccessibility.H-23663.DS16841.twopass.merge150.wgt10.zgt2.wig	Fetal_Thymus	fetal_thymus	hotspots	Hotspots
518	1e-07	5.35182	0.000978474	22	44199	54	580611	UW.Fetal_Thymus.ChromatinAccessibility.H-23663.DS16841.twopass.merge150.wgt10.zgt2.wig	Fetal_Thymus	fetal_thymus	hotspots	Hotspots
518	1e-08	5.18538	0.0179372	15	44199	38	580611	UW.Fetal_Thymus.ChromatinAccessibility.H-23663.DS16841.twopass.merge150.wgt10.zgt2.wig	Fetal_Thymus	fetal_thymus	hotspots	Hotspots
519	0.01	1.61462	-1	1654	38355	15507	580611	UW.Fetal_Thymus.ChromatinAccessibility.H-23769.DS17323.twopass.merge150.wgt10.zgt2.wig	Fetal_Thymus	fetal_thymus	hotspots	Hotspots
519	0.0001	2.84621	0.00106895	113	38355	601	580611	UW.Fetal_Thymus.ChromatinAccessibility.H-23769.DS17323.twopass.merge150.wgt10.zgt2.wig	Fetal_Thymus	fetal_thymus	hotspots	Hotspots
519	1e-05	4.00339	0.0138908	32	38355	121	580611	UW.Fetal_Thymus.ChromatinAccessibility.H-23769.DS17323.twopass.merge150.wgt10.zgt2.wig	Fetal_Thymus	fetal_thymus	hotspots	Hotspots
519	1e-06	4.24597	0.0231374	23	38355	82	580611	UW.Fetal_Thymus.ChromatinAccessibility.H-23769.DS17323.twopass.merge150.wgt10.zgt2.wig	Fetal_Thymus	fetal_thymus	hotspots	Hotspots
519	1e-07	4.76561	0.026469	17	38355	54	580611	UW.Fetal_Thymus.ChromatinAccessibility.H-23769.DS17323.twopass.merge150.wgt10.zgt2.wig	Fetal_Thymus	fetal_thymus	hotspots	Hotspots
519	1e-08	4.382	0.173913	11	38355	38	580611	UW.Fetal_Thymus.ChromatinAccessibility.H-23769.DS17323.twopass.merge150.wgt10.zgt2.wig	Fetal_Thymus	fetal_thymus	hotspots	Hotspots
520	0.01	1.52289	-1	1894	46566	15507	580611	UW.Fetal_Thymus.ChromatinAccessibility.H-23833.DS17474.twopass.merge150.wgt10.zgt2.wig	Fetal_Thymus	fetal_thymus	hotspots	Hotspots
520	0.0001	2.63479	0.00339524	127	46566	601	580611	UW.Fetal_Thymus.ChromatinAccessibility.H-23833.DS17474.twopass.merge150.wgt10.zgt2.wig	Fetal_Thymus	fetal_thymus	hotspots	Hotspots
520	1e-05	3.8127	0.00864454	37	46566	121	580611	UW.Fetal_Thymus.ChromatinAccessibility.H-23833.DS17474.twopass.merge150.wgt10.zgt2.wig	Fetal_Thymus	fetal_thymus	hotspots	Hotspots
520	1e-06	4.25756	0.00520183	28	46566	82	580611	UW.Fetal_Thymus.ChromatinAccessibility.H-23833.DS17474.twopass.merge150.wgt10.zgt2.wig	Fetal_Thymus	fetal_thymus	hotspots	Hotspots
520	1e-07	3.92529	0.123916	17	46566	54	580611	UW.Fetal_Thymus.ChromatinAccessibility.H-23833.DS17474.twopass.merge150.wgt10.zgt2.wig	Fetal_Thymus	fetal_thymus	hotspots	Hotspots
520	1e-08	3.2812	0.549451	10	46566	38	580611	UW.Fetal_Thymus.ChromatinAccessibility.H-23833.DS17474.twopass.merge150.wgt10.zgt2.wig	Fetal_Thymus	fetal_thymus	hotspots	Hotspots
521	0.01	1.63145	-1	1543	35412	15507	580611	UW.Fetal_Thymus.ChromatinAccessibility.H-23964.DS17875.twopass.merge150.wgt10.zgt2.wig	Fetal_Thymus	fetal_thymus	hotspots	Hotspots
521	0.0001	2.94635	0.00170797	108	35412	601	580611	UW.Fetal_Thymus.ChromatinAccessibility.H-23964.DS17875.twopass.merge150.wgt10.zgt2.wig	Fetal_Thymus	fetal_thymus	hotspots	Hotspots
521	1e-05	4.4716	0.00330764	33	35412	121	580611	UW.Fetal_Thymus.ChromatinAccessibility.H-23964.DS17875.twopass.merge150.wgt10.zgt2.wig	Fetal_Thymus	fetal_thymus	hotspots	Hotspots
521	1e-06	4.59885	0.0132066	23	35412	82	580611	UW.Fetal_Thymus.ChromatinAccessibility.H-23964.DS17875.twopass.merge150.wgt10.zgt2.wig	Fetal_Thymus	fetal_thymus	hotspots	Hotspots
521	1e-07	4.85804	0.0414938	16	35412	54	580611	UW.Fetal_Thymus.ChromatinAccessibility.H-23964.DS17875.twopass.merge150.wgt10.zgt2.wig	Fetal_Thymus	fetal_thymus	hotspots	Hotspots
521	1e-08	3.88324	0.395257	9	35412	38	580611	UW.Fetal_Thymus.ChromatinAccessibility.H-23964.DS17875.twopass.merge150.wgt10.zgt2.wig	Fetal_Thymus	fetal_thymus	hotspots	Hotspots
522	0.01	1.52103	-1	2264	55731	15507	580611	UW.Fetal_Thymus.ChromatinAccessibility.H-23964.DS17876.twopass.merge150.wgt10.zgt2.wig	Fetal_Thymus	fetal_thymus	hotspots	Hotspots
522	0.0001	2.47885	0.00237891	143	55731	601	580611	UW.Fetal_Thymus.ChromatinAccessibility.H-23964.DS17876.twopass.merge150.wgt10.zgt2.wig	Fetal_Thymus	fetal_thymus	hotspots	Hotspots
522	1e-05	3.6162	0.00218967	42	55731	121	580611	UW.Fetal_Thymus.ChromatinAccessibility.H-23964.DS17876.twopass.merge150.wgt10.zgt2.wig	Fetal_Thymus	fetal_thymus	hotspots	Hotspots
522	1e-06	3.93855	0.00274318	31	55731	82	580611	UW.Fetal_Thymus.ChromatinAccessibility.H-23964.DS17876.twopass.merge150.wgt10.zgt2.wig	Fetal_Thymus	fetal_thymus	hotspots	Hotspots
522	1e-07	4.05148	0.0185598	21	55731	54	580611	UW.Fetal_Thymus.ChromatinAccessibility.H-23964.DS17876.twopass.merge150.wgt10.zgt2.wig	Fetal_Thymus	fetal_thymus	hotspots	Hotspots
522	1e-08	3.56409	0.206186	13	55731	38	580611	UW.Fetal_Thymus.ChromatinAccessibility.H-23964.DS17876.twopass.merge150.wgt10.zgt2.wig	Fetal_Thymus	fetal_thymus	hotspots	Hotspots
523	0.01	1.4642	-1	2530	64696	15507	580611	UW.Fetal_Thymus.ChromatinAccessibility.H-24078.DS18382.twopass.merge150.wgt10.zgt2.wig	Fetal_Thymus	fetal_thymus	hotspots	Hotspots
523	0.0001	2.29961	0.00977326	154	64696	601	580611	UW.Fetal_Thymus.ChromatinAccessibility.H-24078.DS18382.twopass.merge150.wgt10.zgt2.wig	Fetal_Thymus	fetal_thymus	hotspots	Hotspots
523	1e-05	3.78262	7.3e-05	51	64696	121	580611	UW.Fetal_Thymus.ChromatinAccessibility.H-24078.DS18382.twopass.merge150.wgt10.zgt2.wig	Fetal_Thymus	fetal_thymus	hotspots	Hotspots
523	1e-06	4.15889	0.000100261	38	64696	82	580611	UW.Fetal_Thymus.ChromatinAccessibility.H-24078.DS18382.twopass.merge150.wgt10.zgt2.wig	Fetal_Thymus	fetal_thymus	hotspots	Hotspots
523	1e-07	4.15484	0.00522575	25	64696	54	580611	UW.Fetal_Thymus.ChromatinAccessibility.H-24078.DS18382.twopass.merge150.wgt10.zgt2.wig	Fetal_Thymus	fetal_thymus	hotspots	Hotspots
523	1e-08	3.54255	0.169492	15	64696	38	580611	UW.Fetal_Thymus.ChromatinAccessibility.H-24078.DS18382.twopass.merge150.wgt10.zgt2.wig	Fetal_Thymus	fetal_thymus	hotspots	Hotspots
524	0.01	1.72905	-1	2032	44002	15507	580611	UW.Fetal_Thymus.ChromatinAccessibility.H-24259.DS19287.twopass.merge150.wgt10.zgt2.wig	Fetal_Thymus	fetal_thymus	hotspots	Hotspots
524	0.0001	3.20547	0	146	44002	601	580611	UW.Fetal_Thymus.ChromatinAccessibility.H-24259.DS19287.twopass.merge150.wgt10.zgt2.wig	Fetal_Thymus	fetal_thymus	hotspots	Hotspots
524	1e-05	5.23442	0	48	44002	121	580611	UW.Fetal_Thymus.ChromatinAccessibility.H-24259.DS19287.twopass.merge150.wgt10.zgt2.wig	Fetal_Thymus	fetal_thymus	hotspots	Hotspots
524	1e-06	5.63206	8e-06	35	44002	82	580611	UW.Fetal_Thymus.ChromatinAccessibility.H-24259.DS19287.twopass.merge150.wgt10.zgt2.wig	Fetal_Thymus	fetal_thymus	hotspots	Hotspots
524	1e-07	5.86449	0.000246835	24	44002	54	580611	UW.Fetal_Thymus.ChromatinAccessibility.H-24259.DS19287.twopass.merge150.wgt10.zgt2.wig	Fetal_Thymus	fetal_thymus	hotspots	Hotspots
524	1e-08	4.86135	0.0747384	14	44002	38	580611	UW.Fetal_Thymus.ChromatinAccessibility.H-24259.DS19287.twopass.merge150.wgt10.zgt2.wig	Fetal_Thymus	fetal_thymus	hotspots	Hotspots
525	0.01	1.64089	-1	1561	35619	15507	580611	UW.Fetal_Thymus.ChromatinAccessibility.H-24401.DS20335.twopass.merge150.wgt10.zgt2.wig	Fetal_Thymus	fetal_thymus	hotspots	Hotspots
525	0.0001	3.17333	1.6e-05	117	35619	601	580611	UW.Fetal_Thymus.ChromatinAccessibility.H-24401.DS20335.twopass.merge150.wgt10.zgt2.wig	Fetal_Thymus	fetal_thymus	hotspots	Hotspots
525	1e-05	4.58033	0.00111542	34	35619	121	580611	UW.Fetal_Thymus.ChromatinAccessibility.H-24401.DS20335.twopass.merge150.wgt10.zgt2.wig	Fetal_Thymus	fetal_thymus	hotspots	Hotspots
525	1e-06	4.57212	0.0110816	23	35619	82	580611	UW.Fetal_Thymus.ChromatinAccessibility.H-24401.DS20335.twopass.merge150.wgt10.zgt2.wig	Fetal_Thymus	fetal_thymus	hotspots	Hotspots
525	1e-07	5.13167	0.0151515	17	35619	54	580611	UW.Fetal_Thymus.ChromatinAccessibility.H-24401.DS20335.twopass.merge150.wgt10.zgt2.wig	Fetal_Thymus	fetal_thymus	hotspots	Hotspots
525	1e-08	4.28963	0.257732	10	35619	38	580611	UW.Fetal_Thymus.ChromatinAccessibility.H-24401.DS20335.twopass.merge150.wgt10.zgt2.wig	Fetal_Thymus	fetal_thymus	hotspots	Hotspots
526	0.01	1.63968	-1	1635	37335	15507	580611	UW.Fetal_Thymus.ChromatinAccessibility.H-24409.DS20341.twopass.merge150.wgt10.zgt2.wig	Fetal_Thymus	fetal_thymus	hotspots	Hotspots
526	0.0001	2.63934	0.0181554	102	37335	601	580611	UW.Fetal_Thymus.ChromatinAccessibility.H-24409.DS20341.twopass.merge150.wgt10.zgt2.wig	Fetal_Thymus	fetal_thymus	hotspots	Hotspots
526	1e-05	3.47014	0.122549	27	37335	121	580611	UW.Fetal_Thymus.ChromatinAccessibility.H-24409.DS20341.twopass.merge150.wgt10.zgt2.wig	Fetal_Thymus	fetal_thymus	hotspots	Hotspots
526	1e-06	3.60337	0.117925	19	37335	82	580611	UW.Fetal_Thymus.ChromatinAccessibility.H-24409.DS20341.twopass.merge150.wgt10.zgt2.wig	Fetal_Thymus	fetal_thymus	hotspots	Hotspots
526	1e-07	3.74385	0.248139	13	37335	54	580611	UW.Fetal_Thymus.ChromatinAccessibility.H-24409.DS20341.twopass.merge150.wgt10.zgt2.wig	Fetal_Thymus	fetal_thymus	hotspots	Hotspots
526	1e-08	3.68322	0.347222	9	37335	38	580611	UW.Fetal_Thymus.ChromatinAccessibility.H-24409.DS20341.twopass.merge150.wgt10.zgt2.wig	Fetal_Thymus	fetal_thymus	hotspots	Hotspots
527	0.01	1.75263	-1	1916	40932	15507	580611	UW.Fibroblasts_Fetal_Skin_Abdomen.ChromatinAccessibility.H-24259.DS19558.twopass.merge150.wgt10.zgt2.wig	Fibroblasts_Fetal_Skin_Abdomen	fibroblast	hotspots	Hotspots
527	0.0001	3.44588	0	146	40932	601	580611	UW.Fibroblasts_Fetal_Skin_Abdomen.ChromatinAccessibility.H-24259.DS19558.twopass.merge150.wgt10.zgt2.wig	Fibroblasts_Fetal_Skin_Abdomen	fibroblast	hotspots	Hotspots
527	1e-05	6.33039	0	54	40932	121	580611	UW.Fibroblasts_Fetal_Skin_Abdomen.ChromatinAccessibility.H-24259.DS19558.twopass.merge150.wgt10.zgt2.wig	Fibroblasts_Fetal_Skin_Abdomen	fibroblast	hotspots	Hotspots
527	1e-06	6.57343	0	38	40932	82	580611	UW.Fibroblasts_Fetal_Skin_Abdomen.ChromatinAccessibility.H-24259.DS19558.twopass.merge150.wgt10.zgt2.wig	Fibroblasts_Fetal_Skin_Abdomen	fibroblast	hotspots	Hotspots
527	1e-07	7.09238	2e-06	27	40932	54	580611	UW.Fibroblasts_Fetal_Skin_Abdomen.ChromatinAccessibility.H-24259.DS19558.twopass.merge150.wgt10.zgt2.wig	Fibroblasts_Fetal_Skin_Abdomen	fibroblast	hotspots	Hotspots
527	1e-08	7.09238	0.000462899	19	40932	38	580611	UW.Fibroblasts_Fetal_Skin_Abdomen.ChromatinAccessibility.H-24259.DS19558.twopass.merge150.wgt10.zgt2.wig	Fibroblasts_Fetal_Skin_Abdomen	fibroblast	hotspots	Hotspots
528	0.01	1.78029	-1	1912	40212	15507	580611	UW.Fibroblasts_Fetal_Skin_Abdomen.ChromatinAccessibility.H-24259.DS19561.twopass.merge150.wgt10.zgt2.wig	Fibroblasts_Fetal_Skin_Abdomen	fibroblast	hotspots	Hotspots
528	0.0001	3.55563	0	148	40212	601	580611	UW.Fibroblasts_Fetal_Skin_Abdomen.ChromatinAccessibility.H-24259.DS19561.twopass.merge150.wgt10.zgt2.wig	Fibroblasts_Fetal_Skin_Abdomen	fibroblast	hotspots	Hotspots
528	1e-05	5.96643	0	50	40212	121	580611	UW.Fibroblasts_Fetal_Skin_Abdomen.ChromatinAccessibility.H-24259.DS19561.twopass.merge150.wgt10.zgt2.wig	Fibroblasts_Fetal_Skin_Abdomen	fibroblast	hotspots	Hotspots
528	1e-06	5.81072	2.9e-05	33	40212	82	580611	UW.Fibroblasts_Fetal_Skin_Abdomen.ChromatinAccessibility.H-24259.DS19561.twopass.merge150.wgt10.zgt2.wig	Fibroblasts_Fetal_Skin_Abdomen	fibroblast	hotspots	Hotspots
528	1e-07	5.88245	0.00138053	22	40212	54	580611	UW.Fibroblasts_Fetal_Skin_Abdomen.ChromatinAccessibility.H-24259.DS19561.twopass.merge150.wgt10.zgt2.wig	Fibroblasts_Fetal_Skin_Abdomen	fibroblast	hotspots	Hotspots
528	1e-08	5.69951	0.030931	15	40212	38	580611	UW.Fibroblasts_Fetal_Skin_Abdomen.ChromatinAccessibility.H-24259.DS19561.twopass.merge150.wgt10.zgt2.wig	Fibroblasts_Fetal_Skin_Abdomen	fibroblast	hotspots	Hotspots
529	0.01	1.78643	-1	1611	33765	15507	580611	UW.Fibroblasts_Fetal_Skin_Back.ChromatinAccessibility.H-24218.DS19233.twopass.merge150.wgt10.zgt2.wig	Fibroblasts_Fetal_Skin_Back	fibroblast	hotspots	Hotspots
529	0.0001	3.49063	2e-06	122	33765	601	580611	UW.Fibroblasts_Fetal_Skin_Back.ChromatinAccessibility.H-24218.DS19233.twopass.merge150.wgt10.zgt2.wig	Fibroblasts_Fetal_Skin_Back	fibroblast	hotspots	Hotspots
529	1e-05	5.68451	1.2e-05	40	33765	121	580611	UW.Fibroblasts_Fetal_Skin_Back.ChromatinAccessibility.H-24218.DS19233.twopass.merge150.wgt10.zgt2.wig	Fibroblasts_Fetal_Skin_Back	fibroblast	hotspots	Hotspots
529	1e-06	5.45228	0.00175402	26	33765	82	580611	UW.Fibroblasts_Fetal_Skin_Back.ChromatinAccessibility.H-24218.DS19233.twopass.merge150.wgt10.zgt2.wig	Fibroblasts_Fetal_Skin_Back	fibroblast	hotspots	Hotspots
529	1e-07	6.36876	0.00166367	20	33765	54	580611	UW.Fibroblasts_Fetal_Skin_Back.ChromatinAccessibility.H-24218.DS19233.twopass.merge150.wgt10.zgt2.wig	Fibroblasts_Fetal_Skin_Back	fibroblast	hotspots	Hotspots
529	1e-08	6.33524	0.0197589	14	33765	38	580611	UW.Fibroblasts_Fetal_Skin_Back.ChromatinAccessibility.H-24218.DS19233.twopass.merge150.wgt10.zgt2.wig	Fibroblasts_Fetal_Skin_Back	fibroblast	hotspots	Hotspots
530	0.01	1.80084	-1	1783	37071	15507	580611	UW.Fibroblasts_Fetal_Skin_Biceps_Left.ChromatinAccessibility.H-24259.DS19857.twopass.merge150.wgt10.zgt2.wig	Fibroblasts_Fetal_Skin_Biceps_Left	fibroblast	hotspots	Hotspots
530	0.0001	3.5963	0	138	37071	601	580611	UW.Fibroblasts_Fetal_Skin_Biceps_Left.ChromatinAccessibility.H-24259.DS19857.twopass.merge150.wgt10.zgt2.wig	Fibroblasts_Fetal_Skin_Biceps_Left	fibroblast	hotspots	Hotspots
530	1e-05	6.21308	0	48	37071	121	580611	UW.Fibroblasts_Fetal_Skin_Biceps_Left.ChromatinAccessibility.H-24259.DS19857.twopass.merge150.wgt10.zgt2.wig	Fibroblasts_Fetal_Skin_Biceps_Left	fibroblast	hotspots	Hotspots
530	1e-06	6.49406	0	34	37071	82	580611	UW.Fibroblasts_Fetal_Skin_Biceps_Left.ChromatinAccessibility.H-24259.DS19857.twopass.merge150.wgt10.zgt2.wig	Fibroblasts_Fetal_Skin_Biceps_Left	fibroblast	hotspots	Hotspots
530	1e-07	6.96095	5.8e-05	24	37071	54	580611	UW.Fibroblasts_Fetal_Skin_Biceps_Left.ChromatinAccessibility.H-24259.DS19857.twopass.merge150.wgt10.zgt2.wig	Fibroblasts_Fetal_Skin_Biceps_Left	fibroblast	hotspots	Hotspots
530	1e-08	6.59458	0.00505051	16	37071	38	580611	UW.Fibroblasts_Fetal_Skin_Biceps_Left.ChromatinAccessibility.H-24259.DS19857.twopass.merge150.wgt10.zgt2.wig	Fibroblasts_Fetal_Skin_Biceps_Left	fibroblast	hotspots	Hotspots
531	0.01	1.83639	-1	1790	36496	15507	580611	UW.Fibroblasts_Fetal_Skin_Biceps_Left.ChromatinAccessibility.H-24259.DS19867.twopass.merge150.wgt10.zgt2.wig	Fibroblasts_Fetal_Skin_Biceps_Left	fibroblast	hotspots	Hotspots
531	0.0001	3.67943	0	139	36496	601	580611	UW.Fibroblasts_Fetal_Skin_Biceps_Left.ChromatinAccessibility.H-24259.DS19867.twopass.merge150.wgt10.zgt2.wig	Fibroblasts_Fetal_Skin_Biceps_Left	fibroblast	hotspots	Hotspots
531	1e-05	5.91653	0	45	36496	121	580611	UW.Fibroblasts_Fetal_Skin_Biceps_Left.ChromatinAccessibility.H-24259.DS19867.twopass.merge150.wgt10.zgt2.wig	Fibroblasts_Fetal_Skin_Biceps_Left	fibroblast	hotspots	Hotspots
531	1e-06	6.20835	1e-05	32	36496	82	580611	UW.Fibroblasts_Fetal_Skin_Biceps_Left.ChromatinAccessibility.H-24259.DS19867.twopass.merge150.wgt10.zgt2.wig	Fibroblasts_Fetal_Skin_Biceps_Left	fibroblast	hotspots	Hotspots
531	1e-07	7.36523	8e-06	25	36496	54	580611	UW.Fibroblasts_Fetal_Skin_Biceps_Left.ChromatinAccessibility.H-24259.DS19867.twopass.merge150.wgt10.zgt2.wig	Fibroblasts_Fetal_Skin_Biceps_Left	fibroblast	hotspots	Hotspots
531	1e-08	7.11714	0.00133926	17	36496	38	580611	UW.Fibroblasts_Fetal_Skin_Biceps_Left.ChromatinAccessibility.H-24259.DS19867.twopass.merge150.wgt10.zgt2.wig	Fibroblasts_Fetal_Skin_Biceps_Left	fibroblast	hotspots	Hotspots
532	0.01	1.80872	-1	1651	34177	15507	580611	UW.Fibroblasts_Fetal_Skin_Biceps_Right.ChromatinAccessibility.H-24259.DS19745.twopass.merge150.wgt10.zgt2.wig	Fibroblasts_Fetal_Skin_Biceps_Right	fibroblast	hotspots	Hotspots
532	0.0001	3.30722	2e-05	117	34177	601	580611	UW.Fibroblasts_Fetal_Skin_Biceps_Right.ChromatinAccessibility.H-24259.DS19745.twopass.merge150.wgt10.zgt2.wig	Fibroblasts_Fetal_Skin_Biceps_Right	fibroblast	hotspots	Hotspots
532	1e-05	5.47559	5.6e-05	39	34177	121	580611	UW.Fibroblasts_Fetal_Skin_Biceps_Right.ChromatinAccessibility.H-24259.DS19745.twopass.merge150.wgt10.zgt2.wig	Fibroblasts_Fetal_Skin_Biceps_Right	fibroblast	hotspots	Hotspots
532	1e-06	5.59373	0.00080282	27	34177	82	580611	UW.Fibroblasts_Fetal_Skin_Biceps_Right.ChromatinAccessibility.H-24259.DS19745.twopass.merge150.wgt10.zgt2.wig	Fibroblasts_Fetal_Skin_Biceps_Right	fibroblast	hotspots	Hotspots
532	1e-07	6.29198	0.00177472	20	34177	54	580611	UW.Fibroblasts_Fetal_Skin_Biceps_Right.ChromatinAccessibility.H-24259.DS19745.twopass.merge150.wgt10.zgt2.wig	Fibroblasts_Fetal_Skin_Biceps_Right	fibroblast	hotspots	Hotspots
532	1e-08	6.70593	0.010725	15	34177	38	580611	UW.Fibroblasts_Fetal_Skin_Biceps_Right.ChromatinAccessibility.H-24259.DS19745.twopass.merge150.wgt10.zgt2.wig	Fibroblasts_Fetal_Skin_Biceps_Right	fibroblast	hotspots	Hotspots
533	0.01	1.77853	-1	1803	37957	15507	580611	UW.Fibroblasts_Fetal_Skin_Biceps_Right.ChromatinAccessibility.H-24259.DS19761.twopass.merge150.wgt10.zgt2.wig	Fibroblasts_Fetal_Skin_Biceps_Right	fibroblast	hotspots	Hotspots
533	0.0001	3.20693	1.2e-05	126	37957	601	580611	UW.Fibroblasts_Fetal_Skin_Biceps_Right.ChromatinAccessibility.H-24259.DS19761.twopass.merge150.wgt10.zgt2.wig	Fibroblasts_Fetal_Skin_Biceps_Right	fibroblast	hotspots	Hotspots
533	1e-05	5.30954	2e-05	42	37957	121	580611	UW.Fibroblasts_Fetal_Skin_Biceps_Right.ChromatinAccessibility.H-24259.DS19761.twopass.merge150.wgt10.zgt2.wig	Fibroblasts_Fetal_Skin_Biceps_Right	fibroblast	hotspots	Hotspots
533	1e-06	5.78284	7.9e-05	31	37957	82	580611	UW.Fibroblasts_Fetal_Skin_Biceps_Right.ChromatinAccessibility.H-24259.DS19761.twopass.merge150.wgt10.zgt2.wig	Fibroblasts_Fetal_Skin_Biceps_Right	fibroblast	hotspots	Hotspots
533	1e-07	6.5152	0.000193403	23	37957	54	580611	UW.Fibroblasts_Fetal_Skin_Biceps_Right.ChromatinAccessibility.H-24259.DS19761.twopass.merge150.wgt10.zgt2.wig	Fibroblasts_Fetal_Skin_Biceps_Right	fibroblast	hotspots	Hotspots
533	1e-08	6.03811	0.0182149	15	37957	38	580611	UW.Fibroblasts_Fetal_Skin_Biceps_Right.ChromatinAccessibility.H-24259.DS19761.twopass.merge150.wgt10.zgt2.wig	Fibroblasts_Fetal_Skin_Biceps_Right	fibroblast	hotspots	Hotspots
534	0.01	1.76433	-1	1959	41573	15507	580611	UW.Fibroblasts_Fetal_Skin_Quadriceps_Left.ChromatinAccessibility.H-24259.DS20046.twopass.merge150.wgt10.zgt2.wig	Fibroblasts_Fetal_Skin_Quadriceps_Left	fibroblast	hotspots	Hotspots
534	0.0001	3.41599	0	147	41573	601	580611	UW.Fibroblasts_Fetal_Skin_Quadriceps_Left.ChromatinAccessibility.H-24259.DS20046.twopass.merge150.wgt10.zgt2.wig	Fibroblasts_Fetal_Skin_Quadriceps_Left	fibroblast	hotspots	Hotspots
534	1e-05	5.54026	1e-06	48	41573	121	580611	UW.Fibroblasts_Fetal_Skin_Quadriceps_Left.ChromatinAccessibility.H-24259.DS20046.twopass.merge150.wgt10.zgt2.wig	Fibroblasts_Fetal_Skin_Quadriceps_Left	fibroblast	hotspots	Hotspots
534	1e-06	5.96112	2e-06	35	41573	82	580611	UW.Fibroblasts_Fetal_Skin_Quadriceps_Left.ChromatinAccessibility.H-24259.DS20046.twopass.merge150.wgt10.zgt2.wig	Fibroblasts_Fetal_Skin_Quadriceps_Left	fibroblast	hotspots	Hotspots
534	1e-07	6.7244	1.4e-05	26	41573	54	580611	UW.Fibroblasts_Fetal_Skin_Quadriceps_Left.ChromatinAccessibility.H-24259.DS20046.twopass.merge150.wgt10.zgt2.wig	Fibroblasts_Fetal_Skin_Quadriceps_Left	fibroblast	hotspots	Hotspots
534	1e-08	7.35056	0.000118435	20	41573	38	580611	UW.Fibroblasts_Fetal_Skin_Quadriceps_Left.ChromatinAccessibility.H-24259.DS20046.twopass.merge150.wgt10.zgt2.wig	Fibroblasts_Fetal_Skin_Quadriceps_Left	fibroblast	hotspots	Hotspots
535	0.01	1.75564	-1	1972	42056	15507	580611	UW.Fibroblasts_Fetal_Skin_Quadriceps_Left.ChromatinAccessibility.H-24259.DS20056.twopass.merge150.wgt10.zgt2.wig	Fibroblasts_Fetal_Skin_Quadriceps_Left	fibroblast	hotspots	Hotspots
535	0.0001	3.53756	0	154	42056	601	580611	UW.Fibroblasts_Fetal_Skin_Quadriceps_Left.ChromatinAccessibility.H-24259.DS20056.twopass.merge150.wgt10.zgt2.wig	Fibroblasts_Fetal_Skin_Quadriceps_Left	fibroblast	hotspots	Hotspots
535	1e-05	5.47663	1e-06	48	42056	121	580611	UW.Fibroblasts_Fetal_Skin_Quadriceps_Left.ChromatinAccessibility.H-24259.DS20056.twopass.merge150.wgt10.zgt2.wig	Fibroblasts_Fetal_Skin_Quadriceps_Left	fibroblast	hotspots	Hotspots
535	1e-06	6.06102	2e-06	36	42056	82	580611	UW.Fibroblasts_Fetal_Skin_Quadriceps_Left.ChromatinAccessibility.H-24259.DS20056.twopass.merge150.wgt10.zgt2.wig	Fibroblasts_Fetal_Skin_Quadriceps_Left	fibroblast	hotspots	Hotspots
535	1e-07	7.41415	0	29	42056	54	580611	UW.Fibroblasts_Fetal_Skin_Quadriceps_Left.ChromatinAccessibility.H-24259.DS20056.twopass.merge150.wgt10.zgt2.wig	Fibroblasts_Fetal_Skin_Quadriceps_Left	fibroblast	hotspots	Hotspots
535	1e-08	6.90283	0.000467924	19	42056	38	580611	UW.Fibroblasts_Fetal_Skin_Quadriceps_Left.ChromatinAccessibility.H-24259.DS20056.twopass.merge150.wgt10.zgt2.wig	Fibroblasts_Fetal_Skin_Quadriceps_Left	fibroblast	hotspots	Hotspots
536	0.01	1.78368	-1	1740	36525	15507	580611	UW.Fibroblasts_Fetal_Skin_Quadriceps_Right.ChromatinAccessibility.H-24259.DS19943.twopass.merge150.wgt10.zgt2.wig	Fibroblasts_Fetal_Skin_Quadriceps_Right	fibroblast	hotspots	Hotspots
536	0.0001	3.57071	0	135	36525	601	580611	UW.Fibroblasts_Fetal_Skin_Quadriceps_Right.ChromatinAccessibility.H-24259.DS19943.twopass.merge150.wgt10.zgt2.wig	Fibroblasts_Fetal_Skin_Quadriceps_Right	fibroblast	hotspots	Hotspots
536	1e-05	6.04321	0	46	36525	121	580611	UW.Fibroblasts_Fetal_Skin_Quadriceps_Right.ChromatinAccessibility.H-24259.DS19943.twopass.merge150.wgt10.zgt2.wig	Fibroblasts_Fetal_Skin_Quadriceps_Right	fibroblast	hotspots	Hotspots
536	1e-06	6.39728	6e-06	33	36525	82	580611	UW.Fibroblasts_Fetal_Skin_Quadriceps_Right.ChromatinAccessibility.H-24259.DS19943.twopass.merge150.wgt10.zgt2.wig	Fibroblasts_Fetal_Skin_Quadriceps_Right	fibroblast	hotspots	Hotspots
536	1e-07	7.06501	3.5e-05	24	36525	54	580611	UW.Fibroblasts_Fetal_Skin_Quadriceps_Right.ChromatinAccessibility.H-24259.DS19943.twopass.merge150.wgt10.zgt2.wig	Fibroblasts_Fetal_Skin_Quadriceps_Right	fibroblast	hotspots	Hotspots
536	1e-08	7.52981	0.000400099	18	36525	38	580611	UW.Fibroblasts_Fetal_Skin_Quadriceps_Right.ChromatinAccessibility.H-24259.DS19943.twopass.merge150.wgt10.zgt2.wig	Fibroblasts_Fetal_Skin_Quadriceps_Right	fibroblast	hotspots	Hotspots
537	0.01	1.73287	-1	1905	41161	15507	580611	UW.Fibroblasts_Fetal_Skin_Quadriceps_Right.ChromatinAccessibility.H-24259.DS19948.twopass.merge150.wgt10.zgt2.wig	Fibroblasts_Fetal_Skin_Quadriceps_Right	fibroblast	hotspots	Hotspots
537	0.0001	3.28589	0	140	41161	601	580611	UW.Fibroblasts_Fetal_Skin_Quadriceps_Right.ChromatinAccessibility.H-24259.DS19948.twopass.merge150.wgt10.zgt2.wig	Fibroblasts_Fetal_Skin_Quadriceps_Right	fibroblast	hotspots	Hotspots
537	1e-05	5.24598	5e-06	45	41161	121	580611	UW.Fibroblasts_Fetal_Skin_Quadriceps_Right.ChromatinAccessibility.H-24259.DS19948.twopass.merge150.wgt10.zgt2.wig	Fibroblasts_Fetal_Skin_Quadriceps_Right	fibroblast	hotspots	Hotspots
537	1e-06	5.67675	3.2e-05	33	41161	82	580611	UW.Fibroblasts_Fetal_Skin_Quadriceps_Right.ChromatinAccessibility.H-24259.DS19948.twopass.merge150.wgt10.zgt2.wig	Fibroblasts_Fetal_Skin_Quadriceps_Right	fibroblast	hotspots	Hotspots
537	1e-07	6.53049	3.2e-05	25	41161	54	580611	UW.Fibroblasts_Fetal_Skin_Quadriceps_Right.ChromatinAccessibility.H-24259.DS19948.twopass.merge150.wgt10.zgt2.wig	Fibroblasts_Fetal_Skin_Quadriceps_Right	fibroblast	hotspots	Hotspots
537	1e-08	6.68172	0.00116814	18	41161	38	580611	UW.Fibroblasts_Fetal_Skin_Quadriceps_Right.ChromatinAccessibility.H-24259.DS19948.twopass.merge150.wgt10.zgt2.wig	Fibroblasts_Fetal_Skin_Quadriceps_Right	fibroblast	hotspots	Hotspots
538	0.01	1.83309	-1	1645	33600	15507	580611	UW.Fibroblasts_Fetal_Skin_Scalp.ChromatinAccessibility.H-24259.DS19444.twopass.merge150.wgt10.zgt2.wig	Fibroblasts_Fetal_Skin_Scalp	fibroblast	hotspots	Hotspots
538	0.0001	3.9103	0	136	33600	601	580611	UW.Fibroblasts_Fetal_Skin_Scalp.ChromatinAccessibility.H-24259.DS19444.twopass.merge150.wgt10.zgt2.wig	Fibroblasts_Fetal_Skin_Scalp	fibroblast	hotspots	Hotspots
538	1e-05	6.56929	0	46	33600	121	580611	UW.Fibroblasts_Fetal_Skin_Scalp.ChromatinAccessibility.H-24259.DS19444.twopass.merge150.wgt10.zgt2.wig	Fibroblasts_Fetal_Skin_Scalp	fibroblast	hotspots	Hotspots
538	1e-06	6.53272	1.3e-05	31	33600	82	580611	UW.Fibroblasts_Fetal_Skin_Scalp.ChromatinAccessibility.H-24259.DS19444.twopass.merge150.wgt10.zgt2.wig	Fibroblasts_Fetal_Skin_Scalp	fibroblast	hotspots	Hotspots
538	1e-07	7.68004	9e-06	24	33600	54	580611	UW.Fibroblasts_Fetal_Skin_Scalp.ChromatinAccessibility.H-24259.DS19444.twopass.merge150.wgt10.zgt2.wig	Fibroblasts_Fetal_Skin_Scalp	fibroblast	hotspots	Hotspots
538	1e-08	7.27583	0.00177425	16	33600	38	580611	UW.Fibroblasts_Fetal_Skin_Scalp.ChromatinAccessibility.H-24259.DS19444.twopass.merge150.wgt10.zgt2.wig	Fibroblasts_Fetal_Skin_Scalp	fibroblast	hotspots	Hotspots
539	0.01	1.82625	-1	1689	34628	15507	580611	UW.Fibroblasts_Fetal_Skin_Scalp.ChromatinAccessibility.H-24259.DS19449.twopass.merge150.wgt10.zgt2.wig	Fibroblasts_Fetal_Skin_Scalp	fibroblast	hotspots	Hotspots
539	0.0001	3.71052	0	133	34628	601	580611	UW.Fibroblasts_Fetal_Skin_Scalp.ChromatinAccessibility.H-24259.DS19449.twopass.merge150.wgt10.zgt2.wig	Fibroblasts_Fetal_Skin_Scalp	fibroblast	hotspots	Hotspots
539	1e-05	6.2357	0	45	34628	121	580611	UW.Fibroblasts_Fetal_Skin_Scalp.ChromatinAccessibility.H-24259.DS19449.twopass.merge150.wgt10.zgt2.wig	Fibroblasts_Fetal_Skin_Scalp	fibroblast	hotspots	Hotspots
539	1e-06	6.1343	6e-05	30	34628	82	580611	UW.Fibroblasts_Fetal_Skin_Scalp.ChromatinAccessibility.H-24259.DS19449.twopass.merge150.wgt10.zgt2.wig	Fibroblasts_Fetal_Skin_Scalp	fibroblast	hotspots	Hotspots
539	1e-07	6.52054	0.000764807	21	34628	54	580611	UW.Fibroblasts_Fetal_Skin_Scalp.ChromatinAccessibility.H-24259.DS19449.twopass.merge150.wgt10.zgt2.wig	Fibroblasts_Fetal_Skin_Scalp	fibroblast	hotspots	Hotspots
539	1e-08	6.17735	0.0229885	14	34628	38	580611	UW.Fibroblasts_Fetal_Skin_Scalp.ChromatinAccessibility.H-24259.DS19449.twopass.merge150.wgt10.zgt2.wig	Fibroblasts_Fetal_Skin_Scalp	fibroblast	hotspots	Hotspots
540	0.01	1.80085	-1	1767	36738	15507	580611	UW.Fibroblasts_Fetal_Skin_Upper_Back.ChromatinAccessibility.H-24259.DS19696.twopass.merge150.wgt10.zgt2.wig	Fibroblasts_Fetal_Skin_Upper_Back	fibroblast	hotspots	Hotspots
540	0.0001	3.62889	0	138	36738	601	580611	UW.Fibroblasts_Fetal_Skin_Upper_Back.ChromatinAccessibility.H-24259.DS19696.twopass.merge150.wgt10.zgt2.wig	Fibroblasts_Fetal_Skin_Upper_Back	fibroblast	hotspots	Hotspots
540	1e-05	5.87756	0	45	36738	121	580611	UW.Fibroblasts_Fetal_Skin_Upper_Back.ChromatinAccessibility.H-24259.DS19696.twopass.merge150.wgt10.zgt2.wig	Fibroblasts_Fetal_Skin_Upper_Back	fibroblast	hotspots	Hotspots
540	1e-06	6.36019	5e-06	33	36738	82	580611	UW.Fibroblasts_Fetal_Skin_Upper_Back.ChromatinAccessibility.H-24259.DS19696.twopass.merge150.wgt10.zgt2.wig	Fibroblasts_Fetal_Skin_Upper_Back	fibroblast	hotspots	Hotspots
540	1e-07	6.43871	0.000543898	22	36738	54	580611	UW.Fibroblasts_Fetal_Skin_Upper_Back.ChromatinAccessibility.H-24259.DS19696.twopass.merge150.wgt10.zgt2.wig	Fibroblasts_Fetal_Skin_Upper_Back	fibroblast	hotspots	Hotspots
540	1e-08	6.65436	0.00618276	16	36738	38	580611	UW.Fibroblasts_Fetal_Skin_Upper_Back.ChromatinAccessibility.H-24259.DS19696.twopass.merge150.wgt10.zgt2.wig	Fibroblasts_Fetal_Skin_Upper_Back	fibroblast	hotspots	Hotspots
541	0.01	1.77793	-1	1959	41255	15507	580611	UW.Fibroblasts_Fetal_Skin_Upper_Back.ChromatinAccessibility.H-24259.DS19706.twopass.merge150.wgt10.zgt2.wig	Fibroblasts_Fetal_Skin_Upper_Back	fibroblast	hotspots	Hotspots
541	0.0001	3.55941	0	152	41255	601	580611	UW.Fibroblasts_Fetal_Skin_Upper_Back.ChromatinAccessibility.H-24259.DS19706.twopass.merge150.wgt10.zgt2.wig	Fibroblasts_Fetal_Skin_Upper_Back	fibroblast	hotspots	Hotspots
541	1e-05	6.04821	0	52	41255	121	580611	UW.Fibroblasts_Fetal_Skin_Upper_Back.ChromatinAccessibility.H-24259.DS19706.twopass.merge150.wgt10.zgt2.wig	Fibroblasts_Fetal_Skin_Upper_Back	fibroblast	hotspots	Hotspots
541	1e-06	6.35033	0	37	41255	82	580611	UW.Fibroblasts_Fetal_Skin_Upper_Back.ChromatinAccessibility.H-24259.DS19706.twopass.merge150.wgt10.zgt2.wig	Fibroblasts_Fetal_Skin_Upper_Back	fibroblast	hotspots	Hotspots
541	1e-07	6.77623	2.6e-05	26	41255	54	580611	UW.Fibroblasts_Fetal_Skin_Upper_Back.ChromatinAccessibility.H-24259.DS19706.twopass.merge150.wgt10.zgt2.wig	Fibroblasts_Fetal_Skin_Upper_Back	fibroblast	hotspots	Hotspots
541	1e-08	6.6665	0.00179582	18	41255	38	580611	UW.Fibroblasts_Fetal_Skin_Upper_Back.ChromatinAccessibility.H-24259.DS19706.twopass.merge150.wgt10.zgt2.wig	Fibroblasts_Fetal_Skin_Upper_Back	fibroblast	hotspots	Hotspots
542	0.01	1.62918	-1	2062	47389	15507	580611	UW.H1_BMP4_Derived_Mesendoderm_Cultured_Cells.ChromatinAccessibility.DS18732.twopass.merge150.wgt10.zgt2.wig	H1_BMP4_Derived_Mesendoderm_Cultured_Cells	es_cell	hotspots	Hotspots
542	0.0001	2.97636	8.6e-05	146	47389	601	580611	UW.H1_BMP4_Derived_Mesendoderm_Cultured_Cells.ChromatinAccessibility.DS18732.twopass.merge150.wgt10.zgt2.wig	H1_BMP4_Derived_Mesendoderm_Cultured_Cells	es_cell	hotspots	Hotspots
542	1e-05	4.55654	0.000385296	45	47389	121	580611	UW.H1_BMP4_Derived_Mesendoderm_Cultured_Cells.ChromatinAccessibility.DS18732.twopass.merge150.wgt10.zgt2.wig	H1_BMP4_Derived_Mesendoderm_Cultured_Cells	es_cell	hotspots	Hotspots
542	1e-06	4.33303	0.0161342	29	47389	82	580611	UW.H1_BMP4_Derived_Mesendoderm_Cultured_Cells.ChromatinAccessibility.DS18732.twopass.merge150.wgt10.zgt2.wig	H1_BMP4_Derived_Mesendoderm_Cultured_Cells	es_cell	hotspots	Hotspots
542	1e-07	5.21845	0.00528234	23	47389	54	580611	UW.H1_BMP4_Derived_Mesendoderm_Cultured_Cells.ChromatinAccessibility.DS18732.twopass.merge150.wgt10.zgt2.wig	H1_BMP4_Derived_Mesendoderm_Cultured_Cells	es_cell	hotspots	Hotspots
542	1e-08	5.80359	0.00535619	18	47389	38	580611	UW.H1_BMP4_Derived_Mesendoderm_Cultured_Cells.ChromatinAccessibility.DS18732.twopass.merge150.wgt10.zgt2.wig	H1_BMP4_Derived_Mesendoderm_Cultured_Cells	es_cell	hotspots	Hotspots
543	0.01	1.63778	-1	2127	48626	15507	580611	UW.H1_BMP4_Derived_Mesendoderm_Cultured_Cells.ChromatinAccessibility.DS19310.twopass.merge150.wgt10.zgt2.wig	H1_BMP4_Derived_Mesendoderm_Cultured_Cells	es_cell	hotspots	Hotspots
543	0.0001	2.82118	0.00200489	142	48626	601	580611	UW.H1_BMP4_Derived_Mesendoderm_Cultured_Cells.ChromatinAccessibility.DS19310.twopass.merge150.wgt10.zgt2.wig	H1_BMP4_Derived_Mesendoderm_Cultured_Cells	es_cell	hotspots	Hotspots
543	1e-05	4.73666	5.2e-05	48	48626	121	580611	UW.H1_BMP4_Derived_Mesendoderm_Cultured_Cells.ChromatinAccessibility.DS19310.twopass.merge150.wgt10.zgt2.wig	H1_BMP4_Derived_Mesendoderm_Cultured_Cells	es_cell	hotspots	Hotspots
543	1e-06	4.80526	0.00181271	33	48626	82	580611	UW.H1_BMP4_Derived_Mesendoderm_Cultured_Cells.ChromatinAccessibility.DS19310.twopass.merge150.wgt10.zgt2.wig	H1_BMP4_Derived_Mesendoderm_Cultured_Cells	es_cell	hotspots	Hotspots
543	1e-07	5.74905	0.000309513	26	48626	54	580611	UW.H1_BMP4_Derived_Mesendoderm_Cultured_Cells.ChromatinAccessibility.DS19310.twopass.merge150.wgt10.zgt2.wig	H1_BMP4_Derived_Mesendoderm_Cultured_Cells	es_cell	hotspots	Hotspots
543	1e-08	6.28439	0.00119329	20	48626	38	580611	UW.H1_BMP4_Derived_Mesendoderm_Cultured_Cells.ChromatinAccessibility.DS19310.twopass.merge150.wgt10.zgt2.wig	H1_BMP4_Derived_Mesendoderm_Cultured_Cells	es_cell	hotspots	Hotspots
544	0.01	1.67773	-1	1798	40126	15507	580611	UW.H1_BMP4_Derived_Trophoblast_Cultured_Cells.ChromatinAccessibility.DS18736.twopass.merge150.wgt10.zgt2.wig	H1_BMP4_Derived_Trophoblast_Cultured_Cells	es_cell	hotspots	Hotspots
544	0.0001	3.10581	0.000283151	129	40126	601	580611	UW.H1_BMP4_Derived_Trophoblast_Cultured_Cells.ChromatinAccessibility.DS18736.twopass.merge150.wgt10.zgt2.wig	H1_BMP4_Derived_Trophoblast_Cultured_Cells	es_cell	hotspots	Hotspots
544	1e-05	4.66379	0.00287828	39	40126	121	580611	UW.H1_BMP4_Derived_Trophoblast_Cultured_Cells.ChromatinAccessibility.DS18736.twopass.merge150.wgt10.zgt2.wig	H1_BMP4_Derived_Trophoblast_Cultured_Cells	es_cell	hotspots	Hotspots
544	1e-06	4.76441	0.0163854	27	40126	82	580611	UW.H1_BMP4_Derived_Trophoblast_Cultured_Cells.ChromatinAccessibility.DS18736.twopass.merge150.wgt10.zgt2.wig	H1_BMP4_Derived_Trophoblast_Cultured_Cells	es_cell	hotspots	Hotspots
544	1e-07	5.35915	0.0143926	20	40126	54	580611	UW.H1_BMP4_Derived_Trophoblast_Cultured_Cells.ChromatinAccessibility.DS18736.twopass.merge150.wgt10.zgt2.wig	H1_BMP4_Derived_Trophoblast_Cultured_Cells	es_cell	hotspots	Hotspots
544	1e-08	5.71172	0.0346741	15	40126	38	580611	UW.H1_BMP4_Derived_Trophoblast_Cultured_Cells.ChromatinAccessibility.DS18736.twopass.merge150.wgt10.zgt2.wig	H1_BMP4_Derived_Trophoblast_Cultured_Cells	es_cell	hotspots	Hotspots
545	0.01	1.65824	-1	1645	37143	15507	580611	UW.H1_BMP4_Derived_Trophoblast_Cultured_Cells.ChromatinAccessibility.DS19317.twopass.merge150.wgt10.zgt2.wig	H1_BMP4_Derived_Trophoblast_Cultured_Cells	es_cell	hotspots	Hotspots
545	0.0001	3.2512	4.9e-05	125	37143	601	580611	UW.H1_BMP4_Derived_Trophoblast_Cultured_Cells.ChromatinAccessibility.DS19317.twopass.merge150.wgt10.zgt2.wig	H1_BMP4_Derived_Trophoblast_Cultured_Cells	es_cell	hotspots	Hotspots
545	1e-05	4.90915	0.000849545	38	37143	121	580611	UW.H1_BMP4_Derived_Trophoblast_Cultured_Cells.ChromatinAccessibility.DS19317.twopass.merge150.wgt10.zgt2.wig	H1_BMP4_Derived_Trophoblast_Cultured_Cells	es_cell	hotspots	Hotspots
545	1e-06	4.76578	0.0200844	25	37143	82	580611	UW.H1_BMP4_Derived_Trophoblast_Cultured_Cells.ChromatinAccessibility.DS19317.twopass.merge150.wgt10.zgt2.wig	H1_BMP4_Derived_Trophoblast_Cultured_Cells	es_cell	hotspots	Hotspots
545	1e-07	4.92111	0.0809061	17	37143	54	580611	UW.H1_BMP4_Derived_Trophoblast_Cultured_Cells.ChromatinAccessibility.DS19317.twopass.merge150.wgt10.zgt2.wig	H1_BMP4_Derived_Trophoblast_Cultured_Cells	es_cell	hotspots	Hotspots
545	1e-08	4.93635	0.168067	12	37143	38	580611	UW.H1_BMP4_Derived_Trophoblast_Cultured_Cells.ChromatinAccessibility.DS19317.twopass.merge150.wgt10.zgt2.wig	H1_BMP4_Derived_Trophoblast_Cultured_Cells	es_cell	hotspots	Hotspots
546	0.01	1.58014	-1	2455	58172	15507	580611	UW.H1.ChromatinAccessibility.DS18873.twopass.merge150.wgt10.zgt2.wig	H1	es_cell	hotspots	Hotspots
546	0.0001	2.55751	0.0103616	154	58172	601	580611	UW.H1.ChromatinAccessibility.DS18873.twopass.merge150.wgt10.zgt2.wig	H1	es_cell	hotspots	Hotspots
546	1e-05	3.79441	0.00416649	46	58172	121	580611	UW.H1.ChromatinAccessibility.DS18873.twopass.merge150.wgt10.zgt2.wig	H1	es_cell	hotspots	Hotspots
546	1e-06	4.01672	0.0108272	33	58172	82	580611	UW.H1.ChromatinAccessibility.DS18873.twopass.merge150.wgt10.zgt2.wig	H1	es_cell	hotspots	Hotspots
546	1e-07	4.25114	0.03003	23	58172	54	580611	UW.H1.ChromatinAccessibility.DS18873.twopass.merge150.wgt10.zgt2.wig	H1	es_cell	hotspots	Hotspots
546	1e-08	4.2025	0.126103	16	58172	38	580611	UW.H1.ChromatinAccessibility.DS18873.twopass.merge150.wgt10.zgt2.wig	H1	es_cell	hotspots	Hotspots
547	0.01	1.73672	-1	1535	33093	15507	580611	UW.H1.ChromatinAccessibility.DS19100.twopass.merge150.wgt10.zgt2.wig	H1	es_cell	hotspots	Hotspots
547	0.0001	3.24039	0.000519308	111	33093	601	580611	UW.H1.ChromatinAccessibility.DS19100.twopass.merge150.wgt10.zgt2.wig	H1	es_cell	hotspots	Hotspots
547	1e-05	4.34996	0.032	30	33093	121	580611	UW.H1.ChromatinAccessibility.DS19100.twopass.merge150.wgt10.zgt2.wig	H1	es_cell	hotspots	Hotspots
547	1e-06	4.49319	0.0811688	21	33093	82	580611	UW.H1.ChromatinAccessibility.DS19100.twopass.merge150.wgt10.zgt2.wig	H1	es_cell	hotspots	Hotspots
547	1e-07	4.87356	0.100503	15	33093	54	580611	UW.H1.ChromatinAccessibility.DS19100.twopass.merge150.wgt10.zgt2.wig	H1	es_cell	hotspots	Hotspots
547	1e-08	4.15535	0.438596	9	33093	38	580611	UW.H1.ChromatinAccessibility.DS19100.twopass.merge150.wgt10.zgt2.wig	H1	es_cell	hotspots	Hotspots
548	0.01	1.67256	-1	1728	38683	15507	580611	UW.H1_Derived_Mesenchymal_Stem_Cells.ChromatinAccessibility.DS20671.twopass.merge150.wgt10.zgt2.wig	H1_Derived_Mesenchymal_Stem_Cells	es_cell	hotspots	Hotspots
548	0.0001	3.22166	1e-06	129	38683	601	580611	UW.H1_Derived_Mesenchymal_Stem_Cells.ChromatinAccessibility.DS20671.twopass.merge150.wgt10.zgt2.wig	H1_Derived_Mesenchymal_Stem_Cells	es_cell	hotspots	Hotspots
548	1e-05	5.2099	5e-06	42	38683	121	580611	UW.H1_Derived_Mesenchymal_Stem_Cells.ChromatinAccessibility.DS20671.twopass.merge150.wgt10.zgt2.wig	H1_Derived_Mesenchymal_Stem_Cells	es_cell	hotspots	Hotspots
548	1e-06	5.49127	8.8e-05	30	38683	82	580611	UW.H1_Derived_Mesenchymal_Stem_Cells.ChromatinAccessibility.DS20671.twopass.merge150.wgt10.zgt2.wig	H1_Derived_Mesenchymal_Stem_Cells	es_cell	hotspots	Hotspots
548	1e-07	6.39292	7.7e-05	23	38683	54	580611	UW.H1_Derived_Mesenchymal_Stem_Cells.ChromatinAccessibility.DS20671.twopass.merge150.wgt10.zgt2.wig	H1_Derived_Mesenchymal_Stem_Cells	es_cell	hotspots	Hotspots
548	1e-08	6.31977	0.00310684	16	38683	38	580611	UW.H1_Derived_Mesenchymal_Stem_Cells.ChromatinAccessibility.DS20671.twopass.merge150.wgt10.zgt2.wig	H1_Derived_Mesenchymal_Stem_Cells	es_cell	hotspots	Hotspots
549	0.01	1.63638	-1	1940	44389	15507	580611	UW.H1_Derived_Mesenchymal_Stem_Cells.ChromatinAccessibility.DS21042.twopass.merge150.wgt10.zgt2.wig	H1_Derived_Mesenchymal_Stem_Cells	es_cell	hotspots	Hotspots
549	0.0001	3.15576	0	145	44389	601	580611	UW.H1_Derived_Mesenchymal_Stem_Cells.ChromatinAccessibility.DS21042.twopass.merge150.wgt10.zgt2.wig	H1_Derived_Mesenchymal_Stem_Cells	es_cell	hotspots	Hotspots
549	1e-05	4.97259	3e-06	46	44389	121	580611	UW.H1_Derived_Mesenchymal_Stem_Cells.ChromatinAccessibility.DS21042.twopass.merge150.wgt10.zgt2.wig	H1_Derived_Mesenchymal_Stem_Cells	es_cell	hotspots	Hotspots
549	1e-06	5.10442	5.5e-05	32	44389	82	580611	UW.H1_Derived_Mesenchymal_Stem_Cells.ChromatinAccessibility.DS21042.twopass.merge150.wgt10.zgt2.wig	H1_Derived_Mesenchymal_Stem_Cells	es_cell	hotspots	Hotspots
549	1e-07	6.29781	4e-06	26	44389	54	580611	UW.H1_Derived_Mesenchymal_Stem_Cells.ChromatinAccessibility.DS21042.twopass.merge150.wgt10.zgt2.wig	H1_Derived_Mesenchymal_Stem_Cells	es_cell	hotspots	Hotspots
549	1e-08	6.88424	4.4e-05	20	44389	38	580611	UW.H1_Derived_Mesenchymal_Stem_Cells.ChromatinAccessibility.DS21042.twopass.merge150.wgt10.zgt2.wig	H1_Derived_Mesenchymal_Stem_Cells	es_cell	hotspots	Hotspots
550	0.01	1.67984	-1	1834	40878	15507	580611	UW.H1_Derived_Neuronal_Progenitor_Cultured_Cells.ChromatinAccessibility.DS18739.twopass.merge150.wgt10.zgt2.wig	H1_Derived_Neuronal_Progenitor_Cultured_Cells	es_cell	hotspots	Hotspots
550	0.0001	2.93051	0.000767448	124	40878	601	580611	UW.H1_Derived_Neuronal_Progenitor_Cultured_Cells.ChromatinAccessibility.DS18739.twopass.merge150.wgt10.zgt2.wig	H1_Derived_Neuronal_Progenitor_Cultured_Cells	es_cell	hotspots	Hotspots
550	1e-05	4.34322	0.00327837	37	40878	121	580611	UW.H1_Derived_Neuronal_Progenitor_Cultured_Cells.ChromatinAccessibility.DS18739.twopass.merge150.wgt10.zgt2.wig	H1_Derived_Neuronal_Progenitor_Cultured_Cells	es_cell	hotspots	Hotspots
550	1e-06	5.02319	0.000925849	29	40878	82	580611	UW.H1_Derived_Neuronal_Progenitor_Cultured_Cells.ChromatinAccessibility.DS18739.twopass.merge150.wgt10.zgt2.wig	H1_Derived_Neuronal_Progenitor_Cultured_Cells	es_cell	hotspots	Hotspots
550	1e-07	5.26056	0.00745156	20	40878	54	580611	UW.H1_Derived_Neuronal_Progenitor_Cultured_Cells.ChromatinAccessibility.DS18739.twopass.merge150.wgt10.zgt2.wig	H1_Derived_Neuronal_Progenitor_Cultured_Cells	es_cell	hotspots	Hotspots
550	1e-08	4.85909	0.103842	13	40878	38	580611	UW.H1_Derived_Neuronal_Progenitor_Cultured_Cells.ChromatinAccessibility.DS18739.twopass.merge150.wgt10.zgt2.wig	H1_Derived_Neuronal_Progenitor_Cultured_Cells	es_cell	hotspots	Hotspots
551	0.01	1.60529	-1	2206	51453	15507	580611	UW.H1_Derived_Neuronal_Progenitor_Cultured_Cells.ChromatinAccessibility.DS20153.twopass.merge150.wgt10.zgt2.wig	H1_Derived_Neuronal_Progenitor_Cultured_Cells	es_cell	hotspots	Hotspots
551	0.0001	2.76005	0.000435857	147	51453	601	580611	UW.H1_Derived_Neuronal_Progenitor_Cultured_Cells.ChromatinAccessibility.DS20153.twopass.merge150.wgt10.zgt2.wig	H1_Derived_Neuronal_Progenitor_Cultured_Cells	es_cell	hotspots	Hotspots
551	1e-05	3.82361	0.00906701	41	51453	121	580611	UW.H1_Derived_Neuronal_Progenitor_Cultured_Cells.ChromatinAccessibility.DS20153.twopass.merge150.wgt10.zgt2.wig	H1_Derived_Neuronal_Progenitor_Cultured_Cells	es_cell	hotspots	Hotspots
551	1e-06	3.99079	0.0358423	29	51453	82	580611	UW.H1_Derived_Neuronal_Progenitor_Cultured_Cells.ChromatinAccessibility.DS20153.twopass.merge150.wgt10.zgt2.wig	H1_Derived_Neuronal_Progenitor_Cultured_Cells	es_cell	hotspots	Hotspots
551	1e-07	4.80628	0.00872144	23	51453	54	580611	UW.H1_Derived_Neuronal_Progenitor_Cultured_Cells.ChromatinAccessibility.DS20153.twopass.merge150.wgt10.zgt2.wig	H1_Derived_Neuronal_Progenitor_Cultured_Cells	es_cell	hotspots	Hotspots
551	1e-08	5.04824	0.0273523	17	51453	38	580611	UW.H1_Derived_Neuronal_Progenitor_Cultured_Cells.ChromatinAccessibility.DS20153.twopass.merge150.wgt10.zgt2.wig	H1_Derived_Neuronal_Progenitor_Cultured_Cells	es_cell	hotspots	Hotspots
552	0.01	1.58281	-1	2596	61409	15507	580611	UW.H9.ChromatinAccessibility.DS18517.twopass.merge150.wgt10.zgt2.wig	H9	es_cell	hotspots	Hotspots
552	0.0001	2.50136	0.0132188	159	61409	601	580611	UW.H9.ChromatinAccessibility.DS18517.twopass.merge150.wgt10.zgt2.wig	H9	es_cell	hotspots	Hotspots
552	1e-05	4.45392	2e-06	57	61409	121	580611	UW.H9.ChromatinAccessibility.DS18517.twopass.merge150.wgt10.zgt2.wig	H9	es_cell	hotspots	Hotspots
552	1e-06	4.61211	9.2e-05	40	61409	82	580611	UW.H9.ChromatinAccessibility.DS18517.twopass.merge150.wgt10.zgt2.wig	H9	es_cell	hotspots	Hotspots
552	1e-07	4.72741	0.00289477	27	61409	54	580611	UW.H9.ChromatinAccessibility.DS18517.twopass.merge150.wgt10.zgt2.wig	H9	es_cell	hotspots	Hotspots
552	1e-08	4.72741	0.0286862	19	61409	38	580611	UW.H9.ChromatinAccessibility.DS18517.twopass.merge150.wgt10.zgt2.wig	H9	es_cell	hotspots	Hotspots
553	0.01	1.63897	-1	1984	45324	15507	580611	UW.H9.ChromatinAccessibility.DS18522.twopass.merge150.wgt10.zgt2.wig	H9	es_cell	hotspots	Hotspots
553	0.0001	2.94145	0.000279938	138	45324	601	580611	UW.H9.ChromatinAccessibility.DS18522.twopass.merge150.wgt10.zgt2.wig	H9	es_cell	hotspots	Hotspots
553	1e-05	4.76414	6.4e-05	45	45324	121	580611	UW.H9.ChromatinAccessibility.DS18522.twopass.merge150.wgt10.zgt2.wig	H9	es_cell	hotspots	Hotspots
553	1e-06	4.84289	0.00149058	31	45324	82	580611	UW.H9.ChromatinAccessibility.DS18522.twopass.merge150.wgt10.zgt2.wig	H9	es_cell	hotspots	Hotspots
553	1e-07	5.69344	0.000794932	24	45324	54	580611	UW.H9.ChromatinAccessibility.DS18522.twopass.merge150.wgt10.zgt2.wig	H9	es_cell	hotspots	Hotspots
553	1e-08	5.73089	0.0102344	17	45324	38	580611	UW.H9.ChromatinAccessibility.DS18522.twopass.merge150.wgt10.zgt2.wig	H9	es_cell	hotspots	Hotspots
554	0.01	1.76545	-1	1643	34845	15507	580611	UW.IMR90.ChromatinAccessibility.DS11759.twopass.merge150.wgt10.zgt2.wig	IMR90	lung	hotspots	Hotspots
554	0.0001	3.54879	0	128	34845	601	580611	UW.IMR90.ChromatinAccessibility.DS11759.twopass.merge150.wgt10.zgt2.wig	IMR90	lung	hotspots	Hotspots
554	1e-05	5.64603	1.3e-05	41	34845	121	580611	UW.IMR90.ChromatinAccessibility.DS11759.twopass.merge150.wgt10.zgt2.wig	IMR90	lung	hotspots	Hotspots
554	1e-06	5.8929	0.00018952	29	34845	82	580611	UW.IMR90.ChromatinAccessibility.DS11759.twopass.merge150.wgt10.zgt2.wig	IMR90	lung	hotspots	Hotspots
554	1e-07	6.47993	0.000938438	21	34845	54	580611	UW.IMR90.ChromatinAccessibility.DS11759.twopass.merge150.wgt10.zgt2.wig	IMR90	lung	hotspots	Hotspots
554	1e-08	6.57737	0.00929973	15	34845	38	580611	UW.IMR90.ChromatinAccessibility.DS11759.twopass.merge150.wgt10.zgt2.wig	IMR90	lung	hotspots	Hotspots
555	0.01	1.74972	-1	1723	36870	15507	580611	UW.IMR90.ChromatinAccessibility.DS11764.twopass.merge150.wgt10.zgt2.wig	IMR90	lung	hotspots	Hotspots
555	0.0001	3.5635	0	136	36870	601	580611	UW.IMR90.ChromatinAccessibility.DS11764.twopass.merge150.wgt10.zgt2.wig	IMR90	lung	hotspots	Hotspots
555	1e-05	5.72637	2e-06	44	36870	121	580611	UW.IMR90.ChromatinAccessibility.DS11764.twopass.merge150.wgt10.zgt2.wig	IMR90	lung	hotspots	Hotspots
555	1e-06	5.95333	5.5e-05	31	36870	82	580611	UW.IMR90.ChromatinAccessibility.DS11764.twopass.merge150.wgt10.zgt2.wig	IMR90	lung	hotspots	Hotspots
555	1e-07	6.41566	0.000443557	22	36870	54	580611	UW.IMR90.ChromatinAccessibility.DS11764.twopass.merge150.wgt10.zgt2.wig	IMR90	lung	hotspots	Hotspots
555	1e-08	6.21613	0.0126743	15	36870	38	580611	UW.IMR90.ChromatinAccessibility.DS11764.twopass.merge150.wgt10.zgt2.wig	IMR90	lung	hotspots	Hotspots
556	0.01	1.64687	-1	1858	42242	15507	580611	UW.IMR90.ChromatinAccessibility.DS13219.twopass.merge150.wgt10.zgt2.wig	IMR90	lung	hotspots	Hotspots
556	0.0001	3.2018	0	140	42242	601	580611	UW.IMR90.ChromatinAccessibility.DS13219.twopass.merge150.wgt10.zgt2.wig	IMR90	lung	hotspots	Hotspots
556	1e-05	5.11173	5e-06	45	42242	121	580611	UW.IMR90.ChromatinAccessibility.DS13219.twopass.merge150.wgt10.zgt2.wig	IMR90	lung	hotspots	Hotspots
556	1e-06	5.69909	1.1e-05	34	42242	82	580611	UW.IMR90.ChromatinAccessibility.DS13219.twopass.merge150.wgt10.zgt2.wig	IMR90	lung	hotspots	Hotspots
556	1e-07	6.87244	3e-06	27	42242	54	580611	UW.IMR90.ChromatinAccessibility.DS13219.twopass.merge150.wgt10.zgt2.wig	IMR90	lung	hotspots	Hotspots
556	1e-08	6.87244	0.000251083	19	42242	38	580611	UW.IMR90.ChromatinAccessibility.DS13219.twopass.merge150.wgt10.zgt2.wig	IMR90	lung	hotspots	Hotspots
557	0.01	1.72678	-1	1713	37143	15507	580611	UW.IMR90.ChromatinAccessibility.DS13229.twopass.merge150.wgt10.zgt2.wig	IMR90	lung	hotspots	Hotspots
557	0.0001	3.43327	1e-06	132	37143	601	580611	UW.IMR90.ChromatinAccessibility.DS13229.twopass.merge150.wgt10.zgt2.wig	IMR90	lung	hotspots	Hotspots
557	1e-05	5.55509	3e-06	43	37143	121	580611	UW.IMR90.ChromatinAccessibility.DS13229.twopass.merge150.wgt10.zgt2.wig	IMR90	lung	hotspots	Hotspots
557	1e-06	5.90957	3e-05	31	37143	82	580611	UW.IMR90.ChromatinAccessibility.DS13229.twopass.merge150.wgt10.zgt2.wig	IMR90	lung	hotspots	Hotspots
557	1e-07	6.65798	8.5e-05	23	37143	54	580611	UW.IMR90.ChromatinAccessibility.DS13229.twopass.merge150.wgt10.zgt2.wig	IMR90	lung	hotspots	Hotspots
557	1e-08	6.5818	0.00334672	16	37143	38	580611	UW.IMR90.ChromatinAccessibility.DS13229.twopass.merge150.wgt10.zgt2.wig	IMR90	lung	hotspots	Hotspots
558	0.01	1.6666	-1	2103	47246	15507	580611	UW.iPS_DF_19.11.ChromatinAccessibility.DS15153.twopass.merge150.wgt10.zgt2.wig	iPS_DF_19.11	ips_cell	hotspots	Hotspots
558	0.0001	2.88313	0.00123512	141	47246	601	580611	UW.iPS_DF_19.11.ChromatinAccessibility.DS15153.twopass.merge150.wgt10.zgt2.wig	iPS_DF_19.11	ips_cell	hotspots	Hotspots
558	1e-05	4.16408	0.00702889	41	47246	121	580611	UW.iPS_DF_19.11.ChromatinAccessibility.DS15153.twopass.merge150.wgt10.zgt2.wig	iPS_DF_19.11	ips_cell	hotspots	Hotspots
558	1e-06	4.64588	0.00539491	31	47246	82	580611	UW.iPS_DF_19.11.ChromatinAccessibility.DS15153.twopass.merge150.wgt10.zgt2.wig	iPS_DF_19.11	ips_cell	hotspots	Hotspots
558	1e-07	5.00667	0.01317	22	47246	54	580611	UW.iPS_DF_19.11.ChromatinAccessibility.DS15153.twopass.merge150.wgt10.zgt2.wig	iPS_DF_19.11	ips_cell	hotspots	Hotspots
558	1e-08	4.85096	0.101833	15	47246	38	580611	UW.iPS_DF_19.11.ChromatinAccessibility.DS15153.twopass.merge150.wgt10.zgt2.wig	iPS_DF_19.11	ips_cell	hotspots	Hotspots
559	0.01	1.70317	-1	1833	40296	15507	580611	UW.iPS_DF_19.7.ChromatinAccessibility.DS15148.twopass.merge150.wgt10.zgt2.wig	iPS_DF_19.7	ips_cell	hotspots	Hotspots
559	0.0001	3.11668	0.000207757	130	40296	601	580611	UW.iPS_DF_19.7.ChromatinAccessibility.DS15148.twopass.merge150.wgt10.zgt2.wig	iPS_DF_19.7	ips_cell	hotspots	Hotspots
559	1e-05	4.52503	0.00376067	38	40296	121	580611	UW.iPS_DF_19.7.ChromatinAccessibility.DS15148.twopass.merge150.wgt10.zgt2.wig	iPS_DF_19.7	ips_cell	hotspots	Hotspots
559	1e-06	4.74431	0.0131113	27	40296	82	580611	UW.iPS_DF_19.7.ChromatinAccessibility.DS15148.twopass.merge150.wgt10.zgt2.wig	iPS_DF_19.7	ips_cell	hotspots	Hotspots
559	1e-07	5.60336	0.00589901	21	40296	54	580611	UW.iPS_DF_19.7.ChromatinAccessibility.DS15148.twopass.merge150.wgt10.zgt2.wig	iPS_DF_19.7	ips_cell	hotspots	Hotspots
559	1e-08	5.68763	0.0313578	15	40296	38	580611	UW.iPS_DF_19.7.ChromatinAccessibility.DS15148.twopass.merge150.wgt10.zgt2.wig	iPS_DF_19.7	ips_cell	hotspots	Hotspots
560	0.01	1.64442	-1	1871	42601	15507	580611	UW.iPS_DF_4.7.ChromatinAccessibility.DS15169.twopass.merge150.wgt10.zgt2.wig	iPS_DF_4.7	ips_cell	hotspots	Hotspots
560	0.0001	2.76663	0.0162311	122	42601	601	580611	UW.iPS_DF_4.7.ChromatinAccessibility.DS15169.twopass.merge150.wgt10.zgt2.wig	iPS_DF_4.7	ips_cell	hotspots	Hotspots
560	1e-05	4.16756	0.0159261	37	42601	121	580611	UW.iPS_DF_4.7.ChromatinAccessibility.DS15169.twopass.merge150.wgt10.zgt2.wig	iPS_DF_4.7	ips_cell	hotspots	Hotspots
560	1e-06	4.1552	0.0728863	25	42601	82	580611	UW.iPS_DF_4.7.ChromatinAccessibility.DS15169.twopass.merge150.wgt10.zgt2.wig	iPS_DF_4.7	ips_cell	hotspots	Hotspots
560	1e-07	4.79541	0.0546747	19	42601	54	580611	UW.iPS_DF_4.7.ChromatinAccessibility.DS15169.twopass.merge150.wgt10.zgt2.wig	iPS_DF_4.7	ips_cell	hotspots	Hotspots
560	1e-08	5.02123	0.0990099	14	42601	38	580611	UW.iPS_DF_4.7.ChromatinAccessibility.DS15169.twopass.merge150.wgt10.zgt2.wig	iPS_DF_4.7	ips_cell	hotspots	Hotspots
561	0.01	1.61992	-1	2204	50942	15507	580611	UW.iPS_DF_6.9.ChromatinAccessibility.DS15164.twopass.merge150.wgt10.zgt2.wig	iPS_DF_6.9	ips_cell	hotspots	Hotspots
561	0.0001	2.76877	0.00185649	146	50942	601	580611	UW.iPS_DF_6.9.ChromatinAccessibility.DS15164.twopass.merge150.wgt10.zgt2.wig	iPS_DF_6.9	ips_cell	hotspots	Hotspots
561	1e-05	4.42712	0.000300887	47	50942	121	580611	UW.iPS_DF_6.9.ChromatinAccessibility.DS15164.twopass.merge150.wgt10.zgt2.wig	iPS_DF_6.9	ips_cell	hotspots	Hotspots
561	1e-06	4.72579	0.000883954	34	50942	82	580611	UW.iPS_DF_6.9.ChromatinAccessibility.DS15164.twopass.merge150.wgt10.zgt2.wig	iPS_DF_6.9	ips_cell	hotspots	Hotspots
561	1e-07	5.27662	0.00157503	25	50942	54	580611	UW.iPS_DF_6.9.ChromatinAccessibility.DS15164.twopass.merge150.wgt10.zgt2.wig	iPS_DF_6.9	ips_cell	hotspots	Hotspots
561	1e-08	5.09888	0.0344353	17	50942	38	580611	UW.iPS_DF_6.9.ChromatinAccessibility.DS15164.twopass.merge150.wgt10.zgt2.wig	iPS_DF_6.9	ips_cell	hotspots	Hotspots
562	0.01	1.6705	-1	1545	34629	15507	580611	UW.Mobilized_CD34_Primary_Cells.ChromatinAccessibility.RO_00738.DS13199.twopass.merge150.wgt10.zgt2.wig	Mobilized_CD34_Primary_Cells	blood	hotspots	Hotspots
562	0.0001	3.31984	3.2e-05	119	34629	601	580611	UW.Mobilized_CD34_Primary_Cells.ChromatinAccessibility.RO_00738.DS13199.twopass.merge150.wgt10.zgt2.wig	Mobilized_CD34_Primary_Cells	blood	hotspots	Hotspots
562	1e-05	4.57271	0.0069185	33	34629	121	580611	UW.Mobilized_CD34_Primary_Cells.ChromatinAccessibility.RO_00738.DS13199.twopass.merge150.wgt10.zgt2.wig	Mobilized_CD34_Primary_Cells	blood	hotspots	Hotspots
562	1e-06	4.70283	0.0217344	23	34629	82	580611	UW.Mobilized_CD34_Primary_Cells.ChromatinAccessibility.RO_00738.DS13199.twopass.merge150.wgt10.zgt2.wig	Mobilized_CD34_Primary_Cells	blood	hotspots	Hotspots
562	1e-07	5.58887	0.00933358	18	34629	54	580611	UW.Mobilized_CD34_Primary_Cells.ChromatinAccessibility.RO_00738.DS13199.twopass.merge150.wgt10.zgt2.wig	Mobilized_CD34_Primary_Cells	blood	hotspots	Hotspots
562	1e-08	4.85349	0.204082	11	34629	38	580611	UW.Mobilized_CD34_Primary_Cells.ChromatinAccessibility.RO_00738.DS13199.twopass.merge150.wgt10.zgt2.wig	Mobilized_CD34_Primary_Cells	blood	hotspots	Hotspots
563	0.01	1.66266	-1	1502	33824	15507	580611	UW.Mobilized_CD34_Primary_Cells.ChromatinAccessibility.RO_01480.DS12771.twopass.merge150.wgt10.zgt2.wig	Mobilized_CD34_Primary_Cells	blood	hotspots	Hotspots
563	0.0001	3.22749	2.2e-05	113	33824	601	580611	UW.Mobilized_CD34_Primary_Cells.ChromatinAccessibility.RO_01480.DS12771.twopass.merge150.wgt10.zgt2.wig	Mobilized_CD34_Primary_Cells	blood	hotspots	Hotspots
563	1e-05	4.25595	0.0097704	30	33824	121	580611	UW.Mobilized_CD34_Primary_Cells.ChromatinAccessibility.RO_01480.DS12771.twopass.merge150.wgt10.zgt2.wig	Mobilized_CD34_Primary_Cells	blood	hotspots	Hotspots
563	1e-06	4.81476	0.00552975	23	33824	82	580611	UW.Mobilized_CD34_Primary_Cells.ChromatinAccessibility.RO_01480.DS12771.twopass.merge150.wgt10.zgt2.wig	Mobilized_CD34_Primary_Cells	blood	hotspots	Hotspots
563	1e-07	5.404	0.0108956	17	33824	54	580611	UW.Mobilized_CD34_Primary_Cells.ChromatinAccessibility.RO_01480.DS12771.twopass.merge150.wgt10.zgt2.wig	Mobilized_CD34_Primary_Cells	blood	hotspots	Hotspots
563	1e-08	4.969	0.0899281	11	33824	38	580611	UW.Mobilized_CD34_Primary_Cells.ChromatinAccessibility.RO_01480.DS12771.twopass.merge150.wgt10.zgt2.wig	Mobilized_CD34_Primary_Cells	blood	hotspots	Hotspots
564	0.01	1.68585	-1	1418	31493	15507	580611	UW.Mobilized_CD34_Primary_Cells.ChromatinAccessibility.RO_01492.DS12774.twopass.merge150.wgt10.zgt2.wig	Mobilized_CD34_Primary_Cells	blood	hotspots	Hotspots
564	0.0001	3.46637	0	113	31493	601	580611	UW.Mobilized_CD34_Primary_Cells.ChromatinAccessibility.RO_01492.DS12774.twopass.merge150.wgt10.zgt2.wig	Mobilized_CD34_Primary_Cells	blood	hotspots	Hotspots
564	1e-05	4.57096	0.00379622	30	31493	121	580611	UW.Mobilized_CD34_Primary_Cells.ChromatinAccessibility.RO_01492.DS12774.twopass.merge150.wgt10.zgt2.wig	Mobilized_CD34_Primary_Cells	blood	hotspots	Hotspots
564	1e-06	4.72146	0.01167	21	31493	82	580611	UW.Mobilized_CD34_Primary_Cells.ChromatinAccessibility.RO_01492.DS12774.twopass.merge150.wgt10.zgt2.wig	Mobilized_CD34_Primary_Cells	blood	hotspots	Hotspots
564	1e-07	5.46258	0.0116401	16	31493	54	580611	UW.Mobilized_CD34_Primary_Cells.ChromatinAccessibility.RO_01492.DS12774.twopass.merge150.wgt10.zgt2.wig	Mobilized_CD34_Primary_Cells	blood	hotspots	Hotspots
564	1e-08	4.85163	0.130039	10	31493	38	580611	UW.Mobilized_CD34_Primary_Cells.ChromatinAccessibility.RO_01492.DS12774.twopass.merge150.wgt10.zgt2.wig	Mobilized_CD34_Primary_Cells	blood	hotspots	Hotspots
565	0.01	1.65338	-1	1538	34829	15507	580611	UW.Mobilized_CD34_Primary_Cells.ChromatinAccessibility.RO_01492.DS14206.twopass.merge150.wgt10.zgt2.wig	Mobilized_CD34_Primary_Cells	blood	hotspots	Hotspots
565	0.0001	3.49494	1e-06	126	34829	601	580611	UW.Mobilized_CD34_Primary_Cells.ChromatinAccessibility.RO_01492.DS14206.twopass.merge150.wgt10.zgt2.wig	Mobilized_CD34_Primary_Cells	blood	hotspots	Hotspots
565	1e-05	4.54645	0.0027972	33	34829	121	580611	UW.Mobilized_CD34_Primary_Cells.ChromatinAccessibility.RO_01492.DS14206.twopass.merge150.wgt10.zgt2.wig	Mobilized_CD34_Primary_Cells	blood	hotspots	Hotspots
565	1e-06	4.67582	0.00932662	23	34829	82	580611	UW.Mobilized_CD34_Primary_Cells.ChromatinAccessibility.RO_01492.DS14206.twopass.merge150.wgt10.zgt2.wig	Mobilized_CD34_Primary_Cells	blood	hotspots	Hotspots
565	1e-07	5.24807	0.015977	17	34829	54	580611	UW.Mobilized_CD34_Primary_Cells.ChromatinAccessibility.RO_01492.DS14206.twopass.merge150.wgt10.zgt2.wig	Mobilized_CD34_Primary_Cells	blood	hotspots	Hotspots
565	1e-08	4.82562	0.151515	11	34829	38	580611	UW.Mobilized_CD34_Primary_Cells.ChromatinAccessibility.RO_01492.DS14206.twopass.merge150.wgt10.zgt2.wig	Mobilized_CD34_Primary_Cells	blood	hotspots	Hotspots
566	0.01	1.69	-1	1587	35160	15507	580611	UW.Mobilized_CD34_Primary_Cells.ChromatinAccessibility.RO_01508.DS11202.twopass.merge150.wgt10.zgt2.wig	Mobilized_CD34_Primary_Cells	blood	hotspots	Hotspots
566	0.0001	3.21475	5.2e-05	117	35160	601	580611	UW.Mobilized_CD34_Primary_Cells.ChromatinAccessibility.RO_01508.DS11202.twopass.merge150.wgt10.zgt2.wig	Mobilized_CD34_Primary_Cells	blood	hotspots	Hotspots
566	1e-05	4.36718	0.0106383	32	35160	121	580611	UW.Mobilized_CD34_Primary_Cells.ChromatinAccessibility.RO_01508.DS11202.twopass.merge150.wgt10.zgt2.wig	Mobilized_CD34_Primary_Cells	blood	hotspots	Hotspots
566	1e-06	4.83319	0.00747105	24	35160	82	580611	UW.Mobilized_CD34_Primary_Cells.ChromatinAccessibility.RO_01508.DS11202.twopass.merge150.wgt10.zgt2.wig	Mobilized_CD34_Primary_Cells	blood	hotspots	Hotspots
566	1e-07	6.11607	0.00123078	20	35160	54	580611	UW.Mobilized_CD34_Primary_Cells.ChromatinAccessibility.RO_01508.DS11202.twopass.merge150.wgt10.zgt2.wig	Mobilized_CD34_Primary_Cells	blood	hotspots	Hotspots
566	1e-08	5.64932	0.0358423	13	35160	38	580611	UW.Mobilized_CD34_Primary_Cells.ChromatinAccessibility.RO_01508.DS11202.twopass.merge150.wgt10.zgt2.wig	Mobilized_CD34_Primary_Cells	blood	hotspots	Hotspots
567	0.01	1.68281	-1	1458	32440	15507	580611	UW.Mobilized_CD34_Primary_Cells.ChromatinAccessibility.RO_01517.DS14129.twopass.merge150.wgt10.zgt2.wig	Mobilized_CD34_Primary_Cells	blood	hotspots	Hotspots
567	0.0001	3.51408	3e-06	118	32440	601	580611	UW.Mobilized_CD34_Primary_Cells.ChromatinAccessibility.RO_01517.DS14129.twopass.merge150.wgt10.zgt2.wig	Mobilized_CD34_Primary_Cells	blood	hotspots	Hotspots
567	1e-05	4.14169	0.0413223	28	32440	121	580611	UW.Mobilized_CD34_Primary_Cells.ChromatinAccessibility.RO_01517.DS14129.twopass.merge150.wgt10.zgt2.wig	Mobilized_CD34_Primary_Cells	blood	hotspots	Hotspots
567	1e-06	4.36536	0.0727802	20	32440	82	580611	UW.Mobilized_CD34_Primary_Cells.ChromatinAccessibility.RO_01517.DS14129.twopass.merge150.wgt10.zgt2.wig	Mobilized_CD34_Primary_Cells	blood	hotspots	Hotspots
567	1e-07	5.63455	0.0116904	17	32440	54	580611	UW.Mobilized_CD34_Primary_Cells.ChromatinAccessibility.RO_01517.DS14129.twopass.merge150.wgt10.zgt2.wig	Mobilized_CD34_Primary_Cells	blood	hotspots	Hotspots
567	1e-08	5.652	0.0615006	12	32440	38	580611	UW.Mobilized_CD34_Primary_Cells.ChromatinAccessibility.RO_01517.DS14129.twopass.merge150.wgt10.zgt2.wig	Mobilized_CD34_Primary_Cells	blood	hotspots	Hotspots
568	0.01	1.65138	-1	1554	35234	15507	580611	UW.Mobilized_CD34_Primary_Cells.ChromatinAccessibility.RO_01520.DS12785.twopass.merge150.wgt10.zgt2.wig	Mobilized_CD34_Primary_Cells	blood	hotspots	Hotspots
568	0.0001	3.208	3.4e-05	117	35234	601	580611	UW.Mobilized_CD34_Primary_Cells.ChromatinAccessibility.RO_01520.DS12785.twopass.merge150.wgt10.zgt2.wig	Mobilized_CD34_Primary_Cells	blood	hotspots	Hotspots
568	1e-05	3.94944	0.0366032	29	35234	121	580611	UW.Mobilized_CD34_Primary_Cells.ChromatinAccessibility.RO_01520.DS12785.twopass.merge150.wgt10.zgt2.wig	Mobilized_CD34_Primary_Cells	blood	hotspots	Hotspots
568	1e-06	4.22016	0.0441501	21	35234	82	580611	UW.Mobilized_CD34_Primary_Cells.ChromatinAccessibility.RO_01520.DS12785.twopass.merge150.wgt10.zgt2.wig	Mobilized_CD34_Primary_Cells	blood	hotspots	Hotspots
568	1e-07	4.57742	0.059312	15	35234	54	580611	UW.Mobilized_CD34_Primary_Cells.ChromatinAccessibility.RO_01520.DS12785.twopass.merge150.wgt10.zgt2.wig	Mobilized_CD34_Primary_Cells	blood	hotspots	Hotspots
568	1e-08	3.90285	0.377358	9	35234	38	580611	UW.Mobilized_CD34_Primary_Cells.ChromatinAccessibility.RO_01520.DS12785.twopass.merge150.wgt10.zgt2.wig	Mobilized_CD34_Primary_Cells	blood	hotspots	Hotspots
569	0.01	1.66907	-1	1615	36229	15507	580611	UW.Mobilized_CD34_Primary_Cells.ChromatinAccessibility.RO_01527.DS11666.twopass.merge150.wgt10.zgt2.wig	Mobilized_CD34_Primary_Cells	blood	hotspots	Hotspots
569	0.0001	3.19989	0.000123375	120	36229	601	580611	UW.Mobilized_CD34_Primary_Cells.ChromatinAccessibility.RO_01527.DS11666.twopass.merge150.wgt10.zgt2.wig	Mobilized_CD34_Primary_Cells	blood	hotspots	Hotspots
569	1e-05	3.97342	0.0556483	30	36229	121	580611	UW.Mobilized_CD34_Primary_Cells.ChromatinAccessibility.RO_01527.DS11666.twopass.merge150.wgt10.zgt2.wig	Mobilized_CD34_Primary_Cells	blood	hotspots	Hotspots
569	1e-06	4.49514	0.0394322	23	36229	82	580611	UW.Mobilized_CD34_Primary_Cells.ChromatinAccessibility.RO_01527.DS11666.twopass.merge150.wgt10.zgt2.wig	Mobilized_CD34_Primary_Cells	blood	hotspots	Hotspots
569	1e-07	5.04527	0.0408998	17	36229	54	580611	UW.Mobilized_CD34_Primary_Cells.ChromatinAccessibility.RO_01527.DS11666.twopass.merge150.wgt10.zgt2.wig	Mobilized_CD34_Primary_Cells	blood	hotspots	Hotspots
569	1e-08	5.06089	0.0925926	12	36229	38	580611	UW.Mobilized_CD34_Primary_Cells.ChromatinAccessibility.RO_01527.DS11666.twopass.merge150.wgt10.zgt2.wig	Mobilized_CD34_Primary_Cells	blood	hotspots	Hotspots
570	0.01	1.66908	-1	1461	32774	15507	580611	UW.Mobilized_CD34_Primary_Cells.ChromatinAccessibility.RO_01535.DS12274.twopass.merge150.wgt10.zgt2.wig	Mobilized_CD34_Primary_Cells	blood	hotspots	Hotspots
570	0.0001	3.15402	0.000181893	107	32774	601	580611	UW.Mobilized_CD34_Primary_Cells.ChromatinAccessibility.RO_01535.DS12274.twopass.merge150.wgt10.zgt2.wig	Mobilized_CD34_Primary_Cells	blood	hotspots	Hotspots
570	1e-05	3.95307	0.0519481	27	32774	121	580611	UW.Mobilized_CD34_Primary_Cells.ChromatinAccessibility.RO_01535.DS12274.twopass.merge150.wgt10.zgt2.wig	Mobilized_CD34_Primary_Cells	blood	hotspots	Hotspots
570	1e-06	4.10483	0.0776398	19	32774	82	580611	UW.Mobilized_CD34_Primary_Cells.ChromatinAccessibility.RO_01535.DS12274.twopass.merge150.wgt10.zgt2.wig	Mobilized_CD34_Primary_Cells	blood	hotspots	Hotspots
570	1e-07	4.921	0.0464253	15	32774	54	580611	UW.Mobilized_CD34_Primary_Cells.ChromatinAccessibility.RO_01535.DS12274.twopass.merge150.wgt10.zgt2.wig	Mobilized_CD34_Primary_Cells	blood	hotspots	Hotspots
570	1e-08	5.1282	0.097371	11	32774	38	580611	UW.Mobilized_CD34_Primary_Cells.ChromatinAccessibility.RO_01535.DS12274.twopass.merge150.wgt10.zgt2.wig	Mobilized_CD34_Primary_Cells	blood	hotspots	Hotspots
571	0.01	1.67522	-1	1541	34442	15507	580611	UW.Mobilized_CD34_Primary_Cells.ChromatinAccessibility.RO_01535.DS14197.twopass.merge150.wgt10.zgt2.wig	Mobilized_CD34_Primary_Cells	blood	hotspots	Hotspots
571	0.0001	3.50617	0	125	34442	601	580611	UW.Mobilized_CD34_Primary_Cells.ChromatinAccessibility.RO_01535.DS14197.twopass.merge150.wgt10.zgt2.wig	Mobilized_CD34_Primary_Cells	blood	hotspots	Hotspots
571	1e-05	4.45822	0.00590493	32	34442	121	580611	UW.Mobilized_CD34_Primary_Cells.ChromatinAccessibility.RO_01535.DS14197.twopass.merge150.wgt10.zgt2.wig	Mobilized_CD34_Primary_Cells	blood	hotspots	Hotspots
571	1e-06	4.52278	0.0245519	22	34442	82	580611	UW.Mobilized_CD34_Primary_Cells.ChromatinAccessibility.RO_01535.DS14197.twopass.merge150.wgt10.zgt2.wig	Mobilized_CD34_Primary_Cells	blood	hotspots	Hotspots
571	1e-07	5.61921	0.00591191	18	34442	54	580611	UW.Mobilized_CD34_Primary_Cells.ChromatinAccessibility.RO_01535.DS14197.twopass.merge150.wgt10.zgt2.wig	Mobilized_CD34_Primary_Cells	blood	hotspots	Hotspots
571	1e-08	4.87984	0.134048	11	34442	38	580611	UW.Mobilized_CD34_Primary_Cells.ChromatinAccessibility.RO_01535.DS14197.twopass.merge150.wgt10.zgt2.wig	Mobilized_CD34_Primary_Cells	blood	hotspots	Hotspots
572	0.01	1.68606	-1	1509	33510	15507	580611	UW.Mobilized_CD34_Primary_Cells.ChromatinAccessibility.RO_01536.DS12339.twopass.merge150.wgt10.zgt2.wig	Mobilized_CD34_Primary_Cells	blood	hotspots	Hotspots
572	0.0001	3.11358	0.000381764	108	33510	601	580611	UW.Mobilized_CD34_Primary_Cells.ChromatinAccessibility.RO_01536.DS12339.twopass.merge150.wgt10.zgt2.wig	Mobilized_CD34_Primary_Cells	blood	hotspots	Hotspots
572	1e-05	4.00944	0.0353732	28	33510	121	580611	UW.Mobilized_CD34_Primary_Cells.ChromatinAccessibility.RO_01536.DS12339.twopass.merge150.wgt10.zgt2.wig	Mobilized_CD34_Primary_Cells	blood	hotspots	Hotspots
572	1e-06	4.01468	0.084246	19	33510	82	580611	UW.Mobilized_CD34_Primary_Cells.ChromatinAccessibility.RO_01536.DS12339.twopass.merge150.wgt10.zgt2.wig	Mobilized_CD34_Primary_Cells	blood	hotspots	Hotspots
572	1e-07	4.49206	0.0930233	14	33510	54	580611	UW.Mobilized_CD34_Primary_Cells.ChromatinAccessibility.RO_01536.DS12339.twopass.merge150.wgt10.zgt2.wig	Mobilized_CD34_Primary_Cells	blood	hotspots	Hotspots
572	1e-08	4.10364	0.294118	9	33510	38	580611	UW.Mobilized_CD34_Primary_Cells.ChromatinAccessibility.RO_01536.DS12339.twopass.merge150.wgt10.zgt2.wig	Mobilized_CD34_Primary_Cells	blood	hotspots	Hotspots
573	0.01	1.58041	-1	1700	40275	15507	580611	UW.Mobilized_CD34_Primary_Cells.ChromatinAccessibility.RO_01549.DS12734.twopass.merge150.wgt10.zgt2.wig	Mobilized_CD34_Primary_Cells	blood	hotspots	Hotspots
573	0.0001	2.9504	0.0002221	123	40275	601	580611	UW.Mobilized_CD34_Primary_Cells.ChromatinAccessibility.RO_01549.DS12734.twopass.merge150.wgt10.zgt2.wig	Mobilized_CD34_Primary_Cells	blood	hotspots	Hotspots
573	1e-05	3.6934	0.0447427	31	40275	121	580611	UW.Mobilized_CD34_Primary_Cells.ChromatinAccessibility.RO_01549.DS12734.twopass.merge150.wgt10.zgt2.wig	Mobilized_CD34_Primary_Cells	blood	hotspots	Hotspots
573	1e-06	3.69194	0.11655	21	40275	82	580611	UW.Mobilized_CD34_Primary_Cells.ChromatinAccessibility.RO_01549.DS12734.twopass.merge150.wgt10.zgt2.wig	Mobilized_CD34_Primary_Cells	blood	hotspots	Hotspots
573	1e-07	4.27146	0.0858369	16	40275	54	580611	UW.Mobilized_CD34_Primary_Cells.ChromatinAccessibility.RO_01549.DS12734.twopass.merge150.wgt10.zgt2.wig	Mobilized_CD34_Primary_Cells	blood	hotspots	Hotspots
573	1e-08	3.79373	0.374532	10	40275	38	580611	UW.Mobilized_CD34_Primary_Cells.ChromatinAccessibility.RO_01549.DS12734.twopass.merge150.wgt10.zgt2.wig	Mobilized_CD34_Primary_Cells	blood	hotspots	Hotspots
574	0.01	1.72206	-1	1538	33440	15507	580611	UW.Mobilized_CD34_Primary_Cells.ChromatinAccessibility.RO_01562.DS13196.twopass.merge150.wgt10.zgt2.wig	Mobilized_CD34_Primary_Cells	blood	hotspots	Hotspots
574	0.0001	3.32233	1.1e-05	115	33440	601	580611	UW.Mobilized_CD34_Primary_Cells.ChromatinAccessibility.RO_01562.DS13196.twopass.merge150.wgt10.zgt2.wig	Mobilized_CD34_Primary_Cells	blood	hotspots	Hotspots
574	1e-05	4.30482	0.0116347	30	33440	121	580611	UW.Mobilized_CD34_Primary_Cells.ChromatinAccessibility.RO_01562.DS13196.twopass.merge150.wgt10.zgt2.wig	Mobilized_CD34_Primary_Cells	blood	hotspots	Hotspots
574	1e-06	4.02308	0.0983284	19	33440	82	580611	UW.Mobilized_CD34_Primary_Cells.ChromatinAccessibility.RO_01562.DS13196.twopass.merge150.wgt10.zgt2.wig	Mobilized_CD34_Primary_Cells	blood	hotspots	Hotspots
574	1e-07	5.14452	0.0236183	16	33440	54	580611	UW.Mobilized_CD34_Primary_Cells.ChromatinAccessibility.RO_01562.DS13196.twopass.merge150.wgt10.zgt2.wig	Mobilized_CD34_Primary_Cells	blood	hotspots	Hotspots
574	1e-08	4.11223	0.31348	9	33440	38	580611	UW.Mobilized_CD34_Primary_Cells.ChromatinAccessibility.RO_01562.DS13196.twopass.merge150.wgt10.zgt2.wig	Mobilized_CD34_Primary_Cells	blood	hotspots	Hotspots
575	0.01	1.58134	-1	1704	40346	15507	580611	UW.Mobilized_CD34_Primary_Cells.ChromatinAccessibility.RO_01701.DS17112.twopass.merge150.wgt10.zgt2.wig	Mobilized_CD34_Primary_Cells	blood	hotspots	Hotspots
575	0.0001	2.92126	0.000162841	122	40346	601	580611	UW.Mobilized_CD34_Primary_Cells.ChromatinAccessibility.RO_01701.DS17112.twopass.merge150.wgt10.zgt2.wig	Mobilized_CD34_Primary_Cells	blood	hotspots	Hotspots
575	1e-05	3.6869	0.0290023	31	40346	121	580611	UW.Mobilized_CD34_Primary_Cells.ChromatinAccessibility.RO_01701.DS17112.twopass.merge150.wgt10.zgt2.wig	Mobilized_CD34_Primary_Cells	blood	hotspots	Hotspots
575	1e-06	3.68545	0.0705716	21	40346	82	580611	UW.Mobilized_CD34_Primary_Cells.ChromatinAccessibility.RO_01701.DS17112.twopass.merge150.wgt10.zgt2.wig	Mobilized_CD34_Primary_Cells	blood	hotspots	Hotspots
575	1e-07	3.99744	0.126422	15	40346	54	580611	UW.Mobilized_CD34_Primary_Cells.ChromatinAccessibility.RO_01701.DS17112.twopass.merge150.wgt10.zgt2.wig	Mobilized_CD34_Primary_Cells	blood	hotspots	Hotspots
575	1e-08	3.40835	0.462963	9	40346	38	580611	UW.Mobilized_CD34_Primary_Cells.ChromatinAccessibility.RO_01701.DS17112.twopass.merge150.wgt10.zgt2.wig	Mobilized_CD34_Primary_Cells	blood	hotspots	Hotspots
576	0.01	1.56347	-1	1650	39514	15507	580611	UW.Mobilized_CD4_Primary_Cells.ChromatinAccessibility.RO_01679.DS16955.twopass.merge150.wgt10.zgt2.wig	Mobilized_CD4_Primary_Cells	blood	hotspots	Hotspots
576	0.0001	2.93387	7e-06	120	39514	601	580611	UW.Mobilized_CD4_Primary_Cells.ChromatinAccessibility.RO_01679.DS16955.twopass.merge150.wgt10.zgt2.wig	Mobilized_CD4_Primary_Cells	blood	hotspots	Hotspots
576	1e-05	3.88596	0.00239969	32	39514	121	580611	UW.Mobilized_CD4_Primary_Cells.ChromatinAccessibility.RO_01679.DS16955.twopass.merge150.wgt10.zgt2.wig	Mobilized_CD4_Primary_Cells	blood	hotspots	Hotspots
576	1e-06	3.58385	0.0484496	20	39514	82	580611	UW.Mobilized_CD4_Primary_Cells.ChromatinAccessibility.RO_01679.DS16955.twopass.merge150.wgt10.zgt2.wig	Mobilized_CD4_Primary_Cells	blood	hotspots	Hotspots
576	1e-07	3.5374	0.134771	13	39514	54	580611	UW.Mobilized_CD4_Primary_Cells.ChromatinAccessibility.RO_01679.DS16955.twopass.merge150.wgt10.zgt2.wig	Mobilized_CD4_Primary_Cells	blood	hotspots	Hotspots
576	1e-08	2.32007	0.826446	6	39514	38	580611	UW.Mobilized_CD4_Primary_Cells.ChromatinAccessibility.RO_01679.DS16955.twopass.merge150.wgt10.zgt2.wig	Mobilized_CD4_Primary_Cells	blood	hotspots	Hotspots
577	0.01	1.63753	-1	1502	34343	15507	580611	UW.Mobilized_CD4_Primary_Cells.ChromatinAccessibility.RO_01701.DS17175.twopass.merge150.wgt10.zgt2.wig	Mobilized_CD4_Primary_Cells	blood	hotspots	Hotspots
577	0.0001	3.00993	0.000181059	107	34343	601	580611	UW.Mobilized_CD4_Primary_Cells.ChromatinAccessibility.RO_01701.DS17175.twopass.merge150.wgt10.zgt2.wig	Mobilized_CD4_Primary_Cells	blood	hotspots	Hotspots
577	1e-05	4.33135	0.0037618	31	34343	121	580611	UW.Mobilized_CD4_Primary_Cells.ChromatinAccessibility.RO_01701.DS17175.twopass.merge150.wgt10.zgt2.wig	Mobilized_CD4_Primary_Cells	blood	hotspots	Hotspots
577	1e-06	4.53582	0.00842247	22	34343	82	580611	UW.Mobilized_CD4_Primary_Cells.ChromatinAccessibility.RO_01701.DS17175.twopass.merge150.wgt10.zgt2.wig	Mobilized_CD4_Primary_Cells	blood	hotspots	Hotspots
577	1e-07	5.00926	0.0155521	16	34343	54	580611	UW.Mobilized_CD4_Primary_Cells.ChromatinAccessibility.RO_01701.DS17175.twopass.merge150.wgt10.zgt2.wig	Mobilized_CD4_Primary_Cells	blood	hotspots	Hotspots
577	1e-08	5.33881	0.0285144	12	34343	38	580611	UW.Mobilized_CD4_Primary_Cells.ChromatinAccessibility.RO_01701.DS17175.twopass.merge150.wgt10.zgt2.wig	Mobilized_CD4_Primary_Cells	blood	hotspots	Hotspots
578	0.01	1.6496	-1	1752	39766	15507	580611	UW.Mobilized_CD56_Primary_Cells.ChromatinAccessibility.RO_01689.DS16376.twopass.merge150.wgt10.zgt2.wig	Mobilized_CD56_Primary_Cells	blood	hotspots	Hotspots
578	0.0001	3.30398	0	136	39766	601	580611	UW.Mobilized_CD56_Primary_Cells.ChromatinAccessibility.RO_01689.DS16376.twopass.merge150.wgt10.zgt2.wig	Mobilized_CD56_Primary_Cells	blood	hotspots	Hotspots
578	1e-05	3.74067	0.0288434	31	39766	121	580611	UW.Mobilized_CD56_Primary_Cells.ChromatinAccessibility.RO_01689.DS16376.twopass.merge150.wgt10.zgt2.wig	Mobilized_CD56_Primary_Cells	blood	hotspots	Hotspots
578	1e-06	4.09532	0.0212404	23	39766	82	580611	UW.Mobilized_CD56_Primary_Cells.ChromatinAccessibility.RO_01689.DS16376.twopass.merge150.wgt10.zgt2.wig	Mobilized_CD56_Primary_Cells	blood	hotspots	Hotspots
578	1e-07	4.8669	0.0114679	18	39766	54	580611	UW.Mobilized_CD56_Primary_Cells.ChromatinAccessibility.RO_01689.DS16376.twopass.merge150.wgt10.zgt2.wig	Mobilized_CD56_Primary_Cells	blood	hotspots	Hotspots
578	1e-08	4.22652	0.169492	11	39766	38	580611	UW.Mobilized_CD56_Primary_Cells.ChromatinAccessibility.RO_01689.DS16376.twopass.merge150.wgt10.zgt2.wig	Mobilized_CD56_Primary_Cells	blood	hotspots	Hotspots
579	0.01	1.6001	-1	1611	37697	15507	580611	UW.Mobilized_CD8_Primary_Cells.ChromatinAccessibility.RO_01679.DS16962.twopass.merge150.wgt10.zgt2.wig	Mobilized_CD8_Primary_Cells	blood	hotspots	Hotspots
579	0.0001	3.22905	0	126	37697	601	580611	UW.Mobilized_CD8_Primary_Cells.ChromatinAccessibility.RO_01679.DS16962.twopass.merge150.wgt10.zgt2.wig	Mobilized_CD8_Primary_Cells	blood	hotspots	Hotspots
579	1e-05	4.58243	0.000394337	36	37697	121	580611	UW.Mobilized_CD8_Primary_Cells.ChromatinAccessibility.RO_01679.DS16962.twopass.merge150.wgt10.zgt2.wig	Mobilized_CD8_Primary_Cells	blood	hotspots	Hotspots
579	1e-06	5.07141	0.000323699	27	37697	82	580611	UW.Mobilized_CD8_Primary_Cells.ChromatinAccessibility.RO_01679.DS16962.twopass.merge150.wgt10.zgt2.wig	Mobilized_CD8_Primary_Cells	blood	hotspots	Hotspots
579	1e-07	5.41924	0.00280473	19	37697	54	580611	UW.Mobilized_CD8_Primary_Cells.ChromatinAccessibility.RO_01679.DS16962.twopass.merge150.wgt10.zgt2.wig	Mobilized_CD8_Primary_Cells	blood	hotspots	Hotspots
579	1e-08	5.67444	0.0106462	14	37697	38	580611	UW.Mobilized_CD8_Primary_Cells.ChromatinAccessibility.RO_01679.DS16962.twopass.merge150.wgt10.zgt2.wig	Mobilized_CD8_Primary_Cells	blood	hotspots	Hotspots
580	0.01	1.63511	-1	2478	56743	15507	580611	UW.Penis_Foreskin_Fibroblast_Primary_Cells.ChromatinAccessibility.skin01.DS18224.twopass.merge150.wgt10.zgt2.wig	Penis_Foreskin_Fibroblast_Primary_Cells	fibroblast	hotspots	Hotspots
580	0.0001	3.28591	0	193	56743	601	580611	UW.Penis_Foreskin_Fibroblast_Primary_Cells.ChromatinAccessibility.skin01.DS18224.twopass.merge150.wgt10.zgt2.wig	Penis_Foreskin_Fibroblast_Primary_Cells	fibroblast	hotspots	Hotspots
580	1e-05	4.9893	0	59	56743	121	580611	UW.Penis_Foreskin_Fibroblast_Primary_Cells.ChromatinAccessibility.skin01.DS18224.twopass.merge150.wgt10.zgt2.wig	Penis_Foreskin_Fibroblast_Primary_Cells	fibroblast	hotspots	Hotspots
580	1e-06	5.11615	0	41	56743	82	580611	UW.Penis_Foreskin_Fibroblast_Primary_Cells.ChromatinAccessibility.skin01.DS18224.twopass.merge150.wgt10.zgt2.wig	Penis_Foreskin_Fibroblast_Primary_Cells	fibroblast	hotspots	Hotspots
580	1e-07	5.87409	2e-06	31	56743	54	580611	UW.Penis_Foreskin_Fibroblast_Primary_Cells.ChromatinAccessibility.skin01.DS18224.twopass.merge150.wgt10.zgt2.wig	Penis_Foreskin_Fibroblast_Primary_Cells	fibroblast	hotspots	Hotspots
580	1e-08	5.38542	0.00106097	20	56743	38	580611	UW.Penis_Foreskin_Fibroblast_Primary_Cells.ChromatinAccessibility.skin01.DS18224.twopass.merge150.wgt10.zgt2.wig	Penis_Foreskin_Fibroblast_Primary_Cells	fibroblast	hotspots	Hotspots
581	0.01	1.65143	-1	2250	51013	15507	580611	UW.Penis_Foreskin_Fibroblast_Primary_Cells.ChromatinAccessibility.skin01.DS18229.twopass.merge150.wgt10.zgt2.wig	Penis_Foreskin_Fibroblast_Primary_Cells	fibroblast	hotspots	Hotspots
581	0.0001	3.16262	0	167	51013	601	580611	UW.Penis_Foreskin_Fibroblast_Primary_Cells.ChromatinAccessibility.skin01.DS18229.twopass.merge150.wgt10.zgt2.wig	Penis_Foreskin_Fibroblast_Primary_Cells	fibroblast	hotspots	Hotspots
581	1e-05	4.98534	0	53	51013	121	580611	UW.Penis_Foreskin_Fibroblast_Primary_Cells.ChromatinAccessibility.skin01.DS18229.twopass.merge150.wgt10.zgt2.wig	Penis_Foreskin_Fibroblast_Primary_Cells	fibroblast	hotspots	Hotspots
581	1e-06	5.13561	7e-06	37	51013	82	580611	UW.Penis_Foreskin_Fibroblast_Primary_Cells.ChromatinAccessibility.skin01.DS18229.twopass.merge150.wgt10.zgt2.wig	Penis_Foreskin_Fibroblast_Primary_Cells	fibroblast	hotspots	Hotspots
581	1e-07	6.11236	4e-06	29	51013	54	580611	UW.Penis_Foreskin_Fibroblast_Primary_Cells.ChromatinAccessibility.skin01.DS18229.twopass.merge150.wgt10.zgt2.wig	Penis_Foreskin_Fibroblast_Primary_Cells	fibroblast	hotspots	Hotspots
581	1e-08	5.99033	0.000316808	20	51013	38	580611	UW.Penis_Foreskin_Fibroblast_Primary_Cells.ChromatinAccessibility.skin01.DS18229.twopass.merge150.wgt10.zgt2.wig	Penis_Foreskin_Fibroblast_Primary_Cells	fibroblast	hotspots	Hotspots
582	0.01	1.74596	-1	1812	38858	15507	580611	UW.Penis_Foreskin_Fibroblast_Primary_Cells.ChromatinAccessibility.skin02.DS18252.twopass.merge150.wgt10.zgt2.wig	Penis_Foreskin_Fibroblast_Primary_Cells	fibroblast	hotspots	Hotspots
582	0.0001	3.5055	0	141	38858	601	580611	UW.Penis_Foreskin_Fibroblast_Primary_Cells.ChromatinAccessibility.skin02.DS18252.twopass.merge150.wgt10.zgt2.wig	Penis_Foreskin_Fibroblast_Primary_Cells	fibroblast	hotspots	Hotspots
582	1e-05	5.43341	1e-06	44	38858	121	580611	UW.Penis_Foreskin_Fibroblast_Primary_Cells.ChromatinAccessibility.skin02.DS18252.twopass.merge150.wgt10.zgt2.wig	Penis_Foreskin_Fibroblast_Primary_Cells	fibroblast	hotspots	Hotspots
582	1e-06	5.64875	4.1e-05	31	38858	82	580611	UW.Penis_Foreskin_Fibroblast_Primary_Cells.ChromatinAccessibility.skin02.DS18252.twopass.merge150.wgt10.zgt2.wig	Penis_Foreskin_Fibroblast_Primary_Cells	fibroblast	hotspots	Hotspots
582	1e-07	6.91753	1.1e-05	25	38858	54	580611	UW.Penis_Foreskin_Fibroblast_Primary_Cells.ChromatinAccessibility.skin02.DS18252.twopass.merge150.wgt10.zgt2.wig	Penis_Foreskin_Fibroblast_Primary_Cells	fibroblast	hotspots	Hotspots
582	1e-08	6.68452	0.00130591	17	38858	38	580611	UW.Penis_Foreskin_Fibroblast_Primary_Cells.ChromatinAccessibility.skin02.DS18252.twopass.merge150.wgt10.zgt2.wig	Penis_Foreskin_Fibroblast_Primary_Cells	fibroblast	hotspots	Hotspots
583	0.01	1.71732	-1	1858	40509	15507	580611	UW.Penis_Foreskin_Fibroblast_Primary_Cells.ChromatinAccessibility.skin02.DS18256.twopass.merge150.wgt10.zgt2.wig	Penis_Foreskin_Fibroblast_Primary_Cells	fibroblast	hotspots	Hotspots
583	0.0001	3.48187	0	146	40509	601	580611	UW.Penis_Foreskin_Fibroblast_Primary_Cells.ChromatinAccessibility.skin02.DS18256.twopass.merge150.wgt10.zgt2.wig	Penis_Foreskin_Fibroblast_Primary_Cells	fibroblast	hotspots	Hotspots
583	1e-05	5.56732	0	47	40509	121	580611	UW.Penis_Foreskin_Fibroblast_Primary_Cells.ChromatinAccessibility.skin02.DS18256.twopass.merge150.wgt10.zgt2.wig	Penis_Foreskin_Fibroblast_Primary_Cells	fibroblast	hotspots	Hotspots
583	1e-06	5.59332	1.5e-05	32	40509	82	580611	UW.Penis_Foreskin_Fibroblast_Primary_Cells.ChromatinAccessibility.skin02.DS18256.twopass.merge150.wgt10.zgt2.wig	Penis_Foreskin_Fibroblast_Primary_Cells	fibroblast	hotspots	Hotspots
583	1e-07	6.90102	2e-06	26	40509	54	580611	UW.Penis_Foreskin_Fibroblast_Primary_Cells.ChromatinAccessibility.skin02.DS18256.twopass.merge150.wgt10.zgt2.wig	Penis_Foreskin_Fibroblast_Primary_Cells	fibroblast	hotspots	Hotspots
583	1e-08	7.16644	0.000118978	19	40509	38	580611	UW.Penis_Foreskin_Fibroblast_Primary_Cells.ChromatinAccessibility.skin02.DS18256.twopass.merge150.wgt10.zgt2.wig	Penis_Foreskin_Fibroblast_Primary_Cells	fibroblast	hotspots	Hotspots
584	0.01	1.59809	-1	2172	50888	15507	580611	UW.Penis_Foreskin_Keratinocyte_Primary_Cells.ChromatinAccessibility.skin01.DS18692.twopass.merge150.wgt10.zgt2.wig	Penis_Foreskin_Keratinocyte_Primary_Cells	skin	hotspots	Hotspots
584	0.0001	2.86663	6.7e-05	151	50888	601	580611	UW.Penis_Foreskin_Keratinocyte_Primary_Cells.ChromatinAccessibility.skin01.DS18692.twopass.merge150.wgt10.zgt2.wig	Penis_Foreskin_Keratinocyte_Primary_Cells	skin	hotspots	Hotspots
584	1e-05	4.14894	0.00163407	44	50888	121	580611	UW.Penis_Foreskin_Keratinocyte_Primary_Cells.ChromatinAccessibility.skin01.DS18692.twopass.merge150.wgt10.zgt2.wig	Penis_Foreskin_Keratinocyte_Primary_Cells	skin	hotspots	Hotspots
584	1e-06	4.17424	0.0161812	30	50888	82	580611	UW.Penis_Foreskin_Keratinocyte_Primary_Cells.ChromatinAccessibility.skin01.DS18692.twopass.merge150.wgt10.zgt2.wig	Penis_Foreskin_Keratinocyte_Primary_Cells	skin	hotspots	Hotspots
584	1e-07	5.28222	0.00125929	25	50888	54	580611	UW.Penis_Foreskin_Keratinocyte_Primary_Cells.ChromatinAccessibility.skin01.DS18692.twopass.merge150.wgt10.zgt2.wig	Penis_Foreskin_Keratinocyte_Primary_Cells	skin	hotspots	Hotspots
584	1e-08	5.40454	0.0115221	18	50888	38	580611	UW.Penis_Foreskin_Keratinocyte_Primary_Cells.ChromatinAccessibility.skin01.DS18692.twopass.merge150.wgt10.zgt2.wig	Penis_Foreskin_Keratinocyte_Primary_Cells	skin	hotspots	Hotspots
585	0.01	1.64669	-1	1990	45248	15507	580611	UW.Penis_Foreskin_Keratinocyte_Primary_Cells.ChromatinAccessibility.skin01.DS18695.twopass.merge150.wgt10.zgt2.wig	Penis_Foreskin_Keratinocyte_Primary_Cells	skin	hotspots	Hotspots
585	0.0001	2.96774	0.000116124	139	45248	601	580611	UW.Penis_Foreskin_Keratinocyte_Primary_Cells.ChromatinAccessibility.skin01.DS18695.twopass.merge150.wgt10.zgt2.wig	Penis_Foreskin_Keratinocyte_Primary_Cells	skin	hotspots	Hotspots
585	1e-05	4.454	0.000988162	42	45248	121	580611	UW.Penis_Foreskin_Keratinocyte_Primary_Cells.ChromatinAccessibility.skin01.DS18695.twopass.merge150.wgt10.zgt2.wig	Penis_Foreskin_Keratinocyte_Primary_Cells	skin	hotspots	Hotspots
585	1e-06	4.53806	0.0104069	29	45248	82	580611	UW.Penis_Foreskin_Keratinocyte_Primary_Cells.ChromatinAccessibility.skin01.DS18695.twopass.merge150.wgt10.zgt2.wig	Penis_Foreskin_Keratinocyte_Primary_Cells	skin	hotspots	Hotspots
585	1e-07	5.94062	0.000286236	25	45248	54	580611	UW.Penis_Foreskin_Keratinocyte_Primary_Cells.ChromatinAccessibility.skin01.DS18695.twopass.merge150.wgt10.zgt2.wig	Penis_Foreskin_Keratinocyte_Primary_Cells	skin	hotspots	Hotspots
585	1e-08	6.41587	0.00139003	19	45248	38	580611	UW.Penis_Foreskin_Keratinocyte_Primary_Cells.ChromatinAccessibility.skin01.DS18695.twopass.merge150.wgt10.zgt2.wig	Penis_Foreskin_Keratinocyte_Primary_Cells	skin	hotspots	Hotspots
586	0.01	1.63447	-1	2048	46915	15507	580611	UW.Penis_Foreskin_Keratinocyte_Primary_Cells.ChromatinAccessibility.skin02.DS18714.twopass.merge150.wgt10.zgt2.wig	Penis_Foreskin_Keratinocyte_Primary_Cells	skin	hotspots	Hotspots
586	0.0001	2.8417	0.000749996	138	46915	601	580611	UW.Penis_Foreskin_Keratinocyte_Primary_Cells.ChromatinAccessibility.skin02.DS18714.twopass.merge150.wgt10.zgt2.wig	Penis_Foreskin_Keratinocyte_Primary_Cells	skin	hotspots	Hotspots
586	1e-05	4.39801	0.000942294	43	46915	121	580611	UW.Penis_Foreskin_Keratinocyte_Primary_Cells.ChromatinAccessibility.skin02.DS18714.twopass.merge150.wgt10.zgt2.wig	Penis_Foreskin_Keratinocyte_Primary_Cells	skin	hotspots	Hotspots
586	1e-06	4.37681	0.0145879	29	46915	82	580611	UW.Penis_Foreskin_Keratinocyte_Primary_Cells.ChromatinAccessibility.skin02.DS18714.twopass.merge150.wgt10.zgt2.wig	Penis_Foreskin_Keratinocyte_Primary_Cells	skin	hotspots	Hotspots
586	1e-07	5.72954	0.000438076	25	46915	54	580611	UW.Penis_Foreskin_Keratinocyte_Primary_Cells.ChromatinAccessibility.skin02.DS18714.twopass.merge150.wgt10.zgt2.wig	Penis_Foreskin_Keratinocyte_Primary_Cells	skin	hotspots	Hotspots
586	1e-08	5.53655	0.0139005	17	46915	38	580611	UW.Penis_Foreskin_Keratinocyte_Primary_Cells.ChromatinAccessibility.skin02.DS18714.twopass.merge150.wgt10.zgt2.wig	Penis_Foreskin_Keratinocyte_Primary_Cells	skin	hotspots	Hotspots
587	0.01	1.63005	-1	2046	46996	15507	580611	UW.Penis_Foreskin_Keratinocyte_Primary_Cells.ChromatinAccessibility.skin02.DS18718.twopass.merge150.wgt10.zgt2.wig	Penis_Foreskin_Keratinocyte_Primary_Cells	skin	hotspots	Hotspots
587	0.0001	2.89847	0.000151591	141	46996	601	580611	UW.Penis_Foreskin_Keratinocyte_Primary_Cells.ChromatinAccessibility.skin02.DS18718.twopass.merge150.wgt10.zgt2.wig	Penis_Foreskin_Keratinocyte_Primary_Cells	skin	hotspots	Hotspots
587	1e-05	4.08412	0.00651466	40	46996	121	580611	UW.Penis_Foreskin_Keratinocyte_Primary_Cells.ChromatinAccessibility.skin02.DS18718.twopass.merge150.wgt10.zgt2.wig	Penis_Foreskin_Keratinocyte_Primary_Cells	skin	hotspots	Hotspots
587	1e-06	4.2186	0.0239006	28	46996	82	580611	UW.Penis_Foreskin_Keratinocyte_Primary_Cells.ChromatinAccessibility.skin02.DS18718.twopass.merge150.wgt10.zgt2.wig	Penis_Foreskin_Keratinocyte_Primary_Cells	skin	hotspots	Hotspots
587	1e-07	5.03331	0.00953743	22	46996	54	580611	UW.Penis_Foreskin_Keratinocyte_Primary_Cells.ChromatinAccessibility.skin02.DS18718.twopass.merge150.wgt10.zgt2.wig	Penis_Foreskin_Keratinocyte_Primary_Cells	skin	hotspots	Hotspots
587	1e-08	5.85212	0.00598623	18	46996	38	580611	UW.Penis_Foreskin_Keratinocyte_Primary_Cells.ChromatinAccessibility.skin02.DS18718.twopass.merge150.wgt10.zgt2.wig	Penis_Foreskin_Keratinocyte_Primary_Cells	skin	hotspots	Hotspots
588	0.01	1.63598	-1	1876	42935	15507	580611	UW.Penis_Foreskin_Melanocyte_Primary_Cells.ChromatinAccessibility.skin01.DS18590.twopass.merge150.wgt10.zgt2.wig	Penis_Foreskin_Melanocyte_Primary_Cells	skin	hotspots	Hotspots
588	0.0001	3.01512	0.000157891	134	42935	601	580611	UW.Penis_Foreskin_Melanocyte_Primary_Cells.ChromatinAccessibility.skin01.DS18590.twopass.merge150.wgt10.zgt2.wig	Penis_Foreskin_Melanocyte_Primary_Cells	skin	hotspots	Hotspots
588	1e-05	4.2469	0.00599161	38	42935	121	580611	UW.Penis_Foreskin_Melanocyte_Primary_Cells.ChromatinAccessibility.skin01.DS18590.twopass.merge150.wgt10.zgt2.wig	Penis_Foreskin_Melanocyte_Primary_Cells	skin	hotspots	Hotspots
588	1e-06	3.95796	0.111982	24	42935	82	580611	UW.Penis_Foreskin_Melanocyte_Primary_Cells.ChromatinAccessibility.skin01.DS18590.twopass.merge150.wgt10.zgt2.wig	Penis_Foreskin_Melanocyte_Primary_Cells	skin	hotspots	Hotspots
588	1e-07	5.00853	0.017819	20	42935	54	580611	UW.Penis_Foreskin_Melanocyte_Primary_Cells.ChromatinAccessibility.skin01.DS18590.twopass.merge150.wgt10.zgt2.wig	Penis_Foreskin_Melanocyte_Primary_Cells	skin	hotspots	Hotspots
588	1e-08	4.6263	0.204918	13	42935	38	580611	UW.Penis_Foreskin_Melanocyte_Primary_Cells.ChromatinAccessibility.skin01.DS18590.twopass.merge150.wgt10.zgt2.wig	Penis_Foreskin_Melanocyte_Primary_Cells	skin	hotspots	Hotspots
589	0.01	1.58117	-1	2202	52143	15507	580611	UW.Penis_Foreskin_Melanocyte_Primary_Cells.ChromatinAccessibility.skin01.DS18601.twopass.merge150.wgt10.zgt2.wig	Penis_Foreskin_Melanocyte_Primary_Cells	skin	hotspots	Hotspots
589	0.0001	2.83469	4.9e-05	153	52143	601	580611	UW.Penis_Foreskin_Melanocyte_Primary_Cells.ChromatinAccessibility.skin01.DS18601.twopass.merge150.wgt10.zgt2.wig	Penis_Foreskin_Melanocyte_Primary_Cells	skin	hotspots	Hotspots
589	1e-05	3.86503	0.00649519	42	52143	121	580611	UW.Penis_Foreskin_Melanocyte_Primary_Cells.ChromatinAccessibility.skin01.DS18601.twopass.merge150.wgt10.zgt2.wig	Penis_Foreskin_Melanocyte_Primary_Cells	skin	hotspots	Hotspots
589	1e-06	3.66639	0.103093	27	52143	82	580611	UW.Penis_Foreskin_Melanocyte_Primary_Cells.ChromatinAccessibility.skin01.DS18601.twopass.merge150.wgt10.zgt2.wig	Penis_Foreskin_Melanocyte_Primary_Cells	skin	hotspots	Hotspots
589	1e-07	4.53647	0.0212811	22	52143	54	580611	UW.Penis_Foreskin_Melanocyte_Primary_Cells.ChromatinAccessibility.skin01.DS18601.twopass.merge150.wgt10.zgt2.wig	Penis_Foreskin_Melanocyte_Primary_Cells	skin	hotspots	Hotspots
589	1e-08	3.80933	0.362319	13	52143	38	580611	UW.Penis_Foreskin_Melanocyte_Primary_Cells.ChromatinAccessibility.skin01.DS18601.twopass.merge150.wgt10.zgt2.wig	Penis_Foreskin_Melanocyte_Primary_Cells	skin	hotspots	Hotspots
590	0.01	2.02048	-1	738	13676	15507	580611	UW.Breast_vHMEC.ChromatinAccessibility.RM035.DS18406.hotspot.twopass.fdr0.01.merge.pks.wig	Breast_vHMEC	breast	peaks	Peaks
590	0.0001	4.59161	5.1e-05	65	13676	601	580611	UW.Breast_vHMEC.ChromatinAccessibility.RM035.DS18406.hotspot.twopass.fdr0.01.merge.pks.wig	Breast_vHMEC	breast	peaks	Peaks
590	1e-05	7.71904	0.000952817	22	13676	121	580611	UW.Breast_vHMEC.ChromatinAccessibility.RM035.DS18406.hotspot.twopass.fdr0.01.merge.pks.wig	Breast_vHMEC	breast	peaks	Peaks
590	1e-06	8.80159	0.00123583	17	13676	82	580611	UW.Breast_vHMEC.ChromatinAccessibility.RM035.DS18406.hotspot.twopass.fdr0.01.merge.pks.wig	Breast_vHMEC	breast	peaks	Peaks
590	1e-07	11.0068	0.000451398	14	13676	54	580611	UW.Breast_vHMEC.ChromatinAccessibility.RM035.DS18406.hotspot.twopass.fdr0.01.merge.pks.wig	Breast_vHMEC	breast	peaks	Peaks
590	1e-08	14.524	6.9e-05	13	13676	38	580611	UW.Breast_vHMEC.ChromatinAccessibility.RM035.DS18406.hotspot.twopass.fdr0.01.merge.pks.wig	Breast_vHMEC	breast	peaks	Peaks
591	0.01	2.07231	-1	739	13352	15507	580611	UW.Breast_vHMEC.ChromatinAccessibility.RM035.DS18438.hotspot.twopass.fdr0.01.merge.pks.wig	Breast_vHMEC	breast	peaks	Peaks
591	0.0001	4.77539	8e-06	66	13352	601	580611	UW.Breast_vHMEC.ChromatinAccessibility.RM035.DS18438.hotspot.twopass.fdr0.01.merge.pks.wig	Breast_vHMEC	breast	peaks	Peaks
591	1e-05	6.82821	0.00937559	19	13352	121	580611	UW.Breast_vHMEC.ChromatinAccessibility.RM035.DS18438.hotspot.twopass.fdr0.01.merge.pks.wig	Breast_vHMEC	breast	peaks	Peaks
591	1e-06	6.89395	0.0349162	13	13352	82	580611	UW.Breast_vHMEC.ChromatinAccessibility.RM035.DS18438.hotspot.twopass.fdr0.01.merge.pks.wig	Breast_vHMEC	breast	peaks	Peaks
591	1e-07	8.05277	0.0397298	10	13352	54	580611	UW.Breast_vHMEC.ChromatinAccessibility.RM035.DS18438.hotspot.twopass.fdr0.01.merge.pks.wig	Breast_vHMEC	breast	peaks	Peaks
591	1e-08	10.2991	0.0142248	9	13352	38	580611	UW.Breast_vHMEC.ChromatinAccessibility.RM035.DS18438.hotspot.twopass.fdr0.01.merge.pks.wig	Breast_vHMEC	breast	peaks	Peaks
592	0.01	2.00067	-1	424	7935	15507	580611	UW.CD14_Primary_Cells.ChromatinAccessibility.RO_01689.DS17391.hotspot.twopass.fdr0.01.merge.pks.wig	CD14_Primary_Cells	blood	peaks	Peaks
592	0.0001	5.47869	2e-05	45	7935	601	580611	UW.CD14_Primary_Cells.ChromatinAccessibility.RO_01689.DS17391.hotspot.twopass.fdr0.01.merge.pks.wig	CD14_Primary_Cells	blood	peaks	Peaks
592	1e-05	7.86134	0.00669792	13	7935	121	580611	UW.CD14_Primary_Cells.ChromatinAccessibility.RO_01689.DS17391.hotspot.twopass.fdr0.01.merge.pks.wig	CD14_Primary_Cells	blood	peaks	Peaks
592	1e-06	9.81561	0.00204445	11	7935	82	580611	UW.CD14_Primary_Cells.ChromatinAccessibility.RO_01689.DS17391.hotspot.twopass.fdr0.01.merge.pks.wig	CD14_Primary_Cells	blood	peaks	Peaks
592	1e-07	10.8401	0.00767578	8	7935	54	580611	UW.CD14_Primary_Cells.ChromatinAccessibility.RO_01689.DS17391.hotspot.twopass.fdr0.01.merge.pks.wig	CD14_Primary_Cells	blood	peaks	Peaks
592	1e-08	13.4788	0.00632511	7	7935	38	580611	UW.CD14_Primary_Cells.ChromatinAccessibility.RO_01689.DS17391.hotspot.twopass.fdr0.01.merge.pks.wig	CD14_Primary_Cells	blood	peaks	Peaks
593	0.01	1.95204	-1	470	9015	15507	580611	UW.CD14_Primary_Cells.ChromatinAccessibility.RO_01701.DS17889.hotspot.twopass.fdr0.01.merge.pks.wig	CD14_Primary_Cells	blood	peaks	Peaks
593	0.0001	5.14383	2.9e-05	48	9015	601	580611	UW.CD14_Primary_Cells.ChromatinAccessibility.RO_01701.DS17889.hotspot.twopass.fdr0.01.merge.pks.wig	CD14_Primary_Cells	blood	peaks	Peaks
593	1e-05	5.855	0.0891266	11	9015	121	580611	UW.CD14_Primary_Cells.ChromatinAccessibility.RO_01701.DS17889.hotspot.twopass.fdr0.01.merge.pks.wig	CD14_Primary_Cells	blood	peaks	Peaks
593	1e-06	7.06884	0.0565931	9	9015	82	580611	UW.CD14_Primary_Cells.ChromatinAccessibility.RO_01701.DS17889.hotspot.twopass.fdr0.01.merge.pks.wig	CD14_Primary_Cells	blood	peaks	Peaks
593	1e-07	8.3488	0.0550964	7	9015	54	580611	UW.CD14_Primary_Cells.ChromatinAccessibility.RO_01701.DS17889.hotspot.twopass.fdr0.01.merge.pks.wig	CD14_Primary_Cells	blood	peaks	Peaks
593	1e-08	10.1692	0.0532481	6	9015	38	580611	UW.CD14_Primary_Cells.ChromatinAccessibility.RO_01701.DS17889.hotspot.twopass.fdr0.01.merge.pks.wig	CD14_Primary_Cells	blood	peaks	Peaks
594	0.01	2.03494	-1	433	7967	15507	580611	UW.CD19_Primary_Cells.ChromatinAccessibility.RO_01679.DS17186.hotspot.twopass.fdr0.01.merge.pks.wig	CD19_Primary_Cells	blood	peaks	Peaks
594	0.0001	4.24408	0.0110791	35	7967	601	580611	UW.CD19_Primary_Cells.ChromatinAccessibility.RO_01679.DS17186.hotspot.twopass.fdr0.01.merge.pks.wig	CD19_Primary_Cells	blood	peaks	Peaks
594	1e-05	4.21602	0.456621	7	7967	121	580611	UW.CD19_Primary_Cells.ChromatinAccessibility.RO_01679.DS17186.hotspot.twopass.fdr0.01.merge.pks.wig	CD19_Primary_Cells	blood	peaks	Peaks
594	1e-06	5.33246	0.260417	6	7967	82	580611	UW.CD19_Primary_Cells.ChromatinAccessibility.RO_01679.DS17186.hotspot.twopass.fdr0.01.merge.pks.wig	CD19_Primary_Cells	blood	peaks	Peaks
594	1e-07	6.74787	0.191939	5	7967	54	580611	UW.CD19_Primary_Cells.ChromatinAccessibility.RO_01679.DS17186.hotspot.twopass.fdr0.01.merge.pks.wig	CD19_Primary_Cells	blood	peaks	Peaks
594	1e-08	5.75345	0.416667	3	7967	38	580611	UW.CD19_Primary_Cells.ChromatinAccessibility.RO_01679.DS17186.hotspot.twopass.fdr0.01.merge.pks.wig	CD19_Primary_Cells	blood	peaks	Peaks
595	0.01	2.07188	-1	406	7337	15507	580611	UW.CD19_Primary_Cells.ChromatinAccessibility.RO_01689.DS17281.hotspot.twopass.fdr0.01.merge.pks.wig	CD19_Primary_Cells	blood	peaks	Peaks
595	0.0001	4.60851	0.00439696	35	7337	601	580611	UW.CD19_Primary_Cells.ChromatinAccessibility.RO_01689.DS17281.hotspot.twopass.fdr0.01.merge.pks.wig	CD19_Primary_Cells	blood	peaks	Peaks
595	1e-05	5.23204	0.26178	8	7337	121	580611	UW.CD19_Primary_Cells.ChromatinAccessibility.RO_01689.DS17281.hotspot.twopass.fdr0.01.merge.pks.wig	CD19_Primary_Cells	blood	peaks	Peaks
595	1e-06	3.86023	0.558659	4	7337	82	580611	UW.CD19_Primary_Cells.ChromatinAccessibility.RO_01689.DS17281.hotspot.twopass.fdr0.01.merge.pks.wig	CD19_Primary_Cells	blood	peaks	Peaks
595	1e-07	4.39637	0.558659	3	7337	54	580611	UW.CD19_Primary_Cells.ChromatinAccessibility.RO_01689.DS17281.hotspot.twopass.fdr0.01.merge.pks.wig	CD19_Primary_Cells	blood	peaks	Peaks
595	1e-08	2.08249	0.819672	1	7337	38	580611	UW.CD19_Primary_Cells.ChromatinAccessibility.RO_01689.DS17281.hotspot.twopass.fdr0.01.merge.pks.wig	CD19_Primary_Cells	blood	peaks	Peaks
596	0.01	2.0357	-1	405	7449	15507	580611	UW.CD19_Primary_Cells.ChromatinAccessibility.RO_01701.DS17440.hotspot.twopass.fdr0.01.merge.pks.wig	CD19_Primary_Cells	blood	peaks	Peaks
596	0.0001	4.7986	0.00125056	37	7449	601	580611	UW.CD19_Primary_Cells.ChromatinAccessibility.RO_01701.DS17440.hotspot.twopass.fdr0.01.merge.pks.wig	CD19_Primary_Cells	blood	peaks	Peaks
596	1e-05	5.15338	0.195312	8	7449	121	580611	UW.CD19_Primary_Cells.ChromatinAccessibility.RO_01701.DS17440.hotspot.twopass.fdr0.01.merge.pks.wig	CD19_Primary_Cells	blood	peaks	Peaks
596	1e-06	4.75273	0.384615	5	7449	82	580611	UW.CD19_Primary_Cells.ChromatinAccessibility.RO_01701.DS17440.hotspot.twopass.fdr0.01.merge.pks.wig	CD19_Primary_Cells	blood	peaks	Peaks
596	1e-07	7.21711	0.170068	5	7449	54	580611	UW.CD19_Primary_Cells.ChromatinAccessibility.RO_01701.DS17440.hotspot.twopass.fdr0.01.merge.pks.wig	CD19_Primary_Cells	blood	peaks	Peaks
596	1e-08	6.15354	0.392157	3	7449	38	580611	UW.CD19_Primary_Cells.ChromatinAccessibility.RO_01701.DS17440.hotspot.twopass.fdr0.01.merge.pks.wig	CD19_Primary_Cells	blood	peaks	Peaks
597	0.01	1.92689	-1	749	14554	15507	580611	UW.CD20_Primary_Cells.ChromatinAccessibility.RO_01778.DS17371.hotspot.twopass.fdr0.01.merge.pks.wig	CD20_Primary_Cells	blood	peaks	Peaks
597	0.0001	4.44737	4.6e-05	67	14554	601	580611	UW.CD20_Primary_Cells.ChromatinAccessibility.RO_01778.DS17371.hotspot.twopass.fdr0.01.merge.pks.wig	CD20_Primary_Cells	blood	peaks	Peaks
597	1e-05	5.60488	0.0565611	17	14554	121	580611	UW.CD20_Primary_Cells.ChromatinAccessibility.RO_01778.DS17371.hotspot.twopass.fdr0.01.merge.pks.wig	CD20_Primary_Cells	blood	peaks	Peaks
597	1e-06	6.32459	0.0504796	13	14554	82	580611	UW.CD20_Primary_Cells.ChromatinAccessibility.RO_01778.DS17371.hotspot.twopass.fdr0.01.merge.pks.wig	CD20_Primary_Cells	blood	peaks	Peaks
597	1e-07	6.64893	0.0978474	9	14554	54	580611	UW.CD20_Primary_Cells.ChromatinAccessibility.RO_01778.DS17371.hotspot.twopass.fdr0.01.merge.pks.wig	CD20_Primary_Cells	blood	peaks	Peaks
597	1e-08	6.29898	0.245098	6	14554	38	580611	UW.CD20_Primary_Cells.ChromatinAccessibility.RO_01778.DS17371.hotspot.twopass.fdr0.01.merge.pks.wig	CD20_Primary_Cells	blood	peaks	Peaks
598	0.01	2.06526	-1	340	6164	15507	580611	UW.CD3_Primary_Cells.ChromatinAccessibility.CB1_1-3-2011.DS17702.hotspot.twopass.fdr0.01.merge.pks.wig	CD3_Primary_Cells	blood	peaks	Peaks
598	0.0001	4.54513	0.0121684	29	6164	601	580611	UW.CD3_Primary_Cells.ChromatinAccessibility.CB1_1-3-2011.DS17702.hotspot.twopass.fdr0.01.merge.pks.wig	CD3_Primary_Cells	blood	peaks	Peaks
598	1e-05	1.55692	0.970874	2	6164	121	580611	UW.CD3_Primary_Cells.ChromatinAccessibility.CB1_1-3-2011.DS17702.hotspot.twopass.fdr0.01.merge.pks.wig	CD3_Primary_Cells	blood	peaks	Peaks
598	1e-06	2.29741	0.884956	2	6164	82	580611	UW.CD3_Primary_Cells.ChromatinAccessibility.CB1_1-3-2011.DS17702.hotspot.twopass.fdr0.01.merge.pks.wig	CD3_Primary_Cells	blood	peaks	Peaks
598	1e-07	3.48866	0.735294	2	6164	54	580611	UW.CD3_Primary_Cells.ChromatinAccessibility.CB1_1-3-2011.DS17702.hotspot.twopass.fdr0.01.merge.pks.wig	CD3_Primary_Cells	blood	peaks	Peaks
598	1e-08	2.47879	0.826446	1	6164	38	580611	UW.CD3_Primary_Cells.ChromatinAccessibility.CB1_1-3-2011.DS17702.hotspot.twopass.fdr0.01.merge.pks.wig	CD3_Primary_Cells	blood	peaks	Peaks
599	0.01	2.16271	-1	416	7202	15507	580611	UW.CD3_Primary_Cells.ChromatinAccessibility.CB6_1-4-2011.DS17706.hotspot.twopass.fdr0.01.merge.pks.wig	CD3_Primary_Cells	blood	peaks	Peaks
599	0.0001	5.36559	0.000224066	40	7202	601	580611	UW.CD3_Primary_Cells.ChromatinAccessibility.CB6_1-4-2011.DS17706.hotspot.twopass.fdr0.01.merge.pks.wig	CD3_Primary_Cells	blood	peaks	Peaks
599	1e-05	3.99759	0.512821	6	7202	121	580611	UW.CD3_Primary_Cells.ChromatinAccessibility.CB6_1-4-2011.DS17706.hotspot.twopass.fdr0.01.merge.pks.wig	CD3_Primary_Cells	blood	peaks	Peaks
599	1e-06	4.91573	0.330033	5	7202	82	580611	UW.CD3_Primary_Cells.ChromatinAccessibility.CB6_1-4-2011.DS17706.hotspot.twopass.fdr0.01.merge.pks.wig	CD3_Primary_Cells	blood	peaks	Peaks
599	1e-07	5.97171	0.30303	4	7202	54	580611	UW.CD3_Primary_Cells.ChromatinAccessibility.CB6_1-4-2011.DS17706.hotspot.twopass.fdr0.01.merge.pks.wig	CD3_Primary_Cells	blood	peaks	Peaks
599	1e-08	6.36458	0.3861	3	7202	38	580611	UW.CD3_Primary_Cells.ChromatinAccessibility.CB6_1-4-2011.DS17706.hotspot.twopass.fdr0.01.merge.pks.wig	CD3_Primary_Cells	blood	peaks	Peaks
600	0.01	2.07165	-1	422	7627	15507	580611	UW.CD3_Primary_Cells.ChromatinAccessibility.RO_01679.DS17198.hotspot.twopass.fdr0.01.merge.pks.wig	CD3_Primary_Cells	blood	peaks	Peaks
600	0.0001	4.43328	0.00671321	35	7627	601	580611	UW.CD3_Primary_Cells.ChromatinAccessibility.RO_01679.DS17198.hotspot.twopass.fdr0.01.merge.pks.wig	CD3_Primary_Cells	blood	peaks	Peaks
600	1e-05	2.51655	0.900901	4	7627	121	580611	UW.CD3_Primary_Cells.ChromatinAccessibility.RO_01679.DS17198.hotspot.twopass.fdr0.01.merge.pks.wig	CD3_Primary_Cells	blood	peaks	Peaks
600	1e-06	3.71345	0.561798	4	7627	82	580611	UW.CD3_Primary_Cells.ChromatinAccessibility.RO_01679.DS17198.hotspot.twopass.fdr0.01.merge.pks.wig	CD3_Primary_Cells	blood	peaks	Peaks
600	1e-07	5.63894	0.387597	4	7627	54	580611	UW.CD3_Primary_Cells.ChromatinAccessibility.RO_01679.DS17198.hotspot.twopass.fdr0.01.merge.pks.wig	CD3_Primary_Cells	blood	peaks	Peaks
600	1e-08	6.00993	0.490196	3	7627	38	580611	UW.CD3_Primary_Cells.ChromatinAccessibility.RO_01679.DS17198.hotspot.twopass.fdr0.01.merge.pks.wig	CD3_Primary_Cells	blood	peaks	Peaks
601	0.01	1.95186	-1	438	8402	15507	580611	UW.CD3_Primary_Cells.ChromatinAccessibility.RO_01701.DS17534.hotspot.twopass.fdr0.01.merge.pks.wig	CD3_Primary_Cells	blood	peaks	Peaks
601	0.0001	4.71424	0.00126912	41	8402	601	580611	UW.CD3_Primary_Cells.ChromatinAccessibility.RO_01701.DS17534.hotspot.twopass.fdr0.01.merge.pks.wig	CD3_Primary_Cells	blood	peaks	Peaks
601	1e-05	4.56885	0.353357	8	8402	121	580611	UW.CD3_Primary_Cells.ChromatinAccessibility.RO_01701.DS17534.hotspot.twopass.fdr0.01.merge.pks.wig	CD3_Primary_Cells	blood	peaks	Peaks
601	1e-06	3.37092	0.704225	4	8402	82	580611	UW.CD3_Primary_Cells.ChromatinAccessibility.RO_01701.DS17534.hotspot.twopass.fdr0.01.merge.pks.wig	CD3_Primary_Cells	blood	peaks	Peaks
601	1e-07	3.83911	0.699301	3	8402	54	580611	UW.CD3_Primary_Cells.ChromatinAccessibility.RO_01701.DS17534.hotspot.twopass.fdr0.01.merge.pks.wig	CD3_Primary_Cells	blood	peaks	Peaks
601	1e-08	3.63705	0.729927	2	8402	38	580611	UW.CD3_Primary_Cells.ChromatinAccessibility.RO_01701.DS17534.hotspot.twopass.fdr0.01.merge.pks.wig	CD3_Primary_Cells	blood	peaks	Peaks
602	0.01	2.02885	-1	442	8157	15507	580611	UW.CD4_Primary_Cells.ChromatinAccessibility.RO_01549.DS15947.hotspot.twopass.fdr0.01.merge.pks.wig	CD4_Primary_Cells	blood	peaks	Peaks
602	0.0001	4.61897	0.00187498	39	8157	601	580611	UW.CD4_Primary_Cells.ChromatinAccessibility.RO_01549.DS15947.hotspot.twopass.fdr0.01.merge.pks.wig	CD4_Primary_Cells	blood	peaks	Peaks
602	1e-05	4.70608	0.378788	8	8157	121	580611	UW.CD4_Primary_Cells.ChromatinAccessibility.RO_01549.DS15947.hotspot.twopass.fdr0.01.merge.pks.wig	CD4_Primary_Cells	blood	peaks	Peaks
602	1e-06	3.47217	0.595238	4	8157	82	580611	UW.CD4_Primary_Cells.ChromatinAccessibility.RO_01549.DS15947.hotspot.twopass.fdr0.01.merge.pks.wig	CD4_Primary_Cells	blood	peaks	Peaks
602	1e-07	2.63628	0.862069	2	8157	54	580611	UW.CD4_Primary_Cells.ChromatinAccessibility.RO_01549.DS15947.hotspot.twopass.fdr0.01.merge.pks.wig	CD4_Primary_Cells	blood	peaks	Peaks
602	1e-08	3.74629	0.740741	2	8157	38	580611	UW.CD4_Primary_Cells.ChromatinAccessibility.RO_01549.DS15947.hotspot.twopass.fdr0.01.merge.pks.wig	CD4_Primary_Cells	blood	peaks	Peaks
603	0.01	2.05619	-1	492	8959	15507	580611	UW.CD4_Primary_Cells.ChromatinAccessibility.RO_01679.DS17212.hotspot.twopass.fdr0.01.merge.pks.wig	CD4_Primary_Cells	blood	peaks	Peaks
603	0.0001	4.42115	0.00260058	41	8959	601	580611	UW.CD4_Primary_Cells.ChromatinAccessibility.RO_01679.DS17212.hotspot.twopass.fdr0.01.merge.pks.wig	CD4_Primary_Cells	blood	peaks	Peaks
603	1e-05	3.7492	0.564972	7	8959	121	580611	UW.CD4_Primary_Cells.ChromatinAccessibility.RO_01679.DS17212.hotspot.twopass.fdr0.01.merge.pks.wig	CD4_Primary_Cells	blood	peaks	Peaks
603	1e-06	3.95168	0.497512	5	8959	82	580611	UW.CD4_Primary_Cells.ChromatinAccessibility.RO_01679.DS17212.hotspot.twopass.fdr0.01.merge.pks.wig	CD4_Primary_Cells	blood	peaks	Peaks
603	1e-07	4.80056	0.425532	4	8959	54	580611	UW.CD4_Primary_Cells.ChromatinAccessibility.RO_01679.DS17212.hotspot.twopass.fdr0.01.merge.pks.wig	CD4_Primary_Cells	blood	peaks	Peaks
603	1e-08	3.41092	0.740741	2	8959	38	580611	UW.CD4_Primary_Cells.ChromatinAccessibility.RO_01679.DS17212.hotspot.twopass.fdr0.01.merge.pks.wig	CD4_Primary_Cells	blood	peaks	Peaks
604	0.01	2.04469	-1	401	7343	15507	580611	UW.CD4_Primary_Cells.ChromatinAccessibility.RO_01689.DS17329.hotspot.twopass.fdr0.01.merge.pks.wig	CD4_Primary_Cells	blood	peaks	Peaks
604	0.0001	5.26256	0.000120175	40	7343	601	580611	UW.CD4_Primary_Cells.ChromatinAccessibility.RO_01689.DS17329.hotspot.twopass.fdr0.01.merge.pks.wig	CD4_Primary_Cells	blood	peaks	Peaks
604	1e-05	4.5743	0.387597	7	7343	121	580611	UW.CD4_Primary_Cells.ChromatinAccessibility.RO_01689.DS17329.hotspot.twopass.fdr0.01.merge.pks.wig	CD4_Primary_Cells	blood	peaks	Peaks
604	1e-06	6.74988	0.102041	7	7343	82	580611	UW.CD4_Primary_Cells.ChromatinAccessibility.RO_01689.DS17329.hotspot.twopass.fdr0.01.merge.pks.wig	CD4_Primary_Cells	blood	peaks	Peaks
604	1e-07	7.3213	0.144092	5	7343	54	580611	UW.CD4_Primary_Cells.ChromatinAccessibility.RO_01689.DS17329.hotspot.twopass.fdr0.01.merge.pks.wig	CD4_Primary_Cells	blood	peaks	Peaks
604	1e-08	6.24237	0.37037	3	7343	38	580611	UW.CD4_Primary_Cells.ChromatinAccessibility.RO_01689.DS17329.hotspot.twopass.fdr0.01.merge.pks.wig	CD4_Primary_Cells	blood	peaks	Peaks
605	0.01	2.0252	-1	416	7691	15507	580611	UW.CD4_Primary_Cells.ChromatinAccessibility.RO_01701.DS17881.hotspot.twopass.fdr0.01.merge.pks.wig	CD4_Primary_Cells	blood	peaks	Peaks
605	0.0001	5.02444	0.000340949	40	7691	601	580611	UW.CD4_Primary_Cells.ChromatinAccessibility.RO_01701.DS17881.hotspot.twopass.fdr0.01.merge.pks.wig	CD4_Primary_Cells	blood	peaks	Peaks
605	1e-05	4.36732	0.434783	7	7691	121	580611	UW.CD4_Primary_Cells.ChromatinAccessibility.RO_01701.DS17881.hotspot.twopass.fdr0.01.merge.pks.wig	CD4_Primary_Cells	blood	peaks	Peaks
605	1e-06	5.52382	0.222717	6	7691	82	580611	UW.CD4_Primary_Cells.ChromatinAccessibility.RO_01701.DS17881.hotspot.twopass.fdr0.01.merge.pks.wig	CD4_Primary_Cells	blood	peaks	Peaks
605	1e-07	8.38803	0.0700771	6	7691	54	580611	UW.CD4_Primary_Cells.ChromatinAccessibility.RO_01701.DS17881.hotspot.twopass.fdr0.01.merge.pks.wig	CD4_Primary_Cells	blood	peaks	Peaks
605	1e-08	7.94655	0.212766	4	7691	38	580611	UW.CD4_Primary_Cells.ChromatinAccessibility.RO_01701.DS17881.hotspot.twopass.fdr0.01.merge.pks.wig	CD4_Primary_Cells	blood	peaks	Peaks
606	0.01	2.00977	-1	435	8104	15507	580611	UW.CD56_Primary_Cells.ChromatinAccessibility.RO_01679.DS17189.hotspot.twopass.fdr0.01.merge.pks.wig	CD56_Primary_Cells	blood	peaks	Peaks
606	0.0001	4.41076	0.00631154	37	8104	601	580611	UW.CD56_Primary_Cells.ChromatinAccessibility.RO_01679.DS17189.hotspot.twopass.fdr0.01.merge.pks.wig	CD56_Primary_Cells	blood	peaks	Peaks
606	1e-05	2.96054	0.813008	5	8104	121	580611	UW.CD56_Primary_Cells.ChromatinAccessibility.RO_01679.DS17189.hotspot.twopass.fdr0.01.merge.pks.wig	CD56_Primary_Cells	blood	peaks	Peaks
606	1e-06	2.62116	0.877193	3	8104	82	580611	UW.CD56_Primary_Cells.ChromatinAccessibility.RO_01679.DS17189.hotspot.twopass.fdr0.01.merge.pks.wig	CD56_Primary_Cells	blood	peaks	Peaks
606	1e-07	2.65352	0.8	2	8104	54	580611	UW.CD56_Primary_Cells.ChromatinAccessibility.RO_01679.DS17189.hotspot.twopass.fdr0.01.merge.pks.wig	CD56_Primary_Cells	blood	peaks	Peaks
606	1e-08	3.77079	0.769231	2	8104	38	580611	UW.CD56_Primary_Cells.ChromatinAccessibility.RO_01679.DS17189.hotspot.twopass.fdr0.01.merge.pks.wig	CD56_Primary_Cells	blood	peaks	Peaks
607	0.01	2.00354	-1	378	7064	15507	580611	UW.CD56_Primary_Cells.ChromatinAccessibility.RO_01701.DS17443.hotspot.twopass.fdr0.01.merge.pks.wig	CD56_Primary_Cells	blood	peaks	Peaks
607	0.0001	5.06013	0.000595274	37	7064	601	580611	UW.CD56_Primary_Cells.ChromatinAccessibility.RO_01701.DS17443.hotspot.twopass.fdr0.01.merge.pks.wig	CD56_Primary_Cells	blood	peaks	Peaks
607	1e-05	3.3964	0.689655	5	7064	121	580611	UW.CD56_Primary_Cells.ChromatinAccessibility.RO_01701.DS17443.hotspot.twopass.fdr0.01.merge.pks.wig	CD56_Primary_Cells	blood	peaks	Peaks
607	1e-06	5.01177	0.350877	5	7064	82	580611	UW.CD56_Primary_Cells.ChromatinAccessibility.RO_01701.DS17443.hotspot.twopass.fdr0.01.merge.pks.wig	CD56_Primary_Cells	blood	peaks	Peaks
607	1e-07	6.08837	0.291545	4	7064	54	580611	UW.CD56_Primary_Cells.ChromatinAccessibility.RO_01701.DS17443.hotspot.twopass.fdr0.01.merge.pks.wig	CD56_Primary_Cells	blood	peaks	Peaks
607	1e-08	4.32594	0.621118	2	7064	38	580611	UW.CD56_Primary_Cells.ChromatinAccessibility.RO_01701.DS17443.hotspot.twopass.fdr0.01.merge.pks.wig	CD56_Primary_Cells	blood	peaks	Peaks
608	0.01	1.91769	-1	429	8376	15507	580611	UW.CD8_Primary_Cells.ChromatinAccessibility.RO_01549.DS16012.hotspot.twopass.fdr0.01.merge.pks.wig	CD8_Primary_Cells	blood	peaks	Peaks
608	0.0001	4.72888	0.000727945	41	8376	601	580611	UW.CD8_Primary_Cells.ChromatinAccessibility.RO_01549.DS16012.hotspot.twopass.fdr0.01.merge.pks.wig	CD8_Primary_Cells	blood	peaks	Peaks
608	1e-05	2.8644	0.840336	5	8376	121	580611	UW.CD8_Primary_Cells.ChromatinAccessibility.RO_01549.DS16012.hotspot.twopass.fdr0.01.merge.pks.wig	CD8_Primary_Cells	blood	peaks	Peaks
608	1e-06	3.38139	0.75188	4	8376	82	580611	UW.CD8_Primary_Cells.ChromatinAccessibility.RO_01549.DS16012.hotspot.twopass.fdr0.01.merge.pks.wig	CD8_Primary_Cells	blood	peaks	Peaks
608	1e-07	2.56735	0.869565	2	8376	54	580611	UW.CD8_Primary_Cells.ChromatinAccessibility.RO_01549.DS16012.hotspot.twopass.fdr0.01.merge.pks.wig	CD8_Primary_Cells	blood	peaks	Peaks
608	1e-08	1.82417	0.934579	1	8376	38	580611	UW.CD8_Primary_Cells.ChromatinAccessibility.RO_01549.DS16012.hotspot.twopass.fdr0.01.merge.pks.wig	CD8_Primary_Cells	blood	peaks	Peaks
609	0.01	2.1096	-1	449	7969	15507	580611	UW.CD8_Primary_Cells.ChromatinAccessibility.RO_01679.DS17203.hotspot.twopass.fdr0.01.merge.pks.wig	CD8_Primary_Cells	blood	peaks	Peaks
609	0.0001	4.84916	0.000623815	40	7969	601	580611	UW.CD8_Primary_Cells.ChromatinAccessibility.RO_01679.DS17203.hotspot.twopass.fdr0.01.merge.pks.wig	CD8_Primary_Cells	blood	peaks	Peaks
609	1e-05	2.40855	0.869565	4	7969	121	580611	UW.CD8_Primary_Cells.ChromatinAccessibility.RO_01679.DS17203.hotspot.twopass.fdr0.01.merge.pks.wig	CD8_Primary_Cells	blood	peaks	Peaks
609	1e-06	1.77704	0.961538	2	7969	82	580611	UW.CD8_Primary_Cells.ChromatinAccessibility.RO_01679.DS17203.hotspot.twopass.fdr0.01.merge.pks.wig	CD8_Primary_Cells	blood	peaks	Peaks
609	1e-07	2.69847	0.826446	2	7969	54	580611	UW.CD8_Primary_Cells.ChromatinAccessibility.RO_01679.DS17203.hotspot.twopass.fdr0.01.merge.pks.wig	CD8_Primary_Cells	blood	peaks	Peaks
609	1e-08	1.91733	0.900901	1	7969	38	580611	UW.CD8_Primary_Cells.ChromatinAccessibility.RO_01679.DS17203.hotspot.twopass.fdr0.01.merge.pks.wig	CD8_Primary_Cells	blood	peaks	Peaks
610	0.01	2.09083	-1	390	6984	15507	580611	UW.CD8_Primary_Cells.ChromatinAccessibility.RO_01689.DS17332.hotspot.twopass.fdr0.01.merge.pks.wig	CD8_Primary_Cells	blood	peaks	Peaks
610	0.0001	5.39475	0.000123076	39	6984	601	580611	UW.CD8_Primary_Cells.ChromatinAccessibility.RO_01689.DS17332.hotspot.twopass.fdr0.01.merge.pks.wig	CD8_Primary_Cells	blood	peaks	Peaks
610	1e-05	2.74825	0.909091	4	6984	121	580611	UW.CD8_Primary_Cells.ChromatinAccessibility.RO_01689.DS17332.hotspot.twopass.fdr0.01.merge.pks.wig	CD8_Primary_Cells	blood	peaks	Peaks
610	1e-06	4.05534	0.591716	4	6984	82	580611	UW.CD8_Primary_Cells.ChromatinAccessibility.RO_01689.DS17332.hotspot.twopass.fdr0.01.merge.pks.wig	CD8_Primary_Cells	blood	peaks	Peaks
610	1e-07	4.61858	0.505051	3	6984	54	580611	UW.CD8_Primary_Cells.ChromatinAccessibility.RO_01689.DS17332.hotspot.twopass.fdr0.01.merge.pks.wig	CD8_Primary_Cells	blood	peaks	Peaks
610	1e-08	2.18775	0.925926	1	6984	38	580611	UW.CD8_Primary_Cells.ChromatinAccessibility.RO_01689.DS17332.hotspot.twopass.fdr0.01.merge.pks.wig	CD8_Primary_Cells	blood	peaks	Peaks
611	0.01	2.11935	-1	405	7155	15507	580611	UW.CD8_Primary_Cells.ChromatinAccessibility.RO_01701.DS17885.hotspot.twopass.fdr0.01.merge.pks.wig	CD8_Primary_Cells	blood	peaks	Peaks
611	0.0001	4.72573	0.00306035	35	7155	601	580611	UW.CD8_Primary_Cells.ChromatinAccessibility.RO_01701.DS17885.hotspot.twopass.fdr0.01.merge.pks.wig	CD8_Primary_Cells	blood	peaks	Peaks
611	1e-05	2.68256	0.819672	4	7155	121	580611	UW.CD8_Primary_Cells.ChromatinAccessibility.RO_01701.DS17885.hotspot.twopass.fdr0.01.merge.pks.wig	CD8_Primary_Cells	blood	peaks	Peaks
611	1e-06	2.96881	0.75188	3	7155	82	580611	UW.CD8_Primary_Cells.ChromatinAccessibility.RO_01701.DS17885.hotspot.twopass.fdr0.01.merge.pks.wig	CD8_Primary_Cells	blood	peaks	Peaks
611	1e-07	4.5082	0.512821	3	7155	54	580611	UW.CD8_Primary_Cells.ChromatinAccessibility.RO_01701.DS17885.hotspot.twopass.fdr0.01.merge.pks.wig	CD8_Primary_Cells	blood	peaks	Peaks
611	1e-08	4.27093	0.671141	2	7155	38	580611	UW.CD8_Primary_Cells.ChromatinAccessibility.RO_01701.DS17885.hotspot.twopass.fdr0.01.merge.pks.wig	CD8_Primary_Cells	blood	peaks	Peaks
612	0.01	1.85921	-1	902	18165	15507	580611	UW.Fetal_Adrenal_Gland.ChromatinAccessibility.H-22662.DS12528.hotspot.twopass.fdr0.01.merge.pks.wig	Fetal_Adrenal_Gland	fetal_adrenal_gland	peaks	Peaks
612	0.0001	3.66965	0.00290091	69	18165	601	580611	UW.Fetal_Adrenal_Gland.ChromatinAccessibility.H-22662.DS12528.hotspot.twopass.fdr0.01.merge.pks.wig	Fetal_Adrenal_Gland	fetal_adrenal_gland	peaks	Peaks
612	1e-05	4.22653	0.244499	16	18165	121	580611	UW.Fetal_Adrenal_Gland.ChromatinAccessibility.H-22662.DS12528.hotspot.twopass.fdr0.01.merge.pks.wig	Fetal_Adrenal_Gland	fetal_adrenal_gland	peaks	Peaks
612	1e-06	4.67754	0.215517	12	18165	82	580611	UW.Fetal_Adrenal_Gland.ChromatinAccessibility.H-22662.DS12528.hotspot.twopass.fdr0.01.merge.pks.wig	Fetal_Adrenal_Gland	fetal_adrenal_gland	peaks	Peaks
612	1e-07	4.14337	0.49505	7	18165	54	580611	UW.Fetal_Adrenal_Gland.ChromatinAccessibility.H-22662.DS12528.hotspot.twopass.fdr0.01.merge.pks.wig	Fetal_Adrenal_Gland	fetal_adrenal_gland	peaks	Peaks
612	1e-08	4.20568	0.625	5	18165	38	580611	UW.Fetal_Adrenal_Gland.ChromatinAccessibility.H-22662.DS12528.hotspot.twopass.fdr0.01.merge.pks.wig	Fetal_Adrenal_Gland	fetal_adrenal_gland	peaks	Peaks
613	0.01	1.95461	-1	636	12183	15507	580611	UW.Fetal_Adrenal_Gland.ChromatinAccessibility.H-23769.DS17319.hotspot.twopass.fdr0.01.merge.pks.wig	Fetal_Adrenal_Gland	fetal_adrenal_gland	peaks	Peaks
613	0.0001	4.36133	0.000427564	55	12183	601	580611	UW.Fetal_Adrenal_Gland.ChromatinAccessibility.H-23769.DS17319.hotspot.twopass.fdr0.01.merge.pks.wig	Fetal_Adrenal_Gland	fetal_adrenal_gland	peaks	Peaks
613	1e-05	6.30181	0.0177211	16	12183	121	580611	UW.Fetal_Adrenal_Gland.ChromatinAccessibility.H-23769.DS17319.hotspot.twopass.fdr0.01.merge.pks.wig	Fetal_Adrenal_Gland	fetal_adrenal_gland	peaks	Peaks
613	1e-06	7.55545	0.00959693	13	12183	82	580611	UW.Fetal_Adrenal_Gland.ChromatinAccessibility.H-23769.DS17319.hotspot.twopass.fdr0.01.merge.pks.wig	Fetal_Adrenal_Gland	fetal_adrenal_gland	peaks	Peaks
613	1e-07	7.06037	0.0703235	8	12183	54	580611	UW.Fetal_Adrenal_Gland.ChromatinAccessibility.H-23769.DS17319.hotspot.twopass.fdr0.01.merge.pks.wig	Fetal_Adrenal_Gland	fetal_adrenal_gland	peaks	Peaks
613	1e-08	7.52486	0.135685	6	12183	38	580611	UW.Fetal_Adrenal_Gland.ChromatinAccessibility.H-23769.DS17319.hotspot.twopass.fdr0.01.merge.pks.wig	Fetal_Adrenal_Gland	fetal_adrenal_gland	peaks	Peaks
614	0.01	1.86403	-1	821	16491	15507	580611	UW.Fetal_Adrenal_Gland.ChromatinAccessibility.H-24409.DS20343.hotspot.twopass.fdr0.01.merge.pks.wig	Fetal_Adrenal_Gland	fetal_adrenal_gland	peaks	Peaks
614	0.0001	4.33506	2.2e-05	74	16491	601	580611	UW.Fetal_Adrenal_Gland.ChromatinAccessibility.H-24409.DS20343.hotspot.twopass.fdr0.01.merge.pks.wig	Fetal_Adrenal_Gland	fetal_adrenal_gland	peaks	Peaks
614	1e-05	5.52849	0.0527704	19	16491	121	580611	UW.Fetal_Adrenal_Gland.ChromatinAccessibility.H-24409.DS20343.hotspot.twopass.fdr0.01.merge.pks.wig	Fetal_Adrenal_Gland	fetal_adrenal_gland	peaks	Peaks
614	1e-06	6.8698	0.0108743	16	16491	82	580611	UW.Fetal_Adrenal_Gland.ChromatinAccessibility.H-24409.DS20343.hotspot.twopass.fdr0.01.merge.pks.wig	Fetal_Adrenal_Gland	fetal_adrenal_gland	peaks	Peaks
614	1e-07	7.82394	0.0174795	12	16491	54	580611	UW.Fetal_Adrenal_Gland.ChromatinAccessibility.H-24409.DS20343.hotspot.twopass.fdr0.01.merge.pks.wig	Fetal_Adrenal_Gland	fetal_adrenal_gland	peaks	Peaks
614	1e-08	8.33868	0.0543183	9	16491	38	580611	UW.Fetal_Adrenal_Gland.ChromatinAccessibility.H-24409.DS20343.hotspot.twopass.fdr0.01.merge.pks.wig	Fetal_Adrenal_Gland	fetal_adrenal_gland	peaks	Peaks
615	0.01	1.83568	-1	746	15216	15507	580611	UW.Fetal_Brain.ChromatinAccessibility.H-22510.DS11872.hotspot.twopass.fdr0.01.merge.pks.wig	Fetal_Brain	fetal_brain	peaks	Peaks
615	0.0001	3.68246	0.00831255	58	15216	601	580611	UW.Fetal_Brain.ChromatinAccessibility.H-22510.DS11872.hotspot.twopass.fdr0.01.merge.pks.wig	Fetal_Brain	fetal_brain	peaks	Peaks
615	1e-05	4.73032	0.204082	15	15216	121	580611	UW.Fetal_Brain.ChromatinAccessibility.H-22510.DS11872.hotspot.twopass.fdr0.01.merge.pks.wig	Fetal_Brain	fetal_brain	peaks	Peaks
615	1e-06	4.65341	0.323625	10	15216	82	580611	UW.Fetal_Brain.ChromatinAccessibility.H-22510.DS11872.hotspot.twopass.fdr0.01.merge.pks.wig	Fetal_Brain	fetal_brain	peaks	Peaks
615	1e-07	4.23977	0.531915	6	15216	54	580611	UW.Fetal_Brain.ChromatinAccessibility.H-22510.DS11872.hotspot.twopass.fdr0.01.merge.pks.wig	Fetal_Brain	fetal_brain	peaks	Peaks
615	1e-08	4.01662	0.694444	4	15216	38	580611	UW.Fetal_Brain.ChromatinAccessibility.H-22510.DS11872.hotspot.twopass.fdr0.01.merge.pks.wig	Fetal_Brain	fetal_brain	peaks	Peaks
616	0.01	1.79145	-1	772	16135	15507	580611	UW.Fetal_Brain.ChromatinAccessibility.H-22510.DS11877.hotspot.twopass.fdr0.01.merge.pks.wig	Fetal_Brain	fetal_brain	peaks	Peaks
616	0.0001	3.53259	0.0156152	59	16135	601	580611	UW.Fetal_Brain.ChromatinAccessibility.H-22510.DS11877.hotspot.twopass.fdr0.01.merge.pks.wig	Fetal_Brain	fetal_brain	peaks	Peaks
616	1e-05	3.56872	0.625	12	16135	121	580611	UW.Fetal_Brain.ChromatinAccessibility.H-22510.DS11877.hotspot.twopass.fdr0.01.merge.pks.wig	Fetal_Brain	fetal_brain	peaks	Peaks
616	1e-06	3.51069	0.699301	8	16135	82	580611	UW.Fetal_Brain.ChromatinAccessibility.H-22510.DS11877.hotspot.twopass.fdr0.01.merge.pks.wig	Fetal_Brain	fetal_brain	peaks	Peaks
616	1e-07	3.3319	0.813008	5	16135	54	580611	UW.Fetal_Brain.ChromatinAccessibility.H-22510.DS11877.hotspot.twopass.fdr0.01.merge.pks.wig	Fetal_Brain	fetal_brain	peaks	Peaks
616	1e-08	2.84089	0.819672	3	16135	38	580611	UW.Fetal_Brain.ChromatinAccessibility.H-22510.DS11877.hotspot.twopass.fdr0.01.merge.pks.wig	Fetal_Brain	fetal_brain	peaks	Peaks
617	0.01	1.8642	-1	815	16369	15507	580611	UW.Fetal_Brain.ChromatinAccessibility.H-22911.DS14464.hotspot.twopass.fdr0.01.merge.pks.wig	Fetal_Brain	fetal_brain	peaks	Peaks
617	0.0001	3.4821	0.0161734	59	16369	601	580611	UW.Fetal_Brain.ChromatinAccessibility.H-22911.DS14464.hotspot.twopass.fdr0.01.merge.pks.wig	Fetal_Brain	fetal_brain	peaks	Peaks
617	1e-05	4.10399	0.362319	14	16369	121	580611	UW.Fetal_Brain.ChromatinAccessibility.H-22911.DS14464.hotspot.twopass.fdr0.01.merge.pks.wig	Fetal_Brain	fetal_brain	peaks	Peaks
617	1e-06	4.32563	0.406504	10	16369	82	580611	UW.Fetal_Brain.ChromatinAccessibility.H-22911.DS14464.hotspot.twopass.fdr0.01.merge.pks.wig	Fetal_Brain	fetal_brain	peaks	Peaks
617	1e-07	5.25484	0.341297	8	16369	54	580611	UW.Fetal_Brain.ChromatinAccessibility.H-22911.DS14464.hotspot.twopass.fdr0.01.merge.pks.wig	Fetal_Brain	fetal_brain	peaks	Peaks
617	1e-08	4.66713	0.45045	5	16369	38	580611	UW.Fetal_Brain.ChromatinAccessibility.H-22911.DS14464.hotspot.twopass.fdr0.01.merge.pks.wig	Fetal_Brain	fetal_brain	peaks	Peaks
618	0.01	1.87499	-1	907	18112	15507	580611	UW.Fetal_Brain.ChromatinAccessibility.H-23266.DS14717.hotspot.twopass.fdr0.01.merge.pks.wig	Fetal_Brain	fetal_brain	peaks	Peaks
618	0.0001	3.52037	0.00810636	66	18112	601	580611	UW.Fetal_Brain.ChromatinAccessibility.H-23266.DS14717.hotspot.twopass.fdr0.01.merge.pks.wig	Fetal_Brain	fetal_brain	peaks	Peaks
618	1e-05	4.50383	0.205339	17	18112	121	580611	UW.Fetal_Brain.ChromatinAccessibility.H-23266.DS14717.hotspot.twopass.fdr0.01.merge.pks.wig	Fetal_Brain	fetal_brain	peaks	Peaks
618	1e-06	4.69122	0.257069	12	18112	82	580611	UW.Fetal_Brain.ChromatinAccessibility.H-23266.DS14717.hotspot.twopass.fdr0.01.merge.pks.wig	Fetal_Brain	fetal_brain	peaks	Peaks
618	1e-07	5.34278	0.238095	9	18112	54	580611	UW.Fetal_Brain.ChromatinAccessibility.H-23266.DS14717.hotspot.twopass.fdr0.01.merge.pks.wig	Fetal_Brain	fetal_brain	peaks	Peaks
618	1e-08	5.06158	0.392157	6	18112	38	580611	UW.Fetal_Brain.ChromatinAccessibility.H-23266.DS14717.hotspot.twopass.fdr0.01.merge.pks.wig	Fetal_Brain	fetal_brain	peaks	Peaks
619	0.01	1.83312	-1	856	17484	15507	580611	UW.Fetal_Brain.ChromatinAccessibility.H-23266.DS14718.hotspot.twopass.fdr0.01.merge.pks.wig	Fetal_Brain	fetal_brain	peaks	Peaks
619	0.0001	3.59156	0.00515437	65	17484	601	580611	UW.Fetal_Brain.ChromatinAccessibility.H-23266.DS14718.hotspot.twopass.fdr0.01.merge.pks.wig	Fetal_Brain	fetal_brain	peaks	Peaks
619	1e-05	4.66561	0.138696	17	17484	121	580611	UW.Fetal_Brain.ChromatinAccessibility.H-23266.DS14718.hotspot.twopass.fdr0.01.merge.pks.wig	Fetal_Brain	fetal_brain	peaks	Peaks
619	1e-06	4.85973	0.239808	12	17484	82	580611	UW.Fetal_Brain.ChromatinAccessibility.H-23266.DS14718.hotspot.twopass.fdr0.01.merge.pks.wig	Fetal_Brain	fetal_brain	peaks	Peaks
619	1e-07	5.53469	0.206612	9	17484	54	580611	UW.Fetal_Brain.ChromatinAccessibility.H-23266.DS14718.hotspot.twopass.fdr0.01.merge.pks.wig	Fetal_Brain	fetal_brain	peaks	Peaks
619	1e-08	5.24339	0.380228	6	17484	38	580611	UW.Fetal_Brain.ChromatinAccessibility.H-23266.DS14718.hotspot.twopass.fdr0.01.merge.pks.wig	Fetal_Brain	fetal_brain	peaks	Peaks
620	0.01	1.81385	-1	749	15461	15507	580611	UW.Fetal_Brain.ChromatinAccessibility.H-23284.DS14803.hotspot.twopass.fdr0.01.merge.pks.wig	Fetal_Brain	fetal_brain	peaks	Peaks
620	0.0001	3.62411	0.0121803	58	15461	601	580611	UW.Fetal_Brain.ChromatinAccessibility.H-23284.DS14803.hotspot.twopass.fdr0.01.merge.pks.wig	Fetal_Brain	fetal_brain	peaks	Peaks
620	1e-05	4.96572	0.111732	16	15461	121	580611	UW.Fetal_Brain.ChromatinAccessibility.H-23284.DS14803.hotspot.twopass.fdr0.01.merge.pks.wig	Fetal_Brain	fetal_brain	peaks	Peaks
620	1e-06	5.03763	0.206186	11	15461	82	580611	UW.Fetal_Brain.ChromatinAccessibility.H-23284.DS14803.hotspot.twopass.fdr0.01.merge.pks.wig	Fetal_Brain	fetal_brain	peaks	Peaks
620	1e-07	5.56345	0.287356	8	15461	54	580611	UW.Fetal_Brain.ChromatinAccessibility.H-23284.DS14803.hotspot.twopass.fdr0.01.merge.pks.wig	Fetal_Brain	fetal_brain	peaks	Peaks
620	1e-08	4.94122	0.492611	5	15461	38	580611	UW.Fetal_Brain.ChromatinAccessibility.H-23284.DS14803.hotspot.twopass.fdr0.01.merge.pks.wig	Fetal_Brain	fetal_brain	peaks	Peaks
621	0.01	1.79494	-1	748	15603	15507	580611	UW.Fetal_Brain.ChromatinAccessibility.H-23284.DS14815.hotspot.twopass.fdr0.01.merge.pks.wig	Fetal_Brain	fetal_brain	peaks	Peaks
621	0.0001	3.83879	0.00229938	62	15603	601	580611	UW.Fetal_Brain.ChromatinAccessibility.H-23284.DS14815.hotspot.twopass.fdr0.01.merge.pks.wig	Fetal_Brain	fetal_brain	peaks	Peaks
621	1e-05	4.92053	0.175131	16	15603	121	580611	UW.Fetal_Brain.ChromatinAccessibility.H-23284.DS14815.hotspot.twopass.fdr0.01.merge.pks.wig	Fetal_Brain	fetal_brain	peaks	Peaks
621	1e-06	4.99179	0.204082	11	15603	82	580611	UW.Fetal_Brain.ChromatinAccessibility.H-23284.DS14815.hotspot.twopass.fdr0.01.merge.pks.wig	Fetal_Brain	fetal_brain	peaks	Peaks
621	1e-07	6.89102	0.0641437	10	15603	54	580611	UW.Fetal_Brain.ChromatinAccessibility.H-23284.DS14815.hotspot.twopass.fdr0.01.merge.pks.wig	Fetal_Brain	fetal_brain	peaks	Peaks
621	1e-08	6.85475	0.194553	7	15603	38	580611	UW.Fetal_Brain.ChromatinAccessibility.H-23284.DS14815.hotspot.twopass.fdr0.01.merge.pks.wig	Fetal_Brain	fetal_brain	peaks	Peaks
622	0.01	1.7727	-1	890	18798	15507	580611	UW.Fetal_Brain.ChromatinAccessibility.H-23399.DS15453.hotspot.twopass.fdr0.01.merge.pks.wig	Fetal_Brain	fetal_brain	peaks	Peaks
622	0.0001	3.08355	0.0930233	60	18798	601	580611	UW.Fetal_Brain.ChromatinAccessibility.H-23399.DS15453.hotspot.twopass.fdr0.01.merge.pks.wig	Fetal_Brain	fetal_brain	peaks	Peaks
622	1e-05	3.57369	0.558659	14	18798	121	580611	UW.Fetal_Brain.ChromatinAccessibility.H-23399.DS15453.hotspot.twopass.fdr0.01.merge.pks.wig	Fetal_Brain	fetal_brain	peaks	Peaks
622	1e-06	4.14336	0.414938	11	18798	82	580611	UW.Fetal_Brain.ChromatinAccessibility.H-23399.DS15453.hotspot.twopass.fdr0.01.merge.pks.wig	Fetal_Brain	fetal_brain	peaks	Peaks
622	1e-07	4.00385	0.666667	7	18798	54	580611	UW.Fetal_Brain.ChromatinAccessibility.H-23399.DS15453.hotspot.twopass.fdr0.01.merge.pks.wig	Fetal_Brain	fetal_brain	peaks	Peaks
622	1e-08	4.87687	0.421941	6	18798	38	580611	UW.Fetal_Brain.ChromatinAccessibility.H-23399.DS15453.hotspot.twopass.fdr0.01.merge.pks.wig	Fetal_Brain	fetal_brain	peaks	Peaks
623	0.01	1.74679	-1	743	15926	15507	580611	UW.Fetal_Brain.ChromatinAccessibility.H-23548.DS16302.hotspot.twopass.fdr0.01.merge.pks.wig	Fetal_Brain	fetal_brain	peaks	Peaks
623	0.0001	3.09367	0.171527	51	15926	601	580611	UW.Fetal_Brain.ChromatinAccessibility.H-23548.DS16302.hotspot.twopass.fdr0.01.merge.pks.wig	Fetal_Brain	fetal_brain	peaks	Peaks
623	1e-05	3.61555	0.558659	12	15926	121	580611	UW.Fetal_Brain.ChromatinAccessibility.H-23548.DS16302.hotspot.twopass.fdr0.01.merge.pks.wig	Fetal_Brain	fetal_brain	peaks	Peaks
623	1e-06	3.11217	0.757576	7	15926	82	580611	UW.Fetal_Brain.ChromatinAccessibility.H-23548.DS16302.hotspot.twopass.fdr0.01.merge.pks.wig	Fetal_Brain	fetal_brain	peaks	Peaks
623	1e-07	3.37563	0.787402	5	15926	54	580611	UW.Fetal_Brain.ChromatinAccessibility.H-23548.DS16302.hotspot.twopass.fdr0.01.merge.pks.wig	Fetal_Brain	fetal_brain	peaks	Peaks
623	1e-08	2.87817	0.884956	3	15926	38	580611	UW.Fetal_Brain.ChromatinAccessibility.H-23548.DS16302.hotspot.twopass.fdr0.01.merge.pks.wig	Fetal_Brain	fetal_brain	peaks	Peaks
624	0.01	1.78831	-1	921	19283	15507	580611	UW.Fetal_Brain.ChromatinAccessibility.H-24279.DS20221.hotspot.twopass.fdr0.01.merge.pks.wig	Fetal_Brain	fetal_brain	peaks	Peaks
624	0.0001	3.30659	0.0231374	66	19283	601	580611	UW.Fetal_Brain.ChromatinAccessibility.H-24279.DS20221.hotspot.twopass.fdr0.01.merge.pks.wig	Fetal_Brain	fetal_brain	peaks	Peaks
624	1e-05	4.47917	0.151745	18	19283	121	580611	UW.Fetal_Brain.ChromatinAccessibility.H-24279.DS20221.hotspot.twopass.fdr0.01.merge.pks.wig	Fetal_Brain	fetal_brain	peaks	Peaks
624	1e-06	4.77354	0.260417	13	19283	82	580611	UW.Fetal_Brain.ChromatinAccessibility.H-24279.DS20221.hotspot.twopass.fdr0.01.merge.pks.wig	Fetal_Brain	fetal_brain	peaks	Peaks
624	1e-07	5.01833	0.238663	9	19283	54	580611	UW.Fetal_Brain.ChromatinAccessibility.H-24279.DS20221.hotspot.twopass.fdr0.01.merge.pks.wig	Fetal_Brain	fetal_brain	peaks	Peaks
624	1e-08	5.54658	0.275482	7	19283	38	580611	UW.Fetal_Brain.ChromatinAccessibility.H-24279.DS20221.hotspot.twopass.fdr0.01.merge.pks.wig	Fetal_Brain	fetal_brain	peaks	Peaks
625	0.01	1.82847	-1	809	16566	15507	580611	UW.Fetal_Brain.ChromatinAccessibility.H-24297.DS20226.hotspot.twopass.fdr0.01.merge.pks.wig	Fetal_Brain	fetal_brain	peaks	Peaks
625	0.0001	3.26574	0.0533903	56	16566	601	580611	UW.Fetal_Brain.ChromatinAccessibility.H-24297.DS20226.hotspot.twopass.fdr0.01.merge.pks.wig	Fetal_Brain	fetal_brain	peaks	Peaks
625	1e-05	4.63449	0.20284	16	16566	121	580611	UW.Fetal_Brain.ChromatinAccessibility.H-24297.DS20226.hotspot.twopass.fdr0.01.merge.pks.wig	Fetal_Brain	fetal_brain	peaks	Peaks
625	1e-06	4.27419	0.3663	10	16566	82	580611	UW.Fetal_Brain.ChromatinAccessibility.H-24297.DS20226.hotspot.twopass.fdr0.01.merge.pks.wig	Fetal_Brain	fetal_brain	peaks	Peaks
625	1e-07	3.89426	0.512821	6	16566	54	580611	UW.Fetal_Brain.ChromatinAccessibility.H-24297.DS20226.hotspot.twopass.fdr0.01.merge.pks.wig	Fetal_Brain	fetal_brain	peaks	Peaks
625	1e-08	3.6893	0.729927	4	16566	38	580611	UW.Fetal_Brain.ChromatinAccessibility.H-24297.DS20226.hotspot.twopass.fdr0.01.merge.pks.wig	Fetal_Brain	fetal_brain	peaks	Peaks
626	0.01	1.82586	-1	772	15831	15507	580611	UW.Fetal_Brain.ChromatinAccessibility.H-24381.DS20231.hotspot.twopass.fdr0.01.merge.pks.wig	Fetal_Brain	fetal_brain	peaks	Peaks
626	0.0001	3.60043	0.00778816	59	15831	601	580611	UW.Fetal_Brain.ChromatinAccessibility.H-24381.DS20231.hotspot.twopass.fdr0.01.merge.pks.wig	Fetal_Brain	fetal_brain	peaks	Peaks
626	1e-05	4.54656	0.220751	15	15831	121	580611	UW.Fetal_Brain.ChromatinAccessibility.H-24381.DS20231.hotspot.twopass.fdr0.01.merge.pks.wig	Fetal_Brain	fetal_brain	peaks	Peaks
626	1e-06	4.02537	0.44843	9	15831	82	580611	UW.Fetal_Brain.ChromatinAccessibility.H-24381.DS20231.hotspot.twopass.fdr0.01.merge.pks.wig	Fetal_Brain	fetal_brain	peaks	Peaks
626	1e-07	4.07506	0.540541	6	15831	54	580611	UW.Fetal_Brain.ChromatinAccessibility.H-24381.DS20231.hotspot.twopass.fdr0.01.merge.pks.wig	Fetal_Brain	fetal_brain	peaks	Peaks
626	1e-08	4.82573	0.531915	5	15831	38	580611	UW.Fetal_Brain.ChromatinAccessibility.H-24381.DS20231.hotspot.twopass.fdr0.01.merge.pks.wig	Fetal_Brain	fetal_brain	peaks	Peaks
627	0.01	1.98404	-1	817	15418	15507	580611	UW.Fetal_Heart.ChromatinAccessibility.H-22662.DS12531.hotspot.twopass.fdr0.01.merge.pks.wig	Fetal_Heart	fetal_heart	peaks	Peaks
627	0.0001	4.63676	4e-06	74	15418	601	580611	UW.Fetal_Heart.ChromatinAccessibility.H-22662.DS12531.hotspot.twopass.fdr0.01.merge.pks.wig	Fetal_Heart	fetal_heart	peaks	Peaks
627	1e-05	4.97957	0.119048	16	15418	121	580611	UW.Fetal_Heart.ChromatinAccessibility.H-22662.DS12531.hotspot.twopass.fdr0.01.merge.pks.wig	Fetal_Heart	fetal_heart	peaks	Peaks
627	1e-06	5.51093	0.159744	12	15418	82	580611	UW.Fetal_Heart.ChromatinAccessibility.H-22662.DS12531.hotspot.twopass.fdr0.01.merge.pks.wig	Fetal_Heart	fetal_heart	peaks	Peaks
627	1e-07	5.57896	0.252525	8	15418	54	580611	UW.Fetal_Heart.ChromatinAccessibility.H-22662.DS12531.hotspot.twopass.fdr0.01.merge.pks.wig	Fetal_Heart	fetal_heart	peaks	Peaks
627	1e-08	5.946	0.33557	6	15418	38	580611	UW.Fetal_Heart.ChromatinAccessibility.H-22662.DS12531.hotspot.twopass.fdr0.01.merge.pks.wig	Fetal_Heart	fetal_heart	peaks	Peaks
628	0.01	2.00712	-1	1042	19438	15507	580611	UW.Fetal_Heart.ChromatinAccessibility.H-22727.DS12810.hotspot.twopass.fdr0.01.merge.pks.wig	Fetal_Heart	fetal_heart	peaks	Peaks
628	0.0001	4.62213	0	93	19438	601	580611	UW.Fetal_Heart.ChromatinAccessibility.H-22727.DS12810.hotspot.twopass.fdr0.01.merge.pks.wig	Fetal_Heart	fetal_heart	peaks	Peaks
628	1e-05	5.92461	0.00382658	24	19438	121	580611	UW.Fetal_Heart.ChromatinAccessibility.H-22727.DS12810.hotspot.twopass.fdr0.01.merge.pks.wig	Fetal_Heart	fetal_heart	peaks	Peaks
628	1e-06	6.92107	0.00243683	19	19438	82	580611	UW.Fetal_Heart.ChromatinAccessibility.H-22727.DS12810.hotspot.twopass.fdr0.01.merge.pks.wig	Fetal_Heart	fetal_heart	peaks	Peaks
628	1e-07	6.08461	0.0865052	11	19438	54	580611	UW.Fetal_Heart.ChromatinAccessibility.H-22727.DS12810.hotspot.twopass.fdr0.01.merge.pks.wig	Fetal_Heart	fetal_heart	peaks	Peaks
628	1e-08	7.07445	0.0703235	9	19438	38	580611	UW.Fetal_Heart.ChromatinAccessibility.H-22727.DS12810.hotspot.twopass.fdr0.01.merge.pks.wig	Fetal_Heart	fetal_heart	peaks	Peaks
629	0.01	1.99442	-1	1050	19712	15507	580611	UW.Fetal_Heart.ChromatinAccessibility.H-23468.DS15839.hotspot.twopass.fdr0.01.merge.pks.wig	Fetal_Heart	fetal_heart	peaks	Peaks
629	0.0001	3.77373	0.00030919	77	19712	601	580611	UW.Fetal_Heart.ChromatinAccessibility.H-23468.DS15839.hotspot.twopass.fdr0.01.merge.pks.wig	Fetal_Heart	fetal_heart	peaks	Peaks
629	1e-05	5.11197	0.0335008	21	19712	121	580611	UW.Fetal_Heart.ChromatinAccessibility.H-23468.DS15839.hotspot.twopass.fdr0.01.merge.pks.wig	Fetal_Heart	fetal_heart	peaks	Peaks
629	1e-06	6.10646	0.0151976	17	19712	82	580611	UW.Fetal_Heart.ChromatinAccessibility.H-23468.DS15839.hotspot.twopass.fdr0.01.merge.pks.wig	Fetal_Heart	fetal_heart	peaks	Peaks
629	1e-07	7.09095	0.018018	13	19712	54	580611	UW.Fetal_Heart.ChromatinAccessibility.H-23468.DS15839.hotspot.twopass.fdr0.01.merge.pks.wig	Fetal_Heart	fetal_heart	peaks	Peaks
629	1e-08	7.75124	0.0331236	10	19712	38	580611	UW.Fetal_Heart.ChromatinAccessibility.H-23468.DS15839.hotspot.twopass.fdr0.01.merge.pks.wig	Fetal_Heart	fetal_heart	peaks	Peaks
630	0.01	1.93164	-1	845	16379	15507	580611	UW.Fetal_Heart.ChromatinAccessibility.H-23500.DS16018.hotspot.twopass.fdr0.01.merge.pks.wig	Fetal_Heart	fetal_heart	peaks	Peaks
630	0.0001	3.95183	0.000343892	67	16379	601	580611	UW.Fetal_Heart.ChromatinAccessibility.H-23500.DS16018.hotspot.twopass.fdr0.01.merge.pks.wig	Fetal_Heart	fetal_heart	peaks	Peaks
630	1e-05	6.73814	0.00111184	23	16379	121	580611	UW.Fetal_Heart.ChromatinAccessibility.H-23500.DS16018.hotspot.twopass.fdr0.01.merge.pks.wig	Fetal_Heart	fetal_heart	peaks	Peaks
630	1e-06	8.21368	0.000289513	19	16379	82	580611	UW.Fetal_Heart.ChromatinAccessibility.H-23500.DS16018.hotspot.twopass.fdr0.01.merge.pks.wig	Fetal_Heart	fetal_heart	peaks	Peaks
630	1e-07	8.5339	0.00397741	13	16379	54	580611	UW.Fetal_Heart.ChromatinAccessibility.H-23500.DS16018.hotspot.twopass.fdr0.01.merge.pks.wig	Fetal_Heart	fetal_heart	peaks	Peaks
630	1e-08	10.2614	0.00298614	11	16379	38	580611	UW.Fetal_Heart.ChromatinAccessibility.H-23500.DS16018.hotspot.twopass.fdr0.01.merge.pks.wig	Fetal_Heart	fetal_heart	peaks	Peaks
631	0.01	1.92389	-1	858	16698	15507	580611	UW.Fetal_Heart.ChromatinAccessibility.H-23524.DS16146.hotspot.twopass.fdr0.01.merge.pks.wig	Fetal_Heart	fetal_heart	peaks	Peaks
631	0.0001	4.0499	0.000154271	70	16698	601	580611	UW.Fetal_Heart.ChromatinAccessibility.H-23524.DS16146.hotspot.twopass.fdr0.01.merge.pks.wig	Fetal_Heart	fetal_heart	peaks	Peaks
631	1e-05	6.32205	0.00391083	22	16698	121	580611	UW.Fetal_Heart.ChromatinAccessibility.H-23524.DS16146.hotspot.twopass.fdr0.01.merge.pks.wig	Fetal_Heart	fetal_heart	peaks	Peaks
631	1e-06	8.05676	0.00048025	19	16698	82	580611	UW.Fetal_Heart.ChromatinAccessibility.H-23524.DS16146.hotspot.twopass.fdr0.01.merge.pks.wig	Fetal_Heart	fetal_heart	peaks	Peaks
631	1e-07	7.72695	0.0164772	12	16698	54	580611	UW.Fetal_Heart.ChromatinAccessibility.H-23524.DS16146.hotspot.twopass.fdr0.01.merge.pks.wig	Fetal_Heart	fetal_heart	peaks	Peaks
631	1e-08	8.23531	0.0415973	9	16698	38	580611	UW.Fetal_Heart.ChromatinAccessibility.H-23524.DS16146.hotspot.twopass.fdr0.01.merge.pks.wig	Fetal_Heart	fetal_heart	peaks	Peaks
632	0.01	1.94989	-1	980	18818	15507	580611	UW.Fetal_Heart.ChromatinAccessibility.H-23589.DS16500.hotspot.twopass.fdr0.01.merge.pks.wig	Fetal_Heart	fetal_heart	peaks	Peaks
632	0.0001	4.46639	1e-06	87	18818	601	580611	UW.Fetal_Heart.ChromatinAccessibility.H-23589.DS16500.hotspot.twopass.fdr0.01.merge.pks.wig	Fetal_Heart	fetal_heart	peaks	Peaks
632	1e-05	5.86481	0.00662778	23	18818	121	580611	UW.Fetal_Heart.ChromatinAccessibility.H-23589.DS16500.hotspot.twopass.fdr0.01.merge.pks.wig	Fetal_Heart	fetal_heart	peaks	Peaks
632	1e-06	5.64403	0.0437637	15	18818	82	580611	UW.Fetal_Heart.ChromatinAccessibility.H-23589.DS16500.hotspot.twopass.fdr0.01.merge.pks.wig	Fetal_Heart	fetal_heart	peaks	Peaks
632	1e-07	5.14234	0.273973	9	18818	54	580611	UW.Fetal_Heart.ChromatinAccessibility.H-23589.DS16500.hotspot.twopass.fdr0.01.merge.pks.wig	Fetal_Heart	fetal_heart	peaks	Peaks
632	1e-08	5.68364	0.283286	7	18818	38	580611	UW.Fetal_Heart.ChromatinAccessibility.H-23589.DS16500.hotspot.twopass.fdr0.01.merge.pks.wig	Fetal_Heart	fetal_heart	peaks	Peaks
633	0.01	1.95161	-1	902	17305	15507	580611	UW.Fetal_Heart.ChromatinAccessibility.H-23604.DS16582.hotspot.twopass.fdr0.01.merge.pks.wig	Fetal_Heart	fetal_heart	peaks	Peaks
633	0.0001	4.29863	3e-06	77	17305	601	580611	UW.Fetal_Heart.ChromatinAccessibility.H-23604.DS16582.hotspot.twopass.fdr0.01.merge.pks.wig	Fetal_Heart	fetal_heart	peaks	Peaks
633	1e-05	5.26844	0.0578035	19	17305	121	580611	UW.Fetal_Heart.ChromatinAccessibility.H-23604.DS16582.hotspot.twopass.fdr0.01.merge.pks.wig	Fetal_Heart	fetal_heart	peaks	Peaks
633	1e-06	5.72833	0.0501505	14	17305	82	580611	UW.Fetal_Heart.ChromatinAccessibility.H-23604.DS16582.hotspot.twopass.fdr0.01.merge.pks.wig	Fetal_Heart	fetal_heart	peaks	Peaks
633	1e-07	6.83459	0.0570776	11	17305	54	580611	UW.Fetal_Heart.ChromatinAccessibility.H-23604.DS16582.hotspot.twopass.fdr0.01.merge.pks.wig	Fetal_Heart	fetal_heart	peaks	Peaks
633	1e-08	7.94644	0.0416493	9	17305	38	580611	UW.Fetal_Heart.ChromatinAccessibility.H-23604.DS16582.hotspot.twopass.fdr0.01.merge.pks.wig	Fetal_Heart	fetal_heart	peaks	Peaks
634	0.01	1.96297	-1	877	16728	15507	580611	UW.Fetal_Heart.ChromatinAccessibility.H-23617.DS16621.hotspot.twopass.fdr0.01.merge.pks.wig	Fetal_Heart	fetal_heart	peaks	Peaks
634	0.0001	4.04264	0.000161479	70	16728	601	580611	UW.Fetal_Heart.ChromatinAccessibility.H-23617.DS16621.hotspot.twopass.fdr0.01.merge.pks.wig	Fetal_Heart	fetal_heart	peaks	Peaks
634	1e-05	5.73701	0.0143781	20	16728	121	580611	UW.Fetal_Heart.ChromatinAccessibility.H-23617.DS16621.hotspot.twopass.fdr0.01.merge.pks.wig	Fetal_Heart	fetal_heart	peaks	Peaks
634	1e-06	6.77247	0.00694203	16	16728	82	580611	UW.Fetal_Heart.ChromatinAccessibility.H-23617.DS16621.hotspot.twopass.fdr0.01.merge.pks.wig	Fetal_Heart	fetal_heart	peaks	Peaks
634	1e-07	7.07034	0.0392003	11	16728	54	580611	UW.Fetal_Heart.ChromatinAccessibility.H-23617.DS16621.hotspot.twopass.fdr0.01.merge.pks.wig	Fetal_Heart	fetal_heart	peaks	Peaks
634	1e-08	6.39375	0.15949	7	16728	38	580611	UW.Fetal_Heart.ChromatinAccessibility.H-23617.DS16621.hotspot.twopass.fdr0.01.merge.pks.wig	Fetal_Heart	fetal_heart	peaks	Peaks
635	0.01	1.93886	-1	1028	19852	15507	580611	UW.Fetal_Heart.ChromatinAccessibility.H-23663.DS16819.hotspot.twopass.fdr0.01.merge.pks.wig	Fetal_Heart	fetal_heart	peaks	Peaks
635	0.0001	3.94177	8.3e-05	81	19852	601	580611	UW.Fetal_Heart.ChromatinAccessibility.H-23663.DS16819.hotspot.twopass.fdr0.01.merge.pks.wig	Fetal_Heart	fetal_heart	peaks	Peaks
635	1e-05	5.31763	0.0244858	22	19852	121	580611	UW.Fetal_Heart.ChromatinAccessibility.H-23663.DS16819.hotspot.twopass.fdr0.01.merge.pks.wig	Fetal_Heart	fetal_heart	peaks	Peaks
635	1e-06	6.42007	0.00917515	18	19852	82	580611	UW.Fetal_Heart.ChromatinAccessibility.H-23663.DS16819.hotspot.twopass.fdr0.01.merge.pks.wig	Fetal_Heart	fetal_heart	peaks	Peaks
635	1e-07	7.04094	0.0202963	13	19852	54	580611	UW.Fetal_Heart.ChromatinAccessibility.H-23663.DS16819.hotspot.twopass.fdr0.01.merge.pks.wig	Fetal_Heart	fetal_heart	peaks	Peaks
635	1e-08	8.46623	0.0165289	11	19852	38	580611	UW.Fetal_Heart.ChromatinAccessibility.H-23663.DS16819.hotspot.twopass.fdr0.01.merge.pks.wig	Fetal_Heart	fetal_heart	peaks	Peaks
636	0.01	1.97819	-1	963	18227	15507	580611	UW.Fetal_Heart.ChromatinAccessibility.H-23744.DS19431.hotspot.twopass.fdr0.01.merge.pks.wig	Fetal_Heart	fetal_heart	peaks	Peaks
636	0.0001	4.3462	2e-06	82	18227	601	580611	UW.Fetal_Heart.ChromatinAccessibility.H-23744.DS19431.hotspot.twopass.fdr0.01.merge.pks.wig	Fetal_Heart	fetal_heart	peaks	Peaks
636	1e-05	5.52846	0.0212495	21	18227	121	580611	UW.Fetal_Heart.ChromatinAccessibility.H-23744.DS19431.hotspot.twopass.fdr0.01.merge.pks.wig	Fetal_Heart	fetal_heart	peaks	Peaks
636	1e-06	6.60397	0.0081813	17	18227	82	580611	UW.Fetal_Heart.ChromatinAccessibility.H-23744.DS19431.hotspot.twopass.fdr0.01.merge.pks.wig	Fetal_Heart	fetal_heart	peaks	Peaks
636	1e-07	6.48887	0.0633312	11	18227	54	580611	UW.Fetal_Heart.ChromatinAccessibility.H-23744.DS19431.hotspot.twopass.fdr0.01.merge.pks.wig	Fetal_Heart	fetal_heart	peaks	Peaks
636	1e-08	6.7062	0.126743	8	18227	38	580611	UW.Fetal_Heart.ChromatinAccessibility.H-23744.DS19431.hotspot.twopass.fdr0.01.merge.pks.wig	Fetal_Heart	fetal_heart	peaks	Peaks
637	0.01	1.99994	-1	1034	19358	15507	580611	UW.Fetal_Heart.ChromatinAccessibility.H-24042.DS19427.hotspot.twopass.fdr0.01.merge.pks.wig	Fetal_Heart	fetal_heart	peaks	Peaks
637	0.0001	4.49151	0	90	19358	601	580611	UW.Fetal_Heart.ChromatinAccessibility.H-24042.DS19427.hotspot.twopass.fdr0.01.merge.pks.wig	Fetal_Heart	fetal_heart	peaks	Peaks
637	1e-05	5.94909	0.00450572	24	19358	121	580611	UW.Fetal_Heart.ChromatinAccessibility.H-24042.DS19427.hotspot.twopass.fdr0.01.merge.pks.wig	Fetal_Heart	fetal_heart	peaks	Peaks
637	1e-06	6.94968	0.00207056	19	19358	82	580611	UW.Fetal_Heart.ChromatinAccessibility.H-24042.DS19427.hotspot.twopass.fdr0.01.merge.pks.wig	Fetal_Heart	fetal_heart	peaks	Peaks
637	1e-07	7.22062	0.0178923	13	19358	54	580611	UW.Fetal_Heart.ChromatinAccessibility.H-24042.DS19427.hotspot.twopass.fdr0.01.merge.pks.wig	Fetal_Heart	fetal_heart	peaks	Peaks
637	1e-08	8.68228	0.0111049	11	19358	38	580611	UW.Fetal_Heart.ChromatinAccessibility.H-24042.DS19427.hotspot.twopass.fdr0.01.merge.pks.wig	Fetal_Heart	fetal_heart	peaks	Peaks
638	0.01	1.94936	-1	690	13253	15507	580611	UW.Fetal_Intestine_Large.ChromatinAccessibility.H-23500.DS16027.hotspot.twopass.fdr0.01.merge.pks.wig	Fetal_Intestine_Large	fetal_intestine,_large	peaks	Peaks
638	0.0001	4.81106	3e-06	66	13253	601	580611	UW.Fetal_Intestine_Large.ChromatinAccessibility.H-23500.DS16027.hotspot.twopass.fdr0.01.merge.pks.wig	Fetal_Intestine_Large	fetal_intestine,_large	peaks	Peaks
638	1e-05	6.87922	0.00423908	19	13253	121	580611	UW.Fetal_Intestine_Large.ChromatinAccessibility.H-23500.DS16027.hotspot.twopass.fdr0.01.merge.pks.wig	Fetal_Intestine_Large	fetal_intestine,_large	peaks	Peaks
638	1e-06	8.01398	0.00338444	15	13253	82	580611	UW.Fetal_Intestine_Large.ChromatinAccessibility.H-23500.DS16027.hotspot.twopass.fdr0.01.merge.pks.wig	Fetal_Intestine_Large	fetal_intestine,_large	peaks	Peaks
638	1e-07	8.92421	0.00894214	11	13253	54	580611	UW.Fetal_Intestine_Large.ChromatinAccessibility.H-23500.DS16027.hotspot.twopass.fdr0.01.merge.pks.wig	Fetal_Intestine_Large	fetal_intestine,_large	peaks	Peaks
638	1e-08	8.07022	0.0611247	7	13253	38	580611	UW.Fetal_Intestine_Large.ChromatinAccessibility.H-23500.DS16027.hotspot.twopass.fdr0.01.merge.pks.wig	Fetal_Intestine_Large	fetal_intestine,_large	peaks	Peaks
639	0.01	1.84618	-1	741	15028	15507	580611	UW.Fetal_Intestine_Large.ChromatinAccessibility.H-23524.DS16164.hotspot.twopass.fdr0.01.merge.pks.wig	Fetal_Intestine_Large	fetal_intestine,_large	peaks	Peaks
639	0.0001	3.92138	0.00180229	61	15028	601	580611	UW.Fetal_Intestine_Large.ChromatinAccessibility.H-23524.DS16164.hotspot.twopass.fdr0.01.merge.pks.wig	Fetal_Intestine_Large	fetal_intestine,_large	peaks	Peaks
639	1e-05	5.4281	0.0560852	17	15028	121	580611	UW.Fetal_Intestine_Large.ChromatinAccessibility.H-23524.DS16164.hotspot.twopass.fdr0.01.merge.pks.wig	Fetal_Intestine_Large	fetal_intestine,_large	peaks	Peaks
639	1e-06	6.12511	0.038956	13	15028	82	580611	UW.Fetal_Intestine_Large.ChromatinAccessibility.H-23524.DS16164.hotspot.twopass.fdr0.01.merge.pks.wig	Fetal_Intestine_Large	fetal_intestine,_large	peaks	Peaks
639	1e-07	7.15468	0.0378215	10	15028	54	580611	UW.Fetal_Intestine_Large.ChromatinAccessibility.H-23524.DS16164.hotspot.twopass.fdr0.01.merge.pks.wig	Fetal_Intestine_Large	fetal_intestine,_large	peaks	Peaks
639	1e-08	6.10031	0.247525	6	15028	38	580611	UW.Fetal_Intestine_Large.ChromatinAccessibility.H-23524.DS16164.hotspot.twopass.fdr0.01.merge.pks.wig	Fetal_Intestine_Large	fetal_intestine,_large	peaks	Peaks
640	0.01	1.88108	-1	785	15625	15507	580611	UW.Fetal_Intestine_Large.ChromatinAccessibility.H-23604.DS16563.hotspot.twopass.fdr0.01.merge.pks.wig	Fetal_Intestine_Large	fetal_intestine,_large	peaks	Peaks
640	0.0001	3.95704	0.00101215	64	15625	601	580611	UW.Fetal_Intestine_Large.ChromatinAccessibility.H-23604.DS16563.hotspot.twopass.fdr0.01.merge.pks.wig	Fetal_Intestine_Large	fetal_intestine,_large	peaks	Peaks
640	1e-05	5.2207	0.0694927	17	15625	121	580611	UW.Fetal_Intestine_Large.ChromatinAccessibility.H-23604.DS16563.hotspot.twopass.fdr0.01.merge.pks.wig	Fetal_Intestine_Large	fetal_intestine,_large	peaks	Peaks
640	1e-06	5.89108	0.0513875	13	15625	82	580611	UW.Fetal_Intestine_Large.ChromatinAccessibility.H-23604.DS16563.hotspot.twopass.fdr0.01.merge.pks.wig	Fetal_Intestine_Large	fetal_intestine,_large	peaks	Peaks
640	1e-07	6.88132	0.0492368	10	15625	54	580611	UW.Fetal_Intestine_Large.ChromatinAccessibility.H-23604.DS16563.hotspot.twopass.fdr0.01.merge.pks.wig	Fetal_Intestine_Large	fetal_intestine,_large	peaks	Peaks
640	1e-08	5.86723	0.27027	6	15625	38	580611	UW.Fetal_Intestine_Large.ChromatinAccessibility.H-23604.DS16563.hotspot.twopass.fdr0.01.merge.pks.wig	Fetal_Intestine_Large	fetal_intestine,_large	peaks	Peaks
641	0.01	1.91785	-1	788	15384	15507	580611	UW.Fetal_Intestine_Large.ChromatinAccessibility.H-23744.DS17094.hotspot.twopass.fdr0.01.merge.pks.wig	Fetal_Intestine_Large	fetal_intestine,_large	peaks	Peaks
641	0.0001	3.95623	0.00177264	63	15384	601	580611	UW.Fetal_Intestine_Large.ChromatinAccessibility.H-23744.DS17094.hotspot.twopass.fdr0.01.merge.pks.wig	Fetal_Intestine_Large	fetal_intestine,_large	peaks	Peaks
641	1e-05	6.86204	0.00242096	22	15384	121	580611	UW.Fetal_Intestine_Large.ChromatinAccessibility.H-23744.DS17094.hotspot.twopass.fdr0.01.merge.pks.wig	Fetal_Intestine_Large	fetal_intestine,_large	peaks	Peaks
641	1e-06	7.36414	0.00678887	16	15384	82	580611	UW.Fetal_Intestine_Large.ChromatinAccessibility.H-23744.DS17094.hotspot.twopass.fdr0.01.merge.pks.wig	Fetal_Intestine_Large	fetal_intestine,_large	peaks	Peaks
641	1e-07	6.98912	0.0704722	10	15384	54	580611	UW.Fetal_Intestine_Large.ChromatinAccessibility.H-23744.DS17094.hotspot.twopass.fdr0.01.merge.pks.wig	Fetal_Intestine_Large	fetal_intestine,_large	peaks	Peaks
641	1e-08	6.95233	0.159744	7	15384	38	580611	UW.Fetal_Intestine_Large.ChromatinAccessibility.H-23744.DS17094.hotspot.twopass.fdr0.01.merge.pks.wig	Fetal_Intestine_Large	fetal_intestine,_large	peaks	Peaks
642	0.01	1.91811	-1	694	13547	15507	580611	UW.Fetal_Intestine_Large.ChromatinAccessibility.H-23758.DS17157.hotspot.twopass.fdr0.01.merge.pks.wig	Fetal_Intestine_Large	fetal_intestine,_large	peaks	Peaks
642	0.0001	4.63533	2.1e-05	65	13547	601	580611	UW.Fetal_Intestine_Large.ChromatinAccessibility.H-23758.DS17157.hotspot.twopass.fdr0.01.merge.pks.wig	Fetal_Intestine_Large	fetal_intestine,_large	peaks	Peaks
642	1e-05	6.02151	0.0208943	17	13547	121	580611	UW.Fetal_Intestine_Large.ChromatinAccessibility.H-23758.DS17157.hotspot.twopass.fdr0.01.merge.pks.wig	Fetal_Intestine_Large	fetal_intestine,_large	peaks	Peaks
642	1e-06	6.27205	0.0662252	12	13547	82	580611	UW.Fetal_Intestine_Large.ChromatinAccessibility.H-23758.DS17157.hotspot.twopass.fdr0.01.merge.pks.wig	Fetal_Intestine_Large	fetal_intestine,_large	peaks	Peaks
642	1e-07	7.14317	0.0670241	9	13547	54	580611	UW.Fetal_Intestine_Large.ChromatinAccessibility.H-23758.DS17157.hotspot.twopass.fdr0.01.merge.pks.wig	Fetal_Intestine_Large	fetal_intestine,_large	peaks	Peaks
642	1e-08	6.76721	0.169492	6	13547	38	580611	UW.Fetal_Intestine_Large.ChromatinAccessibility.H-23758.DS17157.hotspot.twopass.fdr0.01.merge.pks.wig	Fetal_Intestine_Large	fetal_intestine,_large	peaks	Peaks
643	0.01	1.88552	-1	709	14079	15507	580611	UW.Fetal_Intestine_Large.ChromatinAccessibility.H-23769.DS17313.hotspot.twopass.fdr0.01.merge.pks.wig	Fetal_Intestine_Large	fetal_intestine,_large	peaks	Peaks
643	0.0001	4.5288	3.2e-05	66	14079	601	580611	UW.Fetal_Intestine_Large.ChromatinAccessibility.H-23769.DS17313.hotspot.twopass.fdr0.01.merge.pks.wig	Fetal_Intestine_Large	fetal_intestine,_large	peaks	Peaks
643	1e-05	7.15727	0.00164455	21	14079	121	580611	UW.Fetal_Intestine_Large.ChromatinAccessibility.H-23769.DS17313.hotspot.twopass.fdr0.01.merge.pks.wig	Fetal_Intestine_Large	fetal_intestine,_large	peaks	Peaks
643	1e-06	6.53797	0.0381971	13	14079	82	580611	UW.Fetal_Intestine_Large.ChromatinAccessibility.H-23769.DS17313.hotspot.twopass.fdr0.01.merge.pks.wig	Fetal_Intestine_Large	fetal_intestine,_large	peaks	Peaks
643	1e-07	7.63695	0.0336134	10	14079	54	580611	UW.Fetal_Intestine_Large.ChromatinAccessibility.H-23769.DS17313.hotspot.twopass.fdr0.01.merge.pks.wig	Fetal_Intestine_Large	fetal_intestine,_large	peaks	Peaks
643	1e-08	7.59675	0.097561	7	14079	38	580611	UW.Fetal_Intestine_Large.ChromatinAccessibility.H-23769.DS17313.hotspot.twopass.fdr0.01.merge.pks.wig	Fetal_Intestine_Large	fetal_intestine,_large	peaks	Peaks
644	0.01	1.95767	-1	660	12623	15507	580611	UW.Fetal_Intestine_Large.ChromatinAccessibility.H-23808.DS17422.hotspot.twopass.fdr0.01.merge.pks.wig	Fetal_Intestine_Large	fetal_intestine,_large	peaks	Peaks
644	0.0001	4.51544	0.000101838	59	12623	601	580611	UW.Fetal_Intestine_Large.ChromatinAccessibility.H-23808.DS17422.hotspot.twopass.fdr0.01.merge.pks.wig	Fetal_Intestine_Large	fetal_intestine,_large	peaks	Peaks
644	1e-05	6.84242	0.00703532	18	12623	121	580611	UW.Fetal_Intestine_Large.ChromatinAccessibility.H-23808.DS17422.hotspot.twopass.fdr0.01.merge.pks.wig	Fetal_Intestine_Large	fetal_intestine,_large	peaks	Peaks
644	1e-06	7.85302	0.00541536	14	12623	82	580611	UW.Fetal_Intestine_Large.ChromatinAccessibility.H-23808.DS17422.hotspot.twopass.fdr0.01.merge.pks.wig	Fetal_Intestine_Large	fetal_intestine,_large	peaks	Peaks
644	1e-07	9.36961	0.00578302	11	12623	54	580611	UW.Fetal_Intestine_Large.ChromatinAccessibility.H-23808.DS17422.hotspot.twopass.fdr0.01.merge.pks.wig	Fetal_Intestine_Large	fetal_intestine,_large	peaks	Peaks
644	1e-08	9.68343	0.0241896	8	12623	38	580611	UW.Fetal_Intestine_Large.ChromatinAccessibility.H-23808.DS17422.hotspot.twopass.fdr0.01.merge.pks.wig	Fetal_Intestine_Large	fetal_intestine,_large	peaks	Peaks
645	0.01	1.91387	-1	772	15103	15507	580611	UW.Fetal_Intestine_Large.ChromatinAccessibility.H-23833.DS17462.hotspot.twopass.fdr0.01.merge.pks.wig	Fetal_Intestine_Large	fetal_intestine,_large	peaks	Peaks
645	0.0001	4.6695	5e-06	73	15103	601	580611	UW.Fetal_Intestine_Large.ChromatinAccessibility.H-23833.DS17462.hotspot.twopass.fdr0.01.merge.pks.wig	Fetal_Intestine_Large	fetal_intestine,_large	peaks	Peaks
645	1e-05	6.35428	0.00958865	20	15103	121	580611	UW.Fetal_Intestine_Large.ChromatinAccessibility.H-23833.DS17462.hotspot.twopass.fdr0.01.merge.pks.wig	Fetal_Intestine_Large	fetal_intestine,_large	peaks	Peaks
645	1e-06	6.56351	0.026434	14	15103	82	580611	UW.Fetal_Intestine_Large.ChromatinAccessibility.H-23833.DS17462.hotspot.twopass.fdr0.01.merge.pks.wig	Fetal_Intestine_Large	fetal_intestine,_large	peaks	Peaks
645	1e-07	7.83107	0.0259943	11	15103	54	580611	UW.Fetal_Intestine_Large.ChromatinAccessibility.H-23833.DS17462.hotspot.twopass.fdr0.01.merge.pks.wig	Fetal_Intestine_Large	fetal_intestine,_large	peaks	Peaks
645	1e-08	7.08168	0.143062	7	15103	38	580611	UW.Fetal_Intestine_Large.ChromatinAccessibility.H-23833.DS17462.hotspot.twopass.fdr0.01.merge.pks.wig	Fetal_Intestine_Large	fetal_intestine,_large	peaks	Peaks
646	0.01	2.15526	-1	419	7279	15507	580611	UW.Fetal_Intestine_Large.ChromatinAccessibility.H-23855.DS17502.hotspot.twopass.fdr0.01.merge.pks.wig	Fetal_Intestine_Large	fetal_intestine,_large	peaks	Peaks
646	0.0001	5.17611	0.000336585	39	7279	601	580611	UW.Fetal_Intestine_Large.ChromatinAccessibility.H-23855.DS17502.hotspot.twopass.fdr0.01.merge.pks.wig	Fetal_Intestine_Large	fetal_intestine,_large	peaks	Peaks
646	1e-05	5.27373	0.253807	8	7279	121	580611	UW.Fetal_Intestine_Large.ChromatinAccessibility.H-23855.DS17502.hotspot.twopass.fdr0.01.merge.pks.wig	Fetal_Intestine_Large	fetal_intestine,_large	peaks	Peaks
646	1e-06	6.80923	0.105485	7	7279	82	580611	UW.Fetal_Intestine_Large.ChromatinAccessibility.H-23855.DS17502.hotspot.twopass.fdr0.01.merge.pks.wig	Fetal_Intestine_Large	fetal_intestine,_large	peaks	Peaks
646	1e-07	10.3399	0.022007	7	7279	54	580611	UW.Fetal_Intestine_Large.ChromatinAccessibility.H-23855.DS17502.hotspot.twopass.fdr0.01.merge.pks.wig	Fetal_Intestine_Large	fetal_intestine,_large	peaks	Peaks
646	1e-08	8.39634	0.207039	4	7279	38	580611	UW.Fetal_Intestine_Large.ChromatinAccessibility.H-23855.DS17502.hotspot.twopass.fdr0.01.merge.pks.wig	Fetal_Intestine_Large	fetal_intestine,_large	peaks	Peaks
647	0.01	1.85761	-1	808	16286	15507	580611	UW.Fetal_Intestine_Large.ChromatinAccessibility.H-23887.DS17647.hotspot.twopass.fdr0.01.merge.pks.wig	Fetal_Intestine_Large	fetal_intestine,_large	peaks	Peaks
647	0.0001	3.9744	0.000605826	67	16286	601	580611	UW.Fetal_Intestine_Large.ChromatinAccessibility.H-23887.DS17647.hotspot.twopass.fdr0.01.merge.pks.wig	Fetal_Intestine_Large	fetal_intestine,_large	peaks	Peaks
647	1e-05	5.30344	0.049334	18	16286	121	580611	UW.Fetal_Intestine_Large.ChromatinAccessibility.H-23887.DS17647.hotspot.twopass.fdr0.01.merge.pks.wig	Fetal_Intestine_Large	fetal_intestine,_large	peaks	Peaks
647	1e-06	6.08674	0.0376506	14	16286	82	580611	UW.Fetal_Intestine_Large.ChromatinAccessibility.H-23887.DS17647.hotspot.twopass.fdr0.01.merge.pks.wig	Fetal_Intestine_Large	fetal_intestine,_large	peaks	Peaks
647	1e-07	7.26223	0.0269542	11	16286	54	580611	UW.Fetal_Intestine_Large.ChromatinAccessibility.H-23887.DS17647.hotspot.twopass.fdr0.01.merge.pks.wig	Fetal_Intestine_Large	fetal_intestine,_large	peaks	Peaks
647	1e-08	6.56728	0.151976	7	16286	38	580611	UW.Fetal_Intestine_Large.ChromatinAccessibility.H-23887.DS17647.hotspot.twopass.fdr0.01.merge.pks.wig	Fetal_Intestine_Large	fetal_intestine,_large	peaks	Peaks
648	0.01	1.93641	-1	697	13477	15507	580611	UW.Fetal_Intestine_Large.ChromatinAccessibility.H-23914.DS17748.hotspot.twopass.fdr0.01.merge.pks.wig	Fetal_Intestine_Large	fetal_intestine,_large	peaks	Peaks
648	0.0001	5.23288	0	73	13477	601	580611	UW.Fetal_Intestine_Large.ChromatinAccessibility.H-23914.DS17748.hotspot.twopass.fdr0.01.merge.pks.wig	Fetal_Intestine_Large	fetal_intestine,_large	peaks	Peaks
648	1e-05	7.12093	0.00286033	20	13477	121	580611	UW.Fetal_Intestine_Large.ChromatinAccessibility.H-23914.DS17748.hotspot.twopass.fdr0.01.merge.pks.wig	Fetal_Intestine_Large	fetal_intestine,_large	peaks	Peaks
648	1e-06	7.88078	0.00415783	15	13477	82	580611	UW.Fetal_Intestine_Large.ChromatinAccessibility.H-23914.DS17748.hotspot.twopass.fdr0.01.merge.pks.wig	Fetal_Intestine_Large	fetal_intestine,_large	peaks	Peaks
648	1e-07	8.77589	0.00761905	11	13477	54	580611	UW.Fetal_Intestine_Large.ChromatinAccessibility.H-23914.DS17748.hotspot.twopass.fdr0.01.merge.pks.wig	Fetal_Intestine_Large	fetal_intestine,_large	peaks	Peaks
648	1e-08	6.80236	0.205339	6	13477	38	580611	UW.Fetal_Intestine_Large.ChromatinAccessibility.H-23914.DS17748.hotspot.twopass.fdr0.01.merge.pks.wig	Fetal_Intestine_Large	fetal_intestine,_large	peaks	Peaks
649	0.01	1.86118	-1	691	13901	15507	580611	UW.Fetal_Intestine_Large.ChromatinAccessibility.H-23941.DS17785.hotspot.twopass.fdr0.01.merge.pks.wig	Fetal_Intestine_Large	fetal_intestine,_large	peaks	Peaks
649	0.0001	4.3088	0.000201619	62	13901	601	580611	UW.Fetal_Intestine_Large.ChromatinAccessibility.H-23941.DS17785.hotspot.twopass.fdr0.01.merge.pks.wig	Fetal_Intestine_Large	fetal_intestine,_large	peaks	Peaks
649	1e-05	5.52298	0.0625	16	13901	121	580611	UW.Fetal_Intestine_Large.ChromatinAccessibility.H-23941.DS17785.hotspot.twopass.fdr0.01.merge.pks.wig	Fetal_Intestine_Large	fetal_intestine,_large	peaks	Peaks
649	1e-06	6.11233	0.0580383	12	13901	82	580611	UW.Fetal_Intestine_Large.ChromatinAccessibility.H-23941.DS17785.hotspot.twopass.fdr0.01.merge.pks.wig	Fetal_Intestine_Large	fetal_intestine,_large	peaks	Peaks
649	1e-07	6.96126	0.0714796	9	13901	54	580611	UW.Fetal_Intestine_Large.ChromatinAccessibility.H-23941.DS17785.hotspot.twopass.fdr0.01.merge.pks.wig	Fetal_Intestine_Large	fetal_intestine,_large	peaks	Peaks
649	1e-08	6.59488	0.221729	6	13901	38	580611	UW.Fetal_Intestine_Large.ChromatinAccessibility.H-23941.DS17785.hotspot.twopass.fdr0.01.merge.pks.wig	Fetal_Intestine_Large	fetal_intestine,_large	peaks	Peaks
650	0.01	1.77893	-1	1246	26225	15507	580611	UW.Fetal_Intestine_Large.ChromatinAccessibility.H-23964.DS17841.hotspot.twopass.fdr0.01.merge.pks.wig	Fetal_Intestine_Large	fetal_intestine,_large	peaks	Peaks
650	0.0001	3.61012	0.00017773	98	26225	601	580611	UW.Fetal_Intestine_Large.ChromatinAccessibility.H-23964.DS17841.hotspot.twopass.fdr0.01.merge.pks.wig	Fetal_Intestine_Large	fetal_intestine,_large	peaks	Peaks
650	1e-05	5.67213	0.00144768	31	26225	121	580611	UW.Fetal_Intestine_Large.ChromatinAccessibility.H-23964.DS17841.hotspot.twopass.fdr0.01.merge.pks.wig	Fetal_Intestine_Large	fetal_intestine,_large	peaks	Peaks
650	1e-06	6.20989	0.00220824	23	26225	82	580611	UW.Fetal_Intestine_Large.ChromatinAccessibility.H-23964.DS17841.hotspot.twopass.fdr0.01.merge.pks.wig	Fetal_Intestine_Large	fetal_intestine,_large	peaks	Peaks
650	1e-07	6.55988	0.0117302	16	26225	54	580611	UW.Fetal_Intestine_Large.ChromatinAccessibility.H-23964.DS17841.hotspot.twopass.fdr0.01.merge.pks.wig	Fetal_Intestine_Large	fetal_intestine,_large	peaks	Peaks
650	1e-08	6.99145	0.0350877	12	26225	38	580611	UW.Fetal_Intestine_Large.ChromatinAccessibility.H-23964.DS17841.hotspot.twopass.fdr0.01.merge.pks.wig	Fetal_Intestine_Large	fetal_intestine,_large	peaks	Peaks
651	0.01	1.94834	-1	810	15566	15507	580611	UW.Fetal_Intestine_Large.ChromatinAccessibility.H-24005.DS17990.hotspot.twopass.fdr0.01.merge.pks.wig	Fetal_Intestine_Large	fetal_intestine,_large	peaks	Peaks
651	0.0001	4.46855	1e-05	72	15566	601	580611	UW.Fetal_Intestine_Large.ChromatinAccessibility.H-24005.DS17990.hotspot.twopass.fdr0.01.merge.pks.wig	Fetal_Intestine_Large	fetal_intestine,_large	peaks	Peaks
651	1e-05	6.78181	0.00167163	22	15566	121	580611	UW.Fetal_Intestine_Large.ChromatinAccessibility.H-24005.DS17990.hotspot.twopass.fdr0.01.merge.pks.wig	Fetal_Intestine_Large	fetal_intestine,_large	peaks	Peaks
651	1e-06	8.64267	0.000171353	19	15566	82	580611	UW.Fetal_Intestine_Large.ChromatinAccessibility.H-24005.DS17990.hotspot.twopass.fdr0.01.merge.pks.wig	Fetal_Intestine_Large	fetal_intestine,_large	peaks	Peaks
651	1e-07	8.97962	0.00256944	13	15566	54	580611	UW.Fetal_Intestine_Large.ChromatinAccessibility.H-24005.DS17990.hotspot.twopass.fdr0.01.merge.pks.wig	Fetal_Intestine_Large	fetal_intestine,_large	peaks	Peaks
651	1e-08	9.81578	0.00704424	10	15566	38	580611	UW.Fetal_Intestine_Large.ChromatinAccessibility.H-24005.DS17990.hotspot.twopass.fdr0.01.merge.pks.wig	Fetal_Intestine_Large	fetal_intestine,_large	peaks	Peaks
652	0.01	1.84136	-1	716	14559	15507	580611	UW.Fetal_Intestine_Large.ChromatinAccessibility.H-24111.DS18499.hotspot.twopass.fdr0.01.merge.pks.wig	Fetal_Intestine_Large	fetal_intestine,_large	peaks	Peaks
652	0.0001	4.24677	0.000177824	64	14559	601	580611	UW.Fetal_Intestine_Large.ChromatinAccessibility.H-24111.DS18499.hotspot.twopass.fdr0.01.merge.pks.wig	Fetal_Intestine_Large	fetal_intestine,_large	peaks	Peaks
652	1e-05	6.59171	0.00603245	20	14559	121	580611	UW.Fetal_Intestine_Large.ChromatinAccessibility.H-24111.DS18499.hotspot.twopass.fdr0.01.merge.pks.wig	Fetal_Intestine_Large	fetal_intestine,_large	peaks	Peaks
652	1e-06	7.2951	0.00851644	15	14559	82	580611	UW.Fetal_Intestine_Large.ChromatinAccessibility.H-24111.DS18499.hotspot.twopass.fdr0.01.merge.pks.wig	Fetal_Intestine_Large	fetal_intestine,_large	peaks	Peaks
652	1e-07	8.12368	0.0195274	11	14559	54	580611	UW.Fetal_Intestine_Large.ChromatinAccessibility.H-24111.DS18499.hotspot.twopass.fdr0.01.merge.pks.wig	Fetal_Intestine_Large	fetal_intestine,_large	peaks	Peaks
652	1e-08	8.39576	0.0560538	8	14559	38	580611	UW.Fetal_Intestine_Large.ChromatinAccessibility.H-24111.DS18499.hotspot.twopass.fdr0.01.merge.pks.wig	Fetal_Intestine_Large	fetal_intestine,_large	peaks	Peaks
653	0.01	1.92027	-1	859	16749	15507	580611	UW.Fetal_Intestine_Small.ChromatinAccessibility.H-23604.DS16559.hotspot.twopass.fdr0.01.merge.pks.wig	Fetal_Intestine_Small	fetal_intestine,_small	peaks	Peaks
653	0.0001	4.26829	2.5e-05	74	16749	601	580611	UW.Fetal_Intestine_Small.ChromatinAccessibility.H-23604.DS16559.hotspot.twopass.fdr0.01.merge.pks.wig	Fetal_Intestine_Small	fetal_intestine,_small	peaks	Peaks
653	1e-05	5.72982	0.0290698	20	16749	121	580611	UW.Fetal_Intestine_Small.ChromatinAccessibility.H-23604.DS16559.hotspot.twopass.fdr0.01.merge.pks.wig	Fetal_Intestine_Small	fetal_intestine,_small	peaks	Peaks
653	1e-06	6.34123	0.0305717	15	16749	82	580611	UW.Fetal_Intestine_Small.ChromatinAccessibility.H-23604.DS16559.hotspot.twopass.fdr0.01.merge.pks.wig	Fetal_Intestine_Small	fetal_intestine,_small	peaks	Peaks
653	1e-07	7.70343	0.0163399	12	16749	54	580611	UW.Fetal_Intestine_Small.ChromatinAccessibility.H-23604.DS16559.hotspot.twopass.fdr0.01.merge.pks.wig	Fetal_Intestine_Small	fetal_intestine,_small	peaks	Peaks
653	1e-08	7.29798	0.083682	8	16749	38	580611	UW.Fetal_Intestine_Small.ChromatinAccessibility.H-23604.DS16559.hotspot.twopass.fdr0.01.merge.pks.wig	Fetal_Intestine_Small	fetal_intestine,_small	peaks	Peaks
654	0.01	1.93175	-1	646	12521	15507	580611	UW.Fetal_Intestine_Small.ChromatinAccessibility.H-23640.DS16712.hotspot.twopass.fdr0.01.merge.pks.wig	Fetal_Intestine_Small	fetal_intestine,_small	peaks	Peaks
654	0.0001	4.47507	0.000238837	58	12521	601	580611	UW.Fetal_Intestine_Small.ChromatinAccessibility.H-23640.DS16712.hotspot.twopass.fdr0.01.merge.pks.wig	Fetal_Intestine_Small	fetal_intestine,_small	peaks	Peaks
654	1e-05	6.1317	0.0351741	16	12521	121	580611	UW.Fetal_Intestine_Small.ChromatinAccessibility.H-23640.DS16712.hotspot.twopass.fdr0.01.merge.pks.wig	Fetal_Intestine_Small	fetal_intestine,_small	peaks	Peaks
654	1e-06	7.3515	0.0159923	13	12521	82	580611	UW.Fetal_Intestine_Small.ChromatinAccessibility.H-23640.DS16712.hotspot.twopass.fdr0.01.merge.pks.wig	Fetal_Intestine_Small	fetal_intestine,_small	peaks	Peaks
654	1e-07	8.58722	0.014298	10	12521	54	580611	UW.Fetal_Intestine_Small.ChromatinAccessibility.H-23640.DS16712.hotspot.twopass.fdr0.01.merge.pks.wig	Fetal_Intestine_Small	fetal_intestine,_small	peaks	Peaks
654	1e-08	7.32173	0.153846	6	12521	38	580611	UW.Fetal_Intestine_Small.ChromatinAccessibility.H-23640.DS16712.hotspot.twopass.fdr0.01.merge.pks.wig	Fetal_Intestine_Small	fetal_intestine,_small	peaks	Peaks
655	0.01	1.93824	-1	841	16246	15507	580611	UW.Fetal_Intestine_Small.ChromatinAccessibility.H-23663.DS16822.hotspot.twopass.fdr0.01.merge.pks.wig	Fetal_Intestine_Small	fetal_intestine,_small	peaks	Peaks
655	0.0001	4.22204	0.000120167	71	16246	601	580611	UW.Fetal_Intestine_Small.ChromatinAccessibility.H-23663.DS16822.hotspot.twopass.fdr0.01.merge.pks.wig	Fetal_Intestine_Small	fetal_intestine,_small	peaks	Peaks
655	1e-05	5.02114	0.116686	17	16246	121	580611	UW.Fetal_Intestine_Small.ChromatinAccessibility.H-23663.DS16822.hotspot.twopass.fdr0.01.merge.pks.wig	Fetal_Intestine_Small	fetal_intestine,_small	peaks	Peaks
655	1e-06	5.66589	0.0926784	13	16246	82	580611	UW.Fetal_Intestine_Small.ChromatinAccessibility.H-23663.DS16822.hotspot.twopass.fdr0.01.merge.pks.wig	Fetal_Intestine_Small	fetal_intestine,_small	peaks	Peaks
655	1e-07	6.61828	0.0848176	10	16246	54	580611	UW.Fetal_Intestine_Small.ChromatinAccessibility.H-23663.DS16822.hotspot.twopass.fdr0.01.merge.pks.wig	Fetal_Intestine_Small	fetal_intestine,_small	peaks	Peaks
655	1e-08	6.58345	0.172414	7	16246	38	580611	UW.Fetal_Intestine_Small.ChromatinAccessibility.H-23663.DS16822.hotspot.twopass.fdr0.01.merge.pks.wig	Fetal_Intestine_Small	fetal_intestine,_small	peaks	Peaks
656	0.01	1.89824	-1	766	15109	15507	580611	UW.Fetal_Intestine_Small.ChromatinAccessibility.H-23724.DS16975.hotspot.twopass.fdr0.01.merge.pks.wig	Fetal_Intestine_Small	fetal_intestine,_small	peaks	Peaks
656	0.0001	3.90036	0.00229579	61	15109	601	580611	UW.Fetal_Intestine_Small.ChromatinAccessibility.H-23724.DS16975.hotspot.twopass.fdr0.01.merge.pks.wig	Fetal_Intestine_Small	fetal_intestine,_small	peaks	Peaks
656	1e-05	5.08141	0.116686	16	15109	121	580611	UW.Fetal_Intestine_Small.ChromatinAccessibility.H-23724.DS16975.hotspot.twopass.fdr0.01.merge.pks.wig	Fetal_Intestine_Small	fetal_intestine,_small	peaks	Peaks
656	1e-06	5.62363	0.0873362	12	15109	82	580611	UW.Fetal_Intestine_Small.ChromatinAccessibility.H-23724.DS16975.hotspot.twopass.fdr0.01.merge.pks.wig	Fetal_Intestine_Small	fetal_intestine,_small	peaks	Peaks
656	1e-07	7.11633	0.0446229	10	15109	54	580611	UW.Fetal_Intestine_Small.ChromatinAccessibility.H-23724.DS16975.hotspot.twopass.fdr0.01.merge.pks.wig	Fetal_Intestine_Small	fetal_intestine,_small	peaks	Peaks
656	1e-08	6.0676	0.254453	6	15109	38	580611	UW.Fetal_Intestine_Small.ChromatinAccessibility.H-23724.DS16975.hotspot.twopass.fdr0.01.merge.pks.wig	Fetal_Intestine_Small	fetal_intestine,_small	peaks	Peaks
657	0.01	1.89915	-1	758	14944	15507	580611	UW.Fetal_Intestine_Small.ChromatinAccessibility.H-23744.DS17092.hotspot.twopass.fdr0.01.merge.pks.wig	Fetal_Intestine_Small	fetal_intestine,_small	peaks	Peaks
657	0.0001	4.26666	0.000102367	66	14944	601	580611	UW.Fetal_Intestine_Small.ChromatinAccessibility.H-23744.DS17092.hotspot.twopass.fdr0.01.merge.pks.wig	Fetal_Intestine_Small	fetal_intestine,_small	peaks	Peaks
657	1e-05	4.81642	0.128041	15	14944	121	580611	UW.Fetal_Intestine_Small.ChromatinAccessibility.H-23744.DS17092.hotspot.twopass.fdr0.01.merge.pks.wig	Fetal_Intestine_Small	fetal_intestine,_small	peaks	Peaks
657	1e-06	5.68572	0.075815	12	14944	82	580611	UW.Fetal_Intestine_Small.ChromatinAccessibility.H-23744.DS17092.hotspot.twopass.fdr0.01.merge.pks.wig	Fetal_Intestine_Small	fetal_intestine,_small	peaks	Peaks
657	1e-07	6.47541	0.100604	9	14944	54	580611	UW.Fetal_Intestine_Small.ChromatinAccessibility.H-23744.DS17092.hotspot.twopass.fdr0.01.merge.pks.wig	Fetal_Intestine_Small	fetal_intestine,_small	peaks	Peaks
657	1e-08	4.08973	0.684932	4	14944	38	580611	UW.Fetal_Intestine_Small.ChromatinAccessibility.H-23744.DS17092.hotspot.twopass.fdr0.01.merge.pks.wig	Fetal_Intestine_Small	fetal_intestine,_small	peaks	Peaks
658	0.01	1.97547	-1	729	13817	15507	580611	UW.Fetal_Intestine_Small.ChromatinAccessibility.H-23758.DS17150.hotspot.twopass.fdr0.01.merge.pks.wig	Fetal_Intestine_Small	fetal_intestine,_small	peaks	Peaks
658	0.0001	4.89435	0	70	13817	601	580611	UW.Fetal_Intestine_Small.ChromatinAccessibility.H-23758.DS17150.hotspot.twopass.fdr0.01.merge.pks.wig	Fetal_Intestine_Small	fetal_intestine,_small	peaks	Peaks
658	1e-05	7.29299	0.00113587	21	13817	121	580611	UW.Fetal_Intestine_Small.ChromatinAccessibility.H-23758.DS17150.hotspot.twopass.fdr0.01.merge.pks.wig	Fetal_Intestine_Small	fetal_intestine,_small	peaks	Peaks
658	1e-06	7.68686	0.00501555	15	13817	82	580611	UW.Fetal_Intestine_Small.ChromatinAccessibility.H-23758.DS17150.hotspot.twopass.fdr0.01.merge.pks.wig	Fetal_Intestine_Small	fetal_intestine,_small	peaks	Peaks
658	1e-07	8.55993	0.00957763	11	13817	54	580611	UW.Fetal_Intestine_Small.ChromatinAccessibility.H-23758.DS17150.hotspot.twopass.fdr0.01.merge.pks.wig	Fetal_Intestine_Small	fetal_intestine,_small	peaks	Peaks
658	1e-08	8.84663	0.036846	8	13817	38	580611	UW.Fetal_Intestine_Small.ChromatinAccessibility.H-23758.DS17150.hotspot.twopass.fdr0.01.merge.pks.wig	Fetal_Intestine_Small	fetal_intestine,_small	peaks	Peaks
659	0.01	1.93693	-1	702	13570	15507	580611	UW.Fetal_Intestine_Small.ChromatinAccessibility.H-23769.DS17317.hotspot.twopass.fdr0.01.merge.pks.wig	Fetal_Intestine_Small	fetal_intestine,_small	peaks	Peaks
659	0.0001	4.91225	2e-06	69	13570	601	580611	UW.Fetal_Intestine_Small.ChromatinAccessibility.H-23769.DS17317.hotspot.twopass.fdr0.01.merge.pks.wig	Fetal_Intestine_Small	fetal_intestine,_small	peaks	Peaks
659	1e-05	7.07213	0.00415472	20	13570	121	580611	UW.Fetal_Intestine_Small.ChromatinAccessibility.H-23769.DS17317.hotspot.twopass.fdr0.01.merge.pks.wig	Fetal_Intestine_Small	fetal_intestine,_small	peaks	Peaks
659	1e-06	7.82677	0.00473776	15	13570	82	580611	UW.Fetal_Intestine_Small.ChromatinAccessibility.H-23769.DS17317.hotspot.twopass.fdr0.01.merge.pks.wig	Fetal_Intestine_Small	fetal_intestine,_small	peaks	Peaks
659	1e-07	9.50808	0.00378286	12	13570	54	580611	UW.Fetal_Intestine_Small.ChromatinAccessibility.H-23769.DS17317.hotspot.twopass.fdr0.01.merge.pks.wig	Fetal_Intestine_Small	fetal_intestine,_small	peaks	Peaks
659	1e-08	6.75574	0.243902	6	13570	38	580611	UW.Fetal_Intestine_Small.ChromatinAccessibility.H-23769.DS17317.hotspot.twopass.fdr0.01.merge.pks.wig	Fetal_Intestine_Small	fetal_intestine,_small	peaks	Peaks
660	0.01	2.14475	-1	470	8205	15507	580611	UW.Fetal_Intestine_Small.ChromatinAccessibility.H-23808.DS17425.hotspot.twopass.fdr0.01.merge.pks.wig	Fetal_Intestine_Small	fetal_intestine,_small	peaks	Peaks
660	0.0001	4.82743	0.000750221	41	8205	601	580611	UW.Fetal_Intestine_Small.ChromatinAccessibility.H-23808.DS17425.hotspot.twopass.fdr0.01.merge.pks.wig	Fetal_Intestine_Small	fetal_intestine,_small	peaks	Peaks
660	1e-05	4.67855	0.341297	8	8205	121	580611	UW.Fetal_Intestine_Small.ChromatinAccessibility.H-23808.DS17425.hotspot.twopass.fdr0.01.merge.pks.wig	Fetal_Intestine_Small	fetal_intestine,_small	peaks	Peaks
660	1e-06	4.31482	0.543478	5	8205	82	580611	UW.Fetal_Intestine_Small.ChromatinAccessibility.H-23808.DS17425.hotspot.twopass.fdr0.01.merge.pks.wig	Fetal_Intestine_Small	fetal_intestine,_small	peaks	Peaks
660	1e-07	5.24171	0.398406	4	8205	54	580611	UW.Fetal_Intestine_Small.ChromatinAccessibility.H-23808.DS17425.hotspot.twopass.fdr0.01.merge.pks.wig	Fetal_Intestine_Small	fetal_intestine,_small	peaks	Peaks
660	1e-08	1.86219	0.943396	1	8205	38	580611	UW.Fetal_Intestine_Small.ChromatinAccessibility.H-23808.DS17425.hotspot.twopass.fdr0.01.merge.pks.wig	Fetal_Intestine_Small	fetal_intestine,_small	peaks	Peaks
661	0.01	1.85438	-1	806	16274	15507	580611	UW.Fetal_Intestine_Small.ChromatinAccessibility.H-23864.DS17844.hotspot.twopass.fdr0.01.merge.pks.wig	Fetal_Intestine_Small	fetal_intestine,_small	peaks	Peaks
661	0.0001	4.03669	0.000388995	68	16274	601	580611	UW.Fetal_Intestine_Small.ChromatinAccessibility.H-23864.DS17844.hotspot.twopass.fdr0.01.merge.pks.wig	Fetal_Intestine_Small	fetal_intestine,_small	peaks	Peaks
661	1e-05	5.60221	0.0228311	19	16274	121	580611	UW.Fetal_Intestine_Small.ChromatinAccessibility.H-23864.DS17844.hotspot.twopass.fdr0.01.merge.pks.wig	Fetal_Intestine_Small	fetal_intestine,_small	peaks	Peaks
661	1e-06	5.65614	0.0662691	13	16274	82	580611	UW.Fetal_Intestine_Small.ChromatinAccessibility.H-23864.DS17844.hotspot.twopass.fdr0.01.merge.pks.wig	Fetal_Intestine_Small	fetal_intestine,_small	peaks	Peaks
661	1e-07	7.26758	0.0235905	11	16274	54	580611	UW.Fetal_Intestine_Small.ChromatinAccessibility.H-23864.DS17844.hotspot.twopass.fdr0.01.merge.pks.wig	Fetal_Intestine_Small	fetal_intestine,_small	peaks	Peaks
661	1e-08	7.51099	0.0613874	8	16274	38	580611	UW.Fetal_Intestine_Small.ChromatinAccessibility.H-23864.DS17844.hotspot.twopass.fdr0.01.merge.pks.wig	Fetal_Intestine_Small	fetal_intestine,_small	peaks	Peaks
662	0.01	1.90228	-1	775	15254	15507	580611	UW.Fetal_Intestine_Small.ChromatinAccessibility.H-23887.DS17643.hotspot.twopass.fdr0.01.merge.pks.wig	Fetal_Intestine_Small	fetal_intestine,_small	peaks	Peaks
662	0.0001	4.05328	0.00102726	64	15254	601	580611	UW.Fetal_Intestine_Small.ChromatinAccessibility.H-23887.DS17643.hotspot.twopass.fdr0.01.merge.pks.wig	Fetal_Intestine_Small	fetal_intestine,_small	peaks	Peaks
662	1e-05	3.77483	0.588235	12	15254	121	580611	UW.Fetal_Intestine_Small.ChromatinAccessibility.H-23887.DS17643.hotspot.twopass.fdr0.01.merge.pks.wig	Fetal_Intestine_Small	fetal_intestine,_small	peaks	Peaks
662	1e-06	4.17763	0.416667	9	15254	82	580611	UW.Fetal_Intestine_Small.ChromatinAccessibility.H-23887.DS17643.hotspot.twopass.fdr0.01.merge.pks.wig	Fetal_Intestine_Small	fetal_intestine,_small	peaks	Peaks
662	1e-07	4.93408	0.35461	7	15254	54	580611	UW.Fetal_Intestine_Small.ChromatinAccessibility.H-23887.DS17643.hotspot.twopass.fdr0.01.merge.pks.wig	Fetal_Intestine_Small	fetal_intestine,_small	peaks	Peaks
662	1e-08	4.00662	0.645161	4	15254	38	580611	UW.Fetal_Intestine_Small.ChromatinAccessibility.H-23887.DS17643.hotspot.twopass.fdr0.01.merge.pks.wig	Fetal_Intestine_Small	fetal_intestine,_small	peaks	Peaks
663	0.01	1.88827	-1	788	15625	15507	580611	UW.Fetal_Intestine_Small.ChromatinAccessibility.H-23914.DS17763.hotspot.twopass.fdr0.01.merge.pks.wig	Fetal_Intestine_Small	fetal_intestine,_small	peaks	Peaks
663	0.0001	4.26619	0.000134378	69	15625	601	580611	UW.Fetal_Intestine_Small.ChromatinAccessibility.H-23914.DS17763.hotspot.twopass.fdr0.01.merge.pks.wig	Fetal_Intestine_Small	fetal_intestine,_small	peaks	Peaks
663	1e-05	4.9136	0.160772	16	15625	121	580611	UW.Fetal_Intestine_Small.ChromatinAccessibility.H-23914.DS17763.hotspot.twopass.fdr0.01.merge.pks.wig	Fetal_Intestine_Small	fetal_intestine,_small	peaks	Peaks
663	1e-06	6.34424	0.0398565	14	15625	82	580611	UW.Fetal_Intestine_Small.ChromatinAccessibility.H-23914.DS17763.hotspot.twopass.fdr0.01.merge.pks.wig	Fetal_Intestine_Small	fetal_intestine,_small	peaks	Peaks
663	1e-07	6.19318	0.138889	9	15625	54	580611	UW.Fetal_Intestine_Small.ChromatinAccessibility.H-23914.DS17763.hotspot.twopass.fdr0.01.merge.pks.wig	Fetal_Intestine_Small	fetal_intestine,_small	peaks	Peaks
663	1e-08	4.88936	0.490196	5	15625	38	580611	UW.Fetal_Intestine_Small.ChromatinAccessibility.H-23914.DS17763.hotspot.twopass.fdr0.01.merge.pks.wig	Fetal_Intestine_Small	fetal_intestine,_small	peaks	Peaks
664	0.01	1.91218	-1	849	16624	15507	580611	UW.Fetal_Intestine_Small.ChromatinAccessibility.H-23941.DS17808.hotspot.twopass.fdr0.01.merge.pks.wig	Fetal_Intestine_Small	fetal_intestine,_small	peaks	Peaks
664	0.0001	4.47472	3e-06	77	16624	601	580611	UW.Fetal_Intestine_Small.ChromatinAccessibility.H-23941.DS17808.hotspot.twopass.fdr0.01.merge.pks.wig	Fetal_Intestine_Small	fetal_intestine,_small	peaks	Peaks
664	1e-05	5.7729	0.0177494	20	16624	121	580611	UW.Fetal_Intestine_Small.ChromatinAccessibility.H-23941.DS17808.hotspot.twopass.fdr0.01.merge.pks.wig	Fetal_Intestine_Small	fetal_intestine,_small	peaks	Peaks
664	1e-06	7.24077	0.00330808	17	16624	82	580611	UW.Fetal_Intestine_Small.ChromatinAccessibility.H-23941.DS17808.hotspot.twopass.fdr0.01.merge.pks.wig	Fetal_Intestine_Small	fetal_intestine,_small	peaks	Peaks
664	1e-07	7.11457	0.0348675	11	16624	54	580611	UW.Fetal_Intestine_Small.ChromatinAccessibility.H-23941.DS17808.hotspot.twopass.fdr0.01.merge.pks.wig	Fetal_Intestine_Small	fetal_intestine,_small	peaks	Peaks
664	1e-08	6.43375	0.186567	7	16624	38	580611	UW.Fetal_Intestine_Small.ChromatinAccessibility.H-23941.DS17808.hotspot.twopass.fdr0.01.merge.pks.wig	Fetal_Intestine_Small	fetal_intestine,_small	peaks	Peaks
665	0.01	1.98392	-1	707	13343	15507	580611	UW.Fetal_Intestine_Small.ChromatinAccessibility.H-24111.DS18495.hotspot.twopass.fdr0.01.merge.pks.wig	Fetal_Intestine_Small	fetal_intestine,_small	peaks	Peaks
665	0.0001	4.85101	3e-06	67	13343	601	580611	UW.Fetal_Intestine_Small.ChromatinAccessibility.H-24111.DS18495.hotspot.twopass.fdr0.01.merge.pks.wig	Fetal_Intestine_Small	fetal_intestine,_small	peaks	Peaks
665	1e-05	7.19244	0.00204662	20	13343	121	580611	UW.Fetal_Intestine_Small.ChromatinAccessibility.H-24111.DS18495.hotspot.twopass.fdr0.01.merge.pks.wig	Fetal_Intestine_Small	fetal_intestine,_small	peaks	Peaks
665	1e-06	8.49059	0.00142171	16	13343	82	580611	UW.Fetal_Intestine_Small.ChromatinAccessibility.H-24111.DS18495.hotspot.twopass.fdr0.01.merge.pks.wig	Fetal_Intestine_Small	fetal_intestine,_small	peaks	Peaks
665	1e-07	8.86402	0.00795988	11	13343	54	580611	UW.Fetal_Intestine_Small.ChromatinAccessibility.H-24111.DS18495.hotspot.twopass.fdr0.01.merge.pks.wig	Fetal_Intestine_Small	fetal_intestine,_small	peaks	Peaks
665	1e-08	8.01579	0.0947867	7	13343	38	580611	UW.Fetal_Intestine_Small.ChromatinAccessibility.H-24111.DS18495.hotspot.twopass.fdr0.01.merge.pks.wig	Fetal_Intestine_Small	fetal_intestine,_small	peaks	Peaks
666	0.01	1.96364	-1	976	18610	15507	580611	UW.Fetal_Kidney.ChromatinAccessibility.H-22337.DS10986.hotspot.twopass.fdr0.01.merge.pks.wig	Fetal_Kidney	fetal_kidney	peaks	Peaks
666	0.0001	4.20484	9e-06	81	18610	601	580611	UW.Fetal_Kidney.ChromatinAccessibility.H-22337.DS10986.hotspot.twopass.fdr0.01.merge.pks.wig	Fetal_Kidney	fetal_kidney	peaks	Peaks
666	1e-05	5.67252	0.0193723	22	18610	121	580611	UW.Fetal_Kidney.ChromatinAccessibility.H-22337.DS10986.hotspot.twopass.fdr0.01.merge.pks.wig	Fetal_Kidney	fetal_kidney	peaks	Peaks
666	1e-06	5.32664	0.117786	14	18610	82	580611	UW.Fetal_Kidney.ChromatinAccessibility.H-22337.DS10986.hotspot.twopass.fdr0.01.merge.pks.wig	Fetal_Kidney	fetal_kidney	peaks	Peaks
666	1e-07	5.77757	0.166389	10	18610	54	580611	UW.Fetal_Kidney.ChromatinAccessibility.H-22337.DS10986.hotspot.twopass.fdr0.01.merge.pks.wig	Fetal_Kidney	fetal_kidney	peaks	Peaks
666	1e-08	5.74716	0.326797	7	18610	38	580611	UW.Fetal_Kidney.ChromatinAccessibility.H-22337.DS10986.hotspot.twopass.fdr0.01.merge.pks.wig	Fetal_Kidney	fetal_kidney	peaks	Peaks
667	0.01	1.94434	-1	841	16195	15507	580611	UW.Fetal_Kidney.ChromatinAccessibility.H-22676.DS12635.hotspot.twopass.fdr0.01.merge.pks.wig	Fetal_Kidney	fetal_kidney	peaks	Peaks
667	0.0001	3.75812	0.00207018	63	16195	601	580611	UW.Fetal_Kidney.ChromatinAccessibility.H-22676.DS12635.hotspot.twopass.fdr0.01.merge.pks.wig	Fetal_Kidney	fetal_kidney	peaks	Peaks
667	1e-05	5.62954	0.0221288	19	16195	121	580611	UW.Fetal_Kidney.ChromatinAccessibility.H-22676.DS12635.hotspot.twopass.fdr0.01.merge.pks.wig	Fetal_Kidney	fetal_kidney	peaks	Peaks
667	1e-06	5.68373	0.0539084	13	16195	82	580611	UW.Fetal_Kidney.ChromatinAccessibility.H-22676.DS12635.hotspot.twopass.fdr0.01.merge.pks.wig	Fetal_Kidney	fetal_kidney	peaks	Peaks
667	1e-07	5.3113	0.234742	8	16195	54	580611	UW.Fetal_Kidney.ChromatinAccessibility.H-22676.DS12635.hotspot.twopass.fdr0.01.merge.pks.wig	Fetal_Kidney	fetal_kidney	peaks	Peaks
667	1e-08	4.71727	0.460829	5	16195	38	580611	UW.Fetal_Kidney.ChromatinAccessibility.H-22676.DS12635.hotspot.twopass.fdr0.01.merge.pks.wig	Fetal_Kidney	fetal_kidney	peaks	Peaks
668	0.01	1.78748	-1	1052	22036	15507	580611	UW.Fetal_Kidney.ChromatinAccessibility.H-23524.DS16139.hotspot.twopass.fdr0.01.merge.pks.wig	Fetal_Kidney	fetal_kidney	peaks	Peaks
668	0.0001	3.63878	0.000843618	83	22036	601	580611	UW.Fetal_Kidney.ChromatinAccessibility.H-23524.DS16139.hotspot.twopass.fdr0.01.merge.pks.wig	Fetal_Kidney	fetal_kidney	peaks	Peaks
668	1e-05	5.44386	0.0147145	25	22036	121	580611	UW.Fetal_Kidney.ChromatinAccessibility.H-23524.DS16139.hotspot.twopass.fdr0.01.merge.pks.wig	Fetal_Kidney	fetal_kidney	peaks	Peaks
668	1e-06	5.46245	0.059952	17	22036	82	580611	UW.Fetal_Kidney.ChromatinAccessibility.H-23524.DS16139.hotspot.twopass.fdr0.01.merge.pks.wig	Fetal_Kidney	fetal_kidney	peaks	Peaks
668	1e-07	5.85518	0.084674	12	22036	54	580611	UW.Fetal_Kidney.ChromatinAccessibility.H-23524.DS16139.hotspot.twopass.fdr0.01.merge.pks.wig	Fetal_Kidney	fetal_kidney	peaks	Peaks
668	1e-08	4.85363	0.47619	7	22036	38	580611	UW.Fetal_Kidney.ChromatinAccessibility.H-23524.DS16139.hotspot.twopass.fdr0.01.merge.pks.wig	Fetal_Kidney	fetal_kidney	peaks	Peaks
669	0.01	1.89413	-1	838	16565	15507	580611	UW.Fetal_Kidney.ChromatinAccessibility.H-23663.DS16837.hotspot.twopass.fdr0.01.merge.pks.wig	Fetal_Kidney	fetal_kidney	peaks	Peaks
669	0.0001	3.90746	0.000699873	67	16565	601	580611	UW.Fetal_Kidney.ChromatinAccessibility.H-23663.DS16837.hotspot.twopass.fdr0.01.merge.pks.wig	Fetal_Kidney	fetal_kidney	peaks	Peaks
669	1e-05	6.37281	0.00388003	22	16565	121	580611	UW.Fetal_Kidney.ChromatinAccessibility.H-23663.DS16837.hotspot.twopass.fdr0.01.merge.pks.wig	Fetal_Kidney	fetal_kidney	peaks	Peaks
669	1e-06	5.98423	0.0438212	14	16565	82	580611	UW.Fetal_Kidney.ChromatinAccessibility.H-23663.DS16837.hotspot.twopass.fdr0.01.merge.pks.wig	Fetal_Kidney	fetal_kidney	peaks	Peaks
669	1e-07	6.49083	0.0730994	10	16565	54	580611	UW.Fetal_Kidney.ChromatinAccessibility.H-23663.DS16837.hotspot.twopass.fdr0.01.merge.pks.wig	Fetal_Kidney	fetal_kidney	peaks	Peaks
669	1e-08	5.53428	0.347222	6	16565	38	580611	UW.Fetal_Kidney.ChromatinAccessibility.H-23663.DS16837.hotspot.twopass.fdr0.01.merge.pks.wig	Fetal_Kidney	fetal_kidney	peaks	Peaks
670	0.01	1.88498	-1	1009	20042	15507	580611	UW.Fetal_Kidney.ChromatinAccessibility.H-23855.DS17522.hotspot.twopass.fdr0.01.merge.pks.wig	Fetal_Kidney	fetal_kidney	peaks	Peaks
670	0.0001	3.8562	0.000315718	80	20042	601	580611	UW.Fetal_Kidney.ChromatinAccessibility.H-23855.DS17522.hotspot.twopass.fdr0.01.merge.pks.wig	Fetal_Kidney	fetal_kidney	peaks	Peaks
670	1e-05	5.74606	0.0113921	24	20042	121	580611	UW.Fetal_Kidney.ChromatinAccessibility.H-23855.DS17522.hotspot.twopass.fdr0.01.merge.pks.wig	Fetal_Kidney	fetal_kidney	peaks	Peaks
670	1e-06	6.71249	0.0057402	19	20042	82	580611	UW.Fetal_Kidney.ChromatinAccessibility.H-23855.DS17522.hotspot.twopass.fdr0.01.merge.pks.wig	Fetal_Kidney	fetal_kidney	peaks	Peaks
670	1e-07	8.04714	0.00370727	15	20042	54	580611	UW.Fetal_Kidney.ChromatinAccessibility.H-23855.DS17522.hotspot.twopass.fdr0.01.merge.pks.wig	Fetal_Kidney	fetal_kidney	peaks	Peaks
670	1e-08	7.62361	0.0459982	10	20042	38	580611	UW.Fetal_Kidney.ChromatinAccessibility.H-23855.DS17522.hotspot.twopass.fdr0.01.merge.pks.wig	Fetal_Kidney	fetal_kidney	peaks	Peaks
671	0.01	1.89567	-1	772	15248	15507	580611	UW.Fetal_Kidney.ChromatinAccessibility.H-23914.DS17753.hotspot.twopass.fdr0.01.merge.pks.wig	Fetal_Kidney	fetal_kidney	peaks	Peaks
671	0.0001	4.05488	0.000519661	64	15248	601	580611	UW.Fetal_Kidney.ChromatinAccessibility.H-23914.DS17753.hotspot.twopass.fdr0.01.merge.pks.wig	Fetal_Kidney	fetal_kidney	peaks	Peaks
671	1e-05	6.60855	0.00304284	21	15248	121	580611	UW.Fetal_Kidney.ChromatinAccessibility.H-23914.DS17753.hotspot.twopass.fdr0.01.merge.pks.wig	Fetal_Kidney	fetal_kidney	peaks	Peaks
671	1e-06	7.42982	0.00462984	16	15248	82	580611	UW.Fetal_Kidney.ChromatinAccessibility.H-23914.DS17753.hotspot.twopass.fdr0.01.merge.pks.wig	Fetal_Kidney	fetal_kidney	peaks	Peaks
671	1e-07	7.05145	0.0591366	10	15248	54	580611	UW.Fetal_Kidney.ChromatinAccessibility.H-23914.DS17753.hotspot.twopass.fdr0.01.merge.pks.wig	Fetal_Kidney	fetal_kidney	peaks	Peaks
671	1e-08	7.01434	0.13369	7	15248	38	580611	UW.Fetal_Kidney.ChromatinAccessibility.H-23914.DS17753.hotspot.twopass.fdr0.01.merge.pks.wig	Fetal_Kidney	fetal_kidney	peaks	Peaks
672	0.01	1.88236	-1	889	17683	15507	580611	UW.Fetal_Kidney.ChromatinAccessibility.H-24507.DS20564.hotspot.twopass.fdr0.01.merge.pks.wig	Fetal_Kidney	fetal_kidney	peaks	Peaks
672	0.0001	3.93357	0.000310215	72	17683	601	580611	UW.Fetal_Kidney.ChromatinAccessibility.H-24507.DS20564.hotspot.twopass.fdr0.01.merge.pks.wig	Fetal_Kidney	fetal_kidney	peaks	Peaks
672	1e-05	6.24125	0.00382907	23	17683	121	580611	UW.Fetal_Kidney.ChromatinAccessibility.H-24507.DS20564.hotspot.twopass.fdr0.01.merge.pks.wig	Fetal_Kidney	fetal_kidney	peaks	Peaks
672	1e-06	6.0063	0.0367377	15	17683	82	580611	UW.Fetal_Kidney.ChromatinAccessibility.H-24507.DS20564.hotspot.twopass.fdr0.01.merge.pks.wig	Fetal_Kidney	fetal_kidney	peaks	Peaks
672	1e-07	6.08045	0.109649	10	17683	54	580611	UW.Fetal_Kidney.ChromatinAccessibility.H-24507.DS20564.hotspot.twopass.fdr0.01.merge.pks.wig	Fetal_Kidney	fetal_kidney	peaks	Peaks
672	1e-08	5.18438	0.429185	6	17683	38	580611	UW.Fetal_Kidney.ChromatinAccessibility.H-24507.DS20564.hotspot.twopass.fdr0.01.merge.pks.wig	Fetal_Kidney	fetal_kidney	peaks	Peaks
673	0.01	2.01101	-1	844	15714	15507	580611	UW.Fetal_Kidney_Left.ChromatinAccessibility.H-23589.DS16446.hotspot.twopass.fdr0.01.merge.pks.wig	Fetal_Kidney_Left	fetal_kidney	peaks	Peaks
673	0.0001	4.3035	8.1e-05	70	15714	601	580611	UW.Fetal_Kidney_Left.ChromatinAccessibility.H-23589.DS16446.hotspot.twopass.fdr0.01.merge.pks.wig	Fetal_Kidney_Left	fetal_kidney	peaks	Peaks
673	1e-05	5.49649	0.0469043	18	15714	121	580611	UW.Fetal_Kidney_Left.ChromatinAccessibility.H-23589.DS16446.hotspot.twopass.fdr0.01.merge.pks.wig	Fetal_Kidney_Left	fetal_kidney	peaks	Peaks
673	1e-06	5.85771	0.0823045	13	15714	82	580611	UW.Fetal_Kidney_Left.ChromatinAccessibility.H-23589.DS16446.hotspot.twopass.fdr0.01.merge.pks.wig	Fetal_Kidney_Left	fetal_kidney	peaks	Peaks
673	1e-07	7.52658	0.0257268	11	15714	54	580611	UW.Fetal_Kidney_Left.ChromatinAccessibility.H-23589.DS16446.hotspot.twopass.fdr0.01.merge.pks.wig	Fetal_Kidney_Left	fetal_kidney	peaks	Peaks
673	1e-08	7.77866	0.0778816	8	15714	38	580611	UW.Fetal_Kidney_Left.ChromatinAccessibility.H-23589.DS16446.hotspot.twopass.fdr0.01.merge.pks.wig	Fetal_Kidney_Left	fetal_kidney	peaks	Peaks
674	0.01	1.9488	-1	1029	19770	15507	580611	UW.Fetal_Kidney_Left.ChromatinAccessibility.H-23604.DS16579.hotspot.twopass.fdr0.01.merge.pks.wig	Fetal_Kidney_Left	fetal_kidney	peaks	Peaks
674	0.0001	4.15358	6e-06	85	19770	601	580611	UW.Fetal_Kidney_Left.ChromatinAccessibility.H-23604.DS16579.hotspot.twopass.fdr0.01.merge.pks.wig	Fetal_Kidney_Left	fetal_kidney	peaks	Peaks
674	1e-05	5.82511	0.00514695	24	19770	121	580611	UW.Fetal_Kidney_Left.ChromatinAccessibility.H-23604.DS16579.hotspot.twopass.fdr0.01.merge.pks.wig	Fetal_Kidney_Left	fetal_kidney	peaks	Peaks
674	1e-06	6.08855	0.0204248	17	19770	82	580611	UW.Fetal_Kidney_Left.ChromatinAccessibility.H-23604.DS16579.hotspot.twopass.fdr0.01.merge.pks.wig	Fetal_Kidney_Left	fetal_kidney	peaks	Peaks
674	1e-07	5.98243	0.0865052	11	19770	54	580611	UW.Fetal_Kidney_Left.ChromatinAccessibility.H-23604.DS16579.hotspot.twopass.fdr0.01.merge.pks.wig	Fetal_Kidney_Left	fetal_kidney	peaks	Peaks
674	1e-08	6.1828	0.17762	8	19770	38	580611	UW.Fetal_Kidney_Left.ChromatinAccessibility.H-23604.DS16579.hotspot.twopass.fdr0.01.merge.pks.wig	Fetal_Kidney_Left	fetal_kidney	peaks	Peaks
675	0.01	1.83617	-1	989	20167	15507	580611	UW.Fetal_Kidney_Left.ChromatinAccessibility.H-23640.DS16805.hotspot.twopass.fdr0.01.merge.pks.wig	Fetal_Kidney_Left	fetal_kidney	peaks	Peaks
675	0.0001	3.73649	0.000379811	78	20167	601	580611	UW.Fetal_Kidney_Left.ChromatinAccessibility.H-23640.DS16805.hotspot.twopass.fdr0.01.merge.pks.wig	Fetal_Kidney_Left	fetal_kidney	peaks	Peaks
675	1e-05	6.18631	0.00120003	26	20167	121	580611	UW.Fetal_Kidney_Left.ChromatinAccessibility.H-23640.DS16805.hotspot.twopass.fdr0.01.merge.pks.wig	Fetal_Kidney_Left	fetal_kidney	peaks	Peaks
675	1e-06	6.67089	0.00314169	19	20167	82	580611	UW.Fetal_Kidney_Left.ChromatinAccessibility.H-23640.DS16805.hotspot.twopass.fdr0.01.merge.pks.wig	Fetal_Kidney_Left	fetal_kidney	peaks	Peaks
675	1e-07	6.93096	0.0181884	13	20167	54	580611	UW.Fetal_Kidney_Left.ChromatinAccessibility.H-23640.DS16805.hotspot.twopass.fdr0.01.merge.pks.wig	Fetal_Kidney_Left	fetal_kidney	peaks	Peaks
675	1e-08	6.81872	0.0674309	9	20167	38	580611	UW.Fetal_Kidney_Left.ChromatinAccessibility.H-23640.DS16805.hotspot.twopass.fdr0.01.merge.pks.wig	Fetal_Kidney_Left	fetal_kidney	peaks	Peaks
676	0.01	1.94903	-1	855	16425	15507	580611	UW.Fetal_Kidney_Left.ChromatinAccessibility.H-23758.DS17140.hotspot.twopass.fdr0.01.merge.pks.wig	Fetal_Kidney_Left	fetal_kidney	peaks	Peaks
676	0.0001	3.99958	0.000246576	68	16425	601	580611	UW.Fetal_Kidney_Left.ChromatinAccessibility.H-23758.DS17140.hotspot.twopass.fdr0.01.merge.pks.wig	Fetal_Kidney_Left	fetal_kidney	peaks	Peaks
676	1e-05	4.96642	0.0737463	17	16425	121	580611	UW.Fetal_Kidney_Left.ChromatinAccessibility.H-23758.DS17140.hotspot.twopass.fdr0.01.merge.pks.wig	Fetal_Kidney_Left	fetal_kidney	peaks	Peaks
676	1e-06	6.46632	0.017854	15	16425	82	580611	UW.Fetal_Kidney_Left.ChromatinAccessibility.H-23758.DS17140.hotspot.twopass.fdr0.01.merge.pks.wig	Fetal_Kidney_Left	fetal_kidney	peaks	Peaks
676	1e-07	6.54615	0.0614251	10	16425	54	580611	UW.Fetal_Kidney_Left.ChromatinAccessibility.H-23758.DS17140.hotspot.twopass.fdr0.01.merge.pks.wig	Fetal_Kidney_Left	fetal_kidney	peaks	Peaks
676	1e-08	6.5117	0.163934	7	16425	38	580611	UW.Fetal_Kidney_Left.ChromatinAccessibility.H-23758.DS17140.hotspot.twopass.fdr0.01.merge.pks.wig	Fetal_Kidney_Left	fetal_kidney	peaks	Peaks
677	0.01	1.8815	-1	920	18308	15507	580611	UW.Fetal_Kidney_Left.ChromatinAccessibility.H-24089.DS18466.hotspot.twopass.fdr0.01.merge.pks.wig	Fetal_Kidney_Left	fetal_kidney	peaks	Peaks
677	0.0001	4.22143	1.7e-05	80	18308	601	580611	UW.Fetal_Kidney_Left.ChromatinAccessibility.H-24089.DS18466.hotspot.twopass.fdr0.01.merge.pks.wig	Fetal_Kidney_Left	fetal_kidney	peaks	Peaks
677	1e-05	6.02819	0.00747105	23	18308	121	580611	UW.Fetal_Kidney_Left.ChromatinAccessibility.H-24089.DS18466.hotspot.twopass.fdr0.01.merge.pks.wig	Fetal_Kidney_Left	fetal_kidney	peaks	Peaks
677	1e-06	6.57475	0.010008	17	18308	82	580611	UW.Fetal_Kidney_Left.ChromatinAccessibility.H-24089.DS18466.hotspot.twopass.fdr0.01.merge.pks.wig	Fetal_Kidney_Left	fetal_kidney	peaks	Peaks
677	1e-07	5.87287	0.155763	10	18308	54	580611	UW.Fetal_Kidney_Left.ChromatinAccessibility.H-24089.DS18466.hotspot.twopass.fdr0.01.merge.pks.wig	Fetal_Kidney_Left	fetal_kidney	peaks	Peaks
677	1e-08	6.67653	0.143062	8	18308	38	580611	UW.Fetal_Kidney_Left.ChromatinAccessibility.H-24089.DS18466.hotspot.twopass.fdr0.01.merge.pks.wig	Fetal_Kidney_Left	fetal_kidney	peaks	Peaks
678	0.01	1.92603	-1	982	19090	15507	580611	UW.Fetal_Kidney_Right.ChromatinAccessibility.H-23435.DS15651.hotspot.twopass.fdr0.01.merge.pks.wig	Fetal_Kidney_Right	fetal_kidney	peaks	Peaks
678	0.0001	3.94729	0.000149139	78	19090	601	580611	UW.Fetal_Kidney_Right.ChromatinAccessibility.H-23435.DS15651.hotspot.twopass.fdr0.01.merge.pks.wig	Fetal_Kidney_Right	fetal_kidney	peaks	Peaks
678	1e-05	6.53533	0.000919388	26	19090	121	580611	UW.Fetal_Kidney_Right.ChromatinAccessibility.H-23435.DS15651.hotspot.twopass.fdr0.01.merge.pks.wig	Fetal_Kidney_Right	fetal_kidney	peaks	Peaks
678	1e-06	6.67633	0.00697739	18	19090	82	580611	UW.Fetal_Kidney_Right.ChromatinAccessibility.H-23435.DS15651.hotspot.twopass.fdr0.01.merge.pks.wig	Fetal_Kidney_Right	fetal_kidney	peaks	Peaks
678	1e-07	6.75876	0.0379075	12	19090	54	580611	UW.Fetal_Kidney_Right.ChromatinAccessibility.H-23435.DS15651.hotspot.twopass.fdr0.01.merge.pks.wig	Fetal_Kidney_Right	fetal_kidney	peaks	Peaks
678	1e-08	7.20341	0.0746826	9	19090	38	580611	UW.Fetal_Kidney_Right.ChromatinAccessibility.H-23435.DS15651.hotspot.twopass.fdr0.01.merge.pks.wig	Fetal_Kidney_Right	fetal_kidney	peaks	Peaks
679	0.01	1.93679	-1	940	18172	15507	580611	UW.Fetal_Kidney_Right.ChromatinAccessibility.H-23589.DS16441.hotspot.twopass.fdr0.01.merge.pks.wig	Fetal_Kidney_Right	fetal_kidney	peaks	Peaks
679	0.0001	3.88089	0.000428425	73	18172	601	580611	UW.Fetal_Kidney_Right.ChromatinAccessibility.H-23589.DS16441.hotspot.twopass.fdr0.01.merge.pks.wig	Fetal_Kidney_Right	fetal_kidney	peaks	Peaks
679	1e-05	5.54519	0.0225073	21	18172	121	580611	UW.Fetal_Kidney_Right.ChromatinAccessibility.H-23589.DS16441.hotspot.twopass.fdr0.01.merge.pks.wig	Fetal_Kidney_Right	fetal_kidney	peaks	Peaks
679	1e-06	5.84467	0.0528541	15	18172	82	580611	UW.Fetal_Kidney_Right.ChromatinAccessibility.H-23589.DS16441.hotspot.twopass.fdr0.01.merge.pks.wig	Fetal_Kidney_Right	fetal_kidney	peaks	Peaks
679	1e-07	5.91683	0.136054	10	18172	54	580611	UW.Fetal_Kidney_Right.ChromatinAccessibility.H-23589.DS16441.hotspot.twopass.fdr0.01.merge.pks.wig	Fetal_Kidney_Right	fetal_kidney	peaks	Peaks
679	1e-08	5.88568	0.292398	7	18172	38	580611	UW.Fetal_Kidney_Right.ChromatinAccessibility.H-23589.DS16441.hotspot.twopass.fdr0.01.merge.pks.wig	Fetal_Kidney_Right	fetal_kidney	peaks	Peaks
680	0.01	1.82528	-1	1039	21313	15507	580611	UW.Fetal_Kidney_Right.ChromatinAccessibility.H-23640.DS16801.hotspot.twopass.fdr0.01.merge.pks.wig	Fetal_Kidney_Right	fetal_kidney	peaks	Peaks
680	0.0001	3.85288	0.000116069	85	21313	601	580611	UW.Fetal_Kidney_Right.ChromatinAccessibility.H-23640.DS16801.hotspot.twopass.fdr0.01.merge.pks.wig	Fetal_Kidney_Right	fetal_kidney	peaks	Peaks
680	1e-05	6.75424	0.0001434	30	21313	121	580611	UW.Fetal_Kidney_Right.ChromatinAccessibility.H-23640.DS16801.hotspot.twopass.fdr0.01.merge.pks.wig	Fetal_Kidney_Right	fetal_kidney	peaks	Peaks
680	1e-06	7.30886	0.000566938	22	21313	82	580611	UW.Fetal_Kidney_Right.ChromatinAccessibility.H-23640.DS16801.hotspot.twopass.fdr0.01.merge.pks.wig	Fetal_Kidney_Right	fetal_kidney	peaks	Peaks
680	1e-07	8.07174	0.00215327	16	21313	54	580611	UW.Fetal_Kidney_Right.ChromatinAccessibility.H-23640.DS16801.hotspot.twopass.fdr0.01.merge.pks.wig	Fetal_Kidney_Right	fetal_kidney	peaks	Peaks
680	1e-08	7.16898	0.0661813	10	21313	38	580611	UW.Fetal_Kidney_Right.ChromatinAccessibility.H-23640.DS16801.hotspot.twopass.fdr0.01.merge.pks.wig	Fetal_Kidney_Right	fetal_kidney	peaks	Peaks
681	0.01	1.83756	-1	822	16749	15507	580611	UW.Fetal_Kidney_Right.ChromatinAccessibility.H-23758.DS17144.hotspot.twopass.fdr0.01.merge.pks.wig	Fetal_Kidney_Right	fetal_kidney	peaks	Peaks
681	0.0001	3.92221	0.000406833	68	16749	601	580611	UW.Fetal_Kidney_Right.ChromatinAccessibility.H-23758.DS17144.hotspot.twopass.fdr0.01.merge.pks.wig	Fetal_Kidney_Right	fetal_kidney	peaks	Peaks
681	1e-05	4.87035	0.087184	17	16749	121	580611	UW.Fetal_Kidney_Right.ChromatinAccessibility.H-23758.DS17144.hotspot.twopass.fdr0.01.merge.pks.wig	Fetal_Kidney_Right	fetal_kidney	peaks	Peaks
681	1e-06	5.49574	0.0907441	13	16749	82	580611	UW.Fetal_Kidney_Right.ChromatinAccessibility.H-23758.DS17144.hotspot.twopass.fdr0.01.merge.pks.wig	Fetal_Kidney_Right	fetal_kidney	peaks	Peaks
681	1e-07	5.13562	0.246914	8	16749	54	580611	UW.Fetal_Kidney_Right.ChromatinAccessibility.H-23758.DS17144.hotspot.twopass.fdr0.01.merge.pks.wig	Fetal_Kidney_Right	fetal_kidney	peaks	Peaks
681	1e-08	3.64899	0.746269	4	16749	38	580611	UW.Fetal_Kidney_Right.ChromatinAccessibility.H-23758.DS17144.hotspot.twopass.fdr0.01.merge.pks.wig	Fetal_Kidney_Right	fetal_kidney	peaks	Peaks
682	0.01	1.88269	-1	862	17143	15507	580611	UW.Fetal_Kidney_Right.ChromatinAccessibility.H-24089.DS18463.hotspot.twopass.fdr0.01.merge.pks.wig	Fetal_Kidney_Right	fetal_kidney	peaks	Peaks
682	0.0001	4.00113	0.000253662	71	17143	601	580611	UW.Fetal_Kidney_Right.ChromatinAccessibility.H-24089.DS18463.hotspot.twopass.fdr0.01.merge.pks.wig	Fetal_Kidney_Right	fetal_kidney	peaks	Peaks
682	1e-05	5.31822	0.041806	19	17143	121	580611	UW.Fetal_Kidney_Right.ChromatinAccessibility.H-24089.DS18463.hotspot.twopass.fdr0.01.merge.pks.wig	Fetal_Kidney_Right	fetal_kidney	peaks	Peaks
682	1e-06	4.95639	0.196078	12	17143	82	580611	UW.Fetal_Kidney_Right.ChromatinAccessibility.H-24089.DS18463.hotspot.twopass.fdr0.01.merge.pks.wig	Fetal_Kidney_Right	fetal_kidney	peaks	Peaks
682	1e-07	5.64478	0.169205	9	17143	54	580611	UW.Fetal_Kidney_Right.ChromatinAccessibility.H-24089.DS18463.hotspot.twopass.fdr0.01.merge.pks.wig	Fetal_Kidney_Right	fetal_kidney	peaks	Peaks
682	1e-08	6.23897	0.182149	7	17143	38	580611	UW.Fetal_Kidney_Right.ChromatinAccessibility.H-24089.DS18463.hotspot.twopass.fdr0.01.merge.pks.wig	Fetal_Kidney_Right	fetal_kidney	peaks	Peaks
683	0.01	1.96992	-1	735	13970	15507	580611	UW.Fetal_Lung.ChromatinAccessibility.H-22676.DS12646.hotspot.twopass.fdr0.01.merge.pks.wig	Fetal_Lung	fetal_lung	peaks	Peaks
683	0.0001	4.56413	1.1e-05	66	13970	601	580611	UW.Fetal_Lung.ChromatinAccessibility.H-22676.DS12646.hotspot.twopass.fdr0.01.merge.pks.wig	Fetal_Lung	fetal_lung	peaks	Peaks
683	1e-05	4.80874	0.192678	14	13970	121	580611	UW.Fetal_Lung.ChromatinAccessibility.H-22676.DS12646.hotspot.twopass.fdr0.01.merge.pks.wig	Fetal_Lung	fetal_lung	peaks	Peaks
683	1e-06	5.57529	0.12987	11	13970	82	580611	UW.Fetal_Lung.ChromatinAccessibility.H-22676.DS12646.hotspot.twopass.fdr0.01.merge.pks.wig	Fetal_Lung	fetal_lung	peaks	Peaks
683	1e-07	6.15723	0.173611	8	13970	54	580611	UW.Fetal_Lung.ChromatinAccessibility.H-22676.DS12646.hotspot.twopass.fdr0.01.merge.pks.wig	Fetal_Lung	fetal_lung	peaks	Peaks
683	1e-08	7.65602	0.107066	7	13970	38	580611	UW.Fetal_Lung.ChromatinAccessibility.H-22676.DS12646.hotspot.twopass.fdr0.01.merge.pks.wig	Fetal_Lung	fetal_lung	peaks	Peaks
684	0.01	1.88484	-1	1028	20421	15507	580611	UW.Fetal_Lung.ChromatinAccessibility.H-22727.DS12817.hotspot.twopass.fdr0.01.merge.pks.wig	Fetal_Lung	fetal_lung	peaks	Peaks
684	0.0001	3.83194	0.000280444	81	20421	601	580611	UW.Fetal_Lung.ChromatinAccessibility.H-22727.DS12817.hotspot.twopass.fdr0.01.merge.pks.wig	Fetal_Lung	fetal_lung	peaks	Peaks
684	1e-05	5.63942	0.0109565	24	20421	121	580611	UW.Fetal_Lung.ChromatinAccessibility.H-22727.DS12817.hotspot.twopass.fdr0.01.merge.pks.wig	Fetal_Lung	fetal_lung	peaks	Peaks
684	1e-06	5.89445	0.0310366	17	20421	82	580611	UW.Fetal_Lung.ChromatinAccessibility.H-22727.DS12817.hotspot.twopass.fdr0.01.merge.pks.wig	Fetal_Lung	fetal_lung	peaks	Peaks
684	1e-07	5.2652	0.203252	10	20421	54	580611	UW.Fetal_Lung.ChromatinAccessibility.H-22727.DS12817.hotspot.twopass.fdr0.01.merge.pks.wig	Fetal_Lung	fetal_lung	peaks	Peaks
684	1e-08	6.73391	0.0967118	9	20421	38	580611	UW.Fetal_Lung.ChromatinAccessibility.H-22727.DS12817.hotspot.twopass.fdr0.01.merge.pks.wig	Fetal_Lung	fetal_lung	peaks	Peaks
685	0.01	1.87189	-1	927	18542	15507	580611	UW.Fetal_Lung.ChromatinAccessibility.H-22934B.DS13507.hotspot.twopass.fdr0.01.merge.pks.wig	Fetal_Lung	fetal_lung	peaks	Peaks
685	0.0001	3.75134	0.000809572	72	18542	601	580611	UW.Fetal_Lung.ChromatinAccessibility.H-22934B.DS13507.hotspot.twopass.fdr0.01.merge.pks.wig	Fetal_Lung	fetal_lung	peaks	Peaks
685	1e-05	4.1406	0.273973	16	18542	121	580611	UW.Fetal_Lung.ChromatinAccessibility.H-22934B.DS13507.hotspot.twopass.fdr0.01.merge.pks.wig	Fetal_Lung	fetal_lung	peaks	Peaks
685	1e-06	5.72804	0.039604	15	18542	82	580611	UW.Fetal_Lung.ChromatinAccessibility.H-22934B.DS13507.hotspot.twopass.fdr0.01.merge.pks.wig	Fetal_Lung	fetal_lung	peaks	Peaks
685	1e-07	5.21888	0.191939	9	18542	54	580611	UW.Fetal_Lung.ChromatinAccessibility.H-22934B.DS13507.hotspot.twopass.fdr0.01.merge.pks.wig	Fetal_Lung	fetal_lung	peaks	Peaks
685	1e-08	6.59227	0.164745	8	18542	38	580611	UW.Fetal_Lung.ChromatinAccessibility.H-22934B.DS13507.hotspot.twopass.fdr0.01.merge.pks.wig	Fetal_Lung	fetal_lung	peaks	Peaks
686	0.01	1.94419	-1	925	17814	15507	580611	UW.Fetal_Lung.ChromatinAccessibility.H-23090.DS13985.hotspot.twopass.fdr0.01.merge.pks.wig	Fetal_Lung	fetal_lung	peaks	Peaks
686	0.0001	4.12157	4.4e-05	76	17814	601	580611	UW.Fetal_Lung.ChromatinAccessibility.H-23090.DS13985.hotspot.twopass.fdr0.01.merge.pks.wig	Fetal_Lung	fetal_lung	peaks	Peaks
686	1e-05	5.1179	0.0630517	19	17814	121	580611	UW.Fetal_Lung.ChromatinAccessibility.H-23090.DS13985.hotspot.twopass.fdr0.01.merge.pks.wig	Fetal_Lung	fetal_lung	peaks	Peaks
686	1e-06	5.96213	0.045683	15	17814	82	580611	UW.Fetal_Lung.ChromatinAccessibility.H-23090.DS13985.hotspot.twopass.fdr0.01.merge.pks.wig	Fetal_Lung	fetal_lung	peaks	Peaks
686	1e-07	6.63931	0.0666667	11	17814	54	580611	UW.Fetal_Lung.ChromatinAccessibility.H-23090.DS13985.hotspot.twopass.fdr0.01.merge.pks.wig	Fetal_Lung	fetal_lung	peaks	Peaks
686	1e-08	7.71939	0.0605327	9	17814	38	580611	UW.Fetal_Lung.ChromatinAccessibility.H-23090.DS13985.hotspot.twopass.fdr0.01.merge.pks.wig	Fetal_Lung	fetal_lung	peaks	Peaks
687	0.01	1.99809	-1	831	15572	15507	580611	UW.Fetal_Lung.ChromatinAccessibility.H-23247.DS14666.hotspot.twopass.fdr0.01.merge.pks.wig	Fetal_Lung	fetal_lung	peaks	Peaks
687	0.0001	3.78439	0.00381956	61	15572	601	580611	UW.Fetal_Lung.ChromatinAccessibility.H-23247.DS14666.hotspot.twopass.fdr0.01.merge.pks.wig	Fetal_Lung	fetal_lung	peaks	Peaks
687	1e-05	4.31403	0.297619	14	15572	121	580611	UW.Fetal_Lung.ChromatinAccessibility.H-23247.DS14666.hotspot.twopass.fdr0.01.merge.pks.wig	Fetal_Lung	fetal_lung	peaks	Peaks
687	1e-06	5.00172	0.229358	11	15572	82	580611	UW.Fetal_Lung.ChromatinAccessibility.H-23247.DS14666.hotspot.twopass.fdr0.01.merge.pks.wig	Fetal_Lung	fetal_lung	peaks	Peaks
687	1e-07	6.21426	0.14245	9	15572	54	580611	UW.Fetal_Lung.ChromatinAccessibility.H-23247.DS14666.hotspot.twopass.fdr0.01.merge.pks.wig	Fetal_Lung	fetal_lung	peaks	Peaks
687	1e-08	6.8684	0.137741	7	15572	38	580611	UW.Fetal_Lung.ChromatinAccessibility.H-23247.DS14666.hotspot.twopass.fdr0.01.merge.pks.wig	Fetal_Lung	fetal_lung	peaks	Peaks
688	0.01	1.91321	-1	954	18670	15507	580611	UW.Fetal_Lung.ChromatinAccessibility.H-23266.DS14724.hotspot.twopass.fdr0.01.merge.pks.wig	Fetal_Lung	fetal_lung	peaks	Peaks
688	0.0001	3.72562	0.00116499	72	18670	601	580611	UW.Fetal_Lung.ChromatinAccessibility.H-23266.DS14724.hotspot.twopass.fdr0.01.merge.pks.wig	Fetal_Lung	fetal_lung	peaks	Peaks
688	1e-05	4.62624	0.161812	18	18670	121	580611	UW.Fetal_Lung.ChromatinAccessibility.H-23266.DS14724.hotspot.twopass.fdr0.01.merge.pks.wig	Fetal_Lung	fetal_lung	peaks	Peaks
688	1e-06	5.30952	0.113766	14	18670	82	580611	UW.Fetal_Lung.ChromatinAccessibility.H-23266.DS14724.hotspot.twopass.fdr0.01.merge.pks.wig	Fetal_Lung	fetal_lung	peaks	Peaks
688	1e-07	4.6072	0.436681	8	18670	54	580611	UW.Fetal_Lung.ChromatinAccessibility.H-23266.DS14724.hotspot.twopass.fdr0.01.merge.pks.wig	Fetal_Lung	fetal_lung	peaks	Peaks
688	1e-08	4.91031	0.469484	6	18670	38	580611	UW.Fetal_Lung.ChromatinAccessibility.H-23266.DS14724.hotspot.twopass.fdr0.01.merge.pks.wig	Fetal_Lung	fetal_lung	peaks	Peaks
689	0.01	1.94738	-1	917	17631	15507	580611	UW.Fetal_Lung.ChromatinAccessibility.H-23266.DS14751.hotspot.twopass.fdr0.01.merge.pks.wig	Fetal_Lung	fetal_lung	peaks	Peaks
689	0.0001	3.89038	0.000541668	71	17631	601	580611	UW.Fetal_Lung.ChromatinAccessibility.H-23266.DS14751.hotspot.twopass.fdr0.01.merge.pks.wig	Fetal_Lung	fetal_lung	peaks	Peaks
689	1e-05	4.35455	0.224719	16	17631	121	580611	UW.Fetal_Lung.ChromatinAccessibility.H-23266.DS14751.hotspot.twopass.fdr0.01.merge.pks.wig	Fetal_Lung	fetal_lung	peaks	Peaks
689	1e-06	5.62241	0.0731529	14	17631	82	580611	UW.Fetal_Lung.ChromatinAccessibility.H-23266.DS14751.hotspot.twopass.fdr0.01.merge.pks.wig	Fetal_Lung	fetal_lung	peaks	Peaks
689	1e-07	6.09838	0.102145	10	17631	54	580611	UW.Fetal_Lung.ChromatinAccessibility.H-23266.DS14751.hotspot.twopass.fdr0.01.merge.pks.wig	Fetal_Lung	fetal_lung	peaks	Peaks
689	1e-08	7.79951	0.0474158	9	17631	38	580611	UW.Fetal_Lung.ChromatinAccessibility.H-23266.DS14751.hotspot.twopass.fdr0.01.merge.pks.wig	Fetal_Lung	fetal_lung	peaks	Peaks
690	0.01	1.95654	-1	731	13989	15507	580611	UW.Fetal_Lung.ChromatinAccessibility.H-23284.DS14809.hotspot.twopass.fdr0.01.merge.pks.wig	Fetal_Lung	fetal_lung	peaks	Peaks
690	0.0001	3.5911	0.0216216	52	13989	601	580611	UW.Fetal_Lung.ChromatinAccessibility.H-23284.DS14809.hotspot.twopass.fdr0.01.merge.pks.wig	Fetal_Lung	fetal_lung	peaks	Peaks
690	1e-05	4.4592	0.285714	13	13989	121	580611	UW.Fetal_Lung.ChromatinAccessibility.H-23284.DS14809.hotspot.twopass.fdr0.01.merge.pks.wig	Fetal_Lung	fetal_lung	peaks	Peaks
690	1e-06	5.06156	0.235849	10	13989	82	580611	UW.Fetal_Lung.ChromatinAccessibility.H-23284.DS14809.hotspot.twopass.fdr0.01.merge.pks.wig	Fetal_Lung	fetal_lung	peaks	Peaks
690	1e-07	4.61165	0.404858	6	13989	54	580611	UW.Fetal_Lung.ChromatinAccessibility.H-23284.DS14809.hotspot.twopass.fdr0.01.merge.pks.wig	Fetal_Lung	fetal_lung	peaks	Peaks
690	1e-08	5.46116	0.396825	5	13989	38	580611	UW.Fetal_Lung.ChromatinAccessibility.H-23284.DS14809.hotspot.twopass.fdr0.01.merge.pks.wig	Fetal_Lung	fetal_lung	peaks	Peaks
691	0.01	1.94586	-1	827	15913	15507	580611	UW.Fetal_Lung.ChromatinAccessibility.H-23284.DS14820.hotspot.twopass.fdr0.01.merge.pks.wig	Fetal_Lung	fetal_lung	peaks	Peaks
691	0.0001	3.94614	0.000779618	65	15913	601	580611	UW.Fetal_Lung.ChromatinAccessibility.H-23284.DS14820.hotspot.twopass.fdr0.01.merge.pks.wig	Fetal_Lung	fetal_lung	peaks	Peaks
691	1e-05	5.12621	0.092081	17	15913	121	580611	UW.Fetal_Lung.ChromatinAccessibility.H-23284.DS14820.hotspot.twopass.fdr0.01.merge.pks.wig	Fetal_Lung	fetal_lung	peaks	Peaks
691	1e-06	6.22942	0.0343053	14	15913	82	580611	UW.Fetal_Lung.ChromatinAccessibility.H-23284.DS14820.hotspot.twopass.fdr0.01.merge.pks.wig	Fetal_Lung	fetal_lung	peaks	Peaks
691	1e-07	7.43245	0.026295	11	15913	54	580611	UW.Fetal_Lung.ChromatinAccessibility.H-23284.DS14820.hotspot.twopass.fdr0.01.merge.pks.wig	Fetal_Lung	fetal_lung	peaks	Peaks
691	1e-08	6.72121	0.172117	7	15913	38	580611	UW.Fetal_Lung.ChromatinAccessibility.H-23284.DS14820.hotspot.twopass.fdr0.01.merge.pks.wig	Fetal_Lung	fetal_lung	peaks	Peaks
692	0.01	1.94455	-1	785	15115	15507	580611	UW.Fetal_Lung.ChromatinAccessibility.H-23365.DS15227.hotspot.twopass.fdr0.01.merge.pks.wig	Fetal_Lung	fetal_lung	peaks	Peaks
692	0.0001	4.41013	2.4e-05	69	15115	601	580611	UW.Fetal_Lung.ChromatinAccessibility.H-23365.DS15227.hotspot.twopass.fdr0.01.merge.pks.wig	Fetal_Lung	fetal_lung	peaks	Peaks
692	1e-05	5.39685	0.0675676	17	15115	121	580611	UW.Fetal_Lung.ChromatinAccessibility.H-23365.DS15227.hotspot.twopass.fdr0.01.merge.pks.wig	Fetal_Lung	fetal_lung	peaks	Peaks
692	1e-06	6.5583	0.0257533	14	15115	82	580611	UW.Fetal_Lung.ChromatinAccessibility.H-23365.DS15227.hotspot.twopass.fdr0.01.merge.pks.wig	Fetal_Lung	fetal_lung	peaks	Peaks
692	1e-07	7.1135	0.0578369	10	15115	54	580611	UW.Fetal_Lung.ChromatinAccessibility.H-23365.DS15227.hotspot.twopass.fdr0.01.merge.pks.wig	Fetal_Lung	fetal_lung	peaks	Peaks
692	1e-08	7.07606	0.135685	7	15115	38	580611	UW.Fetal_Lung.ChromatinAccessibility.H-23365.DS15227.hotspot.twopass.fdr0.01.merge.pks.wig	Fetal_Lung	fetal_lung	peaks	Peaks
693	0.01	1.95148	-1	928	17805	15507	580611	UW.Fetal_Lung.ChromatinAccessibility.H-23399.DS15461.hotspot.twopass.fdr0.01.merge.pks.wig	Fetal_Lung	fetal_lung	peaks	Peaks
693	0.0001	4.23217	1.8e-05	78	17805	601	580611	UW.Fetal_Lung.ChromatinAccessibility.H-23399.DS15461.hotspot.twopass.fdr0.01.merge.pks.wig	Fetal_Lung	fetal_lung	peaks	Peaks
693	1e-05	4.85099	0.136986	18	17805	121	580611	UW.Fetal_Lung.ChromatinAccessibility.H-23399.DS15461.hotspot.twopass.fdr0.01.merge.pks.wig	Fetal_Lung	fetal_lung	peaks	Peaks
693	1e-06	5.56746	0.0968054	14	17805	82	580611	UW.Fetal_Lung.ChromatinAccessibility.H-23399.DS15461.hotspot.twopass.fdr0.01.merge.pks.wig	Fetal_Lung	fetal_lung	peaks	Peaks
693	1e-07	7.24654	0.0289436	12	17805	54	580611	UW.Fetal_Lung.ChromatinAccessibility.H-23399.DS15461.hotspot.twopass.fdr0.01.merge.pks.wig	Fetal_Lung	fetal_lung	peaks	Peaks
693	1e-08	7.72329	0.0649773	9	17805	38	580611	UW.Fetal_Lung.ChromatinAccessibility.H-23399.DS15461.hotspot.twopass.fdr0.01.merge.pks.wig	Fetal_Lung	fetal_lung	peaks	Peaks
694	0.01	1.97696	-1	870	16477	15507	580611	UW.Fetal_Lung.ChromatinAccessibility.H-23419.DS15573.hotspot.twopass.fdr0.01.merge.pks.wig	Fetal_Lung	fetal_lung	peaks	Peaks
694	0.0001	4.39738	1.5e-05	75	16477	601	580611	UW.Fetal_Lung.ChromatinAccessibility.H-23419.DS15573.hotspot.twopass.fdr0.01.merge.pks.wig	Fetal_Lung	fetal_lung	peaks	Peaks
694	1e-05	6.40685	0.00475217	22	16477	121	580611	UW.Fetal_Lung.ChromatinAccessibility.H-23419.DS15573.hotspot.twopass.fdr0.01.merge.pks.wig	Fetal_Lung	fetal_lung	peaks	Peaks
694	1e-06	7.7351	0.00199824	18	16477	82	580611	UW.Fetal_Lung.ChromatinAccessibility.H-23419.DS15573.hotspot.twopass.fdr0.01.merge.pks.wig	Fetal_Lung	fetal_lung	peaks	Peaks
694	1e-07	7.17804	0.0390778	11	16477	54	580611	UW.Fetal_Lung.ChromatinAccessibility.H-23419.DS15573.hotspot.twopass.fdr0.01.merge.pks.wig	Fetal_Lung	fetal_lung	peaks	Peaks
694	1e-08	6.49115	0.200401	7	16477	38	580611	UW.Fetal_Lung.ChromatinAccessibility.H-23419.DS15573.hotspot.twopass.fdr0.01.merge.pks.wig	Fetal_Lung	fetal_lung	peaks	Peaks
695	0.01	1.91677	-1	871	17014	15507	580611	UW.Fetal_Lung_Left.ChromatinAccessibility.H-23435.DS15637.hotspot.twopass.fdr0.01.merge.pks.wig	Fetal_Lung_Left	fetal_lung	peaks	Peaks
695	0.0001	4.25859	2.9e-05	75	17014	601	580611	UW.Fetal_Lung_Left.ChromatinAccessibility.H-23435.DS15637.hotspot.twopass.fdr0.01.merge.pks.wig	Fetal_Lung_Left	fetal_lung	peaks	Peaks
695	1e-05	5.35855	0.0416493	19	17014	121	580611	UW.Fetal_Lung_Left.ChromatinAccessibility.H-23435.DS15637.hotspot.twopass.fdr0.01.merge.pks.wig	Fetal_Lung_Left	fetal_lung	peaks	Peaks
695	1e-06	7.0748	0.00517545	17	17014	82	580611	UW.Fetal_Lung_Left.ChromatinAccessibility.H-23435.DS15637.hotspot.twopass.fdr0.01.merge.pks.wig	Fetal_Lung_Left	fetal_lung	peaks	Peaks
695	1e-07	7.58344	0.0159236	12	17014	54	580611	UW.Fetal_Lung_Left.ChromatinAccessibility.H-23435.DS15637.hotspot.twopass.fdr0.01.merge.pks.wig	Fetal_Lung_Left	fetal_lung	peaks	Peaks
695	1e-08	8.98039	0.0127356	10	17014	38	580611	UW.Fetal_Lung_Left.ChromatinAccessibility.H-23435.DS15637.hotspot.twopass.fdr0.01.merge.pks.wig	Fetal_Lung_Left	fetal_lung	peaks	Peaks
696	0.01	1.90415	-1	888	17461	15507	580611	UW.Fetal_Lung_Left.ChromatinAccessibility.H-23604.DS16570.hotspot.twopass.fdr0.01.merge.pks.wig	Fetal_Lung_Left	fetal_lung	peaks	Peaks
696	0.0001	3.92826	0.000830186	71	17461	601	580611	UW.Fetal_Lung_Left.ChromatinAccessibility.H-23604.DS16570.hotspot.twopass.fdr0.01.merge.pks.wig	Fetal_Lung_Left	fetal_lung	peaks	Peaks
696	1e-05	5.49618	0.0319795	20	17461	121	580611	UW.Fetal_Lung_Left.ChromatinAccessibility.H-23604.DS16570.hotspot.twopass.fdr0.01.merge.pks.wig	Fetal_Lung_Left	fetal_lung	peaks	Peaks
696	1e-06	5.67715	0.0784314	14	17461	82	580611	UW.Fetal_Lung_Left.ChromatinAccessibility.H-23604.DS16570.hotspot.twopass.fdr0.01.merge.pks.wig	Fetal_Lung_Left	fetal_lung	peaks	Peaks
696	1e-07	6.77353	0.0678887	11	17461	54	580611	UW.Fetal_Lung_Left.ChromatinAccessibility.H-23604.DS16570.hotspot.twopass.fdr0.01.merge.pks.wig	Fetal_Lung_Left	fetal_lung	peaks	Peaks
696	1e-08	6.12535	0.243309	7	17461	38	580611	UW.Fetal_Lung_Left.ChromatinAccessibility.H-23604.DS16570.hotspot.twopass.fdr0.01.merge.pks.wig	Fetal_Lung_Left	fetal_lung	peaks	Peaks
697	0.01	1.88863	-1	1085	21510	15507	580611	UW.Fetal_Lung_Left.ChromatinAccessibility.H-23640.DS18170.hotspot.twopass.fdr0.01.merge.pks.wig	Fetal_Lung_Left	fetal_lung	peaks	Peaks
697	0.0001	3.54811	0.0020677	79	21510	601	580611	UW.Fetal_Lung_Left.ChromatinAccessibility.H-23640.DS18170.hotspot.twopass.fdr0.01.merge.pks.wig	Fetal_Lung_Left	fetal_lung	peaks	Peaks
697	1e-05	4.01543	0.271003	18	21510	121	580611	UW.Fetal_Lung_Left.ChromatinAccessibility.H-23640.DS18170.hotspot.twopass.fdr0.01.merge.pks.wig	Fetal_Lung_Left	fetal_lung	peaks	Peaks
697	1e-06	4.60849	0.195695	14	21510	82	580611	UW.Fetal_Lung_Left.ChromatinAccessibility.H-23640.DS18170.hotspot.twopass.fdr0.01.merge.pks.wig	Fetal_Lung_Left	fetal_lung	peaks	Peaks
697	1e-07	4.99863	0.224719	10	21510	54	580611	UW.Fetal_Lung_Left.ChromatinAccessibility.H-23640.DS18170.hotspot.twopass.fdr0.01.merge.pks.wig	Fetal_Lung_Left	fetal_lung	peaks	Peaks
697	1e-08	4.97232	0.396825	7	21510	38	580611	UW.Fetal_Lung_Left.ChromatinAccessibility.H-23640.DS18170.hotspot.twopass.fdr0.01.merge.pks.wig	Fetal_Lung_Left	fetal_lung	peaks	Peaks
698	0.01	1.86983	-1	869	17401	15507	580611	UW.Fetal_Lung_Left.ChromatinAccessibility.H-23744.DS17105.hotspot.twopass.fdr0.01.merge.pks.wig	Fetal_Lung_Left	fetal_lung	peaks	Peaks
698	0.0001	3.77525	0.00217841	68	17401	601	580611	UW.Fetal_Lung_Left.ChromatinAccessibility.H-23744.DS17105.hotspot.twopass.fdr0.01.merge.pks.wig	Fetal_Lung_Left	fetal_lung	peaks	Peaks
698	1e-05	3.86059	0.44843	14	17401	121	580611	UW.Fetal_Lung_Left.ChromatinAccessibility.H-23744.DS17105.hotspot.twopass.fdr0.01.merge.pks.wig	Fetal_Lung_Left	fetal_lung	peaks	Peaks
698	1e-06	4.476	0.296736	11	17401	82	580611	UW.Fetal_Lung_Left.ChromatinAccessibility.H-23744.DS17105.hotspot.twopass.fdr0.01.merge.pks.wig	Fetal_Lung_Left	fetal_lung	peaks	Peaks
698	1e-07	4.94319	0.307692	8	17401	54	580611	UW.Fetal_Lung_Left.ChromatinAccessibility.H-23744.DS17105.hotspot.twopass.fdr0.01.merge.pks.wig	Fetal_Lung_Left	fetal_lung	peaks	Peaks
698	1e-08	4.39033	0.598802	5	17401	38	580611	UW.Fetal_Lung_Left.ChromatinAccessibility.H-23744.DS17105.hotspot.twopass.fdr0.01.merge.pks.wig	Fetal_Lung_Left	fetal_lung	peaks	Peaks
699	0.01	1.8744	-1	973	19436	15507	580611	UW.Fetal_Lung_Left.ChromatinAccessibility.H-23758.DS17154.hotspot.twopass.fdr0.01.merge.pks.wig	Fetal_Lung_Left	fetal_lung	peaks	Peaks
699	0.0001	3.92673	0.000120759	79	19436	601	580611	UW.Fetal_Lung_Left.ChromatinAccessibility.H-23758.DS17154.hotspot.twopass.fdr0.01.merge.pks.wig	Fetal_Lung_Left	fetal_lung	peaks	Peaks
699	1e-05	4.6908	0.1287	19	19436	121	580611	UW.Fetal_Lung_Left.ChromatinAccessibility.H-23758.DS17154.hotspot.twopass.fdr0.01.merge.pks.wig	Fetal_Lung_Left	fetal_lung	peaks	Peaks
699	1e-06	5.46457	0.0791766	15	19436	82	580611	UW.Fetal_Lung_Left.ChromatinAccessibility.H-23758.DS17154.hotspot.twopass.fdr0.01.merge.pks.wig	Fetal_Lung_Left	fetal_lung	peaks	Peaks
699	1e-07	5.53203	0.188679	10	19436	54	580611	UW.Fetal_Lung_Left.ChromatinAccessibility.H-23758.DS17154.hotspot.twopass.fdr0.01.merge.pks.wig	Fetal_Lung_Left	fetal_lung	peaks	Peaks
699	1e-08	6.28905	0.175747	8	19436	38	580611	UW.Fetal_Lung_Left.ChromatinAccessibility.H-23758.DS17154.hotspot.twopass.fdr0.01.merge.pks.wig	Fetal_Lung_Left	fetal_lung	peaks	Peaks
700	0.01	1.93138	-1	922	17874	15507	580611	UW.Fetal_Lung_Left.ChromatinAccessibility.H-23833.DS17464.hotspot.twopass.fdr0.01.merge.pks.wig	Fetal_Lung_Left	fetal_lung	peaks	Peaks
700	0.0001	3.83749	0.000873622	71	17874	601	580611	UW.Fetal_Lung_Left.ChromatinAccessibility.H-23833.DS17464.hotspot.twopass.fdr0.01.merge.pks.wig	Fetal_Lung_Left	fetal_lung	peaks	Peaks
700	1e-05	4.83226	0.140647	18	17874	121	580611	UW.Fetal_Lung_Left.ChromatinAccessibility.H-23833.DS17464.hotspot.twopass.fdr0.01.merge.pks.wig	Fetal_Lung_Left	fetal_lung	peaks	Peaks
700	1e-06	6.73439	0.0083167	17	17874	82	580611	UW.Fetal_Lung_Left.ChromatinAccessibility.H-23833.DS17464.hotspot.twopass.fdr0.01.merge.pks.wig	Fetal_Lung_Left	fetal_lung	peaks	Peaks
700	1e-07	7.21857	0.026688	12	17874	54	580611	UW.Fetal_Lung_Left.ChromatinAccessibility.H-23833.DS17464.hotspot.twopass.fdr0.01.merge.pks.wig	Fetal_Lung_Left	fetal_lung	peaks	Peaks
700	1e-08	9.40313	0.00652358	11	17874	38	580611	UW.Fetal_Lung_Left.ChromatinAccessibility.H-23833.DS17464.hotspot.twopass.fdr0.01.merge.pks.wig	Fetal_Lung_Left	fetal_lung	peaks	Peaks
701	0.01	1.93467	-1	858	16605	15507	580611	UW.Fetal_Lung_Left.ChromatinAccessibility.H-23887.DS17674.hotspot.twopass.fdr0.01.merge.pks.wig	Fetal_Lung_Left	fetal_lung	peaks	Peaks
701	0.0001	3.78168	0.00259242	65	16605	601	580611	UW.Fetal_Lung_Left.ChromatinAccessibility.H-23887.DS17674.hotspot.twopass.fdr0.01.merge.pks.wig	Fetal_Lung_Left	fetal_lung	peaks	Peaks
701	1e-05	4.33463	0.248139	15	16605	121	580611	UW.Fetal_Lung_Left.ChromatinAccessibility.H-23887.DS17674.hotspot.twopass.fdr0.01.merge.pks.wig	Fetal_Lung_Left	fetal_lung	peaks	Peaks
701	1e-06	5.11698	0.171821	12	16605	82	580611	UW.Fetal_Lung_Left.ChromatinAccessibility.H-23887.DS17674.hotspot.twopass.fdr0.01.merge.pks.wig	Fetal_Lung_Left	fetal_lung	peaks	Peaks
701	1e-07	5.82767	0.148588	9	16605	54	580611	UW.Fetal_Lung_Left.ChromatinAccessibility.H-23887.DS17674.hotspot.twopass.fdr0.01.merge.pks.wig	Fetal_Lung_Left	fetal_lung	peaks	Peaks
701	1e-08	7.36127	0.0862069	8	16605	38	580611	UW.Fetal_Lung_Left.ChromatinAccessibility.H-23887.DS17674.hotspot.twopass.fdr0.01.merge.pks.wig	Fetal_Lung_Left	fetal_lung	peaks	Peaks
702	0.01	1.92885	-1	785	15238	15507	580611	UW.Fetal_Lung_Left.ChromatinAccessibility.H-23914.DS17739.hotspot.twopass.fdr0.01.merge.pks.wig	Fetal_Lung_Left	fetal_lung	peaks	Peaks
702	0.0001	3.42355	0.0479616	54	15238	601	580611	UW.Fetal_Lung_Left.ChromatinAccessibility.H-23914.DS17739.hotspot.twopass.fdr0.01.merge.pks.wig	Fetal_Lung_Left	fetal_lung	peaks	Peaks
702	1e-05	4.72349	0.187617	15	15238	121	580611	UW.Fetal_Lung_Left.ChromatinAccessibility.H-23914.DS17739.hotspot.twopass.fdr0.01.merge.pks.wig	Fetal_Lung_Left	fetal_lung	peaks	Peaks
702	1e-06	5.11136	0.182482	11	15238	82	580611	UW.Fetal_Lung_Left.ChromatinAccessibility.H-23914.DS17739.hotspot.twopass.fdr0.01.merge.pks.wig	Fetal_Lung_Left	fetal_lung	peaks	Peaks
702	1e-07	6.35047	0.131752	9	15238	54	580611	UW.Fetal_Lung_Left.ChromatinAccessibility.H-23914.DS17739.hotspot.twopass.fdr0.01.merge.pks.wig	Fetal_Lung_Left	fetal_lung	peaks	Peaks
702	1e-08	8.02165	0.0576701	8	15238	38	580611	UW.Fetal_Lung_Left.ChromatinAccessibility.H-23914.DS17739.hotspot.twopass.fdr0.01.merge.pks.wig	Fetal_Lung_Left	fetal_lung	peaks	Peaks
703	0.01	1.92954	-1	665	12904	15507	580611	UW.Fetal_Lung_Left.ChromatinAccessibility.H-23964.DS17835.hotspot.twopass.fdr0.01.merge.pks.wig	Fetal_Lung_Left	fetal_lung	peaks	Peaks
703	0.0001	3.81818	0.0106746	51	12904	601	580611	UW.Fetal_Lung_Left.ChromatinAccessibility.H-23964.DS17835.hotspot.twopass.fdr0.01.merge.pks.wig	Fetal_Lung_Left	fetal_lung	peaks	Peaks
703	1e-05	4.83414	0.222717	13	12904	121	580611	UW.Fetal_Lung_Left.ChromatinAccessibility.H-23964.DS17835.hotspot.twopass.fdr0.01.merge.pks.wig	Fetal_Lung_Left	fetal_lung	peaks	Peaks
703	1e-06	6.58458	0.0485673	12	12904	82	580611	UW.Fetal_Lung_Left.ChromatinAccessibility.H-23964.DS17835.hotspot.twopass.fdr0.01.merge.pks.wig	Fetal_Lung_Left	fetal_lung	peaks	Peaks
703	1e-07	6.66587	0.133511	8	12904	54	580611	UW.Fetal_Lung_Left.ChromatinAccessibility.H-23964.DS17835.hotspot.twopass.fdr0.01.merge.pks.wig	Fetal_Lung_Left	fetal_lung	peaks	Peaks
703	1e-08	8.28849	0.0870322	7	12904	38	580611	UW.Fetal_Lung_Left.ChromatinAccessibility.H-23964.DS17835.hotspot.twopass.fdr0.01.merge.pks.wig	Fetal_Lung_Left	fetal_lung	peaks	Peaks
704	0.01	1.92802	-1	855	16604	15507	580611	UW.Fetal_Lung_Left.ChromatinAccessibility.H-24005.DS17959.hotspot.twopass.fdr0.01.merge.pks.wig	Fetal_Lung_Left	fetal_lung	peaks	Peaks
704	0.0001	4.13101	0.000117376	71	16604	601	580611	UW.Fetal_Lung_Left.ChromatinAccessibility.H-24005.DS17959.hotspot.twopass.fdr0.01.merge.pks.wig	Fetal_Lung_Left	fetal_lung	peaks	Peaks
704	1e-05	5.77986	0.0193386	20	16604	121	580611	UW.Fetal_Lung_Left.ChromatinAccessibility.H-24005.DS17959.hotspot.twopass.fdr0.01.merge.pks.wig	Fetal_Lung_Left	fetal_lung	peaks	Peaks
704	1e-06	7.24949	0.00391803	17	16604	82	580611	UW.Fetal_Lung_Left.ChromatinAccessibility.H-24005.DS17959.hotspot.twopass.fdr0.01.merge.pks.wig	Fetal_Lung_Left	fetal_lung	peaks	Peaks
704	1e-07	8.41826	0.00652955	13	16604	54	580611	UW.Fetal_Lung_Left.ChromatinAccessibility.H-24005.DS17959.hotspot.twopass.fdr0.01.merge.pks.wig	Fetal_Lung_Left	fetal_lung	peaks	Peaks
704	1e-08	10.1224	0.00359273	11	16604	38	580611	UW.Fetal_Lung_Left.ChromatinAccessibility.H-24005.DS17959.hotspot.twopass.fdr0.01.merge.pks.wig	Fetal_Lung_Left	fetal_lung	peaks	Peaks
705	0.01	1.89435	-1	932	18421	15507	580611	UW.Fetal_Lung_Left.ChromatinAccessibility.H-24089.DS18421.hotspot.twopass.fdr0.01.merge.pks.wig	Fetal_Lung_Left	fetal_lung	peaks	Peaks
705	0.0001	4.19554	1.1e-05	80	18421	601	580611	UW.Fetal_Lung_Left.ChromatinAccessibility.H-24089.DS18421.hotspot.twopass.fdr0.01.merge.pks.wig	Fetal_Lung_Left	fetal_lung	peaks	Peaks
705	1e-05	5.99121	0.00869716	23	18421	121	580611	UW.Fetal_Lung_Left.ChromatinAccessibility.H-24089.DS18421.hotspot.twopass.fdr0.01.merge.pks.wig	Fetal_Lung_Left	fetal_lung	peaks	Peaks
705	1e-06	6.53442	0.0115354	17	18421	82	580611	UW.Fetal_Lung_Left.ChromatinAccessibility.H-24089.DS18421.hotspot.twopass.fdr0.01.merge.pks.wig	Fetal_Lung_Left	fetal_lung	peaks	Peaks
705	1e-07	6.42053	0.0693963	11	18421	54	580611	UW.Fetal_Lung_Left.ChromatinAccessibility.H-24089.DS18421.hotspot.twopass.fdr0.01.merge.pks.wig	Fetal_Lung_Left	fetal_lung	peaks	Peaks
705	1e-08	7.46502	0.062461	9	18421	38	580611	UW.Fetal_Lung_Left.ChromatinAccessibility.H-24089.DS18421.hotspot.twopass.fdr0.01.merge.pks.wig	Fetal_Lung_Left	fetal_lung	peaks	Peaks
706	0.01	1.90243	-1	1016	19996	15507	580611	UW.Fetal_Lung_Left.ChromatinAccessibility.H-24111.DS18487.hotspot.twopass.fdr0.01.merge.pks.wig	Fetal_Lung_Left	fetal_lung	peaks	Peaks
706	0.0001	4.10664	2.4e-05	85	19996	601	580611	UW.Fetal_Lung_Left.ChromatinAccessibility.H-24111.DS18487.hotspot.twopass.fdr0.01.merge.pks.wig	Fetal_Lung_Left	fetal_lung	peaks	Peaks
706	1e-05	6.71916	0.00045832	28	19996	121	580611	UW.Fetal_Lung_Left.ChromatinAccessibility.H-24111.DS18487.hotspot.twopass.fdr0.01.merge.pks.wig	Fetal_Lung_Left	fetal_lung	peaks	Peaks
706	1e-06	7.79024	0.000412189	22	19996	82	580611	UW.Fetal_Lung_Left.ChromatinAccessibility.H-24111.DS18487.hotspot.twopass.fdr0.01.merge.pks.wig	Fetal_Lung_Left	fetal_lung	peaks	Peaks
706	1e-07	8.60337	0.00118924	16	19996	54	580611	UW.Fetal_Lung_Left.ChromatinAccessibility.H-24111.DS18487.hotspot.twopass.fdr0.01.merge.pks.wig	Fetal_Lung_Left	fetal_lung	peaks	Peaks
706	1e-08	9.93349	0.00134086	13	19996	38	580611	UW.Fetal_Lung_Left.ChromatinAccessibility.H-24111.DS18487.hotspot.twopass.fdr0.01.merge.pks.wig	Fetal_Lung_Left	fetal_lung	peaks	Peaks
707	0.01	1.91527	-1	814	15913	15507	580611	UW.Fetal_Lung_Right.ChromatinAccessibility.H-23435.DS15632.hotspot.twopass.fdr0.01.merge.pks.wig	Fetal_Lung_Right	fetal_lung	peaks	Peaks
707	0.0001	4.06756	0.00036326	67	15913	601	580611	UW.Fetal_Lung_Right.ChromatinAccessibility.H-23435.DS15632.hotspot.twopass.fdr0.01.merge.pks.wig	Fetal_Lung_Right	fetal_lung	peaks	Peaks
707	1e-05	3.92005	0.4329	13	15913	121	580611	UW.Fetal_Lung_Right.ChromatinAccessibility.H-23435.DS15632.hotspot.twopass.fdr0.01.merge.pks.wig	Fetal_Lung_Right	fetal_lung	peaks	Peaks
707	1e-06	4.44958	0.332226	10	15913	82	580611	UW.Fetal_Lung_Right.ChromatinAccessibility.H-23435.DS15632.hotspot.twopass.fdr0.01.merge.pks.wig	Fetal_Lung_Right	fetal_lung	peaks	Peaks
707	1e-07	5.40542	0.227273	8	15913	54	580611	UW.Fetal_Lung_Right.ChromatinAccessibility.H-23435.DS15632.hotspot.twopass.fdr0.01.merge.pks.wig	Fetal_Lung_Right	fetal_lung	peaks	Peaks
707	1e-08	5.76104	0.374532	6	15913	38	580611	UW.Fetal_Lung_Right.ChromatinAccessibility.H-23435.DS15632.hotspot.twopass.fdr0.01.merge.pks.wig	Fetal_Lung_Right	fetal_lung	peaks	Peaks
708	0.01	1.87188	-1	867	17342	15507	580611	UW.Fetal_Lung_Right.ChromatinAccessibility.H-23604.DS16566.hotspot.twopass.fdr0.01.merge.pks.wig	Fetal_Lung_Right	fetal_lung	peaks	Peaks
708	0.0001	3.95521	0.000627616	71	17342	601	580611	UW.Fetal_Lung_Right.ChromatinAccessibility.H-23604.DS16566.hotspot.twopass.fdr0.01.merge.pks.wig	Fetal_Lung_Right	fetal_lung	peaks	Peaks
708	1e-05	5.81059	0.02035	21	17342	121	580611	UW.Fetal_Lung_Right.ChromatinAccessibility.H-23604.DS16566.hotspot.twopass.fdr0.01.merge.pks.wig	Fetal_Lung_Right	fetal_lung	peaks	Peaks
708	1e-06	7.34928	0.00313844	18	17342	82	580611	UW.Fetal_Lung_Right.ChromatinAccessibility.H-23604.DS16566.hotspot.twopass.fdr0.01.merge.pks.wig	Fetal_Lung_Right	fetal_lung	peaks	Peaks
708	1e-07	9.30001	0.00127781	15	17342	54	580611	UW.Fetal_Lung_Right.ChromatinAccessibility.H-23604.DS16566.hotspot.twopass.fdr0.01.merge.pks.wig	Fetal_Lung_Right	fetal_lung	peaks	Peaks
708	1e-08	7.92949	0.0450653	9	17342	38	580611	UW.Fetal_Lung_Right.ChromatinAccessibility.H-23604.DS16566.hotspot.twopass.fdr0.01.merge.pks.wig	Fetal_Lung_Right	fetal_lung	peaks	Peaks
709	0.01	1.9072	-1	967	18984	15507	580611	UW.Fetal_Lung_Right.ChromatinAccessibility.H-23640.DS16790.hotspot.twopass.fdr0.01.merge.pks.wig	Fetal_Lung_Right	fetal_lung	peaks	Peaks
709	0.0001	3.35867	0.0266525	66	18984	601	580611	UW.Fetal_Lung_Right.ChromatinAccessibility.H-23640.DS16790.hotspot.twopass.fdr0.01.merge.pks.wig	Fetal_Lung_Right	fetal_lung	peaks	Peaks
709	1e-05	4.80248	0.111857	19	18984	121	580611	UW.Fetal_Lung_Right.ChromatinAccessibility.H-23640.DS16790.hotspot.twopass.fdr0.01.merge.pks.wig	Fetal_Lung_Right	fetal_lung	peaks	Peaks
709	1e-06	5.96765	0.0400641	16	18984	82	580611	UW.Fetal_Lung_Right.ChromatinAccessibility.H-23640.DS16790.hotspot.twopass.fdr0.01.merge.pks.wig	Fetal_Lung_Right	fetal_lung	peaks	Peaks
709	1e-07	6.23012	0.099108	11	18984	54	580611	UW.Fetal_Lung_Right.ChromatinAccessibility.H-23640.DS16790.hotspot.twopass.fdr0.01.merge.pks.wig	Fetal_Lung_Right	fetal_lung	peaks	Peaks
709	1e-08	6.43879	0.170068	8	18984	38	580611	UW.Fetal_Lung_Right.ChromatinAccessibility.H-23640.DS16790.hotspot.twopass.fdr0.01.merge.pks.wig	Fetal_Lung_Right	fetal_lung	peaks	Peaks
710	0.01	1.90553	-1	906	17802	15507	580611	UW.Fetal_Lung_Right.ChromatinAccessibility.H-23744.DS17101.hotspot.twopass.fdr0.01.merge.pks.wig	Fetal_Lung_Right	fetal_lung	peaks	Peaks
710	0.0001	3.58167	0.00755572	66	17802	601	580611	UW.Fetal_Lung_Right.ChromatinAccessibility.H-23744.DS17101.hotspot.twopass.fdr0.01.merge.pks.wig	Fetal_Lung_Right	fetal_lung	peaks	Peaks
710	1e-05	4.04317	0.344828	15	17802	121	580611	UW.Fetal_Lung_Right.ChromatinAccessibility.H-23744.DS17101.hotspot.twopass.fdr0.01.merge.pks.wig	Fetal_Lung_Right	fetal_lung	peaks	Peaks
710	1e-06	5.5684	0.0700771	14	17802	82	580611	UW.Fetal_Lung_Right.ChromatinAccessibility.H-23744.DS17101.hotspot.twopass.fdr0.01.merge.pks.wig	Fetal_Lung_Right	fetal_lung	peaks	Peaks
710	1e-07	4.83184	0.333333	8	17802	54	580611	UW.Fetal_Lung_Right.ChromatinAccessibility.H-23744.DS17101.hotspot.twopass.fdr0.01.merge.pks.wig	Fetal_Lung_Right	fetal_lung	peaks	Peaks
710	1e-08	6.00801	0.225734	7	17802	38	580611	UW.Fetal_Lung_Right.ChromatinAccessibility.H-23744.DS17101.hotspot.twopass.fdr0.01.merge.pks.wig	Fetal_Lung_Right	fetal_lung	peaks	Peaks
711	0.01	1.87095	-1	815	16310	15507	580611	UW.Fetal_Lung_Right.ChromatinAccessibility.H-23758.DS17162.hotspot.twopass.fdr0.01.merge.pks.wig	Fetal_Lung_Right	fetal_lung	peaks	Peaks
711	0.0001	3.73162	0.00281476	63	16310	601	580611	UW.Fetal_Lung_Right.ChromatinAccessibility.H-23758.DS17162.hotspot.twopass.fdr0.01.merge.pks.wig	Fetal_Lung_Right	fetal_lung	peaks	Peaks
711	1e-05	5.00144	0.0803859	17	16310	121	580611	UW.Fetal_Lung_Right.ChromatinAccessibility.H-23758.DS17162.hotspot.twopass.fdr0.01.merge.pks.wig	Fetal_Lung_Right	fetal_lung	peaks	Peaks
711	1e-06	5.20953	0.13369	12	16310	82	580611	UW.Fetal_Lung_Right.ChromatinAccessibility.H-23758.DS17162.hotspot.twopass.fdr0.01.merge.pks.wig	Fetal_Lung_Right	fetal_lung	peaks	Peaks
711	1e-07	4.61462	0.357143	7	16310	54	580611	UW.Fetal_Lung_Right.ChromatinAccessibility.H-23758.DS17162.hotspot.twopass.fdr0.01.merge.pks.wig	Fetal_Lung_Right	fetal_lung	peaks	Peaks
711	1e-08	5.62081	0.362319	6	16310	38	580611	UW.Fetal_Lung_Right.ChromatinAccessibility.H-23758.DS17162.hotspot.twopass.fdr0.01.merge.pks.wig	Fetal_Lung_Right	fetal_lung	peaks	Peaks
712	0.01	1.89045	-1	963	19073	15507	580611	UW.Fetal_Lung_Right.ChromatinAccessibility.H-23887.DS17670.hotspot.twopass.fdr0.01.merge.pks.wig	Fetal_Lung_Right	fetal_lung	peaks	Peaks
712	0.0001	3.5456	0.00901713	70	19073	601	580611	UW.Fetal_Lung_Right.ChromatinAccessibility.H-23887.DS17670.hotspot.twopass.fdr0.01.merge.pks.wig	Fetal_Lung_Right	fetal_lung	peaks	Peaks
712	1e-05	4.27691	0.331126	17	19073	121	580611	UW.Fetal_Lung_Right.ChromatinAccessibility.H-23887.DS17670.hotspot.twopass.fdr0.01.merge.pks.wig	Fetal_Lung_Right	fetal_lung	peaks	Peaks
712	1e-06	5.56857	0.0703235	15	19073	82	580611	UW.Fetal_Lung_Right.ChromatinAccessibility.H-23887.DS17670.hotspot.twopass.fdr0.01.merge.pks.wig	Fetal_Lung_Right	fetal_lung	peaks	Peaks
712	1e-07	6.20105	0.103734	11	19073	54	580611	UW.Fetal_Lung_Right.ChromatinAccessibility.H-23887.DS17670.hotspot.twopass.fdr0.01.merge.pks.wig	Fetal_Lung_Right	fetal_lung	peaks	Peaks
712	1e-08	7.20983	0.0775194	9	19073	38	580611	UW.Fetal_Lung_Right.ChromatinAccessibility.H-23887.DS17670.hotspot.twopass.fdr0.01.merge.pks.wig	Fetal_Lung_Right	fetal_lung	peaks	Peaks
713	0.01	1.85758	-1	1005	20257	15507	580611	UW.Fetal_Lung_Right.ChromatinAccessibility.H-23964.DS17831.hotspot.twopass.fdr0.01.merge.pks.wig	Fetal_Lung_Right	fetal_lung	peaks	Peaks
713	0.0001	4.05373	1e-05	85	20257	601	580611	UW.Fetal_Lung_Right.ChromatinAccessibility.H-23964.DS17831.hotspot.twopass.fdr0.01.merge.pks.wig	Fetal_Lung_Right	fetal_lung	peaks	Peaks
713	1e-05	5.21132	0.0240616	22	20257	121	580611	UW.Fetal_Lung_Right.ChromatinAccessibility.H-23964.DS17831.hotspot.twopass.fdr0.01.merge.pks.wig	Fetal_Lung_Right	fetal_lung	peaks	Peaks
713	1e-06	6.64125	0.00351	19	20257	82	580611	UW.Fetal_Lung_Right.ChromatinAccessibility.H-23964.DS17831.hotspot.twopass.fdr0.01.merge.pks.wig	Fetal_Lung_Right	fetal_lung	peaks	Peaks
713	1e-07	7.96173	0.00342818	15	20257	54	580611	UW.Fetal_Lung_Right.ChromatinAccessibility.H-23964.DS17831.hotspot.twopass.fdr0.01.merge.pks.wig	Fetal_Lung_Right	fetal_lung	peaks	Peaks
713	1e-08	9.05123	0.00470345	12	20257	38	580611	UW.Fetal_Lung_Right.ChromatinAccessibility.H-23964.DS17831.hotspot.twopass.fdr0.01.merge.pks.wig	Fetal_Lung_Right	fetal_lung	peaks	Peaks
714	0.01	1.90537	-1	942	18511	15507	580611	UW.Fetal_Lung_Right.ChromatinAccessibility.H-24005.DS17954.hotspot.twopass.fdr0.01.merge.pks.wig	Fetal_Lung_Right	fetal_lung	peaks	Peaks
714	0.0001	3.65325	0.00215346	70	18511	601	580611	UW.Fetal_Lung_Right.ChromatinAccessibility.H-24005.DS17954.hotspot.twopass.fdr0.01.merge.pks.wig	Fetal_Lung_Right	fetal_lung	peaks	Peaks
714	1e-05	5.44364	0.0191571	21	18511	121	580611	UW.Fetal_Lung_Right.ChromatinAccessibility.H-24005.DS17954.hotspot.twopass.fdr0.01.merge.pks.wig	Fetal_Lung_Right	fetal_lung	peaks	Peaks
714	1e-06	6.50265	0.00993739	17	18511	82	580611	UW.Fetal_Lung_Right.ChromatinAccessibility.H-24005.DS17954.hotspot.twopass.fdr0.01.merge.pks.wig	Fetal_Lung_Right	fetal_lung	peaks	Peaks
714	1e-07	5.22762	0.21692	9	18511	54	580611	UW.Fetal_Lung_Right.ChromatinAccessibility.H-24005.DS17954.hotspot.twopass.fdr0.01.merge.pks.wig	Fetal_Lung_Right	fetal_lung	peaks	Peaks
714	1e-08	6.60331	0.126582	8	18511	38	580611	UW.Fetal_Lung_Right.ChromatinAccessibility.H-24005.DS17954.hotspot.twopass.fdr0.01.merge.pks.wig	Fetal_Lung_Right	fetal_lung	peaks	Peaks
715	0.01	1.87321	-1	919	18369	15507	580611	UW.Fetal_Lung_Right.ChromatinAccessibility.H-24089.DS18418.hotspot.twopass.fdr0.01.merge.pks.wig	Fetal_Lung_Right	fetal_lung	peaks	Peaks
715	0.0001	4.36519	2e-06	83	18369	601	580611	UW.Fetal_Lung_Right.ChromatinAccessibility.H-24089.DS18418.hotspot.twopass.fdr0.01.merge.pks.wig	Fetal_Lung_Right	fetal_lung	peaks	Peaks
715	1e-05	6.53062	0.00132975	25	18369	121	580611	UW.Fetal_Lung_Right.ChromatinAccessibility.H-24089.DS18418.hotspot.twopass.fdr0.01.merge.pks.wig	Fetal_Lung_Right	fetal_lung	peaks	Peaks
715	1e-06	7.32385	0.00197746	19	18369	82	580611	UW.Fetal_Lung_Right.ChromatinAccessibility.H-24089.DS18418.hotspot.twopass.fdr0.01.merge.pks.wig	Fetal_Lung_Right	fetal_lung	peaks	Peaks
715	1e-07	8.19472	0.00411726	14	18369	54	580611	UW.Fetal_Lung_Right.ChromatinAccessibility.H-24089.DS18418.hotspot.twopass.fdr0.01.merge.pks.wig	Fetal_Lung_Right	fetal_lung	peaks	Peaks
715	1e-08	7.48615	0.0670241	9	18369	38	580611	UW.Fetal_Lung_Right.ChromatinAccessibility.H-24089.DS18418.hotspot.twopass.fdr0.01.merge.pks.wig	Fetal_Lung_Right	fetal_lung	peaks	Peaks
716	0.01	1.86963	-1	987	19766	15507	580611	UW.Fetal_Lung_Right.ChromatinAccessibility.H-24111.DS18492.hotspot.twopass.fdr0.01.merge.pks.wig	Fetal_Lung_Right	fetal_lung	peaks	Peaks
716	0.0001	3.61679	0.00255624	74	19766	601	580611	UW.Fetal_Lung_Right.ChromatinAccessibility.H-24111.DS18492.hotspot.twopass.fdr0.01.merge.pks.wig	Fetal_Lung_Right	fetal_lung	peaks	Peaks
716	1e-05	5.34077	0.0316556	22	19766	121	580611	UW.Fetal_Lung_Right.ChromatinAccessibility.H-24111.DS18492.hotspot.twopass.fdr0.01.merge.pks.wig	Fetal_Lung_Right	fetal_lung	peaks	Peaks
716	1e-06	6.08978	0.0249813	17	19766	82	580611	UW.Fetal_Lung_Right.ChromatinAccessibility.H-24111.DS18492.hotspot.twopass.fdr0.01.merge.pks.wig	Fetal_Lung_Right	fetal_lung	peaks	Peaks
716	1e-07	6.52761	0.0460829	12	19766	54	580611	UW.Fetal_Lung_Right.ChromatinAccessibility.H-24111.DS18492.hotspot.twopass.fdr0.01.merge.pks.wig	Fetal_Lung_Right	fetal_lung	peaks	Peaks
716	1e-08	7.73006	0.04	10	19766	38	580611	UW.Fetal_Lung_Right.ChromatinAccessibility.H-24111.DS18492.hotspot.twopass.fdr0.01.merge.pks.wig	Fetal_Lung_Right	fetal_lung	peaks	Peaks
717	0.01	1.96777	-1	943	17943	15507	580611	UW.Fetal_Muscle_Arm.ChromatinAccessibility.H-23808.DS17432.hotspot.twopass.fdr0.01.merge.pks.wig	Fetal_Muscle_Arm	fetal_muscle	peaks	Peaks
717	0.0001	4.63035	0	86	17943	601	580611	UW.Fetal_Muscle_Arm.ChromatinAccessibility.H-23808.DS17432.hotspot.twopass.fdr0.01.merge.pks.wig	Fetal_Muscle_Arm	fetal_muscle	peaks	Peaks
717	1e-05	6.9531	0.000406775	26	17943	121	580611	UW.Fetal_Muscle_Arm.ChromatinAccessibility.H-23808.DS17432.hotspot.twopass.fdr0.01.merge.pks.wig	Fetal_Muscle_Arm	fetal_muscle	peaks	Peaks
717	1e-06	6.7085	0.00952653	17	17943	82	580611	UW.Fetal_Muscle_Arm.ChromatinAccessibility.H-23808.DS17432.hotspot.twopass.fdr0.01.merge.pks.wig	Fetal_Muscle_Arm	fetal_muscle	peaks	Peaks
717	1e-07	7.79004	0.0133138	13	17943	54	580611	UW.Fetal_Muscle_Arm.ChromatinAccessibility.H-23808.DS17432.hotspot.twopass.fdr0.01.merge.pks.wig	Fetal_Muscle_Arm	fetal_muscle	peaks	Peaks
717	1e-08	8.51543	0.0239177	10	17943	38	580611	UW.Fetal_Muscle_Arm.ChromatinAccessibility.H-23808.DS17432.hotspot.twopass.fdr0.01.merge.pks.wig	Fetal_Muscle_Arm	fetal_muscle	peaks	Peaks
718	0.01	1.78305	-1	1706	35824	15507	580611	UW.Fetal_Muscle_Arm.ChromatinAccessibility.H-23914.DS17765.hotspot.twopass.fdr0.01.merge.pks.wig	Fetal_Muscle_Arm	fetal_muscle	peaks	Peaks
718	0.0001	3.31697	0.000134875	123	35824	601	580611	UW.Fetal_Muscle_Arm.ChromatinAccessibility.H-23914.DS17765.hotspot.twopass.fdr0.01.merge.pks.wig	Fetal_Muscle_Arm	fetal_muscle	peaks	Peaks
718	1e-05	5.0899	0.00118929	38	35824	121	580611	UW.Fetal_Muscle_Arm.ChromatinAccessibility.H-23914.DS17765.hotspot.twopass.fdr0.01.merge.pks.wig	Fetal_Muscle_Arm	fetal_muscle	peaks	Peaks
718	1e-06	5.53421	0.00277039	28	35824	82	580611	UW.Fetal_Muscle_Arm.ChromatinAccessibility.H-23914.DS17765.hotspot.twopass.fdr0.01.merge.pks.wig	Fetal_Muscle_Arm	fetal_muscle	peaks	Peaks
718	1e-07	5.70258	0.0246427	19	35824	54	580611	UW.Fetal_Muscle_Arm.ChromatinAccessibility.H-23914.DS17765.hotspot.twopass.fdr0.01.merge.pks.wig	Fetal_Muscle_Arm	fetal_muscle	peaks	Peaks
718	1e-08	6.39763	0.0218436	15	35824	38	580611	UW.Fetal_Muscle_Arm.ChromatinAccessibility.H-23914.DS17765.hotspot.twopass.fdr0.01.merge.pks.wig	Fetal_Muscle_Arm	fetal_muscle	peaks	Peaks
719	0.01	1.91541	-1	964	18844	15507	580611	UW.Fetal_Muscle_Arm.ChromatinAccessibility.H-23941.DS17825.hotspot.twopass.fdr0.01.merge.pks.wig	Fetal_Muscle_Arm	fetal_muscle	peaks	Peaks
719	0.0001	4.51149	0	88	18844	601	580611	UW.Fetal_Muscle_Arm.ChromatinAccessibility.H-23941.DS17825.hotspot.twopass.fdr0.01.merge.pks.wig	Fetal_Muscle_Arm	fetal_muscle	peaks	Peaks
719	1e-05	6.87528	0.000152276	27	18844	121	580611	UW.Fetal_Muscle_Arm.ChromatinAccessibility.H-23941.DS17825.hotspot.twopass.fdr0.01.merge.pks.wig	Fetal_Muscle_Arm	fetal_muscle	peaks	Peaks
719	1e-06	7.51499	0.000589581	20	18844	82	580611	UW.Fetal_Muscle_Arm.ChromatinAccessibility.H-23941.DS17825.hotspot.twopass.fdr0.01.merge.pks.wig	Fetal_Muscle_Arm	fetal_muscle	peaks	Peaks
719	1e-07	7.41757	0.0119861	13	18844	54	580611	UW.Fetal_Muscle_Arm.ChromatinAccessibility.H-23941.DS17825.hotspot.twopass.fdr0.01.merge.pks.wig	Fetal_Muscle_Arm	fetal_muscle	peaks	Peaks
719	1e-08	8.10828	0.0217581	10	18844	38	580611	UW.Fetal_Muscle_Arm.ChromatinAccessibility.H-23941.DS17825.hotspot.twopass.fdr0.01.merge.pks.wig	Fetal_Muscle_Arm	fetal_muscle	peaks	Peaks
720	0.01	1.94441	-1	933	17966	15507	580611	UW.Fetal_Muscle_Arm.ChromatinAccessibility.H-23964.DS17848.hotspot.twopass.fdr0.01.merge.pks.wig	Fetal_Muscle_Arm	fetal_muscle	peaks	Peaks
720	0.0001	4.46311	0	83	17966	601	580611	UW.Fetal_Muscle_Arm.ChromatinAccessibility.H-23964.DS17848.hotspot.twopass.fdr0.01.merge.pks.wig	Fetal_Muscle_Arm	fetal_muscle	peaks	Peaks
720	1e-05	6.41003	0.00169976	24	17966	121	580611	UW.Fetal_Muscle_Arm.ChromatinAccessibility.H-23964.DS17848.hotspot.twopass.fdr0.01.merge.pks.wig	Fetal_Muscle_Arm	fetal_muscle	peaks	Peaks
720	1e-06	5.91168	0.0429	15	17966	82	580611	UW.Fetal_Muscle_Arm.ChromatinAccessibility.H-23964.DS17848.hotspot.twopass.fdr0.01.merge.pks.wig	Fetal_Muscle_Arm	fetal_muscle	peaks	Peaks
720	1e-07	7.1816	0.0260213	12	17966	54	580611	UW.Fetal_Muscle_Arm.ChromatinAccessibility.H-23964.DS17848.hotspot.twopass.fdr0.01.merge.pks.wig	Fetal_Muscle_Arm	fetal_muscle	peaks	Peaks
720	1e-08	8.50453	0.0239406	10	17966	38	580611	UW.Fetal_Muscle_Arm.ChromatinAccessibility.H-23964.DS17848.hotspot.twopass.fdr0.01.merge.pks.wig	Fetal_Muscle_Arm	fetal_muscle	peaks	Peaks
721	0.01	1.85756	-1	1112	22414	15507	580611	UW.Fetal_Muscle_Arm.ChromatinAccessibility.H-24005.DS18080.hotspot.twopass.fdr0.01.merge.pks.wig	Fetal_Muscle_Arm	fetal_muscle	peaks	Peaks
721	0.0001	4.00843	1e-06	93	22414	601	580611	UW.Fetal_Muscle_Arm.ChromatinAccessibility.H-24005.DS18080.hotspot.twopass.fdr0.01.merge.pks.wig	Fetal_Muscle_Arm	fetal_muscle	peaks	Peaks
721	1e-05	5.35205	0.011485	25	22414	121	580611	UW.Fetal_Muscle_Arm.ChromatinAccessibility.H-24005.DS18080.hotspot.twopass.fdr0.01.merge.pks.wig	Fetal_Muscle_Arm	fetal_muscle	peaks	Peaks
721	1e-06	6.00213	0.0120221	19	22414	82	580611	UW.Fetal_Muscle_Arm.ChromatinAccessibility.H-24005.DS18080.hotspot.twopass.fdr0.01.merge.pks.wig	Fetal_Muscle_Arm	fetal_muscle	peaks	Peaks
721	1e-07	5.27673	0.191205	11	22414	54	580611	UW.Fetal_Muscle_Arm.ChromatinAccessibility.H-24005.DS18080.hotspot.twopass.fdr0.01.merge.pks.wig	Fetal_Muscle_Arm	fetal_muscle	peaks	Peaks
721	1e-08	4.77178	0.403226	7	22414	38	580611	UW.Fetal_Muscle_Arm.ChromatinAccessibility.H-24005.DS18080.hotspot.twopass.fdr0.01.merge.pks.wig	Fetal_Muscle_Arm	fetal_muscle	peaks	Peaks
722	0.01	1.99671	-1	862	16164	15507	580611	UW.Fetal_Muscle_Arm.ChromatinAccessibility.H-24042.DS18176.hotspot.twopass.fdr0.01.merge.pks.wig	Fetal_Muscle_Arm	fetal_muscle	peaks	Peaks
722	0.0001	4.42276	2e-06	74	16164	601	580611	UW.Fetal_Muscle_Arm.ChromatinAccessibility.H-24042.DS18176.hotspot.twopass.fdr0.01.merge.pks.wig	Fetal_Muscle_Arm	fetal_muscle	peaks	Peaks
722	1e-05	6.53091	0.00278404	22	16164	121	580611	UW.Fetal_Muscle_Arm.ChromatinAccessibility.H-24042.DS18176.hotspot.twopass.fdr0.01.merge.pks.wig	Fetal_Muscle_Arm	fetal_muscle	peaks	Peaks
722	1e-06	7.44683	0.00278932	17	16164	82	580611	UW.Fetal_Muscle_Arm.ChromatinAccessibility.H-24042.DS18176.hotspot.twopass.fdr0.01.merge.pks.wig	Fetal_Muscle_Arm	fetal_muscle	peaks	Peaks
722	1e-07	6.65185	0.0607903	10	16164	54	580611	UW.Fetal_Muscle_Arm.ChromatinAccessibility.H-24042.DS18176.hotspot.twopass.fdr0.01.merge.pks.wig	Fetal_Muscle_Arm	fetal_muscle	peaks	Peaks
722	1e-08	6.61684	0.182149	7	16164	38	580611	UW.Fetal_Muscle_Arm.ChromatinAccessibility.H-24042.DS18176.hotspot.twopass.fdr0.01.merge.pks.wig	Fetal_Muscle_Arm	fetal_muscle	peaks	Peaks
723	0.01	2.01462	-1	699	12991	15507	580611	UW.Fetal_Muscle_Arm.ChromatinAccessibility.H-24078.DS18379.hotspot.twopass.fdr0.01.merge.pks.wig	Fetal_Muscle_Arm	fetal_muscle	peaks	Peaks
723	0.0001	4.38753	0.000149716	59	12991	601	580611	UW.Fetal_Muscle_Arm.ChromatinAccessibility.H-24078.DS18379.hotspot.twopass.fdr0.01.merge.pks.wig	Fetal_Muscle_Arm	fetal_muscle	peaks	Peaks
723	1e-05	6.27923	0.0224568	17	12991	121	580611	UW.Fetal_Muscle_Arm.ChromatinAccessibility.H-24078.DS18379.hotspot.twopass.fdr0.01.merge.pks.wig	Fetal_Muscle_Arm	fetal_muscle	peaks	Peaks
723	1e-06	7.08553	0.0196348	13	12991	82	580611	UW.Fetal_Muscle_Arm.ChromatinAccessibility.H-24078.DS18379.hotspot.twopass.fdr0.01.merge.pks.wig	Fetal_Muscle_Arm	fetal_muscle	peaks	Peaks
723	1e-07	9.1042	0.00578436	11	12991	54	580611	UW.Fetal_Muscle_Arm.ChromatinAccessibility.H-24078.DS18379.hotspot.twopass.fdr0.01.merge.pks.wig	Fetal_Muscle_Arm	fetal_muscle	peaks	Peaks
723	1e-08	9.40912	0.0246792	8	12991	38	580611	UW.Fetal_Muscle_Arm.ChromatinAccessibility.H-24078.DS18379.hotspot.twopass.fdr0.01.merge.pks.wig	Fetal_Muscle_Arm	fetal_muscle	peaks	Peaks
724	0.01	1.98859	-1	909	17115	15507	580611	UW.Fetal_Muscle_Arm.ChromatinAccessibility.H-24089.DS18452.hotspot.twopass.fdr0.01.merge.pks.wig	Fetal_Muscle_Arm	fetal_muscle	peaks	Peaks
724	0.0001	4.62858	0	82	17115	601	580611	UW.Fetal_Muscle_Arm.ChromatinAccessibility.H-24089.DS18452.hotspot.twopass.fdr0.01.merge.pks.wig	Fetal_Muscle_Arm	fetal_muscle	peaks	Peaks
724	1e-05	6.72875	0.00149716	24	17115	121	580611	UW.Fetal_Muscle_Arm.ChromatinAccessibility.H-24089.DS18452.hotspot.twopass.fdr0.01.merge.pks.wig	Fetal_Muscle_Arm	fetal_muscle	peaks	Peaks
724	1e-06	7.44675	0.0027171	18	17115	82	580611	UW.Fetal_Muscle_Arm.ChromatinAccessibility.H-24089.DS18452.hotspot.twopass.fdr0.01.merge.pks.wig	Fetal_Muscle_Arm	fetal_muscle	peaks	Peaks
724	1e-07	7.53869	0.022242	12	17115	54	580611	UW.Fetal_Muscle_Arm.ChromatinAccessibility.H-24089.DS18452.hotspot.twopass.fdr0.01.merge.pks.wig	Fetal_Muscle_Arm	fetal_muscle	peaks	Peaks
724	1e-08	8.03466	0.0447227	9	17115	38	580611	UW.Fetal_Muscle_Arm.ChromatinAccessibility.H-24089.DS18452.hotspot.twopass.fdr0.01.merge.pks.wig	Fetal_Muscle_Arm	fetal_muscle	peaks	Peaks
725	0.01	1.9353	-1	891	17238	15507	580611	UW.Fetal_Muscle_Arm.ChromatinAccessibility.H-24111.DS18473.hotspot.twopass.fdr0.01.merge.pks.wig	Fetal_Muscle_Arm	fetal_muscle	peaks	Peaks
725	0.0001	3.81095	0.00141487	68	17238	601	580611	UW.Fetal_Muscle_Arm.ChromatinAccessibility.H-24111.DS18473.hotspot.twopass.fdr0.01.merge.pks.wig	Fetal_Muscle_Arm	fetal_muscle	peaks	Peaks
725	1e-05	6.40237	0.00337861	23	17238	121	580611	UW.Fetal_Muscle_Arm.ChromatinAccessibility.H-24111.DS18473.hotspot.twopass.fdr0.01.merge.pks.wig	Fetal_Muscle_Arm	fetal_muscle	peaks	Peaks
725	1e-06	8.21513	0.000304579	20	17238	82	580611	UW.Fetal_Muscle_Arm.ChromatinAccessibility.H-24111.DS18473.hotspot.twopass.fdr0.01.merge.pks.wig	Fetal_Muscle_Arm	fetal_muscle	peaks	Peaks
725	1e-07	8.73238	0.00281825	14	17238	54	580611	UW.Fetal_Muscle_Arm.ChromatinAccessibility.H-24111.DS18473.hotspot.twopass.fdr0.01.merge.pks.wig	Fetal_Muscle_Arm	fetal_muscle	peaks	Peaks
725	1e-08	8.86369	0.0178731	10	17238	38	580611	UW.Fetal_Muscle_Arm.ChromatinAccessibility.H-24111.DS18473.hotspot.twopass.fdr0.01.merge.pks.wig	Fetal_Muscle_Arm	fetal_muscle	peaks	Peaks
726	0.01	1.99117	-1	852	16021	15507	580611	UW.Fetal_Muscle_Arm.ChromatinAccessibility.H-24125.DS18559.hotspot.twopass.fdr0.01.merge.pks.wig	Fetal_Muscle_Arm	fetal_muscle	peaks	Peaks
726	0.0001	4.16074	9.4e-05	69	16021	601	580611	UW.Fetal_Muscle_Arm.ChromatinAccessibility.H-24125.DS18559.hotspot.twopass.fdr0.01.merge.pks.wig	Fetal_Muscle_Arm	fetal_muscle	peaks	Peaks
726	1e-05	5.09166	0.0935454	17	16021	121	580611	UW.Fetal_Muscle_Arm.ChromatinAccessibility.H-24125.DS18559.hotspot.twopass.fdr0.01.merge.pks.wig	Fetal_Muscle_Arm	fetal_muscle	peaks	Peaks
726	1e-06	7.07134	0.00865726	16	16021	82	580611	UW.Fetal_Muscle_Arm.ChromatinAccessibility.H-24125.DS18559.hotspot.twopass.fdr0.01.merge.pks.wig	Fetal_Muscle_Arm	fetal_muscle	peaks	Peaks
726	1e-07	6.71123	0.073692	10	16021	54	580611	UW.Fetal_Muscle_Arm.ChromatinAccessibility.H-24125.DS18559.hotspot.twopass.fdr0.01.merge.pks.wig	Fetal_Muscle_Arm	fetal_muscle	peaks	Peaks
726	1e-08	5.7222	0.342466	6	16021	38	580611	UW.Fetal_Muscle_Arm.ChromatinAccessibility.H-24125.DS18559.hotspot.twopass.fdr0.01.merge.pks.wig	Fetal_Muscle_Arm	fetal_muscle	peaks	Peaks
727	0.01	2.08989	-1	783	14028	15507	580611	UW.Fetal_Muscle_Arm.ChromatinAccessibility.H-24143.DS18992.hotspot.twopass.fdr0.01.merge.pks.wig	Fetal_Muscle_Arm	fetal_muscle	peaks	Peaks
727	0.0001	5.16507	0	75	14028	601	580611	UW.Fetal_Muscle_Arm.ChromatinAccessibility.H-24143.DS18992.hotspot.twopass.fdr0.01.merge.pks.wig	Fetal_Muscle_Arm	fetal_muscle	peaks	Peaks
727	1e-05	8.55154	1.5e-05	25	14028	121	580611	UW.Fetal_Muscle_Arm.ChromatinAccessibility.H-24143.DS18992.hotspot.twopass.fdr0.01.merge.pks.wig	Fetal_Muscle_Arm	fetal_muscle	peaks	Peaks
727	1e-06	10.095	1.4e-05	20	14028	82	580611	UW.Fetal_Muscle_Arm.ChromatinAccessibility.H-24143.DS18992.hotspot.twopass.fdr0.01.merge.pks.wig	Fetal_Muscle_Arm	fetal_muscle	peaks	Peaks
727	1e-07	10.7306	0.000319751	14	14028	54	580611	UW.Fetal_Muscle_Arm.ChromatinAccessibility.H-24143.DS18992.hotspot.twopass.fdr0.01.merge.pks.wig	Fetal_Muscle_Arm	fetal_muscle	peaks	Peaks
727	1e-08	11.9812	0.00115451	11	14028	38	580611	UW.Fetal_Muscle_Arm.ChromatinAccessibility.H-24143.DS18992.hotspot.twopass.fdr0.01.merge.pks.wig	Fetal_Muscle_Arm	fetal_muscle	peaks	Peaks
728	0.01	2.06415	-1	798	14475	15507	580611	UW.Fetal_Muscle_Arm.ChromatinAccessibility.H-24198.DS19051.hotspot.twopass.fdr0.01.merge.pks.wig	Fetal_Muscle_Arm	fetal_muscle	peaks	Peaks
728	0.0001	4.87209	2e-06	73	14475	601	580611	UW.Fetal_Muscle_Arm.ChromatinAccessibility.H-24198.DS19051.hotspot.twopass.fdr0.01.merge.pks.wig	Fetal_Muscle_Arm	fetal_muscle	peaks	Peaks
728	1e-05	7.95596	0.00014584	24	14475	121	580611	UW.Fetal_Muscle_Arm.ChromatinAccessibility.H-24198.DS19051.hotspot.twopass.fdr0.01.merge.pks.wig	Fetal_Muscle_Arm	fetal_muscle	peaks	Peaks
728	1e-06	9.78324	4e-05	20	14475	82	580611	UW.Fetal_Muscle_Arm.ChromatinAccessibility.H-24198.DS19051.hotspot.twopass.fdr0.01.merge.pks.wig	Fetal_Muscle_Arm	fetal_muscle	peaks	Peaks
728	1e-07	9.65642	0.00255024	13	14475	54	580611	UW.Fetal_Muscle_Arm.ChromatinAccessibility.H-24198.DS19051.hotspot.twopass.fdr0.01.merge.pks.wig	Fetal_Muscle_Arm	fetal_muscle	peaks	Peaks
728	1e-08	9.50004	0.0179404	9	14475	38	580611	UW.Fetal_Muscle_Arm.ChromatinAccessibility.H-24198.DS19051.hotspot.twopass.fdr0.01.merge.pks.wig	Fetal_Muscle_Arm	fetal_muscle	peaks	Peaks
729	0.01	1.95497	-1	874	16739	15507	580611	UW.Fetal_Muscle_Arm.ChromatinAccessibility.H-24218.DS19053.hotspot.twopass.fdr0.01.merge.pks.wig	Fetal_Muscle_Arm	fetal_muscle	peaks	Peaks
729	0.0001	4.32855	3e-06	75	16739	601	580611	UW.Fetal_Muscle_Arm.ChromatinAccessibility.H-24218.DS19053.hotspot.twopass.fdr0.01.merge.pks.wig	Fetal_Muscle_Arm	fetal_muscle	peaks	Peaks
729	1e-05	6.01991	0.00873134	21	16739	121	580611	UW.Fetal_Muscle_Arm.ChromatinAccessibility.H-24218.DS19053.hotspot.twopass.fdr0.01.merge.pks.wig	Fetal_Muscle_Arm	fetal_muscle	peaks	Peaks
729	1e-06	7.19103	0.00350361	17	16739	82	580611	UW.Fetal_Muscle_Arm.ChromatinAccessibility.H-24218.DS19053.hotspot.twopass.fdr0.01.merge.pks.wig	Fetal_Muscle_Arm	fetal_muscle	peaks	Peaks
729	1e-07	7.06569	0.0332779	11	16739	54	580611	UW.Fetal_Muscle_Arm.ChromatinAccessibility.H-24218.DS19053.hotspot.twopass.fdr0.01.merge.pks.wig	Fetal_Muscle_Arm	fetal_muscle	peaks	Peaks
729	1e-08	7.30234	0.0775194	8	16739	38	580611	UW.Fetal_Muscle_Arm.ChromatinAccessibility.H-24218.DS19053.hotspot.twopass.fdr0.01.merge.pks.wig	Fetal_Muscle_Arm	fetal_muscle	peaks	Peaks
730	0.01	1.90098	-1	908	17884	15507	580611	UW.Fetal_Muscle_Arm.ChromatinAccessibility.H-24244.DS19270.hotspot.twopass.fdr0.01.merge.pks.wig	Fetal_Muscle_Arm	fetal_muscle	peaks	Peaks
730	0.0001	4.10544	2.2e-05	76	17884	601	580611	UW.Fetal_Muscle_Arm.ChromatinAccessibility.H-24244.DS19270.hotspot.twopass.fdr0.01.merge.pks.wig	Fetal_Muscle_Arm	fetal_muscle	peaks	Peaks
730	1e-05	5.63449	0.0188288	21	17884	121	580611	UW.Fetal_Muscle_Arm.ChromatinAccessibility.H-24244.DS19270.hotspot.twopass.fdr0.01.merge.pks.wig	Fetal_Muscle_Arm	fetal_muscle	peaks	Peaks
730	1e-06	7.12655	0.00302929	18	17884	82	580611	UW.Fetal_Muscle_Arm.ChromatinAccessibility.H-24244.DS19270.hotspot.twopass.fdr0.01.merge.pks.wig	Fetal_Muscle_Arm	fetal_muscle	peaks	Peaks
730	1e-07	6.61332	0.0447628	11	17884	54	580611	UW.Fetal_Muscle_Arm.ChromatinAccessibility.H-24244.DS19270.hotspot.twopass.fdr0.01.merge.pks.wig	Fetal_Muscle_Arm	fetal_muscle	peaks	Peaks
730	1e-08	7.68917	0.0411353	9	17884	38	580611	UW.Fetal_Muscle_Arm.ChromatinAccessibility.H-24244.DS19270.hotspot.twopass.fdr0.01.merge.pks.wig	Fetal_Muscle_Arm	fetal_muscle	peaks	Peaks
731	0.01	1.99499	-1	991	18599	15507	580611	UW.Fetal_Muscle_Arm.ChromatinAccessibility.H-24259.DS19295.hotspot.twopass.fdr0.01.merge.pks.wig	Fetal_Muscle_Arm	fetal_muscle	peaks	Peaks
731	0.0001	4.0515	3.1e-05	78	18599	601	580611	UW.Fetal_Muscle_Arm.ChromatinAccessibility.H-24259.DS19295.hotspot.twopass.fdr0.01.merge.pks.wig	Fetal_Muscle_Arm	fetal_muscle	peaks	Peaks
731	1e-05	6.70785	0.0004042	26	18599	121	580611	UW.Fetal_Muscle_Arm.ChromatinAccessibility.H-24259.DS19295.hotspot.twopass.fdr0.01.merge.pks.wig	Fetal_Muscle_Arm	fetal_muscle	peaks	Peaks
731	1e-06	7.61398	0.000540383	20	18599	82	580611	UW.Fetal_Muscle_Arm.ChromatinAccessibility.H-24259.DS19295.hotspot.twopass.fdr0.01.merge.pks.wig	Fetal_Muscle_Arm	fetal_muscle	peaks	Peaks
731	1e-07	8.09338	0.00387612	14	18599	54	580611	UW.Fetal_Muscle_Arm.ChromatinAccessibility.H-24259.DS19295.hotspot.twopass.fdr0.01.merge.pks.wig	Fetal_Muscle_Arm	fetal_muscle	peaks	Peaks
731	1e-08	7.39358	0.0512033	9	18599	38	580611	UW.Fetal_Muscle_Arm.ChromatinAccessibility.H-24259.DS19295.hotspot.twopass.fdr0.01.merge.pks.wig	Fetal_Muscle_Arm	fetal_muscle	peaks	Peaks
732	0.01	1.98125	-1	1030	19465	15507	580611	UW.Fetal_Muscle_Arm.ChromatinAccessibility.H-24272.DS19380.hotspot.twopass.fdr0.01.merge.pks.wig	Fetal_Muscle_Arm	fetal_muscle	peaks	Peaks
732	0.0001	4.36756	1e-06	88	19465	601	580611	UW.Fetal_Muscle_Arm.ChromatinAccessibility.H-24272.DS19380.hotspot.twopass.fdr0.01.merge.pks.wig	Fetal_Muscle_Arm	fetal_muscle	peaks	Peaks
732	1e-05	5.91639	0.0046477	24	19465	121	580611	UW.Fetal_Muscle_Arm.ChromatinAccessibility.H-24272.DS19380.hotspot.twopass.fdr0.01.merge.pks.wig	Fetal_Muscle_Arm	fetal_muscle	peaks	Peaks
732	1e-06	6.18395	0.0147951	17	19465	82	580611	UW.Fetal_Muscle_Arm.ChromatinAccessibility.H-24272.DS19380.hotspot.twopass.fdr0.01.merge.pks.wig	Fetal_Muscle_Arm	fetal_muscle	peaks	Peaks
732	1e-07	6.62855	0.0376364	12	19465	54	580611	UW.Fetal_Muscle_Arm.ChromatinAccessibility.H-24272.DS19380.hotspot.twopass.fdr0.01.merge.pks.wig	Fetal_Muscle_Arm	fetal_muscle	peaks	Peaks
732	1e-08	7.06464	0.0793021	9	19465	38	580611	UW.Fetal_Muscle_Arm.ChromatinAccessibility.H-24272.DS19380.hotspot.twopass.fdr0.01.merge.pks.wig	Fetal_Muscle_Arm	fetal_muscle	peaks	Peaks
733	0.01	2.03799	-1	855	15708	15507	580611	UW.Fetal_Muscle_Arm.ChromatinAccessibility.H-24297.DS19646.hotspot.twopass.fdr0.01.merge.pks.wig	Fetal_Muscle_Arm	fetal_muscle	peaks	Peaks
733	0.0001	4.79716	0	78	15708	601	580611	UW.Fetal_Muscle_Arm.ChromatinAccessibility.H-24297.DS19646.hotspot.twopass.fdr0.01.merge.pks.wig	Fetal_Muscle_Arm	fetal_muscle	peaks	Peaks
733	1e-05	6.41502	0.00518269	21	15708	121	580611	UW.Fetal_Muscle_Arm.ChromatinAccessibility.H-24297.DS19646.hotspot.twopass.fdr0.01.merge.pks.wig	Fetal_Muscle_Arm	fetal_muscle	peaks	Peaks
733	1e-06	6.76148	0.0139762	15	15708	82	580611	UW.Fetal_Muscle_Arm.ChromatinAccessibility.H-24297.DS19646.hotspot.twopass.fdr0.01.merge.pks.wig	Fetal_Muscle_Arm	fetal_muscle	peaks	Peaks
733	1e-07	6.16046	0.111235	9	15708	54	580611	UW.Fetal_Muscle_Arm.ChromatinAccessibility.H-24297.DS19646.hotspot.twopass.fdr0.01.merge.pks.wig	Fetal_Muscle_Arm	fetal_muscle	peaks	Peaks
733	1e-08	6.80893	0.17094	7	15708	38	580611	UW.Fetal_Muscle_Arm.ChromatinAccessibility.H-24297.DS19646.hotspot.twopass.fdr0.01.merge.pks.wig	Fetal_Muscle_Arm	fetal_muscle	peaks	Peaks
734	0.01	1.91353	-1	1159	22678	15507	580611	UW.Fetal_Muscle_Back.ChromatinAccessibility.H-23914.DS17767.hotspot.twopass.fdr0.01.merge.pks.wig	Fetal_Muscle_Back	fetal_muscle	peaks	Peaks
734	0.0001	4.43036	0	104	22678	601	580611	UW.Fetal_Muscle_Back.ChromatinAccessibility.H-23914.DS17767.hotspot.twopass.fdr0.01.merge.pks.wig	Fetal_Muscle_Back	fetal_muscle	peaks	Peaks
734	1e-05	7.82883	0	37	22678	121	580611	UW.Fetal_Muscle_Back.ChromatinAccessibility.H-23914.DS17767.hotspot.twopass.fdr0.01.merge.pks.wig	Fetal_Muscle_Back	fetal_muscle	peaks	Peaks
734	1e-06	9.0545	1e-06	29	22678	82	580611	UW.Fetal_Muscle_Back.ChromatinAccessibility.H-23914.DS17767.hotspot.twopass.fdr0.01.merge.pks.wig	Fetal_Muscle_Back	fetal_muscle	peaks	Peaks
734	1e-07	10.4306	2e-06	22	22678	54	580611	UW.Fetal_Muscle_Back.ChromatinAccessibility.H-23914.DS17767.hotspot.twopass.fdr0.01.merge.pks.wig	Fetal_Muscle_Back	fetal_muscle	peaks	Peaks
734	1e-08	11.4537	1.3e-05	17	22678	38	580611	UW.Fetal_Muscle_Back.ChromatinAccessibility.H-23914.DS17767.hotspot.twopass.fdr0.01.merge.pks.wig	Fetal_Muscle_Back	fetal_muscle	peaks	Peaks
735	0.01	1.96062	-1	1021	19498	15507	580611	UW.Fetal_Muscle_Back.ChromatinAccessibility.H-23964.DS17850.hotspot.twopass.fdr0.01.merge.pks.wig	Fetal_Muscle_Back	fetal_muscle	peaks	Peaks
735	0.0001	4.36017	1e-06	88	19498	601	580611	UW.Fetal_Muscle_Back.ChromatinAccessibility.H-23964.DS17850.hotspot.twopass.fdr0.01.merge.pks.wig	Fetal_Muscle_Back	fetal_muscle	peaks	Peaks
735	1e-05	6.15247	0.00255971	25	19498	121	580611	UW.Fetal_Muscle_Back.ChromatinAccessibility.H-23964.DS17850.hotspot.twopass.fdr0.01.merge.pks.wig	Fetal_Muscle_Back	fetal_muscle	peaks	Peaks
735	1e-06	6.89978	0.00360334	19	19498	82	580611	UW.Fetal_Muscle_Back.ChromatinAccessibility.H-23964.DS17850.hotspot.twopass.fdr0.01.merge.pks.wig	Fetal_Muscle_Back	fetal_muscle	peaks	Peaks
735	1e-07	7.72022	0.00760283	14	19498	54	580611	UW.Fetal_Muscle_Back.ChromatinAccessibility.H-23964.DS17850.hotspot.twopass.fdr0.01.merge.pks.wig	Fetal_Muscle_Back	fetal_muscle	peaks	Peaks
735	1e-08	8.61994	0.0134048	11	19498	38	580611	UW.Fetal_Muscle_Back.ChromatinAccessibility.H-23964.DS17850.hotspot.twopass.fdr0.01.merge.pks.wig	Fetal_Muscle_Back	fetal_muscle	peaks	Peaks
736	0.01	1.91438	-1	1193	23333	15507	580611	UW.Fetal_Muscle_Back.ChromatinAccessibility.H-24005.DS18083.hotspot.twopass.fdr0.01.merge.pks.wig	Fetal_Muscle_Back	fetal_muscle	peaks	Peaks
736	0.0001	3.85055	1.7e-05	93	23333	601	580611	UW.Fetal_Muscle_Back.ChromatinAccessibility.H-24005.DS18083.hotspot.twopass.fdr0.01.merge.pks.wig	Fetal_Muscle_Back	fetal_muscle	peaks	Peaks
736	1e-05	5.34691	0.01386	26	23333	121	580611	UW.Fetal_Muscle_Back.ChromatinAccessibility.H-24005.DS18083.hotspot.twopass.fdr0.01.merge.pks.wig	Fetal_Muscle_Back	fetal_muscle	peaks	Peaks
736	1e-06	5.46227	0.037594	18	23333	82	580611	UW.Fetal_Muscle_Back.ChromatinAccessibility.H-24005.DS18083.hotspot.twopass.fdr0.01.merge.pks.wig	Fetal_Muscle_Back	fetal_muscle	peaks	Peaks
736	1e-07	5.99052	0.0653168	13	23333	54	580611	UW.Fetal_Muscle_Back.ChromatinAccessibility.H-24005.DS18083.hotspot.twopass.fdr0.01.merge.pks.wig	Fetal_Muscle_Back	fetal_muscle	peaks	Peaks
736	1e-08	6.54834	0.0778816	10	23333	38	580611	UW.Fetal_Muscle_Back.ChromatinAccessibility.H-24005.DS18083.hotspot.twopass.fdr0.01.merge.pks.wig	Fetal_Muscle_Back	fetal_muscle	peaks	Peaks
737	0.01	1.98491	-1	812	15317	15507	580611	UW.Fetal_Muscle_Back.ChromatinAccessibility.H-24078.DS18377.hotspot.twopass.fdr0.01.merge.pks.wig	Fetal_Muscle_Back	fetal_muscle	peaks	Peaks
737	0.0001	4.22583	0.000143075	67	15317	601	580611	UW.Fetal_Muscle_Back.ChromatinAccessibility.H-24078.DS18377.hotspot.twopass.fdr0.01.merge.pks.wig	Fetal_Muscle_Back	fetal_muscle	peaks	Peaks
737	1e-05	7.51861	0.0003567	24	15317	121	580611	UW.Fetal_Muscle_Back.ChromatinAccessibility.H-24078.DS18377.hotspot.twopass.fdr0.01.merge.pks.wig	Fetal_Muscle_Back	fetal_muscle	peaks	Peaks
737	1e-06	7.39635	0.0060361	16	15317	82	580611	UW.Fetal_Muscle_Back.ChromatinAccessibility.H-24078.DS18377.hotspot.twopass.fdr0.01.merge.pks.wig	Fetal_Muscle_Back	fetal_muscle	peaks	Peaks
737	1e-07	9.12559	0.00319898	13	15317	54	580611	UW.Fetal_Muscle_Back.ChromatinAccessibility.H-24078.DS18377.hotspot.twopass.fdr0.01.merge.pks.wig	Fetal_Muscle_Back	fetal_muscle	peaks	Peaks
737	1e-08	7.98028	0.0730994	8	15317	38	580611	UW.Fetal_Muscle_Back.ChromatinAccessibility.H-24078.DS18377.hotspot.twopass.fdr0.01.merge.pks.wig	Fetal_Muscle_Back	fetal_muscle	peaks	Peaks
738	0.01	1.98881	-1	892	16793	15507	580611	UW.Fetal_Muscle_Back.ChromatinAccessibility.H-24089.DS18454.hotspot.twopass.fdr0.01.merge.pks.wig	Fetal_Muscle_Back	fetal_muscle	peaks	Peaks
738	0.0001	4.19958	4.7e-05	73	16793	601	580611	UW.Fetal_Muscle_Back.ChromatinAccessibility.H-24089.DS18454.hotspot.twopass.fdr0.01.merge.pks.wig	Fetal_Muscle_Back	fetal_muscle	peaks	Peaks
738	1e-05	6.00055	0.0114025	21	16793	121	580611	UW.Fetal_Muscle_Back.ChromatinAccessibility.H-24089.DS18454.hotspot.twopass.fdr0.01.merge.pks.wig	Fetal_Muscle_Back	fetal_muscle	peaks	Peaks
738	1e-06	6.74626	0.0106542	16	16793	82	580611	UW.Fetal_Muscle_Back.ChromatinAccessibility.H-24089.DS18454.hotspot.twopass.fdr0.01.merge.pks.wig	Fetal_Muscle_Back	fetal_muscle	peaks	Peaks
738	1e-07	6.4027	0.10582	10	16793	54	580611	UW.Fetal_Muscle_Back.ChromatinAccessibility.H-24089.DS18454.hotspot.twopass.fdr0.01.merge.pks.wig	Fetal_Muscle_Back	fetal_muscle	peaks	Peaks
738	1e-08	7.27886	0.0931966	8	16793	38	580611	UW.Fetal_Muscle_Back.ChromatinAccessibility.H-24089.DS18454.hotspot.twopass.fdr0.01.merge.pks.wig	Fetal_Muscle_Back	fetal_muscle	peaks	Peaks
739	0.01	1.97609	-1	933	17678	15507	580611	UW.Fetal_Muscle_Back.ChromatinAccessibility.H-24111.DS18468.hotspot.twopass.fdr0.01.merge.pks.wig	Fetal_Muscle_Back	fetal_muscle	peaks	Peaks
739	0.0001	4.31723	6e-06	79	17678	601	580611	UW.Fetal_Muscle_Back.ChromatinAccessibility.H-24111.DS18468.hotspot.twopass.fdr0.01.merge.pks.wig	Fetal_Muscle_Back	fetal_muscle	peaks	Peaks
739	1e-05	7.32876	0.000108928	27	17678	121	580611	UW.Fetal_Muscle_Back.ChromatinAccessibility.H-24111.DS18468.hotspot.twopass.fdr0.01.merge.pks.wig	Fetal_Muscle_Back	fetal_muscle	peaks	Peaks
739	1e-06	7.61013	0.0012414	19	17678	82	580611	UW.Fetal_Muscle_Back.ChromatinAccessibility.H-24111.DS18468.hotspot.twopass.fdr0.01.merge.pks.wig	Fetal_Muscle_Back	fetal_muscle	peaks	Peaks
739	1e-07	6.08217	0.124378	10	17678	54	580611	UW.Fetal_Muscle_Back.ChromatinAccessibility.H-24111.DS18468.hotspot.twopass.fdr0.01.merge.pks.wig	Fetal_Muscle_Back	fetal_muscle	peaks	Peaks
739	1e-08	6.91446	0.121359	8	17678	38	580611	UW.Fetal_Muscle_Back.ChromatinAccessibility.H-24111.DS18468.hotspot.twopass.fdr0.01.merge.pks.wig	Fetal_Muscle_Back	fetal_muscle	peaks	Peaks
740	0.01	2.0005	-1	874	16358	15507	580611	UW.Fetal_Muscle_Back.ChromatinAccessibility.H-24143.DS18842.hotspot.twopass.fdr0.01.merge.pks.wig	Fetal_Muscle_Back	fetal_muscle	peaks	Peaks
740	0.0001	4.42937	1.2e-05	75	16358	601	580611	UW.Fetal_Muscle_Back.ChromatinAccessibility.H-24143.DS18842.hotspot.twopass.fdr0.01.merge.pks.wig	Fetal_Muscle_Back	fetal_muscle	peaks	Peaks
740	1e-05	6.7468	0.0022246	23	16358	121	580611	UW.Fetal_Muscle_Back.ChromatinAccessibility.H-24143.DS18842.hotspot.twopass.fdr0.01.merge.pks.wig	Fetal_Muscle_Back	fetal_muscle	peaks	Peaks
740	1e-06	7.35851	0.00534531	17	16358	82	580611	UW.Fetal_Muscle_Back.ChromatinAccessibility.H-24143.DS18842.hotspot.twopass.fdr0.01.merge.pks.wig	Fetal_Muscle_Back	fetal_muscle	peaks	Peaks
740	1e-07	7.88756	0.0172058	12	16358	54	580611	UW.Fetal_Muscle_Back.ChromatinAccessibility.H-24143.DS18842.hotspot.twopass.fdr0.01.merge.pks.wig	Fetal_Muscle_Back	fetal_muscle	peaks	Peaks
740	1e-08	7.47242	0.0932836	8	16358	38	580611	UW.Fetal_Muscle_Back.ChromatinAccessibility.H-24143.DS18842.hotspot.twopass.fdr0.01.merge.pks.wig	Fetal_Muscle_Back	fetal_muscle	peaks	Peaks
741	0.01	2.0182	-1	806	14953	15507	580611	UW.Fetal_Muscle_Back.ChromatinAccessibility.H-24218.DS19117.hotspot.twopass.fdr0.01.merge.pks.wig	Fetal_Muscle_Back	fetal_muscle	peaks	Peaks
741	0.0001	5.16859	0	80	14953	601	580611	UW.Fetal_Muscle_Back.ChromatinAccessibility.H-24218.DS19117.hotspot.twopass.fdr0.01.merge.pks.wig	Fetal_Muscle_Back	fetal_muscle	peaks	Peaks
741	1e-05	7.38073	0.00051729	23	14953	121	580611	UW.Fetal_Muscle_Back.ChromatinAccessibility.H-24218.DS19117.hotspot.twopass.fdr0.01.merge.pks.wig	Fetal_Muscle_Back	fetal_muscle	peaks	Peaks
741	1e-06	7.10288	0.00983671	15	14953	82	580611	UW.Fetal_Muscle_Back.ChromatinAccessibility.H-24218.DS19117.hotspot.twopass.fdr0.01.merge.pks.wig	Fetal_Muscle_Back	fetal_muscle	peaks	Peaks
741	1e-07	7.90962	0.021978	11	14953	54	580611	UW.Fetal_Muscle_Back.ChromatinAccessibility.H-24218.DS19117.hotspot.twopass.fdr0.01.merge.pks.wig	Fetal_Muscle_Back	fetal_muscle	peaks	Peaks
741	1e-08	9.19636	0.0200441	9	14953	38	580611	UW.Fetal_Muscle_Back.ChromatinAccessibility.H-24218.DS19117.hotspot.twopass.fdr0.01.merge.pks.wig	Fetal_Muscle_Back	fetal_muscle	peaks	Peaks
742	0.01	1.99235	-1	830	15598	15507	580611	UW.Fetal_Muscle_Back.ChromatinAccessibility.H-24244.DS19283.hotspot.twopass.fdr0.01.merge.pks.wig	Fetal_Muscle_Back	fetal_muscle	peaks	Peaks
742	0.0001	4.89293	0	79	15598	601	580611	UW.Fetal_Muscle_Back.ChromatinAccessibility.H-24244.DS19283.hotspot.twopass.fdr0.01.merge.pks.wig	Fetal_Muscle_Back	fetal_muscle	peaks	Peaks
742	1e-05	8.30605	1.9e-05	27	15598	121	580611	UW.Fetal_Muscle_Back.ChromatinAccessibility.H-24244.DS19283.hotspot.twopass.fdr0.01.merge.pks.wig	Fetal_Muscle_Back	fetal_muscle	peaks	Peaks
742	1e-06	9.07888	6.7e-05	20	15598	82	580611	UW.Fetal_Muscle_Back.ChromatinAccessibility.H-24244.DS19283.hotspot.twopass.fdr0.01.merge.pks.wig	Fetal_Muscle_Back	fetal_muscle	peaks	Peaks
742	1e-07	9.65052	0.00104923	14	15598	54	580611	UW.Fetal_Muscle_Back.ChromatinAccessibility.H-24244.DS19283.hotspot.twopass.fdr0.01.merge.pks.wig	Fetal_Muscle_Back	fetal_muscle	peaks	Peaks
742	1e-08	10.7752	0.00287579	11	15598	38	580611	UW.Fetal_Muscle_Back.ChromatinAccessibility.H-24244.DS19283.hotspot.twopass.fdr0.01.merge.pks.wig	Fetal_Muscle_Back	fetal_muscle	peaks	Peaks
743	0.01	1.8944	-1	985	19468	15507	580611	UW.Fetal_Muscle_Back.ChromatinAccessibility.H-24272.DS19384.hotspot.twopass.fdr0.01.merge.pks.wig	Fetal_Muscle_Back	fetal_muscle	peaks	Peaks
743	0.0001	3.87065	0.000119731	78	19468	601	580611	UW.Fetal_Muscle_Back.ChromatinAccessibility.H-24272.DS19384.hotspot.twopass.fdr0.01.merge.pks.wig	Fetal_Muscle_Back	fetal_muscle	peaks	Peaks
743	1e-05	5.91548	0.0047619	24	19468	121	580611	UW.Fetal_Muscle_Back.ChromatinAccessibility.H-24272.DS19384.hotspot.twopass.fdr0.01.merge.pks.wig	Fetal_Muscle_Back	fetal_muscle	peaks	Peaks
743	1e-06	5.81929	0.0336814	16	19468	82	580611	UW.Fetal_Muscle_Back.ChromatinAccessibility.H-24272.DS19384.hotspot.twopass.fdr0.01.merge.pks.wig	Fetal_Muscle_Back	fetal_muscle	peaks	Peaks
743	1e-07	5.52294	0.139276	10	19468	54	580611	UW.Fetal_Muscle_Back.ChromatinAccessibility.H-24272.DS19384.hotspot.twopass.fdr0.01.merge.pks.wig	Fetal_Muscle_Back	fetal_muscle	peaks	Peaks
743	1e-08	6.27871	0.149477	8	19468	38	580611	UW.Fetal_Muscle_Back.ChromatinAccessibility.H-24272.DS19384.hotspot.twopass.fdr0.01.merge.pks.wig	Fetal_Muscle_Back	fetal_muscle	peaks	Peaks
744	0.01	1.92914	-1	886	17196	15507	580611	UW.Fetal_Muscle_Back.ChromatinAccessibility.H-24279.DS19441.hotspot.twopass.fdr0.01.merge.pks.wig	Fetal_Muscle_Back	fetal_muscle	peaks	Peaks
744	0.0001	4.32588	8e-06	77	17196	601	580611	UW.Fetal_Muscle_Back.ChromatinAccessibility.H-24279.DS19441.hotspot.twopass.fdr0.01.merge.pks.wig	Fetal_Muscle_Back	fetal_muscle	peaks	Peaks
744	1e-05	5.58088	0.0230681	20	17196	121	580611	UW.Fetal_Muscle_Back.ChromatinAccessibility.H-24279.DS19441.hotspot.twopass.fdr0.01.merge.pks.wig	Fetal_Muscle_Back	fetal_muscle	peaks	Peaks
744	1e-06	6.99992	0.00563412	17	17196	82	580611	UW.Fetal_Muscle_Back.ChromatinAccessibility.H-24279.DS19441.hotspot.twopass.fdr0.01.merge.pks.wig	Fetal_Muscle_Back	fetal_muscle	peaks	Peaks
744	1e-07	6.87791	0.0539665	11	17196	54	580611	UW.Fetal_Muscle_Back.ChromatinAccessibility.H-24279.DS19441.hotspot.twopass.fdr0.01.merge.pks.wig	Fetal_Muscle_Back	fetal_muscle	peaks	Peaks
744	1e-08	7.99681	0.052356	9	17196	38	580611	UW.Fetal_Muscle_Back.ChromatinAccessibility.H-24279.DS19441.hotspot.twopass.fdr0.01.merge.pks.wig	Fetal_Muscle_Back	fetal_muscle	peaks	Peaks
745	0.01	1.93931	-1	1141	22029	15507	580611	UW.Fetal_Muscle_Back.ChromatinAccessibility.H-24297.DS19648.hotspot.twopass.fdr0.01.merge.pks.wig	Fetal_Muscle_Back	fetal_muscle	peaks	Peaks
745	0.0001	4.42932	0	101	22029	601	580611	UW.Fetal_Muscle_Back.ChromatinAccessibility.H-24297.DS19648.hotspot.twopass.fdr0.01.merge.pks.wig	Fetal_Muscle_Back	fetal_muscle	peaks	Peaks
745	1e-05	6.97036	3.6e-05	32	22029	121	580611	UW.Fetal_Muscle_Back.ChromatinAccessibility.H-24297.DS19648.hotspot.twopass.fdr0.01.merge.pks.wig	Fetal_Muscle_Back	fetal_muscle	peaks	Peaks
745	1e-06	7.71415	0.000117711	24	22029	82	580611	UW.Fetal_Muscle_Back.ChromatinAccessibility.H-24297.DS19648.hotspot.twopass.fdr0.01.merge.pks.wig	Fetal_Muscle_Back	fetal_muscle	peaks	Peaks
745	1e-07	8.29747	0.000781232	17	22029	54	580611	UW.Fetal_Muscle_Back.ChromatinAccessibility.H-24297.DS19648.hotspot.twopass.fdr0.01.merge.pks.wig	Fetal_Muscle_Back	fetal_muscle	peaks	Peaks
745	1e-08	8.32316	0.011236	12	22029	38	580611	UW.Fetal_Muscle_Back.ChromatinAccessibility.H-24297.DS19648.hotspot.twopass.fdr0.01.merge.pks.wig	Fetal_Muscle_Back	fetal_muscle	peaks	Peaks
746	0.01	2.02271	-1	934	17289	15507	580611	UW.Fetal_Muscle_Back.ChromatinAccessibility.H-24409.DS20244.hotspot.twopass.fdr0.01.merge.pks.wig	Fetal_Muscle_Back	fetal_muscle	peaks	Peaks
746	0.0001	4.69375	0	84	17289	601	580611	UW.Fetal_Muscle_Back.ChromatinAccessibility.H-24409.DS20244.hotspot.twopass.fdr0.01.merge.pks.wig	Fetal_Muscle_Back	fetal_muscle	peaks	Peaks
746	1e-05	7.21611	0.000164354	26	17289	121	580611	UW.Fetal_Muscle_Back.ChromatinAccessibility.H-24409.DS20244.hotspot.twopass.fdr0.01.merge.pks.wig	Fetal_Muscle_Back	fetal_muscle	peaks	Peaks
746	1e-06	7.37181	0.00229006	18	17289	82	580611	UW.Fetal_Muscle_Back.ChromatinAccessibility.H-24409.DS20244.hotspot.twopass.fdr0.01.merge.pks.wig	Fetal_Muscle_Back	fetal_muscle	peaks	Peaks
746	1e-07	8.08472	0.00667958	13	17289	54	580611	UW.Fetal_Muscle_Back.ChromatinAccessibility.H-24409.DS20244.hotspot.twopass.fdr0.01.merge.pks.wig	Fetal_Muscle_Back	fetal_muscle	peaks	Peaks
746	1e-08	8.83755	0.016592	10	17289	38	580611	UW.Fetal_Muscle_Back.ChromatinAccessibility.H-24409.DS20244.hotspot.twopass.fdr0.01.merge.pks.wig	Fetal_Muscle_Back	fetal_muscle	peaks	Peaks
747	0.01	2.05455	-1	880	16037	15507	580611	UW.Fetal_Muscle_Leg.ChromatinAccessibility.H-23808.DS17429.hotspot.twopass.fdr0.01.merge.pks.wig	Fetal_Muscle_Leg	fetal_muscle	peaks	Peaks
747	0.0001	4.75899	1e-06	79	16037	601	580611	UW.Fetal_Muscle_Leg.ChromatinAccessibility.H-23808.DS17429.hotspot.twopass.fdr0.01.merge.pks.wig	Fetal_Muscle_Leg	fetal_muscle	peaks	Peaks
747	1e-05	7.77947	0.000177802	26	16037	121	580611	UW.Fetal_Muscle_Leg.ChromatinAccessibility.H-23808.DS17429.hotspot.twopass.fdr0.01.merge.pks.wig	Fetal_Muscle_Leg	fetal_muscle	peaks	Peaks
747	1e-06	8.83036	0.000216934	20	16037	82	580611	UW.Fetal_Muscle_Leg.ChromatinAccessibility.H-23808.DS17429.hotspot.twopass.fdr0.01.merge.pks.wig	Fetal_Muscle_Leg	fetal_muscle	peaks	Peaks
747	1e-07	8.71589	0.00851644	13	16037	54	580611	UW.Fetal_Muscle_Leg.ChromatinAccessibility.H-23808.DS17429.hotspot.twopass.fdr0.01.merge.pks.wig	Fetal_Muscle_Leg	fetal_muscle	peaks	Peaks
747	1e-08	8.57474	0.0424448	9	16037	38	580611	UW.Fetal_Muscle_Leg.ChromatinAccessibility.H-23808.DS17429.hotspot.twopass.fdr0.01.merge.pks.wig	Fetal_Muscle_Leg	fetal_muscle	peaks	Peaks
748	0.01	1.95639	-1	890	17033	15507	580611	UW.Fetal_Muscle_Leg.ChromatinAccessibility.H-24078.DS18386.hotspot.twopass.fdr0.01.merge.pks.wig	Fetal_Muscle_Leg	fetal_muscle	peaks	Peaks
748	0.0001	4.36727	6e-06	77	17033	601	580611	UW.Fetal_Muscle_Leg.ChromatinAccessibility.H-24078.DS18386.hotspot.twopass.fdr0.01.merge.pks.wig	Fetal_Muscle_Leg	fetal_muscle	peaks	Peaks
748	1e-05	7.04286	0.000367734	25	17033	121	580611	UW.Fetal_Muscle_Leg.ChromatinAccessibility.H-24078.DS18386.hotspot.twopass.fdr0.01.merge.pks.wig	Fetal_Muscle_Leg	fetal_muscle	peaks	Peaks
748	1e-06	7.0669	0.00492368	17	17033	82	580611	UW.Fetal_Muscle_Leg.ChromatinAccessibility.H-24078.DS18386.hotspot.twopass.fdr0.01.merge.pks.wig	Fetal_Muscle_Leg	fetal_muscle	peaks	Peaks
748	1e-07	6.94373	0.0440529	11	17033	54	580611	UW.Fetal_Muscle_Leg.ChromatinAccessibility.H-24078.DS18386.hotspot.twopass.fdr0.01.merge.pks.wig	Fetal_Muscle_Leg	fetal_muscle	peaks	Peaks
748	1e-08	7.1763	0.108342	8	17033	38	580611	UW.Fetal_Muscle_Leg.ChromatinAccessibility.H-24078.DS18386.hotspot.twopass.fdr0.01.merge.pks.wig	Fetal_Muscle_Leg	fetal_muscle	peaks	Peaks
749	0.01	1.92511	-1	857	16668	15507	580611	UW.Fetal_Muscle_Leg.ChromatinAccessibility.H-24089.DS18456.hotspot.twopass.fdr0.01.merge.pks.wig	Fetal_Muscle_Leg	fetal_muscle	peaks	Peaks
749	0.0001	4.57883	0	79	16668	601	580611	UW.Fetal_Muscle_Leg.ChromatinAccessibility.H-24089.DS18456.hotspot.twopass.fdr0.01.merge.pks.wig	Fetal_Muscle_Leg	fetal_muscle	peaks	Peaks
749	1e-05	7.19708	0.000346377	25	16668	121	580611	UW.Fetal_Muscle_Leg.ChromatinAccessibility.H-24089.DS18456.hotspot.twopass.fdr0.01.merge.pks.wig	Fetal_Muscle_Leg	fetal_muscle	peaks	Peaks
749	1e-06	8.92087	6.6e-05	21	16668	82	580611	UW.Fetal_Muscle_Leg.ChromatinAccessibility.H-24089.DS18456.hotspot.twopass.fdr0.01.merge.pks.wig	Fetal_Muscle_Leg	fetal_muscle	peaks	Peaks
749	1e-07	9.031	0.00158438	14	16668	54	580611	UW.Fetal_Muscle_Leg.ChromatinAccessibility.H-24089.DS18456.hotspot.twopass.fdr0.01.merge.pks.wig	Fetal_Muscle_Leg	fetal_muscle	peaks	Peaks
749	1e-08	8.25013	0.041684	9	16668	38	580611	UW.Fetal_Muscle_Leg.ChromatinAccessibility.H-24089.DS18456.hotspot.twopass.fdr0.01.merge.pks.wig	Fetal_Muscle_Leg	fetal_muscle	peaks	Peaks
750	0.01	1.98459	-1	1002	18904	15507	580611	UW.Fetal_Muscle_Leg.ChromatinAccessibility.H-24111.DS18471.hotspot.twopass.fdr0.01.merge.pks.wig	Fetal_Muscle_Leg	fetal_muscle	peaks	Peaks
750	0.0001	4.34386	2e-06	85	18904	601	580611	UW.Fetal_Muscle_Leg.ChromatinAccessibility.H-24111.DS18471.hotspot.twopass.fdr0.01.merge.pks.wig	Fetal_Muscle_Leg	fetal_muscle	peaks	Peaks
750	1e-05	7.10729	0.000121422	28	18904	121	580611	UW.Fetal_Muscle_Leg.ChromatinAccessibility.H-24111.DS18471.hotspot.twopass.fdr0.01.merge.pks.wig	Fetal_Muscle_Leg	fetal_muscle	peaks	Peaks
750	1e-06	7.86569	0.000395833	21	18904	82	580611	UW.Fetal_Muscle_Leg.ChromatinAccessibility.H-24111.DS18471.hotspot.twopass.fdr0.01.merge.pks.wig	Fetal_Muscle_Leg	fetal_muscle	peaks	Peaks
750	1e-07	8.53157	0.00163164	15	18904	54	580611	UW.Fetal_Muscle_Leg.ChromatinAccessibility.H-24111.DS18471.hotspot.twopass.fdr0.01.merge.pks.wig	Fetal_Muscle_Leg	fetal_muscle	peaks	Peaks
750	1e-08	9.69905	0.00302024	12	18904	38	580611	UW.Fetal_Muscle_Leg.ChromatinAccessibility.H-24111.DS18471.hotspot.twopass.fdr0.01.merge.pks.wig	Fetal_Muscle_Leg	fetal_muscle	peaks	Peaks
751	0.01	2.11179	-1	696	12340	15507	580611	UW.Fetal_Muscle_Leg.ChromatinAccessibility.H-24143.DS18844.hotspot.twopass.fdr0.01.merge.pks.wig	Fetal_Muscle_Leg	fetal_muscle	peaks	Peaks
751	0.0001	5.08873	1e-06	65	12340	601	580611	UW.Fetal_Muscle_Leg.ChromatinAccessibility.H-24143.DS18844.hotspot.twopass.fdr0.01.merge.pks.wig	Fetal_Muscle_Leg	fetal_muscle	peaks	Peaks
751	1e-05	8.1659	0.000416523	21	12340	121	580611	UW.Fetal_Muscle_Leg.ChromatinAccessibility.H-24143.DS18844.hotspot.twopass.fdr0.01.merge.pks.wig	Fetal_Muscle_Leg	fetal_muscle	peaks	Peaks
751	1e-06	9.18071	0.000729916	16	12340	82	580611	UW.Fetal_Muscle_Leg.ChromatinAccessibility.H-24143.DS18844.hotspot.twopass.fdr0.01.merge.pks.wig	Fetal_Muscle_Leg	fetal_muscle	peaks	Peaks
751	1e-07	11.3271	0.000452008	13	12340	54	580611	UW.Fetal_Muscle_Leg.ChromatinAccessibility.H-24143.DS18844.hotspot.twopass.fdr0.01.merge.pks.wig	Fetal_Muscle_Leg	fetal_muscle	peaks	Peaks
751	1e-08	8.66731	0.0827815	7	12340	38	580611	UW.Fetal_Muscle_Leg.ChromatinAccessibility.H-24143.DS18844.hotspot.twopass.fdr0.01.merge.pks.wig	Fetal_Muscle_Leg	fetal_muscle	peaks	Peaks
752	0.01	1.9465	-1	1015	19524	15507	580611	UW.Fetal_Muscle_Leg.ChromatinAccessibility.H-24198.DS19158.hotspot.twopass.fdr0.01.merge.pks.wig	Fetal_Muscle_Leg	fetal_muscle	peaks	Peaks
752	0.0001	4.2554	2e-06	86	19524	601	580611	UW.Fetal_Muscle_Leg.ChromatinAccessibility.H-24198.DS19158.hotspot.twopass.fdr0.01.merge.pks.wig	Fetal_Muscle_Leg	fetal_muscle	peaks	Peaks
752	1e-05	6.63582	0.000518511	27	19524	121	580611	UW.Fetal_Muscle_Leg.ChromatinAccessibility.H-24198.DS19158.hotspot.twopass.fdr0.01.merge.pks.wig	Fetal_Muscle_Leg	fetal_muscle	peaks	Peaks
752	1e-06	6.89059	0.00347138	19	19524	82	580611	UW.Fetal_Muscle_Leg.ChromatinAccessibility.H-24198.DS19158.hotspot.twopass.fdr0.01.merge.pks.wig	Fetal_Muscle_Leg	fetal_muscle	peaks	Peaks
752	1e-07	6.05781	0.095511	11	19524	54	580611	UW.Fetal_Muscle_Leg.ChromatinAccessibility.H-24198.DS19158.hotspot.twopass.fdr0.01.merge.pks.wig	Fetal_Muscle_Leg	fetal_muscle	peaks	Peaks
752	1e-08	6.2607	0.188324	8	19524	38	580611	UW.Fetal_Muscle_Leg.ChromatinAccessibility.H-24198.DS19158.hotspot.twopass.fdr0.01.merge.pks.wig	Fetal_Muscle_Leg	fetal_muscle	peaks	Peaks
753	0.01	1.9647	-1	890	16961	15507	580611	UW.Fetal_Muscle_Leg.ChromatinAccessibility.H-24218.DS19115.hotspot.twopass.fdr0.01.merge.pks.wig	Fetal_Muscle_Leg	fetal_muscle	peaks	Peaks
753	0.0001	4.67061	0	82	16961	601	580611	UW.Fetal_Muscle_Leg.ChromatinAccessibility.H-24218.DS19115.hotspot.twopass.fdr0.01.merge.pks.wig	Fetal_Muscle_Leg	fetal_muscle	peaks	Peaks
753	1e-05	7.35566	0.000140986	26	16961	121	580611	UW.Fetal_Muscle_Leg.ChromatinAccessibility.H-24218.DS19115.hotspot.twopass.fdr0.01.merge.pks.wig	Fetal_Muscle_Leg	fetal_muscle	peaks	Peaks
753	1e-06	7.93183	0.00068184	19	16961	82	580611	UW.Fetal_Muscle_Leg.ChromatinAccessibility.H-24218.DS19115.hotspot.twopass.fdr0.01.merge.pks.wig	Fetal_Muscle_Leg	fetal_muscle	peaks	Peaks
753	1e-07	8.87499	0.00202721	14	16961	54	580611	UW.Fetal_Muscle_Leg.ChromatinAccessibility.H-24218.DS19115.hotspot.twopass.fdr0.01.merge.pks.wig	Fetal_Muscle_Leg	fetal_muscle	peaks	Peaks
753	1e-08	9.00845	0.0158579	10	16961	38	580611	UW.Fetal_Muscle_Leg.ChromatinAccessibility.H-24218.DS19115.hotspot.twopass.fdr0.01.merge.pks.wig	Fetal_Muscle_Leg	fetal_muscle	peaks	Peaks
754	0.01	1.91038	-1	1013	19854	15507	580611	UW.Fetal_Muscle_Leg.ChromatinAccessibility.H-24244.DS19272.hotspot.twopass.fdr0.01.merge.pks.wig	Fetal_Muscle_Leg	fetal_muscle	peaks	Peaks
754	0.0001	4.18467	1e-06	86	19854	601	580611	UW.Fetal_Muscle_Leg.ChromatinAccessibility.H-24244.DS19272.hotspot.twopass.fdr0.01.merge.pks.wig	Fetal_Muscle_Leg	fetal_muscle	peaks	Peaks
754	1e-05	5.80047	0.00802311	24	19854	121	580611	UW.Fetal_Muscle_Leg.ChromatinAccessibility.H-24244.DS19272.hotspot.twopass.fdr0.01.merge.pks.wig	Fetal_Muscle_Leg	fetal_muscle	peaks	Peaks
754	1e-06	6.06279	0.0282965	17	19854	82	580611	UW.Fetal_Muscle_Leg.ChromatinAccessibility.H-24244.DS19272.hotspot.twopass.fdr0.01.merge.pks.wig	Fetal_Muscle_Leg	fetal_muscle	peaks	Peaks
754	1e-07	7.04023	0.0194024	13	19854	54	580611	UW.Fetal_Muscle_Leg.ChromatinAccessibility.H-24244.DS19272.hotspot.twopass.fdr0.01.merge.pks.wig	Fetal_Muscle_Leg	fetal_muscle	peaks	Peaks
754	1e-08	7.6958	0.0358938	10	19854	38	580611	UW.Fetal_Muscle_Leg.ChromatinAccessibility.H-24244.DS19272.hotspot.twopass.fdr0.01.merge.pks.wig	Fetal_Muscle_Leg	fetal_muscle	peaks	Peaks
755	0.01	1.9653	-1	991	18880	15507	580611	UW.Fetal_Muscle_Leg.ChromatinAccessibility.H-24259.DS19291.hotspot.twopass.fdr0.01.merge.pks.wig	Fetal_Muscle_Leg	fetal_muscle	peaks	Peaks
755	0.0001	4.19588	4e-06	82	18880	601	580611	UW.Fetal_Muscle_Leg.ChromatinAccessibility.H-24259.DS19291.hotspot.twopass.fdr0.01.merge.pks.wig	Fetal_Muscle_Leg	fetal_muscle	peaks	Peaks
755	1e-05	6.09971	0.00278699	24	18880	121	580611	UW.Fetal_Muscle_Leg.ChromatinAccessibility.H-24259.DS19291.hotspot.twopass.fdr0.01.merge.pks.wig	Fetal_Muscle_Leg	fetal_muscle	peaks	Peaks
755	1e-06	6.37556	0.0143021	17	18880	82	580611	UW.Fetal_Muscle_Leg.ChromatinAccessibility.H-24259.DS19291.hotspot.twopass.fdr0.01.merge.pks.wig	Fetal_Muscle_Leg	fetal_muscle	peaks	Peaks
755	1e-07	6.26444	0.083682	11	18880	54	580611	UW.Fetal_Muscle_Leg.ChromatinAccessibility.H-24259.DS19291.hotspot.twopass.fdr0.01.merge.pks.wig	Fetal_Muscle_Leg	fetal_muscle	peaks	Peaks
755	1e-08	6.47425	0.147929	8	18880	38	580611	UW.Fetal_Muscle_Leg.ChromatinAccessibility.H-24259.DS19291.hotspot.twopass.fdr0.01.merge.pks.wig	Fetal_Muscle_Leg	fetal_muscle	peaks	Peaks
756	0.01	1.90658	-1	962	18892	15507	580611	UW.Fetal_Muscle_Leg.ChromatinAccessibility.H-24279.DS19436.hotspot.twopass.fdr0.01.merge.pks.wig	Fetal_Muscle_Leg	fetal_muscle	peaks	Peaks
756	0.0001	4.29548	1e-06	84	18892	601	580611	UW.Fetal_Muscle_Leg.ChromatinAccessibility.H-24279.DS19436.hotspot.twopass.fdr0.01.merge.pks.wig	Fetal_Muscle_Leg	fetal_muscle	peaks	Peaks
756	1e-05	6.85781	0.000295427	27	18892	121	580611	UW.Fetal_Muscle_Leg.ChromatinAccessibility.H-24279.DS19436.hotspot.twopass.fdr0.01.merge.pks.wig	Fetal_Muscle_Leg	fetal_muscle	peaks	Peaks
756	1e-06	7.1211	0.00237886	19	18892	82	580611	UW.Fetal_Muscle_Leg.ChromatinAccessibility.H-24279.DS19436.hotspot.twopass.fdr0.01.merge.pks.wig	Fetal_Muscle_Leg	fetal_muscle	peaks	Peaks
756	1e-07	6.82959	0.0312598	12	18892	54	580611	UW.Fetal_Muscle_Leg.ChromatinAccessibility.H-24279.DS19436.hotspot.twopass.fdr0.01.merge.pks.wig	Fetal_Muscle_Leg	fetal_muscle	peaks	Peaks
756	1e-08	7.27891	0.0705716	9	18892	38	580611	UW.Fetal_Muscle_Leg.ChromatinAccessibility.H-24279.DS19436.hotspot.twopass.fdr0.01.merge.pks.wig	Fetal_Muscle_Leg	fetal_muscle	peaks	Peaks
757	0.01	2.03092	-1	1007	18565	15507	580611	UW.Fetal_Muscle_Leg.ChromatinAccessibility.H-24297.DS19643.hotspot.twopass.fdr0.01.merge.pks.wig	Fetal_Muscle_Leg	fetal_muscle	peaks	Peaks
757	0.0001	4.42318	0	85	18565	601	580611	UW.Fetal_Muscle_Leg.ChromatinAccessibility.H-24297.DS19643.hotspot.twopass.fdr0.01.merge.pks.wig	Fetal_Muscle_Leg	fetal_muscle	peaks	Peaks
757	1e-05	5.94474	0.00661726	23	18565	121	580611	UW.Fetal_Muscle_Leg.ChromatinAccessibility.H-24297.DS19643.hotspot.twopass.fdr0.01.merge.pks.wig	Fetal_Muscle_Leg	fetal_muscle	peaks	Peaks
757	1e-06	6.10234	0.0218866	16	18565	82	580611	UW.Fetal_Muscle_Leg.ChromatinAccessibility.H-24297.DS19643.hotspot.twopass.fdr0.01.merge.pks.wig	Fetal_Muscle_Leg	fetal_muscle	peaks	Peaks
757	1e-07	5.79157	0.127877	10	18565	54	580611	UW.Fetal_Muscle_Leg.ChromatinAccessibility.H-24297.DS19643.hotspot.twopass.fdr0.01.merge.pks.wig	Fetal_Muscle_Leg	fetal_muscle	peaks	Peaks
757	1e-08	4.93808	0.458716	6	18565	38	580611	UW.Fetal_Muscle_Leg.ChromatinAccessibility.H-24297.DS19643.hotspot.twopass.fdr0.01.merge.pks.wig	Fetal_Muscle_Leg	fetal_muscle	peaks	Peaks
758	0.01	1.93328	-1	1068	20684	15507	580611	UW.Fetal_Muscle_Leg.ChromatinAccessibility.H-24409.DS20239.hotspot.twopass.fdr0.01.merge.pks.wig	Fetal_Muscle_Leg	fetal_muscle	peaks	Peaks
758	0.0001	4.15687	1e-06	89	20684	601	580611	UW.Fetal_Muscle_Leg.ChromatinAccessibility.H-24409.DS20239.hotspot.twopass.fdr0.01.merge.pks.wig	Fetal_Muscle_Leg	fetal_muscle	peaks	Peaks
758	1e-05	6.26367	0.00103637	27	20684	121	580611	UW.Fetal_Muscle_Leg.ChromatinAccessibility.H-24409.DS20239.hotspot.twopass.fdr0.01.merge.pks.wig	Fetal_Muscle_Leg	fetal_muscle	peaks	Peaks
758	1e-06	7.1888	0.000803516	21	20684	82	580611	UW.Fetal_Muscle_Leg.ChromatinAccessibility.H-24409.DS20239.hotspot.twopass.fdr0.01.merge.pks.wig	Fetal_Muscle_Leg	fetal_muscle	peaks	Peaks
758	1e-07	7.79737	0.00308062	15	20684	54	580611	UW.Fetal_Muscle_Leg.ChromatinAccessibility.H-24409.DS20239.hotspot.twopass.fdr0.01.merge.pks.wig	Fetal_Muscle_Leg	fetal_muscle	peaks	Peaks
758	1e-08	8.12568	0.0168407	11	20684	38	580611	UW.Fetal_Muscle_Leg.ChromatinAccessibility.H-24409.DS20239.hotspot.twopass.fdr0.01.merge.pks.wig	Fetal_Muscle_Leg	fetal_muscle	peaks	Peaks
759	0.01	1.82603	-1	1217	24954	15507	580611	UW.Fetal_Muscle_Lower_Limb_Skeletal.ChromatinAccessibility.H-24042.DS18174.hotspot.twopass.fdr0.01.merge.pks.wig	Fetal_Muscle_Lower_Limb_Skeletal	fetal_muscle,_lower_limb	peaks	Peaks
759	0.0001	3.98757	0	103	24954	601	580611	UW.Fetal_Muscle_Lower_Limb_Skeletal.ChromatinAccessibility.H-24042.DS18174.hotspot.twopass.fdr0.01.merge.pks.wig	Fetal_Muscle_Lower_Limb_Skeletal	fetal_muscle,_lower_limb	peaks	Peaks
759	1e-05	6.34561	5.1e-05	33	24954	121	580611	UW.Fetal_Muscle_Lower_Limb_Skeletal.ChromatinAccessibility.H-24042.DS18174.hotspot.twopass.fdr0.01.merge.pks.wig	Fetal_Muscle_Lower_Limb_Skeletal	fetal_muscle,_lower_limb	peaks	Peaks
759	1e-06	7.37742	3.5e-05	26	24954	82	580611	UW.Fetal_Muscle_Lower_Limb_Skeletal.ChromatinAccessibility.H-24042.DS18174.hotspot.twopass.fdr0.01.merge.pks.wig	Fetal_Muscle_Lower_Limb_Skeletal	fetal_muscle,_lower_limb	peaks	Peaks
759	1e-07	7.75575	0.00073456	18	24954	54	580611	UW.Fetal_Muscle_Lower_Limb_Skeletal.ChromatinAccessibility.H-24042.DS18174.hotspot.twopass.fdr0.01.merge.pks.wig	Fetal_Muscle_Lower_Limb_Skeletal	fetal_muscle,_lower_limb	peaks	Peaks
759	1e-08	9.18444	0.000617486	15	24954	38	580611	UW.Fetal_Muscle_Lower_Limb_Skeletal.ChromatinAccessibility.H-24042.DS18174.hotspot.twopass.fdr0.01.merge.pks.wig	Fetal_Muscle_Lower_Limb_Skeletal	fetal_muscle,_lower_limb	peaks	Peaks
760	0.01	1.9091	-1	926	18161	15507	580611	UW.Fetal_Muscle_Trunk.ChromatinAccessibility.H-23941.DS17827.hotspot.twopass.fdr0.01.merge.pks.wig	Fetal_Muscle_Trunk	fetal_muscle,_trunk	peaks	Peaks
760	0.0001	4.46838	0	84	18161	601	580611	UW.Fetal_Muscle_Trunk.ChromatinAccessibility.H-23941.DS17827.hotspot.twopass.fdr0.01.merge.pks.wig	Fetal_Muscle_Trunk	fetal_muscle,_trunk	peaks	Peaks
760	1e-05	6.3412	0.00160974	24	18161	121	580611	UW.Fetal_Muscle_Trunk.ChromatinAccessibility.H-23941.DS17827.hotspot.twopass.fdr0.01.merge.pks.wig	Fetal_Muscle_Trunk	fetal_muscle,_trunk	peaks	Peaks
760	1e-06	6.62797	0.00698227	17	18161	82	580611	UW.Fetal_Muscle_Trunk.ChromatinAccessibility.H-23941.DS17827.hotspot.twopass.fdr0.01.merge.pks.wig	Fetal_Muscle_Trunk	fetal_muscle,_trunk	peaks	Peaks
760	1e-07	6.51245	0.0529381	11	18161	54	580611	UW.Fetal_Muscle_Trunk.ChromatinAccessibility.H-23941.DS17827.hotspot.twopass.fdr0.01.merge.pks.wig	Fetal_Muscle_Trunk	fetal_muscle,_trunk	peaks	Peaks
760	1e-08	5.88925	0.238095	7	18161	38	580611	UW.Fetal_Muscle_Trunk.ChromatinAccessibility.H-23941.DS17827.hotspot.twopass.fdr0.01.merge.pks.wig	Fetal_Muscle_Trunk	fetal_muscle,_trunk	peaks	Peaks
761	0.01	1.98174	-1	1004	18969	15507	580611	UW.Fetal_Muscle_Trunk.ChromatinAccessibility.H-24409.DS20242.hotspot.twopass.fdr0.01.merge.pks.wig	Fetal_Muscle_Trunk	fetal_muscle,_trunk	peaks	Peaks
761	0.0001	4.48176	0	88	18969	601	580611	UW.Fetal_Muscle_Trunk.ChromatinAccessibility.H-24409.DS20242.hotspot.twopass.fdr0.01.merge.pks.wig	Fetal_Muscle_Trunk	fetal_muscle,_trunk	peaks	Peaks
761	1e-05	7.58886	1.3e-05	30	18969	121	580611	UW.Fetal_Muscle_Trunk.ChromatinAccessibility.H-24409.DS20242.hotspot.twopass.fdr0.01.merge.pks.wig	Fetal_Muscle_Trunk	fetal_muscle,_trunk	peaks	Peaks
761	1e-06	8.21201	9.5e-05	22	18969	82	580611	UW.Fetal_Muscle_Trunk.ChromatinAccessibility.H-24409.DS20242.hotspot.twopass.fdr0.01.merge.pks.wig	Fetal_Muscle_Trunk	fetal_muscle,_trunk	peaks	Peaks
761	1e-07	9.06916	0.000528231	16	18969	54	580611	UW.Fetal_Muscle_Trunk.ChromatinAccessibility.H-24409.DS20242.hotspot.twopass.fdr0.01.merge.pks.wig	Fetal_Muscle_Trunk	fetal_muscle,_trunk	peaks	Peaks
761	1e-08	9.66581	0.0028926	12	18969	38	580611	UW.Fetal_Muscle_Trunk.ChromatinAccessibility.H-24409.DS20242.hotspot.twopass.fdr0.01.merge.pks.wig	Fetal_Muscle_Trunk	fetal_muscle,_trunk	peaks	Peaks
762	0.01	2.04998	-1	930	16986	15507	580611	UW.Fetal_Muscle_Trunk.ChromatinAccessibility.H-24507.DS20544.hotspot.twopass.fdr0.01.merge.pks.wig	Fetal_Muscle_Trunk	fetal_muscle,_trunk	peaks	Peaks
762	0.0001	4.37936	5e-06	77	16986	601	580611	UW.Fetal_Muscle_Trunk.ChromatinAccessibility.H-24507.DS20544.hotspot.twopass.fdr0.01.merge.pks.wig	Fetal_Muscle_Trunk	fetal_muscle,_trunk	peaks	Peaks
762	1e-05	6.49736	0.00251541	23	16986	121	580611	UW.Fetal_Muscle_Trunk.ChromatinAccessibility.H-24507.DS20544.hotspot.twopass.fdr0.01.merge.pks.wig	Fetal_Muscle_Trunk	fetal_muscle,_trunk	peaks	Peaks
762	1e-06	5.83591	0.0609013	14	16986	82	580611	UW.Fetal_Muscle_Trunk.ChromatinAccessibility.H-24507.DS20544.hotspot.twopass.fdr0.01.merge.pks.wig	Fetal_Muscle_Trunk	fetal_muscle,_trunk	peaks	Peaks
762	1e-07	6.32995	0.097561	10	16986	54	580611	UW.Fetal_Muscle_Trunk.ChromatinAccessibility.H-24507.DS20544.hotspot.twopass.fdr0.01.merge.pks.wig	Fetal_Muscle_Trunk	fetal_muscle,_trunk	peaks	Peaks
762	1e-08	6.29664	0.165289	7	16986	38	580611	UW.Fetal_Muscle_Trunk.ChromatinAccessibility.H-24507.DS20544.hotspot.twopass.fdr0.01.merge.pks.wig	Fetal_Muscle_Trunk	fetal_muscle,_trunk	peaks	Peaks
763	0.01	1.94965	-1	856	16439	15507	580611	UW.Fetal_Muscle_Upper_Limb_Skeletal.ChromatinAccessibility.H-23887.DS17661.hotspot.twopass.fdr0.01.merge.pks.wig	Fetal_Muscle_Upper_Limb_Skeletal	fetal_muscle	peaks	Peaks
763	0.0001	4.58385	3e-06	78	16439	601	580611	UW.Fetal_Muscle_Upper_Limb_Skeletal.ChromatinAccessibility.H-23887.DS17661.hotspot.twopass.fdr0.01.merge.pks.wig	Fetal_Muscle_Upper_Limb_Skeletal	fetal_muscle	peaks	Peaks
763	1e-05	5.83787	0.02096	20	16439	121	580611	UW.Fetal_Muscle_Upper_Limb_Skeletal.ChromatinAccessibility.H-23887.DS17661.hotspot.twopass.fdr0.01.merge.pks.wig	Fetal_Muscle_Upper_Limb_Skeletal	fetal_muscle	peaks	Peaks
763	1e-06	6.03009	0.0533049	14	16439	82	580611	UW.Fetal_Muscle_Upper_Limb_Skeletal.ChromatinAccessibility.H-23887.DS17661.hotspot.twopass.fdr0.01.merge.pks.wig	Fetal_Muscle_Upper_Limb_Skeletal	fetal_muscle	peaks	Peaks
763	1e-07	6.54058	0.0790514	10	16439	54	580611	UW.Fetal_Muscle_Upper_Limb_Skeletal.ChromatinAccessibility.H-23887.DS17661.hotspot.twopass.fdr0.01.merge.pks.wig	Fetal_Muscle_Upper_Limb_Skeletal	fetal_muscle	peaks	Peaks
763	1e-08	5.5767	0.340136	6	16439	38	580611	UW.Fetal_Muscle_Upper_Limb_Skeletal.ChromatinAccessibility.H-23887.DS17661.hotspot.twopass.fdr0.01.merge.pks.wig	Fetal_Muscle_Upper_Limb_Skeletal	fetal_muscle	peaks	Peaks
764	0.01	1.89227	-1	980	19391	15507	580611	UW.Fetal_Muscle_Upper_Trunk.ChromatinAccessibility.H-23887.DS17664.hotspot.twopass.fdr0.01.merge.pks.wig	Fetal_Muscle_Upper_Trunk	fetal_muscle,_upper_trunk	peaks	Peaks
764	0.0001	4.18495	6e-06	84	19391	601	580611	UW.Fetal_Muscle_Upper_Trunk.ChromatinAccessibility.H-23887.DS17664.hotspot.twopass.fdr0.01.merge.pks.wig	Fetal_Muscle_Upper_Trunk	fetal_muscle,_upper_trunk	peaks	Peaks
764	1e-05	5.69151	0.0127291	23	19391	121	580611	UW.Fetal_Muscle_Upper_Trunk.ChromatinAccessibility.H-23887.DS17664.hotspot.twopass.fdr0.01.merge.pks.wig	Fetal_Muscle_Upper_Trunk	fetal_muscle,_upper_trunk	peaks	Peaks
764	1e-06	6.93785	0.00361546	19	19391	82	580611	UW.Fetal_Muscle_Upper_Trunk.ChromatinAccessibility.H-23887.DS17664.hotspot.twopass.fdr0.01.merge.pks.wig	Fetal_Muscle_Upper_Trunk	fetal_muscle,_upper_trunk	peaks	Peaks
764	1e-07	7.20833	0.0171999	13	19391	54	580611	UW.Fetal_Muscle_Upper_Trunk.ChromatinAccessibility.H-23887.DS17664.hotspot.twopass.fdr0.01.merge.pks.wig	Fetal_Muscle_Upper_Trunk	fetal_muscle,_upper_trunk	peaks	Peaks
764	1e-08	8.66751	0.0122624	11	19391	38	580611	UW.Fetal_Muscle_Upper_Trunk.ChromatinAccessibility.H-23887.DS17664.hotspot.twopass.fdr0.01.merge.pks.wig	Fetal_Muscle_Upper_Trunk	fetal_muscle,_upper_trunk	peaks	Peaks
765	0.01	1.92204	-1	1064	20727	15507	580611	UW.Fetal_Placenta.ChromatinAccessibility.H-23887.DS17639.hotspot.twopass.fdr0.01.merge.pks.wig	Fetal_Placenta	fetal_placenta	peaks	Peaks
765	0.0001	3.49571	0.0094697	75	20727	601	580611	UW.Fetal_Placenta.ChromatinAccessibility.H-23887.DS17639.hotspot.twopass.fdr0.01.merge.pks.wig	Fetal_Placenta	fetal_placenta	peaks	Peaks
765	1e-05	4.39863	0.196078	19	20727	121	580611	UW.Fetal_Placenta.ChromatinAccessibility.H-23887.DS17639.hotspot.twopass.fdr0.01.merge.pks.wig	Fetal_Placenta	fetal_placenta	peaks	Peaks
765	1e-06	5.1242	0.141044	15	20727	82	580611	UW.Fetal_Placenta.ChromatinAccessibility.H-23887.DS17639.hotspot.twopass.fdr0.01.merge.pks.wig	Fetal_Placenta	fetal_placenta	peaks	Peaks
765	1e-07	5.18746	0.242718	10	20727	54	580611	UW.Fetal_Placenta.ChromatinAccessibility.H-23887.DS17639.hotspot.twopass.fdr0.01.merge.pks.wig	Fetal_Placenta	fetal_placenta	peaks	Peaks
765	1e-08	5.89733	0.2079	8	20727	38	580611	UW.Fetal_Placenta.ChromatinAccessibility.H-23887.DS17639.hotspot.twopass.fdr0.01.merge.pks.wig	Fetal_Placenta	fetal_placenta	peaks	Peaks
766	0.01	1.9128	-1	813	15914	15507	580611	UW.Fetal_Placenta.ChromatinAccessibility.H-23914.DS17744.hotspot.twopass.fdr0.01.merge.pks.wig	Fetal_Placenta	fetal_placenta	peaks	Peaks
766	0.0001	3.76377	0.00721813	62	15914	601	580611	UW.Fetal_Placenta.ChromatinAccessibility.H-23914.DS17744.hotspot.twopass.fdr0.01.merge.pks.wig	Fetal_Placenta	fetal_placenta	peaks	Peaks
766	1e-05	5.72894	0.0259067	19	15914	121	580611	UW.Fetal_Placenta.ChromatinAccessibility.H-23914.DS17744.hotspot.twopass.fdr0.01.merge.pks.wig	Fetal_Placenta	fetal_placenta	peaks	Peaks
766	1e-06	5.78409	0.0749625	13	15914	82	580611	UW.Fetal_Placenta.ChromatinAccessibility.H-23914.DS17744.hotspot.twopass.fdr0.01.merge.pks.wig	Fetal_Placenta	fetal_placenta	peaks	Peaks
766	1e-07	6.75635	0.0792393	10	15914	54	580611	UW.Fetal_Placenta.ChromatinAccessibility.H-23914.DS17744.hotspot.twopass.fdr0.01.merge.pks.wig	Fetal_Placenta	fetal_placenta	peaks	Peaks
766	1e-08	7.6809	0.120337	8	15914	38	580611	UW.Fetal_Placenta.ChromatinAccessibility.H-23914.DS17744.hotspot.twopass.fdr0.01.merge.pks.wig	Fetal_Placenta	fetal_placenta	peaks	Peaks
767	0.01	1.93956	-1	907	17509	15507	580611	UW.Fetal_Placenta.ChromatinAccessibility.H-24272.DS19391.hotspot.twopass.fdr0.01.merge.pks.wig	Fetal_Placenta	fetal_placenta	peaks	Peaks
767	0.0001	3.47608	0.0392773	63	17509	601	580611	UW.Fetal_Placenta.ChromatinAccessibility.H-24272.DS19391.hotspot.twopass.fdr0.01.merge.pks.wig	Fetal_Placenta	fetal_placenta	peaks	Peaks
767	1e-05	4.38489	0.296736	16	17509	121	580611	UW.Fetal_Placenta.ChromatinAccessibility.H-24272.DS19391.hotspot.twopass.fdr0.01.merge.pks.wig	Fetal_Placenta	fetal_placenta	peaks	Peaks
767	1e-06	5.25719	0.165563	13	17509	82	580611	UW.Fetal_Placenta.ChromatinAccessibility.H-24272.DS19391.hotspot.twopass.fdr0.01.merge.pks.wig	Fetal_Placenta	fetal_placenta	peaks	Peaks
767	1e-07	6.14087	0.131926	10	17509	54	580611	UW.Fetal_Placenta.ChromatinAccessibility.H-24272.DS19391.hotspot.twopass.fdr0.01.merge.pks.wig	Fetal_Placenta	fetal_placenta	peaks	Peaks
767	1e-08	6.9812	0.14245	8	17509	38	580611	UW.Fetal_Placenta.ChromatinAccessibility.H-24272.DS19391.hotspot.twopass.fdr0.01.merge.pks.wig	Fetal_Placenta	fetal_placenta	peaks	Peaks
768	0.01	1.96151	-1	861	16435	15507	580611	UW.Fetal_Placenta.ChromatinAccessibility.H-24409.DS20346.hotspot.twopass.fdr0.01.merge.pks.wig	Fetal_Placenta	fetal_placenta	peaks	Peaks
768	0.0001	3.76202	0.00588789	64	16435	601	580611	UW.Fetal_Placenta.ChromatinAccessibility.H-24409.DS20346.hotspot.twopass.fdr0.01.merge.pks.wig	Fetal_Placenta	fetal_placenta	peaks	Peaks
768	1e-05	4.67143	0.236967	16	16435	121	580611	UW.Fetal_Placenta.ChromatinAccessibility.H-24409.DS20346.hotspot.twopass.fdr0.01.merge.pks.wig	Fetal_Placenta	fetal_placenta	peaks	Peaks
768	1e-06	4.73908	0.344828	11	16435	82	580611	UW.Fetal_Placenta.ChromatinAccessibility.H-24409.DS20346.hotspot.twopass.fdr0.01.merge.pks.wig	Fetal_Placenta	fetal_placenta	peaks	Peaks
768	1e-07	5.23374	0.331126	8	16435	54	580611	UW.Fetal_Placenta.ChromatinAccessibility.H-24409.DS20346.hotspot.twopass.fdr0.01.merge.pks.wig	Fetal_Placenta	fetal_placenta	peaks	Peaks
768	1e-08	5.57806	0.323625	6	16435	38	580611	UW.Fetal_Placenta.ChromatinAccessibility.H-24409.DS20346.hotspot.twopass.fdr0.01.merge.pks.wig	Fetal_Placenta	fetal_placenta	peaks	Peaks
769	0.01	1.88933	-1	992	19659	15507	580611	UW.Fetal_Renal_Cortex.ChromatinAccessibility.H-23769.DS17307.hotspot.twopass.fdr0.01.merge.pks.wig	Fetal_Renal_Cortex	fetal_renal_cortex	peaks	Peaks
769	0.0001	4.02961	4.9e-05	82	19659	601	580611	UW.Fetal_Renal_Cortex.ChromatinAccessibility.H-23769.DS17307.hotspot.twopass.fdr0.01.merge.pks.wig	Fetal_Renal_Cortex	fetal_renal_cortex	peaks	Peaks
769	1e-05	5.12575	0.0588235	21	19659	121	580611	UW.Fetal_Renal_Cortex.ChromatinAccessibility.H-23769.DS17307.hotspot.twopass.fdr0.01.merge.pks.wig	Fetal_Renal_Cortex	fetal_renal_cortex	peaks	Peaks
769	1e-06	5.04241	0.16	14	19659	82	580611	UW.Fetal_Renal_Cortex.ChromatinAccessibility.H-23769.DS17307.hotspot.twopass.fdr0.01.merge.pks.wig	Fetal_Renal_Cortex	fetal_renal_cortex	peaks	Peaks
769	1e-07	4.37542	0.44843	8	19659	54	580611	UW.Fetal_Renal_Cortex.ChromatinAccessibility.H-23769.DS17307.hotspot.twopass.fdr0.01.merge.pks.wig	Fetal_Renal_Cortex	fetal_renal_cortex	peaks	Peaks
769	1e-08	3.10885	0.826446	4	19659	38	580611	UW.Fetal_Renal_Cortex.ChromatinAccessibility.H-23769.DS17307.hotspot.twopass.fdr0.01.merge.pks.wig	Fetal_Renal_Cortex	fetal_renal_cortex	peaks	Peaks
770	0.01	1.90882	-1	964	18909	15507	580611	UW.Fetal_Renal_Cortex.ChromatinAccessibility.H-23790.DS17387.hotspot.twopass.fdr0.01.merge.pks.wig	Fetal_Renal_Cortex	fetal_renal_cortex	peaks	Peaks
770	0.0001	3.72962	0.000674923	73	18909	601	580611	UW.Fetal_Renal_Cortex.ChromatinAccessibility.H-23790.DS17387.hotspot.twopass.fdr0.01.merge.pks.wig	Fetal_Renal_Cortex	fetal_renal_cortex	peaks	Peaks
770	1e-05	5.32906	0.0214592	21	18909	121	580611	UW.Fetal_Renal_Cortex.ChromatinAccessibility.H-23790.DS17387.hotspot.twopass.fdr0.01.merge.pks.wig	Fetal_Renal_Cortex	fetal_renal_cortex	peaks	Peaks
770	1e-06	5.24241	0.0910747	14	18909	82	580611	UW.Fetal_Renal_Cortex.ChromatinAccessibility.H-23790.DS17387.hotspot.twopass.fdr0.01.merge.pks.wig	Fetal_Renal_Cortex	fetal_renal_cortex	peaks	Peaks
770	1e-07	5.68621	0.117925	10	18909	54	580611	UW.Fetal_Renal_Cortex.ChromatinAccessibility.H-23790.DS17387.hotspot.twopass.fdr0.01.merge.pks.wig	Fetal_Renal_Cortex	fetal_renal_cortex	peaks	Peaks
770	1e-08	4.84824	0.425532	6	18909	38	580611	UW.Fetal_Renal_Cortex.ChromatinAccessibility.H-23790.DS17387.hotspot.twopass.fdr0.01.merge.pks.wig	Fetal_Renal_Cortex	fetal_renal_cortex	peaks	Peaks
771	0.01	1.86169	-1	1101	22143	15507	580611	UW.Fetal_Renal_Cortex.ChromatinAccessibility.H-23833.DS17455.hotspot.twopass.fdr0.01.merge.pks.wig	Fetal_Renal_Cortex	fetal_renal_cortex	peaks	Peaks
771	0.0001	3.9266	2.1e-05	90	22143	601	580611	UW.Fetal_Renal_Cortex.ChromatinAccessibility.H-23833.DS17455.hotspot.twopass.fdr0.01.merge.pks.wig	Fetal_Renal_Cortex	fetal_renal_cortex	peaks	Peaks
771	1e-05	5.41756	0.0141064	25	22143	121	580611	UW.Fetal_Renal_Cortex.ChromatinAccessibility.H-23833.DS17455.hotspot.twopass.fdr0.01.merge.pks.wig	Fetal_Renal_Cortex	fetal_renal_cortex	peaks	Peaks
771	1e-06	6.07559	0.0142939	19	22143	82	580611	UW.Fetal_Renal_Cortex.ChromatinAccessibility.H-23833.DS17455.hotspot.twopass.fdr0.01.merge.pks.wig	Fetal_Renal_Cortex	fetal_renal_cortex	peaks	Peaks
771	1e-07	6.31246	0.0523013	13	22143	54	580611	UW.Fetal_Renal_Cortex.ChromatinAccessibility.H-23833.DS17455.hotspot.twopass.fdr0.01.merge.pks.wig	Fetal_Renal_Cortex	fetal_renal_cortex	peaks	Peaks
771	1e-08	6.90026	0.0713267	10	22143	38	580611	UW.Fetal_Renal_Cortex.ChromatinAccessibility.H-23833.DS17455.hotspot.twopass.fdr0.01.merge.pks.wig	Fetal_Renal_Cortex	fetal_renal_cortex	peaks	Peaks
772	0.01	1.96859	-1	816	15520	15507	580611	UW.Fetal_Renal_Cortex.ChromatinAccessibility.H-23914.DS17756.hotspot.twopass.fdr0.01.merge.pks.wig	Fetal_Renal_Cortex	fetal_renal_cortex	peaks	Peaks
772	0.0001	3.85932	0.00232634	62	15520	601	580611	UW.Fetal_Renal_Cortex.ChromatinAccessibility.H-23914.DS17756.hotspot.twopass.fdr0.01.merge.pks.wig	Fetal_Renal_Cortex	fetal_renal_cortex	peaks	Peaks
772	1e-05	5.25602	0.0633714	17	15520	121	580611	UW.Fetal_Renal_Cortex.ChromatinAccessibility.H-23914.DS17756.hotspot.twopass.fdr0.01.merge.pks.wig	Fetal_Renal_Cortex	fetal_renal_cortex	peaks	Peaks
772	1e-06	5.93093	0.0771605	13	15520	82	580611	UW.Fetal_Renal_Cortex.ChromatinAccessibility.H-23914.DS17756.hotspot.twopass.fdr0.01.merge.pks.wig	Fetal_Renal_Cortex	fetal_renal_cortex	peaks	Peaks
772	1e-07	5.5423	0.214592	8	15520	54	580611	UW.Fetal_Renal_Cortex.ChromatinAccessibility.H-23914.DS17756.hotspot.twopass.fdr0.01.merge.pks.wig	Fetal_Renal_Cortex	fetal_renal_cortex	peaks	Peaks
772	1e-08	5.90692	0.308642	6	15520	38	580611	UW.Fetal_Renal_Cortex.ChromatinAccessibility.H-23914.DS17756.hotspot.twopass.fdr0.01.merge.pks.wig	Fetal_Renal_Cortex	fetal_renal_cortex	peaks	Peaks
773	0.01	1.90402	-1	966	18996	15507	580611	UW.Fetal_Renal_Cortex.ChromatinAccessibility.H-23941.DS17804.hotspot.twopass.fdr0.01.merge.pks.wig	Fetal_Renal_Cortex	fetal_renal_cortex	peaks	Peaks
773	0.0001	3.50912	0.00723798	69	18996	601	580611	UW.Fetal_Renal_Cortex.ChromatinAccessibility.H-23941.DS17804.hotspot.twopass.fdr0.01.merge.pks.wig	Fetal_Renal_Cortex	fetal_renal_cortex	peaks	Peaks
773	1e-05	4.79945	0.10395	19	18996	121	580611	UW.Fetal_Renal_Cortex.ChromatinAccessibility.H-23941.DS17804.hotspot.twopass.fdr0.01.merge.pks.wig	Fetal_Renal_Cortex	fetal_renal_cortex	peaks	Peaks
773	1e-06	5.2184	0.102459	14	18996	82	580611	UW.Fetal_Renal_Cortex.ChromatinAccessibility.H-23941.DS17804.hotspot.twopass.fdr0.01.merge.pks.wig	Fetal_Renal_Cortex	fetal_renal_cortex	peaks	Peaks
773	1e-07	5.66017	0.151286	10	18996	54	580611	UW.Fetal_Renal_Cortex.ChromatinAccessibility.H-23941.DS17804.hotspot.twopass.fdr0.01.merge.pks.wig	Fetal_Renal_Cortex	fetal_renal_cortex	peaks	Peaks
773	1e-08	4.82604	0.421941	6	18996	38	580611	UW.Fetal_Renal_Cortex.ChromatinAccessibility.H-23941.DS17804.hotspot.twopass.fdr0.01.merge.pks.wig	Fetal_Renal_Cortex	fetal_renal_cortex	peaks	Peaks
774	0.01	1.92152	-1	898	17498	15507	580611	UW.Fetal_Renal_Cortex.ChromatinAccessibility.H-24078.DS18428.hotspot.twopass.fdr0.01.merge.pks.wig	Fetal_Renal_Cortex	fetal_renal_cortex	peaks	Peaks
774	0.0001	4.03037	0.00013016	73	17498	601	580611	UW.Fetal_Renal_Cortex.ChromatinAccessibility.H-24078.DS18428.hotspot.twopass.fdr0.01.merge.pks.wig	Fetal_Renal_Cortex	fetal_renal_cortex	peaks	Peaks
774	1e-05	5.75878	0.013245	21	17498	121	580611	UW.Fetal_Renal_Cortex.ChromatinAccessibility.H-24078.DS18428.hotspot.twopass.fdr0.01.merge.pks.wig	Fetal_Renal_Cortex	fetal_renal_cortex	peaks	Peaks
774	1e-06	6.0698	0.0311042	15	17498	82	580611	UW.Fetal_Renal_Cortex.ChromatinAccessibility.H-24078.DS18428.hotspot.twopass.fdr0.01.merge.pks.wig	Fetal_Renal_Cortex	fetal_renal_cortex	peaks	Peaks
774	1e-07	5.53026	0.182815	9	17498	54	580611	UW.Fetal_Renal_Cortex.ChromatinAccessibility.H-24078.DS18428.hotspot.twopass.fdr0.01.merge.pks.wig	Fetal_Renal_Cortex	fetal_renal_cortex	peaks	Peaks
774	1e-08	6.98559	0.115075	8	17498	38	580611	UW.Fetal_Renal_Cortex.ChromatinAccessibility.H-24078.DS18428.hotspot.twopass.fdr0.01.merge.pks.wig	Fetal_Renal_Cortex	fetal_renal_cortex	peaks	Peaks
775	0.01	1.87359	-1	876	17506	15507	580611	UW.Fetal_Renal_Cortex.ChromatinAccessibility.H-24259.DS19388.hotspot.twopass.fdr0.01.merge.pks.wig	Fetal_Renal_Cortex	fetal_renal_cortex	peaks	Peaks
775	0.0001	3.86298	0.000507841	70	17506	601	580611	UW.Fetal_Renal_Cortex.ChromatinAccessibility.H-24259.DS19388.hotspot.twopass.fdr0.01.merge.pks.wig	Fetal_Renal_Cortex	fetal_renal_cortex	peaks	Peaks
775	1e-05	6.03025	0.00520996	22	17506	121	580611	UW.Fetal_Renal_Cortex.ChromatinAccessibility.H-24259.DS19388.hotspot.twopass.fdr0.01.merge.pks.wig	Fetal_Renal_Cortex	fetal_renal_cortex	peaks	Peaks
775	1e-06	6.87596	0.00446867	17	17506	82	580611	UW.Fetal_Renal_Cortex.ChromatinAccessibility.H-24259.DS19388.hotspot.twopass.fdr0.01.merge.pks.wig	Fetal_Renal_Cortex	fetal_renal_cortex	peaks	Peaks
775	1e-07	6.75612	0.0351	11	17506	54	580611	UW.Fetal_Renal_Cortex.ChromatinAccessibility.H-24259.DS19388.hotspot.twopass.fdr0.01.merge.pks.wig	Fetal_Renal_Cortex	fetal_renal_cortex	peaks	Peaks
775	1e-08	6.9824	0.0740741	8	17506	38	580611	UW.Fetal_Renal_Cortex.ChromatinAccessibility.H-24259.DS19388.hotspot.twopass.fdr0.01.merge.pks.wig	Fetal_Renal_Cortex	fetal_renal_cortex	peaks	Peaks
776	0.01	1.87922	-1	1055	21020	15507	580611	UW.Fetal_Renal_Cortex.ChromatinAccessibility.H-24493.DS20568.hotspot.twopass.fdr0.01.merge.pks.wig	Fetal_Renal_Cortex	fetal_renal_cortex	peaks	Peaks
776	0.0001	3.63082	0.0014259	79	21020	601	580611	UW.Fetal_Renal_Cortex.ChromatinAccessibility.H-24493.DS20568.hotspot.twopass.fdr0.01.merge.pks.wig	Fetal_Renal_Cortex	fetal_renal_cortex	peaks	Peaks
776	1e-05	4.79387	0.068306	21	21020	121	580611	UW.Fetal_Renal_Cortex.ChromatinAccessibility.H-24493.DS20568.hotspot.twopass.fdr0.01.merge.pks.wig	Fetal_Renal_Cortex	fetal_renal_cortex	peaks	Peaks
776	1e-06	5.05277	0.131062	15	21020	82	580611	UW.Fetal_Renal_Cortex.ChromatinAccessibility.H-24493.DS20568.hotspot.twopass.fdr0.01.merge.pks.wig	Fetal_Renal_Cortex	fetal_renal_cortex	peaks	Peaks
776	1e-07	4.60364	0.364964	9	21020	54	580611	UW.Fetal_Renal_Cortex.ChromatinAccessibility.H-24493.DS20568.hotspot.twopass.fdr0.01.merge.pks.wig	Fetal_Renal_Cortex	fetal_renal_cortex	peaks	Peaks
776	1e-08	4.36134	0.636943	6	21020	38	580611	UW.Fetal_Renal_Cortex.ChromatinAccessibility.H-24493.DS20568.hotspot.twopass.fdr0.01.merge.pks.wig	Fetal_Renal_Cortex	fetal_renal_cortex	peaks	Peaks
777	0.01	1.84294	-1	964	19585	15507	580611	UW.Fetal_Renal_Cortex_Left.ChromatinAccessibility.H-23871.DS17550.hotspot.twopass.fdr0.01.merge.pks.wig	Fetal_Renal_Cortex_Left	fetal_renal_cortex	peaks	Peaks
777	0.0001	3.89686	0.000155977	79	19585	601	580611	UW.Fetal_Renal_Cortex_Left.ChromatinAccessibility.H-23871.DS17550.hotspot.twopass.fdr0.01.merge.pks.wig	Fetal_Renal_Cortex_Left	fetal_renal_cortex	peaks	Peaks
777	1e-05	5.88014	0.00619272	24	19585	121	580611	UW.Fetal_Renal_Cortex_Left.ChromatinAccessibility.H-23871.DS17550.hotspot.twopass.fdr0.01.merge.pks.wig	Fetal_Renal_Cortex_Left	fetal_renal_cortex	peaks	Peaks
777	1e-06	6.50759	0.00813405	18	19585	82	580611	UW.Fetal_Renal_Cortex_Left.ChromatinAccessibility.H-23871.DS17550.hotspot.twopass.fdr0.01.merge.pks.wig	Fetal_Renal_Cortex_Left	fetal_renal_cortex	peaks	Peaks
777	1e-07	6.03894	0.118765	11	19585	54	580611	UW.Fetal_Renal_Cortex_Left.ChromatinAccessibility.H-23871.DS17550.hotspot.twopass.fdr0.01.merge.pks.wig	Fetal_Renal_Cortex_Left	fetal_renal_cortex	peaks	Peaks
777	1e-08	6.2412	0.175747	8	19585	38	580611	UW.Fetal_Renal_Cortex_Left.ChromatinAccessibility.H-23871.DS17550.hotspot.twopass.fdr0.01.merge.pks.wig	Fetal_Renal_Cortex_Left	fetal_renal_cortex	peaks	Peaks
778	0.01	1.9237	-1	999	19444	15507	580611	UW.Fetal_Renal_Cortex_Left.ChromatinAccessibility.H-24111.DS18542.hotspot.twopass.fdr0.01.merge.pks.wig	Fetal_Renal_Cortex_Left	fetal_renal_cortex	peaks	Peaks
778	0.0001	4.07417	2.4e-05	82	19444	601	580611	UW.Fetal_Renal_Cortex_Left.ChromatinAccessibility.H-24111.DS18542.hotspot.twopass.fdr0.01.merge.pks.wig	Fetal_Renal_Cortex_Left	fetal_renal_cortex	peaks	Peaks
778	1e-05	6.41634	0.00128512	26	19444	121	580611	UW.Fetal_Renal_Cortex_Left.ChromatinAccessibility.H-24111.DS18542.hotspot.twopass.fdr0.01.merge.pks.wig	Fetal_Renal_Cortex_Left	fetal_renal_cortex	peaks	Peaks
778	1e-06	6.55478	0.00777786	18	19444	82	580611	UW.Fetal_Renal_Cortex_Left.ChromatinAccessibility.H-24111.DS18542.hotspot.twopass.fdr0.01.merge.pks.wig	Fetal_Renal_Cortex_Left	fetal_renal_cortex	peaks	Peaks
778	1e-07	6.08273	0.0932836	11	19444	54	580611	UW.Fetal_Renal_Cortex_Left.ChromatinAccessibility.H-24111.DS18542.hotspot.twopass.fdr0.01.merge.pks.wig	Fetal_Renal_Cortex_Left	fetal_renal_cortex	peaks	Peaks
778	1e-08	6.28646	0.186916	8	19444	38	580611	UW.Fetal_Renal_Cortex_Left.ChromatinAccessibility.H-24111.DS18542.hotspot.twopass.fdr0.01.merge.pks.wig	Fetal_Renal_Cortex_Left	fetal_renal_cortex	peaks	Peaks
779	0.01	2.00013	-1	810	15163	15507	580611	UW.Fetal_Renal_Cortex_Left.ChromatinAccessibility.H-24169.DS18931.hotspot.twopass.fdr0.01.merge.pks.wig	Fetal_Renal_Cortex_Left	fetal_renal_cortex	peaks	Peaks
779	0.0001	4.20503	0.000154225	66	15163	601	580611	UW.Fetal_Renal_Cortex_Left.ChromatinAccessibility.H-24169.DS18931.hotspot.twopass.fdr0.01.merge.pks.wig	Fetal_Renal_Cortex_Left	fetal_renal_cortex	peaks	Peaks
779	1e-05	6.32914	0.0080141	20	15163	121	580611	UW.Fetal_Renal_Cortex_Left.ChromatinAccessibility.H-24169.DS18931.hotspot.twopass.fdr0.01.merge.pks.wig	Fetal_Renal_Cortex_Left	fetal_renal_cortex	peaks	Peaks
779	1e-06	7.00451	0.00767106	15	15163	82	580611	UW.Fetal_Renal_Cortex_Left.ChromatinAccessibility.H-24169.DS18931.hotspot.twopass.fdr0.01.merge.pks.wig	Fetal_Renal_Cortex_Left	fetal_renal_cortex	peaks	Peaks
779	1e-07	7.09098	0.0514668	10	15163	54	580611	UW.Fetal_Renal_Cortex_Left.ChromatinAccessibility.H-24169.DS18931.hotspot.twopass.fdr0.01.merge.pks.wig	Fetal_Renal_Cortex_Left	fetal_renal_cortex	peaks	Peaks
779	1e-08	6.04599	0.228833	6	15163	38	580611	UW.Fetal_Renal_Cortex_Left.ChromatinAccessibility.H-24169.DS18931.hotspot.twopass.fdr0.01.merge.pks.wig	Fetal_Renal_Cortex_Left	fetal_renal_cortex	peaks	Peaks
780	0.01	1.87072	-1	1088	21776	15507	580611	UW.Fetal_Renal_Cortex_Left.ChromatinAccessibility.H-24232.DS19257.hotspot.twopass.fdr0.01.merge.pks.wig	Fetal_Renal_Cortex_Left	fetal_renal_cortex	peaks	Peaks
780	0.0001	3.99278	2e-05	90	21776	601	580611	UW.Fetal_Renal_Cortex_Left.ChromatinAccessibility.H-24232.DS19257.hotspot.twopass.fdr0.01.merge.pks.wig	Fetal_Renal_Cortex_Left	fetal_renal_cortex	peaks	Peaks
780	1e-05	5.72922	0.00615006	26	21776	121	580611	UW.Fetal_Renal_Cortex_Left.ChromatinAccessibility.H-24232.DS19257.hotspot.twopass.fdr0.01.merge.pks.wig	Fetal_Renal_Cortex_Left	fetal_renal_cortex	peaks	Peaks
780	1e-06	6.50314	0.00513189	20	21776	82	580611	UW.Fetal_Renal_Cortex_Left.ChromatinAccessibility.H-24232.DS19257.hotspot.twopass.fdr0.01.merge.pks.wig	Fetal_Renal_Cortex_Left	fetal_renal_cortex	peaks	Peaks
780	1e-07	6.41884	0.0485909	13	21776	54	580611	UW.Fetal_Renal_Cortex_Left.ChromatinAccessibility.H-24232.DS19257.hotspot.twopass.fdr0.01.merge.pks.wig	Fetal_Renal_Cortex_Left	fetal_renal_cortex	peaks	Peaks
780	1e-08	7.01655	0.0713776	10	21776	38	580611	UW.Fetal_Renal_Cortex_Left.ChromatinAccessibility.H-24232.DS19257.hotspot.twopass.fdr0.01.merge.pks.wig	Fetal_Renal_Cortex_Left	fetal_renal_cortex	peaks	Peaks
781	0.01	1.91567	-1	943	18431	15507	580611	UW.Fetal_Renal_Cortex_Right.ChromatinAccessibility.H-23871.DS17545.hotspot.twopass.fdr0.01.merge.pks.wig	Fetal_Renal_Cortex_Right	fetal_renal_cortex	peaks	Peaks
781	0.0001	4.40292	1e-06	84	18431	601	580611	UW.Fetal_Renal_Cortex_Right.ChromatinAccessibility.H-23871.DS17545.hotspot.twopass.fdr0.01.merge.pks.wig	Fetal_Renal_Cortex_Right	fetal_renal_cortex	peaks	Peaks
781	1e-05	6.24831	0.00405088	24	18431	121	580611	UW.Fetal_Renal_Cortex_Right.ChromatinAccessibility.H-23871.DS17545.hotspot.twopass.fdr0.01.merge.pks.wig	Fetal_Renal_Cortex_Right	fetal_renal_cortex	peaks	Peaks
781	1e-06	7.29921	0.00187589	19	18431	82	580611	UW.Fetal_Renal_Cortex_Right.ChromatinAccessibility.H-23871.DS17545.hotspot.twopass.fdr0.01.merge.pks.wig	Fetal_Renal_Cortex_Right	fetal_renal_cortex	peaks	Peaks
781	1e-07	7.58378	0.0133923	13	18431	54	580611	UW.Fetal_Renal_Cortex_Right.ChromatinAccessibility.H-23871.DS17545.hotspot.twopass.fdr0.01.merge.pks.wig	Fetal_Renal_Cortex_Right	fetal_renal_cortex	peaks	Peaks
781	1e-08	6.63197	0.179211	8	18431	38	580611	UW.Fetal_Renal_Cortex_Right.ChromatinAccessibility.H-23871.DS17545.hotspot.twopass.fdr0.01.merge.pks.wig	Fetal_Renal_Cortex_Right	fetal_renal_cortex	peaks	Peaks
782	0.01	1.92761	-1	868	16860	15507	580611	UW.Fetal_Renal_Cortex_Right.ChromatinAccessibility.H-24169.DS18928.hotspot.twopass.fdr0.01.merge.pks.wig	Fetal_Renal_Cortex_Right	fetal_renal_cortex	peaks	Peaks
782	0.0001	4.18289	5.5e-05	73	16860	601	580611	UW.Fetal_Renal_Cortex_Right.ChromatinAccessibility.H-24169.DS18928.hotspot.twopass.fdr0.01.merge.pks.wig	Fetal_Renal_Cortex_Right	fetal_renal_cortex	peaks	Peaks
782	1e-05	4.55368	0.185529	16	16860	121	580611	UW.Fetal_Renal_Cortex_Right.ChromatinAccessibility.H-24169.DS18928.hotspot.twopass.fdr0.01.merge.pks.wig	Fetal_Renal_Cortex_Right	fetal_renal_cortex	peaks	Peaks
782	1e-06	5.03959	0.167224	12	16860	82	580611	UW.Fetal_Renal_Cortex_Right.ChromatinAccessibility.H-24169.DS18928.hotspot.twopass.fdr0.01.merge.pks.wig	Fetal_Renal_Cortex_Right	fetal_renal_cortex	peaks	Peaks
782	1e-07	5.73953	0.182149	9	16860	54	580611	UW.Fetal_Renal_Cortex_Right.ChromatinAccessibility.H-24169.DS18928.hotspot.twopass.fdr0.01.merge.pks.wig	Fetal_Renal_Cortex_Right	fetal_renal_cortex	peaks	Peaks
782	1e-08	6.34369	0.204082	7	16860	38	580611	UW.Fetal_Renal_Cortex_Right.ChromatinAccessibility.H-24169.DS18928.hotspot.twopass.fdr0.01.merge.pks.wig	Fetal_Renal_Cortex_Right	fetal_renal_cortex	peaks	Peaks
783	0.01	1.89756	-1	1006	19850	15507	580611	UW.Fetal_Renal_Cortex_Right.ChromatinAccessibility.H-24232.DS19254.hotspot.twopass.fdr0.01.merge.pks.wig	Fetal_Renal_Cortex_Right	fetal_renal_cortex	peaks	Peaks
783	0.0001	3.74749	0.00050014	77	19850	601	580611	UW.Fetal_Renal_Cortex_Right.ChromatinAccessibility.H-24232.DS19254.hotspot.twopass.fdr0.01.merge.pks.wig	Fetal_Renal_Cortex_Right	fetal_renal_cortex	peaks	Peaks
783	1e-05	6.28511	0.00146024	26	19850	121	580611	UW.Fetal_Renal_Cortex_Right.ChromatinAccessibility.H-24232.DS19254.hotspot.twopass.fdr0.01.merge.pks.wig	Fetal_Renal_Cortex_Right	fetal_renal_cortex	peaks	Peaks
783	1e-06	6.06401	0.0215936	17	19850	82	580611	UW.Fetal_Renal_Cortex_Right.ChromatinAccessibility.H-24232.DS19254.hotspot.twopass.fdr0.01.merge.pks.wig	Fetal_Renal_Cortex_Right	fetal_renal_cortex	peaks	Peaks
783	1e-07	5.95832	0.10395	11	19850	54	580611	UW.Fetal_Renal_Cortex_Right.ChromatinAccessibility.H-24232.DS19254.hotspot.twopass.fdr0.01.merge.pks.wig	Fetal_Renal_Cortex_Right	fetal_renal_cortex	peaks	Peaks
783	1e-08	4.61841	0.555556	6	19850	38	580611	UW.Fetal_Renal_Cortex_Right.ChromatinAccessibility.H-24232.DS19254.hotspot.twopass.fdr0.01.merge.pks.wig	Fetal_Renal_Cortex_Right	fetal_renal_cortex	peaks	Peaks
784	0.01	1.88131	-1	1010	20101	15507	580611	UW.Fetal_Renal_Pelvis.ChromatinAccessibility.H-23790.DS17381.hotspot.twopass.fdr0.01.merge.pks.wig	Fetal_Renal_Pelvis	fetal_renal_pelvis	peaks	Peaks
784	0.0001	4.03713	1.7e-05	84	20101	601	580611	UW.Fetal_Renal_Pelvis.ChromatinAccessibility.H-23790.DS17381.hotspot.twopass.fdr0.01.merge.pks.wig	Fetal_Renal_Pelvis	fetal_renal_pelvis	peaks	Peaks
784	1e-05	6.44534	0.000625473	27	20101	121	580611	UW.Fetal_Renal_Pelvis.ChromatinAccessibility.H-23790.DS17381.hotspot.twopass.fdr0.01.merge.pks.wig	Fetal_Renal_Pelvis	fetal_renal_pelvis	peaks	Peaks
784	1e-06	5.63604	0.0376506	16	20101	82	580611	UW.Fetal_Renal_Pelvis.ChromatinAccessibility.H-23790.DS17381.hotspot.twopass.fdr0.01.merge.pks.wig	Fetal_Renal_Pelvis	fetal_renal_pelvis	peaks	Peaks
784	1e-07	5.88392	0.0913242	11	20101	54	580611	UW.Fetal_Renal_Pelvis.ChromatinAccessibility.H-23790.DS17381.hotspot.twopass.fdr0.01.merge.pks.wig	Fetal_Renal_Pelvis	fetal_renal_pelvis	peaks	Peaks
784	1e-08	6.08099	0.181159	8	20101	38	580611	UW.Fetal_Renal_Pelvis.ChromatinAccessibility.H-23790.DS17381.hotspot.twopass.fdr0.01.merge.pks.wig	Fetal_Renal_Pelvis	fetal_renal_pelvis	peaks	Peaks
785	0.01	1.93362	-1	946	18318	15507	580611	UW.Fetal_Renal_Pelvis.ChromatinAccessibility.H-23833.DS17451.hotspot.twopass.fdr0.01.merge.pks.wig	Fetal_Renal_Pelvis	fetal_renal_pelvis	peaks	Peaks
785	0.0001	4.21913	1.4e-05	80	18318	601	580611	UW.Fetal_Renal_Pelvis.ChromatinAccessibility.H-23833.DS17451.hotspot.twopass.fdr0.01.merge.pks.wig	Fetal_Renal_Pelvis	fetal_renal_pelvis	peaks	Peaks
785	1e-05	5.23904	0.0422476	20	18318	121	580611	UW.Fetal_Renal_Pelvis.ChromatinAccessibility.H-23833.DS17451.hotspot.twopass.fdr0.01.merge.pks.wig	Fetal_Renal_Pelvis	fetal_renal_pelvis	peaks	Peaks
785	1e-06	5.79809	0.0458295	15	18318	82	580611	UW.Fetal_Renal_Pelvis.ChromatinAccessibility.H-23833.DS17451.hotspot.twopass.fdr0.01.merge.pks.wig	Fetal_Renal_Pelvis	fetal_renal_pelvis	peaks	Peaks
785	1e-07	5.2827	0.278552	9	18318	54	580611	UW.Fetal_Renal_Pelvis.ChromatinAccessibility.H-23833.DS17451.hotspot.twopass.fdr0.01.merge.pks.wig	Fetal_Renal_Pelvis	fetal_renal_pelvis	peaks	Peaks
785	1e-08	4.17055	0.625	5	18318	38	580611	UW.Fetal_Renal_Pelvis.ChromatinAccessibility.H-23833.DS17451.hotspot.twopass.fdr0.01.merge.pks.wig	Fetal_Renal_Pelvis	fetal_renal_pelvis	peaks	Peaks
786	0.01	1.91544	-1	970	18961	15507	580611	UW.Fetal_Renal_Pelvis.ChromatinAccessibility.H-23914.DS17760.hotspot.twopass.fdr0.01.merge.pks.wig	Fetal_Renal_Pelvis	fetal_renal_pelvis	peaks	Peaks
786	0.0001	3.97415	9.4e-05	78	18961	601	580611	UW.Fetal_Renal_Pelvis.ChromatinAccessibility.H-23914.DS17760.hotspot.twopass.fdr0.01.merge.pks.wig	Fetal_Renal_Pelvis	fetal_renal_pelvis	peaks	Peaks
786	1e-05	6.32672	0.00120885	25	18961	121	580611	UW.Fetal_Renal_Pelvis.ChromatinAccessibility.H-23914.DS17760.hotspot.twopass.fdr0.01.merge.pks.wig	Fetal_Renal_Pelvis	fetal_renal_pelvis	peaks	Peaks
786	1e-06	7.09519	0.00158972	19	18961	82	580611	UW.Fetal_Renal_Pelvis.ChromatinAccessibility.H-23914.DS17760.hotspot.twopass.fdr0.01.merge.pks.wig	Fetal_Renal_Pelvis	fetal_renal_pelvis	peaks	Peaks
786	1e-07	7.3718	0.0152625	13	18961	54	580611	UW.Fetal_Renal_Pelvis.ChromatinAccessibility.H-23914.DS17760.hotspot.twopass.fdr0.01.merge.pks.wig	Fetal_Renal_Pelvis	fetal_renal_pelvis	peaks	Peaks
786	1e-08	6.4466	0.125156	8	18961	38	580611	UW.Fetal_Renal_Pelvis.ChromatinAccessibility.H-23914.DS17760.hotspot.twopass.fdr0.01.merge.pks.wig	Fetal_Renal_Pelvis	fetal_renal_pelvis	peaks	Peaks
787	0.01	1.99009	-1	592	11138	15507	580611	UW.Fetal_Renal_Pelvis.ChromatinAccessibility.H-24005.DS18088.hotspot.twopass.fdr0.01.merge.pks.wig	Fetal_Renal_Pelvis	fetal_renal_pelvis	peaks	Peaks
787	0.0001	4.59705	9e-05	53	11138	601	580611	UW.Fetal_Renal_Pelvis.ChromatinAccessibility.H-24005.DS18088.hotspot.twopass.fdr0.01.merge.pks.wig	Fetal_Renal_Pelvis	fetal_renal_pelvis	peaks	Peaks
787	1e-05	5.60062	0.066313	13	11138	121	580611	UW.Fetal_Renal_Pelvis.ChromatinAccessibility.H-24005.DS18088.hotspot.twopass.fdr0.01.merge.pks.wig	Fetal_Renal_Pelvis	fetal_renal_pelvis	peaks	Peaks
787	1e-06	6.99289	0.024728	11	11138	82	580611	UW.Fetal_Renal_Pelvis.ChromatinAccessibility.H-24005.DS18088.hotspot.twopass.fdr0.01.merge.pks.wig	Fetal_Renal_Pelvis	fetal_renal_pelvis	peaks	Peaks
787	1e-07	7.72279	0.0407498	8	11138	54	580611	UW.Fetal_Renal_Pelvis.ChromatinAccessibility.H-24005.DS18088.hotspot.twopass.fdr0.01.merge.pks.wig	Fetal_Renal_Pelvis	fetal_renal_pelvis	peaks	Peaks
787	1e-08	9.60268	0.0262398	7	11138	38	580611	UW.Fetal_Renal_Pelvis.ChromatinAccessibility.H-24005.DS18088.hotspot.twopass.fdr0.01.merge.pks.wig	Fetal_Renal_Pelvis	fetal_renal_pelvis	peaks	Peaks
788	0.01	1.92664	-1	823	15994	15507	580611	UW.Fetal_Renal_Pelvis.ChromatinAccessibility.H-24078.DS18431.hotspot.twopass.fdr0.01.merge.pks.wig	Fetal_Renal_Pelvis	fetal_renal_pelvis	peaks	Peaks
788	0.0001	4.10736	0.000109068	68	15994	601	580611	UW.Fetal_Renal_Pelvis.ChromatinAccessibility.H-24078.DS18431.hotspot.twopass.fdr0.01.merge.pks.wig	Fetal_Renal_Pelvis	fetal_renal_pelvis	peaks	Peaks
788	1e-05	7.20036	0.000317306	24	15994	121	580611	UW.Fetal_Renal_Pelvis.ChromatinAccessibility.H-24078.DS18431.hotspot.twopass.fdr0.01.merge.pks.wig	Fetal_Renal_Pelvis	fetal_renal_pelvis	peaks	Peaks
788	1e-06	7.52598	0.00220951	17	15994	82	580611	UW.Fetal_Renal_Pelvis.ChromatinAccessibility.H-24078.DS18431.hotspot.twopass.fdr0.01.merge.pks.wig	Fetal_Renal_Pelvis	fetal_renal_pelvis	peaks	Peaks
788	1e-07	7.39481	0.0248694	11	15994	54	580611	UW.Fetal_Renal_Pelvis.ChromatinAccessibility.H-24078.DS18431.hotspot.twopass.fdr0.01.merge.pks.wig	Fetal_Renal_Pelvis	fetal_renal_pelvis	peaks	Peaks
788	1e-08	7.64248	0.0672043	8	15994	38	580611	UW.Fetal_Renal_Pelvis.ChromatinAccessibility.H-24078.DS18431.hotspot.twopass.fdr0.01.merge.pks.wig	Fetal_Renal_Pelvis	fetal_renal_pelvis	peaks	Peaks
789	0.01	1.96375	-1	977	18628	15507	580611	UW.Fetal_Renal_Pelvis.ChromatinAccessibility.H-24259.DS19386.hotspot.twopass.fdr0.01.merge.pks.wig	Fetal_Renal_Pelvis	fetal_renal_pelvis	peaks	Peaks
789	0.0001	3.94147	0.000248393	76	18628	601	580611	UW.Fetal_Renal_Pelvis.ChromatinAccessibility.H-24259.DS19386.hotspot.twopass.fdr0.01.merge.pks.wig	Fetal_Renal_Pelvis	fetal_renal_pelvis	peaks	Peaks
789	1e-05	6.18223	0.00392603	24	18628	121	580611	UW.Fetal_Renal_Pelvis.ChromatinAccessibility.H-24259.DS19386.hotspot.twopass.fdr0.01.merge.pks.wig	Fetal_Renal_Pelvis	fetal_renal_pelvis	peaks	Peaks
789	1e-06	7.60213	0.000910622	20	18628	82	580611	UW.Fetal_Renal_Pelvis.ChromatinAccessibility.H-24259.DS19386.hotspot.twopass.fdr0.01.merge.pks.wig	Fetal_Renal_Pelvis	fetal_renal_pelvis	peaks	Peaks
789	1e-07	7.50358	0.0139801	13	18628	54	580611	UW.Fetal_Renal_Pelvis.ChromatinAccessibility.H-24259.DS19386.hotspot.twopass.fdr0.01.merge.pks.wig	Fetal_Renal_Pelvis	fetal_renal_pelvis	peaks	Peaks
789	1e-08	6.56184	0.16	8	18628	38	580611	UW.Fetal_Renal_Pelvis.ChromatinAccessibility.H-24259.DS19386.hotspot.twopass.fdr0.01.merge.pks.wig	Fetal_Renal_Pelvis	fetal_renal_pelvis	peaks	Peaks
790	0.01	1.79659	-1	1097	22862	15507	580611	UW.Fetal_Renal_Pelvis.ChromatinAccessibility.H-24477.DS20448.hotspot.twopass.fdr0.01.merge.pks.wig	Fetal_Renal_Pelvis	fetal_renal_pelvis	peaks	Peaks
790	0.0001	3.4228	0.00386832	81	22862	601	580611	UW.Fetal_Renal_Pelvis.ChromatinAccessibility.H-24477.DS20448.hotspot.twopass.fdr0.01.merge.pks.wig	Fetal_Renal_Pelvis	fetal_renal_pelvis	peaks	Peaks
790	1e-05	4.61752	0.0864304	22	22862	121	580611	UW.Fetal_Renal_Pelvis.ChromatinAccessibility.H-24477.DS20448.hotspot.twopass.fdr0.01.merge.pks.wig	Fetal_Renal_Pelvis	fetal_renal_pelvis	peaks	Peaks
790	1e-06	4.95538	0.127551	16	22862	82	580611	UW.Fetal_Renal_Pelvis.ChromatinAccessibility.H-24477.DS20448.hotspot.twopass.fdr0.01.merge.pks.wig	Fetal_Renal_Pelvis	fetal_renal_pelvis	peaks	Peaks
790	1e-07	5.17333	0.186916	11	22862	54	580611	UW.Fetal_Renal_Pelvis.ChromatinAccessibility.H-24477.DS20448.hotspot.twopass.fdr0.01.merge.pks.wig	Fetal_Renal_Pelvis	fetal_renal_pelvis	peaks	Peaks
790	1e-08	6.01492	0.148148	9	22862	38	580611	UW.Fetal_Renal_Pelvis.ChromatinAccessibility.H-24477.DS20448.hotspot.twopass.fdr0.01.merge.pks.wig	Fetal_Renal_Pelvis	fetal_renal_pelvis	peaks	Peaks
791	0.01	1.91968	-1	944	18412	15507	580611	UW.Fetal_Renal_Pelvis_Left.ChromatinAccessibility.H-23871.DS17553.hotspot.twopass.fdr0.01.merge.pks.wig	Fetal_Renal_Pelvis_Left	fetal_renal_pelvis	peaks	Peaks
791	0.0001	4.30253	3e-06	82	18412	601	580611	UW.Fetal_Renal_Pelvis_Left.ChromatinAccessibility.H-23871.DS17553.hotspot.twopass.fdr0.01.merge.pks.wig	Fetal_Renal_Pelvis_Left	fetal_renal_pelvis	peaks	Peaks
791	1e-05	5.73352	0.0132031	22	18412	121	580611	UW.Fetal_Renal_Pelvis_Left.ChromatinAccessibility.H-23871.DS17553.hotspot.twopass.fdr0.01.merge.pks.wig	Fetal_Renal_Pelvis_Left	fetal_renal_pelvis	peaks	Peaks
791	1e-06	6.15305	0.0196967	16	18412	82	580611	UW.Fetal_Renal_Pelvis_Left.ChromatinAccessibility.H-23871.DS17553.hotspot.twopass.fdr0.01.merge.pks.wig	Fetal_Renal_Pelvis_Left	fetal_renal_pelvis	peaks	Peaks
791	1e-07	6.42367	0.0806452	11	18412	54	580611	UW.Fetal_Renal_Pelvis_Left.ChromatinAccessibility.H-23871.DS17553.hotspot.twopass.fdr0.01.merge.pks.wig	Fetal_Renal_Pelvis_Left	fetal_renal_pelvis	peaks	Peaks
791	1e-08	5.80896	0.257732	7	18412	38	580611	UW.Fetal_Renal_Pelvis_Left.ChromatinAccessibility.H-23871.DS17553.hotspot.twopass.fdr0.01.merge.pks.wig	Fetal_Renal_Pelvis_Left	fetal_renal_pelvis	peaks	Peaks
792	0.01	1.95547	-1	876	16773	15507	580611	UW.Fetal_Renal_Pelvis_Left.ChromatinAccessibility.H-24111.DS18666.hotspot.twopass.fdr0.01.merge.pks.wig	Fetal_Renal_Pelvis_Left	fetal_renal_pelvis	peaks	Peaks
792	0.0001	3.9166	0.00061367	68	16773	601	580611	UW.Fetal_Renal_Pelvis_Left.ChromatinAccessibility.H-24111.DS18666.hotspot.twopass.fdr0.01.merge.pks.wig	Fetal_Renal_Pelvis_Left	fetal_renal_pelvis	peaks	Peaks
792	1e-05	5.14946	0.0628931	18	16773	121	580611	UW.Fetal_Renal_Pelvis_Left.ChromatinAccessibility.H-24111.DS18666.hotspot.twopass.fdr0.01.merge.pks.wig	Fetal_Renal_Pelvis_Left	fetal_renal_pelvis	peaks	Peaks
792	1e-06	5.48787	0.0894454	13	16773	82	580611	UW.Fetal_Renal_Pelvis_Left.ChromatinAccessibility.H-24111.DS18666.hotspot.twopass.fdr0.01.merge.pks.wig	Fetal_Renal_Pelvis_Left	fetal_renal_pelvis	peaks	Peaks
792	1e-07	5.7693	0.18797	9	16773	54	580611	UW.Fetal_Renal_Pelvis_Left.ChromatinAccessibility.H-24111.DS18666.hotspot.twopass.fdr0.01.merge.pks.wig	Fetal_Renal_Pelvis_Left	fetal_renal_pelvis	peaks	Peaks
792	1e-08	4.55471	0.52356	5	16773	38	580611	UW.Fetal_Renal_Pelvis_Left.ChromatinAccessibility.H-24111.DS18666.hotspot.twopass.fdr0.01.merge.pks.wig	Fetal_Renal_Pelvis_Left	fetal_renal_pelvis	peaks	Peaks
793	0.01	2.0103	-1	864	16092	15507	580611	UW.Fetal_Renal_Pelvis_Left.ChromatinAccessibility.H-24169.DS18964.hotspot.twopass.fdr0.01.merge.pks.wig	Fetal_Renal_Pelvis_Left	fetal_renal_pelvis	peaks	Peaks
793	0.0001	4.14238	7.3e-05	69	16092	601	580611	UW.Fetal_Renal_Pelvis_Left.ChromatinAccessibility.H-24169.DS18964.hotspot.twopass.fdr0.01.merge.pks.wig	Fetal_Renal_Pelvis_Left	fetal_renal_pelvis	peaks	Peaks
793	1e-05	6.85832	0.000765357	23	16092	121	580611	UW.Fetal_Renal_Pelvis_Left.ChromatinAccessibility.H-24169.DS18964.hotspot.twopass.fdr0.01.merge.pks.wig	Fetal_Renal_Pelvis_Left	fetal_renal_pelvis	peaks	Peaks
793	1e-06	7.48015	0.00170346	17	16092	82	580611	UW.Fetal_Renal_Pelvis_Left.ChromatinAccessibility.H-24169.DS18964.hotspot.twopass.fdr0.01.merge.pks.wig	Fetal_Renal_Pelvis_Left	fetal_renal_pelvis	peaks	Peaks
793	1e-07	6.68162	0.0522466	10	16092	54	580611	UW.Fetal_Renal_Pelvis_Left.ChromatinAccessibility.H-24169.DS18964.hotspot.twopass.fdr0.01.merge.pks.wig	Fetal_Renal_Pelvis_Left	fetal_renal_pelvis	peaks	Peaks
793	1e-08	6.64645	0.156986	7	16092	38	580611	UW.Fetal_Renal_Pelvis_Left.ChromatinAccessibility.H-24169.DS18964.hotspot.twopass.fdr0.01.merge.pks.wig	Fetal_Renal_Pelvis_Left	fetal_renal_pelvis	peaks	Peaks
794	0.01	1.91946	-1	1009	19682	15507	580611	UW.Fetal_Renal_Pelvis_Left.ChromatinAccessibility.H-24232.DS19238.hotspot.twopass.fdr0.01.merge.pks.wig	Fetal_Renal_Pelvis_Left	fetal_renal_pelvis	peaks	Peaks
794	0.0001	4.27032	2e-06	87	19682	601	580611	UW.Fetal_Renal_Pelvis_Left.ChromatinAccessibility.H-24232.DS19238.hotspot.twopass.fdr0.01.merge.pks.wig	Fetal_Renal_Pelvis_Left	fetal_renal_pelvis	peaks	Peaks
794	1e-05	6.33876	0.00105667	26	19682	121	580611	UW.Fetal_Renal_Pelvis_Left.ChromatinAccessibility.H-24232.DS19238.hotspot.twopass.fdr0.01.merge.pks.wig	Fetal_Renal_Pelvis_Left	fetal_renal_pelvis	peaks	Peaks
794	1e-06	7.19502	0.00133747	20	19682	82	580611	UW.Fetal_Renal_Pelvis_Left.ChromatinAccessibility.H-24232.DS19238.hotspot.twopass.fdr0.01.merge.pks.wig	Fetal_Renal_Pelvis_Left	fetal_renal_pelvis	peaks	Peaks
794	1e-07	7.10175	0.0201694	13	19682	54	580611	UW.Fetal_Renal_Pelvis_Left.ChromatinAccessibility.H-24232.DS19238.hotspot.twopass.fdr0.01.merge.pks.wig	Fetal_Renal_Pelvis_Left	fetal_renal_pelvis	peaks	Peaks
794	1e-08	5.43414	0.242131	7	19682	38	580611	UW.Fetal_Renal_Pelvis_Left.ChromatinAccessibility.H-24232.DS19238.hotspot.twopass.fdr0.01.merge.pks.wig	Fetal_Renal_Pelvis_Left	fetal_renal_pelvis	peaks	Peaks
795	0.01	1.93238	-1	944	18291	15507	580611	UW.Fetal_Renal_Pelvis_Right.ChromatinAccessibility.H-23871.DS17548.hotspot.twopass.fdr0.01.merge.pks.wig	Fetal_Renal_Pelvis_Right	fetal_renal_pelvis	peaks	Peaks
795	0.0001	3.96127	0.000122775	75	18291	601	580611	UW.Fetal_Renal_Pelvis_Right.ChromatinAccessibility.H-23871.DS17548.hotspot.twopass.fdr0.01.merge.pks.wig	Fetal_Renal_Pelvis_Right	fetal_renal_pelvis	peaks	Peaks
795	1e-05	5.77145	0.0103627	22	18291	121	580611	UW.Fetal_Renal_Pelvis_Right.ChromatinAccessibility.H-23871.DS17548.hotspot.twopass.fdr0.01.merge.pks.wig	Fetal_Renal_Pelvis_Right	fetal_renal_pelvis	peaks	Peaks
795	1e-06	6.96797	0.00400096	18	18291	82	580611	UW.Fetal_Renal_Pelvis_Right.ChromatinAccessibility.H-23871.DS17548.hotspot.twopass.fdr0.01.merge.pks.wig	Fetal_Renal_Pelvis_Right	fetal_renal_pelvis	peaks	Peaks
795	1e-07	7.054	0.0273448	12	18291	54	580611	UW.Fetal_Renal_Pelvis_Right.ChromatinAccessibility.H-23871.DS17548.hotspot.twopass.fdr0.01.merge.pks.wig	Fetal_Renal_Pelvis_Right	fetal_renal_pelvis	peaks	Peaks
795	1e-08	6.68273	0.109409	8	18291	38	580611	UW.Fetal_Renal_Pelvis_Right.ChromatinAccessibility.H-23871.DS17548.hotspot.twopass.fdr0.01.merge.pks.wig	Fetal_Renal_Pelvis_Right	fetal_renal_pelvis	peaks	Peaks
796	0.01	1.9112	-1	997	19532	15507	580611	UW.Fetal_Renal_Pelvis_Right.ChromatinAccessibility.H-24111.DS18663.hotspot.twopass.fdr0.01.merge.pks.wig	Fetal_Renal_Pelvis_Right	fetal_renal_pelvis	peaks	Peaks
796	0.0001	3.75905	0.000659248	76	19532	601	580611	UW.Fetal_Renal_Pelvis_Right.ChromatinAccessibility.H-24111.DS18663.hotspot.twopass.fdr0.01.merge.pks.wig	Fetal_Renal_Pelvis_Right	fetal_renal_pelvis	peaks	Peaks
796	1e-05	6.87878	0.000216372	28	19532	121	580611	UW.Fetal_Renal_Pelvis_Right.ChromatinAccessibility.H-24111.DS18663.hotspot.twopass.fdr0.01.merge.pks.wig	Fetal_Renal_Pelvis_Right	fetal_renal_pelvis	peaks	Peaks
796	1e-06	7.25028	0.00163348	20	19532	82	580611	UW.Fetal_Renal_Pelvis_Right.ChromatinAccessibility.H-24111.DS18663.hotspot.twopass.fdr0.01.merge.pks.wig	Fetal_Renal_Pelvis_Right	fetal_renal_pelvis	peaks	Peaks
796	1e-07	6.60581	0.0535619	12	19532	54	580611	UW.Fetal_Renal_Pelvis_Right.ChromatinAccessibility.H-24111.DS18663.hotspot.twopass.fdr0.01.merge.pks.wig	Fetal_Renal_Pelvis_Right	fetal_renal_pelvis	peaks	Peaks
796	1e-08	6.25814	0.195695	8	19532	38	580611	UW.Fetal_Renal_Pelvis_Right.ChromatinAccessibility.H-24111.DS18663.hotspot.twopass.fdr0.01.merge.pks.wig	Fetal_Renal_Pelvis_Right	fetal_renal_pelvis	peaks	Peaks
797	0.01	1.95369	-1	862	16520	15507	580611	UW.Fetal_Renal_Pelvis_Right.ChromatinAccessibility.H-24169.DS18961.hotspot.twopass.fdr0.01.merge.pks.wig	Fetal_Renal_Pelvis_Right	fetal_renal_pelvis	peaks	Peaks
797	0.0001	4.03506	0.000145367	69	16520	601	580611	UW.Fetal_Renal_Pelvis_Right.ChromatinAccessibility.H-24169.DS18961.hotspot.twopass.fdr0.01.merge.pks.wig	Fetal_Renal_Pelvis_Right	fetal_renal_pelvis	peaks	Peaks
797	1e-05	6.9711	0.000530254	24	16520	121	580611	UW.Fetal_Renal_Pelvis_Right.ChromatinAccessibility.H-24169.DS18961.hotspot.twopass.fdr0.01.merge.pks.wig	Fetal_Renal_Pelvis_Right	fetal_renal_pelvis	peaks	Peaks
797	1e-06	7.71496	0.00131858	18	16520	82	580611	UW.Fetal_Renal_Pelvis_Right.ChromatinAccessibility.H-24169.DS18961.hotspot.twopass.fdr0.01.merge.pks.wig	Fetal_Renal_Pelvis_Right	fetal_renal_pelvis	peaks	Peaks
797	1e-07	7.15936	0.0333111	11	16520	54	580611	UW.Fetal_Renal_Pelvis_Right.ChromatinAccessibility.H-24169.DS18961.hotspot.twopass.fdr0.01.merge.pks.wig	Fetal_Renal_Pelvis_Right	fetal_renal_pelvis	peaks	Peaks
797	1e-08	4.62447	0.478469	5	16520	38	580611	UW.Fetal_Renal_Pelvis_Right.ChromatinAccessibility.H-24169.DS18961.hotspot.twopass.fdr0.01.merge.pks.wig	Fetal_Renal_Pelvis_Right	fetal_renal_pelvis	peaks	Peaks
798	0.01	1.89346	-1	864	17085	15507	580611	UW.Fetal_Renal_Pelvis_Right.ChromatinAccessibility.H-24232.DS19235.hotspot.twopass.fdr0.01.merge.pks.wig	Fetal_Renal_Pelvis_Right	fetal_renal_pelvis	peaks	Peaks
798	0.0001	4.24089	2.3e-05	75	17085	601	580611	UW.Fetal_Renal_Pelvis_Right.ChromatinAccessibility.H-24232.DS19235.hotspot.twopass.fdr0.01.merge.pks.wig	Fetal_Renal_Pelvis_Right	fetal_renal_pelvis	peaks	Peaks
798	1e-05	7.02142	0.00038447	25	17085	121	580611	UW.Fetal_Renal_Pelvis_Right.ChromatinAccessibility.H-24232.DS19235.hotspot.twopass.fdr0.01.merge.pks.wig	Fetal_Renal_Pelvis_Right	fetal_renal_pelvis	peaks	Peaks
798	1e-06	7.87426	0.000743555	19	17085	82	580611	UW.Fetal_Renal_Pelvis_Right.ChromatinAccessibility.H-24232.DS19235.hotspot.twopass.fdr0.01.merge.pks.wig	Fetal_Renal_Pelvis_Right	fetal_renal_pelvis	peaks	Peaks
798	1e-07	6.9226	0.0377216	11	17085	54	580611	UW.Fetal_Renal_Pelvis_Right.ChromatinAccessibility.H-24232.DS19235.hotspot.twopass.fdr0.01.merge.pks.wig	Fetal_Renal_Pelvis_Right	fetal_renal_pelvis	peaks	Peaks
798	1e-08	5.36584	0.364964	6	17085	38	580611	UW.Fetal_Renal_Pelvis_Right.ChromatinAccessibility.H-24232.DS19235.hotspot.twopass.fdr0.01.merge.pks.wig	Fetal_Renal_Pelvis_Right	fetal_renal_pelvis	peaks	Peaks
799	0.01	1.91237	-1	698	13666	15507	580611	UW.Fetal_Skin.ChromatinAccessibility.H-22337.DS10987.hotspot.twopass.fdr0.01.merge.pks.wig	Fetal_Skin	fetal_skin	peaks	Peaks
799	0.0001	4.87774	0	69	13666	601	580611	UW.Fetal_Skin.ChromatinAccessibility.H-22337.DS10987.hotspot.twopass.fdr0.01.merge.pks.wig	Fetal_Skin	fetal_skin	peaks	Peaks
799	1e-05	6.67132	0.0118568	19	13666	121	580611	UW.Fetal_Skin.ChromatinAccessibility.H-22337.DS10987.hotspot.twopass.fdr0.01.merge.pks.wig	Fetal_Skin	fetal_skin	peaks	Peaks
799	1e-06	7.25367	0.0154895	14	13666	82	580611	UW.Fetal_Skin.ChromatinAccessibility.H-22337.DS10987.hotspot.twopass.fdr0.01.merge.pks.wig	Fetal_Skin	fetal_skin	peaks	Peaks
799	1e-07	6.29419	0.184162	8	13666	54	580611	UW.Fetal_Skin.ChromatinAccessibility.H-22337.DS10987.hotspot.twopass.fdr0.01.merge.pks.wig	Fetal_Skin	fetal_skin	peaks	Peaks
799	1e-08	7.82633	0.127226	7	13666	38	580611	UW.Fetal_Skin.ChromatinAccessibility.H-22337.DS10987.hotspot.twopass.fdr0.01.merge.pks.wig	Fetal_Skin	fetal_skin	peaks	Peaks
800	0.01	1.81115	-1	1061	21934	15507	580611	UW.Fetal_Spinal_Cord.ChromatinAccessibility.H-24111.DS18501.hotspot.twopass.fdr0.01.merge.pks.wig	Fetal_Spinal_Cord	fetal_spinal_cord	peaks	Peaks
800	0.0001	2.95099	0.152905	67	21934	601	580611	UW.Fetal_Spinal_Cord.ChromatinAccessibility.H-24111.DS18501.hotspot.twopass.fdr0.01.merge.pks.wig	Fetal_Spinal_Cord	fetal_spinal_cord	peaks	Peaks
800	1e-05	5.03164	0.0505051	23	21934	121	580611	UW.Fetal_Spinal_Cord.ChromatinAccessibility.H-24111.DS18501.hotspot.twopass.fdr0.01.merge.pks.wig	Fetal_Spinal_Cord	fetal_spinal_cord	peaks	Peaks
800	1e-06	6.13348	0.0137137	19	21934	82	580611	UW.Fetal_Spinal_Cord.ChromatinAccessibility.H-24111.DS18501.hotspot.twopass.fdr0.01.merge.pks.wig	Fetal_Spinal_Cord	fetal_spinal_cord	peaks	Peaks
800	1e-07	5.8824	0.0919118	12	21934	54	580611	UW.Fetal_Spinal_Cord.ChromatinAccessibility.H-24111.DS18501.hotspot.twopass.fdr0.01.merge.pks.wig	Fetal_Spinal_Cord	fetal_spinal_cord	peaks	Peaks
800	1e-08	6.26941	0.157978	9	21934	38	580611	UW.Fetal_Spinal_Cord.ChromatinAccessibility.H-24111.DS18501.hotspot.twopass.fdr0.01.merge.pks.wig	Fetal_Spinal_Cord	fetal_spinal_cord	peaks	Peaks
801	0.01	1.83197	-1	911	18619	15507	580611	UW.Fetal_Spinal_Cord.ChromatinAccessibility.H-24409.DS20351.hotspot.twopass.fdr0.01.merge.pks.wig	Fetal_Spinal_Cord	fetal_spinal_cord	peaks	Peaks
801	0.0001	3.94337	0.000169598	76	18619	601	580611	UW.Fetal_Spinal_Cord.ChromatinAccessibility.H-24409.DS20351.hotspot.twopass.fdr0.01.merge.pks.wig	Fetal_Spinal_Cord	fetal_spinal_cord	peaks	Peaks
801	1e-05	5.41206	0.0313578	21	18619	121	580611	UW.Fetal_Spinal_Cord.ChromatinAccessibility.H-24409.DS20351.hotspot.twopass.fdr0.01.merge.pks.wig	Fetal_Spinal_Cord	fetal_spinal_cord	peaks	Peaks
801	1e-06	6.08464	0.0271592	16	18619	82	580611	UW.Fetal_Spinal_Cord.ChromatinAccessibility.H-24409.DS20351.hotspot.twopass.fdr0.01.merge.pks.wig	Fetal_Spinal_Cord	fetal_spinal_cord	peaks	Peaks
801	1e-07	6.35225	0.0702247	11	18619	54	580611	UW.Fetal_Spinal_Cord.ChromatinAccessibility.H-24409.DS20351.hotspot.twopass.fdr0.01.merge.pks.wig	Fetal_Spinal_Cord	fetal_spinal_cord	peaks	Peaks
801	1e-08	6.56501	0.155039	8	18619	38	580611	UW.Fetal_Spinal_Cord.ChromatinAccessibility.H-24409.DS20351.hotspot.twopass.fdr0.01.merge.pks.wig	Fetal_Spinal_Cord	fetal_spinal_cord	peaks	Peaks
802	0.01	1.88852	-1	897	17784	15507	580611	UW.Fetal_Spinal_Cord.ChromatinAccessibility.H-24493.DS20530.hotspot.twopass.fdr0.01.merge.pks.wig	Fetal_Spinal_Cord	fetal_spinal_cord	peaks	Peaks
802	0.0001	3.5853	0.00483255	66	17784	601	580611	UW.Fetal_Spinal_Cord.ChromatinAccessibility.H-24493.DS20530.hotspot.twopass.fdr0.01.merge.pks.wig	Fetal_Spinal_Cord	fetal_spinal_cord	peaks	Peaks
802	1e-05	4.04727	0.284091	15	17784	121	580611	UW.Fetal_Spinal_Cord.ChromatinAccessibility.H-24493.DS20530.hotspot.twopass.fdr0.01.merge.pks.wig	Fetal_Spinal_Cord	fetal_spinal_cord	peaks	Peaks
802	1e-06	4.77775	0.214592	12	17784	82	580611	UW.Fetal_Spinal_Cord.ChromatinAccessibility.H-24493.DS20530.hotspot.twopass.fdr0.01.merge.pks.wig	Fetal_Spinal_Cord	fetal_spinal_cord	peaks	Peaks
802	1e-07	5.44132	0.218341	9	17784	54	580611	UW.Fetal_Spinal_Cord.ChromatinAccessibility.H-24493.DS20530.hotspot.twopass.fdr0.01.merge.pks.wig	Fetal_Spinal_Cord	fetal_spinal_cord	peaks	Peaks
802	1e-08	6.01409	0.23753	7	17784	38	580611	UW.Fetal_Spinal_Cord.ChromatinAccessibility.H-24493.DS20530.hotspot.twopass.fdr0.01.merge.pks.wig	Fetal_Spinal_Cord	fetal_spinal_cord	peaks	Peaks
803	0.01	1.95986	-1	795	15188	15507	580611	UW.Fetal_Spleen.ChromatinAccessibility.H-23399.DS17448.hotspot.twopass.fdr0.01.merge.pks.wig	Fetal_Spleen	fetal_spleen	peaks	Peaks
803	0.0001	4.32533	5.1e-05	68	15188	601	580611	UW.Fetal_Spleen.ChromatinAccessibility.H-23399.DS17448.hotspot.twopass.fdr0.01.merge.pks.wig	Fetal_Spleen	fetal_spleen	peaks	Peaks
803	1e-05	5.05498	0.131406	16	15188	121	580611	UW.Fetal_Spleen.ChromatinAccessibility.H-23399.DS17448.hotspot.twopass.fdr0.01.merge.pks.wig	Fetal_Spleen	fetal_spleen	peaks	Peaks
803	1e-06	5.59438	0.100402	12	15188	82	580611	UW.Fetal_Spleen.ChromatinAccessibility.H-23399.DS17448.hotspot.twopass.fdr0.01.merge.pks.wig	Fetal_Spleen	fetal_spleen	peaks	Peaks
803	1e-07	5.66345	0.238663	8	15188	54	580611	UW.Fetal_Spleen.ChromatinAccessibility.H-23399.DS17448.hotspot.twopass.fdr0.01.merge.pks.wig	Fetal_Spleen	fetal_spleen	peaks	Peaks
803	1e-08	7.04205	0.134953	7	15188	38	580611	UW.Fetal_Spleen.ChromatinAccessibility.H-23399.DS17448.hotspot.twopass.fdr0.01.merge.pks.wig	Fetal_Spleen	fetal_spleen	peaks	Peaks
804	0.01	1.99094	-1	748	14067	15507	580611	UW.Fetal_Stomach.ChromatinAccessibility.H-23589.DS16530.hotspot.twopass.fdr0.01.merge.pks.wig	Fetal_Stomach	fetal_stomach	peaks	Peaks
804	0.0001	4.32663	0.000111584	63	14067	601	580611	UW.Fetal_Stomach.ChromatinAccessibility.H-23589.DS16530.hotspot.twopass.fdr0.01.merge.pks.wig	Fetal_Stomach	fetal_stomach	peaks	Peaks
804	1e-05	6.14004	0.0126135	18	14067	121	580611	UW.Fetal_Stomach.ChromatinAccessibility.H-23589.DS16530.hotspot.twopass.fdr0.01.merge.pks.wig	Fetal_Stomach	fetal_stomach	peaks	Peaks
804	1e-06	7.0469	0.0111359	14	14067	82	580611	UW.Fetal_Stomach.ChromatinAccessibility.H-23589.DS16530.hotspot.twopass.fdr0.01.merge.pks.wig	Fetal_Stomach	fetal_stomach	peaks	Peaks
804	1e-07	9.17215	0.00319366	12	14067	54	580611	UW.Fetal_Stomach.ChromatinAccessibility.H-23589.DS16530.hotspot.twopass.fdr0.01.merge.pks.wig	Fetal_Stomach	fetal_stomach	peaks	Peaks
804	1e-08	8.68941	0.0307503	8	14067	38	580611	UW.Fetal_Stomach.ChromatinAccessibility.H-23589.DS16530.hotspot.twopass.fdr0.01.merge.pks.wig	Fetal_Stomach	fetal_stomach	peaks	Peaks
805	0.01	1.90059	-1	747	14716	15507	580611	UW.Fetal_Stomach.ChromatinAccessibility.H-23758.DS17172.hotspot.twopass.fdr0.01.merge.pks.wig	Fetal_Stomach	fetal_stomach	peaks	Peaks
805	0.0001	4.07017	0.00058271	62	14716	601	580611	UW.Fetal_Stomach.ChromatinAccessibility.H-23758.DS17172.hotspot.twopass.fdr0.01.merge.pks.wig	Fetal_Stomach	fetal_stomach	peaks	Peaks
805	1e-05	5.86925	0.0194477	18	14716	121	580611	UW.Fetal_Stomach.ChromatinAccessibility.H-23758.DS17172.hotspot.twopass.fdr0.01.merge.pks.wig	Fetal_Stomach	fetal_stomach	peaks	Peaks
805	1e-06	6.73612	0.0140568	14	14716	82	580611	UW.Fetal_Stomach.ChromatinAccessibility.H-23758.DS17172.hotspot.twopass.fdr0.01.merge.pks.wig	Fetal_Stomach	fetal_stomach	peaks	Peaks
805	1e-07	7.30637	0.03861	10	14716	54	580611	UW.Fetal_Stomach.ChromatinAccessibility.H-23758.DS17172.hotspot.twopass.fdr0.01.merge.pks.wig	Fetal_Stomach	fetal_stomach	peaks	Peaks
805	1e-08	7.26792	0.0899281	7	14716	38	580611	UW.Fetal_Stomach.ChromatinAccessibility.H-23758.DS17172.hotspot.twopass.fdr0.01.merge.pks.wig	Fetal_Stomach	fetal_stomach	peaks	Peaks
806	0.01	1.97637	-1	543	10287	15507	580611	UW.Fetal_Stomach.ChromatinAccessibility.H-23769.DS17325.hotspot.twopass.fdr0.01.merge.pks.wig	Fetal_Stomach	fetal_stomach	peaks	Peaks
806	0.0001	4.6017	0.000324762	49	10287	601	580611	UW.Fetal_Stomach.ChromatinAccessibility.H-23769.DS17325.hotspot.twopass.fdr0.01.merge.pks.wig	Fetal_Stomach	fetal_stomach	peaks	Peaks
806	1e-05	4.66457	0.257069	10	10287	121	580611	UW.Fetal_Stomach.ChromatinAccessibility.H-23769.DS17325.hotspot.twopass.fdr0.01.merge.pks.wig	Fetal_Stomach	fetal_stomach	peaks	Peaks
806	1e-06	4.81815	0.26455	7	10287	82	580611	UW.Fetal_Stomach.ChromatinAccessibility.H-23769.DS17325.hotspot.twopass.fdr0.01.merge.pks.wig	Fetal_Stomach	fetal_stomach	peaks	Peaks
806	1e-07	6.27125	0.123609	6	10287	54	580611	UW.Fetal_Stomach.ChromatinAccessibility.H-23769.DS17325.hotspot.twopass.fdr0.01.merge.pks.wig	Fetal_Stomach	fetal_stomach	peaks	Peaks
806	1e-08	5.94118	0.338983	4	10287	38	580611	UW.Fetal_Stomach.ChromatinAccessibility.H-23769.DS17325.hotspot.twopass.fdr0.01.merge.pks.wig	Fetal_Stomach	fetal_stomach	peaks	Peaks
807	0.01	1.87819	-1	724	14433	15507	580611	UW.Fetal_Stomach.ChromatinAccessibility.H-23887.DS17659.hotspot.twopass.fdr0.01.merge.pks.wig	Fetal_Stomach	fetal_stomach	peaks	Peaks
807	0.0001	4.08304	0.000782491	61	14433	601	580611	UW.Fetal_Stomach.ChromatinAccessibility.H-23887.DS17659.hotspot.twopass.fdr0.01.merge.pks.wig	Fetal_Stomach	fetal_stomach	peaks	Peaks
807	1e-05	4.65448	0.217391	14	14433	121	580611	UW.Fetal_Stomach.ChromatinAccessibility.H-23887.DS17659.hotspot.twopass.fdr0.01.merge.pks.wig	Fetal_Stomach	fetal_stomach	peaks	Peaks
807	1e-06	5.88703	0.0781861	12	14433	82	580611	UW.Fetal_Stomach.ChromatinAccessibility.H-23887.DS17659.hotspot.twopass.fdr0.01.merge.pks.wig	Fetal_Stomach	fetal_stomach	peaks	Peaks
807	1e-07	5.95971	0.185529	8	14433	54	580611	UW.Fetal_Stomach.ChromatinAccessibility.H-23887.DS17659.hotspot.twopass.fdr0.01.merge.pks.wig	Fetal_Stomach	fetal_stomach	peaks	Peaks
807	1e-08	6.35179	0.246914	6	14433	38	580611	UW.Fetal_Stomach.ChromatinAccessibility.H-23887.DS17659.hotspot.twopass.fdr0.01.merge.pks.wig	Fetal_Stomach	fetal_stomach	peaks	Peaks
808	0.01	1.97765	-1	652	12344	15507	580611	UW.Fetal_Stomach.ChromatinAccessibility.H-23914.DS17750.hotspot.twopass.fdr0.01.merge.pks.wig	Fetal_Stomach	fetal_stomach	peaks	Peaks
808	0.0001	5.16534	1e-06	66	12344	601	580611	UW.Fetal_Stomach.ChromatinAccessibility.H-23914.DS17750.hotspot.twopass.fdr0.01.merge.pks.wig	Fetal_Stomach	fetal_stomach	peaks	Peaks
808	1e-05	5.8309	0.0552181	15	12344	121	580611	UW.Fetal_Stomach.ChromatinAccessibility.H-23914.DS17750.hotspot.twopass.fdr0.01.merge.pks.wig	Fetal_Stomach	fetal_stomach	peaks	Peaks
808	1e-06	6.8833	0.0345185	12	12344	82	580611	UW.Fetal_Stomach.ChromatinAccessibility.H-23914.DS17750.hotspot.twopass.fdr0.01.merge.pks.wig	Fetal_Stomach	fetal_stomach	peaks	Peaks
808	1e-07	6.96828	0.0947867	8	12344	54	580611	UW.Fetal_Stomach.ChromatinAccessibility.H-23914.DS17750.hotspot.twopass.fdr0.01.merge.pks.wig	Fetal_Stomach	fetal_stomach	peaks	Peaks
808	1e-08	6.18893	0.320513	5	12344	38	580611	UW.Fetal_Stomach.ChromatinAccessibility.H-23914.DS17750.hotspot.twopass.fdr0.01.merge.pks.wig	Fetal_Stomach	fetal_stomach	peaks	Peaks
809	0.01	1.85935	-1	883	17781	15507	580611	UW.Fetal_Stomach.ChromatinAccessibility.H-23964.DS17878.hotspot.twopass.fdr0.01.merge.pks.wig	Fetal_Stomach	fetal_stomach	peaks	Peaks
809	0.0001	4.23789	1e-05	78	17781	601	580611	UW.Fetal_Stomach.ChromatinAccessibility.H-23964.DS17878.hotspot.twopass.fdr0.01.merge.pks.wig	Fetal_Stomach	fetal_stomach	peaks	Peaks
809	1e-05	5.39726	0.0293341	20	17781	121	580611	UW.Fetal_Stomach.ChromatinAccessibility.H-23964.DS17878.hotspot.twopass.fdr0.01.merge.pks.wig	Fetal_Stomach	fetal_stomach	peaks	Peaks
809	1e-06	6.76962	0.00710328	17	17781	82	580611	UW.Fetal_Stomach.ChromatinAccessibility.H-23964.DS17878.hotspot.twopass.fdr0.01.merge.pks.wig	Fetal_Stomach	fetal_stomach	peaks	Peaks
809	1e-07	6.65163	0.0466418	11	17781	54	580611	UW.Fetal_Stomach.ChromatinAccessibility.H-23964.DS17878.hotspot.twopass.fdr0.01.merge.pks.wig	Fetal_Stomach	fetal_stomach	peaks	Peaks
809	1e-08	6.87441	0.0976562	8	17781	38	580611	UW.Fetal_Stomach.ChromatinAccessibility.H-23964.DS17878.hotspot.twopass.fdr0.01.merge.pks.wig	Fetal_Stomach	fetal_stomach	peaks	Peaks
810	0.01	1.87519	-1	758	15135	15507	580611	UW.Fetal_Stomach.ChromatinAccessibility.H-24005.DS17963.hotspot.twopass.fdr0.01.merge.pks.wig	Fetal_Stomach	fetal_stomach	peaks	Peaks
810	0.0001	4.21281	8.2e-05	66	15135	601	580611	UW.Fetal_Stomach.ChromatinAccessibility.H-24005.DS17963.hotspot.twopass.fdr0.01.merge.pks.wig	Fetal_Stomach	fetal_stomach	peaks	Peaks
810	1e-05	6.34085	0.00522521	20	15135	121	580611	UW.Fetal_Stomach.ChromatinAccessibility.H-24005.DS17963.hotspot.twopass.fdr0.01.merge.pks.wig	Fetal_Stomach	fetal_stomach	peaks	Peaks
810	1e-06	7.01746	0.00728704	15	15135	82	580611	UW.Fetal_Stomach.ChromatinAccessibility.H-24005.DS17963.hotspot.twopass.fdr0.01.merge.pks.wig	Fetal_Stomach	fetal_stomach	peaks	Peaks
810	1e-07	7.81451	0.0121153	11	15135	54	580611	UW.Fetal_Stomach.ChromatinAccessibility.H-24005.DS17963.hotspot.twopass.fdr0.01.merge.pks.wig	Fetal_Stomach	fetal_stomach	peaks	Peaks
810	1e-08	8.07624	0.0422297	8	15135	38	580611	UW.Fetal_Stomach.ChromatinAccessibility.H-24005.DS17963.hotspot.twopass.fdr0.01.merge.pks.wig	Fetal_Stomach	fetal_stomach	peaks	Peaks
811	0.01	1.95575	-1	706	13516	15507	580611	UW.Fetal_Stomach.ChromatinAccessibility.H-24078.DS18389.hotspot.twopass.fdr0.01.merge.pks.wig	Fetal_Stomach	fetal_stomach	peaks	Peaks
811	0.0001	4.14563	0.000673877	58	13516	601	580611	UW.Fetal_Stomach.ChromatinAccessibility.H-24078.DS18389.hotspot.twopass.fdr0.01.merge.pks.wig	Fetal_Stomach	fetal_stomach	peaks	Peaks
811	1e-05	5.32529	0.0680735	15	13516	121	580611	UW.Fetal_Stomach.ChromatinAccessibility.H-24078.DS18389.hotspot.twopass.fdr0.01.merge.pks.wig	Fetal_Stomach	fetal_stomach	peaks	Peaks
811	1e-06	5.76257	0.0798722	11	13516	82	580611	UW.Fetal_Stomach.ChromatinAccessibility.H-24078.DS18389.hotspot.twopass.fdr0.01.merge.pks.wig	Fetal_Stomach	fetal_stomach	peaks	Peaks
811	1e-07	6.36405	0.125	8	13516	54	580611	UW.Fetal_Stomach.ChromatinAccessibility.H-24078.DS18389.hotspot.twopass.fdr0.01.merge.pks.wig	Fetal_Stomach	fetal_stomach	peaks	Peaks
811	1e-08	5.65228	0.323625	5	13516	38	580611	UW.Fetal_Stomach.ChromatinAccessibility.H-24078.DS18389.hotspot.twopass.fdr0.01.merge.pks.wig	Fetal_Stomach	fetal_stomach	peaks	Peaks
812	0.01	1.92063	-1	736	14348	15507	580611	UW.Fetal_Stomach.ChromatinAccessibility.H-24125.DS18821.hotspot.twopass.fdr0.01.merge.pks.wig	Fetal_Stomach	fetal_stomach	peaks	Peaks
812	0.0001	4.30923	0.000146	64	14348	601	580611	UW.Fetal_Stomach.ChromatinAccessibility.H-24125.DS18821.hotspot.twopass.fdr0.01.merge.pks.wig	Fetal_Stomach	fetal_stomach	peaks	Peaks
812	1e-05	4.01319	0.452489	12	14348	121	580611	UW.Fetal_Stomach.ChromatinAccessibility.H-24125.DS18821.hotspot.twopass.fdr0.01.merge.pks.wig	Fetal_Stomach	fetal_stomach	peaks	Peaks
812	1e-06	4.44143	0.341297	9	14348	82	580611	UW.Fetal_Stomach.ChromatinAccessibility.H-24125.DS18821.hotspot.twopass.fdr0.01.merge.pks.wig	Fetal_Stomach	fetal_stomach	peaks	Peaks
812	1e-07	5.24564	0.274725	7	14348	54	580611	UW.Fetal_Stomach.ChromatinAccessibility.H-24125.DS18821.hotspot.twopass.fdr0.01.merge.pks.wig	Fetal_Stomach	fetal_stomach	peaks	Peaks
812	1e-08	6.38942	0.210526	6	14348	38	580611	UW.Fetal_Stomach.ChromatinAccessibility.H-24125.DS18821.hotspot.twopass.fdr0.01.merge.pks.wig	Fetal_Stomach	fetal_stomach	peaks	Peaks
813	0.01	1.93705	-1	829	16024	15507	580611	UW.Fetal_Stomach.ChromatinAccessibility.H-24401.DS20349.hotspot.twopass.fdr0.01.merge.pks.wig	Fetal_Stomach	fetal_stomach	peaks	Peaks
813	0.0001	4.58198	0	76	16024	601	580611	UW.Fetal_Stomach.ChromatinAccessibility.H-24401.DS20349.hotspot.twopass.fdr0.01.merge.pks.wig	Fetal_Stomach	fetal_stomach	peaks	Peaks
813	1e-05	5.39016	0.0418936	18	16024	121	580611	UW.Fetal_Stomach.ChromatinAccessibility.H-24401.DS20349.hotspot.twopass.fdr0.01.merge.pks.wig	Fetal_Stomach	fetal_stomach	peaks	Peaks
813	1e-06	7.51189	0.00281865	17	16024	82	580611	UW.Fetal_Stomach.ChromatinAccessibility.H-24401.DS20349.hotspot.twopass.fdr0.01.merge.pks.wig	Fetal_Stomach	fetal_stomach	peaks	Peaks
813	1e-07	8.05196	0.0118385	12	16024	54	580611	UW.Fetal_Stomach.ChromatinAccessibility.H-24401.DS20349.hotspot.twopass.fdr0.01.merge.pks.wig	Fetal_Stomach	fetal_stomach	peaks	Peaks
813	1e-08	8.5817	0.0255232	9	16024	38	580611	UW.Fetal_Stomach.ChromatinAccessibility.H-24401.DS20349.hotspot.twopass.fdr0.01.merge.pks.wig	Fetal_Stomach	fetal_stomach	peaks	Peaks
814	0.01	1.90454	-1	813	15983	15507	580611	UW.Fetal_Stomach.ChromatinAccessibility.H-24507.DS20546.hotspot.twopass.fdr0.01.merge.pks.wig	Fetal_Stomach	fetal_stomach	peaks	Peaks
814	0.0001	4.71462	0	78	15983	601	580611	UW.Fetal_Stomach.ChromatinAccessibility.H-24507.DS20546.hotspot.twopass.fdr0.01.merge.pks.wig	Fetal_Stomach	fetal_stomach	peaks	Peaks
814	1e-05	7.50553	0.000147307	25	15983	121	580611	UW.Fetal_Stomach.ChromatinAccessibility.H-24507.DS20546.hotspot.twopass.fdr0.01.merge.pks.wig	Fetal_Stomach	fetal_stomach	peaks	Peaks
814	1e-06	9.3032	3.1e-05	21	15983	82	580611	UW.Fetal_Stomach.ChromatinAccessibility.H-24507.DS20546.hotspot.twopass.fdr0.01.merge.pks.wig	Fetal_Stomach	fetal_stomach	peaks	Peaks
814	1e-07	10.0908	0.000307849	15	15983	54	580611	UW.Fetal_Stomach.ChromatinAccessibility.H-24507.DS20546.hotspot.twopass.fdr0.01.merge.pks.wig	Fetal_Stomach	fetal_stomach	peaks	Peaks
814	1e-08	11.4716	0.000541955	12	15983	38	580611	UW.Fetal_Stomach.ChromatinAccessibility.H-24507.DS20546.hotspot.twopass.fdr0.01.merge.pks.wig	Fetal_Stomach	fetal_stomach	peaks	Peaks
815	0.01	1.90884	-1	800	15692	15507	580611	UW.Fetal_Testes.ChromatinAccessibility.H24198_H23640_H24042.DS18942.hotspot.twopass.fdr0.01.merge.pks.wig	Fetal_Testes	fetal_testes	peaks	Peaks
815	0.0001	4.80205	0	78	15692	601	580611	UW.Fetal_Testes.ChromatinAccessibility.H24198_H23640_H24042.DS18942.hotspot.twopass.fdr0.01.merge.pks.wig	Fetal_Testes	fetal_testes	peaks	Peaks
815	1e-05	5.5042	0.0531067	18	15692	121	580611	UW.Fetal_Testes.ChromatinAccessibility.H24198_H23640_H24042.DS18942.hotspot.twopass.fdr0.01.merge.pks.wig	Fetal_Testes	fetal_testes	peaks	Peaks
815	1e-06	6.31715	0.0380518	14	15692	82	580611	UW.Fetal_Testes.ChromatinAccessibility.H24198_H23640_H24042.DS18942.hotspot.twopass.fdr0.01.merge.pks.wig	Fetal_Testes	fetal_testes	peaks	Peaks
815	1e-07	4.79635	0.41841	7	15692	54	580611	UW.Fetal_Testes.ChromatinAccessibility.H24198_H23640_H24042.DS18942.hotspot.twopass.fdr0.01.merge.pks.wig	Fetal_Testes	fetal_testes	peaks	Peaks
815	1e-08	5.84218	0.283286	6	15692	38	580611	UW.Fetal_Testes.ChromatinAccessibility.H24198_H23640_H24042.DS18942.hotspot.twopass.fdr0.01.merge.pks.wig	Fetal_Testes	fetal_testes	peaks	Peaks
816	0.01	1.97527	-1	604	11449	15507	580611	UW.Fetal_Thymus.ChromatinAccessibility.H-23589.DS16490.hotspot.twopass.fdr0.01.merge.pks.wig	Fetal_Thymus	fetal_thymus	peaks	Peaks
816	0.0001	3.96589	0.00739098	47	11449	601	580611	UW.Fetal_Thymus.ChromatinAccessibility.H-23589.DS16490.hotspot.twopass.fdr0.01.merge.pks.wig	Fetal_Thymus	fetal_thymus	peaks	Peaks
816	1e-05	5.44848	0.114548	13	11449	121	580611	UW.Fetal_Thymus.ChromatinAccessibility.H-23589.DS16490.hotspot.twopass.fdr0.01.merge.pks.wig	Fetal_Thymus	fetal_thymus	peaks	Peaks
816	1e-06	6.18449	0.0810373	10	11449	82	580611	UW.Fetal_Thymus.ChromatinAccessibility.H-23589.DS16490.hotspot.twopass.fdr0.01.merge.pks.wig	Fetal_Thymus	fetal_thymus	peaks	Peaks
816	1e-07	7.51301	0.0580383	8	11449	54	580611	UW.Fetal_Thymus.ChromatinAccessibility.H-23589.DS16490.hotspot.twopass.fdr0.01.merge.pks.wig	Fetal_Thymus	fetal_thymus	peaks	Peaks
816	1e-08	8.00729	0.121065	6	11449	38	580611	UW.Fetal_Thymus.ChromatinAccessibility.H-23589.DS16490.hotspot.twopass.fdr0.01.merge.pks.wig	Fetal_Thymus	fetal_thymus	peaks	Peaks
817	0.01	1.83016	-1	491	10045	15507	580611	UW.Fetal_Thymus.ChromatinAccessibility.H-23663.DS16841.hotspot.twopass.fdr0.01.merge.pks.wig	Fetal_Thymus	fetal_thymus	peaks	Peaks
817	0.0001	4.52021	0.000412376	47	10045	601	580611	UW.Fetal_Thymus.ChromatinAccessibility.H-23663.DS16841.hotspot.twopass.fdr0.01.merge.pks.wig	Fetal_Thymus	fetal_thymus	peaks	Peaks
817	1e-05	5.25464	0.154799	11	10045	121	580611	UW.Fetal_Thymus.ChromatinAccessibility.H-23663.DS16841.hotspot.twopass.fdr0.01.merge.pks.wig	Fetal_Thymus	fetal_thymus	peaks	Peaks
817	1e-06	4.93423	0.283286	7	10045	82	580611	UW.Fetal_Thymus.ChromatinAccessibility.H-23663.DS16841.hotspot.twopass.fdr0.01.merge.pks.wig	Fetal_Thymus	fetal_thymus	peaks	Peaks
817	1e-07	7.49272	0.0740741	7	10045	54	580611	UW.Fetal_Thymus.ChromatinAccessibility.H-23663.DS16841.hotspot.twopass.fdr0.01.merge.pks.wig	Fetal_Thymus	fetal_thymus	peaks	Peaks
817	1e-08	7.60539	0.131062	5	10045	38	580611	UW.Fetal_Thymus.ChromatinAccessibility.H-23663.DS16841.hotspot.twopass.fdr0.01.merge.pks.wig	Fetal_Thymus	fetal_thymus	peaks	Peaks
818	0.01	1.92335	-1	516	10045	15507	580611	UW.Fetal_Thymus.ChromatinAccessibility.H-23769.DS17323.hotspot.twopass.fdr0.01.merge.pks.wig	Fetal_Thymus	fetal_thymus	peaks	Peaks
818	0.0001	4.42404	0.00146466	46	10045	601	580611	UW.Fetal_Thymus.ChromatinAccessibility.H-23769.DS17323.hotspot.twopass.fdr0.01.merge.pks.wig	Fetal_Thymus	fetal_thymus	peaks	Peaks
818	1e-05	4.29925	0.460829	9	10045	121	580611	UW.Fetal_Thymus.ChromatinAccessibility.H-23769.DS17323.hotspot.twopass.fdr0.01.merge.pks.wig	Fetal_Thymus	fetal_thymus	peaks	Peaks
818	1e-06	4.93423	0.318471	7	10045	82	580611	UW.Fetal_Thymus.ChromatinAccessibility.H-23769.DS17323.hotspot.twopass.fdr0.01.merge.pks.wig	Fetal_Thymus	fetal_thymus	peaks	Peaks
818	1e-07	5.35194	0.328947	5	10045	54	580611	UW.Fetal_Thymus.ChromatinAccessibility.H-23769.DS17323.hotspot.twopass.fdr0.01.merge.pks.wig	Fetal_Thymus	fetal_thymus	peaks	Peaks
818	1e-08	4.56324	0.549451	3	10045	38	580611	UW.Fetal_Thymus.ChromatinAccessibility.H-23769.DS17323.hotspot.twopass.fdr0.01.merge.pks.wig	Fetal_Thymus	fetal_thymus	peaks	Peaks
819	0.01	1.95036	-1	537	10309	15507	580611	UW.Fetal_Thymus.ChromatinAccessibility.H-23833.DS17474.hotspot.twopass.fdr0.01.merge.pks.wig	Fetal_Thymus	fetal_thymus	peaks	Peaks
819	0.0001	4.59188	0.00018229	49	10309	601	580611	UW.Fetal_Thymus.ChromatinAccessibility.H-23833.DS17474.hotspot.twopass.fdr0.01.merge.pks.wig	Fetal_Thymus	fetal_thymus	peaks	Peaks
819	1e-05	4.65461	0.265252	10	10309	121	580611	UW.Fetal_Thymus.ChromatinAccessibility.H-23833.DS17474.hotspot.twopass.fdr0.01.merge.pks.wig	Fetal_Thymus	fetal_thymus	peaks	Peaks
819	1e-06	4.80787	0.26455	7	10309	82	580611	UW.Fetal_Thymus.ChromatinAccessibility.H-23833.DS17474.hotspot.twopass.fdr0.01.merge.pks.wig	Fetal_Thymus	fetal_thymus	peaks	Peaks
819	1e-07	6.25787	0.184162	6	10309	54	580611	UW.Fetal_Thymus.ChromatinAccessibility.H-23833.DS17474.hotspot.twopass.fdr0.01.merge.pks.wig	Fetal_Thymus	fetal_thymus	peaks	Peaks
819	1e-08	5.9285	0.30581	4	10309	38	580611	UW.Fetal_Thymus.ChromatinAccessibility.H-23833.DS17474.hotspot.twopass.fdr0.01.merge.pks.wig	Fetal_Thymus	fetal_thymus	peaks	Peaks
820	0.01	1.96274	-1	498	9500	15507	580611	UW.Fetal_Thymus.ChromatinAccessibility.H-23964.DS17875.hotspot.twopass.fdr0.01.merge.pks.wig	Fetal_Thymus	fetal_thymus	peaks	Peaks
820	0.0001	4.37276	0.00300761	43	9500	601	580611	UW.Fetal_Thymus.ChromatinAccessibility.H-23964.DS17875.hotspot.twopass.fdr0.01.merge.pks.wig	Fetal_Thymus	fetal_thymus	peaks	Peaks
820	1e-05	5.05099	0.257732	10	9500	121	580611	UW.Fetal_Thymus.ChromatinAccessibility.H-23964.DS17875.hotspot.twopass.fdr0.01.merge.pks.wig	Fetal_Thymus	fetal_thymus	peaks	Peaks
820	1e-06	4.47197	0.438596	6	9500	82	580611	UW.Fetal_Thymus.ChromatinAccessibility.H-23964.DS17875.hotspot.twopass.fdr0.01.merge.pks.wig	Fetal_Thymus	fetal_thymus	peaks	Peaks
820	1e-07	6.79077	0.188324	6	9500	54	580611	UW.Fetal_Thymus.ChromatinAccessibility.H-23964.DS17875.hotspot.twopass.fdr0.01.merge.pks.wig	Fetal_Thymus	fetal_thymus	peaks	Peaks
820	1e-08	4.82502	0.546448	3	9500	38	580611	UW.Fetal_Thymus.ChromatinAccessibility.H-23964.DS17875.hotspot.twopass.fdr0.01.merge.pks.wig	Fetal_Thymus	fetal_thymus	peaks	Peaks
821	0.01	1.89497	-1	700	13831	15507	580611	UW.Fetal_Thymus.ChromatinAccessibility.H-23964.DS17876.hotspot.twopass.fdr0.01.merge.pks.wig	Fetal_Thymus	fetal_thymus	peaks	Peaks
821	0.0001	3.84167	0.00363108	55	13831	601	580611	UW.Fetal_Thymus.ChromatinAccessibility.H-23964.DS17876.hotspot.twopass.fdr0.01.merge.pks.wig	Fetal_Thymus	fetal_thymus	peaks	Peaks
821	1e-05	4.51014	0.209205	13	13831	121	580611	UW.Fetal_Thymus.ChromatinAccessibility.H-23964.DS17876.hotspot.twopass.fdr0.01.merge.pks.wig	Fetal_Thymus	fetal_thymus	peaks	Peaks
821	1e-06	4.60745	0.271739	9	13831	82	580611	UW.Fetal_Thymus.ChromatinAccessibility.H-23964.DS17876.hotspot.twopass.fdr0.01.merge.pks.wig	Fetal_Thymus	fetal_thymus	peaks	Peaks
821	1e-07	5.44172	0.265957	7	13831	54	580611	UW.Fetal_Thymus.ChromatinAccessibility.H-23964.DS17876.hotspot.twopass.fdr0.01.merge.pks.wig	Fetal_Thymus	fetal_thymus	peaks	Peaks
821	1e-08	5.52355	0.353357	5	13831	38	580611	UW.Fetal_Thymus.ChromatinAccessibility.H-23964.DS17876.hotspot.twopass.fdr0.01.merge.pks.wig	Fetal_Thymus	fetal_thymus	peaks	Peaks
822	0.01	1.88222	-1	781	15536	15507	580611	UW.Fetal_Thymus.ChromatinAccessibility.H-24078.DS18382.hotspot.twopass.fdr0.01.merge.pks.wig	Fetal_Thymus	fetal_thymus	peaks	Peaks
822	0.0001	3.85535	0.00134617	62	15536	601	580611	UW.Fetal_Thymus.ChromatinAccessibility.H-24078.DS18382.hotspot.twopass.fdr0.01.merge.pks.wig	Fetal_Thymus	fetal_thymus	peaks	Peaks
822	1e-05	5.55947	0.0241896	18	15536	121	580611	UW.Fetal_Thymus.ChromatinAccessibility.H-24078.DS18382.hotspot.twopass.fdr0.01.merge.pks.wig	Fetal_Thymus	fetal_thymus	peaks	Peaks
822	1e-06	6.38058	0.0160231	14	15536	82	580611	UW.Fetal_Thymus.ChromatinAccessibility.H-24078.DS18382.hotspot.twopass.fdr0.01.merge.pks.wig	Fetal_Thymus	fetal_thymus	peaks	Peaks
822	1e-07	6.22866	0.110132	9	15536	54	580611	UW.Fetal_Thymus.ChromatinAccessibility.H-24078.DS18382.hotspot.twopass.fdr0.01.merge.pks.wig	Fetal_Thymus	fetal_thymus	peaks	Peaks
822	1e-08	6.88431	0.121655	7	15536	38	580611	UW.Fetal_Thymus.ChromatinAccessibility.H-24078.DS18382.hotspot.twopass.fdr0.01.merge.pks.wig	Fetal_Thymus	fetal_thymus	peaks	Peaks
823	0.01	2.05801	-1	771	14027	15507	580611	UW.Fetal_Thymus.ChromatinAccessibility.H-24259.DS19287.hotspot.twopass.fdr0.01.merge.pks.wig	Fetal_Thymus	fetal_thymus	peaks	Peaks
823	0.0001	5.09657	0	74	14027	601	580611	UW.Fetal_Thymus.ChromatinAccessibility.H-24259.DS19287.hotspot.twopass.fdr0.01.merge.pks.wig	Fetal_Thymus	fetal_thymus	peaks	Peaks
823	1e-05	7.52589	0.000559178	22	14027	121	580611	UW.Fetal_Thymus.ChromatinAccessibility.H-24259.DS19287.hotspot.twopass.fdr0.01.merge.pks.wig	Fetal_Thymus	fetal_thymus	peaks	Peaks
823	1e-06	7.57178	0.00618162	15	14027	82	580611	UW.Fetal_Thymus.ChromatinAccessibility.H-24259.DS19287.hotspot.twopass.fdr0.01.merge.pks.wig	Fetal_Thymus	fetal_thymus	peaks	Peaks
823	1e-07	6.89873	0.0969932	9	14027	54	580611	UW.Fetal_Thymus.ChromatinAccessibility.H-24259.DS19287.hotspot.twopass.fdr0.01.merge.pks.wig	Fetal_Thymus	fetal_thymus	peaks	Peaks
823	1e-08	7.62491	0.110497	7	14027	38	580611	UW.Fetal_Thymus.ChromatinAccessibility.H-24259.DS19287.hotspot.twopass.fdr0.01.merge.pks.wig	Fetal_Thymus	fetal_thymus	peaks	Peaks
824	0.01	2.03236	-1	525	9672	15507	580611	UW.Fetal_Thymus.ChromatinAccessibility.H-24401.DS20335.hotspot.twopass.fdr0.01.merge.pks.wig	Fetal_Thymus	fetal_thymus	peaks	Peaks
824	0.0001	4.69453	0.000175272	47	9672	601	580611	UW.Fetal_Thymus.ChromatinAccessibility.H-24401.DS20335.hotspot.twopass.fdr0.01.merge.pks.wig	Fetal_Thymus	fetal_thymus	peaks	Peaks
824	1e-05	5.9534	0.060241	12	9672	121	580611	UW.Fetal_Thymus.ChromatinAccessibility.H-24401.DS20335.hotspot.twopass.fdr0.01.merge.pks.wig	Fetal_Thymus	fetal_thymus	peaks	Peaks
824	1e-06	5.85659	0.124069	8	9672	82	580611	UW.Fetal_Thymus.ChromatinAccessibility.H-24401.DS20335.hotspot.twopass.fdr0.01.merge.pks.wig	Fetal_Thymus	fetal_thymus	peaks	Peaks
824	1e-07	7.78168	0.0707214	7	9672	54	580611	UW.Fetal_Thymus.ChromatinAccessibility.H-24401.DS20335.hotspot.twopass.fdr0.01.merge.pks.wig	Fetal_Thymus	fetal_thymus	peaks	Peaks
824	1e-08	7.8987	0.132979	5	9672	38	580611	UW.Fetal_Thymus.ChromatinAccessibility.H-24401.DS20335.hotspot.twopass.fdr0.01.merge.pks.wig	Fetal_Thymus	fetal_thymus	peaks	Peaks
825	0.01	1.99907	-1	540	10114	15507	580611	UW.Fetal_Thymus.ChromatinAccessibility.H-24409.DS20341.hotspot.twopass.fdr0.01.merge.pks.wig	Fetal_Thymus	fetal_thymus	peaks	Peaks
825	0.0001	3.62971	0.0531915	38	10114	601	580611	UW.Fetal_Thymus.ChromatinAccessibility.H-24409.DS20341.hotspot.twopass.fdr0.01.merge.pks.wig	Fetal_Thymus	fetal_thymus	peaks	Peaks
825	1e-05	4.74435	0.263852	10	10114	121	580611	UW.Fetal_Thymus.ChromatinAccessibility.H-24409.DS20341.hotspot.twopass.fdr0.01.merge.pks.wig	Fetal_Thymus	fetal_thymus	peaks	Peaks
825	1e-06	4.90057	0.289855	7	10114	82	580611	UW.Fetal_Thymus.ChromatinAccessibility.H-24409.DS20341.hotspot.twopass.fdr0.01.merge.pks.wig	Fetal_Thymus	fetal_thymus	peaks	Peaks
825	1e-07	5.31543	0.348432	5	10114	54	580611	UW.Fetal_Thymus.ChromatinAccessibility.H-24409.DS20341.hotspot.twopass.fdr0.01.merge.pks.wig	Fetal_Thymus	fetal_thymus	peaks	Peaks
825	1e-08	4.53211	0.558659	3	10114	38	580611	UW.Fetal_Thymus.ChromatinAccessibility.H-24409.DS20341.hotspot.twopass.fdr0.01.merge.pks.wig	Fetal_Thymus	fetal_thymus	peaks	Peaks
826	0.01	2.09553	-1	785	14026	15507	580611	UW.Fibroblasts_Fetal_Skin_Abdomen.ChromatinAccessibility.H-24259.DS19558.hotspot.twopass.fdr0.01.merge.pks.wig	Fibroblasts_Fetal_Skin_Abdomen	fibroblast	peaks	Peaks
826	0.0001	5.02805	1e-06	73	14026	601	580611	UW.Fibroblasts_Fetal_Skin_Abdomen.ChromatinAccessibility.H-24259.DS19558.hotspot.twopass.fdr0.01.merge.pks.wig	Fibroblasts_Fetal_Skin_Abdomen	fibroblast	peaks	Peaks
826	1e-05	6.8422	0.00497711	20	14026	121	580611	UW.Fibroblasts_Fetal_Skin_Abdomen.ChromatinAccessibility.H-24259.DS19558.hotspot.twopass.fdr0.01.merge.pks.wig	Fibroblasts_Fetal_Skin_Abdomen	fibroblast	peaks	Peaks
826	1e-06	8.07714	0.00392773	16	14026	82	580611	UW.Fibroblasts_Fetal_Skin_Abdomen.ChromatinAccessibility.H-24259.DS19558.hotspot.twopass.fdr0.01.merge.pks.wig	Fibroblasts_Fetal_Skin_Abdomen	fibroblast	peaks	Peaks
826	1e-07	9.96554	0.00169259	13	14026	54	580611	UW.Fibroblasts_Fetal_Skin_Abdomen.ChromatinAccessibility.H-24259.DS19558.hotspot.twopass.fdr0.01.merge.pks.wig	Fibroblasts_Fetal_Skin_Abdomen	fibroblast	peaks	Peaks
826	1e-08	10.8935	0.00567698	10	14026	38	580611	UW.Fibroblasts_Fetal_Skin_Abdomen.ChromatinAccessibility.H-24259.DS19558.hotspot.twopass.fdr0.01.merge.pks.wig	Fibroblasts_Fetal_Skin_Abdomen	fibroblast	peaks	Peaks
827	0.01	2.10273	-1	888	15812	15507	580611	UW.Fibroblasts_Fetal_Skin_Abdomen.ChromatinAccessibility.H-24259.DS19561.hotspot.twopass.fdr0.01.merge.pks.wig	Fibroblasts_Fetal_Skin_Abdomen	fibroblast	peaks	Peaks
827	0.0001	5.1322	0	84	15812	601	580611	UW.Fibroblasts_Fetal_Skin_Abdomen.ChromatinAccessibility.H-24259.DS19561.hotspot.twopass.fdr0.01.merge.pks.wig	Fibroblasts_Fetal_Skin_Abdomen	fibroblast	peaks	Peaks
827	1e-05	8.19364	5.1e-05	27	15812	121	580611	UW.Fibroblasts_Fetal_Skin_Abdomen.ChromatinAccessibility.H-24259.DS19561.hotspot.twopass.fdr0.01.merge.pks.wig	Fibroblasts_Fetal_Skin_Abdomen	fibroblast	peaks	Peaks
827	1e-06	8.50821	0.00060167	19	15812	82	580611	UW.Fibroblasts_Fetal_Skin_Abdomen.ChromatinAccessibility.H-24259.DS19561.hotspot.twopass.fdr0.01.merge.pks.wig	Fibroblasts_Fetal_Skin_Abdomen	fibroblast	peaks	Peaks
827	1e-07	8.83991	0.00513875	13	15812	54	580611	UW.Fibroblasts_Fetal_Skin_Abdomen.ChromatinAccessibility.H-24259.DS19561.hotspot.twopass.fdr0.01.merge.pks.wig	Fibroblasts_Fetal_Skin_Abdomen	fibroblast	peaks	Peaks
827	1e-08	9.66306	0.0130993	10	15812	38	580611	UW.Fibroblasts_Fetal_Skin_Abdomen.ChromatinAccessibility.H-24259.DS19561.hotspot.twopass.fdr0.01.merge.pks.wig	Fibroblasts_Fetal_Skin_Abdomen	fibroblast	peaks	Peaks
828	0.01	2.0642	-1	786	14257	15507	580611	UW.Fibroblasts_Fetal_Skin_Back.ChromatinAccessibility.H-24218.DS19233.hotspot.twopass.fdr0.01.merge.pks.wig	Fibroblasts_Fetal_Skin_Back	fibroblast	peaks	Peaks
828	0.0001	4.94659	0	73	14257	601	580611	UW.Fibroblasts_Fetal_Skin_Back.ChromatinAccessibility.H-24218.DS19233.hotspot.twopass.fdr0.01.merge.pks.wig	Fibroblasts_Fetal_Skin_Back	fibroblast	peaks	Peaks
828	1e-05	6.73134	0.00573164	20	14257	121	580611	UW.Fibroblasts_Fetal_Skin_Back.ChromatinAccessibility.H-24218.DS19233.hotspot.twopass.fdr0.01.merge.pks.wig	Fibroblasts_Fetal_Skin_Back	fibroblast	peaks	Peaks
828	1e-06	7.44963	0.0109637	15	14257	82	580611	UW.Fibroblasts_Fetal_Skin_Back.ChromatinAccessibility.H-24218.DS19233.hotspot.twopass.fdr0.01.merge.pks.wig	Fibroblasts_Fetal_Skin_Back	fibroblast	peaks	Peaks
828	1e-07	9.04992	0.00706165	12	14257	54	580611	UW.Fibroblasts_Fetal_Skin_Back.ChromatinAccessibility.H-24218.DS19233.hotspot.twopass.fdr0.01.merge.pks.wig	Fibroblasts_Fetal_Skin_Back	fibroblast	peaks	Peaks
828	1e-08	10.717	0.00864379	10	14257	38	580611	UW.Fibroblasts_Fetal_Skin_Back.ChromatinAccessibility.H-24218.DS19233.hotspot.twopass.fdr0.01.merge.pks.wig	Fibroblasts_Fetal_Skin_Back	fibroblast	peaks	Peaks
829	0.01	2.0852	-1	795	14275	15507	580611	UW.Fibroblasts_Fetal_Skin_Biceps_Left.ChromatinAccessibility.H-24259.DS19857.hotspot.twopass.fdr0.01.merge.pks.wig	Fibroblasts_Fetal_Skin_Biceps_Left	fibroblast	peaks	Peaks
829	0.0001	5.0757	0	75	14275	601	580611	UW.Fibroblasts_Fetal_Skin_Biceps_Left.ChromatinAccessibility.H-24259.DS19857.hotspot.twopass.fdr0.01.merge.pks.wig	Fibroblasts_Fetal_Skin_Biceps_Left	fibroblast	peaks	Peaks
829	1e-05	7.73128	0.0004013	23	14275	121	580611	UW.Fibroblasts_Fetal_Skin_Biceps_Left.ChromatinAccessibility.H-24259.DS19857.hotspot.twopass.fdr0.01.merge.pks.wig	Fibroblasts_Fetal_Skin_Biceps_Left	fibroblast	peaks	Peaks
829	1e-06	8.92828	0.000509414	18	14275	82	580611	UW.Fibroblasts_Fetal_Skin_Biceps_Left.ChromatinAccessibility.H-24259.DS19857.hotspot.twopass.fdr0.01.merge.pks.wig	Fibroblasts_Fetal_Skin_Biceps_Left	fibroblast	peaks	Peaks
829	1e-07	9.03851	0.00742611	12	14275	54	580611	UW.Fibroblasts_Fetal_Skin_Biceps_Left.ChromatinAccessibility.H-24259.DS19857.hotspot.twopass.fdr0.01.merge.pks.wig	Fibroblasts_Fetal_Skin_Biceps_Left	fibroblast	peaks	Peaks
829	1e-08	9.63314	0.0216826	9	14275	38	580611	UW.Fibroblasts_Fetal_Skin_Biceps_Left.ChromatinAccessibility.H-24259.DS19857.hotspot.twopass.fdr0.01.merge.pks.wig	Fibroblasts_Fetal_Skin_Biceps_Left	fibroblast	peaks	Peaks
830	0.01	2.1406	-1	804	14063	15507	580611	UW.Fibroblasts_Fetal_Skin_Biceps_Left.ChromatinAccessibility.H-24259.DS19867.hotspot.twopass.fdr0.01.merge.pks.wig	Fibroblasts_Fetal_Skin_Biceps_Left	fibroblast	peaks	Peaks
830	0.0001	5.08352	0	74	14063	601	580611	UW.Fibroblasts_Fetal_Skin_Biceps_Left.ChromatinAccessibility.H-24259.DS19867.hotspot.twopass.fdr0.01.merge.pks.wig	Fibroblasts_Fetal_Skin_Biceps_Left	fibroblast	peaks	Peaks
830	1e-05	6.48299	0.0112575	19	14063	121	580611	UW.Fibroblasts_Fetal_Skin_Biceps_Left.ChromatinAccessibility.H-24259.DS19867.hotspot.twopass.fdr0.01.merge.pks.wig	Fibroblasts_Fetal_Skin_Biceps_Left	fibroblast	peaks	Peaks
830	1e-06	7.55239	0.00896298	15	14063	82	580611	UW.Fibroblasts_Fetal_Skin_Biceps_Left.ChromatinAccessibility.H-24259.DS19867.hotspot.twopass.fdr0.01.merge.pks.wig	Fibroblasts_Fetal_Skin_Biceps_Left	fibroblast	peaks	Peaks
830	1e-07	8.4102	0.0184434	11	14063	54	580611	UW.Fibroblasts_Fetal_Skin_Biceps_Left.ChromatinAccessibility.H-24259.DS19867.hotspot.twopass.fdr0.01.merge.pks.wig	Fibroblasts_Fetal_Skin_Biceps_Left	fibroblast	peaks	Peaks
830	1e-08	9.77836	0.0226809	9	14063	38	580611	UW.Fibroblasts_Fetal_Skin_Biceps_Left.ChromatinAccessibility.H-24259.DS19867.hotspot.twopass.fdr0.01.merge.pks.wig	Fibroblasts_Fetal_Skin_Biceps_Left	fibroblast	peaks	Peaks
831	0.01	2.0937	-1	770	13770	15507	580611	UW.Fibroblasts_Fetal_Skin_Biceps_Right.ChromatinAccessibility.H-24259.DS19745.hotspot.twopass.fdr0.01.merge.pks.wig	Fibroblasts_Fetal_Skin_Biceps_Right	fibroblast	peaks	Peaks
831	0.0001	4.70058	1e-06	67	13770	601	580611	UW.Fibroblasts_Fetal_Skin_Biceps_Right.ChromatinAccessibility.H-24259.DS19745.hotspot.twopass.fdr0.01.merge.pks.wig	Fibroblasts_Fetal_Skin_Biceps_Right	fibroblast	peaks	Peaks
831	1e-05	6.27247	0.0164177	18	13770	121	580611	UW.Fibroblasts_Fetal_Skin_Biceps_Right.ChromatinAccessibility.H-24259.DS19745.hotspot.twopass.fdr0.01.merge.pks.wig	Fibroblasts_Fetal_Skin_Biceps_Right	fibroblast	peaks	Peaks
831	1e-06	7.19889	0.0151791	14	13770	82	580611	UW.Fibroblasts_Fetal_Skin_Biceps_Right.ChromatinAccessibility.H-24259.DS19745.hotspot.twopass.fdr0.01.merge.pks.wig	Fibroblasts_Fetal_Skin_Biceps_Right	fibroblast	peaks	Peaks
831	1e-07	8.58915	0.0127779	11	13770	54	580611	UW.Fibroblasts_Fetal_Skin_Biceps_Right.ChromatinAccessibility.H-24259.DS19745.hotspot.twopass.fdr0.01.merge.pks.wig	Fibroblasts_Fetal_Skin_Biceps_Right	fibroblast	peaks	Peaks
831	1e-08	11.096	0.00358487	10	13770	38	580611	UW.Fibroblasts_Fetal_Skin_Biceps_Right.ChromatinAccessibility.H-24259.DS19745.hotspot.twopass.fdr0.01.merge.pks.wig	Fibroblasts_Fetal_Skin_Biceps_Right	fibroblast	peaks	Peaks
832	0.01	2.06489	-1	822	14905	15507	580611	UW.Fibroblasts_Fetal_Skin_Biceps_Right.ChromatinAccessibility.H-24259.DS19761.hotspot.twopass.fdr0.01.merge.pks.wig	Fibroblasts_Fetal_Skin_Biceps_Right	fibroblast	peaks	Peaks
832	0.0001	4.73153	0	73	14905	601	580611	UW.Fibroblasts_Fetal_Skin_Biceps_Right.ChromatinAccessibility.H-24259.DS19761.hotspot.twopass.fdr0.01.merge.pks.wig	Fibroblasts_Fetal_Skin_Biceps_Right	fibroblast	peaks	Peaks
832	1e-05	5.79483	0.0298329	18	14905	121	580611	UW.Fibroblasts_Fetal_Skin_Biceps_Right.ChromatinAccessibility.H-24259.DS19761.hotspot.twopass.fdr0.01.merge.pks.wig	Fibroblasts_Fetal_Skin_Biceps_Right	fibroblast	peaks	Peaks
832	1e-06	6.6507	0.0248571	14	14905	82	580611	UW.Fibroblasts_Fetal_Skin_Biceps_Right.ChromatinAccessibility.H-24259.DS19761.hotspot.twopass.fdr0.01.merge.pks.wig	Fibroblasts_Fetal_Skin_Biceps_Right	fibroblast	peaks	Peaks
832	1e-07	7.9351	0.0206398	11	14905	54	580611	UW.Fibroblasts_Fetal_Skin_Biceps_Right.ChromatinAccessibility.H-24259.DS19761.hotspot.twopass.fdr0.01.merge.pks.wig	Fibroblasts_Fetal_Skin_Biceps_Right	fibroblast	peaks	Peaks
832	1e-08	9.22597	0.0312207	9	14905	38	580611	UW.Fibroblasts_Fetal_Skin_Biceps_Right.ChromatinAccessibility.H-24259.DS19761.hotspot.twopass.fdr0.01.merge.pks.wig	Fibroblasts_Fetal_Skin_Biceps_Right	fibroblast	peaks	Peaks
833	0.01	2.04722	-1	882	16131	15507	580611	UW.Fibroblasts_Fetal_Skin_Quadriceps_Left.ChromatinAccessibility.H-24259.DS20046.hotspot.twopass.fdr0.01.merge.pks.wig	Fibroblasts_Fetal_Skin_Quadriceps_Left	fibroblast	peaks	Peaks
833	0.0001	4.73126	0	79	16131	601	580611	UW.Fibroblasts_Fetal_Skin_Quadriceps_Left.ChromatinAccessibility.H-24259.DS20046.hotspot.twopass.fdr0.01.merge.pks.wig	Fibroblasts_Fetal_Skin_Quadriceps_Left	fibroblast	peaks	Peaks
833	1e-05	6.54427	0.00538474	22	16131	121	580611	UW.Fibroblasts_Fetal_Skin_Quadriceps_Left.ChromatinAccessibility.H-24259.DS20046.hotspot.twopass.fdr0.01.merge.pks.wig	Fibroblasts_Fetal_Skin_Quadriceps_Left	fibroblast	peaks	Peaks
833	1e-06	7.90101	0.0020061	18	16131	82	580611	UW.Fibroblasts_Fetal_Skin_Quadriceps_Left.ChromatinAccessibility.H-24259.DS20046.hotspot.twopass.fdr0.01.merge.pks.wig	Fibroblasts_Fetal_Skin_Quadriceps_Left	fibroblast	peaks	Peaks
833	1e-07	9.33165	0.00190349	14	16131	54	580611	UW.Fibroblasts_Fetal_Skin_Quadriceps_Left.ChromatinAccessibility.H-24259.DS20046.hotspot.twopass.fdr0.01.merge.pks.wig	Fibroblasts_Fetal_Skin_Quadriceps_Left	fibroblast	peaks	Peaks
833	1e-08	10.4192	0.00524274	11	16131	38	580611	UW.Fibroblasts_Fetal_Skin_Quadriceps_Left.ChromatinAccessibility.H-24259.DS20046.hotspot.twopass.fdr0.01.merge.pks.wig	Fibroblasts_Fetal_Skin_Quadriceps_Left	fibroblast	peaks	Peaks
834	0.01	2.05522	-1	881	16050	15507	580611	UW.Fibroblasts_Fetal_Skin_Quadriceps_Left.ChromatinAccessibility.H-24259.DS20056.hotspot.twopass.fdr0.01.merge.pks.wig	Fibroblasts_Fetal_Skin_Quadriceps_Left	fibroblast	peaks	Peaks
834	0.0001	5.11628	0	85	16050	601	580611	UW.Fibroblasts_Fetal_Skin_Quadriceps_Left.ChromatinAccessibility.H-24259.DS20056.hotspot.twopass.fdr0.01.merge.pks.wig	Fibroblasts_Fetal_Skin_Quadriceps_Left	fibroblast	peaks	Peaks
834	1e-05	5.97936	0.016818	20	16050	121	580611	UW.Fibroblasts_Fetal_Skin_Quadriceps_Left.ChromatinAccessibility.H-24259.DS20056.hotspot.twopass.fdr0.01.merge.pks.wig	Fibroblasts_Fetal_Skin_Quadriceps_Left	fibroblast	peaks	Peaks
834	1e-06	6.6174	0.0255754	15	16050	82	580611	UW.Fibroblasts_Fetal_Skin_Quadriceps_Left.ChromatinAccessibility.H-24259.DS20056.hotspot.twopass.fdr0.01.merge.pks.wig	Fibroblasts_Fetal_Skin_Quadriceps_Left	fibroblast	peaks	Peaks
834	1e-07	8.70883	0.00431276	13	16050	54	580611	UW.Fibroblasts_Fetal_Skin_Quadriceps_Left.ChromatinAccessibility.H-24259.DS20056.hotspot.twopass.fdr0.01.merge.pks.wig	Fibroblasts_Fetal_Skin_Quadriceps_Left	fibroblast	peaks	Peaks
834	1e-08	8.5678	0.0343171	9	16050	38	580611	UW.Fibroblasts_Fetal_Skin_Quadriceps_Left.ChromatinAccessibility.H-24259.DS20056.hotspot.twopass.fdr0.01.merge.pks.wig	Fibroblasts_Fetal_Skin_Quadriceps_Left	fibroblast	peaks	Peaks
835	0.01	2.07223	-1	760	13732	15507	580611	UW.Fibroblasts_Fetal_Skin_Quadriceps_Right.ChromatinAccessibility.H-24259.DS19943.hotspot.twopass.fdr0.01.merge.pks.wig	Fibroblasts_Fetal_Skin_Quadriceps_Right	fibroblast	peaks	Peaks
835	0.0001	4.85429	2e-06	69	13732	601	580611	UW.Fibroblasts_Fetal_Skin_Quadriceps_Right.ChromatinAccessibility.H-24259.DS19943.hotspot.twopass.fdr0.01.merge.pks.wig	Fibroblasts_Fetal_Skin_Quadriceps_Right	fibroblast	peaks	Peaks
835	1e-05	6.63926	0.0097352	19	13732	121	580611	UW.Fibroblasts_Fetal_Skin_Quadriceps_Right.ChromatinAccessibility.H-24259.DS19943.hotspot.twopass.fdr0.01.merge.pks.wig	Fibroblasts_Fetal_Skin_Quadriceps_Right	fibroblast	peaks	Peaks
835	1e-06	7.73444	0.00746826	15	13732	82	580611	UW.Fibroblasts_Fetal_Skin_Quadriceps_Right.ChromatinAccessibility.H-24259.DS19943.hotspot.twopass.fdr0.01.merge.pks.wig	Fibroblasts_Fetal_Skin_Quadriceps_Right	fibroblast	peaks	Peaks
835	1e-07	9.39591	0.00418585	12	13732	54	580611	UW.Fibroblasts_Fetal_Skin_Quadriceps_Right.ChromatinAccessibility.H-24259.DS19943.hotspot.twopass.fdr0.01.merge.pks.wig	Fibroblasts_Fetal_Skin_Quadriceps_Right	fibroblast	peaks	Peaks
835	1e-08	11.1267	0.00453289	10	13732	38	580611	UW.Fibroblasts_Fetal_Skin_Quadriceps_Right.ChromatinAccessibility.H-24259.DS19943.hotspot.twopass.fdr0.01.merge.pks.wig	Fibroblasts_Fetal_Skin_Quadriceps_Right	fibroblast	peaks	Peaks
836	0.01	2.03984	-1	850	15602	15507	580611	UW.Fibroblasts_Fetal_Skin_Quadriceps_Right.ChromatinAccessibility.H-24259.DS19948.hotspot.twopass.fdr0.01.merge.pks.wig	Fibroblasts_Fetal_Skin_Quadriceps_Right	fibroblast	peaks	Peaks
836	0.0001	5.07743	0	82	15602	601	580611	UW.Fibroblasts_Fetal_Skin_Quadriceps_Right.ChromatinAccessibility.H-24259.DS19948.hotspot.twopass.fdr0.01.merge.pks.wig	Fibroblasts_Fetal_Skin_Quadriceps_Right	fibroblast	peaks	Peaks
836	1e-05	6.15106	0.0158278	20	15602	121	580611	UW.Fibroblasts_Fetal_Skin_Quadriceps_Right.ChromatinAccessibility.H-24259.DS19948.hotspot.twopass.fdr0.01.merge.pks.wig	Fibroblasts_Fetal_Skin_Quadriceps_Right	fibroblast	peaks	Peaks
836	1e-06	6.80742	0.0165728	15	15602	82	580611	UW.Fibroblasts_Fetal_Skin_Quadriceps_Right.ChromatinAccessibility.H-24259.DS19948.hotspot.twopass.fdr0.01.merge.pks.wig	Fibroblasts_Fetal_Skin_Quadriceps_Right	fibroblast	peaks	Peaks
836	1e-07	8.26975	0.0112651	12	15602	54	580611	UW.Fibroblasts_Fetal_Skin_Quadriceps_Right.ChromatinAccessibility.H-24259.DS19948.hotspot.twopass.fdr0.01.merge.pks.wig	Fibroblasts_Fetal_Skin_Quadriceps_Right	fibroblast	peaks	Peaks
836	1e-08	8.81381	0.0311333	9	15602	38	580611	UW.Fibroblasts_Fetal_Skin_Quadriceps_Right.ChromatinAccessibility.H-24259.DS19948.hotspot.twopass.fdr0.01.merge.pks.wig	Fibroblasts_Fetal_Skin_Quadriceps_Right	fibroblast	peaks	Peaks
837	0.01	2.11624	-1	758	13411	15507	580611	UW.Fibroblasts_Fetal_Skin_Scalp.ChromatinAccessibility.H-24259.DS19444.hotspot.twopass.fdr0.01.merge.pks.wig	Fibroblasts_Fetal_Skin_Scalp	fibroblast	peaks	Peaks
837	0.0001	5.54677	0	77	13411	601	580611	UW.Fibroblasts_Fetal_Skin_Scalp.ChromatinAccessibility.H-24259.DS19444.hotspot.twopass.fdr0.01.merge.pks.wig	Fibroblasts_Fetal_Skin_Scalp	fibroblast	peaks	Peaks
837	1e-05	7.51377	0.00113395	21	13411	121	580611	UW.Fibroblasts_Fetal_Skin_Scalp.ChromatinAccessibility.H-24259.DS19444.hotspot.twopass.fdr0.01.merge.pks.wig	Fibroblasts_Fetal_Skin_Scalp	fibroblast	peaks	Peaks
837	1e-06	7.91957	0.00580147	15	13411	82	580611	UW.Fibroblasts_Fetal_Skin_Scalp.ChromatinAccessibility.H-24259.DS19444.hotspot.twopass.fdr0.01.merge.pks.wig	Fibroblasts_Fetal_Skin_Scalp	fibroblast	peaks	Peaks
837	1e-07	9.62081	0.00374364	12	13411	54	580611	UW.Fibroblasts_Fetal_Skin_Scalp.ChromatinAccessibility.H-24259.DS19444.hotspot.twopass.fdr0.01.merge.pks.wig	Fibroblasts_Fetal_Skin_Scalp	fibroblast	peaks	Peaks
837	1e-08	12.5324	0.00110092	11	13411	38	580611	UW.Fibroblasts_Fetal_Skin_Scalp.ChromatinAccessibility.H-24259.DS19444.hotspot.twopass.fdr0.01.merge.pks.wig	Fibroblasts_Fetal_Skin_Scalp	fibroblast	peaks	Peaks
838	0.01	2.09577	-1	788	14078	15507	580611	UW.Fibroblasts_Fetal_Skin_Scalp.ChromatinAccessibility.H-24259.DS19449.hotspot.twopass.fdr0.01.merge.pks.wig	Fibroblasts_Fetal_Skin_Scalp	fibroblast	peaks	Peaks
838	0.0001	5.3526	1e-06	78	14078	601	580611	UW.Fibroblasts_Fetal_Skin_Scalp.ChromatinAccessibility.H-24259.DS19449.hotspot.twopass.fdr0.01.merge.pks.wig	Fibroblasts_Fetal_Skin_Scalp	fibroblast	peaks	Peaks
838	1e-05	7.15778	0.0031053	21	14078	121	580611	UW.Fibroblasts_Fetal_Skin_Scalp.ChromatinAccessibility.H-24259.DS19449.hotspot.twopass.fdr0.01.merge.pks.wig	Fibroblasts_Fetal_Skin_Scalp	fibroblast	peaks	Peaks
838	1e-06	7.54435	0.0106621	15	14078	82	580611	UW.Fibroblasts_Fetal_Skin_Scalp.ChromatinAccessibility.H-24259.DS19449.hotspot.twopass.fdr0.01.merge.pks.wig	Fibroblasts_Fetal_Skin_Scalp	fibroblast	peaks	Peaks
838	1e-07	8.40124	0.0174338	11	14078	54	580611	UW.Fibroblasts_Fetal_Skin_Scalp.ChromatinAccessibility.H-24259.DS19449.hotspot.twopass.fdr0.01.merge.pks.wig	Fibroblasts_Fetal_Skin_Scalp	fibroblast	peaks	Peaks
838	1e-08	9.76795	0.0258131	9	14078	38	580611	UW.Fibroblasts_Fetal_Skin_Scalp.ChromatinAccessibility.H-24259.DS19449.hotspot.twopass.fdr0.01.merge.pks.wig	Fibroblasts_Fetal_Skin_Scalp	fibroblast	peaks	Peaks
839	0.01	2.1164	-1	813	14383	15507	580611	UW.Fibroblasts_Fetal_Skin_Upper_Back.ChromatinAccessibility.H-24259.DS19696.hotspot.twopass.fdr0.01.merge.pks.wig	Fibroblasts_Fetal_Skin_Upper_Back	fibroblast	peaks	Peaks
839	0.0001	5.17192	0	77	14383	601	580611	UW.Fibroblasts_Fetal_Skin_Upper_Back.ChromatinAccessibility.H-24259.DS19696.hotspot.twopass.fdr0.01.merge.pks.wig	Fibroblasts_Fetal_Skin_Upper_Back	fibroblast	peaks	Peaks
839	1e-05	7.67323	0.000540912	23	14383	121	580611	UW.Fibroblasts_Fetal_Skin_Upper_Back.ChromatinAccessibility.H-24259.DS19696.hotspot.twopass.fdr0.01.merge.pks.wig	Fibroblasts_Fetal_Skin_Upper_Back	fibroblast	peaks	Peaks
839	1e-06	8.86124	0.000494205	18	14383	82	580611	UW.Fibroblasts_Fetal_Skin_Upper_Back.ChromatinAccessibility.H-24259.DS19696.hotspot.twopass.fdr0.01.merge.pks.wig	Fibroblasts_Fetal_Skin_Upper_Back	fibroblast	peaks	Peaks
839	1e-07	9.71819	0.00236518	13	14383	54	580611	UW.Fibroblasts_Fetal_Skin_Upper_Back.ChromatinAccessibility.H-24259.DS19696.hotspot.twopass.fdr0.01.merge.pks.wig	Fibroblasts_Fetal_Skin_Upper_Back	fibroblast	peaks	Peaks
839	1e-08	11.6854	0.00281897	11	14383	38	580611	UW.Fibroblasts_Fetal_Skin_Upper_Back.ChromatinAccessibility.H-24259.DS19696.hotspot.twopass.fdr0.01.merge.pks.wig	Fibroblasts_Fetal_Skin_Upper_Back	fibroblast	peaks	Peaks
840	0.01	2.10949	-1	961	17057	15507	580611	UW.Fibroblasts_Fetal_Skin_Upper_Back.ChromatinAccessibility.H-24259.DS19706.hotspot.twopass.fdr0.01.merge.pks.wig	Fibroblasts_Fetal_Skin_Upper_Back	fibroblast	peaks	Peaks
840	0.0001	5.32397	0	94	17057	601	580611	UW.Fibroblasts_Fetal_Skin_Upper_Back.ChromatinAccessibility.H-24259.DS19706.hotspot.twopass.fdr0.01.merge.pks.wig	Fibroblasts_Fetal_Skin_Upper_Back	fibroblast	peaks	Peaks
840	1e-05	7.8769	3.9e-05	28	17057	121	580611	UW.Fibroblasts_Fetal_Skin_Upper_Back.ChromatinAccessibility.H-24259.DS19706.hotspot.twopass.fdr0.01.merge.pks.wig	Fibroblasts_Fetal_Skin_Upper_Back	fibroblast	peaks	Peaks
840	1e-06	9.13254	4e-05	22	17057	82	580611	UW.Fibroblasts_Fetal_Skin_Upper_Back.ChromatinAccessibility.H-24259.DS19706.hotspot.twopass.fdr0.01.merge.pks.wig	Fibroblasts_Fetal_Skin_Upper_Back	fibroblast	peaks	Peaks
840	1e-07	10.7161	6e-05	17	17057	54	580611	UW.Fibroblasts_Fetal_Skin_Upper_Back.ChromatinAccessibility.H-24259.DS19706.hotspot.twopass.fdr0.01.merge.pks.wig	Fibroblasts_Fetal_Skin_Upper_Back	fibroblast	peaks	Peaks
840	1e-08	11.6451	0.00062886	13	17057	38	580611	UW.Fibroblasts_Fetal_Skin_Upper_Back.ChromatinAccessibility.H-24259.DS19706.hotspot.twopass.fdr0.01.merge.pks.wig	Fibroblasts_Fetal_Skin_Upper_Back	fibroblast	peaks	Peaks
841	0.01	1.85939	-1	710	14297	15507	580611	UW.H1_BMP4_Derived_Mesendoderm_Cultured_Cells.ChromatinAccessibility.DS18732.hotspot.twopass.fdr0.01.merge.pks.wig	H1_BMP4_Derived_Mesendoderm_Cultured_Cells	es_cell	peaks	Peaks
841	0.0001	3.98674	0.00260851	59	14297	601	580611	UW.H1_BMP4_Derived_Mesendoderm_Cultured_Cells.ChromatinAccessibility.DS18732.hotspot.twopass.fdr0.01.merge.pks.wig	H1_BMP4_Derived_Mesendoderm_Cultured_Cells	es_cell	peaks	Peaks
841	1e-05	6.37688	0.0159464	19	14297	121	580611	UW.H1_BMP4_Derived_Mesendoderm_Cultured_Cells.ChromatinAccessibility.DS18732.hotspot.twopass.fdr0.01.merge.pks.wig	H1_BMP4_Derived_Mesendoderm_Cultured_Cells	es_cell	peaks	Peaks
841	1e-06	5.44778	0.173611	11	14297	82	580611	UW.H1_BMP4_Derived_Mesendoderm_Cultured_Cells.ChromatinAccessibility.DS18732.hotspot.twopass.fdr0.01.merge.pks.wig	H1_BMP4_Derived_Mesendoderm_Cultured_Cells	es_cell	peaks	Peaks
841	1e-07	6.0164	0.193798	8	14297	54	580611	UW.H1_BMP4_Derived_Mesendoderm_Cultured_Cells.ChromatinAccessibility.DS18732.hotspot.twopass.fdr0.01.merge.pks.wig	H1_BMP4_Derived_Mesendoderm_Cultured_Cells	es_cell	peaks	Peaks
841	1e-08	8.54962	0.0527704	8	14297	38	580611	UW.H1_BMP4_Derived_Mesendoderm_Cultured_Cells.ChromatinAccessibility.DS18732.hotspot.twopass.fdr0.01.merge.pks.wig	H1_BMP4_Derived_Mesendoderm_Cultured_Cells	es_cell	peaks	Peaks
842	0.01	1.86759	-1	913	18304	15507	580611	UW.H1_BMP4_Derived_Mesendoderm_Cultured_Cells.ChromatinAccessibility.DS19310.hotspot.twopass.fdr0.01.merge.pks.wig	H1_BMP4_Derived_Mesendoderm_Cultured_Cells	es_cell	peaks	Peaks
842	0.0001	4.48625	2e-06	85	18304	601	580611	UW.H1_BMP4_Derived_Mesendoderm_Cultured_Cells.ChromatinAccessibility.DS19310.hotspot.twopass.fdr0.01.merge.pks.wig	H1_BMP4_Derived_Mesendoderm_Cultured_Cells	es_cell	peaks	Peaks
842	1e-05	6.55381	0.00244355	25	18304	121	580611	UW.H1_BMP4_Derived_Mesendoderm_Cultured_Cells.ChromatinAccessibility.DS19310.hotspot.twopass.fdr0.01.merge.pks.wig	H1_BMP4_Derived_Mesendoderm_Cultured_Cells	es_cell	peaks	Peaks
842	1e-06	6.18935	0.0334784	16	18304	82	580611	UW.H1_BMP4_Derived_Mesendoderm_Cultured_Cells.ChromatinAccessibility.DS19310.hotspot.twopass.fdr0.01.merge.pks.wig	H1_BMP4_Derived_Mesendoderm_Cultured_Cells	es_cell	peaks	Peaks
842	1e-07	7.6364	0.0140135	13	18304	54	580611	UW.H1_BMP4_Derived_Mesendoderm_Cultured_Cells.ChromatinAccessibility.DS19310.hotspot.twopass.fdr0.01.merge.pks.wig	H1_BMP4_Derived_Mesendoderm_Cultured_Cells	es_cell	peaks	Peaks
842	1e-08	9.18223	0.0110096	11	18304	38	580611	UW.H1_BMP4_Derived_Mesendoderm_Cultured_Cells.ChromatinAccessibility.DS19310.hotspot.twopass.fdr0.01.merge.pks.wig	H1_BMP4_Derived_Mesendoderm_Cultured_Cells	es_cell	peaks	Peaks
843	0.01	1.95205	-1	542	10396	15507	580611	UW.H1_BMP4_Derived_Trophoblast_Cultured_Cells.ChromatinAccessibility.DS18736.hotspot.twopass.fdr0.01.merge.pks.wig	H1_BMP4_Derived_Trophoblast_Cultured_Cells	es_cell	peaks	Peaks
843	0.0001	4.3676	0.00199736	47	10396	601	580611	UW.H1_BMP4_Derived_Trophoblast_Cultured_Cells.ChromatinAccessibility.DS18736.hotspot.twopass.fdr0.01.merge.pks.wig	H1_BMP4_Derived_Trophoblast_Cultured_Cells	es_cell	peaks	Peaks
843	1e-05	6.92349	0.0173611	15	10396	121	580611	UW.H1_BMP4_Derived_Trophoblast_Cultured_Cells.ChromatinAccessibility.DS18736.hotspot.twopass.fdr0.01.merge.pks.wig	H1_BMP4_Derived_Trophoblast_Cultured_Cells	es_cell	peaks	Peaks
843	1e-06	5.44873	0.222222	8	10396	82	580611	UW.H1_BMP4_Derived_Trophoblast_Cultured_Cells.ChromatinAccessibility.DS18736.hotspot.twopass.fdr0.01.merge.pks.wig	H1_BMP4_Derived_Trophoblast_Cultured_Cells	es_cell	peaks	Peaks
843	1e-07	7.23974	0.132802	7	10396	54	580611	UW.H1_BMP4_Derived_Trophoblast_Cultured_Cells.ChromatinAccessibility.DS18736.hotspot.twopass.fdr0.01.merge.pks.wig	H1_BMP4_Derived_Trophoblast_Cultured_Cells	es_cell	peaks	Peaks
843	1e-08	7.34861	0.274725	5	10396	38	580611	UW.H1_BMP4_Derived_Trophoblast_Cultured_Cells.ChromatinAccessibility.DS18736.hotspot.twopass.fdr0.01.merge.pks.wig	H1_BMP4_Derived_Trophoblast_Cultured_Cells	es_cell	peaks	Peaks
844	0.01	1.93593	-1	652	12610	15507	580611	UW.H1_BMP4_Derived_Trophoblast_Cultured_Cells.ChromatinAccessibility.DS19317.hotspot.twopass.fdr0.01.merge.pks.wig	H1_BMP4_Derived_Trophoblast_Cultured_Cells	es_cell	peaks	Peaks
844	0.0001	4.5201	0.000109362	59	12610	601	580611	UW.H1_BMP4_Derived_Trophoblast_Cultured_Cells.ChromatinAccessibility.DS19317.hotspot.twopass.fdr0.01.merge.pks.wig	H1_BMP4_Derived_Trophoblast_Cultured_Cells	es_cell	peaks	Peaks
844	1e-05	5.7079	0.0736377	15	12610	121	580611	UW.H1_BMP4_Derived_Trophoblast_Cultured_Cells.ChromatinAccessibility.DS19317.hotspot.twopass.fdr0.01.merge.pks.wig	H1_BMP4_Derived_Trophoblast_Cultured_Cells	es_cell	peaks	Peaks
844	1e-06	5.05358	0.295858	9	12610	82	580611	UW.H1_BMP4_Derived_Trophoblast_Cultured_Cells.ChromatinAccessibility.DS19317.hotspot.twopass.fdr0.01.merge.pks.wig	H1_BMP4_Derived_Trophoblast_Cultured_Cells	es_cell	peaks	Peaks
844	1e-07	5.11597	0.350877	6	12610	54	580611	UW.H1_BMP4_Derived_Trophoblast_Cultured_Cells.ChromatinAccessibility.DS19317.hotspot.twopass.fdr0.01.merge.pks.wig	H1_BMP4_Derived_Trophoblast_Cultured_Cells	es_cell	peaks	Peaks
844	1e-08	7.27006	0.156495	6	12610	38	580611	UW.H1_BMP4_Derived_Trophoblast_Cultured_Cells.ChromatinAccessibility.DS19317.hotspot.twopass.fdr0.01.merge.pks.wig	H1_BMP4_Derived_Trophoblast_Cultured_Cells	es_cell	peaks	Peaks
845	0.01	1.85702	-1	850	17138	15507	580611	UW.H1.ChromatinAccessibility.DS18873.hotspot.twopass.fdr0.01.merge.pks.wig	H1	es_cell	peaks	Peaks
845	0.0001	3.88955	0.00111571	69	17138	601	580611	UW.H1.ChromatinAccessibility.DS18873.hotspot.twopass.fdr0.01.merge.pks.wig	H1	es_cell	peaks	Peaks
845	1e-05	5.87975	0.0117288	21	17138	121	580611	UW.H1.ChromatinAccessibility.DS18873.hotspot.twopass.fdr0.01.merge.pks.wig	H1	es_cell	peaks	Peaks
845	1e-06	6.61045	0.00987654	16	17138	82	580611	UW.H1.ChromatinAccessibility.DS18873.hotspot.twopass.fdr0.01.merge.pks.wig	H1	es_cell	peaks	Peaks
845	1e-07	6.27381	0.0846024	10	17138	54	580611	UW.H1.ChromatinAccessibility.DS18873.hotspot.twopass.fdr0.01.merge.pks.wig	H1	es_cell	peaks	Peaks
845	1e-08	4.45771	0.581395	5	17138	38	580611	UW.H1.ChromatinAccessibility.DS18873.hotspot.twopass.fdr0.01.merge.pks.wig	H1	es_cell	peaks	Peaks
846	0.01	1.96126	-1	573	10939	15507	580611	UW.H1.ChromatinAccessibility.DS19100.hotspot.twopass.fdr0.01.merge.pks.wig	H1	es_cell	peaks	Peaks
846	0.0001	4.50405	0.000625031	51	10939	601	580611	UW.H1.ChromatinAccessibility.DS19100.hotspot.twopass.fdr0.01.merge.pks.wig	H1	es_cell	peaks	Peaks
846	1e-05	5.7025	0.0861326	13	10939	121	580611	UW.H1.ChromatinAccessibility.DS19100.hotspot.twopass.fdr0.01.merge.pks.wig	H1	es_cell	peaks	Peaks
846	1e-06	6.47282	0.0720461	10	10939	82	580611	UW.H1.ChromatinAccessibility.DS19100.hotspot.twopass.fdr0.01.merge.pks.wig	H1	es_cell	peaks	Peaks
846	1e-07	4.91455	0.413223	5	10939	54	580611	UW.H1.ChromatinAccessibility.DS19100.hotspot.twopass.fdr0.01.merge.pks.wig	H1	es_cell	peaks	Peaks
846	1e-08	5.58707	0.46729	4	10939	38	580611	UW.H1.ChromatinAccessibility.DS19100.hotspot.twopass.fdr0.01.merge.pks.wig	H1	es_cell	peaks	Peaks
847	0.01	1.88919	-1	696	13794	15507	580611	UW.H1_Derived_Mesenchymal_Stem_Cells.ChromatinAccessibility.DS20671.hotspot.twopass.fdr0.01.merge.pks.wig	H1_Derived_Mesenchymal_Stem_Cells	es_cell	peaks	Peaks
847	0.0001	4.62237	1.1e-05	66	13794	601	580611	UW.H1_Derived_Mesenchymal_Stem_Cells.ChromatinAccessibility.DS20671.hotspot.twopass.fdr0.01.merge.pks.wig	H1_Derived_Mesenchymal_Stem_Cells	es_cell	peaks	Peaks
847	1e-05	5.21796	0.10661	15	13794	121	580611	UW.H1_Derived_Mesenchymal_Stem_Cells.ChromatinAccessibility.DS20671.hotspot.twopass.fdr0.01.merge.pks.wig	H1_Derived_Mesenchymal_Stem_Cells	es_cell	peaks	Peaks
847	1e-06	5.13312	0.200401	10	13794	82	580611	UW.H1_Derived_Mesenchymal_Stem_Cells.ChromatinAccessibility.DS20671.hotspot.twopass.fdr0.01.merge.pks.wig	H1_Derived_Mesenchymal_Stem_Cells	es_cell	peaks	Peaks
847	1e-07	6.23579	0.139082	8	13794	54	580611	UW.H1_Derived_Mesenchymal_Stem_Cells.ChromatinAccessibility.DS20671.hotspot.twopass.fdr0.01.merge.pks.wig	H1_Derived_Mesenchymal_Stem_Cells	es_cell	peaks	Peaks
847	1e-08	6.64604	0.192678	6	13794	38	580611	UW.H1_Derived_Mesenchymal_Stem_Cells.ChromatinAccessibility.DS20671.hotspot.twopass.fdr0.01.merge.pks.wig	H1_Derived_Mesenchymal_Stem_Cells	es_cell	peaks	Peaks
848	0.01	1.97744	-1	794	15034	15507	580611	UW.H1_Derived_Mesenchymal_Stem_Cells.ChromatinAccessibility.DS21042.hotspot.twopass.fdr0.01.merge.pks.wig	H1_Derived_Mesenchymal_Stem_Cells	es_cell	peaks	Peaks
848	0.0001	4.36963	3.9e-05	68	15034	601	580611	UW.H1_Derived_Mesenchymal_Stem_Cells.ChromatinAccessibility.DS21042.hotspot.twopass.fdr0.01.merge.pks.wig	H1_Derived_Mesenchymal_Stem_Cells	es_cell	peaks	Peaks
848	1e-05	5.7451	0.031746	18	15034	121	580611	UW.H1_Derived_Mesenchymal_Stem_Cells.ChromatinAccessibility.DS21042.hotspot.twopass.fdr0.01.merge.pks.wig	H1_Derived_Mesenchymal_Stem_Cells	es_cell	peaks	Peaks
848	1e-06	6.12266	0.0498008	13	15034	82	580611	UW.H1_Derived_Mesenchymal_Stem_Cells.ChromatinAccessibility.DS21042.hotspot.twopass.fdr0.01.merge.pks.wig	H1_Derived_Mesenchymal_Stem_Cells	es_cell	peaks	Peaks
848	1e-07	7.86701	0.0154679	11	15034	54	580611	UW.H1_Derived_Mesenchymal_Stem_Cells.ChromatinAccessibility.DS21042.hotspot.twopass.fdr0.01.merge.pks.wig	H1_Derived_Mesenchymal_Stem_Cells	es_cell	peaks	Peaks
848	1e-08	9.14681	0.0201329	9	15034	38	580611	UW.H1_Derived_Mesenchymal_Stem_Cells.ChromatinAccessibility.DS21042.hotspot.twopass.fdr0.01.merge.pks.wig	H1_Derived_Mesenchymal_Stem_Cells	es_cell	peaks	Peaks
849	0.01	2.0376	-1	506	9298	15507	580611	UW.H1_Derived_Neuronal_Progenitor_Cultured_Cells.ChromatinAccessibility.DS18739.hotspot.twopass.fdr0.01.merge.pks.wig	H1_Derived_Neuronal_Progenitor_Cultured_Cells	es_cell	peaks	Peaks
849	0.0001	3.42874	0.110742	33	9298	601	580611	UW.H1_Derived_Neuronal_Progenitor_Cultured_Cells.ChromatinAccessibility.DS18739.hotspot.twopass.fdr0.01.merge.pks.wig	H1_Derived_Neuronal_Progenitor_Cultured_Cells	es_cell	peaks	Peaks
849	1e-05	2.06429	0.917431	4	9298	121	580611	UW.H1_Derived_Neuronal_Progenitor_Cultured_Cells.ChromatinAccessibility.DS18739.hotspot.twopass.fdr0.01.merge.pks.wig	H1_Derived_Neuronal_Progenitor_Cultured_Cells	es_cell	peaks	Peaks
849	1e-06	3.04608	0.704225	4	9298	82	580611	UW.H1_Derived_Neuronal_Progenitor_Cultured_Cells.ChromatinAccessibility.DS18739.hotspot.twopass.fdr0.01.merge.pks.wig	H1_Derived_Neuronal_Progenitor_Cultured_Cells	es_cell	peaks	Peaks
849	1e-07	3.46915	0.735294	3	9298	54	580611	UW.H1_Derived_Neuronal_Progenitor_Cultured_Cells.ChromatinAccessibility.DS18739.hotspot.twopass.fdr0.01.merge.pks.wig	H1_Derived_Neuronal_Progenitor_Cultured_Cells	es_cell	peaks	Peaks
849	1e-08	3.28656	0.813008	2	9298	38	580611	UW.H1_Derived_Neuronal_Progenitor_Cultured_Cells.ChromatinAccessibility.DS18739.hotspot.twopass.fdr0.01.merge.pks.wig	H1_Derived_Neuronal_Progenitor_Cultured_Cells	es_cell	peaks	Peaks
850	0.01	1.90879	-1	671	13162	15507	580611	UW.H1_Derived_Neuronal_Progenitor_Cultured_Cells.ChromatinAccessibility.DS20153.hotspot.twopass.fdr0.01.merge.pks.wig	H1_Derived_Neuronal_Progenitor_Cultured_Cells	es_cell	peaks	Peaks
850	0.0001	3.66994	0.0167112	50	13162	601	580611	UW.H1_Derived_Neuronal_Progenitor_Cultured_Cells.ChromatinAccessibility.DS20153.hotspot.twopass.fdr0.01.merge.pks.wig	H1_Derived_Neuronal_Progenitor_Cultured_Cells	es_cell	peaks	Peaks
850	1e-05	3.64568	0.512821	10	13162	121	580611	UW.H1_Derived_Neuronal_Progenitor_Cultured_Cells.ChromatinAccessibility.DS20153.hotspot.twopass.fdr0.01.merge.pks.wig	H1_Derived_Neuronal_Progenitor_Cultured_Cells	es_cell	peaks	Peaks
850	1e-06	4.30368	0.392157	8	13162	82	580611	UW.H1_Derived_Neuronal_Progenitor_Cultured_Cells.ChromatinAccessibility.DS20153.hotspot.twopass.fdr0.01.merge.pks.wig	H1_Derived_Neuronal_Progenitor_Cultured_Cells	es_cell	peaks	Peaks
850	1e-07	5.71831	0.234742	7	13162	54	580611	UW.H1_Derived_Neuronal_Progenitor_Cultured_Cells.ChromatinAccessibility.DS20153.hotspot.twopass.fdr0.01.merge.pks.wig	H1_Derived_Neuronal_Progenitor_Cultured_Cells	es_cell	peaks	Peaks
850	1e-08	5.8043	0.331126	5	13162	38	580611	UW.H1_Derived_Neuronal_Progenitor_Cultured_Cells.ChromatinAccessibility.DS20153.hotspot.twopass.fdr0.01.merge.pks.wig	H1_Derived_Neuronal_Progenitor_Cultured_Cells	es_cell	peaks	Peaks
851	0.01	1.85628	-1	798	16096	15507	580611	UW.H9.ChromatinAccessibility.DS18517.hotspot.twopass.fdr0.01.merge.pks.wig	H9	es_cell	peaks	Peaks
851	0.0001	3.72121	0.00470588	62	16096	601	580611	UW.H9.ChromatinAccessibility.DS18517.hotspot.twopass.fdr0.01.merge.pks.wig	H9	es_cell	peaks	Peaks
851	1e-05	5.66416	0.0348797	19	16096	121	580611	UW.H9.ChromatinAccessibility.DS18517.hotspot.twopass.fdr0.01.merge.pks.wig	H9	es_cell	peaks	Peaks
851	1e-06	5.71869	0.0821693	13	16096	82	580611	UW.H9.ChromatinAccessibility.DS18517.hotspot.twopass.fdr0.01.merge.pks.wig	H9	es_cell	peaks	Peaks
851	1e-07	6.01196	0.15528	9	16096	54	580611	UW.H9.ChromatinAccessibility.DS18517.hotspot.twopass.fdr0.01.merge.pks.wig	H9	es_cell	peaks	Peaks
851	1e-08	5.69554	0.414938	6	16096	38	580611	UW.H9.ChromatinAccessibility.DS18517.hotspot.twopass.fdr0.01.merge.pks.wig	H9	es_cell	peaks	Peaks
852	0.01	1.84902	-1	641	12980	15507	580611	UW.H9.ChromatinAccessibility.DS18522.hotspot.twopass.fdr0.01.merge.pks.wig	H9	es_cell	peaks	Peaks
852	0.0001	4.01911	0.00515943	54	12980	601	580611	UW.H9.ChromatinAccessibility.DS18522.hotspot.twopass.fdr0.01.merge.pks.wig	H9	es_cell	peaks	Peaks
852	1e-05	5.54519	0.0969932	15	12980	121	580611	UW.H9.ChromatinAccessibility.DS18522.hotspot.twopass.fdr0.01.merge.pks.wig	H9	es_cell	peaks	Peaks
852	1e-06	6.00053	0.126582	11	12980	82	580611	UW.H9.ChromatinAccessibility.DS18522.hotspot.twopass.fdr0.01.merge.pks.wig	H9	es_cell	peaks	Peaks
852	1e-07	7.4552	0.0796813	9	12980	54	580611	UW.H9.ChromatinAccessibility.DS18522.hotspot.twopass.fdr0.01.merge.pks.wig	H9	es_cell	peaks	Peaks
852	1e-08	7.06282	0.210084	6	12980	38	580611	UW.H9.ChromatinAccessibility.DS18522.hotspot.twopass.fdr0.01.merge.pks.wig	H9	es_cell	peaks	Peaks
853	0.01	2.02871	-1	682	12587	15507	580611	UW.IMR90.ChromatinAccessibility.DS11759.hotspot.twopass.fdr0.01.merge.pks.wig	IMR90	lung	peaks	Peaks
853	0.0001	5.06562	0	66	12587	601	580611	UW.IMR90.ChromatinAccessibility.DS11759.hotspot.twopass.fdr0.01.merge.pks.wig	IMR90	lung	peaks	Peaks
853	1e-05	7.62443	0.00142615	20	12587	121	580611	UW.IMR90.ChromatinAccessibility.DS11759.hotspot.twopass.fdr0.01.merge.pks.wig	IMR90	lung	peaks	Peaks
853	1e-06	8.43802	0.00302636	15	12587	82	580611	UW.IMR90.ChromatinAccessibility.DS11759.hotspot.twopass.fdr0.01.merge.pks.wig	IMR90	lung	peaks	Peaks
853	1e-07	11.1048	0.000704067	13	12587	54	580611	UW.IMR90.ChromatinAccessibility.DS11759.hotspot.twopass.fdr0.01.merge.pks.wig	IMR90	lung	peaks	Peaks
853	1e-08	10.925	0.00992457	9	12587	38	580611	UW.IMR90.ChromatinAccessibility.DS11759.hotspot.twopass.fdr0.01.merge.pks.wig	IMR90	lung	peaks	Peaks
854	0.01	2.11046	-1	703	12472	15507	580611	UW.IMR90.ChromatinAccessibility.DS11764.hotspot.twopass.fdr0.01.merge.pks.wig	IMR90	lung	peaks	Peaks
854	0.0001	4.95741	4e-06	64	12472	601	580611	UW.IMR90.ChromatinAccessibility.DS11764.hotspot.twopass.fdr0.01.merge.pks.wig	IMR90	lung	peaks	Peaks
854	1e-05	6.15579	0.0441696	16	12472	121	580611	UW.IMR90.ChromatinAccessibility.DS11764.hotspot.twopass.fdr0.01.merge.pks.wig	IMR90	lung	peaks	Peaks
854	1e-06	7.38038	0.0227169	13	12472	82	580611	UW.IMR90.ChromatinAccessibility.DS11764.hotspot.twopass.fdr0.01.merge.pks.wig	IMR90	lung	peaks	Peaks
854	1e-07	9.48305	0.0080289	11	12472	54	580611	UW.IMR90.ChromatinAccessibility.DS11764.hotspot.twopass.fdr0.01.merge.pks.wig	IMR90	lung	peaks	Peaks
854	1e-08	11.0257	0.0107712	9	12472	38	580611	UW.IMR90.ChromatinAccessibility.DS11764.hotspot.twopass.fdr0.01.merge.pks.wig	IMR90	lung	peaks	Peaks
855	0.01	2.00445	-1	867	16195	15507	580611	UW.IMR90.ChromatinAccessibility.DS13219.hotspot.twopass.fdr0.01.merge.pks.wig	IMR90	lung	peaks	Peaks
855	0.0001	4.89152	0	82	16195	601	580611	UW.IMR90.ChromatinAccessibility.DS13219.hotspot.twopass.fdr0.01.merge.pks.wig	IMR90	lung	peaks	Peaks
855	1e-05	7.99987	4e-05	27	16195	121	580611	UW.IMR90.ChromatinAccessibility.DS13219.hotspot.twopass.fdr0.01.merge.pks.wig	IMR90	lung	peaks	Peaks
855	1e-06	8.307	0.000520424	19	16195	82	580611	UW.IMR90.ChromatinAccessibility.DS13219.hotspot.twopass.fdr0.01.merge.pks.wig	IMR90	lung	peaks	Peaks
855	1e-07	9.95868	0.000738007	15	16195	54	580611	UW.IMR90.ChromatinAccessibility.DS13219.hotspot.twopass.fdr0.01.merge.pks.wig	IMR90	lung	peaks	Peaks
855	1e-08	10.378	0.00417798	11	16195	38	580611	UW.IMR90.ChromatinAccessibility.DS13219.hotspot.twopass.fdr0.01.merge.pks.wig	IMR90	lung	peaks	Peaks
856	0.01	2.04484	-1	786	14392	15507	580611	UW.IMR90.ChromatinAccessibility.DS13229.hotspot.twopass.fdr0.01.merge.pks.wig	IMR90	lung	peaks	Peaks
856	0.0001	4.96731	0	74	14392	601	580611	UW.IMR90.ChromatinAccessibility.DS13229.hotspot.twopass.fdr0.01.merge.pks.wig	IMR90	lung	peaks	Peaks
856	1e-05	7.33502	0.00110394	22	14392	121	580611	UW.IMR90.ChromatinAccessibility.DS13229.hotspot.twopass.fdr0.01.merge.pks.wig	IMR90	lung	peaks	Peaks
856	1e-06	7.37975	0.00998702	15	14392	82	580611	UW.IMR90.ChromatinAccessibility.DS13229.hotspot.twopass.fdr0.01.merge.pks.wig	IMR90	lung	peaks	Peaks
856	1e-07	8.21794	0.0192197	11	14392	54	580611	UW.IMR90.ChromatinAccessibility.DS13229.hotspot.twopass.fdr0.01.merge.pks.wig	IMR90	lung	peaks	Peaks
856	1e-08	9.55483	0.0251509	9	14392	38	580611	UW.IMR90.ChromatinAccessibility.DS13229.hotspot.twopass.fdr0.01.merge.pks.wig	IMR90	lung	peaks	Peaks
857	0.01	1.91565	-1	873	17063	15507	580611	UW.iPS_DF_19.11.ChromatinAccessibility.DS15153.hotspot.twopass.fdr0.01.merge.pks.wig	iPS_DF_19.11	ips_cell	peaks	Peaks
857	0.0001	4.13312	0.000149194	73	17063	601	580611	UW.iPS_DF_19.11.ChromatinAccessibility.DS15153.hotspot.twopass.fdr0.01.merge.pks.wig	iPS_DF_19.11	ips_cell	peaks	Peaks
857	1e-05	6.46803	0.00332436	23	17063	121	580611	UW.iPS_DF_19.11.ChromatinAccessibility.DS15153.hotspot.twopass.fdr0.01.merge.pks.wig	iPS_DF_19.11	ips_cell	peaks	Peaks
857	1e-06	7.05448	0.0057554	17	17063	82	580611	UW.iPS_DF_19.11.ChromatinAccessibility.DS15153.hotspot.twopass.fdr0.01.merge.pks.wig	iPS_DF_19.11	ips_cell	peaks	Peaks
857	1e-07	7.56166	0.0216873	12	17063	54	580611	UW.iPS_DF_19.11.ChromatinAccessibility.DS15153.hotspot.twopass.fdr0.01.merge.pks.wig	iPS_DF_19.11	ips_cell	peaks	Peaks
857	1e-08	8.05914	0.0433276	9	17063	38	580611	UW.iPS_DF_19.11.ChromatinAccessibility.DS15153.hotspot.twopass.fdr0.01.merge.pks.wig	iPS_DF_19.11	ips_cell	peaks	Peaks
858	0.01	1.91541	-1	765	14954	15507	580611	UW.iPS_DF_19.7.ChromatinAccessibility.DS15148.hotspot.twopass.fdr0.01.merge.pks.wig	iPS_DF_19.7	ips_cell	peaks	Peaks
858	0.0001	4.45761	3.2e-05	69	14954	601	580611	UW.iPS_DF_19.7.ChromatinAccessibility.DS15148.hotspot.twopass.fdr0.01.merge.pks.wig	iPS_DF_19.7	ips_cell	peaks	Peaks
858	1e-05	7.38024	0.000409204	23	14954	121	580611	UW.iPS_DF_19.7.ChromatinAccessibility.DS15148.hotspot.twopass.fdr0.01.merge.pks.wig	iPS_DF_19.7	ips_cell	peaks	Peaks
858	1e-06	8.52288	0.000442554	18	14954	82	580611	UW.iPS_DF_19.7.ChromatinAccessibility.DS15148.hotspot.twopass.fdr0.01.merge.pks.wig	iPS_DF_19.7	ips_cell	peaks	Peaks
858	1e-07	8.6281	0.0056427	12	14954	54	580611	UW.iPS_DF_19.7.ChromatinAccessibility.DS15148.hotspot.twopass.fdr0.01.merge.pks.wig	iPS_DF_19.7	ips_cell	peaks	Peaks
858	1e-08	8.17399	0.0686813	8	14954	38	580611	UW.iPS_DF_19.7.ChromatinAccessibility.DS15148.hotspot.twopass.fdr0.01.merge.pks.wig	iPS_DF_19.7	ips_cell	peaks	Peaks
859	0.01	1.93805	-1	833	16093	15507	580611	UW.iPS_DF_4.7.ChromatinAccessibility.DS15169.hotspot.twopass.fdr0.01.merge.pks.wig	iPS_DF_4.7	ips_cell	peaks	Peaks
859	0.0001	4.14212	0.000474811	69	16093	601	580611	UW.iPS_DF_4.7.ChromatinAccessibility.DS15169.hotspot.twopass.fdr0.01.merge.pks.wig	iPS_DF_4.7	ips_cell	peaks	Peaks
859	1e-05	6.26155	0.0101999	21	16093	121	580611	UW.iPS_DF_4.7.ChromatinAccessibility.DS15169.hotspot.twopass.fdr0.01.merge.pks.wig	iPS_DF_4.7	ips_cell	peaks	Peaks
859	1e-06	7.0397	0.0120294	16	16093	82	580611	UW.iPS_DF_4.7.ChromatinAccessibility.DS15169.hotspot.twopass.fdr0.01.merge.pks.wig	iPS_DF_4.7	ips_cell	peaks	Peaks
859	1e-07	8.68556	0.00522903	13	16093	54	580611	UW.iPS_DF_4.7.ChromatinAccessibility.DS15169.hotspot.twopass.fdr0.01.merge.pks.wig	iPS_DF_4.7	ips_cell	peaks	Peaks
859	1e-08	9.49434	0.0116904	10	16093	38	580611	UW.iPS_DF_4.7.ChromatinAccessibility.DS15169.hotspot.twopass.fdr0.01.merge.pks.wig	iPS_DF_4.7	ips_cell	peaks	Peaks
860	0.01	1.90507	-1	852	16745	15507	580611	UW.iPS_DF_6.9.ChromatinAccessibility.DS15164.hotspot.twopass.fdr0.01.merge.pks.wig	iPS_DF_6.9	ips_cell	peaks	Peaks
860	0.0001	4.21161	8e-05	73	16745	601	580611	UW.iPS_DF_6.9.ChromatinAccessibility.DS15164.hotspot.twopass.fdr0.01.merge.pks.wig	iPS_DF_6.9	ips_cell	peaks	Peaks
860	1e-05	7.16399	0.000556706	25	16745	121	580611	UW.iPS_DF_6.9.ChromatinAccessibility.DS15164.hotspot.twopass.fdr0.01.merge.pks.wig	iPS_DF_6.9	ips_cell	peaks	Peaks
860	1e-06	8.87985	7.1e-05	21	16745	82	580611	UW.iPS_DF_6.9.ChromatinAccessibility.DS15164.hotspot.twopass.fdr0.01.merge.pks.wig	iPS_DF_6.9	ips_cell	peaks	Peaks
860	1e-07	10.2737	0.000165238	16	16745	54	580611	UW.iPS_DF_6.9.ChromatinAccessibility.DS15164.hotspot.twopass.fdr0.01.merge.pks.wig	iPS_DF_6.9	ips_cell	peaks	Peaks
860	1e-08	10.0371	0.00384098	11	16745	38	580611	UW.iPS_DF_6.9.ChromatinAccessibility.DS15164.hotspot.twopass.fdr0.01.merge.pks.wig	iPS_DF_6.9	ips_cell	peaks	Peaks
861	0.01	1.98425	-1	567	10699	15507	580611	UW.Mobilized_CD34_Primary_Cells.ChromatinAccessibility.RO_00738.DS13199.hotspot.twopass.fdr0.01.merge.pks.wig	Mobilized_CD34_Primary_Cells	blood	peaks	Peaks
861	0.0001	4.87597	4.8e-05	54	10699	601	580611	UW.Mobilized_CD34_Primary_Cells.ChromatinAccessibility.RO_00738.DS13199.hotspot.twopass.fdr0.01.merge.pks.wig	Mobilized_CD34_Primary_Cells	blood	peaks	Peaks
861	1e-05	5.38193	0.145773	12	10699	121	580611	UW.Mobilized_CD34_Primary_Cells.ChromatinAccessibility.RO_00738.DS13199.hotspot.twopass.fdr0.01.merge.pks.wig	Mobilized_CD34_Primary_Cells	blood	peaks	Peaks
861	1e-06	5.95622	0.135135	9	10699	82	580611	UW.Mobilized_CD34_Primary_Cells.ChromatinAccessibility.RO_00738.DS13199.hotspot.twopass.fdr0.01.merge.pks.wig	Mobilized_CD34_Primary_Cells	blood	peaks	Peaks
861	1e-07	8.03967	0.0380373	8	10699	54	580611	UW.Mobilized_CD34_Primary_Cells.ChromatinAccessibility.RO_00738.DS13199.hotspot.twopass.fdr0.01.merge.pks.wig	Mobilized_CD34_Primary_Cells	blood	peaks	Peaks
861	1e-08	7.1405	0.181818	5	10699	38	580611	UW.Mobilized_CD34_Primary_Cells.ChromatinAccessibility.RO_00738.DS13199.hotspot.twopass.fdr0.01.merge.pks.wig	Mobilized_CD34_Primary_Cells	blood	peaks	Peaks
862	0.01	1.91377	-1	652	12756	15507	580611	UW.Mobilized_CD34_Primary_Cells.ChromatinAccessibility.RO_01480.DS12771.hotspot.twopass.fdr0.01.merge.pks.wig	Mobilized_CD34_Primary_Cells	blood	peaks	Peaks
862	0.0001	4.61983	4.3e-05	61	12756	601	580611	UW.Mobilized_CD34_Primary_Cells.ChromatinAccessibility.RO_01480.DS12771.hotspot.twopass.fdr0.01.merge.pks.wig	Mobilized_CD34_Primary_Cells	blood	peaks	Peaks
862	1e-05	5.26639	0.0908265	14	12756	121	580611	UW.Mobilized_CD34_Primary_Cells.ChromatinAccessibility.RO_01480.DS12771.hotspot.twopass.fdr0.01.merge.pks.wig	Mobilized_CD34_Primary_Cells	blood	peaks	Peaks
862	1e-06	4.99574	0.224215	9	12756	82	580611	UW.Mobilized_CD34_Primary_Cells.ChromatinAccessibility.RO_01480.DS12771.hotspot.twopass.fdr0.01.merge.pks.wig	Mobilized_CD34_Primary_Cells	blood	peaks	Peaks
862	1e-07	6.74321	0.0846024	8	12756	54	580611	UW.Mobilized_CD34_Primary_Cells.ChromatinAccessibility.RO_01480.DS12771.hotspot.twopass.fdr0.01.merge.pks.wig	Mobilized_CD34_Primary_Cells	blood	peaks	Peaks
862	1e-08	7.18685	0.153374	6	12756	38	580611	UW.Mobilized_CD34_Primary_Cells.ChromatinAccessibility.RO_01480.DS12771.hotspot.twopass.fdr0.01.merge.pks.wig	Mobilized_CD34_Primary_Cells	blood	peaks	Peaks
863	0.01	1.91582	-1	620	12117	15507	580611	UW.Mobilized_CD34_Primary_Cells.ChromatinAccessibility.RO_01492.DS12774.hotspot.twopass.fdr0.01.merge.pks.wig	Mobilized_CD34_Primary_Cells	blood	peaks	Peaks
863	0.0001	4.78373	1.7e-05	60	12117	601	580611	UW.Mobilized_CD34_Primary_Cells.ChromatinAccessibility.RO_01492.DS12774.hotspot.twopass.fdr0.01.merge.pks.wig	Mobilized_CD34_Primary_Cells	blood	peaks	Peaks
863	1e-05	5.94013	0.0340716	15	12117	121	580611	UW.Mobilized_CD34_Primary_Cells.ChromatinAccessibility.RO_01492.DS12774.hotspot.twopass.fdr0.01.merge.pks.wig	Mobilized_CD34_Primary_Cells	blood	peaks	Peaks
863	1e-06	6.4279	0.0450653	11	12117	82	580611	UW.Mobilized_CD34_Primary_Cells.ChromatinAccessibility.RO_01492.DS12774.hotspot.twopass.fdr0.01.merge.pks.wig	Mobilized_CD34_Primary_Cells	blood	peaks	Peaks
863	1e-07	8.87353	0.00660066	10	12117	54	580611	UW.Mobilized_CD34_Primary_Cells.ChromatinAccessibility.RO_01492.DS12774.hotspot.twopass.fdr0.01.merge.pks.wig	Mobilized_CD34_Primary_Cells	blood	peaks	Peaks
863	1e-08	10.0878	0.0121699	8	12117	38	580611	UW.Mobilized_CD34_Primary_Cells.ChromatinAccessibility.RO_01492.DS12774.hotspot.twopass.fdr0.01.merge.pks.wig	Mobilized_CD34_Primary_Cells	blood	peaks	Peaks
864	0.01	2.00195	-1	565	10567	15507	580611	UW.Mobilized_CD34_Primary_Cells.ChromatinAccessibility.RO_01492.DS14206.hotspot.twopass.fdr0.01.merge.pks.wig	Mobilized_CD34_Primary_Cells	blood	peaks	Peaks
864	0.0001	5.02831	2.1e-05	55	10567	601	580611	UW.Mobilized_CD34_Primary_Cells.ChromatinAccessibility.RO_01492.DS14206.hotspot.twopass.fdr0.01.merge.pks.wig	Mobilized_CD34_Primary_Cells	blood	peaks	Peaks
864	1e-05	7.26554	0.00702198	16	10567	121	580611	UW.Mobilized_CD34_Primary_Cells.ChromatinAccessibility.RO_01492.DS14206.hotspot.twopass.fdr0.01.merge.pks.wig	Mobilized_CD34_Primary_Cells	blood	peaks	Peaks
864	1e-06	6.70069	0.0473485	10	10567	82	580611	UW.Mobilized_CD34_Primary_Cells.ChromatinAccessibility.RO_01492.DS14206.hotspot.twopass.fdr0.01.merge.pks.wig	Mobilized_CD34_Primary_Cells	blood	peaks	Peaks
864	1e-07	8.1401	0.0376081	8	10567	54	580611	UW.Mobilized_CD34_Primary_Cells.ChromatinAccessibility.RO_01492.DS14206.hotspot.twopass.fdr0.01.merge.pks.wig	Mobilized_CD34_Primary_Cells	blood	peaks	Peaks
864	1e-08	5.78376	0.392157	4	10567	38	580611	UW.Mobilized_CD34_Primary_Cells.ChromatinAccessibility.RO_01492.DS14206.hotspot.twopass.fdr0.01.merge.pks.wig	Mobilized_CD34_Primary_Cells	blood	peaks	Peaks
865	0.01	1.89544	-1	552	10904	15507	580611	UW.Mobilized_CD34_Primary_Cells.ChromatinAccessibility.RO_01508.DS11202.hotspot.twopass.fdr0.01.merge.pks.wig	Mobilized_CD34_Primary_Cells	blood	peaks	Peaks
865	0.0001	4.60711	0.000181577	52	10904	601	580611	UW.Mobilized_CD34_Primary_Cells.ChromatinAccessibility.RO_01508.DS11202.hotspot.twopass.fdr0.01.merge.pks.wig	Mobilized_CD34_Primary_Cells	blood	peaks	Peaks
865	1e-05	4.40062	0.35461	10	10904	121	580611	UW.Mobilized_CD34_Primary_Cells.ChromatinAccessibility.RO_01508.DS11202.hotspot.twopass.fdr0.01.merge.pks.wig	Mobilized_CD34_Primary_Cells	blood	peaks	Peaks
865	1e-06	5.84424	0.120337	9	10904	82	580611	UW.Mobilized_CD34_Primary_Cells.ChromatinAccessibility.RO_01508.DS11202.hotspot.twopass.fdr0.01.merge.pks.wig	Mobilized_CD34_Primary_Cells	blood	peaks	Peaks
865	1e-07	7.88852	0.0517063	8	10904	54	580611	UW.Mobilized_CD34_Primary_Cells.ChromatinAccessibility.RO_01508.DS11202.hotspot.twopass.fdr0.01.merge.pks.wig	Mobilized_CD34_Primary_Cells	blood	peaks	Peaks
865	1e-08	8.4075	0.0928505	6	10904	38	580611	UW.Mobilized_CD34_Primary_Cells.ChromatinAccessibility.RO_01508.DS11202.hotspot.twopass.fdr0.01.merge.pks.wig	Mobilized_CD34_Primary_Cells	blood	peaks	Peaks
866	0.01	2.04457	-1	617	11299	15507	580611	UW.Mobilized_CD34_Primary_Cells.ChromatinAccessibility.RO_01517.DS14129.hotspot.twopass.fdr0.01.merge.pks.wig	Mobilized_CD34_Primary_Cells	blood	peaks	Peaks
866	0.0001	5.13006	4e-06	60	11299	601	580611	UW.Mobilized_CD34_Primary_Cells.ChromatinAccessibility.RO_01517.DS14129.hotspot.twopass.fdr0.01.merge.pks.wig	Mobilized_CD34_Primary_Cells	blood	peaks	Peaks
866	1e-05	5.09614	0.189753	12	11299	121	580611	UW.Mobilized_CD34_Primary_Cells.ChromatinAccessibility.RO_01517.DS14129.hotspot.twopass.fdr0.01.merge.pks.wig	Mobilized_CD34_Primary_Cells	blood	peaks	Peaks
866	1e-06	6.26659	0.0930233	10	11299	82	580611	UW.Mobilized_CD34_Primary_Cells.ChromatinAccessibility.RO_01517.DS14129.hotspot.twopass.fdr0.01.merge.pks.wig	Mobilized_CD34_Primary_Cells	blood	peaks	Peaks
866	1e-07	8.56434	0.0236686	9	11299	54	580611	UW.Mobilized_CD34_Primary_Cells.ChromatinAccessibility.RO_01517.DS14129.hotspot.twopass.fdr0.01.merge.pks.wig	Mobilized_CD34_Primary_Cells	blood	peaks	Peaks
866	1e-08	9.46585	0.0448229	7	11299	38	580611	UW.Mobilized_CD34_Primary_Cells.ChromatinAccessibility.RO_01517.DS14129.hotspot.twopass.fdr0.01.merge.pks.wig	Mobilized_CD34_Primary_Cells	blood	peaks	Peaks
867	0.01	1.98352	-1	664	12534	15507	580611	UW.Mobilized_CD34_Primary_Cells.ChromatinAccessibility.RO_01520.DS12785.hotspot.twopass.fdr0.01.merge.pks.wig	Mobilized_CD34_Primary_Cells	blood	peaks	Peaks
867	0.0001	4.5475	9e-05	59	12534	601	580611	UW.Mobilized_CD34_Primary_Cells.ChromatinAccessibility.RO_01520.DS12785.hotspot.twopass.fdr0.01.merge.pks.wig	Mobilized_CD34_Primary_Cells	blood	peaks	Peaks
867	1e-05	4.594	0.249377	12	12534	121	580611	UW.Mobilized_CD34_Primary_Cells.ChromatinAccessibility.RO_01520.DS12785.hotspot.twopass.fdr0.01.merge.pks.wig	Mobilized_CD34_Primary_Cells	blood	peaks	Peaks
867	1e-06	5.08422	0.241546	9	12534	82	580611	UW.Mobilized_CD34_Primary_Cells.ChromatinAccessibility.RO_01520.DS12785.hotspot.twopass.fdr0.01.merge.pks.wig	Mobilized_CD34_Primary_Cells	blood	peaks	Peaks
867	1e-07	7.72048	0.0403877	9	12534	54	580611	UW.Mobilized_CD34_Primary_Cells.ChromatinAccessibility.RO_01520.DS12785.hotspot.twopass.fdr0.01.merge.pks.wig	Mobilized_CD34_Primary_Cells	blood	peaks	Peaks
867	1e-08	8.53316	0.0609013	7	12534	38	580611	UW.Mobilized_CD34_Primary_Cells.ChromatinAccessibility.RO_01520.DS12785.hotspot.twopass.fdr0.01.merge.pks.wig	Mobilized_CD34_Primary_Cells	blood	peaks	Peaks
868	0.01	1.87431	-1	593	11846	15507	580611	UW.Mobilized_CD34_Primary_Cells.ChromatinAccessibility.RO_01527.DS11666.hotspot.twopass.fdr0.01.merge.pks.wig	Mobilized_CD34_Primary_Cells	blood	peaks	Peaks
868	0.0001	4.64851	0.000104836	57	11846	601	580611	UW.Mobilized_CD34_Primary_Cells.ChromatinAccessibility.RO_01527.DS11666.hotspot.twopass.fdr0.01.merge.pks.wig	Mobilized_CD34_Primary_Cells	blood	peaks	Peaks
868	1e-05	5.26589	0.13986	13	11846	121	580611	UW.Mobilized_CD34_Primary_Cells.ChromatinAccessibility.RO_01527.DS11666.hotspot.twopass.fdr0.01.merge.pks.wig	Mobilized_CD34_Primary_Cells	blood	peaks	Peaks
868	1e-06	6.57495	0.0476644	11	11846	82	580611	UW.Mobilized_CD34_Primary_Cells.ChromatinAccessibility.RO_01527.DS11666.hotspot.twopass.fdr0.01.merge.pks.wig	Mobilized_CD34_Primary_Cells	blood	peaks	Peaks
868	1e-07	9.07653	0.0102627	10	11846	54	580611	UW.Mobilized_CD34_Primary_Cells.ChromatinAccessibility.RO_01527.DS11666.hotspot.twopass.fdr0.01.merge.pks.wig	Mobilized_CD34_Primary_Cells	blood	peaks	Peaks
868	1e-08	9.02876	0.0543183	7	11846	38	580611	UW.Mobilized_CD34_Primary_Cells.ChromatinAccessibility.RO_01527.DS11666.hotspot.twopass.fdr0.01.merge.pks.wig	Mobilized_CD34_Primary_Cells	blood	peaks	Peaks
869	0.01	1.90134	-1	663	13056	15507	580611	UW.Mobilized_CD34_Primary_Cells.ChromatinAccessibility.RO_01535.DS12274.hotspot.twopass.fdr0.01.merge.pks.wig	Mobilized_CD34_Primary_Cells	blood	peaks	Peaks
869	0.0001	3.84772	0.00655738	52	13056	601	580611	UW.Mobilized_CD34_Primary_Cells.ChromatinAccessibility.RO_01535.DS12274.hotspot.twopass.fdr0.01.merge.pks.wig	Mobilized_CD34_Primary_Cells	blood	peaks	Peaks
869	1e-05	3.67527	0.581395	10	13056	121	580611	UW.Mobilized_CD34_Primary_Cells.ChromatinAccessibility.RO_01535.DS12274.hotspot.twopass.fdr0.01.merge.pks.wig	Mobilized_CD34_Primary_Cells	blood	peaks	Peaks
869	1e-06	3.79629	0.531915	7	13056	82	580611	UW.Mobilized_CD34_Primary_Cells.ChromatinAccessibility.RO_01535.DS12274.hotspot.twopass.fdr0.01.merge.pks.wig	Mobilized_CD34_Primary_Cells	blood	peaks	Peaks
869	1e-07	4.9412	0.414938	6	13056	54	580611	UW.Mobilized_CD34_Primary_Cells.ChromatinAccessibility.RO_01535.DS12274.hotspot.twopass.fdr0.01.merge.pks.wig	Mobilized_CD34_Primary_Cells	blood	peaks	Peaks
869	1e-08	4.68114	0.546448	4	13056	38	580611	UW.Mobilized_CD34_Primary_Cells.ChromatinAccessibility.RO_01535.DS12274.hotspot.twopass.fdr0.01.merge.pks.wig	Mobilized_CD34_Primary_Cells	blood	peaks	Peaks
870	0.01	1.95592	-1	539	10318	15507	580611	UW.Mobilized_CD34_Primary_Cells.ChromatinAccessibility.RO_01535.DS14197.hotspot.twopass.fdr0.01.merge.pks.wig	Mobilized_CD34_Primary_Cells	blood	peaks	Peaks
870	0.0001	4.86876	7.2e-05	52	10318	601	580611	UW.Mobilized_CD34_Primary_Cells.ChromatinAccessibility.RO_01535.DS14197.hotspot.twopass.fdr0.01.merge.pks.wig	Mobilized_CD34_Primary_Cells	blood	peaks	Peaks
870	1e-05	5.11561	0.221729	11	10318	121	580611	UW.Mobilized_CD34_Primary_Cells.ChromatinAccessibility.RO_01535.DS14197.hotspot.twopass.fdr0.01.merge.pks.wig	Mobilized_CD34_Primary_Cells	blood	peaks	Peaks
870	1e-06	6.17616	0.1002	9	10318	82	580611	UW.Mobilized_CD34_Primary_Cells.ChromatinAccessibility.RO_01535.DS14197.hotspot.twopass.fdr0.01.merge.pks.wig	Mobilized_CD34_Primary_Cells	blood	peaks	Peaks
870	1e-07	7.29447	0.0881834	7	10318	54	580611	UW.Mobilized_CD34_Primary_Cells.ChromatinAccessibility.RO_01535.DS14197.hotspot.twopass.fdr0.01.merge.pks.wig	Mobilized_CD34_Primary_Cells	blood	peaks	Peaks
870	1e-08	5.92333	0.390625	4	10318	38	580611	UW.Mobilized_CD34_Primary_Cells.ChromatinAccessibility.RO_01535.DS14197.hotspot.twopass.fdr0.01.merge.pks.wig	Mobilized_CD34_Primary_Cells	blood	peaks	Peaks
871	0.01	1.98261	-1	557	10519	15507	580611	UW.Mobilized_CD34_Primary_Cells.ChromatinAccessibility.RO_01536.DS12339.hotspot.twopass.fdr0.01.merge.pks.wig	Mobilized_CD34_Primary_Cells	blood	peaks	Peaks
871	0.0001	4.86757	4e-05	53	10519	601	580611	UW.Mobilized_CD34_Primary_Cells.ChromatinAccessibility.RO_01536.DS12339.hotspot.twopass.fdr0.01.merge.pks.wig	Mobilized_CD34_Primary_Cells	blood	peaks	Peaks
871	1e-05	5.47402	0.111732	12	10519	121	580611	UW.Mobilized_CD34_Primary_Cells.ChromatinAccessibility.RO_01536.DS12339.hotspot.twopass.fdr0.01.merge.pks.wig	Mobilized_CD34_Primary_Cells	blood	peaks	Peaks
871	1e-06	5.38502	0.18315	8	10519	82	580611	UW.Mobilized_CD34_Primary_Cells.ChromatinAccessibility.RO_01536.DS12339.hotspot.twopass.fdr0.01.merge.pks.wig	Mobilized_CD34_Primary_Cells	blood	peaks	Peaks
871	1e-07	8.17725	0.0323415	8	10519	54	580611	UW.Mobilized_CD34_Primary_Cells.ChromatinAccessibility.RO_01536.DS12339.hotspot.twopass.fdr0.01.merge.pks.wig	Mobilized_CD34_Primary_Cells	blood	peaks	Peaks
871	1e-08	8.71522	0.0621504	6	10519	38	580611	UW.Mobilized_CD34_Primary_Cells.ChromatinAccessibility.RO_01536.DS12339.hotspot.twopass.fdr0.01.merge.pks.wig	Mobilized_CD34_Primary_Cells	blood	peaks	Peaks
872	0.01	1.85478	-1	723	14595	15507	580611	UW.Mobilized_CD34_Primary_Cells.ChromatinAccessibility.RO_01549.DS12734.hotspot.twopass.fdr0.01.merge.pks.wig	Mobilized_CD34_Primary_Cells	blood	peaks	Peaks
872	0.0001	4.03772	0.00112768	61	14595	601	580611	UW.Mobilized_CD34_Primary_Cells.ChromatinAccessibility.RO_01549.DS12734.hotspot.twopass.fdr0.01.merge.pks.wig	Mobilized_CD34_Primary_Cells	blood	peaks	Peaks
872	1e-05	4.60282	0.200803	14	14595	121	580611	UW.Mobilized_CD34_Primary_Cells.ChromatinAccessibility.RO_01549.DS12734.hotspot.twopass.fdr0.01.merge.pks.wig	Mobilized_CD34_Primary_Cells	blood	peaks	Peaks
872	1e-06	5.33654	0.166945	11	14595	82	580611	UW.Mobilized_CD34_Primary_Cells.ChromatinAccessibility.RO_01549.DS12734.hotspot.twopass.fdr0.01.merge.pks.wig	Mobilized_CD34_Primary_Cells	blood	peaks	Peaks
872	1e-07	6.63025	0.088574	9	14595	54	580611	UW.Mobilized_CD34_Primary_Cells.ChromatinAccessibility.RO_01549.DS12734.hotspot.twopass.fdr0.01.merge.pks.wig	Mobilized_CD34_Primary_Cells	blood	peaks	Peaks
872	1e-08	7.32817	0.10101	7	14595	38	580611	UW.Mobilized_CD34_Primary_Cells.ChromatinAccessibility.RO_01549.DS12734.hotspot.twopass.fdr0.01.merge.pks.wig	Mobilized_CD34_Primary_Cells	blood	peaks	Peaks
873	0.01	2.0511	-1	609	11117	15507	580611	UW.Mobilized_CD34_Primary_Cells.ChromatinAccessibility.RO_01562.DS13196.hotspot.twopass.fdr0.01.merge.pks.wig	Mobilized_CD34_Primary_Cells	blood	peaks	Peaks
873	0.0001	5.04024	9e-06	58	11117	601	580611	UW.Mobilized_CD34_Primary_Cells.ChromatinAccessibility.RO_01562.DS13196.hotspot.twopass.fdr0.01.merge.pks.wig	Mobilized_CD34_Primary_Cells	blood	peaks	Peaks
873	1e-05	5.17957	0.136426	12	11117	121	580611	UW.Mobilized_CD34_Primary_Cells.ChromatinAccessibility.RO_01562.DS13196.hotspot.twopass.fdr0.01.merge.pks.wig	Mobilized_CD34_Primary_Cells	blood	peaks	Peaks
873	1e-06	5.09535	0.244499	8	11117	82	580611	UW.Mobilized_CD34_Primary_Cells.ChromatinAccessibility.RO_01562.DS13196.hotspot.twopass.fdr0.01.merge.pks.wig	Mobilized_CD34_Primary_Cells	blood	peaks	Peaks
873	1e-07	7.73738	0.0462535	8	11117	54	580611	UW.Mobilized_CD34_Primary_Cells.ChromatinAccessibility.RO_01562.DS13196.hotspot.twopass.fdr0.01.merge.pks.wig	Mobilized_CD34_Primary_Cells	blood	peaks	Peaks
873	1e-08	8.24642	0.0961538	6	11117	38	580611	UW.Mobilized_CD34_Primary_Cells.ChromatinAccessibility.RO_01562.DS13196.hotspot.twopass.fdr0.01.merge.pks.wig	Mobilized_CD34_Primary_Cells	blood	peaks	Peaks
874	0.01	1.97814	-1	596	11281	15507	580611	UW.Mobilized_CD34_Primary_Cells.ChromatinAccessibility.RO_01701.DS17112.hotspot.twopass.fdr0.01.merge.pks.wig	Mobilized_CD34_Primary_Cells	blood	peaks	Peaks
874	0.0001	3.85368	0.015873	45	11281	601	580611	UW.Mobilized_CD34_Primary_Cells.ChromatinAccessibility.RO_01701.DS17112.hotspot.twopass.fdr0.01.merge.pks.wig	Mobilized_CD34_Primary_Cells	blood	peaks	Peaks
874	1e-05	3.8282	0.44843	9	11281	121	580611	UW.Mobilized_CD34_Primary_Cells.ChromatinAccessibility.RO_01701.DS17112.hotspot.twopass.fdr0.01.merge.pks.wig	Mobilized_CD34_Primary_Cells	blood	peaks	Peaks
874	1e-06	3.1383	0.75188	5	11281	82	580611	UW.Mobilized_CD34_Primary_Cells.ChromatinAccessibility.RO_01701.DS17112.hotspot.twopass.fdr0.01.merge.pks.wig	Mobilized_CD34_Primary_Cells	blood	peaks	Peaks
874	1e-07	4.76556	0.44843	5	11281	54	580611	UW.Mobilized_CD34_Primary_Cells.ChromatinAccessibility.RO_01701.DS17112.hotspot.twopass.fdr0.01.merge.pks.wig	Mobilized_CD34_Primary_Cells	blood	peaks	Peaks
874	1e-08	5.41769	0.393701	4	11281	38	580611	UW.Mobilized_CD34_Primary_Cells.ChromatinAccessibility.RO_01701.DS17112.hotspot.twopass.fdr0.01.merge.pks.wig	Mobilized_CD34_Primary_Cells	blood	peaks	Peaks
875	0.01	2.0615	-1	474	8609	15507	580611	UW.Mobilized_CD4_Primary_Cells.ChromatinAccessibility.RO_01679.DS16955.hotspot.twopass.fdr0.01.merge.pks.wig	Mobilized_CD4_Primary_Cells	blood	peaks	Peaks
875	0.0001	4.82532	0.000405722	43	8609	601	580611	UW.Mobilized_CD4_Primary_Cells.ChromatinAccessibility.RO_01679.DS16955.hotspot.twopass.fdr0.01.merge.pks.wig	Mobilized_CD4_Primary_Cells	blood	peaks	Peaks
875	1e-05	3.90162	0.549451	7	8609	121	580611	UW.Mobilized_CD4_Primary_Cells.ChromatinAccessibility.RO_01679.DS16955.hotspot.twopass.fdr0.01.merge.pks.wig	Mobilized_CD4_Primary_Cells	blood	peaks	Peaks
875	1e-06	4.9348	0.297619	6	8609	82	580611	UW.Mobilized_CD4_Primary_Cells.ChromatinAccessibility.RO_01679.DS16955.hotspot.twopass.fdr0.01.merge.pks.wig	Mobilized_CD4_Primary_Cells	blood	peaks	Peaks
875	1e-07	4.99573	0.395257	4	8609	54	580611	UW.Mobilized_CD4_Primary_Cells.ChromatinAccessibility.RO_01679.DS16955.hotspot.twopass.fdr0.01.merge.pks.wig	Mobilized_CD4_Primary_Cells	blood	peaks	Peaks
875	1e-08	3.5496	0.8	2	8609	38	580611	UW.Mobilized_CD4_Primary_Cells.ChromatinAccessibility.RO_01679.DS16955.hotspot.twopass.fdr0.01.merge.pks.wig	Mobilized_CD4_Primary_Cells	blood	peaks	Peaks
876	0.01	2.02998	-1	414	7636	15507	580611	UW.Mobilized_CD4_Primary_Cells.ChromatinAccessibility.RO_01701.DS17175.hotspot.twopass.fdr0.01.merge.pks.wig	Mobilized_CD4_Primary_Cells	blood	peaks	Peaks
876	0.0001	4.8076	0.00116333	38	7636	601	580611	UW.Mobilized_CD4_Primary_Cells.ChromatinAccessibility.RO_01701.DS17175.hotspot.twopass.fdr0.01.merge.pks.wig	Mobilized_CD4_Primary_Cells	blood	peaks	Peaks
876	1e-05	3.77038	0.561798	6	7636	121	580611	UW.Mobilized_CD4_Primary_Cells.ChromatinAccessibility.RO_01701.DS17175.hotspot.twopass.fdr0.01.merge.pks.wig	Mobilized_CD4_Primary_Cells	blood	peaks	Peaks
876	1e-06	5.56361	0.2331	6	7636	82	580611	UW.Mobilized_CD4_Primary_Cells.ChromatinAccessibility.RO_01701.DS17175.hotspot.twopass.fdr0.01.merge.pks.wig	Mobilized_CD4_Primary_Cells	blood	peaks	Peaks
876	1e-07	7.04037	0.186567	5	7636	54	580611	UW.Mobilized_CD4_Primary_Cells.ChromatinAccessibility.RO_01701.DS17175.hotspot.twopass.fdr0.01.merge.pks.wig	Mobilized_CD4_Primary_Cells	blood	peaks	Peaks
876	1e-08	10.0047	0.0687285	5	7636	38	580611	UW.Mobilized_CD4_Primary_Cells.ChromatinAccessibility.RO_01701.DS17175.hotspot.twopass.fdr0.01.merge.pks.wig	Mobilized_CD4_Primary_Cells	blood	peaks	Peaks
877	0.01	1.93693	-1	469	9066	15507	580611	UW.Mobilized_CD56_Primary_Cells.ChromatinAccessibility.RO_01689.DS16376.hotspot.twopass.fdr0.01.merge.pks.wig	Mobilized_CD56_Primary_Cells	blood	peaks	Peaks
877	0.0001	5.43457	2e-06	51	9066	601	580611	UW.Mobilized_CD56_Primary_Cells.ChromatinAccessibility.RO_01689.DS16376.hotspot.twopass.fdr0.01.merge.pks.wig	Mobilized_CD56_Primary_Cells	blood	peaks	Peaks
877	1e-05	6.35134	0.0476644	12	9066	121	580611	UW.Mobilized_CD56_Primary_Cells.ChromatinAccessibility.RO_01689.DS16376.hotspot.twopass.fdr0.01.merge.pks.wig	Mobilized_CD56_Primary_Cells	blood	peaks	Peaks
877	1e-06	6.24807	0.1221	8	9066	82	580611	UW.Mobilized_CD56_Primary_Cells.ChromatinAccessibility.RO_01689.DS16376.hotspot.twopass.fdr0.01.merge.pks.wig	Mobilized_CD56_Primary_Cells	blood	peaks	Peaks
877	1e-07	7.11585	0.14771	6	9066	54	580611	UW.Mobilized_CD56_Primary_Cells.ChromatinAccessibility.RO_01689.DS16376.hotspot.twopass.fdr0.01.merge.pks.wig	Mobilized_CD56_Primary_Cells	blood	peaks	Peaks
877	1e-08	3.37067	0.78125	2	9066	38	580611	UW.Mobilized_CD56_Primary_Cells.ChromatinAccessibility.RO_01689.DS16376.hotspot.twopass.fdr0.01.merge.pks.wig	Mobilized_CD56_Primary_Cells	blood	peaks	Peaks
878	0.01	1.99402	-1	453	8506	15507	580611	UW.Mobilized_CD8_Primary_Cells.ChromatinAccessibility.RO_01679.DS16962.hotspot.twopass.fdr0.01.merge.pks.wig	Mobilized_CD8_Primary_Cells	blood	peaks	Peaks
878	0.0001	4.77018	0.00065463	42	8506	601	580611	UW.Mobilized_CD8_Primary_Cells.ChromatinAccessibility.RO_01679.DS16962.hotspot.twopass.fdr0.01.merge.pks.wig	Mobilized_CD8_Primary_Cells	blood	peaks	Peaks
878	1e-05	5.64124	0.149925	10	8506	121	580611	UW.Mobilized_CD8_Primary_Cells.ChromatinAccessibility.RO_01679.DS16962.hotspot.twopass.fdr0.01.merge.pks.wig	Mobilized_CD8_Primary_Cells	blood	peaks	Peaks
878	1e-06	6.65941	0.0785546	8	8506	82	580611	UW.Mobilized_CD8_Primary_Cells.ChromatinAccessibility.RO_01679.DS16962.hotspot.twopass.fdr0.01.merge.pks.wig	Mobilized_CD8_Primary_Cells	blood	peaks	Peaks
878	1e-07	7.58433	0.095057	6	8506	54	580611	UW.Mobilized_CD8_Primary_Cells.ChromatinAccessibility.RO_01679.DS16962.hotspot.twopass.fdr0.01.merge.pks.wig	Mobilized_CD8_Primary_Cells	blood	peaks	Peaks
878	1e-08	7.18516	0.241546	4	8506	38	580611	UW.Mobilized_CD8_Primary_Cells.ChromatinAccessibility.RO_01679.DS16962.hotspot.twopass.fdr0.01.merge.pks.wig	Mobilized_CD8_Primary_Cells	blood	peaks	Peaks
879	0.01	1.94373	-1	1103	21247	15507	580611	UW.Penis_Foreskin_Fibroblast_Primary_Cells.ChromatinAccessibility.skin01.DS18224.hotspot.twopass.fdr0.01.merge.pks.wig	Penis_Foreskin_Fibroblast_Primary_Cells	fibroblast	peaks	Peaks
879	0.0001	4.18313	1e-06	92	21247	601	580611	UW.Penis_Foreskin_Fibroblast_Primary_Cells.ChromatinAccessibility.skin01.DS18224.hotspot.twopass.fdr0.01.merge.pks.wig	Penis_Foreskin_Fibroblast_Primary_Cells	fibroblast	peaks	Peaks
879	1e-05	5.87186	0.00440238	26	21247	121	580611	UW.Penis_Foreskin_Fibroblast_Primary_Cells.ChromatinAccessibility.skin01.DS18224.hotspot.twopass.fdr0.01.merge.pks.wig	Penis_Foreskin_Fibroblast_Primary_Cells	fibroblast	peaks	Peaks
879	1e-06	6.3318	0.00873591	19	21247	82	580611	UW.Penis_Foreskin_Fibroblast_Primary_Cells.ChromatinAccessibility.skin01.DS18224.hotspot.twopass.fdr0.01.merge.pks.wig	Penis_Foreskin_Fibroblast_Primary_Cells	fibroblast	peaks	Peaks
879	1e-07	7.59076	0.0061736	15	21247	54	580611	UW.Penis_Foreskin_Fibroblast_Primary_Cells.ChromatinAccessibility.skin01.DS18224.hotspot.twopass.fdr0.01.merge.pks.wig	Penis_Foreskin_Fibroblast_Primary_Cells	fibroblast	peaks	Peaks
879	1e-08	8.62949	0.00907194	12	21247	38	580611	UW.Penis_Foreskin_Fibroblast_Primary_Cells.ChromatinAccessibility.skin01.DS18224.hotspot.twopass.fdr0.01.merge.pks.wig	Penis_Foreskin_Fibroblast_Primary_Cells	fibroblast	peaks	Peaks
880	0.01	1.94205	-1	973	18759	15507	580611	UW.Penis_Foreskin_Fibroblast_Primary_Cells.ChromatinAccessibility.skin01.DS18229.hotspot.twopass.fdr0.01.merge.pks.wig	Penis_Foreskin_Fibroblast_Primary_Cells	fibroblast	peaks	Peaks
880	0.0001	4.22294	7e-06	82	18759	601	580611	UW.Penis_Foreskin_Fibroblast_Primary_Cells.ChromatinAccessibility.skin01.DS18229.hotspot.twopass.fdr0.01.merge.pks.wig	Penis_Foreskin_Fibroblast_Primary_Cells	fibroblast	peaks	Peaks
880	1e-05	6.65064	0.000845351	26	18759	121	580611	UW.Penis_Foreskin_Fibroblast_Primary_Cells.ChromatinAccessibility.skin01.DS18229.hotspot.twopass.fdr0.01.merge.pks.wig	Penis_Foreskin_Fibroblast_Primary_Cells	fibroblast	peaks	Peaks
880	1e-06	7.17159	0.00290571	19	18759	82	580611	UW.Penis_Foreskin_Fibroblast_Primary_Cells.ChromatinAccessibility.skin01.DS18229.hotspot.twopass.fdr0.01.merge.pks.wig	Penis_Foreskin_Fibroblast_Primary_Cells	fibroblast	peaks	Peaks
880	1e-07	8.59752	0.00216915	15	18759	54	580611	UW.Penis_Foreskin_Fibroblast_Primary_Cells.ChromatinAccessibility.skin01.DS18229.hotspot.twopass.fdr0.01.merge.pks.wig	Penis_Foreskin_Fibroblast_Primary_Cells	fibroblast	peaks	Peaks
880	1e-08	10.5885	0.000957414	13	18759	38	580611	UW.Penis_Foreskin_Fibroblast_Primary_Cells.ChromatinAccessibility.skin01.DS18229.hotspot.twopass.fdr0.01.merge.pks.wig	Penis_Foreskin_Fibroblast_Primary_Cells	fibroblast	peaks	Peaks
881	0.01	1.96821	-1	901	17140	15507	580611	UW.Penis_Foreskin_Fibroblast_Primary_Cells.ChromatinAccessibility.skin02.DS18252.hotspot.twopass.fdr0.01.merge.pks.wig	Penis_Foreskin_Fibroblast_Primary_Cells	fibroblast	peaks	Peaks
881	0.0001	4.5091	2e-06	80	17140	601	580611	UW.Penis_Foreskin_Fibroblast_Primary_Cells.ChromatinAccessibility.skin02.DS18252.hotspot.twopass.fdr0.01.merge.pks.wig	Penis_Foreskin_Fibroblast_Primary_Cells	fibroblast	peaks	Peaks
881	1e-05	7.27884	0.000210506	26	17140	121	580611	UW.Penis_Foreskin_Fibroblast_Primary_Cells.ChromatinAccessibility.skin02.DS18252.hotspot.twopass.fdr0.01.merge.pks.wig	Penis_Foreskin_Fibroblast_Primary_Cells	fibroblast	peaks	Peaks
881	1e-06	7.849	0.000933001	19	17140	82	580611	UW.Penis_Foreskin_Fibroblast_Primary_Cells.ChromatinAccessibility.skin02.DS18252.hotspot.twopass.fdr0.01.merge.pks.wig	Penis_Foreskin_Fibroblast_Primary_Cells	fibroblast	peaks	Peaks
881	1e-07	8.78231	0.00304748	14	17140	54	580611	UW.Penis_Foreskin_Fibroblast_Primary_Cells.ChromatinAccessibility.skin02.DS18252.hotspot.twopass.fdr0.01.merge.pks.wig	Penis_Foreskin_Fibroblast_Primary_Cells	fibroblast	peaks	Peaks
881	1e-08	10.6972	0.00180209	12	17140	38	580611	UW.Penis_Foreskin_Fibroblast_Primary_Cells.ChromatinAccessibility.skin02.DS18252.hotspot.twopass.fdr0.01.merge.pks.wig	Penis_Foreskin_Fibroblast_Primary_Cells	fibroblast	peaks	Peaks
882	0.01	1.99462	-1	888	16669	15507	580611	UW.Penis_Foreskin_Fibroblast_Primary_Cells.ChromatinAccessibility.skin02.DS18256.hotspot.twopass.fdr0.01.merge.pks.wig	Penis_Foreskin_Fibroblast_Primary_Cells	fibroblast	peaks	Peaks
882	0.0001	4.57855	2e-06	79	16669	601	580611	UW.Penis_Foreskin_Fibroblast_Primary_Cells.ChromatinAccessibility.skin02.DS18256.hotspot.twopass.fdr0.01.merge.pks.wig	Penis_Foreskin_Fibroblast_Primary_Cells	fibroblast	peaks	Peaks
882	1e-05	6.33305	0.00638244	22	16669	121	580611	UW.Penis_Foreskin_Fibroblast_Primary_Cells.ChromatinAccessibility.skin02.DS18256.hotspot.twopass.fdr0.01.merge.pks.wig	Penis_Foreskin_Fibroblast_Primary_Cells	fibroblast	peaks	Peaks
882	1e-06	6.79645	0.0106259	16	16669	82	580611	UW.Penis_Foreskin_Fibroblast_Primary_Cells.ChromatinAccessibility.skin02.DS18256.hotspot.twopass.fdr0.01.merge.pks.wig	Penis_Foreskin_Fibroblast_Primary_Cells	fibroblast	peaks	Peaks
882	1e-07	8.38543	0.00699399	13	16669	54	580611	UW.Penis_Foreskin_Fibroblast_Primary_Cells.ChromatinAccessibility.skin02.DS18256.hotspot.twopass.fdr0.01.merge.pks.wig	Penis_Foreskin_Fibroblast_Primary_Cells	fibroblast	peaks	Peaks
882	1e-08	10.0829	0.00524686	11	16669	38	580611	UW.Penis_Foreskin_Fibroblast_Primary_Cells.ChromatinAccessibility.skin02.DS18256.hotspot.twopass.fdr0.01.merge.pks.wig	Penis_Foreskin_Fibroblast_Primary_Cells	fibroblast	peaks	Peaks
883	0.01	1.85038	-1	852	17240	15507	580611	UW.Penis_Foreskin_Keratinocyte_Primary_Cells.ChromatinAccessibility.skin01.DS18692.hotspot.twopass.fdr0.01.merge.pks.wig	Penis_Foreskin_Keratinocyte_Primary_Cells	skin	peaks	Peaks
883	0.0001	3.92258	0.00105149	70	17240	601	580611	UW.Penis_Foreskin_Keratinocyte_Primary_Cells.ChromatinAccessibility.skin01.DS18692.hotspot.twopass.fdr0.01.merge.pks.wig	Penis_Foreskin_Keratinocyte_Primary_Cells	skin	peaks	Peaks
883	1e-05	6.40163	0.00702395	23	17240	121	580611	UW.Penis_Foreskin_Keratinocyte_Primary_Cells.ChromatinAccessibility.skin01.DS18692.hotspot.twopass.fdr0.01.merge.pks.wig	Penis_Foreskin_Keratinocyte_Primary_Cells	skin	peaks	Peaks
883	1e-06	6.57134	0.0263644	16	17240	82	580611	UW.Penis_Foreskin_Keratinocyte_Primary_Cells.ChromatinAccessibility.skin01.DS18692.hotspot.twopass.fdr0.01.merge.pks.wig	Penis_Foreskin_Keratinocyte_Primary_Cells	skin	peaks	Peaks
883	1e-07	8.1077	0.0115314	13	17240	54	580611	UW.Penis_Foreskin_Keratinocyte_Primary_Cells.ChromatinAccessibility.skin01.DS18692.hotspot.twopass.fdr0.01.merge.pks.wig	Penis_Foreskin_Keratinocyte_Primary_Cells	skin	peaks	Peaks
883	1e-08	9.74893	0.00806777	11	17240	38	580611	UW.Penis_Foreskin_Keratinocyte_Primary_Cells.ChromatinAccessibility.skin01.DS18692.hotspot.twopass.fdr0.01.merge.pks.wig	Penis_Foreskin_Keratinocyte_Primary_Cells	skin	peaks	Peaks
884	0.01	1.90567	-1	803	15777	15507	580611	UW.Penis_Foreskin_Keratinocyte_Primary_Cells.ChromatinAccessibility.skin01.DS18695.hotspot.twopass.fdr0.01.merge.pks.wig	Penis_Foreskin_Keratinocyte_Primary_Cells	skin	peaks	Peaks
884	0.0001	4.28632	0.000123106	70	15777	601	580611	UW.Penis_Foreskin_Keratinocyte_Primary_Cells.ChromatinAccessibility.skin01.DS18695.hotspot.twopass.fdr0.01.merge.pks.wig	Penis_Foreskin_Keratinocyte_Primary_Cells	skin	peaks	Peaks
884	1e-05	5.47454	0.076746	18	15777	121	580611	UW.Penis_Foreskin_Keratinocyte_Primary_Cells.ChromatinAccessibility.skin01.DS18695.hotspot.twopass.fdr0.01.merge.pks.wig	Penis_Foreskin_Keratinocyte_Primary_Cells	skin	peaks	Peaks
884	1e-06	5.38553	0.174216	12	15777	82	580611	UW.Penis_Foreskin_Keratinocyte_Primary_Cells.ChromatinAccessibility.skin01.DS18695.hotspot.twopass.fdr0.01.merge.pks.wig	Penis_Foreskin_Keratinocyte_Primary_Cells	skin	peaks	Peaks
884	1e-07	6.81502	0.0859107	10	15777	54	580611	UW.Penis_Foreskin_Keratinocyte_Primary_Cells.ChromatinAccessibility.skin01.DS18695.hotspot.twopass.fdr0.01.merge.pks.wig	Penis_Foreskin_Keratinocyte_Primary_Cells	skin	peaks	Peaks
884	1e-08	9.6845	0.0169062	10	15777	38	580611	UW.Penis_Foreskin_Keratinocyte_Primary_Cells.ChromatinAccessibility.skin01.DS18695.hotspot.twopass.fdr0.01.merge.pks.wig	Penis_Foreskin_Keratinocyte_Primary_Cells	skin	peaks	Peaks
885	0.01	1.90684	-1	760	14923	15507	580611	UW.Penis_Foreskin_Keratinocyte_Primary_Cells.ChromatinAccessibility.skin02.DS18714.hotspot.twopass.fdr0.01.merge.pks.wig	Penis_Foreskin_Keratinocyte_Primary_Cells	skin	peaks	Peaks
885	0.0001	4.01371	0.00217984	62	14923	601	580611	UW.Penis_Foreskin_Keratinocyte_Primary_Cells.ChromatinAccessibility.skin02.DS18714.hotspot.twopass.fdr0.01.merge.pks.wig	Penis_Foreskin_Keratinocyte_Primary_Cells	skin	peaks	Peaks
885	1e-05	6.75248	0.00593437	21	14923	121	580611	UW.Penis_Foreskin_Keratinocyte_Primary_Cells.ChromatinAccessibility.skin02.DS18714.hotspot.twopass.fdr0.01.merge.pks.wig	Penis_Foreskin_Keratinocyte_Primary_Cells	skin	peaks	Peaks
885	1e-06	7.11716	0.0220604	15	14923	82	580611	UW.Penis_Foreskin_Keratinocyte_Primary_Cells.ChromatinAccessibility.skin02.DS18714.hotspot.twopass.fdr0.01.merge.pks.wig	Penis_Foreskin_Keratinocyte_Primary_Cells	skin	peaks	Peaks
885	1e-07	8.64603	0.0111807	12	14923	54	580611	UW.Penis_Foreskin_Keratinocyte_Primary_Cells.ChromatinAccessibility.skin02.DS18714.hotspot.twopass.fdr0.01.merge.pks.wig	Penis_Foreskin_Keratinocyte_Primary_Cells	skin	peaks	Peaks
885	1e-08	12.2865	0.000837493	12	14923	38	580611	UW.Penis_Foreskin_Keratinocyte_Primary_Cells.ChromatinAccessibility.skin02.DS18714.hotspot.twopass.fdr0.01.merge.pks.wig	Penis_Foreskin_Keratinocyte_Primary_Cells	skin	peaks	Peaks
886	0.01	1.95905	-1	811	15500	15507	580611	UW.Penis_Foreskin_Keratinocyte_Primary_Cells.ChromatinAccessibility.skin02.DS18718.hotspot.twopass.fdr0.01.merge.pks.wig	Penis_Foreskin_Keratinocyte_Primary_Cells	skin	peaks	Peaks
886	0.0001	4.11361	0.00102204	66	15500	601	580611	UW.Penis_Foreskin_Keratinocyte_Primary_Cells.ChromatinAccessibility.skin02.DS18718.hotspot.twopass.fdr0.01.merge.pks.wig	Penis_Foreskin_Keratinocyte_Primary_Cells	skin	peaks	Peaks
886	1e-05	6.19153	0.0225632	20	15500	121	580611	UW.Penis_Foreskin_Keratinocyte_Primary_Cells.ChromatinAccessibility.skin02.DS18718.hotspot.twopass.fdr0.01.merge.pks.wig	Penis_Foreskin_Keratinocyte_Primary_Cells	skin	peaks	Peaks
886	1e-06	6.3954	0.0519751	14	15500	82	580611	UW.Penis_Foreskin_Keratinocyte_Primary_Cells.ChromatinAccessibility.skin02.DS18718.hotspot.twopass.fdr0.01.merge.pks.wig	Penis_Foreskin_Keratinocyte_Primary_Cells	skin	peaks	Peaks
886	1e-07	7.63049	0.0421941	11	15500	54	580611	UW.Penis_Foreskin_Keratinocyte_Primary_Cells.ChromatinAccessibility.skin02.DS18718.hotspot.twopass.fdr0.01.merge.pks.wig	Penis_Foreskin_Keratinocyte_Primary_Cells	skin	peaks	Peaks
886	1e-08	9.85757	0.0150921	10	15500	38	580611	UW.Penis_Foreskin_Keratinocyte_Primary_Cells.ChromatinAccessibility.skin02.DS18718.hotspot.twopass.fdr0.01.merge.pks.wig	Penis_Foreskin_Keratinocyte_Primary_Cells	skin	peaks	Peaks
887	0.01	1.93766	-1	724	13990	15507	580611	UW.Penis_Foreskin_Melanocyte_Primary_Cells.ChromatinAccessibility.skin01.DS18590.hotspot.twopass.fdr0.01.merge.pks.wig	Penis_Foreskin_Melanocyte_Primary_Cells	skin	peaks	Peaks
887	0.0001	4.28139	0.00101141	62	13990	601	580611	UW.Penis_Foreskin_Melanocyte_Primary_Cells.ChromatinAccessibility.skin01.DS18590.hotspot.twopass.fdr0.01.merge.pks.wig	Penis_Foreskin_Melanocyte_Primary_Cells	skin	peaks	Peaks
887	1e-05	4.45888	0.431034	13	13990	121	580611	UW.Penis_Foreskin_Melanocyte_Primary_Cells.ChromatinAccessibility.skin01.DS18590.hotspot.twopass.fdr0.01.merge.pks.wig	Penis_Foreskin_Melanocyte_Primary_Cells	skin	peaks	Peaks
887	1e-06	6.07344	0.110742	12	13990	82	580611	UW.Penis_Foreskin_Melanocyte_Primary_Cells.ChromatinAccessibility.skin01.DS18590.hotspot.twopass.fdr0.01.merge.pks.wig	Penis_Foreskin_Melanocyte_Primary_Cells	skin	peaks	Peaks
887	1e-07	6.14842	0.239234	8	13990	54	580611	UW.Penis_Foreskin_Melanocyte_Primary_Cells.ChromatinAccessibility.skin01.DS18590.hotspot.twopass.fdr0.01.merge.pks.wig	Penis_Foreskin_Melanocyte_Primary_Cells	skin	peaks	Peaks
887	1e-08	6.55293	0.257069	6	13990	38	580611	UW.Penis_Foreskin_Melanocyte_Primary_Cells.ChromatinAccessibility.skin01.DS18590.hotspot.twopass.fdr0.01.merge.pks.wig	Penis_Foreskin_Melanocyte_Primary_Cells	skin	peaks	Peaks
888	0.01	1.87271	-1	764	15275	15507	580611	UW.Penis_Foreskin_Melanocyte_Primary_Cells.ChromatinAccessibility.skin01.DS18601.hotspot.twopass.fdr0.01.merge.pks.wig	Penis_Foreskin_Melanocyte_Primary_Cells	skin	peaks	Peaks
888	0.0001	4.55368	2e-05	72	15275	601	580611	UW.Penis_Foreskin_Melanocyte_Primary_Cells.ChromatinAccessibility.skin01.DS18601.hotspot.twopass.fdr0.01.merge.pks.wig	Penis_Foreskin_Melanocyte_Primary_Cells	skin	peaks	Peaks
888	1e-05	5.02619	0.213675	16	15275	121	580611	UW.Penis_Foreskin_Melanocyte_Primary_Cells.ChromatinAccessibility.skin01.DS18601.hotspot.twopass.fdr0.01.merge.pks.wig	Penis_Foreskin_Melanocyte_Primary_Cells	skin	peaks	Peaks
888	1e-06	5.56252	0.200803	12	15275	82	580611	UW.Penis_Foreskin_Melanocyte_Primary_Cells.ChromatinAccessibility.skin01.DS18601.hotspot.twopass.fdr0.01.merge.pks.wig	Penis_Foreskin_Melanocyte_Primary_Cells	skin	peaks	Peaks
888	1e-07	6.33509	0.150602	9	15275	54	580611	UW.Penis_Foreskin_Melanocyte_Primary_Cells.ChromatinAccessibility.skin01.DS18601.hotspot.twopass.fdr0.01.merge.pks.wig	Penis_Foreskin_Melanocyte_Primary_Cells	skin	peaks	Peaks
888	1e-08	6.00166	0.381679	6	15275	38	580611	UW.Penis_Foreskin_Melanocyte_Primary_Cells.ChromatinAccessibility.skin01.DS18601.hotspot.twopass.fdr0.01.merge.pks.wig	Penis_Foreskin_Melanocyte_Primary_Cells	skin	peaks	Peaks
889	0.01	1.80578	-1	546	11321	15507	580611	exon	NA	NA	Exon	Genic
889	0.0001	5.03475	0	59	11321	601	580611	exon	NA	NA	Exon	Genic
889	1e-05	8.0532	3.8e-05	19	11321	121	580611	exon	NA	NA	Exon	Genic
889	1e-06	10.0071	1.1e-05	16	11321	82	580611	exon	NA	NA	Exon	Genic
889	1e-07	10.4472	0.000503205	11	11321	54	580611	exon	NA	NA	Exon	Genic
889	1e-08	9.44746	0.0125723	7	11321	38	580611	exon	NA	NA	Exon	Genic
890	0.01	1.84905	-1	642	13000	15507	580611	3_prime_UTR_variant	NA	NA	3'UTR	Genic
890	0.0001	4.45881	0	60	13000	601	580611	3_prime_UTR_variant	NA	NA	3'UTR	Genic
890	1e-05	5.53666	0.0132503	15	13000	121	580611	3_prime_UTR_variant	NA	NA	3'UTR	Genic
890	1e-06	5.9913	0.0204876	11	13000	82	580611	3_prime_UTR_variant	NA	NA	3'UTR	Genic
890	1e-07	6.61665	0.0451264	8	13000	54	580611	3_prime_UTR_variant	NA	NA	3'UTR	Genic
890	1e-08	5.87663	0.2	5	13000	38	580611	3_prime_UTR_variant	NA	NA	3'UTR	Genic
891	0.01	1.89388	-1	239	4725	15507	580611	5_prime_UTR_variant	NA	NA	5'UTR	Genic
891	0.0001	5.92935	0.000376267	29	4725	601	580611	5_prime_UTR_variant	NA	NA	5'UTR	Genic
891	1e-05	5.07771	0.377358	5	4725	121	580611	5_prime_UTR_variant	NA	NA	5'UTR	Genic
891	1e-06	7.49272	0.108578	5	4725	82	580611	5_prime_UTR_variant	NA	NA	5'UTR	Genic
891	1e-07	6.8267	0.31348	3	4725	54	580611	5_prime_UTR_variant	NA	NA	5'UTR	Genic
891	1e-08	6.4674	0.389105	2	4725	38	580611	5_prime_UTR_variant	NA	NA	5'UTR	Genic
892	0.01	1.03798	-1	8863	319704	15507	580611	intron_variant	NA	NA	Intron	Genic
892	0.0001	1.10899	0.182149	367	319704	601	580611	intron_variant	NA	NA	Intron	Genic
892	1e-05	1.27577	0.00457289	85	319704	121	580611	intron_variant	NA	NA	Intron	Genic
892	1e-06	1.24026	0.0524934	56	319704	82	580611	intron_variant	NA	NA	Intron	Genic
892	1e-07	1.27799	0.143678	38	319704	54	580611	intron_variant	NA	NA	Intron	Genic
892	1e-08	1.29038	0.150376	27	319704	38	580611	intron_variant	NA	NA	Intron	Genic
893	0.01	1.29754	-1	3919	113087	15507	580611	upstream_gene_variant	NA	NA	Upstream	Genic
893	0.0001	2.03318	0	238	113087	601	580611	upstream_gene_variant	NA	NA	Upstream	Genic
893	1e-05	2.20643	0.00493778	52	113087	121	580611	upstream_gene_variant	NA	NA	Upstream	Genic
893	1e-06	2.12881	0.0147427	34	113087	82	580611	upstream_gene_variant	NA	NA	Upstream	Genic
893	1e-07	2.18679	0.060423	23	113087	54	580611	upstream_gene_variant	NA	NA	Upstream	Genic
893	1e-08	1.89155	0.398406	14	113087	38	580611	upstream_gene_variant	NA	NA	Upstream	Genic
894	0.01	1.28041	-1	3942	115272	15507	580611	downstream_gene_variant	NA	NA	Downstream	Genic
894	0.0001	1.86054	9e-05	222	115272	601	580611	downstream_gene_variant	NA	NA	Downstream	Genic
894	1e-05	1.95647	0.145138	47	115272	121	580611	downstream_gene_variant	NA	NA	Downstream	Genic
894	1e-06	2.08846	0.111359	34	115272	82	580611	downstream_gene_variant	NA	NA	Downstream	Genic
894	1e-07	2.23861	0.195695	24	115272	54	580611	downstream_gene_variant	NA	NA	Downstream	Genic
894	1e-08	1.98824	0.588235	15	115272	38	580611	downstream_gene_variant	NA	NA	Downstream	Genic
895	0.01	0.98457	-1	5796	220414	15507	580611	intergenic_variant	NA	NA	Intergenic	Genic
895	0.0001	0.924813	0.613497	211	220414	601	580611	intergenic_variant	NA	NA	Intergenic	Genic
895	1e-05	0.957885	0.689655	44	220414	121	580611	intergenic_variant	NA	NA	Intergenic	Genic
895	1e-06	0.99585	0.552486	31	220414	82	580611	intergenic_variant	NA	NA	Intergenic	Genic
895	1e-07	0.975624	0.492611	20	220414	54	580611	intergenic_variant	NA	NA	Intergenic	Genic
895	1e-08	1.10913	0.292398	16	220414	38	580611	intergenic_variant	NA	NA	Intergenic	Genic
896	0.01	2.07917	-1	494	8896	15507	580611	FAIRE_gm12878	GM12878	blood	faire	FAIRE
896	0.0001	4.99544	0.000218767	46	8896	601	580611	FAIRE_gm12878	GM12878	blood	faire	FAIRE
896	1e-05	5.39393	0.208333	10	8896	121	580611	FAIRE_gm12878	GM12878	blood	faire	FAIRE
896	1e-06	7.1634	0.0534188	9	8896	82	580611	FAIRE_gm12878	GM12878	blood	faire	FAIRE
896	1e-07	7.25184	0.16	6	8896	54	580611	FAIRE_gm12878	GM12878	blood	faire	FAIRE
896	1e-08	5.15262	0.534759	3	8896	38	580611	FAIRE_gm12878	GM12878	blood	faire	FAIRE
897	0.01	2.01405	-1	393	7306	15507	580611	FAIRE_h1hesc	H1HESC	es_cell	faire	FAIRE
897	0.0001	4.76029	0.00208364	36	7306	601	580611	FAIRE_h1hesc	H1HESC	es_cell	faire	FAIRE
897	1e-05	5.25424	0.27933	8	7306	121	580611	FAIRE_h1hesc	H1HESC	es_cell	faire	FAIRE
897	1e-06	5.81491	0.314465	6	7306	82	580611	FAIRE_h1hesc	H1HESC	es_cell	faire	FAIRE
897	1e-07	7.35837	0.177936	5	7306	54	580611	FAIRE_h1hesc	H1HESC	es_cell	faire	FAIRE
897	1e-08	6.27398	0.411523	3	7306	38	580611	FAIRE_h1hesc	H1HESC	es_cell	faire	FAIRE
898	0.01	1.58581	-1	1620	38249	15507	580611	FAIRE_helas3	HeLa-S3	cervix	faire	FAIRE
898	0.0001	3.08142	6e-06	122	38249	601	580611	FAIRE_helas3	HeLa-S3	cervix	faire	FAIRE
898	1e-05	4.7672	8.8e-05	38	38249	121	580611	FAIRE_helas3	HeLa-S3	cervix	faire	FAIRE
898	1e-06	5.18334	0.00019299	28	38249	82	580611	FAIRE_helas3	HeLa-S3	cervix	faire	FAIRE
898	1e-07	6.18435	0.000108875	22	38249	54	580611	FAIRE_helas3	HeLa-S3	cervix	faire	FAIRE
898	1e-08	5.99201	0.00440025	15	38249	38	580611	FAIRE_helas3	HeLa-S3	cervix	faire	FAIRE
899	0.01	1.98015	-1	536	10135	15507	580611	FAIRE_hepg2	HepG2	liver	faire	FAIRE
899	0.0001	5.14732	1e-06	54	10135	601	580611	FAIRE_hepg2	HepG2	liver	faire	FAIRE
899	1e-05	6.15488	0.0374251	13	10135	121	580611	FAIRE_hepg2	HepG2	liver	faire	FAIRE
899	1e-06	6.28768	0.0841043	9	10135	82	580611	FAIRE_hepg2	HepG2	liver	faire	FAIRE
899	1e-07	8.48707	0.0407332	8	10135	54	580611	FAIRE_hepg2	HepG2	liver	faire	FAIRE
899	1e-08	7.53786	0.16835	5	10135	38	580611	FAIRE_hepg2	HepG2	liver	faire	FAIRE
900	0.01	1.84545	-1	1001	20309	15507	580611	FAIRE_huvec	HUVEC	blood_vessel	faire	FAIRE
900	0.0001	3.8055	8.8e-05	80	20309	601	580611	FAIRE_huvec	HUVEC	blood_vessel	faire	FAIRE
900	1e-05	4.9617	0.0380952	21	20309	121	580611	FAIRE_huvec	HUVEC	blood_vessel	faire	FAIRE
900	1e-06	5.22967	0.0638162	15	20309	82	580611	FAIRE_huvec	HUVEC	blood_vessel	faire	FAIRE
900	1e-07	5.29423	0.15456	10	20309	54	580611	FAIRE_huvec	HUVEC	blood_vessel	faire	FAIRE
900	1e-08	5.26637	0.318471	7	20309	38	580611	FAIRE_huvec	HUVEC	blood_vessel	faire	FAIRE
901	0.01	1.79304	-1	1150	24014	15507	580611	FAIRE_k562	K562	blood	faire	FAIRE
901	0.0001	3.90228	0	97	24014	601	580611	FAIRE_k562	K562	blood	faire	FAIRE
901	1e-05	5.19528	0.00903996	26	24014	121	580611	FAIRE_k562	K562	blood	faire	FAIRE
901	1e-06	5.89708	0.00882379	20	24014	82	580611	FAIRE_k562	K562	blood	faire	FAIRE
901	1e-07	5.82063	0.0521921	13	24014	54	580611	FAIRE_k562	K562	blood	faire	FAIRE
901	1e-08	6.36264	0.0696379	10	24014	38	580611	FAIRE_k562	K562	blood	faire	FAIRE
902	0.01	1.61069	-1	1350	31382	15507	580611	H2AFZ_gm12878	GM12878	blood	H2AFZ	Histone_Modifications
902	0.0001	2.92451	0.000103263	95	31382	601	580611	H2AFZ_gm12878	GM12878	blood	H2AFZ	Histone_Modifications
902	1e-05	3.36389	0.0841043	22	31382	121	580611	H2AFZ_gm12878	GM12878	blood	H2AFZ	Histone_Modifications
902	1e-06	3.3844	0.140056	15	31382	82	580611	H2AFZ_gm12878	GM12878	blood	H2AFZ	Histone_Modifications
902	1e-07	3.42619	0.25641	10	31382	54	580611	H2AFZ_gm12878	GM12878	blood	H2AFZ	Histone_Modifications
902	1e-08	3.40815	0.44843	7	31382	38	580611	H2AFZ_gm12878	GM12878	blood	H2AFZ	Histone_Modifications
903	0.01	1.71555	-1	760	16587	15507	580611	H2AFZ_hepg2	HepG2	liver	H2AFZ	Histone_Modifications
903	0.0001	3.49457	0.000205101	60	16587	601	580611	H2AFZ_hepg2	HepG2	liver	H2AFZ	Histone_Modifications
903	1e-05	4.62863	0.0202593	16	16587	121	580611	H2AFZ_hepg2	HepG2	liver	H2AFZ	Histone_Modifications
903	1e-06	3.8419	0.175131	9	16587	82	580611	H2AFZ_hepg2	HepG2	liver	H2AFZ	Histone_Modifications
903	1e-07	4.53755	0.151976	7	16587	54	580611	H2AFZ_hepg2	HepG2	liver	H2AFZ	Histone_Modifications
903	1e-08	4.60579	0.26455	5	16587	38	580611	H2AFZ_hepg2	HepG2	liver	H2AFZ	Histone_Modifications
904	0.01	1.49559	-1	1663	41633	15507	580611	H2AFZ_k562	K562	blood	H2AFZ	Histone_Modifications
904	0.0001	2.5757	0.000114348	111	41633	601	580611	H2AFZ_k562	K562	blood	H2AFZ	Histone_Modifications
904	1e-05	2.88139	0.0840336	25	41633	121	580611	H2AFZ_k562	K562	blood	H2AFZ	Histone_Modifications
904	1e-06	2.89123	0.121359	17	41633	82	580611	H2AFZ_k562	K562	blood	H2AFZ	Histone_Modifications
904	1e-07	3.61561	0.0450857	14	41633	54	580611	H2AFZ_k562	K562	blood	H2AFZ	Histone_Modifications
904	1e-08	4.40398	0.0156323	12	41633	38	580611	H2AFZ_k562	K562	blood	H2AFZ	Histone_Modifications
905	0.01	1.48316	-1	1308	33020	15507	580611	H3K27ac_gm12878	GM12878	blood	H3K27ac	Histone_Modifications
905	0.0001	2.69167	1.6e-05	92	33020	601	580611	H3K27ac_gm12878	GM12878	blood	H3K27ac	Histone_Modifications
905	1e-05	2.32511	0.326797	16	33020	121	580611	H3K27ac_gm12878	GM12878	blood	H3K27ac	Histone_Modifications
905	1e-06	2.35878	0.45045	11	33020	82	580611	H3K27ac_gm12878	GM12878	blood	H3K27ac	Histone_Modifications
905	1e-07	2.60498	0.4	8	33020	54	580611	H3K27ac_gm12878	GM12878	blood	H3K27ac	Histone_Modifications
905	1e-08	1.85091	0.854701	4	33020	38	580611	H3K27ac_gm12878	GM12878	blood	H3K27ac	Histone_Modifications
906	0.01	1.79164	-1	628	13124	15507	580611	H3K27ac_h1hesc	H1HESC	es_cell	H3K27ac	Histone_Modifications
906	0.0001	3.97501	1.1e-05	54	13124	601	580611	H3K27ac_h1hesc	H1HESC	es_cell	H3K27ac	Histone_Modifications
906	1e-05	4.38748	0.0645995	12	13124	121	580611	H3K27ac_h1hesc	H1HESC	es_cell	H3K27ac	Histone_Modifications
906	1e-06	4.31614	0.110497	8	13124	82	580611	H3K27ac_h1hesc	H1HESC	es_cell	H3K27ac	Histone_Modifications
906	1e-07	4.9156	0.123457	6	13124	54	580611	H3K27ac_h1hesc	H1HESC	es_cell	H3K27ac	Histone_Modifications
906	1e-08	4.65688	0.33557	4	13124	38	580611	H3K27ac_h1hesc	H1HESC	es_cell	H3K27ac	Histone_Modifications
907	0.01	1.55168	-1	1117	26953	15507	580611	H3K27ac_helas3	HeLa-S3	cervix	H3K27ac	Histone_Modifications
907	0.0001	3.04665	3e-05	85	26953	601	580611	H3K27ac_helas3	HeLa-S3	cervix	H3K27ac	Histone_Modifications
907	1e-05	5.34089	7e-06	30	26953	121	580611	H3K27ac_helas3	HeLa-S3	cervix	H3K27ac	Histone_Modifications
907	1e-06	5.51675	0.000153842	21	26953	82	580611	H3K27ac_helas3	HeLa-S3	cervix	H3K27ac	Histone_Modifications
907	1e-07	5.18594	0.00984737	13	26953	54	580611	H3K27ac_helas3	HeLa-S3	cervix	H3K27ac	Histone_Modifications
907	1e-08	5.10196	0.0419815	9	26953	38	580611	H3K27ac_helas3	HeLa-S3	cervix	H3K27ac	Histone_Modifications
908	0.01	1.55135	-1	1081	26090	15507	580611	H3K27ac_hepg2	HepG2	liver	H3K27ac	Histone_Modifications
908	0.0001	2.51794	0.00568085	68	26090	601	580611	H3K27ac_hepg2	HepG2	liver	H3K27ac	Histone_Modifications
908	1e-05	3.12662	0.0998004	17	26090	121	580611	H3K27ac_hepg2	HepG2	liver	H3K27ac	Histone_Modifications
908	1e-06	2.71392	0.30581	10	26090	82	580611	H3K27ac_hepg2	HepG2	liver	H3K27ac	Histone_Modifications
908	1e-07	3.29691	0.276243	8	26090	54	580611	H3K27ac_hepg2	HepG2	liver	H3K27ac	Histone_Modifications
908	1e-08	2.92818	0.480769	5	26090	38	580611	H3K27ac_hepg2	HepG2	liver	H3K27ac	Histone_Modifications
909	0.01	1.53104	-1	1408	34433	15507	580611	H3K27ac_huvec	HUVEC	blood_vessel	H3K27ac	Histone_Modifications
909	0.0001	2.77761	2.9e-05	99	34433	601	580611	H3K27ac_huvec	HUVEC	blood_vessel	H3K27ac	Histone_Modifications
909	1e-05	4.18067	0.000397951	30	34433	121	580611	H3K27ac_huvec	HUVEC	blood_vessel	H3K27ac	Histone_Modifications
909	1e-06	4.52396	0.000884917	22	34433	82	580611	H3K27ac_huvec	HUVEC	blood_vessel	H3K27ac	Histone_Modifications
909	1e-07	5.93294	7.3e-05	19	34433	54	580611	H3K27ac_huvec	HUVEC	blood_vessel	H3K27ac	Histone_Modifications
909	1e-08	6.21233	0.000802015	14	34433	38	580611	H3K27ac_huvec	HUVEC	blood_vessel	H3K27ac	Histone_Modifications
910	0.01	1.58919	-1	1094	25775	15507	580611	H3K27ac_k562	K562	blood	H3K27ac	Histone_Modifications
910	0.0001	2.96101	4.7e-05	79	25775	601	580611	H3K27ac_k562	K562	blood	H3K27ac	Histone_Modifications
910	1e-05	2.7925	0.248139	15	25775	121	580611	H3K27ac_k562	K562	blood	H3K27ac	Histone_Modifications
910	1e-06	2.74709	0.341297	10	25775	82	580611	H3K27ac_k562	K562	blood	H3K27ac	Histone_Modifications
910	1e-07	2.92005	0.389105	7	25775	54	580611	H3K27ac_k562	K562	blood	H3K27ac	Histone_Modifications
910	1e-08	2.37117	0.617284	4	25775	38	580611	H3K27ac_k562	K562	blood	H3K27ac	Histone_Modifications
911	0.01	1.36148	-1	653	17958	15507	580611	H3K27me3_gm12878	GM12878	blood	H3K27me3	Histone_Modifications
911	0.0001	2.74361	0.00261897	51	17958	601	580611	H3K27me3_gm12878	GM12878	blood	H3K27me3	Histone_Modifications
911	1e-05	3.74085	0.0239866	14	17958	121	580611	H3K27me3_gm12878	GM12878	blood	H3K27me3	Histone_Modifications
911	1e-06	3.94288	0.0398565	10	17958	82	580611	H3K27me3_gm12878	GM12878	blood	H3K27me3	Histone_Modifications
911	1e-07	4.78987	0.0359971	8	17958	54	580611	H3K27me3_gm12878	GM12878	blood	H3K27me3	Histone_Modifications
911	1e-08	5.95582	0.0159033	7	17958	38	580611	H3K27me3_gm12878	GM12878	blood	H3K27me3	Histone_Modifications
912	0.01	1.45685	-1	738	18967	15507	580611	H3K27me3_h1hesc	H1HESC	es_cell	H3K27me3	Histone_Modifications
912	0.0001	2.24112	0.0829187	44	18967	601	580611	H3K27me3_h1hesc	H1HESC	es_cell	H3K27me3	Histone_Modifications
912	1e-05	3.79483	0.0145391	15	18967	121	580611	H3K27me3_h1hesc	H1HESC	es_cell	H3K27me3	Histone_Modifications
912	1e-06	3.73313	0.0462107	10	18967	82	580611	H3K27me3_h1hesc	H1HESC	es_cell	H3K27me3	Histone_Modifications
912	1e-07	3.96818	0.0853971	7	18967	54	580611	H3K27me3_h1hesc	H1HESC	es_cell	H3K27me3	Histone_Modifications
912	1e-08	4.02785	0.140449	5	18967	38	580611	H3K27me3_h1hesc	H1HESC	es_cell	H3K27me3	Histone_Modifications
913	0.01	1.09791	-1	2255	76902	15507	580611	H3K27me3_helas3	HeLa-S3	cervix	H3K27me3	Histone_Modifications
913	0.0001	1.55774	0.0381243	124	76902	601	580611	H3K27me3_helas3	HeLa-S3	cervix	H3K27me3	Histone_Modifications
913	1e-05	1.62232	0.442478	26	76902	121	580611	H3K27me3_helas3	HeLa-S3	cervix	H3K27me3	Histone_Modifications
913	1e-06	2.02561	0.124069	22	76902	82	580611	H3K27me3_helas3	HeLa-S3	cervix	H3K27me3	Histone_Modifications
913	1e-07	2.51667	0.020028	18	76902	54	580611	H3K27me3_helas3	HeLa-S3	cervix	H3K27me3	Histone_Modifications
913	1e-08	2.98027	0.0105496	15	76902	38	580611	H3K27me3_helas3	HeLa-S3	cervix	H3K27me3	Histone_Modifications
914	0.01	1.22008	-1	2131	65396	15507	580611	H3K27me3_hepg2	HepG2	liver	H3K27me3	Histone_Modifications
914	0.0001	2.02386	6.7e-05	137	65396	601	580611	H3K27me3_hepg2	HepG2	liver	H3K27me3	Histone_Modifications
914	1e-05	2.348	0.0241896	32	65396	121	580611	H3K27me3_hepg2	HepG2	liver	H3K27me3	Histone_Modifications
914	1e-06	2.38201	0.0537057	22	65396	82	580611	H3K27me3_hepg2	HepG2	liver	H3K27me3	Histone_Modifications
914	1e-07	2.63063	0.0463177	16	65396	54	580611	H3K27me3_hepg2	HepG2	liver	H3K27me3	Histone_Modifications
914	1e-08	2.57006	0.116822	11	65396	38	580611	H3K27me3_hepg2	HepG2	liver	H3K27me3	Histone_Modifications
915	0.01	1.33532	-1	1665	46686	15507	580611	H3K27me3_huvec	HUVEC	blood_vessel	H3K27me3	Histone_Modifications
915	0.0001	2.17277	0.000741389	105	46686	601	580611	H3K27me3_huvec	HUVEC	blood_vessel	H3K27me3	Histone_Modifications
915	1e-05	2.26118	0.143062	22	46686	121	580611	H3K27me3_huvec	HUVEC	blood_vessel	H3K27me3	Histone_Modifications
915	1e-06	2.12331	0.310559	14	46686	82	580611	H3K27me3_huvec	HUVEC	blood_vessel	H3K27me3	Histone_Modifications
915	1e-07	2.76367	0.1221	12	46686	54	580611	H3K27me3_huvec	HUVEC	blood_vessel	H3K27me3	Histone_Modifications
915	1e-08	3.60004	0.0249066	11	46686	38	580611	H3K27me3_huvec	HUVEC	blood_vessel	H3K27me3	Histone_Modifications
916	0.01	1.12292	-1	3292	109766	15507	580611	H3K27me3_k562	K562	blood	H3K27me3	Histone_Modifications
916	0.0001	1.51381	0.0300752	172	109766	601	580611	H3K27me3_k562	K562	blood	H3K27me3	Histone_Modifications
916	1e-05	1.74861	0.101317	40	109766	121	580611	H3K27me3_k562	K562	blood	H3K27me3	Histone_Modifications
916	1e-06	1.74168	0.183486	27	109766	82	580611	H3K27me3_k562	K562	blood	H3K27me3	Histone_Modifications
916	1e-07	1.86113	0.181159	19	109766	54	580611	H3K27me3_k562	K562	blood	H3K27me3	Histone_Modifications
916	1e-08	1.67038	0.429185	12	109766	38	580611	H3K27me3_k562	K562	blood	H3K27me3	Histone_Modifications
917	0.01	1.28362	-1	1669	48683	15507	580611	H3K36me3_gm12878	GM12878	blood	H3K36me3	Histone_Modifications
917	0.0001	2.18286	0	110	48683	601	580611	H3K36me3_gm12878	GM12878	blood	H3K36me3	Histone_Modifications
917	1e-05	2.16843	0.011632	22	48683	121	580611	H3K36me3_gm12878	GM12878	blood	H3K36me3	Histone_Modifications
917	1e-06	2.18165	0.0254777	15	48683	82	580611	H3K36me3_gm12878	GM12878	blood	H3K36me3	Histone_Modifications
917	1e-07	1.98773	0.206186	9	48683	54	580611	H3K36me3_gm12878	GM12878	blood	H3K36me3	Histone_Modifications
917	1e-08	1.56926	0.534759	5	48683	38	580611	H3K36me3_gm12878	GM12878	blood	H3K36me3	Histone_Modifications
918	0.01	1.49213	-1	710	17816	15507	580611	H3K36me3_h1hesc	H1HESC	es_cell	H3K36me3	Histone_Modifications
918	0.0001	2.65703	0.000530828	49	17816	601	580611	H3K36me3_h1hesc	H1HESC	es_cell	H3K36me3	Histone_Modifications
918	1e-05	2.69333	0.167504	10	17816	121	580611	H3K36me3_h1hesc	H1HESC	es_cell	H3K36me3	Histone_Modifications
918	1e-06	3.17944	0.0862813	8	17816	82	580611	H3K36me3_h1hesc	H1HESC	es_cell	H3K36me3	Histone_Modifications
918	1e-07	4.22454	0.0507614	7	17816	54	580611	H3K36me3_h1hesc	H1HESC	es_cell	H3K36me3	Histone_Modifications
918	1e-08	4.28807	0.0967118	5	17816	38	580611	H3K36me3_h1hesc	H1HESC	es_cell	H3K36me3	Histone_Modifications
919	0.01	1.31951	-1	1310	37172	15507	580611	H3K36me3_helas3	HeLa-S3	cervix	H3K36me3	Histone_Modifications
919	0.0001	2.36503	0	91	37172	601	580611	H3K36me3_helas3	HeLa-S3	cervix	H3K36me3	Histone_Modifications
919	1e-05	2.83992	0.00129054	22	37172	121	580611	H3K36me3_helas3	HeLa-S3	cervix	H3K36me3	Histone_Modifications
919	1e-06	3.04772	0.00235532	16	37172	82	580611	H3K36me3_helas3	HeLa-S3	cervix	H3K36me3	Histone_Modifications
919	1e-07	2.89251	0.0461255	10	37172	54	580611	H3K36me3_helas3	HeLa-S3	cervix	H3K36me3	Histone_Modifications
919	1e-08	2.46625	0.199203	6	37172	38	580611	H3K36me3_helas3	HeLa-S3	cervix	H3K36me3	Histone_Modifications
920	0.01	1.37282	-1	1472	40147	15507	580611	H3K36me3_hepg2	HepG2	liver	H3K36me3	Histone_Modifications
920	0.0001	2.21384	1e-06	92	40147	601	580611	H3K36me3_hepg2	HepG2	liver	H3K36me3	Histone_Modifications
920	1e-05	2.27091	0.0294204	19	40147	121	580611	H3K36me3_hepg2	HepG2	liver	H3K36me3	Histone_Modifications
920	1e-06	2.46914	0.0251004	14	40147	82	580611	H3K36me3_hepg2	HepG2	liver	H3K36me3	Histone_Modifications
920	1e-07	2.41035	0.122699	9	40147	54	580611	H3K36me3_hepg2	HepG2	liver	H3K36me3	Histone_Modifications
920	1e-08	2.28349	0.253165	6	40147	38	580611	H3K36me3_hepg2	HepG2	liver	H3K36me3	Histone_Modifications
921	0.01	1.333	-1	1720	48312	15507	580611	H3K36me3_huvec	HUVEC	blood_vessel	H3K36me3	Histone_Modifications
921	0.0001	2.21962	0	111	48312	601	580611	H3K36me3_huvec	HUVEC	blood_vessel	H3K36me3	Histone_Modifications
921	1e-05	2.48305	0.00189297	25	48312	121	580611	H3K36me3_huvec	HUVEC	blood_vessel	H3K36me3	Histone_Modifications
921	1e-06	2.78465	0.000959389	19	48312	82	580611	H3K36me3_huvec	HUVEC	blood_vessel	H3K36me3	Histone_Modifications
921	1e-07	3.56087	0.0003662	16	48312	54	580611	H3K36me3_huvec	HUVEC	blood_vessel	H3K36me3	Histone_Modifications
921	1e-08	3.16262	0.0157011	10	48312	38	580611	H3K36me3_huvec	HUVEC	blood_vessel	H3K36me3	Histone_Modifications
922	0.01	1.39212	-1	1284	34534	15507	580611	H3K36me3_k562	K562	blood	H3K36me3	Histone_Modifications
922	0.0001	2.48974	0	89	34534	601	580611	H3K36me3_k562	K562	blood	H3K36me3	Histone_Modifications
922	1e-05	2.77896	0.00440898	20	34534	121	580611	H3K36me3_k562	K562	blood	H3K36me3	Histone_Modifications
922	1e-06	3.0755	0.00393468	15	34534	82	580611	H3K36me3_k562	K562	blood	H3K36me3	Histone_Modifications
922	1e-07	3.42482	0.0119346	11	34534	54	580611	H3K36me3_k562	K562	blood	H3K36me3	Histone_Modifications
922	1e-08	3.53952	0.0304785	8	34534	38	580611	H3K36me3_k562	K562	blood	H3K36me3	Histone_Modifications
923	0.01	1.35283	-1	1819	50344	15507	580611	H3K4me1_gm12878	GM12878	blood	H3K4me1	Histone_Modifications
923	0.0001	2.13003	0.00094688	111	50344	601	580611	H3K4me1_gm12878	GM12878	blood	H3K4me1	Histone_Modifications
923	1e-05	2.47814	0.0851064	26	50344	121	580611	H3K4me1_gm12878	GM12878	blood	H3K4me1	Histone_Modifications
923	1e-06	2.39096	0.183824	17	50344	82	580611	H3K4me1_gm12878	GM12878	blood	H3K4me1	Histone_Modifications
923	1e-07	2.34929	0.322581	11	50344	54	580611	H3K4me1_gm12878	GM12878	blood	H3K4me1	Histone_Modifications
923	1e-08	2.12448	0.546448	7	50344	38	580611	H3K4me1_gm12878	GM12878	blood	H3K4me1	Histone_Modifications
924	0.01	1.48663	-1	1357	34177	15507	580611	H3K4me1_h1hesc	H1HESC	es_cell	H3K4me1	Histone_Modifications
924	0.0001	2.26135	0.0486618	80	34177	601	580611	H3K4me1_h1hesc	H1HESC	es_cell	H3K4me1	Histone_Modifications
924	1e-05	3.36959	0.0246853	24	34177	121	580611	H3K4me1_h1hesc	H1HESC	es_cell	H3K4me1	Histone_Modifications
924	1e-06	3.93633	0.0118963	19	34177	82	580611	H3K4me1_h1hesc	H1HESC	es_cell	H3K4me1	Histone_Modifications
924	1e-07	4.71899	0.00910913	15	34177	54	580611	H3K4me1_h1hesc	H1HESC	es_cell	H3K4me1	Histone_Modifications
924	1e-08	4.91768	0.0194062	11	34177	38	580611	H3K4me1_h1hesc	H1HESC	es_cell	H3K4me1	Histone_Modifications
925	0.01	1.42222	-1	2270	59761	15507	580611	H3K4me1_huvec	HUVEC	blood_vessel	H3K4me1	Histone_Modifications
925	0.0001	2.40868	1e-06	149	59761	601	580611	H3K4me1_huvec	HUVEC	blood_vessel	H3K4me1	Histone_Modifications
925	1e-05	3.45263	6.8e-05	43	59761	121	580611	H3K4me1_huvec	HUVEC	blood_vessel	H3K4me1	Histone_Modifications
925	1e-06	3.79143	0.00011522	32	59761	82	580611	H3K4me1_huvec	HUVEC	blood_vessel	H3K4me1	Histone_Modifications
925	1e-07	4.49794	5.2e-05	25	59761	54	580611	H3K4me1_huvec	HUVEC	blood_vessel	H3K4me1	Histone_Modifications
925	1e-08	4.6021	0.000857016	18	59761	38	580611	H3K4me1_huvec	HUVEC	blood_vessel	H3K4me1	Histone_Modifications
926	0.01	1.3226	-1	2780	78700	15507	580611	H3K4me1_k562	K562	blood	H3K4me1	Histone_Modifications
926	0.0001	2.13592	1e-06	174	78700	601	580611	H3K4me1_k562	K562	blood	H3K4me1	Histone_Modifications
926	1e-05	2.74371	7.7e-05	45	78700	121	580611	H3K4me1_k562	K562	blood	H3K4me1	Histone_Modifications
926	1e-06	2.60912	0.00325882	29	78700	82	580611	H3K4me1_k562	K562	blood	H3K4me1	Histone_Modifications
926	1e-07	2.73242	0.0137684	20	78700	54	580611	H3K4me1_k562	K562	blood	H3K4me1	Histone_Modifications
926	1e-08	2.1356	0.294985	11	78700	38	580611	H3K4me1_k562	K562	blood	H3K4me1	Histone_Modifications
927	0.01	1.45962	-1	1732	44429	15507	580611	H3K4me2_gm12878	GM12878	blood	H3K4me2	Histone_Modifications
927	0.0001	2.63105	3e-06	121	44429	601	580611	H3K4me2_gm12878	GM12878	blood	H3K4me2	Histone_Modifications
927	1e-05	3.02407	0.0194553	28	44429	121	580611	H3K4me2_gm12878	GM12878	blood	H3K4me2	Histone_Modifications
927	1e-06	2.86865	0.0877193	18	44429	82	580611	H3K4me2_gm12878	GM12878	blood	H3K4me2	Histone_Modifications
927	1e-07	3.14607	0.123762	13	44429	54	580611	H3K4me2_gm12878	GM12878	blood	H3K4me2	Histone_Modifications
927	1e-08	3.43902	0.128205	10	44429	38	580611	H3K4me2_gm12878	GM12878	blood	H3K4me2	Histone_Modifications
928	0.01	1.63256	-1	1466	33622	15507	580611	H3K4me2_h1hesc	H1HESC	es_cell	H3K4me2	Histone_Modifications
928	0.0001	3.01701	1.5e-05	105	33622	601	580611	H3K4me2_h1hesc	H1HESC	es_cell	H3K4me2	Histone_Modifications
928	1e-05	3.42521	0.0476417	24	33622	121	580611	H3K4me2_h1hesc	H1HESC	es_cell	H3K4me2	Histone_Modifications
928	1e-06	3.58011	0.0496771	17	33622	82	580611	H3K4me2_h1hesc	H1HESC	es_cell	H3K4me2	Histone_Modifications
928	1e-07	4.1573	0.0610128	13	33622	54	580611	H3K4me2_h1hesc	H1HESC	es_cell	H3K4me2	Histone_Modifications
928	1e-08	4.08997	0.150602	9	33622	38	580611	H3K4me2_h1hesc	H1HESC	es_cell	H3K4me2	Histone_Modifications
929	0.01	1.58354	-1	1890	44688	15507	580611	H3K4me2_helas3	HeLa-S3	cervix	H3K4me2	Histone_Modifications
929	0.0001	3.04817	0	141	44688	601	580611	H3K4me2_helas3	HeLa-S3	cervix	H3K4me2	Histone_Modifications
929	1e-05	4.40243	4e-06	41	44688	121	580611	H3K4me2_helas3	HeLa-S3	cervix	H3K4me2	Histone_Modifications
929	1e-06	4.59493	5.3e-05	29	44688	82	580611	H3K4me2_helas3	HeLa-S3	cervix	H3K4me2	Histone_Modifications
929	1e-07	5.29326	6.7e-05	22	44688	54	580611	H3K4me2_helas3	HeLa-S3	cervix	H3K4me2	Histone_Modifications
929	1e-08	4.44482	0.0221828	13	44688	38	580611	H3K4me2_helas3	HeLa-S3	cervix	H3K4me2	Histone_Modifications
930	0.01	1.50751	-1	1852	45998	15507	580611	H3K4me2_hepg2	HepG2	liver	H3K4me2	Histone_Modifications
930	0.0001	2.54131	8.1e-05	121	45998	601	580611	H3K4me2_hepg2	HepG2	liver	H3K4me2	Histone_Modifications
930	1e-05	3.54683	0.000960338	34	45998	121	580611	H3K4me2_hepg2	HepG2	liver	H3K4me2	Histone_Modifications
930	1e-06	3.38653	0.0138332	22	45998	82	580611	H3K4me2_hepg2	HepG2	liver	H3K4me2	Histone_Modifications
930	1e-07	3.97376	0.0108684	17	45998	54	580611	H3K4me2_hepg2	HepG2	liver	H3K4me2	Histone_Modifications
930	1e-08	2.98955	0.346021	9	45998	38	580611	H3K4me2_hepg2	HepG2	liver	H3K4me2	Histone_Modifications
931	0.01	1.55852	-1	1751	42066	15507	580611	H3K4me2_huvec	HUVEC	blood_vessel	H3K4me2	Histone_Modifications
931	0.0001	2.80181	3e-06	122	42066	601	580611	H3K4me2_huvec	HUVEC	blood_vessel	H3K4me2	Histone_Modifications
931	1e-05	3.99242	0.000189757	35	42066	121	580611	H3K4me2_huvec	HUVEC	blood_vessel	H3K4me2	Histone_Modifications
931	1e-06	4.71301	4.5e-05	28	42066	82	580611	H3K4me2_huvec	HUVEC	blood_vessel	H3K4me2	Histone_Modifications
931	1e-07	5.36759	0.000133179	21	42066	54	580611	H3K4me2_huvec	HUVEC	blood_vessel	H3K4me2	Histone_Modifications
931	1e-08	5.81153	0.000445238	16	42066	38	580611	H3K4me2_huvec	HUVEC	blood_vessel	H3K4me2	Histone_Modifications
932	0.01	1.61045	-1	1392	32363	15507	580611	H3K4me2_k562	K562	blood	H3K4me2	Histone_Modifications
932	0.0001	2.89557	3.8e-05	97	32363	601	580611	H3K4me2_k562	K562	blood	H3K4me2	Histone_Modifications
932	1e-05	3.41019	0.0326691	23	32363	121	580611	H3K4me2_k562	K562	blood	H3K4me2	Histone_Modifications
932	1e-06	3.06303	0.18622	14	32363	82	580611	H3K4me2_k562	K562	blood	H3K4me2	Histone_Modifications
932	1e-07	3.32233	0.221239	10	32363	54	580611	H3K4me2_k562	K562	blood	H3K4me2	Histone_Modifications
932	1e-08	3.30484	0.346021	7	32363	38	580611	H3K4me2_k562	K562	blood	H3K4me2	Histone_Modifications
933	0.01	1.56537	-1	1367	32697	15507	580611	H3K4me3_gm12878	GM12878	blood	H3K4me3	Histone_Modifications
933	0.0001	2.83644	6e-06	96	32697	601	580611	H3K4me3_gm12878	GM12878	blood	H3K4me3	Histone_Modifications
933	1e-05	2.93509	0.0830565	20	32697	121	580611	H3K4me3_gm12878	GM12878	blood	H3K4me3	Histone_Modifications
933	1e-06	2.81518	0.215517	13	32697	82	580611	H3K4me3_gm12878	GM12878	blood	H3K4me3	Histone_Modifications
933	1e-07	3.28839	0.201207	10	32697	54	580611	H3K4me3_gm12878	GM12878	blood	H3K4me3	Histone_Modifications
933	1e-08	3.27108	0.273973	7	32697	38	580611	H3K4me3_gm12878	GM12878	blood	H3K4me3	Histone_Modifications
934	0.01	1.74339	-1	869	18663	15507	580611	H3K4me3_h1hesc	H1HESC	es_cell	H3K4me3	Histone_Modifications
934	0.0001	3.57173	2.5e-05	69	18663	601	580611	H3K4me3_h1hesc	H1HESC	es_cell	H3K4me3	Histone_Modifications
934	1e-05	3.85665	0.0709723	15	18663	121	580611	H3K4me3_h1hesc	H1HESC	es_cell	H3K4me3	Histone_Modifications
934	1e-06	4.93212	0.0179308	13	18663	82	580611	H3K4me3_h1hesc	H1HESC	es_cell	H3K4me3	Histone_Modifications
934	1e-07	5.18505	0.0504541	9	18663	54	580611	H3K4me3_h1hesc	H1HESC	es_cell	H3K4me3	Histone_Modifications
934	1e-08	4.91215	0.134771	6	18663	38	580611	H3K4me3_h1hesc	H1HESC	es_cell	H3K4me3	Histone_Modifications
935	0.01	1.6288	-1	1353	31102	15507	580611	H3K4me3_helas3	HeLa-S3	cervix	H3K4me3	Histone_Modifications
935	0.0001	3.54101	0	114	31102	601	580611	H3K4me3_helas3	HeLa-S3	cervix	H3K4me3	Histone_Modifications
935	1e-05	5.39982	0	35	31102	121	580611	H3K4me3_helas3	HeLa-S3	cervix	H3K4me3	Histone_Modifications
935	1e-06	5.91911	1.3e-05	26	31102	82	580611	H3K4me3_helas3	HeLa-S3	cervix	H3K4me3	Histone_Modifications
935	1e-07	6.91406	1.2e-05	20	31102	54	580611	H3K4me3_helas3	HeLa-S3	cervix	H3K4me3	Histone_Modifications
935	1e-08	5.89515	0.00765462	12	31102	38	580611	H3K4me3_helas3	HeLa-S3	cervix	H3K4me3	Histone_Modifications
936	0.01	1.6668	-1	1146	25743	15507	580611	H3K4me3_hepg2	HepG2	liver	H3K4me3	Histone_Modifications
936	0.0001	2.92716	0.00064992	78	25743	601	580611	H3K4me3_hepg2	HepG2	liver	H3K4me3	Histone_Modifications
936	1e-05	3.72796	0.0319387	20	25743	121	580611	H3K4me3_hepg2	HepG2	liver	H3K4me3	Histone_Modifications
936	1e-06	4.12576	0.0286451	15	25743	82	580611	H3K4me3_hepg2	HepG2	liver	H3K4me3	Histone_Modifications
936	1e-07	4.59436	0.0400962	11	25743	54	580611	H3K4me3_hepg2	HepG2	liver	H3K4me3	Histone_Modifications
936	1e-08	4.74824	0.070028	8	25743	38	580611	H3K4me3_hepg2	HepG2	liver	H3K4me3	Histone_Modifications
937	0.01	1.7669	-1	886	18775	15507	580611	H3K4me3_huvec	HUVEC	blood_vessel	H3K4me3	Histone_Modifications
937	0.0001	3.3446	0.000331389	65	18775	601	580611	H3K4me3_huvec	HUVEC	blood_vessel	H3K4me3	Histone_Modifications
937	1e-05	3.83364	0.100806	15	18775	121	580611	H3K4me3_huvec	HUVEC	blood_vessel	H3K4me3	Histone_Modifications
937	1e-06	4.90269	0.0200682	13	18775	82	580611	H3K4me3_huvec	HUVEC	blood_vessel	H3K4me3	Histone_Modifications
937	1e-07	5.15411	0.0696379	9	18775	54	580611	H3K4me3_huvec	HUVEC	blood_vessel	H3K4me3	Histone_Modifications
937	1e-08	4.88285	0.182482	6	18775	38	580611	H3K4me3_huvec	HUVEC	blood_vessel	H3K4me3	Histone_Modifications
938	0.01	1.6513	-1	1209	27413	15507	580611	H3K4me3_k562	K562	blood	H3K4me3	Histone_Modifications
938	0.0001	3.24222	0	92	27413	601	580611	H3K4me3_k562	K562	blood	H3K4me3	Histone_Modifications
938	1e-05	2.97572	0.229885	17	27413	121	580611	H3K4me3_k562	K562	blood	H3K4me3	Histone_Modifications
938	1e-06	2.84124	0.3125	11	27413	82	580611	H3K4me3_k562	K562	blood	H3K4me3	Histone_Modifications
938	1e-07	3.1378	0.331126	8	27413	54	580611	H3K4me3_k562	K562	blood	H3K4me3	Histone_Modifications
938	1e-08	2.78686	0.578035	5	27413	38	580611	H3K4me3_k562	K562	blood	H3K4me3	Histone_Modifications
939	0.01	1.3592	-1	1276	35150	15507	580611	H3K79me2_gm12878	GM12878	blood	H3K79me2	Histone_Modifications
939	0.0001	2.41862	1e-06	88	35150	601	580611	H3K79me2_gm12878	GM12878	blood	H3K79me2	Histone_Modifications
939	1e-05	2.32072	0.0554324	17	35150	121	580611	H3K79me2_gm12878	GM12878	blood	H3K79me2	Histone_Modifications
939	1e-06	2.41728	0.0657462	12	35150	82	580611	H3K79me2_gm12878	GM12878	blood	H3K79me2	Histone_Modifications
939	1e-07	2.75302	0.0732601	9	35150	54	580611	H3K79me2_gm12878	GM12878	blood	H3K79me2	Histone_Modifications
939	1e-08	2.17343	0.392157	5	35150	38	580611	H3K79me2_gm12878	GM12878	blood	H3K79me2	Histone_Modifications
940	0.01	1.36292	-1	1380	37911	15507	580611	H3K79me2_helas3	HeLa-S3	cervix	H3K79me2	Histone_Modifications
940	0.0001	2.08958	0.000136277	82	37911	601	580611	H3K79me2_helas3	HeLa-S3	cervix	H3K79me2	Histone_Modifications
940	1e-05	2.53142	0.0121892	20	37911	121	580611	H3K79me2_helas3	HeLa-S3	cervix	H3K79me2	Histone_Modifications
940	1e-06	2.428	0.049975	13	37911	82	580611	H3K79me2_helas3	HeLa-S3	cervix	H3K79me2	Histone_Modifications
940	1e-07	2.55252	0.126582	9	37911	54	580611	H3K79me2_helas3	HeLa-S3	cervix	H3K79me2	Histone_Modifications
940	1e-08	2.01515	0.471698	5	37911	38	580611	H3K79me2_helas3	HeLa-S3	cervix	H3K79me2	Histone_Modifications
941	0.01	1.36856	-1	1244	34034	15507	580611	H3K79me2_hepg2	HepG2	liver	H3K79me2	Histone_Modifications
941	0.0001	2.04376	0.00108329	72	34034	601	580611	H3K79me2_hepg2	HepG2	liver	H3K79me2	Histone_Modifications
941	1e-05	2.39682	0.0477555	17	34034	121	580611	H3K79me2_hepg2	HepG2	liver	H3K79me2	Histone_Modifications
941	1e-06	2.2885	0.116279	11	34034	82	580611	H3K79me2_hepg2	HepG2	liver	H3K79me2	Histone_Modifications
941	1e-07	2.21145	0.308642	7	34034	54	580611	H3K79me2_hepg2	HepG2	liver	H3K79me2	Histone_Modifications
941	1e-08	1.79576	0.595238	4	34034	38	580611	H3K79me2_hepg2	HepG2	liver	H3K79me2	Histone_Modifications
942	0.01	1.40566	-1	1186	31591	15507	580611	H3K79me2_k562	K562	blood	H3K79me2	Histone_Modifications
942	0.0001	2.14065	0.000804835	70	31591	601	580611	H3K79me2_k562	K562	blood	H3K79me2	Histone_Modifications
942	1e-05	1.9746	0.271739	13	31591	121	580611	H3K79me2_k562	K562	blood	H3K79me2	Histone_Modifications
942	1e-06	2.24134	0.164474	10	31591	82	580611	H3K79me2_k562	K562	blood	H3K79me2	Histone_Modifications
942	1e-07	2.72281	0.140449	8	31591	54	580611	H3K79me2_k562	K562	blood	H3K79me2	Histone_Modifications
942	1e-08	1.93463	0.558659	4	31591	38	580611	H3K79me2_k562	K562	blood	H3K79me2	Histone_Modifications
943	0.01	1.59307	-1	1036	24349	15507	580611	H3K9ac_gm12878	GM12878	blood	H3K9ac	Histone_Modifications
943	0.0001	3.17409	5e-06	80	24349	601	580611	H3K9ac_gm12878	GM12878	blood	H3K9ac	Histone_Modifications
943	1e-05	2.75897	0.250627	14	24349	121	580611	H3K9ac_gm12878	GM12878	blood	H3K9ac	Histone_Modifications
943	1e-06	2.90797	0.2331	10	24349	82	580611	H3K9ac_gm12878	GM12878	blood	H3K9ac	Histone_Modifications
943	1e-07	3.09107	0.334448	7	24349	54	580611	H3K9ac_gm12878	GM12878	blood	H3K9ac	Histone_Modifications
943	1e-08	2.51004	0.625	4	24349	38	580611	H3K9ac_gm12878	GM12878	blood	H3K9ac	Histone_Modifications
944	0.01	1.92682	-1	713	13855	15507	580611	H3K9ac_h1hesc	H1HESC	es_cell	H3K9ac	Histone_Modifications
944	0.0001	4.39283	0	63	13855	601	580611	H3K9ac_h1hesc	H1HESC	es_cell	H3K9ac	Histone_Modifications
944	1e-05	3.46333	0.289855	10	13855	121	580611	H3K9ac_h1hesc	H1HESC	es_cell	H3K9ac	Histone_Modifications
944	1e-06	3.06631	0.478469	6	13855	82	580611	H3K9ac_h1hesc	H1HESC	es_cell	H3K9ac	Histone_Modifications
944	1e-07	3.88021	0.395257	5	13855	54	580611	H3K9ac_h1hesc	H1HESC	es_cell	H3K9ac	Histone_Modifications
944	1e-08	2.20559	0.847458	2	13855	38	580611	H3K9ac_h1hesc	H1HESC	es_cell	H3K9ac	Histone_Modifications
945	0.01	1.61214	-1	1218	28288	15507	580611	H3K9ac_helas3	HeLa-S3	cervix	H3K9ac	Histone_Modifications
945	0.0001	3.38099	0	99	28288	601	580611	H3K9ac_helas3	HeLa-S3	cervix	H3K9ac	Histone_Modifications
945	1e-05	5.08884	5e-06	30	28288	121	580611	H3K9ac_helas3	HeLa-S3	cervix	H3K9ac	Histone_Modifications
945	1e-06	5.2564	5.1e-05	21	28288	82	580611	H3K9ac_helas3	HeLa-S3	cervix	H3K9ac	Histone_Modifications
945	1e-07	5.70139	0.000574977	15	28288	54	580611	H3K9ac_helas3	HeLa-S3	cervix	H3K9ac	Histone_Modifications
945	1e-08	4.32105	0.0745156	8	28288	38	580611	H3K9ac_helas3	HeLa-S3	cervix	H3K9ac	Histone_Modifications
946	0.01	1.61146	-1	1095	25442	15507	580611	H3K9ac_hepg2	HepG2	liver	H3K9ac	Histone_Modifications
946	0.0001	2.62004	0.00454897	69	25442	601	580611	H3K9ac_hepg2	HepG2	liver	H3K9ac	Histone_Modifications
946	1e-05	2.82905	0.228833	15	25442	121	580611	H3K9ac_hepg2	HepG2	liver	H3K9ac	Histone_Modifications
946	1e-06	2.78304	0.330033	10	25442	82	580611	H3K9ac_hepg2	HepG2	liver	H3K9ac	Histone_Modifications
946	1e-07	2.95827	0.369004	7	25442	54	580611	H3K9ac_hepg2	HepG2	liver	H3K9ac	Histone_Modifications
946	1e-08	2.40221	0.675676	4	25442	38	580611	H3K9ac_hepg2	HepG2	liver	H3K9ac	Histone_Modifications
947	0.01	1.62359	-1	1096	25275	15507	580611	H3K9ac_huvec	HUVEC	blood_vessel	H3K9ac	Histone_Modifications
947	0.0001	2.94314	0.000371978	77	25275	601	580611	H3K9ac_huvec	HUVEC	blood_vessel	H3K9ac	Histone_Modifications
947	1e-05	4.36653	0.00300499	23	25275	121	580611	H3K9ac_huvec	HUVEC	blood_vessel	H3K9ac	Histone_Modifications
947	1e-06	4.48229	0.0105009	16	25275	82	580611	H3K9ac_huvec	HUVEC	blood_vessel	H3K9ac	Histone_Modifications
947	1e-07	4.25403	0.0983284	10	25275	54	580611	H3K9ac_huvec	HUVEC	blood_vessel	H3K9ac	Histone_Modifications
947	1e-08	4.23164	0.159236	7	25275	38	580611	H3K9ac_huvec	HUVEC	blood_vessel	H3K9ac	Histone_Modifications
948	0.01	1.47288	-1	1682	42758	15507	580611	H3K9ac_k562	K562	blood	H3K9ac	Histone_Modifications
948	0.0001	2.21421	0.00129865	98	42758	601	580611	H3K9ac_k562	K562	blood	H3K9ac	Histone_Modifications
948	1e-05	2.46891	0.0864304	22	42758	121	580611	H3K9ac_k562	K562	blood	H3K9ac	Histone_Modifications
948	1e-06	2.48396	0.129199	15	42758	82	580611	H3K9ac_k562	K562	blood	H3K9ac	Histone_Modifications
948	1e-07	2.51463	0.253807	10	42758	54	580611	H3K9ac_k562	K562	blood	H3K9ac	Histone_Modifications
948	1e-08	2.5014	0.327869	7	42758	38	580611	H3K9ac_k562	K562	blood	H3K9ac	Histone_Modifications
949	0.01	1.40797	-1	906	24093	15507	580611	H3K9me3_gm12878	GM12878	blood	H3K9me3	Histone_Modifications
949	0.0001	2.64645	0.00171615	66	24093	601	580611	H3K9me3_gm12878	GM12878	blood	H3K9me3	Histone_Modifications
949	1e-05	2.98745	0.174216	15	24093	121	580611	H3K9me3_gm12878	GM12878	blood	H3K9me3	Histone_Modifications
949	1e-06	2.93887	0.251256	10	24093	82	580611	H3K9me3_gm12878	GM12878	blood	H3K9me3	Histone_Modifications
949	1e-07	3.12391	0.30303	7	24093	54	580611	H3K9me3_gm12878	GM12878	blood	H3K9me3	Histone_Modifications
949	1e-08	3.17089	0.41841	5	24093	38	580611	H3K9me3_gm12878	GM12878	blood	H3K9me3	Histone_Modifications
950	0.01	1.7769	-1	224	4720	15507	580611	H3K9me3_k562	K562	blood	H3K9me3	Histone_Modifications
950	0.0001	4.50289	0.00102438	22	4720	601	580611	H3K9me3_k562	K562	blood	H3K9me3	Histone_Modifications
950	1e-05	6.09971	0.0582072	6	4720	121	580611	H3K9me3_k562	K562	blood	H3K9me3	Histone_Modifications
950	1e-06	7.50066	0.0481696	5	4720	82	580611	H3K9me3_k562	K562	blood	H3K9me3	Histone_Modifications
950	1e-07	9.11191	0.0513875	4	4720	54	580611	H3K9me3_k562	K562	blood	H3K9me3	Histone_Modifications
950	1e-08	9.71138	0.098912	3	4720	38	580611	H3K9me3_k562	K562	blood	H3K9me3	Histone_Modifications
951	0.01	1.59766	-1	209	4898	15507	580611	H4K20me1_gm12878	GM12878	blood	H4K20me1	Histone_Modifications
951	0.0001	2.5641	0.148368	13	4898	601	580611	H4K20me1_gm12878	GM12878	blood	H4K20me1	Histone_Modifications
951	1e-05	1.95935	0.653595	2	4898	121	580611	H4K20me1_gm12878	GM12878	blood	H4K20me1	Histone_Modifications
951	1e-06	2.89123	0.4	2	4898	82	580611	H4K20me1_gm12878	GM12878	blood	H4K20me1	Histone_Modifications
951	1e-07	2.19519	0.666667	1	4898	54	580611	H4K20me1_gm12878	GM12878	blood	H4K20me1	Histone_Modifications
951	1e-08	3.11948	0.531915	1	4898	38	580611	H4K20me1_gm12878	GM12878	blood	H4K20me1	Histone_Modifications
952	0.01	1.59077	-1	406	9556	15507	580611	H4K20me1_h1hesc	H1HESC	es_cell	H4K20me1	Histone_Modifications
952	0.0001	2.6285	0.0285714	26	9556	601	580611	H4K20me1_h1hesc	H1HESC	es_cell	H4K20me1	Histone_Modifications
952	1e-05	3.51497	0.117233	7	9556	121	580611	H4K20me1_h1hesc	H1HESC	es_cell	H4K20me1	Histone_Modifications
952	1e-06	4.44577	0.0577034	6	9556	82	580611	H4K20me1_h1hesc	H1HESC	es_cell	H4K20me1	Histone_Modifications
952	1e-07	4.50065	0.13947	4	9556	54	580611	H4K20me1_h1hesc	H1HESC	es_cell	H4K20me1	Histone_Modifications
952	1e-08	4.79675	0.152672	3	9556	38	580611	H4K20me1_h1hesc	H1HESC	es_cell	H4K20me1	Histone_Modifications
953	0.01	1.69644	-1	395	8718	15507	580611	H4K20me1_helas3	HeLa-S3	cervix	H4K20me1	Histone_Modifications
953	0.0001	2.10546	0.275482	19	8718	601	580611	H4K20me1_helas3	HeLa-S3	cervix	H4K20me1	Histone_Modifications
953	1e-05	1.65122	0.806452	3	8718	121	580611	H4K20me1_helas3	HeLa-S3	cervix	H4K20me1	Histone_Modifications
953	1e-06	0.812184	0.970874	1	8718	82	580611	H4K20me1_helas3	HeLa-S3	cervix	H4K20me1	Histone_Modifications
953	1e-07	0	1	0	8718	54	580611	H4K20me1_helas3	HeLa-S3	cervix	H4K20me1	Histone_Modifications
953	1e-08	0	1	0	8718	38	580611	H4K20me1_helas3	HeLa-S3	cervix	H4K20me1	Histone_Modifications
954	0.01	1.405	-1	604	16096	15507	580611	H4K20me1_hepg2	HepG2	liver	H4K20me1	Histone_Modifications
954	0.0001	2.28074	0.00795862	38	16096	601	580611	H4K20me1_hepg2	HepG2	liver	H4K20me1	Histone_Modifications
954	1e-05	3.27925	0.0300842	11	16096	121	580611	H4K20me1_hepg2	HepG2	liver	H4K20me1	Histone_Modifications
954	1e-06	3.9591	0.013231	9	16096	82	580611	H4K20me1_hepg2	HepG2	liver	H4K20me1	Histone_Modifications
954	1e-07	4.00797	0.0544662	6	16096	54	580611	H4K20me1_hepg2	HepG2	liver	H4K20me1	Histone_Modifications
954	1e-08	4.74628	0.044484	5	16096	38	580611	H4K20me1_hepg2	HepG2	liver	H4K20me1	Histone_Modifications
955	0.01	1.6718	-1	255	5711	15507	580611	H4K20me1_huvec	HUVEC	blood_vessel	H4K20me1	Histone_Modifications
955	0.0001	3.21405	0.00747831	19	5711	601	580611	H4K20me1_huvec	HUVEC	blood_vessel	H4K20me1	Histone_Modifications
955	1e-05	5.04126	0.0392311	6	5711	121	580611	H4K20me1_huvec	HUVEC	blood_vessel	H4K20me1	Histone_Modifications
955	1e-06	4.95929	0.0823045	4	5711	82	580611	H4K20me1_huvec	HUVEC	blood_vessel	H4K20me1	Histone_Modifications
955	1e-07	5.64808	0.128866	3	5711	54	580611	H4K20me1_huvec	HUVEC	blood_vessel	H4K20me1	Histone_Modifications
955	1e-08	5.35081	0.27248	2	5711	38	580611	H4K20me1_huvec	HUVEC	blood_vessel	H4K20me1	Histone_Modifications
956	0.01	1.44389	-1	727	18852	15507	580611	H4K20me1_k562	K562	blood	H4K20me1	Histone_Modifications
956	0.0001	2.45977	0.000861698	48	18852	601	580611	H4K20me1_k562	K562	blood	H4K20me1	Histone_Modifications
956	1e-05	3.05438	0.0313381	12	18852	121	580611	H4K20me1_k562	K562	blood	H4K20me1	Histone_Modifications
956	1e-06	3.7559	0.0123153	10	18852	82	580611	H4K20me1_k562	K562	blood	H4K20me1	Histone_Modifications
956	1e-07	4.56272	0.013217	8	18852	54	580611	H4K20me1_k562	K562	blood	H4K20me1	Histone_Modifications
956	1e-08	3.24193	0.208333	4	18852	38	580611	H4K20me1_k562	K562	blood	H4K20me1	Histone_Modifications
957	0.01	1.76431	-1	640	13582	15507	580611	seg_CTCF_gm12878	GM12878	blood	CTCF	Chromatin_States
957	0.0001	3.84097	0.00739864	54	13582	601	580611	seg_CTCF_gm12878	GM12878	blood	CTCF	Chromatin_States
957	1e-05	5.29941	0.114548	15	13582	121	580611	seg_CTCF_gm12878	GM12878	blood	CTCF	Chromatin_States
957	1e-06	6.25589	0.0861326	12	13582	82	580611	seg_CTCF_gm12878	GM12878	blood	CTCF	Chromatin_States
957	1e-07	7.9164	0.0311721	10	13582	54	580611	seg_CTCF_gm12878	GM12878	blood	CTCF	Chromatin_States
957	1e-08	6.74977	0.246305	6	13582	38	580611	seg_CTCF_gm12878	GM12878	blood	CTCF	Chromatin_States
958	0.01	1.77191	-1	849	17940	15507	580611	seg_CTCF_h1hesc	H1HESC	es_cell	CTCF	Chromatin_States
958	0.0001	3.55412	0.0111037	66	17940	601	580611	seg_CTCF_h1hesc	H1HESC	es_cell	CTCF	Chromatin_States
958	1e-05	5.34943	0.051573	20	17940	121	580611	seg_CTCF_h1hesc	H1HESC	es_cell	CTCF	Chromatin_States
958	1e-06	5.92025	0.0502008	15	17940	82	580611	seg_CTCF_h1hesc	H1HESC	es_cell	CTCF	Chromatin_States
958	1e-07	7.79134	0.0112854	13	17940	54	580611	seg_CTCF_h1hesc	H1HESC	es_cell	CTCF	Chromatin_States
958	1e-08	7.66517	0.0831255	9	17940	38	580611	seg_CTCF_h1hesc	H1HESC	es_cell	CTCF	Chromatin_States
959	0.01	1.756	-1	838	17868	15507	580611	seg_CTCF_helas3	HeLa-S3	cervix	CTCF	Chromatin_States
959	0.0001	4.32539	2e-06	80	17868	601	580611	seg_CTCF_helas3	HeLa-S3	cervix	CTCF	Chromatin_States
959	1e-05	6.71373	0.00087591	25	17868	121	580611	seg_CTCF_helas3	HeLa-S3	cervix	CTCF	Chromatin_States
959	1e-06	6.34038	0.0237756	16	17868	82	580611	seg_CTCF_helas3	HeLa-S3	cervix	CTCF	Chromatin_States
959	1e-07	7.82274	0.0101389	13	17868	54	580611	seg_CTCF_helas3	HeLa-S3	cervix	CTCF	Chromatin_States
959	1e-08	7.69606	0.056243	9	17868	38	580611	seg_CTCF_helas3	HeLa-S3	cervix	CTCF	Chromatin_States
960	0.01	1.7188	-1	698	15205	15507	580611	seg_CTCF_hepg2	HepG2	liver	CTCF	Chromatin_States
960	0.0001	4.06635	0.000593673	64	15205	601	580611	seg_CTCF_hepg2	HepG2	liver	CTCF	Chromatin_States
960	1e-05	6.62724	0.0060905	21	15205	121	580611	seg_CTCF_hepg2	HepG2	liver	CTCF	Chromatin_States
960	1e-06	6.98516	0.0206313	15	15205	82	580611	seg_CTCF_hepg2	HepG2	liver	CTCF	Chromatin_States
960	1e-07	9.19281	0.00421265	13	15205	54	580611	seg_CTCF_hepg2	HepG2	liver	CTCF	Chromatin_States
960	1e-08	8.03906	0.0714286	8	15205	38	580611	seg_CTCF_hepg2	HepG2	liver	CTCF	Chromatin_States
961	0.01	1.75729	-1	649	13828	15507	580611	seg_CTCF_huvec	HUVEC	blood_vessel	CTCF	Chromatin_States
961	0.0001	3.77264	0.00786473	54	13828	601	580611	seg_CTCF_huvec	HUVEC	blood_vessel	CTCF	Chromatin_States
961	1e-05	5.55214	0.0766871	16	13828	121	580611	seg_CTCF_huvec	HUVEC	blood_vessel	CTCF	Chromatin_States
961	1e-06	5.63255	0.165289	11	13828	82	580611	seg_CTCF_huvec	HUVEC	blood_vessel	CTCF	Chromatin_States
961	1e-07	7.77557	0.0297885	10	13828	54	580611	seg_CTCF_huvec	HUVEC	blood_vessel	CTCF	Chromatin_States
961	1e-08	6.62969	0.268817	6	13828	38	580611	seg_CTCF_huvec	HUVEC	blood_vessel	CTCF	Chromatin_States
962	0.01	1.67572	-1	736	16445	15507	580611	seg_CTCF_k562	K562	blood	CTCF	Chromatin_States
962	0.0001	3.64224	0.00718701	62	16445	601	580611	seg_CTCF_k562	K562	blood	CTCF	Chromatin_States
962	1e-05	4.66859	0.196078	16	16445	121	580611	seg_CTCF_k562	K562	blood	CTCF	Chromatin_States
962	1e-06	5.59733	0.104712	13	16445	82	580611	seg_CTCF_k562	K562	blood	CTCF	Chromatin_States
962	1e-07	7.19201	0.036324	11	16445	54	580611	seg_CTCF_k562	K562	blood	CTCF	Chromatin_States
962	1e-08	7.43289	0.101317	8	16445	38	580611	seg_CTCF_k562	K562	blood	CTCF	Chromatin_States
963	0.01	1.61072	-1	546	12692	15507	580611	seg_ENHANCER_gm12878	GM12878	blood	ENHANCER	Chromatin_States
963	0.0001	2.74021	0.133333	36	12692	601	580611	seg_ENHANCER_gm12878	GM12878	blood	ENHANCER	Chromatin_States
963	1e-05	3.40261	0.34965	9	12692	121	580611	seg_ENHANCER_gm12878	GM12878	blood	ENHANCER	Chromatin_States
963	1e-06	3.34728	0.4329	6	12692	82	580611	seg_ENHANCER_gm12878	GM12878	blood	ENHANCER	Chromatin_States
963	1e-07	2.54146	0.662252	3	12692	54	580611	seg_ENHANCER_gm12878	GM12878	blood	ENHANCER	Chromatin_States
963	1e-08	2.4077	0.847458	2	12692	38	580611	seg_ENHANCER_gm12878	GM12878	blood	ENHANCER	Chromatin_States
964	0.01	1.87587	-1	547	10918	15507	580611	seg_ENHANCER_h1hesc	H1HESC	es_cell	ENHANCER	Chromatin_States
964	0.0001	3.80484	0.00434273	43	10918	601	580611	seg_ENHANCER_h1hesc	H1HESC	es_cell	ENHANCER	Chromatin_States
964	1e-05	5.27397	0.0513611	12	10918	121	580611	seg_ENHANCER_h1hesc	H1HESC	es_cell	ENHANCER	Chromatin_States
964	1e-06	5.83675	0.0542594	9	10918	82	580611	seg_ENHANCER_h1hesc	H1HESC	es_cell	ENHANCER	Chromatin_States
964	1e-07	7.87841	0.0218531	8	10918	54	580611	seg_ENHANCER_h1hesc	H1HESC	es_cell	ENHANCER	Chromatin_States
964	1e-08	9.79618	0.0107805	7	10918	38	580611	seg_ENHANCER_h1hesc	H1HESC	es_cell	ENHANCER	Chromatin_States
965	0.01	1.69633	-1	540	11919	15507	580611	seg_ENHANCER_helas3	HeLa-S3	cervix	ENHANCER	Chromatin_States
965	0.0001	4.21477	4e-06	52	11919	601	580611	seg_ENHANCER_helas3	HeLa-S3	cervix	ENHANCER	Chromatin_States
965	1e-05	7.64916	4.6e-05	19	11919	121	580611	seg_ENHANCER_helas3	HeLa-S3	cervix	ENHANCER	Chromatin_States
965	1e-06	8.31686	0.000275759	14	11919	82	580611	seg_ENHANCER_helas3	HeLa-S3	cervix	ENHANCER	Chromatin_States
965	1e-07	9.02094	0.00224563	10	11919	54	580611	seg_ENHANCER_helas3	HeLa-S3	cervix	ENHANCER	Chromatin_States
965	1e-08	10.2554	0.00368283	8	11919	38	580611	seg_ENHANCER_helas3	HeLa-S3	cervix	ENHANCER	Chromatin_States
966	0.01	1.81886	-1	504	10375	15507	580611	seg_ENHANCER_hepg2	HepG2	liver	ENHANCER	Chromatin_States
966	0.0001	3.16593	0.102987	34	10375	601	580611	seg_ENHANCER_hepg2	HepG2	liver	ENHANCER	Chromatin_States
966	1e-05	5.0875	0.0699301	11	10375	121	580611	seg_ENHANCER_hepg2	HepG2	liver	ENHANCER	Chromatin_States
966	1e-06	5.45976	0.0994036	8	10375	82	580611	seg_ENHANCER_hepg2	HepG2	liver	ENHANCER	Chromatin_States
966	1e-07	5.18171	0.222717	5	10375	54	580611	seg_ENHANCER_hepg2	HepG2	liver	ENHANCER	Chromatin_States
966	1e-08	7.36349	0.104058	5	10375	38	580611	seg_ENHANCER_hepg2	HepG2	liver	ENHANCER	Chromatin_States
967	0.01	1.68392	-1	847	18833	15507	580611	seg_ENHANCER_huvec	HUVEC	blood_vessel	ENHANCER	Chromatin_States
967	0.0001	3.283	0.000734802	64	18833	601	580611	seg_ENHANCER_huvec	HUVEC	blood_vessel	ENHANCER	Chromatin_States
967	1e-05	6.36972	4.4e-05	25	18833	121	580611	seg_ENHANCER_huvec	HUVEC	blood_vessel	ENHANCER	Chromatin_States
967	1e-06	6.76744	0.00037178	18	18833	82	580611	seg_ENHANCER_huvec	HUVEC	blood_vessel	ENHANCER	Chromatin_States
967	1e-07	7.4219	0.00161041	13	18833	54	580611	seg_ENHANCER_huvec	HUVEC	blood_vessel	ENHANCER	Chromatin_States
967	1e-08	8.11301	0.00446788	10	18833	38	580611	seg_ENHANCER_huvec	HUVEC	blood_vessel	ENHANCER	Chromatin_States
968	0.01	1.88178	-1	447	8894	15507	580611	seg_ENHANCER_k562	K562	blood	ENHANCER	Chromatin_States
968	0.0001	4.23622	0.000549188	39	8894	601	580611	seg_ENHANCER_k562	K562	blood	ENHANCER	Chromatin_States
968	1e-05	5.39514	0.0723589	10	8894	121	580611	seg_ENHANCER_k562	K562	blood	ENHANCER	Chromatin_States
968	1e-06	4.77667	0.265957	6	8894	82	580611	seg_ENHANCER_k562	K562	blood	ENHANCER	Chromatin_States
968	1e-07	4.83564	0.326797	4	8894	54	580611	seg_ENHANCER_k562	K562	blood	ENHANCER	Chromatin_States
968	1e-08	6.87171	0.164474	4	8894	38	580611	seg_ENHANCER_k562	K562	blood	ENHANCER	Chromatin_States
969	0.01	1.92975	-1	246	4773	15507	580611	seg_PROMOTER_FLANK_gm12878	GM12878	blood	PROMOTER_FLANK	Chromatin_States
969	0.0001	4.45289	0.0285878	22	4773	601	580611	seg_PROMOTER_FLANK_gm12878	GM12878	blood	PROMOTER_FLANK	Chromatin_States
969	1e-05	6.03198	0.217865	6	4773	121	580611	seg_PROMOTER_FLANK_gm12878	GM12878	blood	PROMOTER_FLANK	Chromatin_States
969	1e-06	7.41737	0.167785	5	4773	82	580611	seg_PROMOTER_FLANK_gm12878	GM12878	blood	PROMOTER_FLANK	Chromatin_States
969	1e-07	9.01073	0.158228	4	4773	54	580611	seg_PROMOTER_FLANK_gm12878	GM12878	blood	PROMOTER_FLANK	Chromatin_States
969	1e-08	9.60354	0.212766	3	4773	38	580611	seg_PROMOTER_FLANK_gm12878	GM12878	blood	PROMOTER_FLANK	Chromatin_States
970	0.01	2.13979	-1	243	4252	15507	580611	seg_PROMOTER_FLANK_h1hesc	H1HESC	es_cell	PROMOTER_FLANK	Chromatin_States
970	0.0001	4.7713	0.0197394	21	4252	601	580611	seg_PROMOTER_FLANK_h1hesc	H1HESC	es_cell	PROMOTER_FLANK	Chromatin_States
970	1e-05	6.77108	0.117233	6	4252	121	580611	seg_PROMOTER_FLANK_h1hesc	H1HESC	es_cell	PROMOTER_FLANK	Chromatin_States
970	1e-06	6.66098	0.257732	4	4252	82	580611	seg_PROMOTER_FLANK_h1hesc	H1HESC	es_cell	PROMOTER_FLANK	Chromatin_States
970	1e-07	5.05741	0.510204	2	4252	54	580611	seg_PROMOTER_FLANK_h1hesc	H1HESC	es_cell	PROMOTER_FLANK	Chromatin_States
970	1e-08	3.59342	0.75188	1	4252	38	580611	seg_PROMOTER_FLANK_h1hesc	H1HESC	es_cell	PROMOTER_FLANK	Chromatin_States
971	0.01	2.10307	-1	117	2083	15507	580611	seg_PROMOTER_FLANK_helas3	HeLa-S3	cervix	PROMOTER_FLANK	Chromatin_States
971	0.0001	7.42064	0.00098312	16	2083	601	580611	seg_PROMOTER_FLANK_helas3	HeLa-S3	cervix	PROMOTER_FLANK	Chromatin_States
971	1e-05	6.91086	0.304878	3	2083	121	580611	seg_PROMOTER_FLANK_helas3	HeLa-S3	cervix	PROMOTER_FLANK	Chromatin_States
971	1e-06	10.1977	0.118624	3	2083	82	580611	seg_PROMOTER_FLANK_helas3	HeLa-S3	cervix	PROMOTER_FLANK	Chromatin_States
971	1e-07	15.4854	0.0760456	3	2083	54	580611	seg_PROMOTER_FLANK_helas3	HeLa-S3	cervix	PROMOTER_FLANK	Chromatin_States
971	1e-08	7.33521	0.561798	1	2083	38	580611	seg_PROMOTER_FLANK_helas3	HeLa-S3	cervix	PROMOTER_FLANK	Chromatin_States
972	0.01	2.10476	-1	166	2953	15507	580611	seg_PROMOTER_FLANK_hepg2	HepG2	liver	PROMOTER_FLANK	Chromatin_States
972	0.0001	5.56156	0.0135355	17	2953	601	580611	seg_PROMOTER_FLANK_hepg2	HepG2	liver	PROMOTER_FLANK	Chromatin_States
972	1e-05	8.12468	0.100806	5	2953	121	580611	seg_PROMOTER_FLANK_hepg2	HepG2	liver	PROMOTER_FLANK	Chromatin_States
972	1e-06	9.59109	0.10661	4	2953	82	580611	seg_PROMOTER_FLANK_hepg2	HepG2	liver	PROMOTER_FLANK	Chromatin_States
972	1e-07	14.5642	0.0325839	4	2953	54	580611	seg_PROMOTER_FLANK_hepg2	HepG2	liver	PROMOTER_FLANK	Chromatin_States
972	1e-08	10.3483	0.289855	2	2953	38	580611	seg_PROMOTER_FLANK_hepg2	HepG2	liver	PROMOTER_FLANK	Chromatin_States
973	0.01	2.04228	-1	42	770	15507	580611	seg_PROMOTER_FLANK_huvec	HUVEC	blood_vessel	PROMOTER_FLANK	Chromatin_States
973	0.0001	8.7825	0.017331	7	770	601	580611	seg_PROMOTER_FLANK_huvec	HUVEC	blood_vessel	PROMOTER_FLANK	Chromatin_States
973	1e-05	0	1	0	770	121	580611	seg_PROMOTER_FLANK_huvec	HUVEC	blood_vessel	PROMOTER_FLANK	Chromatin_States
973	1e-06	0	1	0	770	82	580611	seg_PROMOTER_FLANK_huvec	HUVEC	blood_vessel	PROMOTER_FLANK	Chromatin_States
973	1e-07	0	1	0	770	54	580611	seg_PROMOTER_FLANK_huvec	HUVEC	blood_vessel	PROMOTER_FLANK	Chromatin_States
973	1e-08	0	1	0	770	38	580611	seg_PROMOTER_FLANK_huvec	HUVEC	blood_vessel	PROMOTER_FLANK	Chromatin_States
974	0.01	1.88183	-1	29	577	15507	580611	seg_PROMOTER_FLANK_k562	K562	blood	PROMOTER_FLANK	Chromatin_States
974	0.0001	5.02292	0.324675	3	577	601	580611	seg_PROMOTER_FLANK_k562	K562	blood	PROMOTER_FLANK	Chromatin_States
974	1e-05	8.31618	0.411523	1	577	121	580611	seg_PROMOTER_FLANK_k562	K562	blood	PROMOTER_FLANK	Chromatin_States
974	1e-06	12.2714	0.294118	1	577	82	580611	seg_PROMOTER_FLANK_k562	K562	blood	PROMOTER_FLANK	Chromatin_States
974	1e-07	18.6344	0.23753	1	577	54	580611	seg_PROMOTER_FLANK_k562	K562	blood	PROMOTER_FLANK	Chromatin_States
974	1e-08	26.4805	0.208333	1	577	38	580611	seg_PROMOTER_FLANK_k562	K562	blood	PROMOTER_FLANK	Chromatin_States
975	0.01	0.992917	-1	11992	452206	15507	580611	seg_REPRESSED_gm12878	GM12878	blood	REPRESSED	Chromatin_States
975	0.0001	0.931453	0.990099	436	452206	601	580611	seg_REPRESSED_gm12878	GM12878	blood	REPRESSED	Chromatin_States
975	1e-05	1.00806	0.684932	95	452206	121	580611	seg_REPRESSED_gm12878	GM12878	blood	REPRESSED	Chromatin_States
975	1e-06	0.970793	0.909091	62	452206	82	580611	seg_REPRESSED_gm12878	GM12878	blood	REPRESSED	Chromatin_States
975	1e-07	0.974853	0.8	41	452206	54	580611	seg_REPRESSED_gm12878	GM12878	blood	REPRESSED	Chromatin_States
975	1e-08	1.04743	0.497512	31	452206	38	580611	seg_REPRESSED_gm12878	GM12878	blood	REPRESSED	Chromatin_States
976	0.01	0.985323	-1	12131	460973	15507	580611	seg_REPRESSED_h1hesc	H1HESC	es_cell	REPRESSED	Chromatin_States
976	0.0001	0.934696	1	446	460973	601	580611	seg_REPRESSED_h1hesc	H1HESC	es_cell	REPRESSED	Chromatin_States
976	1e-05	0.863978	1	83	460973	121	580611	seg_REPRESSED_h1hesc	H1HESC	es_cell	REPRESSED	Chromatin_States
976	1e-06	0.860169	0.990099	56	460973	82	580611	seg_REPRESSED_h1hesc	H1HESC	es_cell	REPRESSED	Chromatin_States
976	1e-07	0.79304	1	34	460973	54	580611	seg_REPRESSED_h1hesc	H1HESC	es_cell	REPRESSED	Chromatin_States
976	1e-08	0.928077	0.917431	28	460973	38	580611	seg_REPRESSED_h1hesc	H1HESC	es_cell	REPRESSED	Chromatin_States
977	0.01	0.9789	-1	10947	418711	15507	580611	seg_REPRESSED_helas3	HeLa-S3	cervix	REPRESSED	Chromatin_States
977	0.0001	0.929826	1	403	418711	601	580611	seg_REPRESSED_helas3	HeLa-S3	cervix	REPRESSED	Chromatin_States
977	1e-05	0.916802	0.990099	80	418711	121	580611	seg_REPRESSED_helas3	HeLa-S3	cervix	REPRESSED	Chromatin_States
977	1e-06	0.946989	0.917431	56	418711	82	580611	seg_REPRESSED_helas3	HeLa-S3	cervix	REPRESSED	Chromatin_States
977	1e-07	0.950121	0.862069	37	418711	54	580611	seg_REPRESSED_helas3	HeLa-S3	cervix	REPRESSED	Chromatin_States
977	1e-08	1.05824	0.480769	29	418711	38	580611	seg_REPRESSED_helas3	HeLa-S3	cervix	REPRESSED	Chromatin_States
978	0.01	0.980794	-1	12150	463827	15507	580611	seg_REPRESSED_hepg2	HepG2	liver	REPRESSED	Chromatin_States
978	0.0001	0.949773	0.980392	456	463827	601	580611	seg_REPRESSED_hepg2	HepG2	liver	REPRESSED	Chromatin_States
978	1e-05	0.910388	1	88	463827	121	580611	seg_REPRESSED_hepg2	HepG2	liver	REPRESSED	Chromatin_States
978	1e-06	0.900674	0.990099	59	463827	82	580611	seg_REPRESSED_hepg2	HepG2	liver	REPRESSED	Chromatin_States
978	1e-07	0.880885	0.970874	38	463827	54	580611	seg_REPRESSED_hepg2	HepG2	liver	REPRESSED	Chromatin_States
978	1e-08	0.955308	0.854701	29	463827	38	580611	seg_REPRESSED_hepg2	HepG2	liver	REPRESSED	Chromatin_States
979	0.01	0.986128	-1	10940	415376	15507	580611	seg_REPRESSED_huvec	HUVEC	blood_vessel	REPRESSED	Chromatin_States
979	0.0001	0.902404	1	388	415376	601	580611	seg_REPRESSED_huvec	HUVEC	blood_vessel	REPRESSED	Chromatin_States
979	1e-05	0.912611	0.970874	79	415376	121	580611	seg_REPRESSED_huvec	HUVEC	blood_vessel	REPRESSED	Chromatin_States
979	1e-06	0.886407	0.980392	52	415376	82	580611	seg_REPRESSED_huvec	HUVEC	blood_vessel	REPRESSED	Chromatin_States
979	1e-07	0.854209	0.980392	33	415376	54	580611	seg_REPRESSED_huvec	HUVEC	blood_vessel	REPRESSED	Chromatin_States
979	1e-08	0.846035	0.970874	23	415376	38	580611	seg_REPRESSED_huvec	HUVEC	blood_vessel	REPRESSED	Chromatin_States
980	0.01	0.9795	-1	12303	470288	15507	580611	seg_REPRESSED_k562	K562	blood	REPRESSED	Chromatin_States
980	0.0001	0.907965	1	442	470288	601	580611	seg_REPRESSED_k562	K562	blood	REPRESSED	Chromatin_States
980	1e-05	0.948897	0.970874	93	470288	121	580611	seg_REPRESSED_k562	K562	blood	REPRESSED	Chromatin_States
980	1e-06	0.918412	1	61	470288	82	580611	seg_REPRESSED_k562	K562	blood	REPRESSED	Chromatin_States
980	1e-07	0.891645	0.961538	39	470288	54	580611	seg_REPRESSED_k562	K562	blood	REPRESSED	Chromatin_States
980	1e-08	0.909695	0.952381	28	470288	38	580611	seg_REPRESSED_k562	K562	blood	REPRESSED	Chromatin_States
981	0.01	1.24906	-1	3764	112830	15507	580611	seg_TRANSCRIBED_gm12878	GM12878	blood	TRANSCRIBED	Chromatin_States
981	0.0001	1.79807	0.000160366	210	112830	601	580611	seg_TRANSCRIBED_gm12878	GM12878	blood	TRANSCRIBED	Chromatin_States
981	1e-05	2.08387	0.0344828	49	112830	121	580611	seg_TRANSCRIBED_gm12878	GM12878	blood	TRANSCRIBED	Chromatin_States
981	1e-06	2.00815	0.152672	32	112830	82	580611	seg_TRANSCRIBED_gm12878	GM12878	blood	TRANSCRIBED	Chromatin_States
981	1e-07	1.81059	0.666667	19	112830	54	580611	seg_TRANSCRIBED_gm12878	GM12878	blood	TRANSCRIBED	Chromatin_States
981	1e-08	1.4896	0.943396	11	112830	38	580611	seg_TRANSCRIBED_gm12878	GM12878	blood	TRANSCRIBED	Chromatin_States
982	0.01	1.36733	-1	2654	72675	15507	580611	seg_TRANSCRIBED_h1hesc	H1HESC	es_cell	TRANSCRIBED	Chromatin_States
982	0.0001	2.14019	8.4e-05	161	72675	601	580611	seg_TRANSCRIBED_h1hesc	H1HESC	es_cell	TRANSCRIBED	Chromatin_States
982	1e-05	2.64104	0.0222568	40	72675	121	580611	seg_TRANSCRIBED_h1hesc	H1HESC	es_cell	TRANSCRIBED	Chromatin_States
982	1e-06	2.53314	0.124069	26	72675	82	580611	seg_TRANSCRIBED_h1hesc	H1HESC	es_cell	TRANSCRIBED	Chromatin_States
982	1e-07	2.5151	0.327869	17	72675	54	580611	seg_TRANSCRIBED_h1hesc	H1HESC	es_cell	TRANSCRIBED	Chromatin_States
982	1e-08	2.10241	0.724638	10	72675	38	580611	seg_TRANSCRIBED_h1hesc	H1HESC	es_cell	TRANSCRIBED	Chromatin_States
983	0.01	1.31727	-1	5587	158804	15507	580611	seg_TRANSCRIBED_helas3	HeLa-S3	cervix	TRANSCRIBED	Chromatin_States
983	0.0001	1.6912	0.165289	278	158804	601	580611	seg_TRANSCRIBED_helas3	HeLa-S3	cervix	TRANSCRIBED	Chromatin_States
983	1e-05	1.96405	0.595238	65	158804	121	580611	seg_TRANSCRIBED_helas3	HeLa-S3	cervix	TRANSCRIBED	Chromatin_States
983	1e-06	2.14018	0.369004	48	158804	82	580611	seg_TRANSCRIBED_helas3	HeLa-S3	cervix	TRANSCRIBED	Chromatin_States
983	1e-07	2.0989	0.757576	31	158804	54	580611	seg_TRANSCRIBED_helas3	HeLa-S3	cervix	TRANSCRIBED	Chromatin_States
983	1e-08	2.11672	0.869565	22	158804	38	580611	seg_TRANSCRIBED_helas3	HeLa-S3	cervix	TRANSCRIBED	Chromatin_States
984	0.01	1.24466	-1	2868	86275	15507	580611	seg_TRANSCRIBED_hepg2	HepG2	liver	TRANSCRIBED	Chromatin_States
984	0.0001	1.72443	2.6e-05	154	86275	601	580611	seg_TRANSCRIBED_hepg2	HepG2	liver	TRANSCRIBED	Chromatin_States
984	1e-05	1.89101	0.0165153	34	86275	121	580611	seg_TRANSCRIBED_hepg2	HepG2	liver	TRANSCRIBED	Chromatin_States
984	1e-06	1.80555	0.075815	22	86275	82	580611	seg_TRANSCRIBED_hepg2	HepG2	liver	TRANSCRIBED	Chromatin_States
984	1e-07	1.74476	0.284091	14	86275	54	580611	seg_TRANSCRIBED_hepg2	HepG2	liver	TRANSCRIBED	Chromatin_States
984	1e-08	1.41679	0.628931	8	86275	38	580611	seg_TRANSCRIBED_hepg2	HepG2	liver	TRANSCRIBED	Chromatin_States
985	0.01	1.2642	-1	5529	163753	15507	580611	seg_TRANSCRIBED_huvec	HUVEC	blood_vessel	TRANSCRIBED	Chromatin_States
985	0.0001	1.77578	1.9e-05	301	163753	601	580611	seg_TRANSCRIBED_huvec	HUVEC	blood_vessel	TRANSCRIBED	Chromatin_States
985	1e-05	1.9926	0.142248	68	163753	121	580611	seg_TRANSCRIBED_huvec	HUVEC	blood_vessel	TRANSCRIBED	Chromatin_States
985	1e-06	2.11874	0.145773	49	163753	82	580611	seg_TRANSCRIBED_huvec	HUVEC	blood_vessel	TRANSCRIBED	Chromatin_States
985	1e-07	2.23245	0.21322	34	163753	54	580611	seg_TRANSCRIBED_huvec	HUVEC	blood_vessel	TRANSCRIBED	Chromatin_States
985	1e-08	2.42597	0.165563	26	163753	38	580611	seg_TRANSCRIBED_huvec	HUVEC	blood_vessel	TRANSCRIBED	Chromatin_States
986	0.01	1.26965	-1	2631	77588	15507	580611	seg_TRANSCRIBED_k562	K562	blood	TRANSCRIBED	Chromatin_States
986	0.0001	1.95486	0	157	77588	601	580611	seg_TRANSCRIBED_k562	K562	blood	TRANSCRIBED	Chromatin_States
986	1e-05	2.22642	0.00301777	36	77588	121	580611	seg_TRANSCRIBED_k562	K562	blood	TRANSCRIBED	Chromatin_States
986	1e-06	2.37274	0.00504414	26	77588	82	580611	seg_TRANSCRIBED_k562	K562	blood	TRANSCRIBED	Chromatin_States
986	1e-07	2.35584	0.0396983	17	77588	54	580611	seg_TRANSCRIBED_k562	K562	blood	TRANSCRIBED	Chromatin_States
986	1e-08	1.96928	0.342466	10	77588	38	580611	seg_TRANSCRIBED_k562	K562	blood	TRANSCRIBED	Chromatin_States
987	0.01	1.85662	-1	630	12705	15507	580611	seg_TSS_gm12878	GM12878	blood	TSS	Chromatin_States
987	0.0001	4.63838	0	61	12705	601	580611	seg_TSS_gm12878	GM12878	blood	TSS	Chromatin_States
987	1e-05	4.15449	0.123916	11	12705	121	580611	seg_TSS_gm12878	GM12878	blood	TSS	Chromatin_States
987	1e-06	4.45848	0.101729	8	12705	82	580611	seg_TSS_gm12878	GM12878	blood	TSS	Chromatin_States
987	1e-07	4.23143	0.357143	5	12705	54	580611	seg_TSS_gm12878	GM12878	blood	TSS	Chromatin_States
987	1e-08	2.40523	0.833333	2	12705	38	580611	seg_TSS_gm12878	GM12878	blood	TSS	Chromatin_States
988	0.01	1.93749	-1	514	9933	15507	580611	seg_TSS_h1hesc	H1HESC	es_cell	TSS	Chromatin_States
988	0.0001	4.7657	9e-06	49	9933	601	580611	seg_TSS_h1hesc	H1HESC	es_cell	TSS	Chromatin_States
988	1e-05	3.86464	0.380228	8	9933	121	580611	seg_TSS_h1hesc	H1HESC	es_cell	TSS	Chromatin_States
988	1e-06	4.27703	0.323625	6	9933	82	580611	seg_TSS_h1hesc	H1HESC	es_cell	TSS	Chromatin_States
988	1e-07	4.32983	0.421941	4	9933	54	580611	seg_TSS_h1hesc	H1HESC	es_cell	TSS	Chromatin_States
988	1e-08	3.07646	0.787402	2	9933	38	580611	seg_TSS_h1hesc	H1HESC	es_cell	TSS	Chromatin_States
989	0.01	1.97325	-1	395	7495	15507	580611	seg_TSS_helas3	HeLa-S3	cervix	TSS	Chromatin_States
989	0.0001	4.76915	0.000345808	37	7495	601	580611	seg_TSS_helas3	HeLa-S3	cervix	TSS	Chromatin_States
989	1e-05	5.12175	0.147059	8	7495	121	580611	seg_TSS_helas3	HeLa-S3	cervix	TSS	Chromatin_States
989	1e-06	5.66828	0.11236	6	7495	82	580611	seg_TSS_helas3	HeLa-S3	cervix	TSS	Chromatin_States
989	1e-07	5.73826	0.27248	4	7495	54	580611	seg_TSS_helas3	HeLa-S3	cervix	TSS	Chromatin_States
989	1e-08	4.07718	0.591716	2	7495	38	580611	seg_TSS_helas3	HeLa-S3	cervix	TSS	Chromatin_States
990	0.01	1.97105	-1	493	9365	15507	580611	seg_TSS_hepg2	HepG2	liver	TSS	Chromatin_States
990	0.0001	4.43579	0.000167194	43	9365	601	580611	seg_TSS_hepg2	HepG2	liver	TSS	Chromatin_States
990	1e-05	5.63618	0.0313283	11	9365	121	580611	seg_TSS_hepg2	HepG2	liver	TSS	Chromatin_States
990	1e-06	6.04858	0.0461467	8	9365	82	580611	seg_TSS_hepg2	HepG2	liver	TSS	Chromatin_States
990	1e-07	8.03677	0.0203998	7	9365	54	580611	seg_TSS_hepg2	HepG2	liver	TSS	Chromatin_States
990	1e-08	6.5261	0.170648	4	9365	38	580611	seg_TSS_hepg2	HepG2	liver	TSS	Chromatin_States
991	0.01	2.09686	-1	452	8071	15507	580611	seg_TSS_huvec	HUVEC	blood_vessel	TSS	Chromatin_States
991	0.0001	4.54849	0.000336537	38	8071	601	580611	seg_TSS_huvec	HUVEC	blood_vessel	TSS	Chromatin_States
991	1e-05	2.97264	0.662252	5	8071	121	580611	seg_TSS_huvec	HUVEC	blood_vessel	TSS	Chromatin_States
991	1e-06	4.38646	0.28169	5	8071	82	580611	seg_TSS_huvec	HUVEC	blood_vessel	TSS	Chromatin_States
991	1e-07	5.32874	0.27027	4	8071	54	580611	seg_TSS_huvec	HUVEC	blood_vessel	TSS	Chromatin_States
991	1e-08	3.78621	0.613497	2	8071	38	580611	seg_TSS_huvec	HUVEC	blood_vessel	TSS	Chromatin_States
992	0.01	1.93547	-1	510	9866	15507	580611	seg_TSS_k562	K562	blood	TSS	Chromatin_States
992	0.0001	4.40638	9.8e-05	45	9866	601	580611	seg_TSS_k562	K562	blood	TSS	Chromatin_States
992	1e-05	5.34997	0.0471032	11	9866	121	580611	seg_TSS_k562	K562	blood	TSS	Chromatin_States
992	1e-06	6.45911	0.0211506	9	9866	82	580611	seg_TSS_k562	K562	blood	TSS	Chromatin_States
992	1e-07	7.62866	0.0250627	7	9866	54	580611	seg_TSS_k562	K562	blood	TSS	Chromatin_States
992	1e-08	6.1947	0.190114	4	9866	38	580611	seg_TSS_k562	K562	blood	TSS	Chromatin_States
993	0.01	1.9083	-1	311	6102	15507	580611	seg_WEAK_ENHANCER_gm12878	GM12878	blood	WEAK_ENHANCER	Chromatin_States
993	0.0001	4.27467	0.0128337	27	6102	601	580611	seg_WEAK_ENHANCER_gm12878	GM12878	blood	WEAK_ENHANCER	Chromatin_States
993	1e-05	4.71823	0.403226	6	6102	121	580611	seg_WEAK_ENHANCER_gm12878	GM12878	blood	WEAK_ENHANCER	Chromatin_States
993	1e-06	4.64151	0.431034	4	6102	82	580611	seg_WEAK_ENHANCER_gm12878	GM12878	blood	WEAK_ENHANCER	Chromatin_States
993	1e-07	5.28616	0.364964	3	6102	54	580611	seg_WEAK_ENHANCER_gm12878	GM12878	blood	WEAK_ENHANCER	Chromatin_States
993	1e-08	5.00794	0.549451	2	6102	38	580611	seg_WEAK_ENHANCER_gm12878	GM12878	blood	WEAK_ENHANCER	Chromatin_States
994	0.01	1.73689	-1	765	16491	15507	580611	seg_WEAK_ENHANCER_h1hesc	H1HESC	es_cell	WEAK_ENHANCER	Chromatin_States
994	0.0001	2.98768	0.0769823	51	16491	601	580611	seg_WEAK_ENHANCER_h1hesc	H1HESC	es_cell	WEAK_ENHANCER	Chromatin_States
994	1e-05	5.23752	0.0185667	18	16491	121	580611	seg_WEAK_ENHANCER_h1hesc	H1HESC	es_cell	WEAK_ENHANCER	Chromatin_States
994	1e-06	5.58172	0.0389105	13	16491	82	580611	seg_WEAK_ENHANCER_h1hesc	H1HESC	es_cell	WEAK_ENHANCER	Chromatin_States
994	1e-07	7.17195	0.0138389	11	16491	54	580611	seg_WEAK_ENHANCER_h1hesc	H1HESC	es_cell	WEAK_ENHANCER	Chromatin_States
994	1e-08	8.33868	0.0152952	9	16491	38	580611	seg_WEAK_ENHANCER_h1hesc	H1HESC	es_cell	WEAK_ENHANCER	Chromatin_States
995	0.01	1.72479	-1	346	7511	15507	580611	seg_WEAK_ENHANCER_helas3	HeLa-S3	cervix	WEAK_ENHANCER	Chromatin_States
995	0.0001	2.82967	0.44843	22	7511	601	580611	seg_WEAK_ENHANCER_helas3	HeLa-S3	cervix	WEAK_ENHANCER	Chromatin_States
995	1e-05	3.19427	0.719424	5	7511	121	580611	seg_WEAK_ENHANCER_helas3	HeLa-S3	cervix	WEAK_ENHANCER	Chromatin_States
995	1e-06	4.7135	0.404858	5	7511	82	580611	seg_WEAK_ENHANCER_helas3	HeLa-S3	cervix	WEAK_ENHANCER	Chromatin_States
995	1e-07	5.72603	0.325733	4	7511	54	580611	seg_WEAK_ENHANCER_helas3	HeLa-S3	cervix	WEAK_ENHANCER	Chromatin_States
995	1e-08	4.0685	0.641026	2	7511	38	580611	seg_WEAK_ENHANCER_helas3	HeLa-S3	cervix	WEAK_ENHANCER	Chromatin_States
996	0.01	1.76156	-1	51	1084	15507	580611	seg_WEAK_ENHANCER_hepg2	HepG2	liver	WEAK_ENHANCER	Chromatin_States
996	0.0001	4.45606	0.211416	5	1084	601	580611	seg_WEAK_ENHANCER_hepg2	HepG2	liver	WEAK_ENHANCER	Chromatin_States
996	1e-05	13.2798	0.0562114	3	1084	121	580611	seg_WEAK_ENHANCER_hepg2	HepG2	liver	WEAK_ENHANCER	Chromatin_States
996	1e-06	0	1	0	1084	82	580611	seg_WEAK_ENHANCER_hepg2	HepG2	liver	WEAK_ENHANCER	Chromatin_States
996	1e-07	0	1	0	1084	54	580611	seg_WEAK_ENHANCER_hepg2	HepG2	liver	WEAK_ENHANCER	Chromatin_States
996	1e-08	0	1	0	1084	38	580611	seg_WEAK_ENHANCER_hepg2	HepG2	liver	WEAK_ENHANCER	Chromatin_States
997	0.01	2.1007	-1	51	909	15507	580611	seg_WEAK_ENHANCER_huvec	HUVEC	blood_vessel	WEAK_ENHANCER	Chromatin_States
997	0.0001	3.18837	0.574713	3	909	601	580611	seg_WEAK_ENHANCER_huvec	HUVEC	blood_vessel	WEAK_ENHANCER	Chromatin_States
997	1e-05	10.5576	0.189394	2	909	121	580611	seg_WEAK_ENHANCER_huvec	HUVEC	blood_vessel	WEAK_ENHANCER	Chromatin_States
997	1e-06	7.78946	0.46729	1	909	82	580611	seg_WEAK_ENHANCER_huvec	HUVEC	blood_vessel	WEAK_ENHANCER	Chromatin_States
997	1e-07	0	1	0	909	54	580611	seg_WEAK_ENHANCER_huvec	HUVEC	blood_vessel	WEAK_ENHANCER	Chromatin_States
997	1e-08	0	1	0	909	38	580611	seg_WEAK_ENHANCER_huvec	HUVEC	blood_vessel	WEAK_ENHANCER	Chromatin_States
998	0.01	2.03232	-1	215	3961	15507	580611	seg_WEAK_ENHANCER_k562	K562	blood	WEAK_ENHANCER	Chromatin_States
998	0.0001	4.87793	0.0166945	20	3961	601	580611	seg_WEAK_ENHANCER_k562	K562	blood	WEAK_ENHANCER	Chromatin_States
998	1e-05	6.0571	0.238663	5	3961	121	580611	seg_WEAK_ENHANCER_k562	K562	blood	WEAK_ENHANCER	Chromatin_States
998	1e-06	5.36275	0.420168	3	3961	82	580611	seg_WEAK_ENHANCER_k562	K562	blood	WEAK_ENHANCER	Chromatin_States
998	1e-07	5.42896	0.490196	2	3961	54	580611	seg_WEAK_ENHANCER_k562	K562	blood	WEAK_ENHANCER	Chromatin_States
998	1e-08	3.85742	0.735294	1	3961	38	580611	seg_WEAK_ENHANCER_k562	K562	blood	WEAK_ENHANCER	Chromatin_States
999	0.01	1.7349	-1	1054	22747	15507	580611	tfbs_gm12878	GM12878	blood	tfbs	TFBS
999	0.0001	4.03469	0	95	22747	601	580611	tfbs_gm12878	GM12878	blood	tfbs	TFBS
999	1e-05	5.90655	0.00152472	28	22747	121	580611	tfbs_gm12878	GM12878	blood	tfbs	TFBS
999	1e-06	6.22554	0.00452427	20	22747	82	580611	tfbs_gm12878	GM12878	blood	tfbs	TFBS
999	1e-07	8.03556	0.000684739	17	22747	54	580611	tfbs_gm12878	GM12878	blood	tfbs	TFBS
999	1e-08	7.38874	0.0268312	11	22747	38	580611	tfbs_gm12878	GM12878	blood	tfbs	TFBS
1000	0.01	1.7766	-1	906	19094	15507	580611	tfbs_h1hesc	H1HESC	es_cell	tfbs	TFBS
1000	0.0001	3.84528	0.000741411	76	19094	601	580611	tfbs_h1hesc	H1HESC	es_cell	tfbs	TFBS
1000	1e-05	4.52351	0.225225	18	19094	121	580611	tfbs_h1hesc	H1HESC	es_cell	tfbs	TFBS
1000	1e-06	5.19162	0.130719	14	19094	82	580611	tfbs_h1hesc	H1HESC	es_cell	tfbs	TFBS
1000	1e-07	6.19423	0.0816327	11	19094	54	580611	tfbs_h1hesc	H1HESC	es_cell	tfbs	TFBS
1000	1e-08	6.40169	0.165563	8	19094	38	580611	tfbs_h1hesc	H1HESC	es_cell	tfbs	TFBS
1001	0.01	1.81135	-1	1066	22035	15507	580611	tfbs_helas3	HeLa-S3	cervix	tfbs	TFBS
1001	0.0001	4.03353	6e-06	92	22035	601	580611	tfbs_helas3	HeLa-S3	cervix	tfbs	TFBS
1001	1e-05	6.0974	0.000848364	28	22035	121	580611	tfbs_helas3	HeLa-S3	cervix	tfbs	TFBS
1001	1e-06	6.74804	0.00160785	21	22035	82	580611	tfbs_helas3	HeLa-S3	cervix	tfbs	TFBS
1001	1e-07	7.3193	0.00631154	15	22035	54	580611	tfbs_helas3	HeLa-S3	cervix	tfbs	TFBS
1001	1e-08	6.93408	0.0531915	10	22035	38	580611	tfbs_helas3	HeLa-S3	cervix	tfbs	TFBS
1002	0.01	1.71067	-1	1374	30073	15507	580611	tfbs_hepg2	HepG2	liver	tfbs	TFBS
1002	0.0001	3.40518	0.00084139	106	30073	601	580611	tfbs_hepg2	HepG2	liver	tfbs	TFBS
1002	1e-05	5.26547	0.00349675	33	30073	121	580611	tfbs_hepg2	HepG2	liver	tfbs	TFBS
1002	1e-06	5.4153	0.0187935	23	30073	82	580611	tfbs_hepg2	HepG2	liver	tfbs	TFBS
1002	1e-07	7.15064	0.00129197	20	30073	54	580611	tfbs_hepg2	HepG2	liver	tfbs	TFBS
1002	1e-08	7.62107	0.00666844	15	30073	38	580611	tfbs_hepg2	HepG2	liver	tfbs	TFBS
1003	0.01	1.89646	-1	755	14906	15507	580611	tfbs_huvec	HUVEC	blood_vessel	tfbs	TFBS
1003	0.0001	4.79602	1e-06	74	14906	601	580611	tfbs_huvec	HUVEC	blood_vessel	tfbs	TFBS
1003	1e-05	7.72592	0.000212857	24	14906	121	580611	tfbs_huvec	HUVEC	blood_vessel	tfbs	TFBS
1003	1e-06	9.02535	0.000187029	19	14906	82	580611	tfbs_huvec	HUVEC	blood_vessel	tfbs	TFBS
1003	1e-07	10.8199	0.000140938	15	14906	54	580611	tfbs_huvec	HUVEC	blood_vessel	tfbs	TFBS
1003	1e-08	11.2754	0.0021751	11	14906	38	580611	tfbs_huvec	HUVEC	blood_vessel	tfbs	TFBS
1004	0.01	1.73572	-1	1386	29898	15507	580611	tfbs_k562	K562	blood	tfbs	TFBS
1004	0.0001	3.6513	3e-06	113	29898	601	580611	tfbs_k562	K562	blood	tfbs	TFBS
1004	1e-05	5.29629	0.000739257	33	29898	121	580611	tfbs_k562	K562	blood	tfbs	TFBS
1004	1e-06	5.92065	0.00103878	25	29898	82	580611	tfbs_k562	K562	blood	tfbs	TFBS
1004	1e-07	6.83287	0.00117622	19	29898	54	580611	tfbs_k562	K562	blood	tfbs	TFBS
1004	1e-08	6.64359	0.0188857	13	29898	38	580611	tfbs_k562	K562	blood	tfbs	TFBS

### Sheet: diaphragmatic
Index	PThresh	FE	EmpPval	NAnnotThesh	NAnnot	NThresh	N	Annotation	Celltype	Tissue	Type	Category
0	0.01	2.05416	-1	439	8460	14673	580843	AG10803_footprints.txt	AG10803	skin	footprints	Footprints
0	0.0001	5.66482	0.00108352	25	8460	303	580843	AG10803_footprints.txt	AG10803	skin	footprints	Footprints
0	1e-05	5.49261	0.380228	4	8460	50	580843	AG10803_footprints.txt	AG10803	skin	footprints	Footprints
0	1e-06	14.4542	0.0338181	4	8460	19	580843	AG10803_footprints.txt	AG10803	skin	footprints	Footprints
0	1e-07	22.8859	0.00605914	4	8460	12	580843	AG10803_footprints.txt	AG10803	skin	footprints	Footprints
0	1e-08	22.8859	0.0566893	2	8460	6	580843	AG10803_footprints.txt	AG10803	skin	footprints	Footprints
1	0.01	1.98016	-1	568	11355	14673	580843	AoAF_footprints.txt	AoAF	blood_vessel	footprints	Footprints
1	0.0001	5.4023	0.000435053	32	11355	303	580843	AoAF_footprints.txt	AoAF	blood_vessel	footprints	Footprints
1	1e-05	7.16143	0.0791766	7	11355	50	580843	AoAF_footprints.txt	AoAF	blood_vessel	footprints	Footprints
1	1e-06	13.4613	0.0185805	5	11355	19	580843	AoAF_footprints.txt	AoAF	blood_vessel	footprints	Footprints
1	1e-07	12.7883	0.0884173	3	11355	12	580843	AoAF_footprints.txt	AoAF	blood_vessel	footprints	Footprints
1	1e-08	8.52551	0.420168	1	11355	6	580843	AoAF_footprints.txt	AoAF	blood_vessel	footprints	Footprints
2	0.01	1.88975	-1	210	4399	14673	580843	CD20+_footprints.txt	CD20+	blood	footprints	Footprints
2	0.0001	6.10085	0.0146886	14	4399	303	580843	CD20+_footprints.txt	CD20+	blood	footprints	Footprints
2	1e-05	2.6408	0.833333	1	4399	50	580843	CD20+_footprints.txt	CD20+	blood	footprints	Footprints
2	1e-06	6.94946	0.578035	1	4399	19	580843	CD20+_footprints.txt	CD20+	blood	footprints	Footprints
2	1e-07	11.0033	0.434783	1	4399	12	580843	CD20+_footprints.txt	CD20+	blood	footprints	Footprints
2	1e-08	0	1	0	4399	6	580843	CD20+_footprints.txt	CD20+	blood	footprints	Footprints
3	0.01	1.92379	-1	357	7346	14673	580843	CD34+_Mobilized_footprints.txt	CD34+	blood	footprints	Footprints
3	0.0001	5.48005	0.00702445	21	7346	303	580843	CD34+_Mobilized_footprints.txt	CD34+	blood	footprints	Footprints
3	1e-05	9.48831	0.0471921	6	7346	50	580843	CD34+_Mobilized_footprints.txt	CD34+	blood	footprints	Footprints
3	1e-06	16.6462	0.0267523	4	7346	19	580843	CD34+_Mobilized_footprints.txt	CD34+	blood	footprints	Footprints
3	1e-07	6.58911	0.598802	1	7346	12	580843	CD34+_Mobilized_footprints.txt	CD34+	blood	footprints	Footprints
3	1e-08	13.1782	0.367647	1	7346	6	580843	CD34+_Mobilized_footprints.txt	CD34+	blood	footprints	Footprints
4	0.01	1.9642	-1	423	8525	14673	580843	fBrain_footprints.txt	fBrain	fetal_brain	footprints	Footprints
4	0.0001	3.8227	0.124069	17	8525	303	580843	fBrain_footprints.txt	fBrain	fetal_brain	footprints	Footprints
4	1e-05	5.45073	0.273973	4	8525	50	580843	fBrain_footprints.txt	fBrain	fetal_brain	footprints	Footprints
4	1e-06	0	1	0	8525	19	580843	fBrain_footprints.txt	fBrain	fetal_brain	footprints	Footprints
4	1e-07	0	1	0	8525	12	580843	fBrain_footprints.txt	fBrain	fetal_brain	footprints	Footprints
4	1e-08	0	1	0	8525	6	580843	fBrain_footprints.txt	fBrain	fetal_brain	footprints	Footprints
5	0.01	1.96169	-1	379	7648	14673	580843	fHeart_footprints.txt	fHeart	fetal_heart	footprints	Footprints
5	0.0001	4.76236	0.0275255	19	7648	303	580843	fHeart_footprints.txt	fHeart	fetal_heart	footprints	Footprints
5	1e-05	3.03788	0.740741	2	7648	50	580843	fHeart_footprints.txt	fHeart	fetal_heart	footprints	Footprints
5	1e-06	3.99721	0.689655	1	7648	19	580843	fHeart_footprints.txt	fHeart	fetal_heart	footprints	Footprints
5	1e-07	0	1	0	7648	12	580843	fHeart_footprints.txt	fHeart	fetal_heart	footprints	Footprints
5	1e-08	0	1	0	7648	6	580843	fHeart_footprints.txt	fHeart	fetal_heart	footprints	Footprints
6	0.01	1.85064	-1	474	10139	14673	580843	fLung_footprints.txt	fLung	fetal_lung	footprints	Footprints
6	0.0001	3.97046	0.0907441	21	10139	303	580843	fLung_footprints.txt	fLung	fetal_lung	footprints	Footprints
6	1e-05	4.58304	0.531915	4	10139	50	580843	fLung_footprints.txt	fLung	fetal_lung	footprints	Footprints
6	1e-06	9.04547	0.185874	3	10139	19	580843	fLung_footprints.txt	fLung	fetal_lung	footprints	Footprints
6	1e-07	4.774	0.684932	1	10139	12	580843	fLung_footprints.txt	fLung	fetal_lung	footprints	Footprints
6	1e-08	9.548	0.31746	1	10139	6	580843	fLung_footprints.txt	fLung	fetal_lung	footprints	Footprints
7	0.01	2.08523	-1	187	3550	14673	580843	GM06990_footprints.txt	GM06990	blood	footprints	Footprints
7	0.0001	5.39993	0.0480307	10	3550	303	580843	GM06990_footprints.txt	GM06990	blood	footprints	Footprints
7	1e-05	6.54471	0.357143	2	3550	50	580843	GM06990_footprints.txt	GM06990	blood	footprints	Footprints
7	1e-06	17.2229	0.0969932	2	3550	19	580843	GM06990_footprints.txt	GM06990	blood	footprints	Footprints
7	1e-07	13.6348	0.306748	1	3550	12	580843	GM06990_footprints.txt	GM06990	blood	footprints	Footprints
7	1e-08	0	1	0	3550	6	580843	GM06990_footprints.txt	GM06990	blood	footprints	Footprints
8	0.01	1.95697	-1	320	6473	14673	580843	GM12865_footprints.txt	GM12865	blood	footprints	Footprints
8	0.0001	5.33069	0.0149633	18	6473	303	580843	GM12865_footprints.txt	GM12865	blood	footprints	Footprints
8	1e-05	5.38399	0.42735	3	6473	50	580843	GM12865_footprints.txt	GM12865	blood	footprints	Footprints
8	1e-06	14.1684	0.0817661	3	6473	19	580843	GM12865_footprints.txt	GM12865	blood	footprints	Footprints
8	1e-07	7.47777	0.518135	1	6473	12	580843	GM12865_footprints.txt	GM12865	blood	footprints	Footprints
8	1e-08	0	1	0	6473	6	580843	GM12865_footprints.txt	GM12865	blood	footprints	Footprints
9	0.01	1.86352	-1	503	10685	14673	580843	H7-hESC_footprints.txt	H7-hESC	es_cell	footprints	Footprints
9	0.0001	3.94697	0.104275	22	10685	303	580843	H7-hESC_footprints.txt	H7-hESC	es_cell	footprints	Footprints
9	1e-05	4.34885	0.507614	4	10685	50	580843	H7-hESC_footprints.txt	H7-hESC	es_cell	footprints	Footprints
9	1e-06	8.58325	0.177936	3	10685	19	580843	H7-hESC_footprints.txt	H7-hESC	es_cell	footprints	Footprints
9	1e-07	9.0601	0.233645	2	10685	12	580843	H7-hESC_footprints.txt	H7-hESC	es_cell	footprints	Footprints
9	1e-08	9.0601	0.403226	1	10685	6	580843	H7-hESC_footprints.txt	H7-hESC	es_cell	footprints	Footprints
10	0.01	1.96838	-1	532	10699	14673	580843	HAEpiC_footprints.txt	HAEpiC	epithelium	footprints	Footprints
10	0.0001	4.47933	0.02442	25	10699	303	580843	HAEpiC_footprints.txt	HAEpiC	epithelium	footprints	Footprints
10	1e-05	8.68631	0.0256279	8	10699	50	580843	HAEpiC_footprints.txt	HAEpiC	epithelium	footprints	Footprints
10	1e-06	17.144	0.00322383	6	10699	19	580843	HAEpiC_footprints.txt	HAEpiC	epithelium	footprints	Footprints
10	1e-07	13.5724	0.0719942	3	10699	12	580843	HAEpiC_footprints.txt	HAEpiC	epithelium	footprints	Footprints
10	1e-08	18.0965	0.0990099	2	10699	6	580843	HAEpiC_footprints.txt	HAEpiC	epithelium	footprints	Footprints
11	0.01	2.0423	-1	376	7288	14673	580843	HA-h_footprints.txt	HA-h	brain_hippocampus	footprints	Footprints
11	0.0001	6.04972	0.000624879	23	7288	303	580843	HA-h_footprints.txt	HA-h	brain_hippocampus	footprints	Footprints
11	1e-05	7.96985	0.106383	5	7288	50	580843	HA-h_footprints.txt	HA-h	brain_hippocampus	footprints	Footprints
11	1e-06	12.584	0.0954198	3	7288	19	580843	HA-h_footprints.txt	HA-h	brain_hippocampus	footprints	Footprints
11	1e-07	6.64155	0.625	1	7288	12	580843	HA-h_footprints.txt	HA-h	brain_hippocampus	footprints	Footprints
11	1e-08	13.2831	0.320513	1	7288	6	580843	HA-h_footprints.txt	HA-h	brain_hippocampus	footprints	Footprints
12	0.01	1.98755	-1	421	8385	14673	580843	HCF_footprints.txt	HCF	heart	footprints	Footprints
12	0.0001	5.48687	0.00278777	24	8385	303	580843	HCF_footprints.txt	HCF	heart	footprints	Footprints
12	1e-05	6.92717	0.177936	5	8385	50	580843	HCF_footprints.txt	HCF	heart	footprints	Footprints
12	1e-06	10.9376	0.145349	3	8385	19	580843	HCF_footprints.txt	HCF	heart	footprints	Footprints
12	1e-07	5.77264	0.543478	1	8385	12	580843	HCF_footprints.txt	HCF	heart	footprints	Footprints
12	1e-08	11.5453	0.373134	1	8385	6	580843	HCF_footprints.txt	HCF	heart	footprints	Footprints
13	0.01	1.98298	-1	457	9123	14673	580843	HCM_footprints.txt	HCM	heart	footprints	Footprints
13	0.0001	5.25313	0.00423316	25	9123	303	580843	HCM_footprints.txt	HCM	heart	footprints	Footprints
13	1e-05	11.4602	0.00318421	9	9123	50	580843	HCM_footprints.txt	HCM	heart	footprints	Footprints
13	1e-06	20.1057	0.00128376	6	9123	19	580843	HCM_footprints.txt	HCM	heart	footprints	Footprints
13	1e-07	15.917	0.0491159	3	9123	12	580843	HCM_footprints.txt	HCM	heart	footprints	Footprints
13	1e-08	21.2227	0.0618429	2	9123	6	580843	HCM_footprints.txt	HCM	heart	footprints	Footprints
14	0.01	2.04141	-1	511	9909	14673	580843	HCPEpiC_footprints.txt	HCPEpiC	epithelium	footprints	Footprints
14	0.0001	5.61028	0.000843611	29	9909	303	580843	HCPEpiC_footprints.txt	HCPEpiC	epithelium	footprints	Footprints
14	1e-05	7.03413	0.122399	6	9909	50	580843	HCPEpiC_footprints.txt	HCPEpiC	epithelium	footprints	Footprints
14	1e-06	15.4257	0.00946163	5	9909	19	580843	HCPEpiC_footprints.txt	HCPEpiC	epithelium	footprints	Footprints
14	1e-07	9.76962	0.232019	2	9909	12	580843	HCPEpiC_footprints.txt	HCPEpiC	epithelium	footprints	Footprints
14	1e-08	19.5392	0.0572082	2	9909	6	580843	HCPEpiC_footprints.txt	HCPEpiC	epithelium	footprints	Footprints
15	0.01	1.81279	-1	460	10045	14673	580843	HEEpiC_footprints.txt	HEEpiC	epithelium	footprints	Footprints
15	0.0001	4.00761	0.13624	21	10045	303	580843	HEEpiC_footprints.txt	HEEpiC	epithelium	footprints	Footprints
15	1e-05	2.31296	0.961538	2	10045	50	580843	HEEpiC_footprints.txt	HEEpiC	epithelium	footprints	Footprints
15	1e-06	3.04337	0.854701	1	10045	19	580843	HEEpiC_footprints.txt	HEEpiC	epithelium	footprints	Footprints
15	1e-07	0	1	0	10045	12	580843	HEEpiC_footprints.txt	HEEpiC	epithelium	footprints	Footprints
15	1e-08	0	1	0	10045	6	580843	HEEpiC_footprints.txt	HEEpiC	epithelium	footprints	Footprints
16	0.01	2.16966	-1	208	3795	14673	580843	HepG2_footprints.txt	HepG2	liver	footprints	Footprints
16	0.0001	5.05131	0.0946074	10	3795	303	580843	HepG2_footprints.txt	HepG2	liver	footprints	Footprints
16	1e-05	0	1	0	3795	50	580843	HepG2_footprints.txt	HepG2	liver	footprints	Footprints
16	1e-06	0	1	0	3795	19	580843	HepG2_footprints.txt	HepG2	liver	footprints	Footprints
16	1e-07	0	1	0	3795	12	580843	HepG2_footprints.txt	HepG2	liver	footprints	Footprints
16	1e-08	0	1	0	3795	6	580843	HepG2_footprints.txt	HepG2	liver	footprints	Footprints
17	0.01	2.01994	-1	241	4723	14673	580843	HFF_footprints.txt	HFF	foreskin	footprints	Footprints
17	0.0001	4.0588	0.321543	10	4723	303	580843	HFF_footprints.txt	HFF	foreskin	footprints	Footprints
17	1e-05	2.45964	0.854701	1	4723	50	580843	HFF_footprints.txt	HFF	foreskin	footprints	Footprints
17	1e-06	6.47273	0.606061	1	4723	19	580843	HFF_footprints.txt	HFF	foreskin	footprints	Footprints
17	1e-07	0	1	0	4723	12	580843	HFF_footprints.txt	HFF	foreskin	footprints	Footprints
17	1e-08	0	1	0	4723	6	580843	HFF_footprints.txt	HFF	foreskin	footprints	Footprints
18	0.01	2.13779	-1	466	8629	14673	580843	HIPEpiC_footprints.txt	HIPEpiC	epithelium	footprints	Footprints
18	0.0001	6.66464	4.5e-05	30	8629	303	580843	HIPEpiC_footprints.txt	HIPEpiC	epithelium	footprints	Footprints
18	1e-05	5.38503	0.425532	4	8629	50	580843	HIPEpiC_footprints.txt	HIPEpiC	epithelium	footprints	Footprints
18	1e-06	10.6284	0.152905	3	8629	19	580843	HIPEpiC_footprints.txt	HIPEpiC	epithelium	footprints	Footprints
18	1e-07	5.60941	0.537634	1	8629	12	580843	HIPEpiC_footprints.txt	HIPEpiC	epithelium	footprints	Footprints
18	1e-08	0	1	0	8629	6	580843	HIPEpiC_footprints.txt	HIPEpiC	epithelium	footprints	Footprints
19	0.01	1.89658	-1	501	10457	14673	580843	HMF_footprints.txt	HMF	breast	footprints	Footprints
19	0.0001	5.31627	0.00132475	29	10457	303	580843	HMF_footprints.txt	HMF	breast	footprints	Footprints
19	1e-05	7.77642	0.0597015	7	10457	50	580843	HMF_footprints.txt	HMF	breast	footprints	Footprints
19	1e-06	14.6173	0.0121109	5	10457	19	580843	HMF_footprints.txt	HMF	breast	footprints	Footprints
19	1e-07	13.8865	0.0706215	3	10457	12	580843	HMF_footprints.txt	HMF	breast	footprints	Footprints
19	1e-08	18.5153	0.0744602	2	10457	6	580843	HMF_footprints.txt	HMF	breast	footprints	Footprints
20	0.01	2.124	-1	422	7865	14673	580843	HMVEC-dBl-Ad_footprints.txt	HMVEC-dBl-Ad	blood_vessel	footprints	Footprints
20	0.0001	6.3371	0.000237576	26	7865	303	580843	HMVEC-dBl-Ad_footprints.txt	HMVEC-dBl-Ad	blood_vessel	footprints	Footprints
20	1e-05	8.86219	0.0520833	6	7865	50	580843	HMVEC-dBl-Ad_footprints.txt	HMVEC-dBl-Ad	blood_vessel	footprints	Footprints
20	1e-06	19.4346	0.00424178	5	7865	19	580843	HMVEC-dBl-Ad_footprints.txt	HMVEC-dBl-Ad	blood_vessel	footprints	Footprints
20	1e-07	12.3086	0.186567	2	7865	12	580843	HMVEC-dBl-Ad_footprints.txt	HMVEC-dBl-Ad	blood_vessel	footprints	Footprints
20	1e-08	12.3086	0.37594	1	7865	6	580843	HMVEC-dBl-Ad_footprints.txt	HMVEC-dBl-Ad	blood_vessel	footprints	Footprints
21	0.01	1.98177	-1	400	7990	14673	580843	HMVEC-dBl-Neo_footprints.txt	HMVEC-dBl-Neo	blood_vessel	footprints	Footprints
21	0.0001	5.75812	0.00132922	24	7990	303	580843	HMVEC-dBl-Neo_footprints.txt	HMVEC-dBl-Neo	blood_vessel	footprints	Footprints
21	1e-05	7.26962	0.165837	5	7990	50	580843	HMVEC-dBl-Neo_footprints.txt	HMVEC-dBl-Neo	blood_vessel	footprints	Footprints
21	1e-06	19.1306	0.00502993	5	7990	19	580843	HMVEC-dBl-Neo_footprints.txt	HMVEC-dBl-Neo	blood_vessel	footprints	Footprints
21	1e-07	12.116	0.205761	2	7990	12	580843	HMVEC-dBl-Neo_footprints.txt	HMVEC-dBl-Neo	blood_vessel	footprints	Footprints
21	1e-08	12.116	0.361011	1	7990	6	580843	HMVEC-dBl-Neo_footprints.txt	HMVEC-dBl-Neo	blood_vessel	footprints	Footprints
22	0.01	2.02684	-1	390	7617	14673	580843	HMVEC-dLy-Neo_footprints.txt	HMVEC-dLy-Neo	blood_vessel	footprints	Footprints
22	0.0001	4.53007	0.0531067	18	7617	303	580843	HMVEC-dLy-Neo_footprints.txt	HMVEC-dLy-Neo	blood_vessel	footprints	Footprints
22	1e-05	6.10049	0.299401	4	7617	50	580843	HMVEC-dLy-Neo_footprints.txt	HMVEC-dLy-Neo	blood_vessel	footprints	Footprints
22	1e-06	12.0404	0.119617	3	7617	19	580843	HMVEC-dLy-Neo_footprints.txt	HMVEC-dLy-Neo	blood_vessel	footprints	Footprints
22	1e-07	6.35468	0.574713	1	7617	12	580843	HMVEC-dLy-Neo_footprints.txt	HMVEC-dLy-Neo	blood_vessel	footprints	Footprints
22	1e-08	12.7094	0.333333	1	7617	6	580843	HMVEC-dLy-Neo_footprints.txt	HMVEC-dLy-Neo	blood_vessel	footprints	Footprints
23	0.01	1.98542	-1	340	6779	14673	580843	HMVEC-LLy_footprints.txt	HMVEC-LLy	blood_vessel	footprints	Footprints
23	0.0001	5.37284	0.00910581	19	6779	303	580843	HMVEC-LLy_footprints.txt	HMVEC-LLy	blood_vessel	footprints	Footprints
23	1e-05	5.14096	0.462963	3	6779	50	580843	HMVEC-LLy_footprints.txt	HMVEC-LLy	blood_vessel	footprints	Footprints
23	1e-06	13.5288	0.0988142	3	6779	19	580843	HMVEC-LLy_footprints.txt	HMVEC-LLy	blood_vessel	footprints	Footprints
23	1e-07	0	1	0	6779	12	580843	HMVEC-LLy_footprints.txt	HMVEC-LLy	blood_vessel	footprints	Footprints
23	1e-08	0	1	0	6779	6	580843	HMVEC-LLy_footprints.txt	HMVEC-LLy	blood_vessel	footprints	Footprints
24	0.01	1.9683	-1	421	8467	14673	580843	HPAF_footprints.txt	HPAF	blood_vessel	footprints	Footprints
24	0.0001	5.43373	0.00396181	24	8467	303	580843	HPAF_footprints.txt	HPAF	blood_vessel	footprints	Footprints
24	1e-05	8.2321	0.0789266	6	8467	50	580843	HPAF_footprints.txt	HPAF	blood_vessel	footprints	Footprints
24	1e-06	18.0528	0.00631074	5	8467	19	580843	HPAF_footprints.txt	HPAF	blood_vessel	footprints	Footprints
24	1e-07	17.1502	0.0480538	3	8467	12	580843	HPAF_footprints.txt	HPAF	blood_vessel	footprints	Footprints
24	1e-08	22.8669	0.0507872	2	8467	6	580843	HPAF_footprints.txt	HPAF	blood_vessel	footprints	Footprints
25	0.01	1.96384	-1	502	10119	14673	580843	HPdLF_footprints.txt	HPdLF	epithelium	footprints	Footprints
25	0.0001	4.54663	0.0196271	24	10119	303	580843	HPdLF_footprints.txt	HPdLF	epithelium	footprints	Footprints
25	1e-05	6.88815	0.112486	6	10119	50	580843	HPdLF_footprints.txt	HPdLF	epithelium	footprints	Footprints
25	1e-06	12.0845	0.0510465	4	10119	19	580843	HPdLF_footprints.txt	HPdLF	epithelium	footprints	Footprints
25	1e-07	9.56687	0.242131	2	10119	12	580843	HPdLF_footprints.txt	HPdLF	epithelium	footprints	Footprints
25	1e-08	9.56687	0.353357	1	10119	6	580843	HPdLF_footprints.txt	HPdLF	epithelium	footprints	Footprints
26	0.01	2.03686	-1	460	8940	14673	580843	HPF_footprints.txt	HPF	lung	footprints	Footprints
26	0.0001	5.57509	0.00117966	26	8940	303	580843	HPF_footprints.txt	HPF	lung	footprints	Footprints
26	1e-05	6.49713	0.187617	5	8940	50	580843	HPF_footprints.txt	HPF	lung	footprints	Footprints
26	1e-06	13.6782	0.037037	4	8940	19	580843	HPF_footprints.txt	HPF	lung	footprints	Footprints
26	1e-07	16.2428	0.0426076	3	8940	12	580843	HPF_footprints.txt	HPF	lung	footprints	Footprints
26	1e-08	21.6571	0.0487805	2	8940	6	580843	HPF_footprints.txt	HPF	lung	footprints	Footprints
27	0.01	1.91085	-1	423	8763	14673	580843	HRCEpiC_footprints.txt	HRCEpiC	epithelium	footprints	Footprints
27	0.0001	4.59391	0.0301932	21	8763	303	580843	HRCEpiC_footprints.txt	HRCEpiC	epithelium	footprints	Footprints
27	1e-05	3.97701	0.613497	3	8763	50	580843	HRCEpiC_footprints.txt	HRCEpiC	epithelium	footprints	Footprints
27	1e-06	10.4658	0.128205	3	8763	19	580843	HRCEpiC_footprints.txt	HRCEpiC	epithelium	footprints	Footprints
27	1e-07	5.52363	0.568182	1	8763	12	580843	HRCEpiC_footprints.txt	HRCEpiC	epithelium	footprints	Footprints
27	1e-08	11.0473	0.343643	1	8763	6	580843	HRCEpiC_footprints.txt	HRCEpiC	epithelium	footprints	Footprints
28	0.01	1.97373	-1	621	12455	14673	580843	HSMM_footprints.txt	HSMM	muscle	footprints	Footprints
28	0.0001	4.92518	0.0014183	32	12455	303	580843	HSMM_footprints.txt	HSMM	muscle	footprints	Footprints
28	1e-05	5.59624	0.262467	6	12455	50	580843	HSMM_footprints.txt	HSMM	muscle	footprints	Footprints
28	1e-06	9.81796	0.0956023	4	12455	19	580843	HSMM_footprints.txt	HSMM	muscle	footprints	Footprints
28	1e-07	7.77255	0.353357	2	12455	12	580843	HSMM_footprints.txt	HSMM	muscle	footprints	Footprints
28	1e-08	7.77255	0.452489	1	12455	6	580843	HSMM_footprints.txt	HSMM	muscle	footprints	Footprints
29	0.01	1.92067	-1	462	9522	14673	580843	HVMF_footprints.txt	HVMF	connective	footprints	Footprints
29	0.0001	5.03301	0.00566123	25	9522	303	580843	HVMF_footprints.txt	HVMF	connective	footprints	Footprints
29	1e-05	6.10001	0.213675	5	9522	50	580843	HVMF_footprints.txt	HVMF	connective	footprints	Footprints
29	1e-06	16.0527	0.00757002	5	9522	19	580843	HVMF_footprints.txt	HVMF	connective	footprints	Footprints
29	1e-07	15.25	0.0618429	3	9522	12	580843	HVMF_footprints.txt	HVMF	connective	footprints	Footprints
29	1e-08	20.3334	0.0544662	2	9522	6	580843	HVMF_footprints.txt	HVMF	connective	footprints	Footprints
30	0.01	1.93864	-1	372	7596	14673	580843	IMR90_footprints.txt	IMR90	lung	footprints	Footprints
30	0.0001	5.04732	0.0223914	20	7596	303	580843	IMR90_footprints.txt	IMR90	lung	footprints	Footprints
30	1e-05	7.6467	0.136986	5	7596	50	580843	IMR90_footprints.txt	IMR90	lung	footprints	Footprints
30	1e-06	16.0983	0.0214087	4	7596	19	580843	IMR90_footprints.txt	IMR90	lung	footprints	Footprints
30	1e-07	6.37225	0.507614	1	7596	12	580843	IMR90_footprints.txt	IMR90	lung	footprints	Footprints
30	1e-08	0	1	0	7596	6	580843	IMR90_footprints.txt	IMR90	lung	footprints	Footprints
31	0.01	2.09768	-1	202	3812	14673	580843	K562_footprints.txt	K562	blood	footprints	Footprints
31	0.0001	7.0403	0.00544188	14	3812	303	580843	K562_footprints.txt	K562	blood	footprints	Footprints
31	1e-05	3.04744	0.847458	1	3812	50	580843	K562_footprints.txt	K562	blood	footprints	Footprints
31	1e-06	8.01959	0.564972	1	3812	19	580843	K562_footprints.txt	K562	blood	footprints	Footprints
31	1e-07	0	1	0	3812	12	580843	K562_footprints.txt	K562	blood	footprints	Footprints
31	1e-08	0	1	0	3812	6	580843	K562_footprints.txt	K562	blood	footprints	Footprints
32	0.01	1.92127	-1	399	8221	14673	580843	NB4_footprints.txt	NB4	blood	footprints	Footprints
32	0.0001	4.89678	0.0169578	21	8221	303	580843	NB4_footprints.txt	NB4	blood	footprints	Footprints
