## Supplementary material for "Comprehensive genome-wide association study of different forms of hernia identifies more than 80 associated loci": Fadista Supplementary Material: SupplementaryTable6.xlsx (part 2 of 3)

### Sheet: diaphragmatic (continued)
Index	PThresh	FE	EmpPval	NAnnotThesh	NAnnot	NThresh	N	Annotation	Celltype	Tissue	Type	Category
32	1e-05	5.65229	0.3125	4	8221	50	580843	NB4_footprints.txt	NB4	blood	footprints	Footprints
32	1e-06	7.43722	0.380228	2	8221	19	580843	NB4_footprints.txt	NB4	blood	footprints	Footprints
32	1e-07	5.8878	0.598802	1	8221	12	580843	NB4_footprints.txt	NB4	blood	footprints	Footprints
32	1e-08	11.7756	0.332226	1	8221	6	580843	NB4_footprints.txt	NB4	blood	footprints	Footprints
33	0.01	2.12972	-1	412	7658	14673	580843	NH-A_footprints.txt	NH-A	nervous	footprints	Footprints
33	0.0001	5.25678	0.00942507	21	7658	303	580843	NH-A_footprints.txt	NH-A	nervous	footprints	Footprints
33	1e-05	6.06783	0.276243	4	7658	50	580843	NH-A_footprints.txt	NH-A	nervous	footprints	Footprints
33	1e-06	11.976	0.0829876	3	7658	19	580843	NH-A_footprints.txt	NH-A	nervous	footprints	Footprints
33	1e-07	6.32066	0.478469	1	7658	12	580843	NH-A_footprints.txt	NH-A	nervous	footprints	Footprints
33	1e-08	12.6413	0.396825	1	7658	6	580843	NH-A_footprints.txt	NH-A	nervous	footprints	Footprints
34	0.01	1.95286	-1	532	10784	14673	580843	NHDF-Ad_footprints.txt	NHDF-Ad	skin	footprints	Footprints
34	0.0001	5.86611	6e-05	33	10784	303	580843	NHDF-Ad_footprints.txt	NHDF-Ad	skin	footprints	Footprints
34	1e-05	9.69508	0.00938438	9	10784	50	580843	NHDF-Ad_footprints.txt	NHDF-Ad	skin	footprints	Footprints
34	1e-06	14.1741	0.0128189	5	10784	19	580843	NHDF-Ad_footprints.txt	NHDF-Ad	skin	footprints	Footprints
34	1e-07	17.9539	0.0134735	4	10784	12	580843	NHDF-Ad_footprints.txt	NHDF-Ad	skin	footprints	Footprints
34	1e-08	17.9539	0.0821018	2	10784	6	580843	NHDF-Ad_footprints.txt	NHDF-Ad	skin	footprints	Footprints
35	0.01	1.88965	-1	547	11459	14673	580843	NHDF-neo_footprints.txt	NHDF-neo	skin	footprints	Footprints
35	0.0001	5.01869	0.00137444	30	11459	303	580843	NHDF-neo_footprints.txt	NHDF-neo	skin	footprints	Footprints
35	1e-05	5.06888	0.297619	5	11459	50	580843	NHDF-neo_footprints.txt	NHDF-neo	skin	footprints	Footprints
35	1e-06	10.6713	0.0572082	4	11459	19	580843	NHDF-neo_footprints.txt	NHDF-neo	skin	footprints	Footprints
35	1e-07	12.6722	0.0757576	3	11459	12	580843	NHDF-neo_footprints.txt	NHDF-neo	skin	footprints	Footprints
35	1e-08	8.44813	0.423729	1	11459	6	580843	NHDF-neo_footprints.txt	NHDF-neo	skin	footprints	Footprints
36	0.01	1.99482	-1	591	11728	14673	580843	NHLF_footprints.txt	NHLF	lung	footprints	Footprints
36	0.0001	5.23049	0.000463109	32	11728	303	580843	NHLF_footprints.txt	NHLF	lung	footprints	Footprints
36	1e-05	3.96209	0.578035	4	11728	50	580843	NHLF_footprints.txt	NHLF	lung	footprints	Footprints
36	1e-06	7.81992	0.239234	3	11728	19	580843	NHLF_footprints.txt	NHLF	lung	footprints	Footprints
36	1e-07	4.12718	0.680272	1	11728	12	580843	NHLF_footprints.txt	NHLF	lung	footprints	Footprints
36	1e-08	0	1	0	11728	6	580843	NHLF_footprints.txt	NHLF	lung	footprints	Footprints
37	0.01	1.88753	-1	469	9836	14673	580843	SAEC_footprints.txt	SAEC	epithelium	footprints	Footprints
37	0.0001	5.06723	0.00742611	26	9836	303	580843	SAEC_footprints.txt	SAEC	epithelium	footprints	Footprints
37	1e-05	4.72422	0.485437	4	9836	50	580843	SAEC_footprints.txt	SAEC	epithelium	footprints	Footprints
37	1e-06	6.21608	0.512821	2	9836	19	580843	SAEC_footprints.txt	SAEC	epithelium	footprints	Footprints
37	1e-07	0	1	0	9836	12	580843	SAEC_footprints.txt	SAEC	epithelium	footprints	Footprints
37	1e-08	0	1	0	9836	6	580843	SAEC_footprints.txt	SAEC	epithelium	footprints	Footprints
38	0.01	1.85617	-1	750	15995	14673	580843	SKMC_footprints.txt	SKMC	muscle	footprints	Footprints
38	0.0001	4.67408	0.000972744	39	15995	303	580843	SKMC_footprints.txt	SKMC	muscle	footprints	Footprints
38	1e-05	5.08396	0.219298	7	15995	50	580843	SKMC_footprints.txt	SKMC	muscle	footprints	Footprints
38	1e-06	7.64506	0.160772	4	15995	19	580843	SKMC_footprints.txt	SKMC	muscle	footprints	Footprints
38	1e-07	6.05234	0.403226	2	15995	12	580843	SKMC_footprints.txt	SKMC	muscle	footprints	Footprints
38	1e-08	6.05234	0.534759	1	15995	6	580843	SKMC_footprints.txt	SKMC	muscle	footprints	Footprints
39	0.01	2.06997	-1	226	4322	14673	580843	SK-N-SH_RA_footprints.txt	SK-N-SH	brain	footprints	Footprints
39	0.0001	3.99185	0.21978	9	4322	303	580843	SK-N-SH_RA_footprints.txt	SK-N-SH	brain	footprints	Footprints
39	1e-05	5.37569	0.561798	2	4322	50	580843	SK-N-SH_RA_footprints.txt	SK-N-SH	brain	footprints	Footprints
39	1e-06	7.07327	0.497512	1	4322	19	580843	SK-N-SH_RA_footprints.txt	SK-N-SH	brain	footprints	Footprints
39	1e-07	0	1	0	4322	12	580843	SK-N-SH_RA_footprints.txt	SK-N-SH	brain	footprints	Footprints
39	1e-08	0	1	0	4322	6	580843	SK-N-SH_RA_footprints.txt	SK-N-SH	brain	footprints	Footprints
40	0.01	1.99389	-1	198	3931	14673	580843	Th1_footprints.txt	Th1	blood	footprints	Footprints
40	0.0001	5.36421	0.0603136	11	3931	303	580843	Th1_footprints.txt	Th1	blood	footprints	Footprints
40	1e-05	2.95519	0.793651	1	3931	50	580843	Th1_footprints.txt	Th1	blood	footprints	Footprints
40	1e-06	7.77682	0.568182	1	3931	19	580843	Th1_footprints.txt	Th1	blood	footprints	Footprints
40	1e-07	0	1	0	3931	12	580843	Th1_footprints.txt	Th1	blood	footprints	Footprints
40	1e-08	0	1	0	3931	6	580843	Th1_footprints.txt	Th1	blood	footprints	Footprints
41	0.01	1.48324	-1	2297	61304	14673	580843	A549-all.twopass.merge150.wgt10.zgt2.wig	A549	epithelium	hotspots	Hotspots
41	0.0001	2.59541	0.029036	83	61304	303	580843	A549-all.twopass.merge150.wgt10.zgt2.wig	A549	epithelium	hotspots	Hotspots
41	1e-05	5.11639	4.6e-05	27	61304	50	580843	A549-all.twopass.merge150.wgt10.zgt2.wig	A549	epithelium	hotspots	Hotspots
41	1e-06	6.48276	0.00090533	13	61304	19	580843	A549-all.twopass.merge150.wgt10.zgt2.wig	A549	epithelium	hotspots	Hotspots
41	1e-07	7.89566	0.0004032	10	61304	12	580843	A549-all.twopass.merge150.wgt10.zgt2.wig	A549	epithelium	hotspots	Hotspots
41	1e-08	7.89566	0.00599988	5	61304	6	580843	A549-all.twopass.merge150.wgt10.zgt2.wig	A549	epithelium	hotspots	Hotspots
42	0.01	1.43527	-1	2240	61781	14673	580843	Adult_Th0_AllReps.30000000.twopass.merge150.wgt10.zgt2.wig	Adult_CD4+	blood	hotspots	Hotspots
42	0.0001	2.54434	0.0113869	82	61781	303	580843	Adult_Th0_AllReps.30000000.twopass.merge150.wgt10.zgt2.wig	Adult_CD4+	blood	hotspots	Hotspots
42	1e-05	3.76066	0.040404	20	61781	50	580843	Adult_Th0_AllReps.30000000.twopass.merge150.wgt10.zgt2.wig	Adult_CD4+	blood	hotspots	Hotspots
42	1e-06	5.93788	0.00358539	12	61781	19	580843	Adult_Th0_AllReps.30000000.twopass.merge150.wgt10.zgt2.wig	Adult_CD4+	blood	hotspots	Hotspots
42	1e-07	6.26776	0.0204332	8	61781	12	580843	Adult_Th0_AllReps.30000000.twopass.merge150.wgt10.zgt2.wig	Adult_CD4+	blood	hotspots	Hotspots
42	1e-08	4.70082	0.2079	3	61781	6	580843	Adult_Th0_AllReps.30000000.twopass.merge150.wgt10.zgt2.wig	Adult_CD4+	blood	hotspots	Hotspots
43	0.01	1.68587	-1	1518	35644	14673	580843	AG04449-DS12319.twopass.merge150.wgt10.zgt2.wig	AG04449	skin	hotspots	Hotspots
43	0.0001	3.7109	6e-05	69	35644	303	580843	AG04449-DS12319.twopass.merge150.wgt10.zgt2.wig	AG04449	skin	hotspots	Hotspots
43	1e-05	4.8887	0.0515464	15	35644	50	580843	AG04449-DS12319.twopass.merge150.wgt10.zgt2.wig	AG04449	skin	hotspots	Hotspots
43	1e-06	6.86134	0.0275634	8	35644	19	580843	AG04449-DS12319.twopass.merge150.wgt10.zgt2.wig	AG04449	skin	hotspots	Hotspots
43	1e-07	6.78986	0.0960615	5	35644	12	580843	AG04449-DS12319.twopass.merge150.wgt10.zgt2.wig	AG04449	skin	hotspots	Hotspots
43	1e-08	8.14784	0.0906618	3	35644	6	580843	AG04449-DS12319.twopass.merge150.wgt10.zgt2.wig	AG04449	skin	hotspots	Hotspots
44	0.01	1.72235	-1	1464	33648	14673	580843	AG04450-DS12270.twopass.merge150.wgt10.zgt2.wig	AG04450	lung	hotspots	Hotspots
44	0.0001	3.5892	0.000502111	63	33648	303	580843	AG04450-DS12270.twopass.merge150.wgt10.zgt2.wig	AG04450	lung	hotspots	Hotspots
44	1e-05	4.48821	0.114025	13	33648	50	580843	AG04450-DS12270.twopass.merge150.wgt10.zgt2.wig	AG04450	lung	hotspots	Hotspots
44	1e-06	5.45126	0.190476	6	33648	19	580843	AG04450-DS12270.twopass.merge150.wgt10.zgt2.wig	AG04450	lung	hotspots	Hotspots
44	1e-07	4.31558	0.512821	3	33648	12	580843	AG04450-DS12270.twopass.merge150.wgt10.zgt2.wig	AG04450	lung	hotspots	Hotspots
44	1e-08	5.75411	0.390625	2	33648	6	580843	AG04450-DS12270.twopass.merge150.wgt10.zgt2.wig	AG04450	lung	hotspots	Hotspots
45	0.01	1.66349	-1	1565	37242	14673	580843	AG09309-DS12352.twopass.merge150.wgt10.zgt2.wig	AG09309	skin	hotspots	Hotspots
45	0.0001	3.44872	0.000614258	67	37242	303	580843	AG09309-DS12352.twopass.merge150.wgt10.zgt2.wig	AG09309	skin	hotspots	Hotspots
45	1e-05	4.05508	0.202429	13	37242	50	580843	AG09309-DS12352.twopass.merge150.wgt10.zgt2.wig	AG09309	skin	hotspots	Hotspots
45	1e-06	6.56693	0.0353232	8	37242	19	580843	AG09309-DS12352.twopass.merge150.wgt10.zgt2.wig	AG09309	skin	hotspots	Hotspots
45	1e-07	6.49852	0.139276	5	37242	12	580843	AG09309-DS12352.twopass.merge150.wgt10.zgt2.wig	AG09309	skin	hotspots	Hotspots
45	1e-08	7.79823	0.105042	3	37242	6	580843	AG09309-DS12352.twopass.merge150.wgt10.zgt2.wig	AG09309	skin	hotspots	Hotspots
46	0.01	1.73509	-1	1242	28336	14673	580843	AG09319-DS12291.twopass.merge150.wgt10.zgt2.wig	AG09319	gingival	hotspots	Hotspots
46	0.0001	3.85614	0.000234756	57	28336	303	580843	AG09319-DS12291.twopass.merge150.wgt10.zgt2.wig	AG09319	gingival	hotspots	Hotspots
46	1e-05	4.50965	0.151515	11	28336	50	580843	AG09319-DS12291.twopass.merge150.wgt10.zgt2.wig	AG09319	gingival	hotspots	Hotspots
46	1e-06	6.47318	0.111483	6	28336	19	580843	AG09319-DS12291.twopass.merge150.wgt10.zgt2.wig	AG09319	gingival	hotspots	Hotspots
46	1e-07	5.1246	0.46729	3	28336	12	580843	AG09319-DS12291.twopass.merge150.wgt10.zgt2.wig	AG09319	gingival	hotspots	Hotspots
46	1e-08	6.8328	0.25974	2	28336	6	580843	AG09319-DS12291.twopass.merge150.wgt10.zgt2.wig	AG09319	gingival	hotspots	Hotspots
47	0.01	1.71259	-1	1422	32869	14673	580843	AG10803-DS12384.twopass.merge150.wgt10.zgt2.wig	AG10803	skin	hotspots	Hotspots
47	0.0001	3.44098	0.00284051	59	32869	303	580843	AG10803-DS12384.twopass.merge150.wgt10.zgt2.wig	AG10803	skin	hotspots	Hotspots
47	1e-05	4.24115	0.200401	12	32869	50	580843	AG10803-DS12384.twopass.merge150.wgt10.zgt2.wig	AG10803	skin	hotspots	Hotspots
47	1e-06	6.51054	0.0791766	7	32869	19	580843	AG10803-DS12384.twopass.merge150.wgt10.zgt2.wig	AG10803	skin	hotspots	Hotspots
47	1e-07	5.89048	0.232019	4	32869	12	580843	AG10803-DS12384.twopass.merge150.wgt10.zgt2.wig	AG10803	skin	hotspots	Hotspots
47	1e-08	5.89048	0.3367	2	32869	6	580843	AG10803-DS12384.twopass.merge150.wgt10.zgt2.wig	AG10803	skin	hotspots	Hotspots
48	0.01	1.64231	-1	1543	37192	14673	580843	AoAF-DS13523.twopass.merge150.wgt10.zgt2.wig	AoAF	blood_vessel	hotspots	Hotspots
48	0.0001	3.5049	0.000123403	68	37192	303	580843	AoAF-DS13523.twopass.merge150.wgt10.zgt2.wig	AoAF	blood_vessel	hotspots	Hotspots
48	1e-05	5.62227	0.00277208	18	37192	50	580843	AoAF-DS13523.twopass.merge150.wgt10.zgt2.wig	AoAF	blood_vessel	hotspots	Hotspots
48	1e-06	8.21969	0.00214169	10	37192	19	580843	AoAF-DS13523.twopass.merge150.wgt10.zgt2.wig	AoAF	blood_vessel	hotspots	Hotspots
48	1e-07	7.80871	0.038373	6	37192	12	580843	AoAF-DS13523.twopass.merge150.wgt10.zgt2.wig	AoAF	blood_vessel	hotspots	Hotspots
48	1e-08	10.4116	0.0131268	4	37192	6	580843	AoAF-DS13523.twopass.merge150.wgt10.zgt2.wig	AoAF	blood_vessel	hotspots	Hotspots
49	0.01	1.65089	-1	1719	41219	14673	580843	BE_2_C-DS14625.twopass.merge150.wgt10.zgt2.wig	BE2_C	brain	hotspots	Hotspots
49	0.0001	3.02296	0.00672495	65	41219	303	580843	BE_2_C-DS14625.twopass.merge150.wgt10.zgt2.wig	BE2_C	brain	hotspots	Hotspots
49	1e-05	4.50932	0.0284414	16	41219	50	580843	BE_2_C-DS14625.twopass.merge150.wgt10.zgt2.wig	BE2_C	brain	hotspots	Hotspots
49	1e-06	4.44999	0.247525	6	41219	19	580843	BE_2_C-DS14625.twopass.merge150.wgt10.zgt2.wig	BE2_C	brain	hotspots	Hotspots
49	1e-07	3.52291	0.598802	3	41219	12	580843	BE_2_C-DS14625.twopass.merge150.wgt10.zgt2.wig	BE2_C	brain	hotspots	Hotspots
49	1e-08	2.34861	0.840336	1	41219	6	580843	BE_2_C-DS14625.twopass.merge150.wgt10.zgt2.wig	BE2_C	brain	hotspots	Hotspots
50	0.01	1.68455	-1	1470	34544	14673	580843	BJ-DS10081.twopass.merge150.wgt10.zgt2.wig	BJ	skin	hotspots	Hotspots
50	0.0001	3.5516	0.000444064	64	34544	303	580843	BJ-DS10081.twopass.merge150.wgt10.zgt2.wig	BJ	skin	hotspots	Hotspots
50	1e-05	4.37179	0.126904	13	34544	50	580843	BJ-DS10081.twopass.merge150.wgt10.zgt2.wig	BJ	skin	hotspots	Hotspots
50	1e-06	6.19485	0.0536481	7	34544	19	580843	BJ-DS10081.twopass.merge150.wgt10.zgt2.wig	BJ	skin	hotspots	Hotspots
50	1e-07	5.60486	0.25	4	34544	12	580843	BJ-DS10081.twopass.merge150.wgt10.zgt2.wig	BJ	skin	hotspots	Hotspots
50	1e-08	5.60486	0.367647	2	34544	6	580843	BJ-DS10081.twopass.merge150.wgt10.zgt2.wig	BJ	skin	hotspots	Hotspots
51	0.01	1.53937	-1	1435	36902	14673	580843	CACO2-DS8235.twopass.merge150.wgt10.zgt2.wig	Caco-2	colon	hotspots	Hotspots
51	0.0001	2.90907	0.00865202	56	36902	303	580843	CACO2-DS8235.twopass.merge150.wgt10.zgt2.wig	Caco-2	colon	hotspots	Hotspots
51	1e-05	5.03685	0.00636578	16	36902	50	580843	CACO2-DS8235.twopass.merge150.wgt10.zgt2.wig	Caco-2	colon	hotspots	Hotspots
51	1e-06	5.799	0.0733676	7	36902	19	580843	CACO2-DS8235.twopass.merge150.wgt10.zgt2.wig	Caco-2	colon	hotspots	Hotspots
51	1e-07	6.5584	0.103413	5	36902	12	580843	CACO2-DS8235.twopass.merge150.wgt10.zgt2.wig	Caco-2	colon	hotspots	Hotspots
51	1e-08	5.24672	0.333333	2	36902	6	580843	CACO2-DS8235.twopass.merge150.wgt10.zgt2.wig	Caco-2	colon	hotspots	Hotspots
52	0.01	1.47382	-1	1422	38194	14673	580843	CD14-DS18065.hg19.twopass.merge150.wgt10.zgt2.wig	CD14+	blood	hotspots	Hotspots
52	0.0001	3.06162	0.00223494	61	38194	303	580843	CD14-DS18065.hg19.twopass.merge150.wgt10.zgt2.wig	CD14+	blood	hotspots	Hotspots
52	1e-05	5.77893	0.000540176	19	38194	50	580843	CD14-DS18065.hg19.twopass.merge150.wgt10.zgt2.wig	CD14+	blood	hotspots	Hotspots
52	1e-06	7.20365	0.0133851	9	38194	19	580843	CD14-DS18065.hg19.twopass.merge150.wgt10.zgt2.wig	CD14+	blood	hotspots	Hotspots
52	1e-07	7.60385	0.0388199	6	38194	12	580843	CD14-DS18065.hg19.twopass.merge150.wgt10.zgt2.wig	CD14+	blood	hotspots	Hotspots
52	1e-08	7.60385	0.0927644	3	38194	6	580843	CD14-DS18065.hg19.twopass.merge150.wgt10.zgt2.wig	CD14+	blood	hotspots	Hotspots
53	0.01	1.5133	-1	1506	39395	14673	580843	CD20-DS17541.hg19.twopass.merge150.wgt10.zgt2.wig	CD20+	blood	hotspots	Hotspots
53	0.0001	2.72498	0.0296296	56	39395	303	580843	CD20-DS17541.hg19.twopass.merge150.wgt10.zgt2.wig	CD20+	blood	hotspots	Hotspots
53	1e-05	4.71811	0.0139684	16	39395	50	580843	CD20-DS17541.hg19.twopass.merge150.wgt10.zgt2.wig	CD20+	blood	hotspots	Hotspots
53	1e-06	6.20803	0.0331565	8	39395	19	580843	CD20-DS17541.hg19.twopass.merge150.wgt10.zgt2.wig	CD20+	blood	hotspots	Hotspots
53	1e-07	6.14337	0.126422	5	39395	12	580843	CD20-DS17541.hg19.twopass.merge150.wgt10.zgt2.wig	CD20+	blood	hotspots	Hotspots
53	1e-08	4.91469	0.3663	2	39395	6	580843	CD20-DS17541.hg19.twopass.merge150.wgt10.zgt2.wig	CD20+	blood	hotspots	Hotspots
54	0.01	1.50283	-1	1713	45122	14673	580843	CD34-DS16814.hg19.twopass.merge150.wgt10.zgt2.wig	CD34+	blood	hotspots	Hotspots
54	0.0001	3.01638	0.000788457	71	45122	303	580843	CD34-DS16814.hg19.twopass.merge150.wgt10.zgt2.wig	CD34+	blood	hotspots	Hotspots
54	1e-05	5.664	9.8e-05	22	45122	50	580843	CD34-DS16814.hg19.twopass.merge150.wgt10.zgt2.wig	CD34+	blood	hotspots	Hotspots
54	1e-06	6.77512	0.00736431	10	45122	19	580843	CD34-DS16814.hg19.twopass.merge150.wgt10.zgt2.wig	CD34+	blood	hotspots	Hotspots
54	1e-07	7.50909	0.0183016	7	45122	12	580843	CD34-DS16814.hg19.twopass.merge150.wgt10.zgt2.wig	CD34+	blood	hotspots	Hotspots
54	1e-08	6.43636	0.11919	3	45122	6	580843	CD34-DS16814.hg19.twopass.merge150.wgt10.zgt2.wig	CD34+	blood	hotspots	Hotspots
55	0.01	1.59115	-1	1352	33636	14673	580843	CMK-DS12393.twopass.merge150.wgt10.zgt2.wig	CMK	blood	hotspots	Hotspots
55	0.0001	3.36251	0.000890115	59	33636	303	580843	CMK-DS12393.twopass.merge150.wgt10.zgt2.wig	CMK	blood	hotspots	Hotspots
55	1e-05	5.18055	0.0138389	15	33636	50	580843	CMK-DS12393.twopass.merge150.wgt10.zgt2.wig	CMK	blood	hotspots	Hotspots
55	1e-06	5.45321	0.151057	6	33636	19	580843	CMK-DS12393.twopass.merge150.wgt10.zgt2.wig	CMK	blood	hotspots	Hotspots
55	1e-07	5.75616	0.223214	4	33636	12	580843	CMK-DS12393.twopass.merge150.wgt10.zgt2.wig	CMK	blood	hotspots	Hotspots
55	1e-08	5.75616	0.338983	2	33636	6	580843	CMK-DS12393.twopass.merge150.wgt10.zgt2.wig	CMK	blood	hotspots	Hotspots
56	0.01	1.52534	-1	1862	48323	14673	580843	E_myoblast_AllReps.30000000.twopass.merge150.wgt10.zgt2.wig	E_myoblast	muscle	hotspots	Hotspots
56	0.0001	2.73723	0.0345423	69	48323	303	580843	E_myoblast_AllReps.30000000.twopass.merge150.wgt10.zgt2.wig	E_myoblast	muscle	hotspots	Hotspots
56	1e-05	3.8464	0.126263	16	48323	50	580843	E_myoblast_AllReps.30000000.twopass.merge150.wgt10.zgt2.wig	E_myoblast	muscle	hotspots	Hotspots
56	1e-06	5.69369	0.0524659	9	48323	19	580843	E_myoblast_AllReps.30000000.twopass.merge150.wgt10.zgt2.wig	E_myoblast	muscle	hotspots	Hotspots
56	1e-07	6.01001	0.094162	6	48323	12	580843	E_myoblast_AllReps.30000000.twopass.merge150.wgt10.zgt2.wig	E_myoblast	muscle	hotspots	Hotspots
56	1e-08	4.00667	0.543478	2	48323	6	580843	E_myoblast_AllReps.30000000.twopass.merge150.wgt10.zgt2.wig	E_myoblast	muscle	hotspots	Hotspots
57	0.01	1.59629	-1	1177	29188	14673	580843	GM06990-DS7748.twopass.merge150.wgt10.zgt2.wig	GM06990	blood	hotspots	Hotspots
57	0.0001	3.28384	0.00695362	50	29188	303	580843	GM06990-DS7748.twopass.merge150.wgt10.zgt2.wig	GM06990	blood	hotspots	Hotspots
57	1e-05	5.97002	0.00493803	15	29188	50	580843	GM06990-DS7748.twopass.merge150.wgt10.zgt2.wig	GM06990	blood	hotspots	Hotspots
57	1e-06	8.37897	0.00863707	8	29188	19	580843	GM06990-DS7748.twopass.merge150.wgt10.zgt2.wig	GM06990	blood	hotspots	Hotspots
57	1e-07	9.95003	0.0123289	6	29188	12	580843	GM06990-DS7748.twopass.merge150.wgt10.zgt2.wig	GM06990	blood	hotspots	Hotspots
57	1e-08	6.63335	0.265957	2	29188	6	580843	GM06990-DS7748.twopass.merge150.wgt10.zgt2.wig	GM06990	blood	hotspots	Hotspots
58	0.01	1.55236	-1	1375	35063	14673	580843	GM12864-DS12431.twopass.merge150.wgt10.zgt2.wig	GM12864	blood	hotspots	Hotspots
58	0.0001	3.22566	0.00508388	59	35063	303	580843	GM12864-DS12431.twopass.merge150.wgt10.zgt2.wig	GM12864	blood	hotspots	Hotspots
58	1e-05	4.63839	0.0817661	14	35063	50	580843	GM12864-DS12431.twopass.merge150.wgt10.zgt2.wig	GM12864	blood	hotspots	Hotspots
58	1e-06	4.35939	0.414938	5	35063	19	580843	GM12864-DS12431.twopass.merge150.wgt10.zgt2.wig	GM12864	blood	hotspots	Hotspots
58	1e-07	4.14142	0.588235	3	35063	12	580843	GM12864-DS12431.twopass.merge150.wgt10.zgt2.wig	GM12864	blood	hotspots	Hotspots
58	1e-08	2.76095	0.813008	1	35063	6	580843	GM12864-DS12431.twopass.merge150.wgt10.zgt2.wig	GM12864	blood	hotspots	Hotspots
59	0.01	1.59432	-1	1470	36499	14673	580843	GM12865-DS12436.twopass.merge150.wgt10.zgt2.wig	GM12865	blood	hotspots	Hotspots
59	0.0001	3.41388	0.000398157	65	36499	303	580843	GM12865-DS12436.twopass.merge150.wgt10.zgt2.wig	GM12865	blood	hotspots	Hotspots
59	1e-05	4.77418	0.0481464	15	36499	50	580843	GM12865-DS12436.twopass.merge150.wgt10.zgt2.wig	GM12865	blood	hotspots	Hotspots
59	1e-06	5.86303	0.109529	7	36499	19	580843	GM12865-DS12436.twopass.merge150.wgt10.zgt2.wig	GM12865	blood	hotspots	Hotspots
59	1e-07	5.30465	0.284091	4	36499	12	580843	GM12865-DS12436.twopass.merge150.wgt10.zgt2.wig	GM12865	blood	hotspots	Hotspots
59	1e-08	0	1	0	36499	6	580843	GM12865-DS12436.twopass.merge150.wgt10.zgt2.wig	GM12865	blood	hotspots	Hotspots
60	0.01	1.45595	-1	2149	58429	14673	580843	GM12878-all.twopass.merge150.wgt10.zgt2.wig	GM12878	blood	hotspots	Hotspots
60	0.0001	2.59188	0.022604	79	58429	303	580843	GM12878-all.twopass.merge150.wgt10.zgt2.wig	GM12878	blood	hotspots	Hotspots
60	1e-05	4.9705	0.000193968	25	58429	50	580843	GM12878-all.twopass.merge150.wgt10.zgt2.wig	GM12878	blood	hotspots	Hotspots
60	1e-06	5.75532	0.0105296	11	58429	19	580843	GM12878-all.twopass.merge150.wgt10.zgt2.wig	GM12878	blood	hotspots	Hotspots
60	1e-07	7.45575	0.00185936	9	58429	12	580843	GM12878-all.twopass.merge150.wgt10.zgt2.wig	GM12878	blood	hotspots	Hotspots
60	1e-08	6.62734	0.0453926	4	58429	6	580843	GM12878-all.twopass.merge150.wgt10.zgt2.wig	GM12878	blood	hotspots	Hotspots
61	0.01	1.64233	-1	1826	44013	14673	580843	HAc-DS14765.twopass.merge150.wgt10.zgt2.wig	HAc	cerebellar	hotspots	Hotspots
61	0.0001	3.09238	0.00917684	71	44013	303	580843	HAc-DS14765.twopass.merge150.wgt10.zgt2.wig	HAc	cerebellar	hotspots	Hotspots
61	1e-05	4.48701	0.0582411	17	44013	50	580843	HAc-DS14765.twopass.merge150.wgt10.zgt2.wig	HAc	cerebellar	hotspots	Hotspots
61	1e-06	6.25125	0.0248201	9	44013	19	580843	HAc-DS14765.twopass.merge150.wgt10.zgt2.wig	HAc	cerebellar	hotspots	Hotspots
61	1e-07	6.59854	0.0708717	6	44013	12	580843	HAc-DS14765.twopass.merge150.wgt10.zgt2.wig	HAc	cerebellar	hotspots	Hotspots
61	1e-08	6.59854	0.15748	3	44013	6	580843	HAc-DS14765.twopass.merge150.wgt10.zgt2.wig	HAc	cerebellar	hotspots	Hotspots
62	0.01	1.67876	-1	1604	37823	14673	580843	HAEpiC-DS12663.twopass.merge150.wgt10.zgt2.wig	HAEpiC	epithelium	hotspots	Hotspots
62	0.0001	3.69984	1.2e-05	73	37823	303	580843	HAEpiC-DS12663.twopass.merge150.wgt10.zgt2.wig	HAEpiC	epithelium	hotspots	Hotspots
62	1e-05	5.22134	0.0112918	17	37823	50	580843	HAEpiC-DS12663.twopass.merge150.wgt10.zgt2.wig	HAEpiC	epithelium	hotspots	Hotspots
62	1e-06	6.46605	0.037679	8	37823	19	580843	HAEpiC-DS12663.twopass.merge150.wgt10.zgt2.wig	HAEpiC	epithelium	hotspots	Hotspots
62	1e-07	6.3987	0.13624	5	37823	12	580843	HAEpiC-DS12663.twopass.merge150.wgt10.zgt2.wig	HAEpiC	epithelium	hotspots	Hotspots
62	1e-08	7.67844	0.0777605	3	37823	6	580843	HAEpiC-DS12663.twopass.merge150.wgt10.zgt2.wig	HAEpiC	epithelium	hotspots	Hotspots
63	0.01	1.56163	-1	2120	53740	14673	580843	HAh-DS15192.twopass.merge150.wgt10.zgt2.wig	HA-h	brain_hippocampus	hotspots	Hotspots
63	0.0001	2.604	0.0804505	73	53740	303	580843	HAh-DS15192.twopass.merge150.wgt10.zgt2.wig	HA-h	brain_hippocampus	hotspots	Hotspots
63	1e-05	3.89102	0.0724638	18	53740	50	580843	HAh-DS15192.twopass.merge150.wgt10.zgt2.wig	HA-h	brain_hippocampus	hotspots	Hotspots
63	1e-06	5.68863	0.02442	10	53740	19	580843	HAh-DS15192.twopass.merge150.wgt10.zgt2.wig	HA-h	brain_hippocampus	hotspots	Hotspots
63	1e-07	6.3049	0.0465116	7	53740	12	580843	HAh-DS15192.twopass.merge150.wgt10.zgt2.wig	HA-h	brain_hippocampus	hotspots	Hotspots
63	1e-08	7.20559	0.043535	4	53740	6	580843	HAh-DS15192.twopass.merge150.wgt10.zgt2.wig	HA-h	brain_hippocampus	hotspots	Hotspots
64	0.01	1.56409	-1	2296	58110	14673	580843	HAsp-DS14790.twopass.merge150.wgt10.zgt2.wig	HA-sp	spinal_cord	hotspots	Hotspots
64	0.0001	2.93599	0.000500195	89	58110	303	580843	HAsp-DS14790.twopass.merge150.wgt10.zgt2.wig	HA-sp	spinal_cord	hotspots	Hotspots
64	1e-05	4.59797	0.00226506	23	58110	50	580843	HAsp-DS14790.twopass.merge150.wgt10.zgt2.wig	HA-sp	spinal_cord	hotspots	Hotspots
64	1e-06	5.26083	0.0236183	10	58110	19	580843	HAsp-DS14790.twopass.merge150.wgt10.zgt2.wig	HA-sp	spinal_cord	hotspots	Hotspots
64	1e-07	4.99779	0.133333	6	58110	12	580843	HAsp-DS14790.twopass.merge150.wgt10.zgt2.wig	HA-sp	spinal_cord	hotspots	Hotspots
64	1e-08	6.66372	0.0481696	4	58110	6	580843	HAsp-DS14790.twopass.merge150.wgt10.zgt2.wig	HA-sp	spinal_cord	hotspots	Hotspots
65	0.01	1.61093	-1	1905	46812	14673	580843	HBMEC-DS13817.twopass.merge150.wgt10.zgt2.wig	HBMEC	blood_vessel	hotspots	Hotspots
65	0.0001	3.19414	0.000281587	78	46812	303	580843	HBMEC-DS13817.twopass.merge150.wgt10.zgt2.wig	HBMEC	blood_vessel	hotspots	Hotspots
65	1e-05	5.45952	0.000425916	22	46812	50	580843	HBMEC-DS13817.twopass.merge150.wgt10.zgt2.wig	HBMEC	blood_vessel	hotspots	Hotspots
65	1e-06	5.87747	0.0281452	9	46812	19	580843	HBMEC-DS13817.twopass.merge150.wgt10.zgt2.wig	HBMEC	blood_vessel	hotspots	Hotspots
65	1e-07	6.204	0.0763359	6	46812	12	580843	HBMEC-DS13817.twopass.merge150.wgt10.zgt2.wig	HBMEC	blood_vessel	hotspots	Hotspots
65	1e-08	8.272	0.0254647	4	46812	6	580843	HBMEC-DS13817.twopass.merge150.wgt10.zgt2.wig	HBMEC	blood_vessel	hotspots	Hotspots
66	0.01	1.61145	-1	1790	43972	14673	580843	HCFaa-DS13480.twopass.merge150.wgt10.zgt2.wig	HCFaa	heart	hotspots	Hotspots
66	0.0001	3.44403	2.5e-05	79	43972	303	580843	HCFaa-DS13480.twopass.merge150.wgt10.zgt2.wig	HCFaa	heart	hotspots	Hotspots
66	1e-05	4.227	0.0768049	16	43972	50	580843	HCFaa-DS13480.twopass.merge150.wgt10.zgt2.wig	HCFaa	heart	hotspots	Hotspots
66	1e-06	4.86661	0.173913	7	43972	19	580843	HCFaa-DS13480.twopass.merge150.wgt10.zgt2.wig	HCFaa	heart	hotspots	Hotspots
66	1e-07	4.40313	0.390625	4	43972	12	580843	HCFaa-DS13480.twopass.merge150.wgt10.zgt2.wig	HCFaa	heart	hotspots	Hotspots
66	1e-08	6.60469	0.128041	3	43972	6	580843	HCFaa-DS13480.twopass.merge150.wgt10.zgt2.wig	HCFaa	heart	hotspots	Hotspots
67	0.01	1.63238	-1	1518	36812	14673	580843	HCF-DS12501.twopass.merge150.wgt10.zgt2.wig	HCF	heart	hotspots	Hotspots
67	0.0001	3.33278	0.00168685	64	36812	303	580843	HCF-DS12501.twopass.merge150.wgt10.zgt2.wig	HCF	heart	hotspots	Hotspots
67	1e-05	4.73359	0.0577701	15	36812	50	580843	HCF-DS12501.twopass.merge150.wgt10.zgt2.wig	HCF	heart	hotspots	Hotspots
67	1e-06	5.81318	0.106157	7	36812	19	580843	HCF-DS12501.twopass.merge150.wgt10.zgt2.wig	HCF	heart	hotspots	Hotspots
67	1e-07	5.25954	0.294118	4	36812	12	580843	HCF-DS12501.twopass.merge150.wgt10.zgt2.wig	HCF	heart	hotspots	Hotspots
67	1e-08	7.88932	0.100806	3	36812	6	580843	HCF-DS12501.twopass.merge150.wgt10.zgt2.wig	HCF	heart	hotspots	Hotspots
68	0.01	1.59722	-1	1645	40770	14673	580843	HCM-DS12599.twopass.merge150.wgt10.zgt2.wig	HCM	heart	hotspots	Hotspots
68	0.0001	3.57346	1.9e-05	76	40770	303	580843	HCM-DS12599.twopass.merge150.wgt10.zgt2.wig	HCM	heart	hotspots	Hotspots
68	1e-05	5.69873	0.00110383	20	40770	50	580843	HCM-DS12599.twopass.merge150.wgt10.zgt2.wig	HCM	heart	hotspots	Hotspots
68	1e-06	7.49833	0.00552456	10	40770	19	580843	HCM-DS12599.twopass.merge150.wgt10.zgt2.wig	HCM	heart	hotspots	Hotspots
68	1e-07	8.31065	0.0126056	7	40770	12	580843	HCM-DS12599.twopass.merge150.wgt10.zgt2.wig	HCM	heart	hotspots	Hotspots
68	1e-08	7.12341	0.114548	3	40770	6	580843	HCM-DS12599.twopass.merge150.wgt10.zgt2.wig	HCM	heart	hotspots	Hotspots
69	0.01	1.59942	-1	1517	37546	14673	580843	HConF-DS11642.twopass.merge150.wgt10.zgt2.wig	HConF	eye	hotspots	Hotspots
69	0.0001	3.36974	0.00112806	66	37546	303	580843	HConF-DS11642.twopass.merge150.wgt10.zgt2.wig	HConF	eye	hotspots	Hotspots
69	1e-05	5.25986	0.0116645	17	37546	50	580843	HConF-DS11642.twopass.merge150.wgt10.zgt2.wig	HConF	eye	hotspots	Hotspots
69	1e-06	5.69954	0.103842	7	37546	19	580843	HConF-DS11642.twopass.merge150.wgt10.zgt2.wig	HConF	eye	hotspots	Hotspots
69	1e-07	5.15672	0.347222	4	37546	12	580843	HConF-DS11642.twopass.merge150.wgt10.zgt2.wig	HConF	eye	hotspots	Hotspots
69	1e-08	5.15672	0.406504	2	37546	6	580843	HConF-DS11642.twopass.merge150.wgt10.zgt2.wig	HConF	eye	hotspots	Hotspots
70	0.01	1.6629	-1	1685	40112	14673	580843	HCPEpiC-DS12447.twopass.merge150.wgt10.zgt2.wig	HCPEpiC	epithelium	hotspots	Hotspots
70	0.0001	3.29755	0.00144833	69	40112	303	580843	HCPEpiC-DS12447.twopass.merge150.wgt10.zgt2.wig	HCPEpiC	epithelium	hotspots	Hotspots
70	1e-05	5.5026	0.00281658	19	40112	50	580843	HCPEpiC-DS12447.twopass.merge150.wgt10.zgt2.wig	HCPEpiC	epithelium	hotspots	Hotspots
70	1e-06	6.09707	0.0571429	8	40112	19	580843	HCPEpiC-DS12447.twopass.merge150.wgt10.zgt2.wig	HCPEpiC	epithelium	hotspots	Hotspots
70	1e-07	6.03355	0.164745	5	40112	12	580843	HCPEpiC-DS12447.twopass.merge150.wgt10.zgt2.wig	HCPEpiC	epithelium	hotspots	Hotspots
70	1e-08	7.24026	0.121507	3	40112	6	580843	HCPEpiC-DS12447.twopass.merge150.wgt10.zgt2.wig	HCPEpiC	epithelium	hotspots	Hotspots
71	0.01	1.6713	-1	1314	31123	14673	580843	HCT116-DS13551.twopass.merge150.wgt10.zgt2.wig	HCT-116	colon	hotspots	Hotspots
71	0.0001	3.38764	0.00723066	55	31123	303	580843	HCT116-DS13551.twopass.merge150.wgt10.zgt2.wig	HCT-116	colon	hotspots	Hotspots
71	1e-05	4.10582	0.306748	11	31123	50	580843	HCT116-DS13551.twopass.merge150.wgt10.zgt2.wig	HCT-116	colon	hotspots	Hotspots
71	1e-06	3.92902	0.588235	4	31123	19	580843	HCT116-DS13551.twopass.merge150.wgt10.zgt2.wig	HCT-116	colon	hotspots	Hotspots
71	1e-07	3.11047	0.826446	2	31123	12	580843	HCT116-DS13551.twopass.merge150.wgt10.zgt2.wig	HCT-116	colon	hotspots	Hotspots
71	1e-08	0	1	0	31123	6	580843	HCT116-DS13551.twopass.merge150.wgt10.zgt2.wig	HCT-116	colon	hotspots	Hotspots
72	0.01	1.62135	-1	1654	40383	14673	580843	HEEpiC-DS12763.twopass.merge150.wgt10.zgt2.wig	HEEpiC	epithelium	hotspots	Hotspots
72	0.0001	3.22795	0.00385922	68	40383	303	580843	HEEpiC-DS12763.twopass.merge150.wgt10.zgt2.wig	HEEpiC	epithelium	hotspots	Hotspots
72	1e-05	5.17801	0.0145964	18	40383	50	580843	HEEpiC-DS12763.twopass.merge150.wgt10.zgt2.wig	HEEpiC	epithelium	hotspots	Hotspots
72	1e-06	6.05615	0.0630915	8	40383	19	580843	HEEpiC-DS12763.twopass.merge150.wgt10.zgt2.wig	HEEpiC	epithelium	hotspots	Hotspots
72	1e-07	5.99306	0.152905	5	40383	12	580843	HEEpiC-DS12763.twopass.merge150.wgt10.zgt2.wig	HEEpiC	epithelium	hotspots	Hotspots
72	1e-08	7.19168	0.146413	3	40383	6	580843	HEEpiC-DS12763.twopass.merge150.wgt10.zgt2.wig	HEEpiC	epithelium	hotspots	Hotspots
73	0.01	1.46047	-1	2497	67681	14673	580843	Hela-all.twopass.merge150.wgt10.zgt2.wig	HeLa-S3	cervix	hotspots	Hotspots
73	0.0001	2.66242	0.0033151	94	67681	303	580843	Hela-all.twopass.merge150.wgt10.zgt2.wig	HeLa-S3	cervix	hotspots	Hotspots
73	1e-05	4.9776	2.5e-05	29	67681	50	580843	Hela-all.twopass.merge150.wgt10.zgt2.wig	HeLa-S3	cervix	hotspots	Hotspots
73	1e-06	5.87194	0.00231803	13	67681	19	580843	Hela-all.twopass.merge150.wgt10.zgt2.wig	HeLa-S3	cervix	hotspots	Hotspots
73	1e-07	6.43655	0.00791703	9	67681	12	580843	Hela-all.twopass.merge150.wgt10.zgt2.wig	HeLa-S3	cervix	hotspots	Hotspots
73	1e-08	5.72138	0.0953289	4	67681	6	580843	Hela-all.twopass.merge150.wgt10.zgt2.wig	HeLa-S3	cervix	hotspots	Hotspots
74	0.01	1.47308	-1	2022	54337	14673	580843	HepG2-all.twopass.merge150.wgt10.zgt2.wig	HepG2	liver	hotspots	Hotspots
74	0.0001	2.71651	0.0136184	77	54337	303	580843	HepG2-all.twopass.merge150.wgt10.zgt2.wig	HepG2	liver	hotspots	Hotspots
74	1e-05	4.70344	0.00263123	22	54337	50	580843	HepG2-all.twopass.merge150.wgt10.zgt2.wig	HepG2	liver	hotspots	Hotspots
74	1e-06	5.62613	0.0332116	10	54337	19	580843	HepG2-all.twopass.merge150.wgt10.zgt2.wig	HepG2	liver	hotspots	Hotspots
74	1e-07	7.12643	0.0135538	8	54337	12	580843	HepG2-all.twopass.merge150.wgt10.zgt2.wig	HepG2	liver	hotspots	Hotspots
74	1e-08	5.34482	0.204082	3	54337	6	580843	HepG2-all.twopass.merge150.wgt10.zgt2.wig	HepG2	liver	hotspots	Hotspots
75	0.01	1.44859	-1	2626	71761	14673	580843	HESC-all.twopass.merge150.wgt10.zgt2.wig	HESC	es_cell	hotspots	Hotspots
75	0.0001	2.37748	0.1002	89	71761	303	580843	HESC-all.twopass.merge150.wgt10.zgt2.wig	HESC	es_cell	hotspots	Hotspots
75	1e-05	4.04707	0.0050615	25	71761	50	580843	HESC-all.twopass.merge150.wgt10.zgt2.wig	HESC	es_cell	hotspots	Hotspots
75	1e-06	5.11208	0.0143	12	71761	19	580843	HESC-all.twopass.merge150.wgt10.zgt2.wig	HESC	es_cell	hotspots	Hotspots
75	1e-07	6.0706	0.0100654	9	71761	12	580843	HESC-all.twopass.merge150.wgt10.zgt2.wig	HESC	es_cell	hotspots	Hotspots
75	1e-08	5.39609	0.0911577	4	71761	6	580843	HESC-all.twopass.merge150.wgt10.zgt2.wig	HESC	es_cell	hotspots	Hotspots
76	0.01	1.5918	-1	2321	57720	14673	580843	hESCT0-DS11909.twopass.merge150.wgt10.zgt2.wig	hESCT0	es_cell	hotspots	Hotspots
76	0.0001	2.62372	0.0695894	79	57720	303	580843	hESCT0-DS11909.twopass.merge150.wgt10.zgt2.wig	hESCT0	es_cell	hotspots	Hotspots
76	1e-05	4.02525	0.055371	20	57720	50	580843	hESCT0-DS11909.twopass.merge150.wgt10.zgt2.wig	hESCT0	es_cell	hotspots	Hotspots
76	1e-06	4.2371	0.254453	8	57720	19	580843	hESCT0-DS11909.twopass.merge150.wgt10.zgt2.wig	hESCT0	es_cell	hotspots	Hotspots
76	1e-07	4.19296	0.384615	5	57720	12	580843	hESCT0-DS11909.twopass.merge150.wgt10.zgt2.wig	hESCT0	es_cell	hotspots	Hotspots
76	1e-08	3.35437	0.555556	2	57720	6	580843	hESCT0-DS11909.twopass.merge150.wgt10.zgt2.wig	hESCT0	es_cell	hotspots	Hotspots
77	0.01	1.61032	-1	1823	44814	14673	580843	HFF-DS15115.twopass.merge150.wgt10.zgt2.wig	HFF	foreskin	hotspots	Hotspots
77	0.0001	3.07989	0.00234071	72	44814	303	580843	HFF-DS15115.twopass.merge150.wgt10.zgt2.wig	HFF	foreskin	hotspots	Hotspots
77	1e-05	4.14758	0.081103	16	44814	50	580843	HFF-DS15115.twopass.merge150.wgt10.zgt2.wig	HFF	foreskin	hotspots	Hotspots
77	1e-06	5.45735	0.0833333	8	44814	19	580843	HFF-DS15115.twopass.merge150.wgt10.zgt2.wig	HFF	foreskin	hotspots	Hotspots
77	1e-07	5.4005	0.263852	5	44814	12	580843	HFF-DS15115.twopass.merge150.wgt10.zgt2.wig	HFF	foreskin	hotspots	Hotspots
77	1e-08	4.3204	0.497512	2	44814	6	580843	HFF-DS15115.twopass.merge150.wgt10.zgt2.wig	HFF	foreskin	hotspots	Hotspots
78	0.01	1.59701	-1	1924	47691	14673	580843	HFF_MyC-DS15079.twopass.merge150.wgt10.zgt2.wig	HFF-Myc	foreskin	hotspots	Hotspots
78	0.0001	3.05487	0.00212535	76	47691	303	580843	HFF_MyC-DS15079.twopass.merge150.wgt10.zgt2.wig	HFF-Myc	foreskin	hotspots	Hotspots
78	1e-05	4.87172	0.00606355	20	47691	50	580843	HFF_MyC-DS15079.twopass.merge150.wgt10.zgt2.wig	HFF-Myc	foreskin	hotspots	Hotspots
78	1e-06	5.76914	0.0437637	9	47691	19	580843	HFF_MyC-DS15079.twopass.merge150.wgt10.zgt2.wig	HFF-Myc	foreskin	hotspots	Hotspots
78	1e-07	6.08965	0.117647	6	47691	12	580843	HFF_MyC-DS15079.twopass.merge150.wgt10.zgt2.wig	HFF-Myc	foreskin	hotspots	Hotspots
78	1e-08	6.08965	0.187266	3	47691	6	580843	HFF_MyC-DS15079.twopass.merge150.wgt10.zgt2.wig	HFF-Myc	foreskin	hotspots	Hotspots
79	0.01	1.68552	-1	1412	33162	14673	580843	HGF-DS11752.twopass.merge150.wgt10.zgt2.wig	HGF	gingival	hotspots	Hotspots
79	0.0001	3.41057	0.00422994	59	33162	303	580843	HGF-DS11752.twopass.merge150.wgt10.zgt2.wig	HGF	gingival	hotspots	Hotspots
79	1e-05	4.55398	0.131752	13	33162	50	580843	HGF-DS11752.twopass.merge150.wgt10.zgt2.wig	HGF	gingival	hotspots	Hotspots
79	1e-06	5.53115	0.20202	6	33162	19	580843	HGF-DS11752.twopass.merge150.wgt10.zgt2.wig	HGF	gingival	hotspots	Hotspots
79	1e-07	4.37883	0.518135	3	33162	12	580843	HGF-DS11752.twopass.merge150.wgt10.zgt2.wig	HGF	gingival	hotspots	Hotspots
79	1e-08	5.83844	0.303951	2	33162	6	580843	HGF-DS11752.twopass.merge150.wgt10.zgt2.wig	HGF	gingival	hotspots	Hotspots
80	0.01	1.63817	-1	1737	41974	14673	580843	HIPEpiC-DS12684.twopass.merge150.wgt10.zgt2.wig	HIPEpiC	epithelium	hotspots	Hotspots
80	0.0001	3.47096	8.8e-05	76	41974	303	580843	HIPEpiC-DS12684.twopass.merge150.wgt10.zgt2.wig	HIPEpiC	epithelium	hotspots	Hotspots
80	1e-05	5.2585	0.00578135	19	41974	50	580843	HIPEpiC-DS12684.twopass.merge150.wgt10.zgt2.wig	HIPEpiC	epithelium	hotspots	Hotspots
80	1e-06	5.82659	0.0694927	8	41974	19	580843	HIPEpiC-DS12684.twopass.merge150.wgt10.zgt2.wig	HIPEpiC	epithelium	hotspots	Hotspots
80	1e-07	5.7659	0.162602	5	41974	12	580843	HIPEpiC-DS12684.twopass.merge150.wgt10.zgt2.wig	HIPEpiC	epithelium	hotspots	Hotspots
80	1e-08	6.91908	0.123762	3	41974	6	580843	HIPEpiC-DS12684.twopass.merge150.wgt10.zgt2.wig	HIPEpiC	epithelium	hotspots	Hotspots
81	0.01	1.52099	-1	1513	39378	14673	580843	HL60-DS11809.twopass.merge150.wgt10.zgt2.wig	HL-60	blood	hotspots	Hotspots
81	0.0001	2.82352	0.00692713	58	39378	303	580843	HL60-DS11809.twopass.merge150.wgt10.zgt2.wig	HL-60	blood	hotspots	Hotspots
81	1e-05	4.13012	0.0594884	14	39378	50	580843	HL60-DS11809.twopass.merge150.wgt10.zgt2.wig	HL-60	blood	hotspots	Hotspots
81	1e-06	4.65804	0.205761	6	39378	19	580843	HL60-DS11809.twopass.merge150.wgt10.zgt2.wig	HL-60	blood	hotspots	Hotspots
81	1e-07	4.91681	0.3003	4	39378	12	580843	HL60-DS11809.twopass.merge150.wgt10.zgt2.wig	HL-60	blood	hotspots	Hotspots
81	1e-08	4.91681	0.359712	2	39378	6	580843	HL60-DS11809.twopass.merge150.wgt10.zgt2.wig	HL-60	blood	hotspots	Hotspots
82	0.01	1.46645	-1	2443	65947	14673	580843	HMEC-all.twopass.merge150.wgt10.zgt2.wig	HMEC	breast	hotspots	Hotspots
82	0.0001	2.64522	0.0119732	91	65947	303	580843	HMEC-all.twopass.merge150.wgt10.zgt2.wig	HMEC	breast	hotspots	Hotspots
82	1e-05	4.93233	7.3e-05	28	65947	50	580843	HMEC-all.twopass.merge150.wgt10.zgt2.wig	HMEC	breast	hotspots	Hotspots
82	1e-06	5.09921	0.0301659	11	65947	19	580843	HMEC-all.twopass.merge150.wgt10.zgt2.wig	HMEC	breast	hotspots	Hotspots
82	1e-07	5.87182	0.0338066	8	65947	12	580843	HMEC-all.twopass.merge150.wgt10.zgt2.wig	HMEC	breast	hotspots	Hotspots
82	1e-08	4.40386	0.322581	3	65947	6	580843	HMEC-all.twopass.merge150.wgt10.zgt2.wig	HMEC	breast	hotspots	Hotspots
83	0.01	1.68568	-1	1458	34239	14673	580843	HMF-DS13363.twopass.merge150.wgt10.zgt2.wig	HMF	breast	hotspots	Hotspots
83	0.0001	3.86317	1.4e-05	69	34239	303	580843	HMF-DS13363.twopass.merge150.wgt10.zgt2.wig	HMF	breast	hotspots	Hotspots
83	1e-05	5.76789	0.00566701	17	34239	50	580843	HMF-DS13363.twopass.merge150.wgt10.zgt2.wig	HMF	breast	hotspots	Hotspots
83	1e-06	7.14289	0.0244141	8	34239	19	580843	HMF-DS13363.twopass.merge150.wgt10.zgt2.wig	HMF	breast	hotspots	Hotspots
83	1e-07	7.06849	0.113766	5	34239	12	580843	HMF-DS13363.twopass.merge150.wgt10.zgt2.wig	HMF	breast	hotspots	Hotspots
83	1e-08	8.48218	0.0881834	3	34239	6	580843	HMF-DS13363.twopass.merge150.wgt10.zgt2.wig	HMF	breast	hotspots	Hotspots
84	0.01	1.5983	-1	1548	38340	14673	580843	HMVEC_dAd-DS12957.hg19.twopass.merge150.wgt10.zgt2.wig	HMVEC-dAd	blood_vessel	hotspots	Hotspots
84	0.0001	3.29995	0.00189165	66	38340	303	580843	HMVEC_dAd-DS12957.hg19.twopass.merge150.wgt10.zgt2.wig	HMVEC-dAd	blood_vessel	hotspots	Hotspots
84	1e-05	5.45392	0.00484731	18	38340	50	580843	HMVEC_dAd-DS12957.hg19.twopass.merge150.wgt10.zgt2.wig	HMVEC-dAd	blood_vessel	hotspots	Hotspots
84	1e-06	5.5815	0.121065	7	38340	19	580843	HMVEC_dAd-DS12957.hg19.twopass.merge150.wgt10.zgt2.wig	HMVEC-dAd	blood_vessel	hotspots	Hotspots
84	1e-07	3.78745	0.606061	3	38340	12	580843	HMVEC_dAd-DS12957.hg19.twopass.merge150.wgt10.zgt2.wig	HMVEC-dAd	blood_vessel	hotspots	Hotspots
84	1e-08	5.04993	0.471698	2	38340	6	580843	HMVEC_dAd-DS12957.hg19.twopass.merge150.wgt10.zgt2.wig	HMVEC-dAd	blood_vessel	hotspots	Hotspots
85	0.01	1.65079	-1	1500	35970	14673	580843	HMVEC_dBlAd-DS13337.twopass.merge150.wgt10.zgt2.wig	HMVEC-dBl-Ad	blood_vessel	hotspots	Hotspots
85	0.0001	3.46409	0.000200394	65	35970	303	580843	HMVEC_dBlAd-DS13337.twopass.merge150.wgt10.zgt2.wig	HMVEC-dBl-Ad	blood_vessel	hotspots	Hotspots
85	1e-05	5.16736	0.0142674	16	35970	50	580843	HMVEC_dBlAd-DS13337.twopass.merge150.wgt10.zgt2.wig	HMVEC-dBl-Ad	blood_vessel	hotspots	Hotspots
85	1e-06	6.79915	0.0242601	8	35970	19	580843	HMVEC_dBlAd-DS13337.twopass.merge150.wgt10.zgt2.wig	HMVEC-dBl-Ad	blood_vessel	hotspots	Hotspots
85	1e-07	6.72833	0.101937	5	35970	12	580843	HMVEC_dBlAd-DS13337.twopass.merge150.wgt10.zgt2.wig	HMVEC-dBl-Ad	blood_vessel	hotspots	Hotspots
85	1e-08	5.38266	0.378788	2	35970	6	580843	HMVEC_dBlAd-DS13337.twopass.merge150.wgt10.zgt2.wig	HMVEC-dBl-Ad	blood_vessel	hotspots	Hotspots
86	0.01	1.57272	-1	1703	42865	14673	580843	HMVEC_dBlNeo-DS13242.twopass.merge150.wgt10.zgt2.wig	HMVEC-dBl-Neo	blood_vessel	hotspots	Hotspots
86	0.0001	3.1752	0.000355106	71	42865	303	580843	HMVEC_dBlNeo-DS13242.twopass.merge150.wgt10.zgt2.wig	HMVEC-dBl-Neo	blood_vessel	hotspots	Hotspots
86	1e-05	4.87819	0.00782718	18	42865	50	580843	HMVEC_dBlNeo-DS13242.twopass.merge150.wgt10.zgt2.wig	HMVEC-dBl-Neo	blood_vessel	hotspots	Hotspots
86	1e-06	6.41867	0.0194894	9	42865	19	580843	HMVEC_dBlNeo-DS13242.twopass.merge150.wgt10.zgt2.wig	HMVEC-dBl-Neo	blood_vessel	hotspots	Hotspots
86	1e-07	6.77526	0.0449236	6	42865	12	580843	HMVEC_dBlNeo-DS13242.twopass.merge150.wgt10.zgt2.wig	HMVEC-dBl-Neo	blood_vessel	hotspots	Hotspots
86	1e-08	9.03368	0.0160849	4	42865	6	580843	HMVEC_dBlNeo-DS13242.twopass.merge150.wgt10.zgt2.wig	HMVEC-dBl-Neo	blood_vessel	hotspots	Hotspots
87	0.01	1.67342	-1	1234	29191	14673	580843	HMVEC_dLyAd-DS13261.twopass.merge150.wgt10.zgt2.wig	HMVEC-dLy-Ad	blood_vessel	hotspots	Hotspots
87	0.0001	3.61185	0.000799469	55	29191	303	580843	HMVEC_dLyAd-DS13261.twopass.merge150.wgt10.zgt2.wig	HMVEC-dLy-Ad	blood_vessel	hotspots	Hotspots
87	1e-05	5.57144	0.0169377	14	29191	50	580843	HMVEC_dLyAd-DS13261.twopass.merge150.wgt10.zgt2.wig	HMVEC-dLy-Ad	blood_vessel	hotspots	Hotspots
87	1e-06	7.33085	0.0437063	7	29191	19	580843	HMVEC_dLyAd-DS13261.twopass.merge150.wgt10.zgt2.wig	HMVEC-dLy-Ad	blood_vessel	hotspots	Hotspots
87	1e-07	6.63267	0.181818	4	29191	12	580843	HMVEC_dLyAd-DS13261.twopass.merge150.wgt10.zgt2.wig	HMVEC-dLy-Ad	blood_vessel	hotspots	Hotspots
87	1e-08	6.63267	0.316456	2	29191	6	580843	HMVEC_dLyAd-DS13261.twopass.merge150.wgt10.zgt2.wig	HMVEC-dLy-Ad	blood_vessel	hotspots	Hotspots
88	0.01	1.63576	-1	1518	36736	14673	580843	HMVEC_dLyNeo-DS13150.twopass.merge150.wgt10.zgt2.wig	HMVEC-dLy-Neo	blood_vessel	hotspots	Hotspots
88	0.0001	3.39186	0.000329542	65	36736	303	580843	HMVEC_dLyNeo-DS13150.twopass.merge150.wgt10.zgt2.wig	HMVEC-dLy-Neo	blood_vessel	hotspots	Hotspots
88	1e-05	5.05961	0.0138351	16	36736	50	580843	HMVEC_dLyNeo-DS13150.twopass.merge150.wgt10.zgt2.wig	HMVEC-dLy-Neo	blood_vessel	hotspots	Hotspots
88	1e-06	5.82521	0.0987167	7	36736	19	580843	HMVEC_dLyNeo-DS13150.twopass.merge150.wgt10.zgt2.wig	HMVEC-dLy-Neo	blood_vessel	hotspots	Hotspots
88	1e-07	5.27043	0.304878	4	36736	12	580843	HMVEC_dLyNeo-DS13150.twopass.merge150.wgt10.zgt2.wig	HMVEC-dLy-Neo	blood_vessel	hotspots	Hotspots
88	1e-08	5.27043	0.416667	2	36736	6	580843	HMVEC_dLyNeo-DS13150.twopass.merge150.wgt10.zgt2.wig	HMVEC-dLy-Neo	blood_vessel	hotspots	Hotspots
89	0.01	1.65682	-1	1434	34262	14673	580843	HMVEC_dNeo-DS12937.twopass.merge150.wgt10.zgt2.wig	HMVEC-dNeo	blood_vessel	hotspots	Hotspots
89	0.0001	3.13322	0.00808146	56	34262	303	580843	HMVEC_dNeo-DS12937.twopass.merge150.wgt10.zgt2.wig	HMVEC-dNeo	blood_vessel	hotspots	Hotspots
89	1e-05	5.08589	0.0210349	15	34262	50	580843	HMVEC_dNeo-DS12937.twopass.merge150.wgt10.zgt2.wig	HMVEC-dNeo	blood_vessel	hotspots	Hotspots
89	1e-06	6.24583	0.0533333	7	34262	19	580843	HMVEC_dNeo-DS12937.twopass.merge150.wgt10.zgt2.wig	HMVEC-dNeo	blood_vessel	hotspots	Hotspots
89	1e-07	5.65099	0.258398	4	34262	12	580843	HMVEC_dNeo-DS12937.twopass.merge150.wgt10.zgt2.wig	HMVEC-dNeo	blood_vessel	hotspots	Hotspots
89	1e-08	8.47649	0.0694927	3	34262	6	580843	HMVEC_dNeo-DS12937.twopass.merge150.wgt10.zgt2.wig	HMVEC-dNeo	blood_vessel	hotspots	Hotspots
90	0.01	1.59763	-1	1594	39496	14673	580843	HMVEC_LBl-DS13372.twopass.merge150.wgt10.zgt2.wig	HMVEC-LBl	blood_vessel	hotspots	Hotspots
90	0.0001	3.30044	0.000567801	68	39496	303	580843	HMVEC_LBl-DS13372.twopass.merge150.wgt10.zgt2.wig	HMVEC-LBl	blood_vessel	hotspots	Hotspots
90	1e-05	4.41191	0.0621118	15	39496	50	580843	HMVEC_LBl-DS13372.twopass.merge150.wgt10.zgt2.wig	HMVEC-LBl	blood_vessel	hotspots	Hotspots
90	1e-06	5.41814	0.1221	7	39496	19	580843	HMVEC_LBl-DS13372.twopass.merge150.wgt10.zgt2.wig	HMVEC-LBl	blood_vessel	hotspots	Hotspots
90	1e-07	4.90213	0.298507	4	39496	12	580843	HMVEC_LBl-DS13372.twopass.merge150.wgt10.zgt2.wig	HMVEC-LBl	blood_vessel	hotspots	Hotspots
90	1e-08	4.90213	0.343643	2	39496	6	580843	HMVEC_LBl-DS13372.twopass.merge150.wgt10.zgt2.wig	HMVEC-LBl	blood_vessel	hotspots	Hotspots
91	0.01	1.61156	-1	1469	36084	14673	580843	HMVEC_LLy-DS13185.twopass.merge150.wgt10.zgt2.wig	HMVEC-LLy	blood_vessel	hotspots	Hotspots
91	0.0001	3.40002	0.000294231	64	36084	303	580843	HMVEC_LLy-DS13185.twopass.merge150.wgt10.zgt2.wig	HMVEC-LLy	blood_vessel	hotspots	Hotspots
91	1e-05	6.11685	0.00044543	19	36084	50	580843	HMVEC_LLy-DS13185.twopass.merge150.wgt10.zgt2.wig	HMVEC-LLy	blood_vessel	hotspots	Hotspots
91	1e-06	8.47209	0.00151658	10	36084	19	580843	HMVEC_LLy-DS13185.twopass.merge150.wgt10.zgt2.wig	HMVEC-LLy	blood_vessel	hotspots	Hotspots
91	1e-07	9.3899	0.00581429	7	36084	12	580843	HMVEC_LLy-DS13185.twopass.merge150.wgt10.zgt2.wig	HMVEC-LLy	blood_vessel	hotspots	Hotspots
91	1e-08	8.04848	0.0831947	3	36084	6	580843	HMVEC_LLy-DS13185.twopass.merge150.wgt10.zgt2.wig	HMVEC-LLy	blood_vessel	hotspots	Hotspots
92	0.01	1.68324	-1	1756	41297	14673	580843	HNPCEpiC-DS12467.twopass.merge150.wgt10.zgt2.wig	HNPCEpiC	epithelium	hotspots	Hotspots
92	0.0001	3.06367	0.0138389	66	41297	303	580843	HNPCEpiC-DS12467.twopass.merge150.wgt10.zgt2.wig	HNPCEpiC	epithelium	hotspots	Hotspots
92	1e-05	4.21951	0.137741	15	41297	50	580843	HNPCEpiC-DS12467.twopass.merge150.wgt10.zgt2.wig	HNPCEpiC	epithelium	hotspots	Hotspots
92	1e-06	4.44158	0.3367	6	41297	19	580843	HNPCEpiC-DS12467.twopass.merge150.wgt10.zgt2.wig	HNPCEpiC	epithelium	hotspots	Hotspots
92	1e-07	3.51625	0.684932	3	41297	12	580843	HNPCEpiC-DS12467.twopass.merge150.wgt10.zgt2.wig	HNPCEpiC	epithelium	hotspots	Hotspots
92	1e-08	4.68834	0.505051	2	41297	6	580843	HNPCEpiC-DS12467.twopass.merge150.wgt10.zgt2.wig	HNPCEpiC	epithelium	hotspots	Hotspots
93	0.01	1.61372	-1	1675	41089	14673	580843	HPAEC-DS12916.hg19.twopass.merge150.wgt10.zgt2.wig	HPAEC	blood_vessel	hotspots	Hotspots
93	0.0001	3.07918	0.0102817	66	41089	303	580843	HPAEC-DS12916.hg19.twopass.merge150.wgt10.zgt2.wig	HPAEC	blood_vessel	hotspots	Hotspots
93	1e-05	4.24086	0.11655	15	41089	50	580843	HPAEC-DS12916.hg19.twopass.merge150.wgt10.zgt2.wig	HPAEC	blood_vessel	hotspots	Hotspots
93	1e-06	6.6961	0.0223864	9	41089	19	580843	HPAEC-DS12916.hg19.twopass.merge150.wgt10.zgt2.wig	HPAEC	blood_vessel	hotspots	Hotspots
93	1e-07	7.06811	0.0722543	6	41089	12	580843	HPAEC-DS12916.hg19.twopass.merge150.wgt10.zgt2.wig	HPAEC	blood_vessel	hotspots	Hotspots
93	1e-08	9.42414	0.0217108	4	41089	6	580843	HPAEC-DS12916.hg19.twopass.merge150.wgt10.zgt2.wig	HPAEC	blood_vessel	hotspots	Hotspots
94	0.01	1.64517	-1	1651	39726	14673	580843	HPAF-DS13411.twopass.merge150.wgt10.zgt2.wig	HPAF	blood_vessel	hotspots	Hotspots
94	0.0001	3.37784	0.000304991	70	39726	303	580843	HPAF-DS13411.twopass.merge150.wgt10.zgt2.wig	HPAF	blood_vessel	hotspots	Hotspots
94	1e-05	4.97122	0.0137608	17	39726	50	580843	HPAF-DS13411.twopass.merge150.wgt10.zgt2.wig	HPAF	blood_vessel	hotspots	Hotspots
94	1e-06	6.15631	0.041806	8	39726	19	580843	HPAF-DS13411.twopass.merge150.wgt10.zgt2.wig	HPAF	blood_vessel	hotspots	Hotspots
94	1e-07	6.09218	0.134771	5	39726	12	580843	HPAF-DS13411.twopass.merge150.wgt10.zgt2.wig	HPAF	blood_vessel	hotspots	Hotspots
94	1e-08	7.31062	0.0974659	3	39726	6	580843	HPAF-DS13411.twopass.merge150.wgt10.zgt2.wig	HPAF	blood_vessel	hotspots	Hotspots
95	0.01	1.6628	-1	1589	37829	14673	580843	HPdLF-DS13573.twopass.merge150.wgt10.zgt2.wig	HPdLF	epithelium	hotspots	Hotspots
95	0.0001	3.34453	0.000646772	66	37829	303	580843	HPdLF-DS13573.twopass.merge150.wgt10.zgt2.wig	HPdLF	epithelium	hotspots	Hotspots
95	1e-05	4.29924	0.1001	14	37829	50	580843	HPdLF-DS13573.twopass.merge150.wgt10.zgt2.wig	HPdLF	epithelium	hotspots	Hotspots
95	1e-06	4.84877	0.208333	6	37829	19	580843	HPdLF-DS13573.twopass.merge150.wgt10.zgt2.wig	HPdLF	epithelium	hotspots	Hotspots
95	1e-07	3.83861	0.675676	3	37829	12	580843	HPdLF-DS13573.twopass.merge150.wgt10.zgt2.wig	HPdLF	epithelium	hotspots	Hotspots
95	1e-08	5.11815	0.362319	2	37829	6	580843	HPdLF-DS13573.twopass.merge150.wgt10.zgt2.wig	HPdLF	epithelium	hotspots	Hotspots
96	0.01	1.68544	-1	1450	34056	14673	580843	HPF-DS13390.twopass.merge150.wgt10.zgt2.wig	HPF	lung	hotspots	Hotspots
96	0.0001	3.65878	0.000113662	65	34056	303	580843	HPF-DS13390.twopass.merge150.wgt10.zgt2.wig	HPF	lung	hotspots	Hotspots
96	1e-05	6.13999	0.00121268	18	34056	50	580843	HPF-DS13390.twopass.merge150.wgt10.zgt2.wig	HPF	lung	hotspots	Hotspots
96	1e-06	7.18127	0.0236351	8	34056	19	580843	HPF-DS13390.twopass.merge150.wgt10.zgt2.wig	HPF	lung	hotspots	Hotspots
96	1e-07	5.68518	0.293255	4	34056	12	580843	HPF-DS13390.twopass.merge150.wgt10.zgt2.wig	HPF	lung	hotspots	Hotspots
96	1e-08	8.52776	0.0621118	3	34056	6	580843	HPF-DS13390.twopass.merge150.wgt10.zgt2.wig	HPF	lung	hotspots	Hotspots
97	0.01	1.6674	-1	1576	37416	14673	580843	HRCE-DS10666.twopass.merge150.wgt10.zgt2.wig	HRCEpiC	epithelium	hotspots	Hotspots
97	0.0001	3.22775	0.00749344	63	37416	303	580843	HRCE-DS10666.twopass.merge150.wgt10.zgt2.wig	HRCEpiC	epithelium	hotspots	Hotspots
97	1e-05	4.65718	0.0780031	15	37416	50	580843	HRCE-DS10666.twopass.merge150.wgt10.zgt2.wig	HRCEpiC	epithelium	hotspots	Hotspots
97	1e-06	5.71934	0.120482	7	37416	19	580843	HRCE-DS10666.twopass.merge150.wgt10.zgt2.wig	HRCEpiC	epithelium	hotspots	Hotspots
97	1e-07	5.17464	0.320513	4	37416	12	580843	HRCE-DS10666.twopass.merge150.wgt10.zgt2.wig	HRCEpiC	epithelium	hotspots	Hotspots
97	1e-08	10.3493	0.0117661	4	37416	6	580843	HRCE-DS10666.twopass.merge150.wgt10.zgt2.wig	HRCEpiC	epithelium	hotspots	Hotspots
98	0.01	1.64756	-1	1600	38443	14673	580843	HRE-DS10641.twopass.merge150.wgt10.zgt2.wig	HRE	epithelium	hotspots	Hotspots
98	0.0001	2.74259	0.203252	55	38443	303	580843	HRE-DS10641.twopass.merge150.wgt10.zgt2.wig	HRE	epithelium	hotspots	Hotspots
98	1e-05	3.62621	0.398406	12	38443	50	580843	HRE-DS10641.twopass.merge150.wgt10.zgt2.wig	HRE	epithelium	hotspots	Hotspots
98	1e-06	5.56655	0.154083	7	38443	19	580843	HRE-DS10641.twopass.merge150.wgt10.zgt2.wig	HRE	epithelium	hotspots	Hotspots
98	1e-07	5.0364	0.364964	4	38443	12	580843	HRE-DS10641.twopass.merge150.wgt10.zgt2.wig	HRE	epithelium	hotspots	Hotspots
98	1e-08	7.5546	0.125945	3	38443	6	580843	HRE-DS10641.twopass.merge150.wgt10.zgt2.wig	HRE	epithelium	hotspots	Hotspots
99	0.01	1.63458	-1	1598	38700	14673	580843	HRGEC-DS13716.twopass.merge150.wgt10.zgt2.wig	HRGEC	kidney	hotspots	Hotspots
99	0.0001	3.46739	0.000145821	70	38700	303	580843	HRGEC-DS13716.twopass.merge150.wgt10.zgt2.wig	HRGEC	kidney	hotspots	Hotspots
99	1e-05	5.10301	0.0132767	17	38700	50	580843	HRGEC-DS13716.twopass.merge150.wgt10.zgt2.wig	HRGEC	kidney	hotspots	Hotspots
99	1e-06	5.52958	0.124069	7	38700	19	580843	HRGEC-DS13716.twopass.merge150.wgt10.zgt2.wig	HRGEC	kidney	hotspots	Hotspots
99	1e-07	5.00295	0.325733	4	38700	12	580843	HRGEC-DS13716.twopass.merge150.wgt10.zgt2.wig	HRGEC	kidney	hotspots	Hotspots
99	1e-08	7.50443	0.0903342	3	38700	6	580843	HRGEC-DS13716.twopass.merge150.wgt10.zgt2.wig	HRGEC	kidney	hotspots	Hotspots
100	0.01	1.65515	-1	1862	44533	14673	580843	HRPEpiC-DS12583.twopass.merge150.wgt10.zgt2.wig	HRPEpiC	epithelium	hotspots	Hotspots
100	0.0001	2.71191	0.105263	63	44533	303	580843	HRPEpiC-DS12583.twopass.merge150.wgt10.zgt2.wig	HRPEpiC	epithelium	hotspots	Hotspots
100	1e-05	4.95633	0.0102712	19	44533	50	580843	HRPEpiC-DS12583.twopass.merge150.wgt10.zgt2.wig	HRPEpiC	epithelium	hotspots	Hotspots
100	1e-06	6.86473	0.00885191	10	44533	19	580843	HRPEpiC-DS12583.twopass.merge150.wgt10.zgt2.wig	HRPEpiC	epithelium	hotspots	Hotspots
100	1e-07	7.6084	0.014861	7	44533	12	580843	HRPEpiC-DS12583.twopass.merge150.wgt10.zgt2.wig	HRPEpiC	epithelium	hotspots	Hotspots
100	1e-08	6.52149	0.146843	3	44533	6	580843	HRPEpiC-DS12583.twopass.merge150.wgt10.zgt2.wig	HRPEpiC	epithelium	hotspots	Hotspots
101	0.01	1.47774	-1	2790	74739	14673	580843	HSMM-all.twopass.merge150.wgt10.zgt2.wig	HSMM	muscle	hotspots	Hotspots
101	0.0001	2.69314	0.000758535	105	74739	303	580843	HSMM-all.twopass.merge150.wgt10.zgt2.wig	HSMM	muscle	hotspots	Hotspots
101	1e-05	4.50754	0.000104872	29	74739	50	580843	HSMM-all.twopass.merge150.wgt10.zgt2.wig	HSMM	muscle	hotspots	Hotspots
101	1e-06	5.31742	0.00471431	13	74739	19	580843	HSMM-all.twopass.merge150.wgt10.zgt2.wig	HSMM	muscle	hotspots	Hotspots
101	1e-07	6.47635	0.0016634	10	74739	12	580843	HSMM-all.twopass.merge150.wgt10.zgt2.wig	HSMM	muscle	hotspots	Hotspots
101	1e-08	5.18108	0.117647	4	74739	6	580843	HSMM-all.twopass.merge150.wgt10.zgt2.wig	HSMM	muscle	hotspots	Hotspots
102	0.01	1.46593	-1	2753	74342	14673	580843	HSMM_D-all.twopass.merge150.wgt10.zgt2.wig	HSMM	muscle	hotspots	Hotspots
102	0.0001	2.70752	0.000317727	105	74342	303	580843	HSMM_D-all.twopass.merge150.wgt10.zgt2.wig	HSMM	muscle	hotspots	Hotspots
102	1e-05	3.7503	0.0166279	24	74342	50	580843	HSMM_D-all.twopass.merge150.wgt10.zgt2.wig	HSMM	muscle	hotspots	Hotspots
102	1e-06	4.9346	0.0183117	12	74342	19	580843	HSMM_D-all.twopass.merge150.wgt10.zgt2.wig	HSMM	muscle	hotspots	Hotspots
102	1e-07	5.85984	0.0111932	9	74342	12	580843	HSMM_D-all.twopass.merge150.wgt10.zgt2.wig	HSMM	muscle	hotspots	Hotspots
102	1e-08	3.90656	0.44843	3	74342	6	580843	HSMM_D-all.twopass.merge150.wgt10.zgt2.wig	HSMM	muscle	hotspots	Hotspots
103	0.01	1.44291	-1	1976	54211	14673	580843	hTH1-all.twopass.merge150.wgt10.zgt2.wig	Th1	blood	hotspots	Hotspots
103	0.0001	2.54602	0.0475285	72	54211	303	580843	hTH1-all.twopass.merge150.wgt10.zgt2.wig	Th1	blood	hotspots	Hotspots
103	1e-05	4.71437	0.00185553	22	54211	50	580843	hTH1-all.twopass.merge150.wgt10.zgt2.wig	Th1	blood	hotspots	Hotspots
103	1e-06	6.20312	0.00540249	11	54211	19	580843	hTH1-all.twopass.merge150.wgt10.zgt2.wig	Th1	blood	hotspots	Hotspots
103	1e-07	8.03586	0.00117632	9	54211	12	580843	hTH1-all.twopass.merge150.wgt10.zgt2.wig	Th1	blood	hotspots	Hotspots
103	1e-08	7.14299	0.0318471	4	54211	6	580843	hTH1-all.twopass.merge150.wgt10.zgt2.wig	Th1	blood	hotspots	Hotspots
104	0.01	1.58885	-1	1196	29798	14673	580843	hTH2-DS7842.twopass.merge150.wgt10.zgt2.wig	Th2	blood	hotspots	Hotspots
104	0.0001	3.28095	0.00555525	51	29798	303	580843	hTH2-DS7842.twopass.merge150.wgt10.zgt2.wig	Th2	blood	hotspots	Hotspots
104	1e-05	5.45795	0.014912	14	29798	50	580843	hTH2-DS7842.twopass.merge150.wgt10.zgt2.wig	Th2	blood	hotspots	Hotspots
104	1e-06	7.18152	0.0452284	7	29798	19	580843	hTH2-DS7842.twopass.merge150.wgt10.zgt2.wig	Th2	blood	hotspots	Hotspots
104	1e-07	8.12195	0.0853242	5	29798	12	580843	hTH2-DS7842.twopass.merge150.wgt10.zgt2.wig	Th2	blood	hotspots	Hotspots
104	1e-08	6.49756	0.209644	2	29798	6	580843	hTH2-DS7842.twopass.merge150.wgt10.zgt2.wig	Th2	blood	hotspots	Hotspots
105	0.01	1.48911	-1	2423	64412	14673	580843	HUVEC-all.twopass.merge150.wgt10.zgt2.wig	HUVEC	blood_vessel	hotspots	Hotspots
105	0.0001	2.61898	0.0165948	88	64412	303	580843	HUVEC-all.twopass.merge150.wgt10.zgt2.wig	HUVEC	blood_vessel	hotspots	Hotspots
105	1e-05	4.68916	0.000464751	26	64412	50	580843	HUVEC-all.twopass.merge150.wgt10.zgt2.wig	HUVEC	blood_vessel	hotspots	Hotspots
105	1e-06	5.69534	0.00722178	12	64412	19	580843	HUVEC-all.twopass.merge150.wgt10.zgt2.wig	HUVEC	blood_vessel	hotspots	Hotspots
105	1e-07	6.76322	0.00572181	9	64412	12	580843	HUVEC-all.twopass.merge150.wgt10.zgt2.wig	HUVEC	blood_vessel	hotspots	Hotspots
105	1e-08	6.01175	0.0746826	4	64412	6	580843	HUVEC-all.twopass.merge150.wgt10.zgt2.wig	HUVEC	blood_vessel	hotspots	Hotspots
106	0.01	1.64806	-1	1580	37951	14673	580843	HVMF-DS13981.twopass.merge150.wgt10.zgt2.wig	HVMF	connective	hotspots	Hotspots
106	0.0001	3.53583	6.8e-05	70	37951	303	580843	HVMF-DS13981.twopass.merge150.wgt10.zgt2.wig	HVMF	connective	hotspots	Hotspots
106	1e-05	5.50983	0.00298054	18	37951	50	580843	HVMF-DS13981.twopass.merge150.wgt10.zgt2.wig	HVMF	connective	hotspots	Hotspots
106	1e-06	6.44424	0.0338181	8	37951	19	580843	HVMF-DS13981.twopass.merge150.wgt10.zgt2.wig	HVMF	connective	hotspots	Hotspots
106	1e-07	6.37712	0.11534	5	37951	12	580843	HVMF-DS13981.twopass.merge150.wgt10.zgt2.wig	HVMF	connective	hotspots	Hotspots
106	1e-08	7.65254	0.105708	3	37951	6	580843	HVMF-DS13981.twopass.merge150.wgt10.zgt2.wig	HVMF	connective	hotspots	Hotspots
107	0.01	1.65994	-1	1589	37894	14673	580843	Ishikawa_E_AllReps.30000000.twopass.merge150.wgt10.zgt2.wig	Ishikawa	uterus	hotspots	Hotspots
107	0.0001	3.08586	0.0191241	61	37894	303	580843	Ishikawa_E_AllReps.30000000.twopass.merge150.wgt10.zgt2.wig	Ishikawa	uterus	hotspots	Hotspots
107	1e-05	4.90499	0.0325627	16	37894	50	580843	Ishikawa_E_AllReps.30000000.twopass.merge150.wgt10.zgt2.wig	Ishikawa	uterus	hotspots	Hotspots
107	1e-06	6.45394	0.0434405	8	37894	19	580843	Ishikawa_E_AllReps.30000000.twopass.merge150.wgt10.zgt2.wig	Ishikawa	uterus	hotspots	Hotspots
107	1e-07	6.38671	0.135135	5	37894	12	580843	Ishikawa_E_AllReps.30000000.twopass.merge150.wgt10.zgt2.wig	Ishikawa	uterus	hotspots	Hotspots
107	1e-08	2.55468	0.826446	1	37894	6	580843	Ishikawa_E_AllReps.30000000.twopass.merge150.wgt10.zgt2.wig	Ishikawa	uterus	hotspots	Hotspots
108	0.01	1.61958	-1	1640	40085	14673	580843	Ishikawa_T_AllReps.30000000.twopass.merge150.wgt10.zgt2.wig	Ishikawa	uterus	hotspots	Hotspots
108	0.0001	3.06065	0.0180473	64	40085	303	580843	Ishikawa_T_AllReps.30000000.twopass.merge150.wgt10.zgt2.wig	Ishikawa	uterus	hotspots	Hotspots
108	1e-05	5.2165	0.00934579	18	40085	50	580843	Ishikawa_T_AllReps.30000000.twopass.merge150.wgt10.zgt2.wig	Ishikawa	uterus	hotspots	Hotspots
108	1e-06	6.10117	0.0636537	8	40085	19	580843	Ishikawa_T_AllReps.30000000.twopass.merge150.wgt10.zgt2.wig	Ishikawa	uterus	hotspots	Hotspots
108	1e-07	6.03762	0.173611	5	40085	12	580843	Ishikawa_T_AllReps.30000000.twopass.merge150.wgt10.zgt2.wig	Ishikawa	uterus	hotspots	Hotspots
108	1e-08	4.83009	0.429185	2	40085	6	580843	Ishikawa_T_AllReps.30000000.twopass.merge150.wgt10.zgt2.wig	Ishikawa	uterus	hotspots	Hotspots
109	0.01	1.54878	-1	1566	40026	14673	580843	Jurkat-DS12659.twopass.merge150.wgt10.zgt2.wig	Jurkat	blood	hotspots	Hotspots
109	0.0001	2.72991	0.0602773	57	40026	303	580843	Jurkat-DS12659.twopass.merge150.wgt10.zgt2.wig	Jurkat	blood	hotspots	Hotspots
109	1e-05	4.35349	0.0704722	15	40026	50	580843	Jurkat-DS12659.twopass.merge150.wgt10.zgt2.wig	Jurkat	blood	hotspots	Hotspots
109	1e-06	3.81885	0.47619	5	40026	19	580843	Jurkat-DS12659.twopass.merge150.wgt10.zgt2.wig	Jurkat	blood	hotspots	Hotspots
109	1e-07	3.62791	0.628931	3	40026	12	580843	Jurkat-DS12659.twopass.merge150.wgt10.zgt2.wig	Jurkat	blood	hotspots	Hotspots
109	1e-08	4.83721	0.416667	2	40026	6	580843	Jurkat-DS12659.twopass.merge150.wgt10.zgt2.wig	Jurkat	blood	hotspots	Hotspots
110	0.01	1.44397	-1	2398	65740	14673	580843	K562-all.twopass.merge150.wgt10.zgt2.wig	K562	blood	hotspots	Hotspots
110	0.0001	2.47859	0.0255363	85	65740	303	580843	K562-all.twopass.merge150.wgt10.zgt2.wig	K562	blood	hotspots	Hotspots
110	1e-05	4.41773	0.000838926	25	65740	50	580843	K562-all.twopass.merge150.wgt10.zgt2.wig	K562	blood	hotspots	Hotspots
110	1e-06	5.11527	0.0210615	11	65740	19	580843	K562-all.twopass.merge150.wgt10.zgt2.wig	K562	blood	hotspots	Hotspots
110	1e-07	5.89031	0.022477	8	65740	12	580843	K562-all.twopass.merge150.wgt10.zgt2.wig	K562	blood	hotspots	Hotspots
110	1e-08	4.41773	0.26455	3	65740	6	580843	K562-all.twopass.merge150.wgt10.zgt2.wig	K562	blood	hotspots	Hotspots
111	0.01	1.49966	-1	2547	67232	14673	580843	LNCap-all.twopass.merge150.wgt10.zgt2.wig	LNCaP	prostate	hotspots	Hotspots
111	0.0001	2.42359	0.14771	85	67232	303	580843	LNCap-all.twopass.merge150.wgt10.zgt2.wig	LNCaP	prostate	hotspots	Hotspots
111	1e-05	4.31969	0.00343536	25	67232	50	580843	LNCap-all.twopass.merge150.wgt10.zgt2.wig	LNCaP	prostate	hotspots	Hotspots
111	1e-06	5.45645	0.012089	12	67232	19	580843	LNCap-all.twopass.merge150.wgt10.zgt2.wig	LNCaP	prostate	hotspots	Hotspots
111	1e-07	6.47954	0.0056319	9	67232	12	580843	LNCap-all.twopass.merge150.wgt10.zgt2.wig	LNCaP	prostate	hotspots	Hotspots
111	1e-08	5.75959	0.100705	4	67232	6	580843	LNCap-all.twopass.merge150.wgt10.zgt2.wig	LNCaP	prostate	hotspots	Hotspots
112	0.01	1.48781	-1	2385	63457	14673	580843	MCF7-all.twopass.merge150.wgt10.zgt2.wig	MCF-7	breast	hotspots	Hotspots
112	0.0001	2.50735	0.0823045	83	63457	303	580843	MCF7-all.twopass.merge150.wgt10.zgt2.wig	MCF-7	breast	hotspots	Hotspots
112	1e-05	4.3936	0.00450511	24	63457	50	580843	MCF7-all.twopass.merge150.wgt10.zgt2.wig	MCF-7	breast	hotspots	Hotspots
112	1e-06	5.2993	0.0260349	11	63457	19	580843	MCF7-all.twopass.merge150.wgt10.zgt2.wig	MCF-7	breast	hotspots	Hotspots
112	1e-07	6.10222	0.0236183	8	63457	12	580843	MCF7-all.twopass.merge150.wgt10.zgt2.wig	MCF-7	breast	hotspots	Hotspots
112	1e-08	4.57667	0.311526	3	63457	6	580843	MCF7-all.twopass.merge150.wgt10.zgt2.wig	MCF-7	breast	hotspots	Hotspots
113	0.01	1.57667	-1	1483	37234	14673	580843	NB4-DS12543.twopass.merge150.wgt10.zgt2.wig	NB4	blood	hotspots	Hotspots
113	0.0001	3.19204	0.00194469	62	37234	303	580843	NB4-DS12543.twopass.merge150.wgt10.zgt2.wig	NB4	blood	hotspots	Hotspots
113	1e-05	5.92792	0.000816013	19	37234	50	580843	NB4-DS12543.twopass.merge150.wgt10.zgt2.wig	NB4	blood	hotspots	Hotspots
113	1e-06	7.38938	0.00870246	9	37234	19	580843	NB4-DS12543.twopass.merge150.wgt10.zgt2.wig	NB4	blood	hotspots	Hotspots
113	1e-07	7.7999	0.0350631	6	37234	12	580843	NB4-DS12543.twopass.merge150.wgt10.zgt2.wig	NB4	blood	hotspots	Hotspots
113	1e-08	5.19993	0.381679	2	37234	6	580843	NB4-DS12543.twopass.merge150.wgt10.zgt2.wig	NB4	blood	hotspots	Hotspots
114	0.01	1.64295	-1	1748	42117	14673	580843	NHA-DS12800.twopass.merge150.wgt10.zgt2.wig	NH-A	nervous	hotspots	Hotspots
114	0.0001	3.18608	0.00252474	70	42117	303	580843	NHA-DS12800.twopass.merge150.wgt10.zgt2.wig	NH-A	nervous	hotspots	Hotspots
114	1e-05	4.41318	0.0671141	16	42117	50	580843	NHA-DS12800.twopass.merge150.wgt10.zgt2.wig	NH-A	nervous	hotspots	Hotspots
114	1e-06	6.53266	0.0218675	9	42117	19	580843	NHA-DS12800.twopass.merge150.wgt10.zgt2.wig	NH-A	nervous	hotspots	Hotspots
114	1e-07	6.89559	0.0527148	6	42117	12	580843	NHA-DS12800.twopass.merge150.wgt10.zgt2.wig	NH-A	nervous	hotspots	Hotspots
114	1e-08	6.89559	0.10929	3	42117	6	580843	NHA-DS12800.twopass.merge150.wgt10.zgt2.wig	NH-A	nervous	hotspots	Hotspots
115	0.01	1.61185	-1	1790	43961	14673	580843	NHDF_Ad-DS12863.twopass.merge150.wgt10.zgt2.wig	NHDF-Ad	skin	hotspots	Hotspots
115	0.0001	3.05244	0.00422815	70	43961	303	580843	NHDF_Ad-DS12863.twopass.merge150.wgt10.zgt2.wig	NHDF-Ad	skin	hotspots	Hotspots
115	1e-05	3.96381	0.13089	15	43961	50	580843	NHDF_Ad-DS12863.twopass.merge150.wgt10.zgt2.wig	NHDF-Ad	skin	hotspots	Hotspots
115	1e-06	4.86783	0.18622	7	43961	19	580843	NHDF_Ad-DS12863.twopass.merge150.wgt10.zgt2.wig	NHDF-Ad	skin	hotspots	Hotspots
115	1e-07	4.40423	0.431034	4	43961	12	580843	NHDF_Ad-DS12863.twopass.merge150.wgt10.zgt2.wig	NHDF-Ad	skin	hotspots	Hotspots
115	1e-08	4.40423	0.471698	2	43961	6	580843	NHDF_Ad-DS12863.twopass.merge150.wgt10.zgt2.wig	NHDF-Ad	skin	hotspots	Hotspots
116	0.01	1.64503	-1	1628	39176	14673	580843	NHDF_Neo-DS11923.twopass.merge150.wgt10.zgt2.wig	NHDF-neo	skin	hotspots	Hotspots
116	0.0001	3.13167	0.00492854	64	39176	303	580843	NHDF_Neo-DS11923.twopass.merge150.wgt10.zgt2.wig	NHDF-neo	skin	hotspots	Hotspots
116	1e-05	4.74448	0.0322997	16	39176	50	580843	NHDF_Neo-DS11923.twopass.merge150.wgt10.zgt2.wig	NHDF-neo	skin	hotspots	Hotspots
116	1e-06	5.4624	0.1287	7	39176	19	580843	NHDF_Neo-DS11923.twopass.merge150.wgt10.zgt2.wig	NHDF-neo	skin	hotspots	Hotspots
116	1e-07	3.70663	0.564972	3	39176	12	580843	NHDF_Neo-DS11923.twopass.merge150.wgt10.zgt2.wig	NHDF-neo	skin	hotspots	Hotspots
116	1e-08	2.47108	0.840336	1	39176	6	580843	NHDF_Neo-DS11923.twopass.merge150.wgt10.zgt2.wig	NHDF-neo	skin	hotspots	Hotspots
117	0.01	1.4751	-1	2410	64675	14673	580843	NHEK-all.twopass.merge150.wgt10.zgt2.wig	NHEK	skin	hotspots	Hotspots
117	0.0001	2.54905	0.0258866	86	64675	303	580843	NHEK-all.twopass.merge150.wgt10.zgt2.wig	NHEK	skin	hotspots	Hotspots
117	1e-05	4.67009	0.000424092	26	64675	50	580843	NHEK-all.twopass.merge150.wgt10.zgt2.wig	NHEK	skin	hotspots	Hotspots
117	1e-06	5.1995	0.0261712	11	64675	19	580843	NHEK-all.twopass.merge150.wgt10.zgt2.wig	NHEK	skin	hotspots	Hotspots
117	1e-07	5.9873	0.0262261	8	64675	12	580843	NHEK-all.twopass.merge150.wgt10.zgt2.wig	NHEK	skin	hotspots	Hotspots
117	1e-08	4.49048	0.314465	3	64675	6	580843	NHEK-all.twopass.merge150.wgt10.zgt2.wig	NHEK	skin	hotspots	Hotspots
118	0.01	1.65343	-1	1781	42640	14673	580843	NHLF-DS12829.twopass.merge150.wgt10.zgt2.wig	NHLF	lung	hotspots	Hotspots
118	0.0001	3.01213	0.0127535	67	42640	303	580843	NHLF-DS12829.twopass.merge150.wgt10.zgt2.wig	NHLF	lung	hotspots	Hotspots
118	1e-05	3.81417	0.192308	14	42640	50	580843	NHLF-DS12829.twopass.merge150.wgt10.zgt2.wig	NHLF	lung	hotspots	Hotspots
118	1e-06	5.01864	0.17331	7	42640	19	580843	NHLF-DS12829.twopass.merge150.wgt10.zgt2.wig	NHLF	lung	hotspots	Hotspots
118	1e-07	4.54067	0.41841	4	42640	12	580843	NHLF-DS12829.twopass.merge150.wgt10.zgt2.wig	NHLF	lung	hotspots	Hotspots
118	1e-08	4.54067	0.490196	2	42640	6	580843	NHLF-DS12829.twopass.merge150.wgt10.zgt2.wig	NHLF	lung	hotspots	Hotspots
119	0.01	1.58371	-1	2055	51366	14673	580843	NT2_D1-DS14575.hg19.twopass.merge150.wgt10.zgt2.wig	NT2-D1	testis	hotspots	Hotspots
119	0.0001	2.72435	0.031837	73	51366	303	580843	NT2_D1-DS14575.hg19.twopass.merge150.wgt10.zgt2.wig	NT2-D1	testis	hotspots	Hotspots
119	1e-05	4.29701	0.0325098	19	51366	50	580843	NT2_D1-DS14575.hg19.twopass.merge150.wgt10.zgt2.wig	NT2-D1	testis	hotspots	Hotspots
119	1e-06	5.95154	0.0184434	10	51366	19	580843	NT2_D1-DS14575.hg19.twopass.merge150.wgt10.zgt2.wig	NT2-D1	testis	hotspots	Hotspots
119	1e-07	5.65396	0.104058	6	51366	12	580843	NT2_D1-DS14575.hg19.twopass.merge150.wgt10.zgt2.wig	NT2-D1	testis	hotspots	Hotspots
119	1e-08	5.65396	0.167224	3	51366	6	580843	NT2_D1-DS14575.hg19.twopass.merge150.wgt10.zgt2.wig	NT2-D1	testis	hotspots	Hotspots
120	0.01	1.6235	-1	1509	36794	14673	580843	PANC1-DS9955.twopass.merge150.wgt10.zgt2.wig	PANC-1	pancreas	hotspots	Hotspots
120	0.0001	3.28231	0.00354799	63	36794	303	580843	PANC1-DS9955.twopass.merge150.wgt10.zgt2.wig	PANC-1	pancreas	hotspots	Hotspots
120	1e-05	4.73591	0.0543774	15	36794	50	580843	PANC1-DS9955.twopass.merge150.wgt10.zgt2.wig	PANC-1	pancreas	hotspots	Hotspots
120	1e-06	4.98516	0.230415	6	36794	19	580843	PANC1-DS9955.twopass.merge150.wgt10.zgt2.wig	PANC-1	pancreas	hotspots	Hotspots
120	1e-07	3.94659	0.598802	3	36794	12	580843	PANC1-DS9955.twopass.merge150.wgt10.zgt2.wig	PANC-1	pancreas	hotspots	Hotspots
120	1e-08	2.63106	0.806452	1	36794	6	580843	PANC1-DS9955.twopass.merge150.wgt10.zgt2.wig	PANC-1	pancreas	hotspots	Hotspots
121	0.01	1.63905	-1	1602	38691	14673	580843	PrEC-DS12098.hg19.twopass.merge150.wgt10.zgt2.wig	PrEC	prostate	hotspots	Hotspots
121	0.0001	3.27002	0.00662691	66	38691	303	580843	PrEC-DS12098.hg19.twopass.merge150.wgt10.zgt2.wig	PrEC	prostate	hotspots	Hotspots
121	1e-05	3.60297	0.436681	12	38691	50	580843	PrEC-DS12098.hg19.twopass.merge150.wgt10.zgt2.wig	PrEC	prostate	hotspots	Hotspots
121	1e-06	4.74074	0.3367	6	38691	19	580843	PrEC-DS12098.hg19.twopass.merge150.wgt10.zgt2.wig	PrEC	prostate	hotspots	Hotspots
121	1e-07	3.75309	0.625	3	38691	12	580843	PrEC-DS12098.hg19.twopass.merge150.wgt10.zgt2.wig	PrEC	prostate	hotspots	Hotspots
121	1e-08	2.50206	0.900901	1	38691	6	580843	PrEC-DS12098.hg19.twopass.merge150.wgt10.zgt2.wig	PrEC	prostate	hotspots	Hotspots
122	0.01	1.63049	-1	1641	39841	14673	580843	RPTEC-DS14061.twopass.merge150.wgt10.zgt2.wig	RPTEC	epithelium	hotspots	Hotspots
122	0.0001	3.51244	0.000160191	73	39841	303	580843	RPTEC-DS14061.twopass.merge150.wgt10.zgt2.wig	RPTEC	epithelium	hotspots	Hotspots
122	1e-05	4.95687	0.0241022	17	39841	50	580843	RPTEC-DS14061.twopass.merge150.wgt10.zgt2.wig	RPTEC	epithelium	hotspots	Hotspots
122	1e-06	6.90585	0.0193349	9	39841	19	580843	RPTEC-DS14061.twopass.merge150.wgt10.zgt2.wig	RPTEC	epithelium	hotspots	Hotspots
122	1e-07	7.28951	0.0527426	6	39841	12	580843	RPTEC-DS14061.twopass.merge150.wgt10.zgt2.wig	RPTEC	epithelium	hotspots	Hotspots
122	1e-08	9.71935	0.0177968	4	39841	6	580843	RPTEC-DS14061.twopass.merge150.wgt10.zgt2.wig	RPTEC	epithelium	hotspots	Hotspots
123	0.01	1.6284	-1	1647	40038	14673	580843	RWPE_AllReps.30000000.twopass.merge150.wgt10.zgt2.wig	RWPE1	prostate	hotspots	Hotspots
123	0.0001	2.96849	0.0351617	62	40038	303	580843	RWPE_AllReps.30000000.twopass.merge150.wgt10.zgt2.wig	RWPE1	prostate	hotspots	Hotspots
123	1e-05	4.64233	0.0513611	16	40038	50	580843	RWPE_AllReps.30000000.twopass.merge150.wgt10.zgt2.wig	RWPE1	prostate	hotspots	Hotspots
123	1e-06	6.10833	0.0607903	8	40038	19	580843	RWPE_AllReps.30000000.twopass.merge150.wgt10.zgt2.wig	RWPE1	prostate	hotspots	Hotspots
123	1e-07	6.04471	0.146843	5	40038	12	580843	RWPE_AllReps.30000000.twopass.merge150.wgt10.zgt2.wig	RWPE1	prostate	hotspots	Hotspots
123	1e-08	4.83576	0.404858	2	40038	6	580843	RWPE_AllReps.30000000.twopass.merge150.wgt10.zgt2.wig	RWPE1	prostate	hotspots	Hotspots
124	0.01	1.64306	-1	1584	38163	14673	580843	SAEC-DS10518.twopass.merge150.wgt10.zgt2.wig	SAEC	epithelium	hotspots	Hotspots
124	0.0001	3.2148	0.00630199	64	38163	303	580843	SAEC-DS10518.twopass.merge150.wgt10.zgt2.wig	SAEC	epithelium	hotspots	Hotspots
124	1e-05	4.56602	0.0755287	15	38163	50	580843	SAEC-DS10518.twopass.merge150.wgt10.zgt2.wig	SAEC	epithelium	hotspots	Hotspots
124	1e-06	4.80633	0.298507	6	38163	19	580843	SAEC-DS10518.twopass.merge150.wgt10.zgt2.wig	SAEC	epithelium	hotspots	Hotspots
124	1e-07	3.80501	0.641026	3	38163	12	580843	SAEC-DS10518.twopass.merge150.wgt10.zgt2.wig	SAEC	epithelium	hotspots	Hotspots
124	1e-08	5.07335	0.469484	2	38163	6	580843	SAEC-DS10518.twopass.merge150.wgt10.zgt2.wig	SAEC	epithelium	hotspots	Hotspots
125	0.01	1.68091	-1	1614	38010	14673	580843	SkMC-DS11949.twopass.merge150.wgt10.zgt2.wig	SKMC	muscle	hotspots	Hotspots
125	0.0001	3.3286	0.00261821	66	38010	303	580843	SkMC-DS11949.twopass.merge150.wgt10.zgt2.wig	SKMC	muscle	hotspots	Hotspots
125	1e-05	3.97314	0.189394	13	38010	50	580843	SkMC-DS11949.twopass.merge150.wgt10.zgt2.wig	SKMC	muscle	hotspots	Hotspots
125	1e-06	5.62996	0.123609	7	38010	19	580843	SkMC-DS11949.twopass.merge150.wgt10.zgt2.wig	SKMC	muscle	hotspots	Hotspots
125	1e-07	5.09377	0.318471	4	38010	12	580843	SkMC-DS11949.twopass.merge150.wgt10.zgt2.wig	SKMC	muscle	hotspots	Hotspots
125	1e-08	5.09377	0.421941	2	38010	6	580843	SkMC-DS11949.twopass.merge150.wgt10.zgt2.wig	SKMC	muscle	hotspots	Hotspots
126	0.01	1.65653	-1	1550	37040	14673	580843	SK_N_MC-DS14408.twopass.merge150.wgt10.zgt2.wig	SK-N-MC	brain	hotspots	Hotspots
126	0.0001	3.41577	0.000989364	66	37040	303	580843	SK_N_MC-DS14408.twopass.merge150.wgt10.zgt2.wig	SK-N-MC	brain	hotspots	Hotspots
126	1e-05	4.39082	0.124844	14	37040	50	580843	SK_N_MC-DS14408.twopass.merge150.wgt10.zgt2.wig	SK-N-MC	brain	hotspots	Hotspots
126	1e-06	4.12671	0.452489	5	37040	19	580843	SK_N_MC-DS14408.twopass.merge150.wgt10.zgt2.wig	SK-N-MC	brain	hotspots	Hotspots
126	1e-07	2.61358	0.787402	2	37040	12	580843	SK_N_MC-DS14408.twopass.merge150.wgt10.zgt2.wig	SK-N-MC	brain	hotspots	Hotspots
126	1e-08	0	1	0	37040	6	580843	SK_N_MC-DS14408.twopass.merge150.wgt10.zgt2.wig	SK-N-MC	brain	hotspots	Hotspots
127	0.01	1.69356	-1	1039	24286	14673	580843	SKNSH-DS8482.twopass.merge150.wgt10.zgt2.wig	SK-N-SH	brain	hotspots	Hotspots
127	0.0001	3.39413	0.0156152	43	24286	303	580843	SKNSH-DS8482.twopass.merge150.wgt10.zgt2.wig	SK-N-SH	brain	hotspots	Hotspots
127	1e-05	6.21836	0.0121051	13	24286	50	580843	SKNSH-DS8482.twopass.merge150.wgt10.zgt2.wig	SK-N-SH	brain	hotspots	Hotspots
127	1e-06	7.55267	0.0587889	6	24286	19	580843	SKNSH-DS8482.twopass.merge150.wgt10.zgt2.wig	SK-N-SH	brain	hotspots	Hotspots
127	1e-07	7.97226	0.115875	4	24286	12	580843	SKNSH-DS8482.twopass.merge150.wgt10.zgt2.wig	SK-N-SH	brain	hotspots	Hotspots
127	1e-08	3.98613	0.636943	1	24286	6	580843	SKNSH-DS8482.twopass.merge150.wgt10.zgt2.wig	SK-N-SH	brain	hotspots	Hotspots
128	0.01	1.55387	-1	1903	48480	14673	580843	WERI_Rb1-DS13681.twopass.merge150.wgt10.zgt2.wig	WERI-Rb-1	eye	hotspots	Hotspots
128	0.0001	2.29341	0.478469	58	48480	303	580843	WERI_Rb1-DS13681.twopass.merge150.wgt10.zgt2.wig	WERI-Rb-1	eye	hotspots	Hotspots
128	1e-05	2.87546	0.588235	12	48480	50	580843	WERI_Rb1-DS13681.twopass.merge150.wgt10.zgt2.wig	WERI-Rb-1	eye	hotspots	Hotspots
128	1e-06	1.26117	0.990099	2	48480	19	580843	WERI_Rb1-DS13681.twopass.merge150.wgt10.zgt2.wig	WERI-Rb-1	eye	hotspots	Hotspots
128	1e-07	0	1	0	48480	12	580843	WERI_Rb1-DS13681.twopass.merge150.wgt10.zgt2.wig	WERI-Rb-1	eye	hotspots	Hotspots
128	1e-08	0	1	0	48480	6	580843	WERI_Rb1-DS13681.twopass.merge150.wgt10.zgt2.wig	WERI-Rb-1	eye	hotspots	Hotspots
129	0.01	1.41122	-1	2268	63619	14673	580843	wgEncodeOpenChromDnase8988tAlnAllReps.30000000.twopass.merge150.wgt10.zgt2.wig	8988T	liver	hotspots	Hotspots
129	0.0001	2.47083	0.0127975	82	63619	303	580843	wgEncodeOpenChromDnase8988tAlnAllReps.30000000.twopass.merge150.wgt10.zgt2.wig	8988T	liver	hotspots	Hotspots
129	1e-05	3.65201	0.040032	20	63619	50	580843	wgEncodeOpenChromDnase8988tAlnAllReps.30000000.twopass.merge150.wgt10.zgt2.wig	8988T	liver	hotspots	Hotspots
129	1e-06	4.32475	0.141443	9	63619	19	580843	wgEncodeOpenChromDnase8988tAlnAllReps.30000000.twopass.merge150.wgt10.zgt2.wig	8988T	liver	hotspots	Hotspots
129	1e-07	4.56501	0.197239	6	63619	12	580843	wgEncodeOpenChromDnase8988tAlnAllReps.30000000.twopass.merge150.wgt10.zgt2.wig	8988T	liver	hotspots	Hotspots
129	1e-08	3.04334	0.515464	2	63619	6	580843	wgEncodeOpenChromDnase8988tAlnAllReps.30000000.twopass.merge150.wgt10.zgt2.wig	8988T	liver	hotspots	Hotspots
130	0.01	1.66496	-1	1646	39135	14673	580843	wgEncodeOpenChromDnaseAosmcSerumfreeAlnAllReps.30000000.twopass.merge150.wgt10.zgt2.wig	AoSMC	blood_vessel	hotspots	Hotspots
130	0.0001	3.2819	0.00419569	67	39135	303	580843	wgEncodeOpenChromDnaseAosmcSerumfreeAlnAllReps.30000000.twopass.merge150.wgt10.zgt2.wig	AoSMC	blood_vessel	hotspots	Hotspots
130	1e-05	4.45261	0.0931099	15	39135	50	580843	wgEncodeOpenChromDnaseAosmcSerumfreeAlnAllReps.30000000.twopass.merge150.wgt10.zgt2.wig	AoSMC	blood_vessel	hotspots	Hotspots
130	1e-06	7.03044	0.0214684	9	39135	19	580843	wgEncodeOpenChromDnaseAosmcSerumfreeAlnAllReps.30000000.twopass.merge150.wgt10.zgt2.wig	AoSMC	blood_vessel	hotspots	Hotspots
130	1e-07	7.42102	0.0560538	6	39135	12	580843	wgEncodeOpenChromDnaseAosmcSerumfreeAlnAllReps.30000000.twopass.merge150.wgt10.zgt2.wig	AoSMC	blood_vessel	hotspots	Hotspots
130	1e-08	9.89469	0.0181884	4	39135	6	580843	wgEncodeOpenChromDnaseAosmcSerumfreeAlnAllReps.30000000.twopass.merge150.wgt10.zgt2.wig	AoSMC	blood_vessel	hotspots	Hotspots
131	0.01	1.427	-1	2228	61806	14673	580843	wgEncodeOpenChromDnaseChorionAlnAllReps.30000000.twopass.merge150.wgt10.zgt2.wig	Chorion	fetal_membrane	hotspots	Hotspots
131	0.0001	2.35721	0.0350385	76	61806	303	580843	wgEncodeOpenChromDnaseChorionAlnAllReps.30000000.twopass.merge150.wgt10.zgt2.wig	Chorion	fetal_membrane	hotspots	Hotspots
131	1e-05	3.94709	0.00812612	21	61806	50	580843	wgEncodeOpenChromDnaseChorionAlnAllReps.30000000.twopass.merge150.wgt10.zgt2.wig	Chorion	fetal_membrane	hotspots	Hotspots
131	1e-06	5.44086	0.0109782	11	61806	19	580843	wgEncodeOpenChromDnaseChorionAlnAllReps.30000000.twopass.merge150.wgt10.zgt2.wig	Chorion	fetal_membrane	hotspots	Hotspots
131	1e-07	6.26523	0.012444	8	61806	12	580843	wgEncodeOpenChromDnaseChorionAlnAllReps.30000000.twopass.merge150.wgt10.zgt2.wig	Chorion	fetal_membrane	hotspots	Hotspots
131	1e-08	3.13261	0.549451	2	61806	6	580843	wgEncodeOpenChromDnaseChorionAlnAllReps.30000000.twopass.merge150.wgt10.zgt2.wig	Chorion	fetal_membrane	hotspots	Hotspots
132	0.01	1.5071	-1	1705	44784	14673	580843	wgEncodeOpenChromDnaseCllAlnAllReps.30000000.twopass.merge150.wgt10.zgt2.wig	CLL	blood	hotspots	Hotspots
132	0.0001	2.39707	0.318471	56	44784	303	580843	wgEncodeOpenChromDnaseCllAlnAllReps.30000000.twopass.merge150.wgt10.zgt2.wig	CLL	blood	hotspots	Hotspots
132	1e-05	4.66916	0.0150739	18	44784	50	580843	wgEncodeOpenChromDnaseCllAlnAllReps.30000000.twopass.merge150.wgt10.zgt2.wig	CLL	blood	hotspots	Hotspots
132	1e-06	4.77838	0.182149	7	44784	19	580843	wgEncodeOpenChromDnaseCllAlnAllReps.30000000.twopass.merge150.wgt10.zgt2.wig	CLL	blood	hotspots	Hotspots
132	1e-07	5.40412	0.187617	5	44784	12	580843	wgEncodeOpenChromDnaseCllAlnAllReps.30000000.twopass.merge150.wgt10.zgt2.wig	CLL	blood	hotspots	Hotspots
132	1e-08	4.32329	0.454545	2	44784	6	580843	wgEncodeOpenChromDnaseCllAlnAllReps.30000000.twopass.merge150.wgt10.zgt2.wig	CLL	blood	hotspots	Hotspots
133	0.01	1.43109	-1	2445	67632	14673	580843	wgEncodeOpenChromDnaseFibroblAlnAllReps.30000000.twopass.merge150.wgt10.zgt2.wig	Fibrobl	skin	hotspots	Hotspots
133	0.0001	2.32422	0.0735835	82	67632	303	580843	wgEncodeOpenChromDnaseFibroblAlnAllReps.30000000.twopass.merge150.wgt10.zgt2.wig	Fibrobl	skin	hotspots	Hotspots
133	1e-05	3.77885	0.0167673	22	67632	50	580843	wgEncodeOpenChromDnaseFibroblAlnAllReps.30000000.twopass.merge150.wgt10.zgt2.wig	Fibrobl	skin	hotspots	Hotspots
133	1e-06	4.06814	0.18622	9	67632	19	580843	wgEncodeOpenChromDnaseFibroblAlnAllReps.30000000.twopass.merge150.wgt10.zgt2.wig	Fibrobl	skin	hotspots	Hotspots
133	1e-07	5.00983	0.114811	7	67632	12	580843	wgEncodeOpenChromDnaseFibroblAlnAllReps.30000000.twopass.merge150.wgt10.zgt2.wig	Fibrobl	skin	hotspots	Hotspots
133	1e-08	5.72552	0.0568182	4	67632	6	580843	wgEncodeOpenChromDnaseFibroblAlnAllReps.30000000.twopass.merge150.wgt10.zgt2.wig	Fibrobl	skin	hotspots	Hotspots
134	0.01	1.53029	-1	2548	65912	14673	580843	wgEncodeOpenChromDnaseFibropAlnAllReps.30000000.twopass.merge150.wgt10.zgt2.wig	FibroP	skin	hotspots	Hotspots
134	0.0001	2.82113	0.000968298	97	65912	303	580843	wgEncodeOpenChromDnaseFibropAlnAllReps.30000000.twopass.merge150.wgt10.zgt2.wig	FibroP	skin	hotspots	Hotspots
134	1e-05	4.22995	0.00867303	24	65912	50	580843	wgEncodeOpenChromDnaseFibropAlnAllReps.30000000.twopass.merge150.wgt10.zgt2.wig	FibroP	skin	hotspots	Hotspots
134	1e-06	6.02954	0.0027171	13	65912	19	580843	wgEncodeOpenChromDnaseFibropAlnAllReps.30000000.twopass.merge150.wgt10.zgt2.wig	FibroP	skin	hotspots	Hotspots
134	1e-07	5.14057	0.13587	7	65912	12	580843	wgEncodeOpenChromDnaseFibropAlnAllReps.30000000.twopass.merge150.wgt10.zgt2.wig	FibroP	skin	hotspots	Hotspots
134	1e-08	4.4062	0.37037	3	65912	6	580843	wgEncodeOpenChromDnaseFibropAlnAllReps.30000000.twopass.merge150.wgt10.zgt2.wig	FibroP	skin	hotspots	Hotspots
135	0.01	1.51224	-1	1994	52197	14673	580843	wgEncodeOpenChromDnaseGlioblaAlnAllReps.30000000.twopass.merge150.wgt10.zgt2.wig	Gliobla	brain	hotspots	Hotspots
135	0.0001	2.64425	0.0277316	72	52197	303	580843	wgEncodeOpenChromDnaseGlioblaAlnAllReps.30000000.twopass.merge150.wgt10.zgt2.wig	Gliobla	brain	hotspots	Hotspots
135	1e-05	3.78349	0.0925926	17	52197	50	580843	wgEncodeOpenChromDnaseGlioblaAlnAllReps.30000000.twopass.merge150.wgt10.zgt2.wig	Gliobla	brain	hotspots	Hotspots
135	1e-06	6.44247	0.00527955	11	52197	19	580843	wgEncodeOpenChromDnaseGlioblaAlnAllReps.30000000.twopass.merge150.wgt10.zgt2.wig	Gliobla	brain	hotspots	Hotspots
135	1e-07	7.4186	0.00787464	8	52197	12	580843	wgEncodeOpenChromDnaseGlioblaAlnAllReps.30000000.twopass.merge150.wgt10.zgt2.wig	Gliobla	brain	hotspots	Hotspots
135	1e-08	5.56395	0.161551	3	52197	6	580843	wgEncodeOpenChromDnaseGlioblaAlnAllReps.30000000.twopass.merge150.wgt10.zgt2.wig	Gliobla	brain	hotspots	Hotspots
136	0.01	1.42643	-1	2006	55670	14673	580843	wgEncodeOpenChromDnaseGm12891AlnAllReps.30000000.twopass.merge150.wgt10.zgt2.wig	GM12891	blood	hotspots	Hotspots
136	0.0001	2.47929	0.0224014	72	55670	303	580843	wgEncodeOpenChromDnaseGm12891AlnAllReps.30000000.twopass.merge150.wgt10.zgt2.wig	GM12891	blood	hotspots	Hotspots
136	1e-05	4.38215	0.00306279	21	55670	50	580843	wgEncodeOpenChromDnaseGm12891AlnAllReps.30000000.twopass.merge150.wgt10.zgt2.wig	GM12891	blood	hotspots	Hotspots
136	1e-06	5.49141	0.0215424	10	55670	19	580843	wgEncodeOpenChromDnaseGm12891AlnAllReps.30000000.twopass.merge150.wgt10.zgt2.wig	GM12891	blood	hotspots	Hotspots
136	1e-07	6.08631	0.031027	7	55670	12	580843	wgEncodeOpenChromDnaseGm12891AlnAllReps.30000000.twopass.merge150.wgt10.zgt2.wig	GM12891	blood	hotspots	Hotspots
136	1e-08	3.47789	0.401606	2	55670	6	580843	wgEncodeOpenChromDnaseGm12891AlnAllReps.30000000.twopass.merge150.wgt10.zgt2.wig	GM12891	blood	hotspots	Hotspots
137	0.01	1.36894	-1	2076	60032	14673	580843	wgEncodeOpenChromDnaseGm12892AlnAllReps.30000000.twopass.merge150.wgt10.zgt2.wig	GM12892	blood	hotspots	Hotspots
137	0.0001	2.13948	0.215983	67	60032	303	580843	wgEncodeOpenChromDnaseGm12892AlnAllReps.30000000.twopass.merge150.wgt10.zgt2.wig	GM12892	blood	hotspots	Hotspots
137	1e-05	3.28969	0.101523	17	60032	50	580843	wgEncodeOpenChromDnaseGm12892AlnAllReps.30000000.twopass.merge150.wgt10.zgt2.wig	GM12892	blood	hotspots	Hotspots
137	1e-06	4.58316	0.0673401	9	60032	19	580843	wgEncodeOpenChromDnaseGm12892AlnAllReps.30000000.twopass.merge150.wgt10.zgt2.wig	GM12892	blood	hotspots	Hotspots
137	1e-07	5.64407	0.0505051	7	60032	12	580843	wgEncodeOpenChromDnaseGm12892AlnAllReps.30000000.twopass.merge150.wgt10.zgt2.wig	GM12892	blood	hotspots	Hotspots
137	1e-08	3.22519	0.540541	2	60032	6	580843	wgEncodeOpenChromDnaseGm12892AlnAllReps.30000000.twopass.merge150.wgt10.zgt2.wig	GM12892	blood	hotspots	Hotspots
138	0.01	1.54541	-1	1598	40933	14673	580843	wgEncodeOpenChromDnaseGm18507AlnAllReps.30000000.twopass.merge150.wgt10.zgt2.wig	GM18507	blood	hotspots	Hotspots
138	0.0001	2.90358	0.0424088	62	40933	303	580843	wgEncodeOpenChromDnaseGm18507AlnAllReps.30000000.twopass.merge150.wgt10.zgt2.wig	GM18507	blood	hotspots	Hotspots
138	1e-05	5.39223	0.00562525	19	40933	50	580843	wgEncodeOpenChromDnaseGm18507AlnAllReps.30000000.twopass.merge150.wgt10.zgt2.wig	GM18507	blood	hotspots	Hotspots
138	1e-06	6.72162	0.0316456	9	40933	19	580843	wgEncodeOpenChromDnaseGm18507AlnAllReps.30000000.twopass.merge150.wgt10.zgt2.wig	GM18507	blood	hotspots	Hotspots
138	1e-07	7.09505	0.075643	6	40933	12	580843	wgEncodeOpenChromDnaseGm18507AlnAllReps.30000000.twopass.merge150.wgt10.zgt2.wig	GM18507	blood	hotspots	Hotspots
138	1e-08	4.73003	0.462963	2	40933	6	580843	wgEncodeOpenChromDnaseGm18507AlnAllReps.30000000.twopass.merge150.wgt10.zgt2.wig	GM18507	blood	hotspots	Hotspots
139	0.01	1.47029	-1	2021	54413	14673	580843	wgEncodeOpenChromDnaseGm19238AlnAllReps.30000000.twopass.merge150.wgt10.zgt2.wig	GM19238	blood	hotspots	Hotspots
139	0.0001	2.53656	0.0496524	72	54413	303	580843	wgEncodeOpenChromDnaseGm19238AlnAllReps.30000000.twopass.merge150.wgt10.zgt2.wig	GM19238	blood	hotspots	Hotspots
139	1e-05	3.6294	0.106045	17	54413	50	580843	wgEncodeOpenChromDnaseGm19238AlnAllReps.30000000.twopass.merge150.wgt10.zgt2.wig	GM19238	blood	hotspots	Hotspots
139	1e-06	5.05644	0.0848176	9	54413	19	580843	wgEncodeOpenChromDnaseGm19238AlnAllReps.30000000.twopass.merge150.wgt10.zgt2.wig	GM19238	blood	hotspots	Hotspots
139	1e-07	5.33736	0.140252	6	54413	12	580843	wgEncodeOpenChromDnaseGm19238AlnAllReps.30000000.twopass.merge150.wgt10.zgt2.wig	GM19238	blood	hotspots	Hotspots
139	1e-08	3.55824	0.507614	2	54413	6	580843	wgEncodeOpenChromDnaseGm19238AlnAllReps.30000000.twopass.merge150.wgt10.zgt2.wig	GM19238	blood	hotspots	Hotspots
140	0.01	1.48183	-1	1805	48219	14673	580843	wgEncodeOpenChromDnaseGm19239AlnAllReps.30000000.twopass.merge150.wgt10.zgt2.wig	GM19239	blood	hotspots	Hotspots
140	0.0001	2.30582	0.316456	58	48219	303	580843	wgEncodeOpenChromDnaseGm19239AlnAllReps.30000000.twopass.merge150.wgt10.zgt2.wig	GM19239	blood	hotspots	Hotspots
140	1e-05	3.8547	0.0880282	16	48219	50	580843	wgEncodeOpenChromDnaseGm19239AlnAllReps.30000000.twopass.merge150.wgt10.zgt2.wig	GM19239	blood	hotspots	Hotspots
140	1e-06	5.07197	0.104384	8	48219	19	580843	wgEncodeOpenChromDnaseGm19239AlnAllReps.30000000.twopass.merge150.wgt10.zgt2.wig	GM19239	blood	hotspots	Hotspots
140	1e-07	6.02297	0.0770416	6	48219	12	580843	wgEncodeOpenChromDnaseGm19239AlnAllReps.30000000.twopass.merge150.wgt10.zgt2.wig	GM19239	blood	hotspots	Hotspots
140	1e-08	4.01531	0.49505	2	48219	6	580843	wgEncodeOpenChromDnaseGm19239AlnAllReps.30000000.twopass.merge150.wgt10.zgt2.wig	GM19239	blood	hotspots	Hotspots
141	0.01	1.44442	-1	2167	59389	14673	580843	wgEncodeOpenChromDnaseGm19240AlnAllReps.30000000.twopass.merge150.wgt10.zgt2.wig	GM19240	blood	hotspots	Hotspots
141	0.0001	2.29176	0.2849	71	59389	303	580843	wgEncodeOpenChromDnaseGm19240AlnAllReps.30000000.twopass.merge150.wgt10.zgt2.wig	GM19240	blood	hotspots	Hotspots
141	1e-05	4.30334	0.00622859	22	59389	50	580843	wgEncodeOpenChromDnaseGm19240AlnAllReps.30000000.twopass.merge150.wgt10.zgt2.wig	GM19240	blood	hotspots	Hotspots
141	1e-06	5.14753	0.0476872	10	59389	19	580843	wgEncodeOpenChromDnaseGm19240AlnAllReps.30000000.twopass.merge150.wgt10.zgt2.wig	GM19240	blood	hotspots	Hotspots
141	1e-07	5.70518	0.0816993	7	59389	12	580843	wgEncodeOpenChromDnaseGm19240AlnAllReps.30000000.twopass.merge150.wgt10.zgt2.wig	GM19240	blood	hotspots	Hotspots
141	1e-08	3.2601	0.595238	2	59389	6	580843	wgEncodeOpenChromDnaseGm19240AlnAllReps.30000000.twopass.merge150.wgt10.zgt2.wig	GM19240	blood	hotspots	Hotspots
142	0.01	1.55496	-1	1868	47555	14673	580843	wgEncodeOpenChromDnaseH9esAlnAllReps.30000000.twopass.merge150.wgt10.zgt2.wig	H9ES	es_cell	hotspots	Hotspots
142	0.0001	2.78144	0.0214133	69	47555	303	580843	wgEncodeOpenChromDnaseH9esAlnAllReps.30000000.twopass.merge150.wgt10.zgt2.wig	H9ES	es_cell	hotspots	Hotspots
142	1e-05	4.39709	0.0310849	18	47555	50	580843	wgEncodeOpenChromDnaseH9esAlnAllReps.30000000.twopass.merge150.wgt10.zgt2.wig	H9ES	es_cell	hotspots	Hotspots
142	1e-06	6.42849	0.0123854	10	47555	19	580843	wgEncodeOpenChromDnaseH9esAlnAllReps.30000000.twopass.merge150.wgt10.zgt2.wig	H9ES	es_cell	hotspots	Hotspots
142	1e-07	6.10707	0.0826446	6	47555	12	580843	wgEncodeOpenChromDnaseH9esAlnAllReps.30000000.twopass.merge150.wgt10.zgt2.wig	H9ES	es_cell	hotspots	Hotspots
142	1e-08	4.07138	0.502513	2	47555	6	580843	wgEncodeOpenChromDnaseH9esAlnAllReps.30000000.twopass.merge150.wgt10.zgt2.wig	H9ES	es_cell	hotspots	Hotspots
143	0.01	1.62281	-1	1678	40932	14673	580843	wgEncodeOpenChromDnaseHelas3Ifna4hAlnAllReps.30000000.twopass.merge150.wgt10.zgt2.wig	HeLa-S3	cervix	hotspots	Hotspots
143	0.0001	3.13782	0.0071541	67	40932	303	580843	wgEncodeOpenChromDnaseHelas3Ifna4hAlnAllReps.30000000.twopass.merge150.wgt10.zgt2.wig	HeLa-S3	cervix	hotspots	Hotspots
143	1e-05	4.54094	0.0743494	16	40932	50	580843	wgEncodeOpenChromDnaseHelas3Ifna4hAlnAllReps.30000000.twopass.merge150.wgt10.zgt2.wig	HeLa-S3	cervix	hotspots	Hotspots
143	1e-06	5.97492	0.088968	8	40932	19	580843	wgEncodeOpenChromDnaseHelas3Ifna4hAlnAllReps.30000000.twopass.merge150.wgt10.zgt2.wig	HeLa-S3	cervix	hotspots	Hotspots
143	1e-07	7.09522	0.0819672	6	40932	12	580843	wgEncodeOpenChromDnaseHelas3Ifna4hAlnAllReps.30000000.twopass.merge150.wgt10.zgt2.wig	HeLa-S3	cervix	hotspots	Hotspots
143	1e-08	7.09522	0.153846	3	40932	6	580843	wgEncodeOpenChromDnaseHelas3Ifna4hAlnAllReps.30000000.twopass.merge150.wgt10.zgt2.wig	HeLa-S3	cervix	hotspots	Hotspots
144	0.01	1.44307	-1	2036	55851	14673	580843	wgEncodeOpenChromDnaseHepatocytesAlnAllReps.30000000.twopass.merge150.wgt10.zgt2.wig	Hepatocytes	liver	hotspots	Hotspots
144	0.0001	2.47126	0.0281373	72	55851	303	580843	wgEncodeOpenChromDnaseHepatocytesAlnAllReps.30000000.twopass.merge150.wgt10.zgt2.wig	Hepatocytes	liver	hotspots	Hotspots
144	1e-05	4.57594	0.0014941	22	55851	50	580843	wgEncodeOpenChromDnaseHepatocytesAlnAllReps.30000000.twopass.merge150.wgt10.zgt2.wig	Hepatocytes	liver	hotspots	Hotspots
144	1e-06	6.02098	0.00706464	11	55851	19	580843	wgEncodeOpenChromDnaseHepatocytesAlnAllReps.30000000.twopass.merge150.wgt10.zgt2.wig	Hepatocytes	liver	hotspots	Hotspots
144	1e-07	6.93325	0.0120511	8	55851	12	580843	wgEncodeOpenChromDnaseHepatocytesAlnAllReps.30000000.twopass.merge150.wgt10.zgt2.wig	Hepatocytes	liver	hotspots	Hotspots
144	1e-08	5.19993	0.189753	3	55851	6	580843	wgEncodeOpenChromDnaseHepatocytesAlnAllReps.30000000.twopass.merge150.wgt10.zgt2.wig	Hepatocytes	liver	hotspots	Hotspots
145	0.01	1.60483	-1	1623	40034	14673	580843	wgEncodeOpenChromDnaseHpde6e6e7AlnAllReps.30000000.twopass.merge150.wgt10.zgt2.wig	HPDE6-E6E7	pancreatic_duct	hotspots	Hotspots
145	0.0001	2.9209	0.0535045	61	40034	303	580843	wgEncodeOpenChromDnaseHpde6e6e7AlnAllReps.30000000.twopass.merge150.wgt10.zgt2.wig	HPDE6-E6E7	pancreatic_duct	hotspots	Hotspots
145	1e-05	3.77227	0.289017	13	40034	50	580843	wgEncodeOpenChromDnaseHpde6e6e7AlnAllReps.30000000.twopass.merge150.wgt10.zgt2.wig	HPDE6-E6E7	pancreatic_duct	hotspots	Hotspots
145	1e-06	4.58171	0.34965	6	40034	19	580843	wgEncodeOpenChromDnaseHpde6e6e7AlnAllReps.30000000.twopass.merge150.wgt10.zgt2.wig	HPDE6-E6E7	pancreatic_duct	hotspots	Hotspots
145	1e-07	4.83625	0.431034	4	40034	12	580843	wgEncodeOpenChromDnaseHpde6e6e7AlnAllReps.30000000.twopass.merge150.wgt10.zgt2.wig	HPDE6-E6E7	pancreatic_duct	hotspots	Hotspots
145	1e-08	0	1	0	40034	6	580843	wgEncodeOpenChromDnaseHpde6e6e7AlnAllReps.30000000.twopass.merge150.wgt10.zgt2.wig	HPDE6-E6E7	pancreatic_duct	hotspots	Hotspots
146	0.01	1.58762	-1	1624	40493	14673	580843	wgEncodeOpenChromDnaseHtr8AlnAllReps.30000000.twopass.merge150.wgt10.zgt2.wig	HTR8svn	blastula	hotspots	Hotspots
146	0.0001	3.3612	0.000409395	71	40493	303	580843	wgEncodeOpenChromDnaseHtr8AlnAllReps.30000000.twopass.merge150.wgt10.zgt2.wig	HTR8svn	blastula	hotspots	Hotspots
146	1e-05	5.16394	0.0118371	18	40493	50	580843	wgEncodeOpenChromDnaseHtr8AlnAllReps.30000000.twopass.merge150.wgt10.zgt2.wig	HTR8svn	blastula	hotspots	Hotspots
146	1e-06	6.0397	0.057971	8	40493	19	580843	wgEncodeOpenChromDnaseHtr8AlnAllReps.30000000.twopass.merge150.wgt10.zgt2.wig	HTR8svn	blastula	hotspots	Hotspots
146	1e-07	5.97678	0.186916	5	40493	12	580843	wgEncodeOpenChromDnaseHtr8AlnAllReps.30000000.twopass.merge150.wgt10.zgt2.wig	HTR8svn	blastula	hotspots	Hotspots
146	1e-08	4.78143	0.438596	2	40493	6	580843	wgEncodeOpenChromDnaseHtr8AlnAllReps.30000000.twopass.merge150.wgt10.zgt2.wig	HTR8svn	blastula	hotspots	Hotspots
147	0.01	1.4637	-1	2130	57606	14673	580843	wgEncodeOpenChromDnaseHuh75AlnAllReps.30000000.twopass.merge150.wgt10.zgt2.wig	Huh-7.5	liver	hotspots	Hotspots
147	0.0001	2.52908	0.0353857	76	57606	303	580843	wgEncodeOpenChromDnaseHuh75AlnAllReps.30000000.twopass.merge150.wgt10.zgt2.wig	Huh-7.5	liver	hotspots	Hotspots
147	1e-05	3.62989	0.0661813	18	57606	50	580843	wgEncodeOpenChromDnaseHuh75AlnAllReps.30000000.twopass.merge150.wgt10.zgt2.wig	Huh-7.5	liver	hotspots	Hotspots
147	1e-06	4.77617	0.0629723	9	57606	19	580843	wgEncodeOpenChromDnaseHuh75AlnAllReps.30000000.twopass.merge150.wgt10.zgt2.wig	Huh-7.5	liver	hotspots	Hotspots
147	1e-07	5.04151	0.160256	6	57606	12	580843	wgEncodeOpenChromDnaseHuh75AlnAllReps.30000000.twopass.merge150.wgt10.zgt2.wig	Huh-7.5	liver	hotspots	Hotspots
147	1e-08	5.04151	0.143885	3	57606	6	580843	wgEncodeOpenChromDnaseHuh75AlnAllReps.30000000.twopass.merge150.wgt10.zgt2.wig	Huh-7.5	liver	hotspots	Hotspots
148	0.01	1.48414	-1	1854	49451	14673	580843	wgEncodeOpenChromDnaseHuh7AlnAllReps.30000000.twopass.merge150.wgt10.zgt2.wig	Huh-7	liver	hotspots	Hotspots
148	0.0001	2.36467	0.215983	61	49451	303	580843	wgEncodeOpenChromDnaseHuh7AlnAllReps.30000000.twopass.merge150.wgt10.zgt2.wig	Huh-7	liver	hotspots	Hotspots
148	1e-05	4.2285	0.0281928	18	49451	50	580843	wgEncodeOpenChromDnaseHuh7AlnAllReps.30000000.twopass.merge150.wgt10.zgt2.wig	Huh-7	liver	hotspots	Hotspots
148	1e-06	4.32741	0.246305	7	49451	19	580843	wgEncodeOpenChromDnaseHuh7AlnAllReps.30000000.twopass.merge150.wgt10.zgt2.wig	Huh-7	liver	hotspots	Hotspots
148	1e-07	3.91528	0.555556	4	49451	12	580843	wgEncodeOpenChromDnaseHuh7AlnAllReps.30000000.twopass.merge150.wgt10.zgt2.wig	Huh-7	liver	hotspots	Hotspots
148	1e-08	1.95764	0.925926	1	49451	6	580843	wgEncodeOpenChromDnaseHuh7AlnAllReps.30000000.twopass.merge150.wgt10.zgt2.wig	Huh-7	liver	hotspots	Hotspots
149	0.01	1.38912	-1	2281	65002	14673	580843	wgEncodeOpenChromDnaseIpsAlnAllReps.30000000.twopass.merge150.wgt10.zgt2.wig	iPS	ips_cell	hotspots	Hotspots
149	0.0001	2.15284	0.203666	73	65002	303	580843	wgEncodeOpenChromDnaseIpsAlnAllReps.30000000.twopass.merge150.wgt10.zgt2.wig	iPS	ips_cell	hotspots	Hotspots
149	1e-05	3.93174	0.00704771	22	65002	50	580843	wgEncodeOpenChromDnaseIpsAlnAllReps.30000000.twopass.merge150.wgt10.zgt2.wig	iPS	ips_cell	hotspots	Hotspots
149	1e-06	4.70304	0.0565611	10	65002	19	580843	wgEncodeOpenChromDnaseIpsAlnAllReps.30000000.twopass.merge150.wgt10.zgt2.wig	iPS	ips_cell	hotspots	Hotspots
149	1e-07	4.46789	0.17301	6	65002	12	580843	wgEncodeOpenChromDnaseIpsAlnAllReps.30000000.twopass.merge150.wgt10.zgt2.wig	iPS	ips_cell	hotspots	Hotspots
149	1e-08	2.97859	0.540541	2	65002	6	580843	wgEncodeOpenChromDnaseIpsAlnAllReps.30000000.twopass.merge150.wgt10.zgt2.wig	iPS	ips_cell	hotspots	Hotspots
150	0.01	1.47701	-1	1868	50065	14673	580843	wgEncodeOpenChromDnaseLncapAndroAlnAllReps.30000000.twopass.merge150.wgt10.zgt2.wig	LNCaP	prostate	hotspots	Hotspots
150	0.0001	2.45054	0.0959693	64	50065	303	580843	wgEncodeOpenChromDnaseLncapAndroAlnAllReps.30000000.twopass.merge150.wgt10.zgt2.wig	LNCaP	prostate	hotspots	Hotspots
150	1e-05	3.9446	0.0515996	17	50065	50	580843	wgEncodeOpenChromDnaseLncapAndroAlnAllReps.30000000.twopass.merge150.wgt10.zgt2.wig	LNCaP	prostate	hotspots	Hotspots
150	1e-06	4.88496	0.112108	8	50065	19	580843	wgEncodeOpenChromDnaseLncapAndroAlnAllReps.30000000.twopass.merge150.wgt10.zgt2.wig	LNCaP	prostate	hotspots	Hotspots
150	1e-07	4.83407	0.263158	5	50065	12	580843	wgEncodeOpenChromDnaseLncapAndroAlnAllReps.30000000.twopass.merge150.wgt10.zgt2.wig	LNCaP	prostate	hotspots	Hotspots
150	1e-08	3.86726	0.52356	2	50065	6	580843	wgEncodeOpenChromDnaseLncapAndroAlnAllReps.30000000.twopass.merge150.wgt10.zgt2.wig	LNCaP	prostate	hotspots	Hotspots
151	0.01	1.47458	-1	1800	48322	14673	580843	wgEncodeOpenChromDnaseMcf7HypoxlacAlnAllReps.30000000.twopass.merge150.wgt10.zgt2.wig	MCF-7	breast	hotspots	Hotspots
151	0.0001	2.45959	0.153374	62	48322	303	580843	wgEncodeOpenChromDnaseMcf7HypoxlacAlnAllReps.30000000.twopass.merge150.wgt10.zgt2.wig	MCF-7	breast	hotspots	Hotspots
151	1e-05	3.36567	0.280899	14	48322	50	580843	wgEncodeOpenChromDnaseMcf7HypoxlacAlnAllReps.30000000.twopass.merge150.wgt10.zgt2.wig	MCF-7	breast	hotspots	Hotspots
151	1e-06	5.06116	0.0987167	8	48322	19	580843	wgEncodeOpenChromDnaseMcf7HypoxlacAlnAllReps.30000000.twopass.merge150.wgt10.zgt2.wig	MCF-7	breast	hotspots	Hotspots
151	1e-07	5.00844	0.220751	5	48322	12	580843	wgEncodeOpenChromDnaseMcf7HypoxlacAlnAllReps.30000000.twopass.merge150.wgt10.zgt2.wig	MCF-7	breast	hotspots	Hotspots
151	1e-08	6.01013	0.148588	3	48322	6	580843	wgEncodeOpenChromDnaseMcf7HypoxlacAlnAllReps.30000000.twopass.merge150.wgt10.zgt2.wig	MCF-7	breast	hotspots	Hotspots
152	0.01	1.42037	-1	2471	68867	14673	580843	wgEncodeOpenChromDnaseMedulloAlnAllReps.30000000.twopass.merge150.wgt10.zgt2.wig	Medullo	brain	hotspots	Hotspots
152	0.0001	2.1712	0.19084	78	68867	303	580843	wgEncodeOpenChromDnaseMedulloAlnAllReps.30000000.twopass.merge150.wgt10.zgt2.wig	Medullo	brain	hotspots	Hotspots
152	1e-05	3.54239	0.0346981	21	68867	50	580843	wgEncodeOpenChromDnaseMedulloAlnAllReps.30000000.twopass.merge150.wgt10.zgt2.wig	Medullo	brain	hotspots	Hotspots
152	1e-06	4.883	0.0221631	11	68867	19	580843	wgEncodeOpenChromDnaseMedulloAlnAllReps.30000000.twopass.merge150.wgt10.zgt2.wig	Medullo	brain	hotspots	Hotspots
152	1e-07	4.91999	0.0972763	7	68867	12	580843	wgEncodeOpenChromDnaseMedulloAlnAllReps.30000000.twopass.merge150.wgt10.zgt2.wig	Medullo	brain	hotspots	Hotspots
152	1e-08	2.81142	0.641026	2	68867	6	580843	wgEncodeOpenChromDnaseMedulloAlnAllReps.30000000.twopass.merge150.wgt10.zgt2.wig	Medullo	brain	hotspots	Hotspots
153	0.01	1.48772	-1	2651	70539	14673	580843	wgEncodeOpenChromDnaseMelanoAlnAllReps.30000000.twopass.merge150.wgt10.zgt2.wig	Melano	skin	hotspots	Hotspots
153	0.0001	2.5002	0.0674764	92	70539	303	580843	wgEncodeOpenChromDnaseMelanoAlnAllReps.30000000.twopass.merge150.wgt10.zgt2.wig	Melano	skin	hotspots	Hotspots
153	1e-05	3.12905	0.359712	19	70539	50	580843	wgEncodeOpenChromDnaseMelanoAlnAllReps.30000000.twopass.merge150.wgt10.zgt2.wig	Melano	skin	hotspots	Hotspots
153	1e-06	4.76726	0.0536481	11	70539	19	580843	wgEncodeOpenChromDnaseMelanoAlnAllReps.30000000.twopass.merge150.wgt10.zgt2.wig	Melano	skin	hotspots	Hotspots
153	1e-07	4.80337	0.142653	7	70539	12	580843	wgEncodeOpenChromDnaseMelanoAlnAllReps.30000000.twopass.merge150.wgt10.zgt2.wig	Melano	skin	hotspots	Hotspots
153	1e-08	4.11718	0.387597	3	70539	6	580843	wgEncodeOpenChromDnaseMelanoAlnAllReps.30000000.twopass.merge150.wgt10.zgt2.wig	Melano	skin	hotspots	Hotspots
154	0.01	1.54801	-1	1923	49175	14673	580843	wgEncodeOpenChromDnaseMyometrAlnAllReps.30000000.twopass.merge150.wgt10.zgt2.wig	Myometr	myometrium	hotspots	Hotspots
154	0.0001	2.84574	0.00737626	73	49175	303	580843	wgEncodeOpenChromDnaseMyometrAlnAllReps.30000000.twopass.merge150.wgt10.zgt2.wig	Myometr	myometrium	hotspots	Hotspots
154	1e-05	3.77976	0.138122	16	49175	50	580843	wgEncodeOpenChromDnaseMyometrAlnAllReps.30000000.twopass.merge150.wgt10.zgt2.wig	Myometr	myometrium	hotspots	Hotspots
154	1e-06	4.97337	0.181159	8	49175	19	580843	wgEncodeOpenChromDnaseMyometrAlnAllReps.30000000.twopass.merge150.wgt10.zgt2.wig	Myometr	myometrium	hotspots	Hotspots
154	1e-07	4.92156	0.273973	5	49175	12	580843	wgEncodeOpenChromDnaseMyometrAlnAllReps.30000000.twopass.merge150.wgt10.zgt2.wig	Myometr	myometrium	hotspots	Hotspots
154	1e-08	5.90588	0.17762	3	49175	6	580843	wgEncodeOpenChromDnaseMyometrAlnAllReps.30000000.twopass.merge150.wgt10.zgt2.wig	Myometr	myometrium	hotspots	Hotspots
155	0.01	1.41075	-1	2690	75482	14673	580843	wgEncodeOpenChromDnaseOsteoblAlnAllReps.30000000.twopass.merge150.wgt10.zgt2.wig	Osteobl	bone	hotspots	Hotspots
155	0.0001	2.26028	0.0557724	89	75482	303	580843	wgEncodeOpenChromDnaseOsteoblAlnAllReps.30000000.twopass.merge150.wgt10.zgt2.wig	Osteobl	bone	hotspots	Hotspots
155	1e-05	3.38585	0.0438789	22	75482	50	580843	wgEncodeOpenChromDnaseOsteoblAlnAllReps.30000000.twopass.merge150.wgt10.zgt2.wig	Osteobl	bone	hotspots	Hotspots
155	1e-06	3.64506	0.234742	9	75482	19	580843	wgEncodeOpenChromDnaseOsteoblAlnAllReps.30000000.twopass.merge150.wgt10.zgt2.wig	Osteobl	bone	hotspots	Hotspots
155	1e-07	3.84756	0.343643	6	75482	12	580843	wgEncodeOpenChromDnaseOsteoblAlnAllReps.30000000.twopass.merge150.wgt10.zgt2.wig	Osteobl	bone	hotspots	Hotspots
155	1e-08	3.84756	0.319489	3	75482	6	580843	wgEncodeOpenChromDnaseOsteoblAlnAllReps.30000000.twopass.merge150.wgt10.zgt2.wig	Osteobl	bone	hotspots	Hotspots
156	0.01	1.52279	-1	2264	58854	14673	580843	wgEncodeOpenChromDnasePanisdAlnAllReps.30000000.twopass.merge150.wgt10.zgt2.wig	PanIsletD	pancreas	hotspots	Hotspots
156	0.0001	2.73602	0.0111049	84	58854	303	580843	wgEncodeOpenChromDnasePanisdAlnAllReps.30000000.twopass.merge150.wgt10.zgt2.wig	PanIsletD	pancreas	hotspots	Hotspots
156	1e-05	4.34246	0.0109266	22	58854	50	580843	wgEncodeOpenChromDnasePanisdAlnAllReps.30000000.twopass.merge150.wgt10.zgt2.wig	PanIsletD	pancreas	hotspots	Hotspots
156	1e-06	5.71376	0.0185529	11	58854	19	580843	wgEncodeOpenChromDnasePanisdAlnAllReps.30000000.twopass.merge150.wgt10.zgt2.wig	PanIsletD	pancreas	hotspots	Hotspots
156	1e-07	5.75704	0.0800641	7	58854	12	580843	wgEncodeOpenChromDnasePanisdAlnAllReps.30000000.twopass.merge150.wgt10.zgt2.wig	PanIsletD	pancreas	hotspots	Hotspots
156	1e-08	4.93461	0.28169	3	58854	6	580843	wgEncodeOpenChromDnasePanisdAlnAllReps.30000000.twopass.merge150.wgt10.zgt2.wig	PanIsletD	pancreas	hotspots	Hotspots
157	0.01	1.44988	-1	2206	60230	14673	580843	wgEncodeOpenChromDnasePanisletsAlnAllReps.30000000.twopass.merge150.wgt10.zgt2.wig	PanIslets	pancreas	hotspots	Hotspots
157	0.0001	2.60986	0.00902201	82	60230	303	580843	wgEncodeOpenChromDnasePanisletsAlnAllReps.30000000.twopass.merge150.wgt10.zgt2.wig	PanIslets	pancreas	hotspots	Hotspots
157	1e-05	4.05037	0.0173581	21	60230	50	580843	wgEncodeOpenChromDnasePanisletsAlnAllReps.30000000.twopass.merge150.wgt10.zgt2.wig	PanIslets	pancreas	hotspots	Hotspots
157	1e-06	3.55296	0.423729	7	60230	19	580843	wgEncodeOpenChromDnasePanisletsAlnAllReps.30000000.twopass.merge150.wgt10.zgt2.wig	PanIslets	pancreas	hotspots	Hotspots
157	1e-07	4.82187	0.19685	6	60230	12	580843	wgEncodeOpenChromDnasePanisletsAlnAllReps.30000000.twopass.merge150.wgt10.zgt2.wig	PanIslets	pancreas	hotspots	Hotspots
157	1e-08	3.21458	0.598802	2	60230	6	580843	wgEncodeOpenChromDnasePanisletsAlnAllReps.30000000.twopass.merge150.wgt10.zgt2.wig	PanIslets	pancreas	hotspots	Hotspots
158	0.01	1.45153	-1	2387	65098	14673	580843	wgEncodeOpenChromDnasePhteAlnAllReps.30000000.twopass.merge150.wgt10.zgt2.wig	pHTE	epithelium	hotspots	Hotspots
158	0.0001	2.32635	0.134409	79	65098	303	580843	wgEncodeOpenChromDnasePhteAlnAllReps.30000000.twopass.merge150.wgt10.zgt2.wig	pHTE	epithelium	hotspots	Hotspots
158	1e-05	3.74749	0.0402901	21	65098	50	580843	wgEncodeOpenChromDnasePhteAlnAllReps.30000000.twopass.merge150.wgt10.zgt2.wig	pHTE	epithelium	hotspots	Hotspots
158	1e-06	4.22649	0.186916	9	65098	19	580843	wgEncodeOpenChromDnasePhteAlnAllReps.30000000.twopass.merge150.wgt10.zgt2.wig	pHTE	epithelium	hotspots	Hotspots
158	1e-07	4.4613	0.239234	6	65098	12	580843	wgEncodeOpenChromDnasePhteAlnAllReps.30000000.twopass.merge150.wgt10.zgt2.wig	pHTE	epithelium	hotspots	Hotspots
158	1e-08	4.4613	0.304878	3	65098	6	580843	wgEncodeOpenChromDnasePhteAlnAllReps.30000000.twopass.merge150.wgt10.zgt2.wig	pHTE	epithelium	hotspots	Hotspots
159	0.01	1.49272	-1	2261	59960	14673	580843	wgEncodeOpenChromDnaseProgfibAlnAllReps.30000000.twopass.merge150.wgt10.zgt2.wig	ProgFib	skin	hotspots	Hotspots
159	0.0001	2.65358	0.00931185	83	59960	303	580843	wgEncodeOpenChromDnaseProgfibAlnAllReps.30000000.twopass.merge150.wgt10.zgt2.wig	ProgFib	skin	hotspots	Hotspots
159	1e-05	4.06861	0.0194666	21	59960	50	580843	wgEncodeOpenChromDnaseProgfibAlnAllReps.30000000.twopass.merge150.wgt10.zgt2.wig	ProgFib	skin	hotspots	Hotspots
159	1e-06	5.60836	0.016559	11	59960	19	580843	wgEncodeOpenChromDnaseProgfibAlnAllReps.30000000.twopass.merge150.wgt10.zgt2.wig	ProgFib	skin	hotspots	Hotspots
159	1e-07	6.45812	0.016975	8	59960	12	580843	wgEncodeOpenChromDnaseProgfibAlnAllReps.30000000.twopass.merge150.wgt10.zgt2.wig	ProgFib	skin	hotspots	Hotspots
159	1e-08	4.84359	0.230415	3	59960	6	580843	wgEncodeOpenChromDnaseProgfibAlnAllReps.30000000.twopass.merge150.wgt10.zgt2.wig	ProgFib	skin	hotspots	Hotspots
160	0.01	1.52405	-1	1971	51195	14673	580843	wgEncodeOpenChromDnaseStellateAlnAllReps.30000000.twopass.merge150.wgt10.zgt2.wig	Stellate	liver	hotspots	Hotspots
160	0.0001	2.7709	0.00831947	74	51195	303	580843	wgEncodeOpenChromDnaseStellateAlnAllReps.30000000.twopass.merge150.wgt10.zgt2.wig	Stellate	liver	hotspots	Hotspots
160	1e-05	4.31137	0.0223864	19	51195	50	580843	wgEncodeOpenChromDnaseStellateAlnAllReps.30000000.twopass.merge150.wgt10.zgt2.wig	Stellate	liver	hotspots	Hotspots
160	1e-06	5.37428	0.075643	9	51195	19	580843	wgEncodeOpenChromDnaseStellateAlnAllReps.30000000.twopass.merge150.wgt10.zgt2.wig	Stellate	liver	hotspots	Hotspots
160	1e-07	5.67285	0.112108	6	51195	12	580843	wgEncodeOpenChromDnaseStellateAlnAllReps.30000000.twopass.merge150.wgt10.zgt2.wig	Stellate	liver	hotspots	Hotspots
160	1e-08	5.67285	0.173611	3	51195	6	580843	wgEncodeOpenChromDnaseStellateAlnAllReps.30000000.twopass.merge150.wgt10.zgt2.wig	Stellate	liver	hotspots	Hotspots
161	0.01	1.54247	-1	1872	48043	14673	580843	wgEncodeOpenChromDnaseT47dAlnAllReps.30000000.twopass.merge150.wgt10.zgt2.wig	T-47D	breast	hotspots	Hotspots
161	0.0001	2.71328	0.0343643	68	48043	303	580843	wgEncodeOpenChromDnaseT47dAlnAllReps.30000000.twopass.merge150.wgt10.zgt2.wig	T-47D	breast	hotspots	Hotspots
161	1e-05	3.86882	0.108932	16	48043	50	580843	wgEncodeOpenChromDnaseT47dAlnAllReps.30000000.twopass.merge150.wgt10.zgt2.wig	T-47D	breast	hotspots	Hotspots
161	1e-06	4.45423	0.219298	7	48043	19	580843	wgEncodeOpenChromDnaseT47dAlnAllReps.30000000.twopass.merge150.wgt10.zgt2.wig	T-47D	breast	hotspots	Hotspots
161	1e-07	4.03002	0.502513	4	48043	12	580843	wgEncodeOpenChromDnaseT47dAlnAllReps.30000000.twopass.merge150.wgt10.zgt2.wig	T-47D	breast	hotspots	Hotspots
161	1e-08	4.03002	0.502513	2	48043	6	580843	wgEncodeOpenChromDnaseT47dAlnAllReps.30000000.twopass.merge150.wgt10.zgt2.wig	T-47D	breast	hotspots	Hotspots
162	0.01	1.49917	-1	1851	48876	14673	580843	wgEncodeOpenChromDnaseUrotsaAlnAllReps.30000000.twopass.merge150.wgt10.zgt2.wig	Urothelia	urothelium	hotspots	Hotspots
162	0.0001	2.54938	0.137741	65	48876	303	580843	wgEncodeOpenChromDnaseUrotsaAlnAllReps.30000000.twopass.merge150.wgt10.zgt2.wig	Urothelia	urothelium	hotspots	Hotspots
162	1e-05	4.27824	0.0358295	18	48876	50	580843	wgEncodeOpenChromDnaseUrotsaAlnAllReps.30000000.twopass.merge150.wgt10.zgt2.wig	Urothelia	urothelium	hotspots	Hotspots
162	1e-06	6.88022	0.00351148	11	48876	19	580843	wgEncodeOpenChromDnaseUrotsaAlnAllReps.30000000.twopass.merge150.wgt10.zgt2.wig	Urothelia	urothelium	hotspots	Hotspots
162	1e-07	7.92268	0.00504796	8	48876	12	580843	wgEncodeOpenChromDnaseUrotsaAlnAllReps.30000000.twopass.merge150.wgt10.zgt2.wig	Urothelia	urothelium	hotspots	Hotspots
162	1e-08	7.92268	0.0274048	4	48876	6	580843	wgEncodeOpenChromDnaseUrotsaAlnAllReps.30000000.twopass.merge150.wgt10.zgt2.wig	Urothelia	urothelium	hotspots	Hotspots
163	0.01	1.51094	-1	2035	53316	14673	580843	wgEncodeOpenChromDnaseUrotsaUt189AlnAllReps.30000000.twopass.merge150.wgt10.zgt2.wig	Urothelia	urothelium	hotspots	Hotspots
163	0.0001	2.40898	0.243309	67	53316	303	580843	wgEncodeOpenChromDnaseUrotsaUt189AlnAllReps.30000000.twopass.merge150.wgt10.zgt2.wig	Urothelia	urothelium	hotspots	Hotspots
163	1e-05	4.13985	0.0358551	19	53316	50	580843	wgEncodeOpenChromDnaseUrotsaUt189AlnAllReps.30000000.twopass.merge150.wgt10.zgt2.wig	Urothelia	urothelium	hotspots	Hotspots
163	1e-06	6.30725	0.0070373	11	53316	19	580843	wgEncodeOpenChromDnaseUrotsaUt189AlnAllReps.30000000.twopass.merge150.wgt10.zgt2.wig	Urothelia	urothelium	hotspots	Hotspots
163	1e-07	7.2629	0.00618391	8	53316	12	580843	wgEncodeOpenChromDnaseUrotsaUt189AlnAllReps.30000000.twopass.merge150.wgt10.zgt2.wig	Urothelia	urothelium	hotspots	Hotspots
163	1e-08	5.44717	0.205761	3	53316	6	580843	wgEncodeOpenChromDnaseUrotsaUt189AlnAllReps.30000000.twopass.merge150.wgt10.zgt2.wig	Urothelia	urothelium	hotspots	Hotspots
164	0.01	1.68629	-1	1444	33898	14673	580843	WI_38-DS14315.twopass.merge150.wgt10.zgt2.wig	WI-38	embryonic_lung	hotspots	Hotspots
164	0.0001	3.61928	0.000118243	64	33898	303	580843	WI_38-DS14315.twopass.merge150.wgt10.zgt2.wig	WI-38	embryonic_lung	hotspots	Hotspots
164	1e-05	4.11241	0.185185	12	33898	50	580843	WI_38-DS14315.twopass.merge150.wgt10.zgt2.wig	WI-38	embryonic_lung	hotspots	Hotspots
164	1e-06	5.41106	0.209644	6	33898	19	580843	WI_38-DS14315.twopass.merge150.wgt10.zgt2.wig	WI-38	embryonic_lung	hotspots	Hotspots
164	1e-07	4.28376	0.515464	3	33898	12	580843	WI_38-DS14315.twopass.merge150.wgt10.zgt2.wig	WI-38	embryonic_lung	hotspots	Hotspots
164	1e-08	5.71167	0.371747	2	33898	6	580843	WI_38-DS14315.twopass.merge150.wgt10.zgt2.wig	WI-38	embryonic_lung	hotspots	Hotspots
165	0.01	1.55204	-1	1867	47619	14673	580843	WI_38_TAM-DS14323.twopass.merge150.wgt10.zgt2.wig	WI-38	embryonic_lung	hotspots	Hotspots
165	0.0001	2.97898	0.00128429	74	47619	303	580843	WI_38_TAM-DS14323.twopass.merge150.wgt10.zgt2.wig	WI-38	embryonic_lung	hotspots	Hotspots
165	1e-05	4.14722	0.0507614	17	47619	50	580843	WI_38_TAM-DS14323.twopass.merge150.wgt10.zgt2.wig	WI-38	embryonic_lung	hotspots	Hotspots
165	1e-06	3.85191	0.42735	6	47619	19	580843	WI_38_TAM-DS14323.twopass.merge150.wgt10.zgt2.wig	WI-38	embryonic_lung	hotspots	Hotspots
165	1e-07	3.04943	0.684932	3	47619	12	580843	WI_38_TAM-DS14323.twopass.merge150.wgt10.zgt2.wig	WI-38	embryonic_lung	hotspots	Hotspots
165	1e-08	4.06591	0.440529	2	47619	6	580843	WI_38_TAM-DS14323.twopass.merge150.wgt10.zgt2.wig	WI-38	embryonic_lung	hotspots	Hotspots
166	0.01	1.92976	-1	637	13067	14673	580843	A549-all.fdr0.01.bed	A549	epithelium	peaks	Peaks
166	0.0001	5.13462	0.000510168	35	13067	303	580843	A549-all.fdr0.01.bed	A549	epithelium	peaks	Peaks
166	1e-05	6.22316	0.152439	7	13067	50	580843	A549-all.fdr0.01.bed	A549	epithelium	peaks	Peaks
166	1e-06	9.35813	0.128041	4	13067	19	580843	A549-all.fdr0.01.bed	A549	epithelium	peaks	Peaks
166	1e-07	7.40852	0.462963	2	13067	12	580843	A549-all.fdr0.01.bed	A549	epithelium	peaks	Peaks
166	1e-08	14.817	0.121212	2	13067	6	580843	A549-all.fdr0.01.bed	A549	epithelium	peaks	Peaks
167	0.01	1.84985	-1	741	15857	14673	580843	Adult_Th0_AllReps.30000000.hotspot.twopass.fdr0.01.merge.pks.bed	Adult_CD4+	blood	peaks	Peaks
167	0.0001	4.2312	0.00650872	35	15857	303	580843	Adult_Th0_AllReps.30000000.hotspot.twopass.fdr0.01.merge.pks.bed	Adult_CD4+	blood	peaks	Peaks
167	1e-05	5.12821	0.277008	7	15857	50	580843	Adult_Th0_AllReps.30000000.hotspot.twopass.fdr0.01.merge.pks.bed	Adult_CD4+	blood	peaks	Peaks
167	1e-06	9.63949	0.0760456	5	15857	19	580843	Adult_Th0_AllReps.30000000.hotspot.twopass.fdr0.01.merge.pks.bed	Adult_CD4+	blood	peaks	Peaks
167	1e-07	12.21	0.0484496	4	15857	12	580843	Adult_Th0_AllReps.30000000.hotspot.twopass.fdr0.01.merge.pks.bed	Adult_CD4+	blood	peaks	Peaks
167	1e-08	12.21	0.144928	2	15857	6	580843	Adult_Th0_AllReps.30000000.hotspot.twopass.fdr0.01.merge.pks.bed	Adult_CD4+	blood	peaks	Peaks
168	0.01	2.0124	-1	623	12255	14673	580843	AG04449-DS12319.hotspot.twopass.fdr0.01.merge.pks.bed	AG04449	skin	peaks	Peaks
168	0.0001	5.63126	0.000105991	36	12255	303	580843	AG04449-DS12319.hotspot.twopass.fdr0.01.merge.pks.bed	AG04449	skin	peaks	Peaks
168	1e-05	6.6355	0.181818	7	12255	50	580843	AG04449-DS12319.hotspot.twopass.fdr0.01.merge.pks.bed	AG04449	skin	peaks	Peaks
168	1e-06	14.9673	0.00568053	6	12255	19	580843	AG04449-DS12319.hotspot.twopass.fdr0.01.merge.pks.bed	AG04449	skin	peaks	Peaks
168	1e-07	11.8491	0.140056	3	12255	12	580843	AG04449-DS12319.hotspot.twopass.fdr0.01.merge.pks.bed	AG04449	skin	peaks	Peaks
168	1e-08	15.7988	0.0969932	2	12255	6	580843	AG04449-DS12319.hotspot.twopass.fdr0.01.merge.pks.bed	AG04449	skin	peaks	Peaks
169	0.01	2.07295	-1	581	11095	14673	580843	AG04450-DS12270.hotspot.twopass.fdr0.01.merge.pks.bed	AG04450	lung	peaks	Peaks
169	0.0001	5.70168	0.000215855	33	11095	303	580843	AG04450-DS12270.hotspot.twopass.fdr0.01.merge.pks.bed	AG04450	lung	peaks	Peaks
169	1e-05	5.23518	0.362319	5	11095	50	580843	AG04450-DS12270.hotspot.twopass.fdr0.01.merge.pks.bed	AG04450	lung	peaks	Peaks
169	1e-06	8.26607	0.204082	3	11095	19	580843	AG04450-DS12270.hotspot.twopass.fdr0.01.merge.pks.bed	AG04450	lung	peaks	Peaks
169	1e-07	4.36265	0.724638	1	11095	12	580843	AG04450-DS12270.hotspot.twopass.fdr0.01.merge.pks.bed	AG04450	lung	peaks	Peaks
169	1e-08	8.7253	0.411523	1	11095	6	580843	AG04450-DS12270.hotspot.twopass.fdr0.01.merge.pks.bed	AG04450	lung	peaks	Peaks
170	0.01	2.0288	-1	756	14751	14673	580843	AG09309-DS12352.hotspot.twopass.fdr0.01.merge.pks.bed	AG09309	skin	peaks	Peaks
170	0.0001	5.58809	6e-06	43	14751	303	580843	AG09309-DS12352.hotspot.twopass.fdr0.01.merge.pks.bed	AG09309	skin	peaks	Peaks
170	1e-05	7.08777	0.0683527	9	14751	50	580843	AG09309-DS12352.hotspot.twopass.fdr0.01.merge.pks.bed	AG09309	skin	peaks	Peaks
170	1e-06	12.4347	0.011885	6	14751	19	580843	AG09309-DS12352.hotspot.twopass.fdr0.01.merge.pks.bed	AG09309	skin	peaks	Peaks
170	1e-07	9.84413	0.193424	3	14751	12	580843	AG09309-DS12352.hotspot.twopass.fdr0.01.merge.pks.bed	AG09309	skin	peaks	Peaks
170	1e-08	13.1255	0.125313	2	14751	6	580843	AG09309-DS12352.hotspot.twopass.fdr0.01.merge.pks.bed	AG09309	skin	peaks	Peaks
171	0.01	1.99409	-1	539	10700	14673	580843	AG09319-DS12291.hotspot.twopass.fdr0.01.merge.pks.bed	AG09319	gingival	peaks	Peaks
171	0.0001	5.19554	0.00182299	29	10700	303	580843	AG09319-DS12291.hotspot.twopass.fdr0.01.merge.pks.bed	AG09319	gingival	peaks	Peaks
171	1e-05	5.42844	0.297619	5	10700	50	580843	AG09319-DS12291.hotspot.twopass.fdr0.01.merge.pks.bed	AG09319	gingival	peaks	Peaks
171	1e-06	14.2854	0.0117343	5	10700	19	580843	AG09319-DS12291.hotspot.twopass.fdr0.01.merge.pks.bed	AG09319	gingival	peaks	Peaks
171	1e-07	9.0474	0.25	2	10700	12	580843	AG09319-DS12291.hotspot.twopass.fdr0.01.merge.pks.bed	AG09319	gingival	peaks	Peaks
171	1e-08	18.0948	0.0698324	2	10700	6	580843	AG09319-DS12291.hotspot.twopass.fdr0.01.merge.pks.bed	AG09319	gingival	peaks	Peaks
172	0.01	1.9928	-1	649	12892	14673	580843	AG10803-DS12384.hotspot.twopass.fdr0.01.merge.pks.bed	AG10803	skin	peaks	Peaks
172	0.0001	4.46084	0.013837	30	12892	303	580843	AG10803-DS12384.hotspot.twopass.fdr0.01.merge.pks.bed	AG10803	skin	peaks	Peaks
172	1e-05	5.40654	0.284091	6	12892	50	580843	AG10803-DS12384.hotspot.twopass.fdr0.01.merge.pks.bed	AG10803	skin	peaks	Peaks
172	1e-06	9.48516	0.099108	4	12892	19	580843	AG10803-DS12384.hotspot.twopass.fdr0.01.merge.pks.bed	AG10803	skin	peaks	Peaks
172	1e-07	11.2636	0.108578	3	12892	12	580843	AG10803-DS12384.hotspot.twopass.fdr0.01.merge.pks.bed	AG10803	skin	peaks	Peaks
172	1e-08	15.0182	0.0898473	2	12892	6	580843	AG10803-DS12384.hotspot.twopass.fdr0.01.merge.pks.bed	AG10803	skin	peaks	Peaks
173	0.01	1.91883	-1	630	12997	14673	580843	AoAF-DS13523.hotspot.twopass.fdr0.01.merge.pks.bed	AoAF	blood_vessel	peaks	Peaks
173	0.0001	6.04724	5e-06	41	12997	303	580843	AoAF-DS13523.hotspot.twopass.fdr0.01.merge.pks.bed	AoAF	blood_vessel	peaks	Peaks
173	1e-05	8.93811	0.0108366	10	12997	50	580843	AoAF-DS13523.hotspot.twopass.fdr0.01.merge.pks.bed	AoAF	blood_vessel	peaks	Peaks
173	1e-06	16.4649	0.00131754	7	12997	19	580843	AoAF-DS13523.hotspot.twopass.fdr0.01.merge.pks.bed	AoAF	blood_vessel	peaks	Peaks
173	1e-07	14.8968	0.0311139	4	12997	12	580843	AoAF-DS13523.hotspot.twopass.fdr0.01.merge.pks.bed	AoAF	blood_vessel	peaks	Peaks
173	1e-08	22.3453	0.0111982	3	12997	6	580843	AoAF-DS13523.hotspot.twopass.fdr0.01.merge.pks.bed	AoAF	blood_vessel	peaks	Peaks
174	0.01	1.87162	-1	651	13769	14673	580843	BE_2_C-DS14625.hotspot.twopass.fdr0.01.merge.pks.bed	BE2_C	brain	peaks	Peaks
174	0.0001	4.45516	0.00925069	32	13769	303	580843	BE_2_C-DS14625.hotspot.twopass.fdr0.01.merge.pks.bed	BE2_C	brain	peaks	Peaks
174	1e-05	5.90588	0.143678	7	13769	50	580843	BE_2_C-DS14625.hotspot.twopass.fdr0.01.merge.pks.bed	BE2_C	brain	peaks	Peaks
174	1e-06	4.44051	0.546448	2	13769	19	580843	BE_2_C-DS14625.hotspot.twopass.fdr0.01.merge.pks.bed	BE2_C	brain	peaks	Peaks
174	1e-07	0	1	0	13769	12	580843	BE_2_C-DS14625.hotspot.twopass.fdr0.01.merge.pks.bed	BE2_C	brain	peaks	Peaks
174	1e-08	0	1	0	13769	6	580843	BE_2_C-DS14625.hotspot.twopass.fdr0.01.merge.pks.bed	BE2_C	brain	peaks	Peaks
175	0.01	1.98335	-1	587	11716	14673	580843	BJ-DS10081.hotspot.twopass.fdr0.01.merge.pks.bed	BJ	skin	peaks	Peaks
175	0.0001	5.23584	0.000874439	32	11716	303	580843	BJ-DS10081.hotspot.twopass.fdr0.01.merge.pks.bed	BJ	skin	peaks	Peaks
175	1e-05	5.94923	0.18018	6	11716	50	580843	BJ-DS10081.hotspot.twopass.fdr0.01.merge.pks.bed	BJ	skin	peaks	Peaks
175	1e-06	13.0466	0.0160823	5	11716	19	580843	BJ-DS10081.hotspot.twopass.fdr0.01.merge.pks.bed	BJ	skin	peaks	Peaks
175	1e-07	12.3942	0.0858369	3	11716	12	580843	BJ-DS10081.hotspot.twopass.fdr0.01.merge.pks.bed	BJ	skin	peaks	Peaks
175	1e-08	8.26282	0.46729	1	11716	6	580843	BJ-DS10081.hotspot.twopass.fdr0.01.merge.pks.bed	BJ	skin	peaks	Peaks
176	0.01	1.77058	-1	495	11067	14673	580843	CACO2-DS8235.hotspot.twopass.fdr0.01.merge.pks.bed	Caco-2	colon	peaks	Peaks
176	0.0001	3.81074	0.0823045	22	11067	303	580843	CACO2-DS8235.hotspot.twopass.fdr0.01.merge.pks.bed	Caco-2	colon	peaks	Peaks
176	1e-05	5.24842	0.332226	5	11067	50	580843	CACO2-DS8235.hotspot.twopass.fdr0.01.merge.pks.bed	Caco-2	colon	peaks	Peaks
176	1e-06	5.52466	0.529101	2	11067	19	580843	CACO2-DS8235.hotspot.twopass.fdr0.01.merge.pks.bed	Caco-2	colon	peaks	Peaks
176	1e-07	8.74737	0.311526	2	11067	12	580843	CACO2-DS8235.hotspot.twopass.fdr0.01.merge.pks.bed	Caco-2	colon	peaks	Peaks
176	1e-08	8.74737	0.404858	1	11067	6	580843	CACO2-DS8235.hotspot.twopass.fdr0.01.merge.pks.bed	Caco-2	colon	peaks	Peaks
177	0.01	1.97691	-1	415	8310	14673	580843	CD20-DS17541.hg19.hotspot.twopass.fdr0.01.merge.pks.bed	CD20+	blood	peaks	Peaks
177	0.0001	5.53639	0.00218833	24	8310	303	580843	CD20-DS17541.hg19.hotspot.twopass.fdr0.01.merge.pks.bed	CD20+	blood	peaks	Peaks
177	1e-05	5.59175	0.369004	4	8310	50	580843	CD20-DS17541.hg19.hotspot.twopass.fdr0.01.merge.pks.bed	CD20+	blood	peaks	Peaks
177	1e-06	11.0363	0.16835	3	8310	19	580843	CD20-DS17541.hg19.hotspot.twopass.fdr0.01.merge.pks.bed	CD20+	blood	peaks	Peaks
177	1e-07	11.6495	0.222717	2	8310	12	580843	CD20-DS17541.hg19.hotspot.twopass.fdr0.01.merge.pks.bed	CD20+	blood	peaks	Peaks
177	1e-08	0	1	0	8310	6	580843	CD20-DS17541.hg19.hotspot.twopass.fdr0.01.merge.pks.bed	CD20+	blood	peaks	Peaks
178	0.01	1.89153	-1	611	12787	14673	580843	CD34-DS16814.hg19.hotspot.twopass.fdr0.01.merge.pks.bed	CD34+	blood	peaks	Peaks
178	0.0001	4.79731	0.00335525	32	12787	303	580843	CD34-DS16814.hg19.hotspot.twopass.fdr0.01.merge.pks.bed	CD34+	blood	peaks	Peaks
178	1e-05	7.26792	0.0686342	8	12787	50	580843	CD34-DS16814.hg19.hotspot.twopass.fdr0.01.merge.pks.bed	CD34+	blood	peaks	Peaks
178	1e-06	7.17229	0.322581	3	12787	19	580843	CD34-DS16814.hg19.hotspot.twopass.fdr0.01.merge.pks.bed	CD34+	blood	peaks	Peaks
178	1e-07	7.57075	0.403226	2	12787	12	580843	CD34-DS16814.hg19.hotspot.twopass.fdr0.01.merge.pks.bed	CD34+	blood	peaks	Peaks
178	1e-08	15.1415	0.116414	2	12787	6	580843	CD34-DS16814.hg19.hotspot.twopass.fdr0.01.merge.pks.bed	CD34+	blood	peaks	Peaks
179	0.01	1.78577	-1	472	10463	14673	580843	CMK-DS12393.hotspot.twopass.fdr0.01.merge.pks.bed	CMK	blood	peaks	Peaks
179	0.0001	5.31322	0.00135259	29	10463	303	580843	CMK-DS12393.hotspot.twopass.fdr0.01.merge.pks.bed	CMK	blood	peaks	Peaks
179	1e-05	8.88224	0.0282167	8	10463	50	580843	CMK-DS12393.hotspot.twopass.fdr0.01.merge.pks.bed	CMK	blood	peaks	Peaks
179	1e-06	8.76537	0.241546	3	10463	19	580843	CMK-DS12393.hotspot.twopass.fdr0.01.merge.pks.bed	CMK	blood	peaks	Peaks
179	1e-07	9.25233	0.297619	2	10463	12	580843	CMK-DS12393.hotspot.twopass.fdr0.01.merge.pks.bed	CMK	blood	peaks	Peaks
179	1e-08	18.5047	0.0750751	2	10463	6	580843	CMK-DS12393.hotspot.twopass.fdr0.01.merge.pks.bed	CMK	blood	peaks	Peaks
180	0.01	1.9618	-1	516	10412	14673	580843	E_myoblast_AllReps.30000000.hotspot.twopass.fdr0.01.merge.pks.bed	E_myoblast	muscle	peaks	Peaks
180	0.0001	5.33925	0.00107593	29	10412	303	580843	E_myoblast_AllReps.30000000.hotspot.twopass.fdr0.01.merge.pks.bed	E_myoblast	muscle	peaks	Peaks
180	1e-05	6.69431	0.162602	6	10412	50	580843	E_myoblast_AllReps.30000000.hotspot.twopass.fdr0.01.merge.pks.bed	E_myoblast	muscle	peaks	Peaks
180	1e-06	14.6805	0.0193874	5	10412	19	580843	E_myoblast_AllReps.30000000.hotspot.twopass.fdr0.01.merge.pks.bed	E_myoblast	muscle	peaks	Peaks
180	1e-07	18.5953	0.0154321	4	10412	12	580843	E_myoblast_AllReps.30000000.hotspot.twopass.fdr0.01.merge.pks.bed	E_myoblast	muscle	peaks	Peaks
180	1e-08	18.5953	0.0719942	2	10412	6	580843	E_myoblast_AllReps.30000000.hotspot.twopass.fdr0.01.merge.pks.bed	E_myoblast	muscle	peaks	Peaks
181	0.01	1.91544	-1	342	7068	14673	580843	GM06990-DS7748.hotspot.twopass.fdr0.01.merge.pks.bed	GM06990	blood	peaks	Peaks
181	0.0001	5.42437	0.0096432	20	7068	303	580843	GM06990-DS7748.hotspot.twopass.fdr0.01.merge.pks.bed	GM06990	blood	peaks	Peaks
181	1e-05	4.93076	0.518135	3	7068	50	580843	GM06990-DS7748.hotspot.twopass.fdr0.01.merge.pks.bed	GM06990	blood	peaks	Peaks
181	1e-06	8.65045	0.30303	2	7068	19	580843	GM06990-DS7748.hotspot.twopass.fdr0.01.merge.pks.bed	GM06990	blood	peaks	Peaks
181	1e-07	6.84827	0.487805	1	7068	12	580843	GM06990-DS7748.hotspot.twopass.fdr0.01.merge.pks.bed	GM06990	blood	peaks	Peaks
181	1e-08	0	1	0	7068	6	580843	GM06990-DS7748.hotspot.twopass.fdr0.01.merge.pks.bed	GM06990	blood	peaks	Peaks
182	0.01	1.75325	-1	465	10499	14673	580843	GM12864-DS12431.hotspot.twopass.fdr0.01.merge.pks.bed	GM12864	blood	peaks	Peaks
182	0.0001	3.46914	0.302115	19	10499	303	580843	GM12864-DS12431.hotspot.twopass.fdr0.01.merge.pks.bed	GM12864	blood	peaks	Peaks
182	1e-05	3.31942	0.775194	3	10499	50	580843	GM12864-DS12431.hotspot.twopass.fdr0.01.merge.pks.bed	GM12864	blood	peaks	Peaks
182	1e-06	2.91177	0.869565	1	10499	19	580843	GM12864-DS12431.hotspot.twopass.fdr0.01.merge.pks.bed	GM12864	blood	peaks	Peaks
182	1e-07	0	1	0	10499	12	580843	GM12864-DS12431.hotspot.twopass.fdr0.01.merge.pks.bed	GM12864	blood	peaks	Peaks
182	1e-08	0	1	0	10499	6	580843	GM12864-DS12431.hotspot.twopass.fdr0.01.merge.pks.bed	GM12864	blood	peaks	Peaks
183	0.01	1.87535	-1	516	10892	14673	580843	GM12865-DS12436.hotspot.twopass.fdr0.01.merge.pks.bed	GM12865	blood	peaks	Peaks
183	0.0001	3.87196	0.128535	22	10892	303	580843	GM12865-DS12436.hotspot.twopass.fdr0.01.merge.pks.bed	GM12865	blood	peaks	Peaks
183	1e-05	3.19965	0.714286	3	10892	50	580843	GM12865-DS12436.hotspot.twopass.fdr0.01.merge.pks.bed	GM12865	blood	peaks	Peaks
183	1e-06	8.42013	0.26178	3	10892	19	580843	GM12865-DS12436.hotspot.twopass.fdr0.01.merge.pks.bed	GM12865	blood	peaks	Peaks
183	1e-07	4.44396	0.70922	1	10892	12	580843	GM12865-DS12436.hotspot.twopass.fdr0.01.merge.pks.bed	GM12865	blood	peaks	Peaks
183	1e-08	0	1	0	10892	6	580843	GM12865-DS12436.hotspot.twopass.fdr0.01.merge.pks.bed	GM12865	blood	peaks	Peaks
184	0.01	1.83924	-1	612	13172	14673	580843	GM12878-all.fdr0.01.bed	GM12878	blood	peaks	Peaks
184	0.0001	4.94816	0.00124295	34	13172	303	580843	GM12878-all.fdr0.01.bed	GM12878	blood	peaks	Peaks
184	1e-05	8.81936	0.00847745	10	13172	50	580843	GM12878-all.fdr0.01.bed	GM12878	blood	peaks	Peaks
184	1e-06	13.9253	0.00941797	6	13172	19	580843	GM12878-all.fdr0.01.bed	GM12878	blood	peaks	Peaks
184	1e-07	18.3737	0.00442772	5	13172	12	580843	GM12878-all.fdr0.01.bed	GM12878	blood	peaks	Peaks
184	1e-08	14.6989	0.123916	2	13172	6	580843	GM12878-all.fdr0.01.bed	GM12878	blood	peaks	Peaks
185	0.01	1.97374	-1	676	13558	14673	580843	HAc-DS14765.hotspot.twopass.fdr0.01.merge.pks.bed	HAc	cerebellar	peaks	Peaks
185	0.0001	5.37284	0.000132757	38	13558	303	580843	HAc-DS14765.hotspot.twopass.fdr0.01.merge.pks.bed	HAc	cerebellar	peaks	Peaks
185	1e-05	7.71144	0.0376648	9	13558	50	580843	HAc-DS14765.hotspot.twopass.fdr0.01.merge.pks.bed	HAc	cerebellar	peaks	Peaks
185	1e-06	13.5288	0.00729395	6	13558	19	580843	HAc-DS14765.hotspot.twopass.fdr0.01.merge.pks.bed	HAc	cerebellar	peaks	Peaks
185	1e-07	10.7103	0.138889	3	13558	12	580843	HAc-DS14765.hotspot.twopass.fdr0.01.merge.pks.bed	HAc	cerebellar	peaks	Peaks
185	1e-08	14.2804	0.102987	2	13558	6	580843	HAc-DS14765.hotspot.twopass.fdr0.01.merge.pks.bed	HAc	cerebellar	peaks	Peaks
186	0.01	1.91304	-1	732	15147	14673	580843	HAEpiC-DS12663.hotspot.twopass.fdr0.01.merge.pks.bed	HAEpiC	epithelium	peaks	Peaks
186	0.0001	5.06232	0.000197787	40	15147	303	580843	HAEpiC-DS12663.hotspot.twopass.fdr0.01.merge.pks.bed	HAEpiC	epithelium	peaks	Peaks
186	1e-05	6.13553	0.10101	8	15147	50	580843	HAEpiC-DS12663.hotspot.twopass.fdr0.01.merge.pks.bed	HAEpiC	epithelium	peaks	Peaks
186	1e-06	10.0913	0.0523013	5	15147	19	580843	HAEpiC-DS12663.hotspot.twopass.fdr0.01.merge.pks.bed	HAEpiC	epithelium	peaks	Peaks
186	1e-07	9.58677	0.163666	3	15147	12	580843	HAEpiC-DS12663.hotspot.twopass.fdr0.01.merge.pks.bed	HAEpiC	epithelium	peaks	Peaks
186	1e-08	12.7824	0.15949	2	15147	6	580843	HAEpiC-DS12663.hotspot.twopass.fdr0.01.merge.pks.bed	HAEpiC	epithelium	peaks	Peaks
187	0.01	1.83081	-1	688	14876	14673	580843	HAh-DS15192.hotspot.twopass.fdr0.01.merge.pks.bed	HA-h	brain_hippocampus	peaks	Peaks
187	0.0001	4.63909	0.00276794	36	14876	303	580843	HAh-DS15192.hotspot.twopass.fdr0.01.merge.pks.bed	HA-h	brain_hippocampus	peaks	Peaks
187	1e-05	3.90456	0.609756	5	14876	50	580843	HAh-DS15192.hotspot.twopass.fdr0.01.merge.pks.bed	HA-h	brain_hippocampus	peaks	Peaks
187	1e-06	6.1651	0.392157	3	14876	19	580843	HAh-DS15192.hotspot.twopass.fdr0.01.merge.pks.bed	HA-h	brain_hippocampus	peaks	Peaks
187	1e-07	3.2538	0.806452	1	14876	12	580843	HAh-DS15192.hotspot.twopass.fdr0.01.merge.pks.bed	HA-h	brain_hippocampus	peaks	Peaks
187	1e-08	6.50761	0.60241	1	14876	6	580843	HAh-DS15192.hotspot.twopass.fdr0.01.merge.pks.bed	HA-h	brain_hippocampus	peaks	Peaks
188	0.01	1.97725	-1	679	13594	14673	580843	HAsp-DS14790.hotspot.twopass.fdr0.01.merge.pks.bed	HA-sp	spinal_cord	peaks	Peaks
188	0.0001	4.93557	0.00139254	35	13594	303	580843	HAsp-DS14790.hotspot.twopass.fdr0.01.merge.pks.bed	HA-sp	spinal_cord	peaks	Peaks
188	1e-05	7.69102	0.0315956	9	13594	50	580843	HAsp-DS14790.hotspot.twopass.fdr0.01.merge.pks.bed	HA-sp	spinal_cord	peaks	Peaks
188	1e-06	6.74651	0.265252	3	13594	19	580843	HAsp-DS14790.hotspot.twopass.fdr0.01.merge.pks.bed	HA-sp	spinal_cord	peaks	Peaks
188	1e-07	3.56066	0.75188	1	13594	12	580843	HAsp-DS14790.hotspot.twopass.fdr0.01.merge.pks.bed	HA-sp	spinal_cord	peaks	Peaks
188	1e-08	7.12132	0.546448	1	13594	6	580843	HAsp-DS14790.hotspot.twopass.fdr0.01.merge.pks.bed	HA-sp	spinal_cord	peaks	Peaks
189	0.01	1.93792	-1	719	14687	14673	580843	HBMEC-DS13817.hotspot.twopass.fdr0.01.merge.pks.bed	HBMEC	blood_vessel	peaks	Peaks
189	0.0001	5.35139	7.3e-05	41	14687	303	580843	HBMEC-DS13817.hotspot.twopass.fdr0.01.merge.pks.bed	HBMEC	blood_vessel	peaks	Peaks
189	1e-05	7.11866	0.0457038	9	14687	50	580843	HBMEC-DS13817.hotspot.twopass.fdr0.01.merge.pks.bed	HBMEC	blood_vessel	peaks	Peaks
189	1e-06	10.4074	0.0498504	5	14687	19	580843	HBMEC-DS13817.hotspot.twopass.fdr0.01.merge.pks.bed	HBMEC	blood_vessel	peaks	Peaks
189	1e-07	6.59135	0.392157	2	14687	12	580843	HBMEC-DS13817.hotspot.twopass.fdr0.01.merge.pks.bed	HBMEC	blood_vessel	peaks	Peaks
189	1e-08	13.1827	0.129032	2	14687	6	580843	HBMEC-DS13817.hotspot.twopass.fdr0.01.merge.pks.bed	HBMEC	blood_vessel	peaks	Peaks
190	0.01	1.97038	-1	652	13099	14673	580843	HCFaa-DS13480.hotspot.twopass.fdr0.01.merge.pks.bed	HCFaa	heart	peaks	Peaks
190	0.0001	5.8538	1.5e-05	40	13099	303	580843	HCFaa-DS13480.hotspot.twopass.fdr0.01.merge.pks.bed	HCFaa	heart	peaks	Peaks
190	1e-05	6.20796	0.14881	7	13099	50	580843	HCFaa-DS13480.hotspot.twopass.fdr0.01.merge.pks.bed	HCFaa	heart	peaks	Peaks
190	1e-06	9.33527	0.0929368	4	13099	19	580843	HCFaa-DS13480.hotspot.twopass.fdr0.01.merge.pks.bed	HCFaa	heart	peaks	Peaks
190	1e-07	7.39042	0.37037	2	13099	12	580843	HCFaa-DS13480.hotspot.twopass.fdr0.01.merge.pks.bed	HCFaa	heart	peaks	Peaks
190	1e-08	14.7808	0.107875	2	13099	6	580843	HCFaa-DS13480.hotspot.twopass.fdr0.01.merge.pks.bed	HCFaa	heart	peaks	Peaks
191	0.01	1.85108	-1	610	13045	14673	580843	HCF-DS12501.hotspot.twopass.fdr0.01.merge.pks.bed	HCF	heart	peaks	Peaks
191	0.0001	5.58413	4.5e-05	38	13045	303	580843	HCF-DS12501.hotspot.twopass.fdr0.01.merge.pks.bed	HCF	heart	peaks	Peaks
191	1e-05	7.12418	0.0540249	8	13045	50	580843	HCF-DS12501.hotspot.twopass.fdr0.01.merge.pks.bed	HCF	heart	peaks	Peaks
191	1e-06	11.7174	0.0452284	5	13045	19	580843	HCF-DS12501.hotspot.twopass.fdr0.01.merge.pks.bed	HCF	heart	peaks	Peaks
191	1e-07	11.1315	0.126582	3	13045	12	580843	HCF-DS12501.hotspot.twopass.fdr0.01.merge.pks.bed	HCF	heart	peaks	Peaks
191	1e-08	22.2631	0.00823452	3	13045	6	580843	HCF-DS12501.hotspot.twopass.fdr0.01.merge.pks.bed	HCF	heart	peaks	Peaks
192	0.01	1.89616	-1	690	14405	14673	580843	HCM-DS12599.hotspot.twopass.fdr0.01.merge.pks.bed	HCM	heart	peaks	Peaks
192	0.0001	6.12154	1e-06	46	14405	303	580843	HCM-DS12599.hotspot.twopass.fdr0.01.merge.pks.bed	HCM	heart	peaks	Peaks
192	1e-05	7.25802	0.0433276	9	14405	50	580843	HCM-DS12599.hotspot.twopass.fdr0.01.merge.pks.bed	HCM	heart	peaks	Peaks
192	1e-06	10.6111	0.0409668	5	14405	19	580843	HCM-DS12599.hotspot.twopass.fdr0.01.merge.pks.bed	HCM	heart	peaks	Peaks
192	1e-07	10.0806	0.142857	3	14405	12	580843	HCM-DS12599.hotspot.twopass.fdr0.01.merge.pks.bed	HCM	heart	peaks	Peaks
192	1e-08	20.1612	0.0137363	3	14405	6	580843	HCM-DS12599.hotspot.twopass.fdr0.01.merge.pks.bed	HCM	heart	peaks	Peaks
193	0.01	1.85944	-1	543	11560	14673	580843	HConF-DS11642.hotspot.twopass.fdr0.01.merge.pks.bed	HConF	eye	peaks	Peaks
193	0.0001	5.3065	0.000597822	32	11560	303	580843	HConF-DS11642.hotspot.twopass.fdr0.01.merge.pks.bed	HConF	eye	peaks	Peaks
193	1e-05	6.02951	0.187266	6	11560	50	580843	HConF-DS11642.hotspot.twopass.fdr0.01.merge.pks.bed	HConF	eye	peaks	Peaks
193	1e-06	13.2226	0.0169578	5	11560	19	580843	HConF-DS11642.hotspot.twopass.fdr0.01.merge.pks.bed	HConF	eye	peaks	Peaks
193	1e-07	8.37432	0.309598	2	11560	12	580843	HConF-DS11642.hotspot.twopass.fdr0.01.merge.pks.bed	HConF	eye	peaks	Peaks
193	1e-08	16.7486	0.0777001	2	11560	6	580843	HConF-DS11642.hotspot.twopass.fdr0.01.merge.pks.bed	HConF	eye	peaks	Peaks
194	0.01	1.92847	-1	757	15539	14673	580843	HCPEpiC-DS12447.hotspot.twopass.fdr0.01.merge.pks.bed	HCPEpiC	epithelium	peaks	Peaks
194	0.0001	4.44115	0.0060183	36	15539	303	580843	HCPEpiC-DS12447.hotspot.twopass.fdr0.01.merge.pks.bed	HCPEpiC	epithelium	peaks	Peaks
194	1e-05	5.98075	0.15361	8	15539	50	580843	HCPEpiC-DS12447.hotspot.twopass.fdr0.01.merge.pks.bed	HCPEpiC	epithelium	peaks	Peaks
194	1e-06	7.86941	0.194175	4	15539	19	580843	HCPEpiC-DS12447.hotspot.twopass.fdr0.01.merge.pks.bed	HCPEpiC	epithelium	peaks	Peaks
194	1e-07	6.22995	0.49505	2	15539	12	580843	HCPEpiC-DS12447.hotspot.twopass.fdr0.01.merge.pks.bed	HCPEpiC	epithelium	peaks	Peaks
194	1e-08	12.4599	0.137363	2	15539	6	580843	HCPEpiC-DS12447.hotspot.twopass.fdr0.01.merge.pks.bed	HCPEpiC	epithelium	peaks	Peaks
195	0.01	1.89043	-1	434	9088	14673	580843	HCT116-DS13551.hotspot.twopass.fdr0.01.merge.pks.bed	HCT-116	colon	peaks	Peaks
195	0.0001	5.06243	0.0107434	24	9088	303	580843	HCT116-DS13551.hotspot.twopass.fdr0.01.merge.pks.bed	HCT-116	colon	peaks	Peaks
195	1e-05	3.83479	0.719424	3	9088	50	580843	HCT116-DS13551.hotspot.twopass.fdr0.01.merge.pks.bed	HCT-116	colon	peaks	Peaks
195	1e-06	6.7277	0.42735	2	9088	19	580843	HCT116-DS13551.hotspot.twopass.fdr0.01.merge.pks.bed	HCT-116	colon	peaks	Peaks
195	1e-07	0	1	0	9088	12	580843	HCT116-DS13551.hotspot.twopass.fdr0.01.merge.pks.bed	HCT-116	colon	peaks	Peaks
195	1e-08	0	1	0	9088	6	580843	HCT116-DS13551.hotspot.twopass.fdr0.01.merge.pks.bed	HCT-116	colon	peaks	Peaks
196	0.01	1.85626	-1	731	15589	14673	580843	HEEpiC-DS12763.hotspot.twopass.fdr0.01.merge.pks.bed	HEEpiC	epithelium	peaks	Peaks
196	0.0001	4.79582	0.00143885	39	15589	303	580843	HEEpiC-DS12763.hotspot.twopass.fdr0.01.merge.pks.bed	HEEpiC	epithelium	peaks	Peaks
196	1e-05	5.96157	0.154083	8	15589	50	580843	HEEpiC-DS12763.hotspot.twopass.fdr0.01.merge.pks.bed	HEEpiC	epithelium	peaks	Peaks
196	1e-06	7.84417	0.17094	4	15589	19	580843	HEEpiC-DS12763.hotspot.twopass.fdr0.01.merge.pks.bed	HEEpiC	epithelium	peaks	Peaks
196	1e-07	3.10498	0.833333	1	15589	12	580843	HEEpiC-DS12763.hotspot.twopass.fdr0.01.merge.pks.bed	HEEpiC	epithelium	peaks	Peaks
196	1e-08	6.20997	0.568182	1	15589	6	580843	HEEpiC-DS12763.hotspot.twopass.fdr0.01.merge.pks.bed	HEEpiC	epithelium	peaks	Peaks
197	0.01	1.98226	-1	734	14658	14673	580843	Hela-all.fdr0.01.bed	HeLa-S3	cervix	peaks	Peaks
197	0.0001	4.96964	0.000623737	38	14658	303	580843	Hela-all.fdr0.01.bed	HeLa-S3	cervix	peaks	Peaks
197	1e-05	6.34022	0.124688	8	14658	50	580843	Hela-all.fdr0.01.bed	HeLa-S3	cervix	peaks	Peaks
197	1e-06	6.25679	0.393701	3	14658	19	580843	Hela-all.fdr0.01.bed	HeLa-S3	cervix	peaks	Peaks
197	1e-07	6.60439	0.47619	2	14658	12	580843	Hela-all.fdr0.01.bed	HeLa-S3	cervix	peaks	Peaks
197	1e-08	13.2088	0.123609	2	14658	6	580843	Hela-all.fdr0.01.bed	HeLa-S3	cervix	peaks	Peaks
198	0.01	1.84414	-1	715	15348	14673	580843	HepG2-all.fdr0.01.bed	HepG2	liver	peaks	Peaks
198	0.0001	4.12172	0.0184162	33	15348	303	580843	HepG2-all.fdr0.01.bed	HepG2	liver	peaks	Peaks
198	1e-05	5.29828	0.271739	7	15348	50	580843	HepG2-all.fdr0.01.bed	HepG2	liver	peaks	Peaks
198	1e-06	9.95918	0.0604961	5	15348	19	580843	HepG2-all.fdr0.01.bed	HepG2	liver	peaks	Peaks
198	1e-07	12.615	0.0609756	4	15348	12	580843	HepG2-all.fdr0.01.bed	HepG2	liver	peaks	Peaks
198	1e-08	6.30748	0.555556	1	15348	6	580843	HepG2-all.fdr0.01.bed	HepG2	liver	peaks	Peaks
199	0.01	1.7055	-1	902	20936	14673	580843	HESC-all.fdr0.01.bed	HESC	es_cell	peaks	Peaks
199	0.0001	3.7541	0.0132363	41	20936	303	580843	HESC-all.fdr0.01.bed	HESC	es_cell	peaks	Peaks
199	1e-05	5.54875	0.116414	10	20936	50	580843	HESC-all.fdr0.01.bed	HESC	es_cell	peaks	Peaks
199	1e-06	8.76118	0.0491642	6	20936	19	580843	HESC-all.fdr0.01.bed	HESC	es_cell	peaks	Peaks
199	1e-07	9.24791	0.110011	4	20936	12	580843	HESC-all.fdr0.01.bed	HESC	es_cell	peaks	Peaks
199	1e-08	9.24791	0.180505	2	20936	6	580843	HESC-all.fdr0.01.bed	HESC	es_cell	peaks	Peaks
200	0.01	1.81833	-1	976	21248	14673	580843	hESCT0-DS11909.hotspot.twopass.fdr0.01.merge.pks.bed	hESCT0	es_cell	peaks	Peaks
200	0.0001	3.24788	0.19685	36	21248	303	580843	hESCT0-DS11909.hotspot.twopass.fdr0.01.merge.pks.bed	hESCT0	es_cell	peaks	Peaks
200	1e-05	2.73364	0.877193	5	21248	50	580843	hESCT0-DS11909.hotspot.twopass.fdr0.01.merge.pks.bed	hESCT0	es_cell	peaks	Peaks
200	1e-06	2.87751	0.840336	2	21248	19	580843	hESCT0-DS11909.hotspot.twopass.fdr0.01.merge.pks.bed	hESCT0	es_cell	peaks	Peaks
200	1e-07	2.27803	0.892857	1	21248	12	580843	hESCT0-DS11909.hotspot.twopass.fdr0.01.merge.pks.bed	hESCT0	es_cell	peaks	Peaks
200	1e-08	4.55606	0.666667	1	21248	6	580843	hESCT0-DS11909.hotspot.twopass.fdr0.01.merge.pks.bed	hESCT0	es_cell	peaks	Peaks
201	0.01	1.93006	-1	690	14152	14673	580843	HFF-DS15115.hotspot.twopass.fdr0.01.merge.pks.bed	HFF	foreskin	peaks	Peaks
201	0.0001	4.74096	0.00209806	35	14152	303	580843	HFF-DS15115.hotspot.twopass.fdr0.01.merge.pks.bed	HFF	foreskin	peaks	Peaks
201	1e-05	5.74604	0.202429	7	14152	50	580843	HFF-DS15115.hotspot.twopass.fdr0.01.merge.pks.bed	HFF	foreskin	peaks	Peaks
201	1e-06	8.64067	0.161812	4	14152	19	580843	HFF-DS15115.hotspot.twopass.fdr0.01.merge.pks.bed	HFF	foreskin	peaks	Peaks
201	1e-07	6.84053	0.438596	2	14152	12	580843	HFF-DS15115.hotspot.twopass.fdr0.01.merge.pks.bed	HFF	foreskin	peaks	Peaks
201	1e-08	6.84053	0.537634	1	14152	6	580843	HFF-DS15115.hotspot.twopass.fdr0.01.merge.pks.bed	HFF	foreskin	peaks	Peaks
202	0.01	1.89274	-1	737	15414	14673	580843	HFF_MyC-DS15079.hotspot.twopass.fdr0.01.merge.pks.bed	HFF-Myc	foreskin	peaks	Peaks
202	0.0001	4.22844	0.0126263	34	15414	303	580843	HFF_MyC-DS15079.hotspot.twopass.fdr0.01.merge.pks.bed	HFF-Myc	foreskin	peaks	Peaks
202	1e-05	5.27559	0.287356	7	15414	50	580843	HFF_MyC-DS15079.hotspot.twopass.fdr0.01.merge.pks.bed	HFF-Myc	foreskin	peaks	Peaks
202	1e-06	7.93323	0.189394	4	15414	19	580843	HFF_MyC-DS15079.hotspot.twopass.fdr0.01.merge.pks.bed	HFF-Myc	foreskin	peaks	Peaks
202	1e-07	3.14024	0.787402	1	15414	12	580843	HFF_MyC-DS15079.hotspot.twopass.fdr0.01.merge.pks.bed	HFF-Myc	foreskin	peaks	Peaks
202	1e-08	6.28047	0.571429	1	15414	6	580843	HFF_MyC-DS15079.hotspot.twopass.fdr0.01.merge.pks.bed	HFF-Myc	foreskin	peaks	Peaks
203	0.01	1.91574	-1	523	10807	14673	580843	HGF-DS11752.hotspot.twopass.fdr0.01.merge.pks.bed	HGF	gingival	peaks	Peaks
203	0.0001	5.85363	7.4e-05	33	10807	303	580843	HGF-DS11752.hotspot.twopass.fdr0.01.merge.pks.bed	HGF	gingival	peaks	Peaks
203	1e-05	8.59951	0.0282087	8	10807	50	580843	HGF-DS11752.hotspot.twopass.fdr0.01.merge.pks.bed	HGF	gingival	peaks	Peaks
203	1e-06	11.3151	0.0791766	4	10807	19	580843	HGF-DS11752.hotspot.twopass.fdr0.01.merge.pks.bed	HGF	gingival	peaks	Peaks
203	1e-07	4.47891	0.680272	1	10807	12	580843	HGF-DS11752.hotspot.twopass.fdr0.01.merge.pks.bed	HGF	gingival	peaks	Peaks
203	1e-08	8.95782	0.46729	1	10807	6	580843	HGF-DS11752.hotspot.twopass.fdr0.01.merge.pks.bed	HGF	gingival	peaks	Peaks
204	0.01	1.96646	-1	797	16044	14673	580843	HIPEpiC-DS12684.hotspot.twopass.fdr0.01.merge.pks.bed	HIPEpiC	epithelium	peaks	Peaks
204	0.0001	4.89877	0.000757679	41	16044	303	580843	HIPEpiC-DS12684.hotspot.twopass.fdr0.01.merge.pks.bed	HIPEpiC	epithelium	peaks	Peaks
204	1e-05	6.51656	0.0888099	9	16044	50	580843	HIPEpiC-DS12684.hotspot.twopass.fdr0.01.merge.pks.bed	HIPEpiC	epithelium	peaks	Peaks
204	1e-06	9.52714	0.0662691	5	16044	19	580843	HIPEpiC-DS12684.hotspot.twopass.fdr0.01.merge.pks.bed	HIPEpiC	epithelium	peaks	Peaks
204	1e-07	6.03385	0.497512	2	16044	12	580843	HIPEpiC-DS12684.hotspot.twopass.fdr0.01.merge.pks.bed	HIPEpiC	epithelium	peaks	Peaks
204	1e-08	12.0677	0.167504	2	16044	6	580843	HIPEpiC-DS12684.hotspot.twopass.fdr0.01.merge.pks.bed	HIPEpiC	epithelium	peaks	Peaks
205	0.01	1.84674	-1	558	11961	14673	580843	HL60-DS11809.hotspot.twopass.fdr0.01.merge.pks.bed	HL-60	blood	peaks	Peaks
205	0.0001	4.80806	0.00437426	30	11961	303	580843	HL60-DS11809.hotspot.twopass.fdr0.01.merge.pks.bed	HL-60	blood	peaks	Peaks
205	1e-05	8.74105	0.0203252	9	11961	50	580843	HL60-DS11809.hotspot.twopass.fdr0.01.merge.pks.bed	HL-60	blood	peaks	Peaks
205	1e-06	10.2235	0.101523	4	11961	19	580843	HL60-DS11809.hotspot.twopass.fdr0.01.merge.pks.bed	HL-60	blood	peaks	Peaks
205	1e-07	8.09357	0.3861	2	11961	12	580843	HL60-DS11809.hotspot.twopass.fdr0.01.merge.pks.bed	HL-60	blood	peaks	Peaks
205	1e-08	16.1871	0.0873362	2	11961	6	580843	HL60-DS11809.hotspot.twopass.fdr0.01.merge.pks.bed	HL-60	blood	peaks	Peaks
206	0.01	1.72437	-1	1110	25482	14673	580843	HMEC-all.fdr0.01.bed	HMEC	breast	peaks	Peaks
206	0.0001	3.91188	0.00214588	52	25482	303	580843	HMEC-all.fdr0.01.bed	HMEC	breast	peaks	Peaks
206	1e-05	5.9265	0.040016	13	25482	50	580843	HMEC-all.fdr0.01.bed	HMEC	breast	peaks	Peaks
206	1e-06	5.99849	0.265957	5	25482	19	580843	HMEC-all.fdr0.01.bed	HMEC	breast	peaks	Peaks
206	1e-07	3.79904	0.826446	2	25482	12	580843	HMEC-all.fdr0.01.bed	HMEC	breast	peaks	Peaks
206	1e-08	3.79904	0.694444	1	25482	6	580843	HMEC-all.fdr0.01.bed	HMEC	breast	peaks	Peaks
207	0.01	1.98875	-1	673	13396	14673	580843	HMF-DS13363.hotspot.twopass.fdr0.01.merge.pks.bed	HMF	breast	peaks	Peaks
207	0.0001	6.01022	4e-06	42	13396	303	580843	HMF-DS13363.hotspot.twopass.fdr0.01.merge.pks.bed	HMF	breast	peaks	Peaks
207	1e-05	6.07032	0.152905	7	13396	50	580843	HMF-DS13363.hotspot.twopass.fdr0.01.merge.pks.bed	HMF	breast	peaks	Peaks
207	1e-06	11.4104	0.0420698	5	13396	19	580843	HMF-DS13363.hotspot.twopass.fdr0.01.merge.pks.bed	HMF	breast	peaks	Peaks
207	1e-07	14.4531	0.0354988	4	13396	12	580843	HMF-DS13363.hotspot.twopass.fdr0.01.merge.pks.bed	HMF	breast	peaks	Peaks
207	1e-08	21.6797	0.0125849	3	13396	6	580843	HMF-DS13363.hotspot.twopass.fdr0.01.merge.pks.bed	HMF	breast	peaks	Peaks
208	0.01	1.93774	-1	471	9622	14673	580843	HMVEC_dAd-DS12957.hg19.hotspot.twopass.fdr0.01.merge.pks.bed	HMVEC-dAd	blood_vessel	peaks	Peaks
208	0.0001	5.77762	0.00038681	29	9622	303	580843	HMVEC_dAd-DS12957.hg19.hotspot.twopass.fdr0.01.merge.pks.bed	HMVEC-dAd	blood_vessel	peaks	Peaks
208	1e-05	9.65858	0.0206569	8	9622	50	580843	HMVEC_dAd-DS12957.hg19.hotspot.twopass.fdr0.01.merge.pks.bed	HMVEC-dAd	blood_vessel	peaks	Peaks
208	1e-06	15.8858	0.0111769	5	9622	19	580843	HMVEC_dAd-DS12957.hg19.hotspot.twopass.fdr0.01.merge.pks.bed	HMVEC-dAd	blood_vessel	peaks	Peaks
208	1e-07	15.0915	0.086881	3	9622	12	580843	HMVEC_dAd-DS12957.hg19.hotspot.twopass.fdr0.01.merge.pks.bed	HMVEC-dAd	blood_vessel	peaks	Peaks
208	1e-08	20.122	0.0931966	2	9622	6	580843	HMVEC_dAd-DS12957.hg19.hotspot.twopass.fdr0.01.merge.pks.bed	HMVEC-dAd	blood_vessel	peaks	Peaks
209	0.01	1.94878	-1	594	12066	14673	580843	HMVEC_dBlAd-DS13337.hotspot.twopass.fdr0.01.merge.pks.bed	HMVEC-dBl-Ad	blood_vessel	peaks	Peaks
209	0.0001	5.40172	0.000349659	34	12066	303	580843	HMVEC_dBlAd-DS13337.hotspot.twopass.fdr0.01.merge.pks.bed	HMVEC-dBl-Ad	blood_vessel	peaks	Peaks
209	1e-05	4.81388	0.404858	5	12066	50	580843	HMVEC_dBlAd-DS13337.hotspot.twopass.fdr0.01.merge.pks.bed	HMVEC-dBl-Ad	blood_vessel	peaks	Peaks
209	1e-06	7.60087	0.288184	3	12066	19	580843	HMVEC_dBlAd-DS13337.hotspot.twopass.fdr0.01.merge.pks.bed	HMVEC-dBl-Ad	blood_vessel	peaks	Peaks
209	1e-07	4.01157	0.735294	1	12066	12	580843	HMVEC_dBlAd-DS13337.hotspot.twopass.fdr0.01.merge.pks.bed	HMVEC-dBl-Ad	blood_vessel	peaks	Peaks
209	1e-08	8.02314	0.452489	1	12066	6	580843	HMVEC_dBlAd-DS13337.hotspot.twopass.fdr0.01.merge.pks.bed	HMVEC-dBl-Ad	blood_vessel	peaks	Peaks
210	0.01	1.90904	-1	591	12255	14673	580843	HMVEC_dBlNeo-DS13242.hotspot.twopass.fdr0.01.merge.pks.bed	HMVEC-dBl-Neo	blood_vessel	peaks	Peaks
210	0.0001	5.00556	0.00256003	32	12255	303	580843	HMVEC_dBlNeo-DS13242.hotspot.twopass.fdr0.01.merge.pks.bed	HMVEC-dBl-Neo	blood_vessel	peaks	Peaks
210	1e-05	4.73964	0.485437	5	12255	50	580843	HMVEC_dBlNeo-DS13242.hotspot.twopass.fdr0.01.merge.pks.bed	HMVEC-dBl-Neo	blood_vessel	peaks	Peaks
210	1e-06	9.97819	0.115207	4	12255	19	580843	HMVEC_dBlNeo-DS13242.hotspot.twopass.fdr0.01.merge.pks.bed	HMVEC-dBl-Neo	blood_vessel	peaks	Peaks
210	1e-07	3.9497	0.729927	1	12255	12	580843	HMVEC_dBlNeo-DS13242.hotspot.twopass.fdr0.01.merge.pks.bed	HMVEC-dBl-Neo	blood_vessel	peaks	Peaks
210	1e-08	7.8994	0.41841	1	12255	6	580843	HMVEC_dBlNeo-DS13242.hotspot.twopass.fdr0.01.merge.pks.bed	HMVEC-dBl-Neo	blood_vessel	peaks	Peaks
211	0.01	1.97205	-1	490	9836	14673	580843	HMVEC_dLyAd-DS13261.hotspot.twopass.fdr0.01.merge.pks.bed	HMVEC-dLy-Ad	blood_vessel	peaks	Peaks
211	0.0001	5.06723	0.0054484	26	9836	303	580843	HMVEC_dLyAd-DS13261.hotspot.twopass.fdr0.01.merge.pks.bed	HMVEC-dLy-Ad	blood_vessel	peaks	Peaks
211	1e-05	7.08633	0.10989	6	9836	50	580843	HMVEC_dLyAd-DS13261.hotspot.twopass.fdr0.01.merge.pks.bed	HMVEC-dLy-Ad	blood_vessel	peaks	Peaks
211	1e-06	15.5402	0.0145879	5	9836	19	580843	HMVEC_dLyAd-DS13261.hotspot.twopass.fdr0.01.merge.pks.bed	HMVEC-dLy-Ad	blood_vessel	peaks	Peaks
211	1e-07	9.84213	0.280112	2	9836	12	580843	HMVEC_dLyAd-DS13261.hotspot.twopass.fdr0.01.merge.pks.bed	HMVEC-dLy-Ad	blood_vessel	peaks	Peaks
211	1e-08	19.6843	0.0635728	2	9836	6	580843	HMVEC_dLyAd-DS13261.hotspot.twopass.fdr0.01.merge.pks.bed	HMVEC-dLy-Ad	blood_vessel	peaks	Peaks
212	0.01	1.9039	-1	548	11394	14673	580843	HMVEC_dLyNeo-DS13150.hotspot.twopass.fdr0.01.merge.pks.bed	HMVEC-dLy-Neo	blood_vessel	peaks	Peaks
212	0.0001	4.87908	0.00467137	29	11394	303	580843	HMVEC_dLyNeo-DS13150.hotspot.twopass.fdr0.01.merge.pks.bed	HMVEC-dLy-Neo	blood_vessel	peaks	Peaks
212	1e-05	6.11736	0.211416	6	11394	50	580843	HMVEC_dLyNeo-DS13150.hotspot.twopass.fdr0.01.merge.pks.bed	HMVEC-dLy-Neo	blood_vessel	peaks	Peaks
212	1e-06	13.4153	0.0217061	5	11394	19	580843	HMVEC_dLyNeo-DS13150.hotspot.twopass.fdr0.01.merge.pks.bed	HMVEC-dLy-Neo	blood_vessel	peaks	Peaks
212	1e-07	8.49633	0.309598	2	11394	12	580843	HMVEC_dLyNeo-DS13150.hotspot.twopass.fdr0.01.merge.pks.bed	HMVEC-dLy-Neo	blood_vessel	peaks	Peaks
212	1e-08	16.9927	0.087184	2	11394	6	580843	HMVEC_dLyNeo-DS13150.hotspot.twopass.fdr0.01.merge.pks.bed	HMVEC-dLy-Neo	blood_vessel	peaks	Peaks
213	0.01	1.81684	-1	496	10807	14673	580843	HMVEC_dNeo-DS12937.hotspot.twopass.fdr0.01.merge.pks.bed	HMVEC-dNeo	blood_vessel	peaks	Peaks
213	0.0001	4.25718	0.0463177	24	10807	303	580843	HMVEC_dNeo-DS12937.hotspot.twopass.fdr0.01.merge.pks.bed	HMVEC-dNeo	blood_vessel	peaks	Peaks
213	1e-05	7.52457	0.0728332	7	10807	50	580843	HMVEC_dNeo-DS12937.hotspot.twopass.fdr0.01.merge.pks.bed	HMVEC-dNeo	blood_vessel	peaks	Peaks
213	1e-06	11.3151	0.0746269	4	10807	19	580843	HMVEC_dNeo-DS12937.hotspot.twopass.fdr0.01.merge.pks.bed	HMVEC-dNeo	blood_vessel	peaks	Peaks
213	1e-07	8.95782	0.324675	2	10807	12	580843	HMVEC_dNeo-DS12937.hotspot.twopass.fdr0.01.merge.pks.bed	HMVEC-dNeo	blood_vessel	peaks	Peaks
213	1e-08	17.9156	0.0927644	2	10807	6	580843	HMVEC_dNeo-DS12937.hotspot.twopass.fdr0.01.merge.pks.bed	HMVEC-dNeo	blood_vessel	peaks	Peaks
214	0.01	1.94705	-1	610	12402	14673	580843	HMVEC_LBl-DS13372.hotspot.twopass.fdr0.01.merge.pks.bed	HMVEC-LBl	blood_vessel	peaks	Peaks
214	0.0001	5.71908	8.1e-05	37	12402	303	580843	HMVEC_LBl-DS13372.hotspot.twopass.fdr0.01.merge.pks.bed	HMVEC-LBl	blood_vessel	peaks	Peaks
214	1e-05	5.62015	0.268817	6	12402	50	580843	HMVEC_LBl-DS13372.hotspot.twopass.fdr0.01.merge.pks.bed	HMVEC-LBl	blood_vessel	peaks	Peaks
214	1e-06	9.85992	0.107991	4	12402	19	580843	HMVEC_LBl-DS13372.hotspot.twopass.fdr0.01.merge.pks.bed	HMVEC-LBl	blood_vessel	peaks	Peaks
214	1e-07	3.90289	0.757576	1	12402	12	580843	HMVEC_LBl-DS13372.hotspot.twopass.fdr0.01.merge.pks.bed	HMVEC-LBl	blood_vessel	peaks	Peaks
214	1e-08	7.80577	0.512821	1	12402	6	580843	HMVEC_LBl-DS13372.hotspot.twopass.fdr0.01.merge.pks.bed	HMVEC-LBl	blood_vessel	peaks	Peaks
215	0.01	1.88297	-1	520	10932	14673	580843	HMVEC_LLy-DS13185.hotspot.twopass.fdr0.01.merge.pks.bed	HMVEC-LLy	blood_vessel	peaks	Peaks
215	0.0001	4.38386	0.0290276	25	10932	303	580843	HMVEC_LLy-DS13185.hotspot.twopass.fdr0.01.merge.pks.bed	HMVEC-LLy	blood_vessel	peaks	Peaks
215	1e-05	8.50118	0.034188	8	10932	50	580843	HMVEC_LLy-DS13185.hotspot.twopass.fdr0.01.merge.pks.bed	HMVEC-LLy	blood_vessel	peaks	Peaks
215	1e-06	13.9822	0.0206697	5	10932	19	580843	HMVEC_LLy-DS13185.hotspot.twopass.fdr0.01.merge.pks.bed	HMVEC-LLy	blood_vessel	peaks	Peaks
215	1e-07	8.85539	0.340136	2	10932	12	580843	HMVEC_LLy-DS13185.hotspot.twopass.fdr0.01.merge.pks.bed	HMVEC-LLy	blood_vessel	peaks	Peaks
215	1e-08	17.7108	0.076746	2	10932	6	580843	HMVEC_LLy-DS13185.hotspot.twopass.fdr0.01.merge.pks.bed	HMVEC-LLy	blood_vessel	peaks	Peaks
216	0.01	2.01943	-1	795	15584	14673	580843	HNPCEpiC-DS12467.hotspot.twopass.fdr0.01.merge.pks.bed	HNPCEpiC	epithelium	peaks	Peaks
216	0.0001	5.28939	4.6e-05	43	15584	303	580843	HNPCEpiC-DS12467.hotspot.twopass.fdr0.01.merge.pks.bed	HNPCEpiC	epithelium	peaks	Peaks
216	1e-05	5.21805	0.315457	7	15584	50	580843	HNPCEpiC-DS12467.hotspot.twopass.fdr0.01.merge.pks.bed	HNPCEpiC	epithelium	peaks	Peaks
216	1e-06	7.84668	0.162338	4	15584	19	580843	HNPCEpiC-DS12467.hotspot.twopass.fdr0.01.merge.pks.bed	HNPCEpiC	epithelium	peaks	Peaks
216	1e-07	3.10598	0.826446	1	15584	12	580843	HNPCEpiC-DS12467.hotspot.twopass.fdr0.01.merge.pks.bed	HNPCEpiC	epithelium	peaks	Peaks
216	1e-08	6.21196	0.617284	1	15584	6	580843	HNPCEpiC-DS12467.hotspot.twopass.fdr0.01.merge.pks.bed	HNPCEpiC	epithelium	peaks	Peaks
217	0.01	1.8705	-1	441	9333	14673	580843	HPAEC-DS12916.hg19.hotspot.twopass.fdr0.01.merge.pks.bed	HPAEC	blood_vessel	peaks	Peaks
217	0.0001	5.13493	0.0049554	25	9333	303	580843	HPAEC-DS12916.hg19.hotspot.twopass.fdr0.01.merge.pks.bed	HPAEC	blood_vessel	peaks	Peaks
217	1e-05	3.73412	0.735294	3	9333	50	580843	HPAEC-DS12916.hg19.hotspot.twopass.fdr0.01.merge.pks.bed	HPAEC	blood_vessel	peaks	Peaks
217	1e-06	9.82664	0.175131	3	9333	19	580843	HPAEC-DS12916.hg19.hotspot.twopass.fdr0.01.merge.pks.bed	HPAEC	blood_vessel	peaks	Peaks
217	1e-07	5.18628	0.729927	1	9333	12	580843	HPAEC-DS12916.hg19.hotspot.twopass.fdr0.01.merge.pks.bed	HPAEC	blood_vessel	peaks	Peaks
217	1e-08	10.3726	0.367647	1	9333	6	580843	HPAEC-DS12916.hg19.hotspot.twopass.fdr0.01.merge.pks.bed	HPAEC	blood_vessel	peaks	Peaks
218	0.01	1.82461	-1	647	14037	14673	580843	HPAF-DS13411.hotspot.twopass.fdr0.01.merge.pks.bed	HPAF	blood_vessel	peaks	Peaks
218	0.0001	5.46263	4.5e-05	40	14037	303	580843	HPAF-DS13411.hotspot.twopass.fdr0.01.merge.pks.bed	HPAF	blood_vessel	peaks	Peaks
218	1e-05	7.4483	0.0290276	9	14037	50	580843	HPAF-DS13411.hotspot.twopass.fdr0.01.merge.pks.bed	HPAF	blood_vessel	peaks	Peaks
218	1e-06	10.8893	0.0413223	5	14037	19	580843	HPAF-DS13411.hotspot.twopass.fdr0.01.merge.pks.bed	HPAF	blood_vessel	peaks	Peaks
218	1e-07	10.3449	0.147059	3	14037	12	580843	HPAF-DS13411.hotspot.twopass.fdr0.01.merge.pks.bed	HPAF	blood_vessel	peaks	Peaks
218	1e-08	20.6897	0.00985125	3	14037	6	580843	HPAF-DS13411.hotspot.twopass.fdr0.01.merge.pks.bed	HPAF	blood_vessel	peaks	Peaks
219	0.01	1.9697	-1	616	12380	14673	580843	HPdLF-DS13573.hotspot.twopass.fdr0.01.merge.pks.bed	HPdLF	epithelium	peaks	Peaks
219	0.0001	6.19378	3e-06	40	12380	303	580843	HPdLF-DS13573.hotspot.twopass.fdr0.01.merge.pks.bed	HPdLF	epithelium	peaks	Peaks
219	1e-05	7.50686	0.0492854	8	12380	50	580843	HPdLF-DS13573.hotspot.twopass.fdr0.01.merge.pks.bed	HPdLF	epithelium	peaks	Peaks
219	1e-06	12.3468	0.0262123	5	12380	19	580843	HPdLF-DS13573.hotspot.twopass.fdr0.01.merge.pks.bed	HPdLF	epithelium	peaks	Peaks
219	1e-07	7.81964	0.326797	2	12380	12	580843	HPdLF-DS13573.hotspot.twopass.fdr0.01.merge.pks.bed	HPdLF	epithelium	peaks	Peaks
219	1e-08	7.81964	0.492611	1	12380	6	580843	HPdLF-DS13573.hotspot.twopass.fdr0.01.merge.pks.bed	HPdLF	epithelium	peaks	Peaks
220	0.01	1.98466	-1	591	11788	14673	580843	HPF-DS13390.hotspot.twopass.fdr0.01.merge.pks.bed	HPF	lung	peaks	Peaks
220	0.0001	5.52911	0.000217558	34	11788	303	580843	HPF-DS13390.hotspot.twopass.fdr0.01.merge.pks.bed	HPF	lung	peaks	Peaks
220	1e-05	4.92741	0.383142	5	11788	50	580843	HPF-DS13390.hotspot.twopass.fdr0.01.merge.pks.bed	HPF	lung	peaks	Peaks
220	1e-06	7.78012	0.26738	3	11788	19	580843	HPF-DS13390.hotspot.twopass.fdr0.01.merge.pks.bed	HPF	lung	peaks	Peaks
220	1e-07	8.21235	0.3003	2	11788	12	580843	HPF-DS13390.hotspot.twopass.fdr0.01.merge.pks.bed	HPF	lung	peaks	Peaks
220	1e-08	16.4247	0.0926784	2	11788	6	580843	HPF-DS13390.hotspot.twopass.fdr0.01.merge.pks.bed	HPF	lung	peaks	Peaks
221	0.01	1.90322	-1	683	14206	14673	580843	HRCE-DS10666.hotspot.twopass.fdr0.01.merge.pks.bed	HRCEpiC	epithelium	peaks	Peaks
221	0.0001	5.39764	8.9e-05	40	14206	303	580843	HRCE-DS10666.hotspot.twopass.fdr0.01.merge.pks.bed	HRCEpiC	epithelium	peaks	Peaks
221	1e-05	5.7242	0.201207	7	14206	50	580843	HRCE-DS10666.hotspot.twopass.fdr0.01.merge.pks.bed	HRCEpiC	epithelium	peaks	Peaks
221	1e-06	10.7598	0.0507872	5	14206	19	580843	HRCE-DS10666.hotspot.twopass.fdr0.01.merge.pks.bed	HRCEpiC	epithelium	peaks	Peaks
221	1e-07	6.81453	0.480769	2	14206	12	580843	HRCE-DS10666.hotspot.twopass.fdr0.01.merge.pks.bed	HRCEpiC	epithelium	peaks	Peaks
221	1e-08	13.6291	0.139276	2	14206	6	580843	HRCE-DS10666.hotspot.twopass.fdr0.01.merge.pks.bed	HRCEpiC	epithelium	peaks	Peaks
222	0.01	1.89542	-1	678	14160	14673	580843	HRE-DS10641.hotspot.twopass.fdr0.01.merge.pks.bed	HRE	epithelium	peaks	Peaks
222	0.0001	4.87366	0.00189822	36	14160	303	580843	HRE-DS10641.hotspot.twopass.fdr0.01.merge.pks.bed	HRE	epithelium	peaks	Peaks
222	1e-05	4.9224	0.383142	6	14160	50	580843	HRE-DS10641.hotspot.twopass.fdr0.01.merge.pks.bed	HRE	epithelium	peaks	Peaks
222	1e-06	8.63579	0.142045	4	14160	19	580843	HRE-DS10641.hotspot.twopass.fdr0.01.merge.pks.bed	HRE	epithelium	peaks	Peaks
222	1e-07	3.41833	0.793651	1	14160	12	580843	HRE-DS10641.hotspot.twopass.fdr0.01.merge.pks.bed	HRE	epithelium	peaks	Peaks
222	1e-08	6.83666	0.555556	1	14160	6	580843	HRE-DS10641.hotspot.twopass.fdr0.01.merge.pks.bed	HRE	epithelium	peaks	Peaks
223	0.01	1.90214	-1	482	10031	14673	580843	HRGEC-DS13716.hotspot.twopass.fdr0.01.merge.pks.bed	HRGEC	kidney	peaks	Peaks
223	0.0001	4.39541	0.049776	23	10031	303	580843	HRGEC-DS13716.hotspot.twopass.fdr0.01.merge.pks.bed	HRGEC	kidney	peaks	Peaks
223	1e-05	5.79048	0.295858	5	10031	50	580843	HRGEC-DS13716.hotspot.twopass.fdr0.01.merge.pks.bed	HRGEC	kidney	peaks	Peaks
223	1e-06	9.14286	0.236967	3	10031	19	580843	HRGEC-DS13716.hotspot.twopass.fdr0.01.merge.pks.bed	HRGEC	kidney	peaks	Peaks
223	1e-07	4.8254	0.666667	1	10031	12	580843	HRGEC-DS13716.hotspot.twopass.fdr0.01.merge.pks.bed	HRGEC	kidney	peaks	Peaks
223	1e-08	9.6508	0.387597	1	10031	6	580843	HRGEC-DS13716.hotspot.twopass.fdr0.01.merge.pks.bed	HRGEC	kidney	peaks	Peaks
224	0.01	1.88223	-1	797	16762	14673	580843	HRPEpiC-DS12583.hotspot.twopass.fdr0.01.merge.pks.bed	HRPEpiC	epithelium	peaks	Peaks
224	0.0001	4.00275	0.0289352	35	16762	303	580843	HRPEpiC-DS12583.hotspot.twopass.fdr0.01.merge.pks.bed	HRPEpiC	epithelium	peaks	Peaks
224	1e-05	5.54438	0.194553	8	16762	50	580843	HRPEpiC-DS12583.hotspot.twopass.fdr0.01.merge.pks.bed	HRPEpiC	epithelium	peaks	Peaks
224	1e-06	5.47143	0.46729	3	16762	19	580843	HRPEpiC-DS12583.hotspot.twopass.fdr0.01.merge.pks.bed	HRPEpiC	epithelium	peaks	Peaks
224	1e-07	2.8877	0.787402	1	16762	12	580843	HRPEpiC-DS12583.hotspot.twopass.fdr0.01.merge.pks.bed	HRPEpiC	epithelium	peaks	Peaks
224	1e-08	5.77539	0.564972	1	16762	6	580843	HRPEpiC-DS12583.hotspot.twopass.fdr0.01.merge.pks.bed	HRPEpiC	epithelium	peaks	Peaks
225	0.01	1.85496	-1	1025	21874	14673	580843	HSMM-all.fdr0.01.bed	HSMM	muscle	peaks	Peaks
225	0.0001	4.90768	8e-06	56	21874	303	580843	HSMM-all.fdr0.01.bed	HSMM	muscle	peaks	Peaks
225	1e-05	4.77973	0.26178	9	21874	50	580843	HSMM-all.fdr0.01.bed	HSMM	muscle	peaks	Peaks
225	1e-06	9.78307	0.0204123	7	21874	19	580843	HSMM-all.fdr0.01.bed	HSMM	muscle	peaks	Peaks
225	1e-07	8.85135	0.097371	4	21874	12	580843	HSMM-all.fdr0.01.bed	HSMM	muscle	peaks	Peaks
225	1e-08	13.277	0.0469263	3	21874	6	580843	HSMM-all.fdr0.01.bed	HSMM	muscle	peaks	Peaks
226	0.01	1.76847	-1	1062	23772	14673	580843	HSMM_D-all.fdr0.01.bed	HSMM	muscle	peaks	Peaks
226	0.0001	4.8384	1e-06	60	23772	303	580843	HSMM_D-all.fdr0.01.bed	HSMM	muscle	peaks	Peaks
226	1e-05	5.86414	0.0580046	12	23772	50	580843	HSMM_D-all.fdr0.01.bed	HSMM	muscle	peaks	Peaks
226	1e-06	9.00197	0.0268673	7	23772	19	580843	HSMM_D-all.fdr0.01.bed	HSMM	muscle	peaks	Peaks
226	1e-07	10.1808	0.0412712	5	23772	12	580843	HSMM_D-all.fdr0.01.bed	HSMM	muscle	peaks	Peaks
226	1e-08	12.217	0.0573723	3	23772	6	580843	HSMM_D-all.fdr0.01.bed	HSMM	muscle	peaks	Peaks
227	0.01	1.611	-1	949	23319	14673	580843	hTH1-all.fdr0.01.bed	Th1	blood	peaks	Peaks
227	0.0001	3.12385	0.164745	38	23319	303	580843	hTH1-all.fdr0.01.bed	Th1	blood	peaks	Peaks
227	1e-05	4.48354	0.27027	9	23319	50	580843	hTH1-all.fdr0.01.bed	Th1	blood	peaks	Peaks
227	1e-06	7.86586	0.0737463	6	23319	19	580843	hTH1-all.fdr0.01.bed	Th1	blood	peaks	Peaks
227	1e-07	8.30286	0.116144	4	23319	12	580843	hTH1-all.fdr0.01.bed	Th1	blood	peaks	Peaks
227	1e-08	8.30286	0.25641	2	23319	6	580843	hTH1-all.fdr0.01.bed	Th1	blood	peaks	Peaks
228	0.01	1.9014	-1	332	6912	14673	580843	hTH2-DS7842.hotspot.twopass.fdr0.01.merge.pks.bed	Th2	blood	peaks	Peaks
228	0.0001	5.82414	0.00479294	21	6912	303	580843	hTH2-DS7842.hotspot.twopass.fdr0.01.merge.pks.bed	Th2	blood	peaks	Peaks
228	1e-05	11.7648	0.0127877	7	6912	50	580843	hTH2-DS7842.hotspot.twopass.fdr0.01.merge.pks.bed	Th2	blood	peaks	Peaks
228	1e-06	22.1142	0.00429904	5	6912	19	580843	hTH2-DS7842.hotspot.twopass.fdr0.01.merge.pks.bed	Th2	blood	peaks	Peaks
228	1e-07	21.0085	0.0397931	3	6912	12	580843	hTH2-DS7842.hotspot.twopass.fdr0.01.merge.pks.bed	Th2	blood	peaks	Peaks
228	1e-08	28.0113	0.0321647	2	6912	6	580843	hTH2-DS7842.hotspot.twopass.fdr0.01.merge.pks.bed	Th2	blood	peaks	Peaks
229	0.01	1.82607	-1	640	13874	14673	580843	HUVEC-all.fdr0.01.bed	HUVEC	blood_vessel	peaks	Peaks
229	0.0001	4.42145	0.0114692	32	13874	303	580843	HUVEC-all.fdr0.01.bed	HUVEC	blood_vessel	peaks	Peaks
229	1e-05	8.37312	0.013947	10	13874	50	580843	HUVEC-all.fdr0.01.bed	HUVEC	blood_vessel	peaks	Peaks
229	1e-06	17.6276	0.000289169	8	13874	19	580843	HUVEC-all.fdr0.01.bed	HUVEC	blood_vessel	peaks	Peaks
229	1e-07	17.444	0.00642674	5	13874	12	580843	HUVEC-all.fdr0.01.bed	HUVEC	blood_vessel	peaks	Peaks
229	1e-08	20.9328	0.0117055	3	13874	6	580843	HUVEC-all.fdr0.01.bed	HUVEC	blood_vessel	peaks	Peaks
230	0.01	1.92831	-1	609	12502	14673	580843	HVMF-DS13981.hotspot.twopass.fdr0.01.merge.pks.bed	HVMF	connective	peaks	Peaks
230	0.0001	5.36667	0.000330325	35	12502	303	580843	HVMF-DS13981.hotspot.twopass.fdr0.01.merge.pks.bed	HVMF	connective	peaks	Peaks
230	1e-05	7.4336	0.0640615	8	12502	50	580843	HVMF-DS13981.hotspot.twopass.fdr0.01.merge.pks.bed	HVMF	connective	peaks	Peaks
230	1e-06	14.6716	0.00533817	6	12502	19	580843	HVMF-DS13981.hotspot.twopass.fdr0.01.merge.pks.bed	HVMF	connective	peaks	Peaks
230	1e-07	15.4867	0.0260213	4	12502	12	580843	HVMF-DS13981.hotspot.twopass.fdr0.01.merge.pks.bed	HVMF	connective	peaks	Peaks
230	1e-08	15.4867	0.0812348	2	12502	6	580843	HVMF-DS13981.hotspot.twopass.fdr0.01.merge.pks.bed	HVMF	connective	peaks	Peaks
231	0.01	2.00839	-1	559	11018	14673	580843	Ishikawa_E_AllReps.30000000.hotspot.twopass.fdr0.01.merge.pks.bed	Ishikawa	uterus	peaks	Peaks
231	0.0001	4.34964	0.0446429	25	11018	303	580843	Ishikawa_E_AllReps.30000000.hotspot.twopass.fdr0.01.merge.pks.bed	Ishikawa	uterus	peaks	Peaks
231	1e-05	6.32612	0.203666	6	11018	50	580843	Ishikawa_E_AllReps.30000000.hotspot.twopass.fdr0.01.merge.pks.bed	Ishikawa	uterus	peaks	Peaks
231	1e-06	11.0985	0.0789889	4	11018	19	580843	Ishikawa_E_AllReps.30000000.hotspot.twopass.fdr0.01.merge.pks.bed	Ishikawa	uterus	peaks	Peaks
231	1e-07	4.39314	0.699301	1	11018	12	580843	Ishikawa_E_AllReps.30000000.hotspot.twopass.fdr0.01.merge.pks.bed	Ishikawa	uterus	peaks	Peaks
231	1e-08	8.78627	0.462963	1	11018	6	580843	Ishikawa_E_AllReps.30000000.hotspot.twopass.fdr0.01.merge.pks.bed	Ishikawa	uterus	peaks	Peaks
232	0.01	1.87335	-1	534	11284	14673	580843	Ishikawa_T_AllReps.30000000.hotspot.twopass.fdr0.01.merge.pks.bed	Ishikawa	uterus	peaks	Peaks
232	0.0001	3.90734	0.091659	23	11284	303	580843	Ishikawa_T_AllReps.30000000.hotspot.twopass.fdr0.01.merge.pks.bed	Ishikawa	uterus	peaks	Peaks
232	1e-05	3.0885	0.757576	3	11284	50	580843	Ishikawa_T_AllReps.30000000.hotspot.twopass.fdr0.01.merge.pks.bed	Ishikawa	uterus	peaks	Peaks
232	1e-06	5.41841	0.529101	2	11284	19	580843	Ishikawa_T_AllReps.30000000.hotspot.twopass.fdr0.01.merge.pks.bed	Ishikawa	uterus	peaks	Peaks
232	1e-07	4.28958	0.680272	1	11284	12	580843	Ishikawa_T_AllReps.30000000.hotspot.twopass.fdr0.01.merge.pks.bed	Ishikawa	uterus	peaks	Peaks
232	1e-08	8.57915	0.414938	1	11284	6	580843	Ishikawa_T_AllReps.30000000.hotspot.twopass.fdr0.01.merge.pks.bed	Ishikawa	uterus	peaks	Peaks
233	0.01	1.8403	-1	572	12304	14673	580843	Jurkat-DS12659.hotspot.twopass.fdr0.01.merge.pks.bed	Jurkat	blood	peaks	Peaks
233	0.0001	4.36242	0.0233046	28	12304	303	580843	Jurkat-DS12659.hotspot.twopass.fdr0.01.merge.pks.bed	Jurkat	blood	peaks	Peaks
233	1e-05	4.72077	0.3861	5	12304	50	580843	Jurkat-DS12659.hotspot.twopass.fdr0.01.merge.pks.bed	Jurkat	blood	peaks	Peaks
233	1e-06	2.48461	0.840336	1	12304	19	580843	Jurkat-DS12659.hotspot.twopass.fdr0.01.merge.pks.bed	Jurkat	blood	peaks	Peaks
233	1e-07	0	1	0	12304	12	580843	Jurkat-DS12659.hotspot.twopass.fdr0.01.merge.pks.bed	Jurkat	blood	peaks	Peaks
233	1e-08	0	1	0	12304	6	580843	Jurkat-DS12659.hotspot.twopass.fdr0.01.merge.pks.bed	Jurkat	blood	peaks	Peaks
234	0.01	1.80069	-1	677	14883	14673	580843	K562-all.fdr0.01.bed	K562	blood	peaks	Peaks
234	0.0001	4.3793	0.00820614	34	14883	303	580843	K562-all.fdr0.01.bed	K562	blood	peaks	Peaks
234	1e-05	5.46382	0.271739	7	14883	50	580843	K562-all.fdr0.01.bed	K562	blood	peaks	Peaks
234	1e-06	6.1622	0.416667	3	14883	19	580843	K562-all.fdr0.01.bed	K562	blood	peaks	Peaks
234	1e-07	3.25227	0.806452	1	14883	12	580843	K562-all.fdr0.01.bed	K562	blood	peaks	Peaks
234	1e-08	0	1	0	14883	6	580843	K562-all.fdr0.01.bed	K562	blood	peaks	Peaks
235	0.01	1.72473	-1	999	22929	14673	580843	LNCap-all.fdr0.01.bed	LNCaP	prostate	peaks	Peaks
235	0.0001	3.595	0.0287604	43	22929	303	580843	LNCap-all.fdr0.01.bed	LNCaP	prostate	peaks	Peaks
235	1e-05	5.06645	0.195312	10	22929	50	580843	LNCap-all.fdr0.01.bed	LNCaP	prostate	peaks	Peaks
235	1e-06	6.66638	0.168067	5	22929	19	580843	LNCap-all.fdr0.01.bed	LNCaP	prostate	peaks	Peaks
235	1e-07	8.44408	0.145138	4	22929	12	580843	LNCap-all.fdr0.01.bed	LNCaP	prostate	peaks	Peaks
235	1e-08	12.6661	0.0483325	3	22929	6	580843	LNCap-all.fdr0.01.bed	LNCaP	prostate	peaks	Peaks
236	0.01	1.81953	-1	697	15164	14673	580843	MCF7-all.fdr0.01.bed	MCF-7	breast	peaks	Peaks
236	0.0001	4.29815	0.0122339	34	15164	303	580843	MCF7-all.fdr0.01.bed	MCF-7	breast	peaks	Peaks
236	1e-05	6.12865	0.142248	8	15164	50	580843	MCF7-all.fdr0.01.bed	MCF-7	breast	peaks	Peaks
236	1e-06	8.06402	0.182482	4	15164	19	580843	MCF7-all.fdr0.01.bed	MCF-7	breast	peaks	Peaks
236	1e-07	6.38401	0.515464	2	15164	12	580843	MCF7-all.fdr0.01.bed	MCF-7	breast	peaks	Peaks
236	1e-08	12.768	0.152207	2	15164	6	580843	MCF7-all.fdr0.01.bed	MCF-7	breast	peaks	Peaks
237	0.01	1.31665	-1	5103	153425	14673	580843	multi-tissue.master.ntypes.simple.hg19.bed	All	multi-tissue	peaks	Peaks
237	0.0001	1.94915	0.0315259	156	153425	303	580843	multi-tissue.master.ntypes.simple.hg19.bed	All	multi-tissue	peaks	Peaks
237	1e-05	2.80152	0.00337941	37	153425	50	580843	multi-tissue.master.ntypes.simple.hg19.bed	All	multi-tissue	peaks	Peaks
237	1e-06	3.38733	0.00903424	17	153425	19	580843	multi-tissue.master.ntypes.simple.hg19.bed	All	multi-tissue	peaks	Peaks
237	1e-07	3.78584	0.003832	12	153425	12	580843	multi-tissue.master.ntypes.simple.hg19.bed	All	multi-tissue	peaks	Peaks
237	1e-08	3.78584	0.03861	6	153425	6	580843	multi-tissue.master.ntypes.simple.hg19.bed	All	multi-tissue	peaks	Peaks
238	0.01	1.87332	-1	533	11263	14673	580843	NB4-DS12543.hotspot.twopass.fdr0.01.merge.pks.bed	NB4	blood	peaks	Peaks
238	0.0001	4.42523	0.0323729	26	11263	303	580843	NB4-DS12543.hotspot.twopass.fdr0.01.merge.pks.bed	NB4	blood	peaks	Peaks
238	1e-05	7.21993	0.10395	7	11263	50	580843	NB4-DS12543.hotspot.twopass.fdr0.01.merge.pks.bed	NB4	blood	peaks	Peaks
238	1e-06	13.5713	0.0306185	5	11263	19	580843	NB4-DS12543.hotspot.twopass.fdr0.01.merge.pks.bed	NB4	blood	peaks	Peaks
238	1e-07	12.8927	0.124224	3	11263	12	580843	NB4-DS12543.hotspot.twopass.fdr0.01.merge.pks.bed	NB4	blood	peaks	Peaks
238	1e-08	17.1903	0.0986193	2	11263	6	580843	NB4-DS12543.hotspot.twopass.fdr0.01.merge.pks.bed	NB4	blood	peaks	Peaks
239	0.01	1.96282	-1	709	14299	14673	580843	NHA-DS12800.hotspot.twopass.fdr0.01.merge.pks.bed	NH-A	nervous	peaks	Peaks
239	0.0001	5.22848	0.000164081	39	14299	303	580843	NHA-DS12800.hotspot.twopass.fdr0.01.merge.pks.bed	NH-A	nervous	peaks	Peaks
239	1e-05	7.31182	0.0527148	9	14299	50	580843	NHA-DS12800.hotspot.twopass.fdr0.01.merge.pks.bed	NH-A	nervous	peaks	Peaks
239	1e-06	12.8278	0.0120337	6	14299	19	580843	NHA-DS12800.hotspot.twopass.fdr0.01.merge.pks.bed	NH-A	nervous	peaks	Peaks
239	1e-07	10.1553	0.173913	3	14299	12	580843	NHA-DS12800.hotspot.twopass.fdr0.01.merge.pks.bed	NH-A	nervous	peaks	Peaks
239	1e-08	13.5404	0.15625	2	14299	6	580843	NHA-DS12800.hotspot.twopass.fdr0.01.merge.pks.bed	NH-A	nervous	peaks	Peaks
240	0.01	1.89571	-1	804	16789	14673	580843	NHDF_Ad-DS12863.hotspot.twopass.fdr0.01.merge.pks.bed	NHDF-Ad	skin	peaks	Peaks
240	0.0001	5.02393	7e-05	44	16789	303	580843	NHDF_Ad-DS12863.hotspot.twopass.fdr0.01.merge.pks.bed	NHDF-Ad	skin	peaks	Peaks
240	1e-05	5.53546	0.178253	8	16789	50	580843	NHDF_Ad-DS12863.hotspot.twopass.fdr0.01.merge.pks.bed	NHDF-Ad	skin	peaks	Peaks
240	1e-06	9.10438	0.0633312	5	16789	19	580843	NHDF_Ad-DS12863.hotspot.twopass.fdr0.01.merge.pks.bed	NHDF-Ad	skin	peaks	Peaks
240	1e-07	8.64916	0.186916	3	16789	12	580843	NHDF_Ad-DS12863.hotspot.twopass.fdr0.01.merge.pks.bed	NHDF-Ad	skin	peaks	Peaks
240	1e-08	11.5322	0.1443	2	16789	6	580843	NHDF_Ad-DS12863.hotspot.twopass.fdr0.01.merge.pks.bed	NHDF-Ad	skin	peaks	Peaks
241	0.01	1.95344	-1	680	13780	14673	580843	NHDF_Neo-DS11923.hotspot.twopass.fdr0.01.merge.pks.bed	NHDF-neo	skin	peaks	Peaks
241	0.0001	4.86895	0.0011768	35	13780	303	580843	NHDF_Neo-DS11923.hotspot.twopass.fdr0.01.merge.pks.bed	NHDF-neo	skin	peaks	Peaks
241	1e-05	7.58721	0.0288684	9	13780	50	580843	NHDF_Neo-DS11923.hotspot.twopass.fdr0.01.merge.pks.bed	NHDF-neo	skin	peaks	Peaks
241	1e-06	13.3109	0.00607607	6	13780	19	580843	NHDF_Neo-DS11923.hotspot.twopass.fdr0.01.merge.pks.bed	NHDF-neo	skin	peaks	Peaks
241	1e-07	10.5378	0.122399	3	13780	12	580843	NHDF_Neo-DS11923.hotspot.twopass.fdr0.01.merge.pks.bed	NHDF-neo	skin	peaks	Peaks
241	1e-08	7.02519	0.483092	1	13780	6	580843	NHDF_Neo-DS11923.hotspot.twopass.fdr0.01.merge.pks.bed	NHDF-neo	skin	peaks	Peaks
242	0.01	1.84701	-1	754	16160	14673	580843	NHEK-all.fdr0.01.bed	NHEK	skin	peaks	Peaks
242	0.0001	4.74498	0.00090052	40	16160	303	580843	NHEK-all.fdr0.01.bed	NHEK	skin	peaks	Peaks
242	1e-05	6.46979	0.0874126	9	16160	50	580843	NHEK-all.fdr0.01.bed	NHEK	skin	peaks	Peaks
242	1e-06	11.3505	0.0258532	6	16160	19	580843	NHEK-all.fdr0.01.bed	NHEK	skin	peaks	Peaks
242	1e-07	8.98581	0.220264	3	16160	12	580843	NHEK-all.fdr0.01.bed	NHEK	skin	peaks	Peaks
242	1e-08	11.9811	0.174825	2	16160	6	580843	NHEK-all.fdr0.01.bed	NHEK	skin	peaks	Peaks
243	0.01	1.99329	-1	762	15133	14673	580843	NHLF-DS12829.hotspot.twopass.fdr0.01.merge.pks.bed	NHLF	lung	peaks	Peaks
243	0.0001	5.067	0.000298282	40	15133	303	580843	NHLF-DS12829.hotspot.twopass.fdr0.01.merge.pks.bed	NHLF	lung	peaks	Peaks
243	1e-05	6.14121	0.140449	8	15133	50	580843	NHLF-DS12829.hotspot.twopass.fdr0.01.merge.pks.bed	NHLF	lung	peaks	Peaks
243	1e-06	12.1208	0.0123077	6	15133	19	580843	NHLF-DS12829.hotspot.twopass.fdr0.01.merge.pks.bed	NHLF	lung	peaks	Peaks
243	1e-07	9.59564	0.167224	3	15133	12	580843	NHLF-DS12829.hotspot.twopass.fdr0.01.merge.pks.bed	NHLF	lung	peaks	Peaks
243	1e-08	12.7942	0.143062	2	15133	6	580843	NHLF-DS12829.hotspot.twopass.fdr0.01.merge.pks.bed	NHLF	lung	peaks	Peaks
244	0.01	1.88051	-1	712	14988	14673	580843	NT2_D1-DS14575.hg19.hotspot.twopass.fdr0.01.merge.pks.bed	NT2-D1	testis	peaks	Peaks
244	0.0001	4.09282	0.0359454	32	14988	303	580843	NT2_D1-DS14575.hg19.hotspot.twopass.fdr0.01.merge.pks.bed	NT2-D1	testis	peaks	Peaks
244	1e-05	5.42554	0.226757	7	14988	50	580843	NT2_D1-DS14575.hg19.hotspot.twopass.fdr0.01.merge.pks.bed	NT2-D1	testis	peaks	Peaks
244	1e-06	6.11903	0.41841	3	14988	19	580843	NT2_D1-DS14575.hg19.hotspot.twopass.fdr0.01.merge.pks.bed	NT2-D1	testis	peaks	Peaks
244	1e-07	3.22949	0.75188	1	14988	12	580843	NT2_D1-DS14575.hg19.hotspot.twopass.fdr0.01.merge.pks.bed	NT2-D1	testis	peaks	Peaks
244	1e-08	6.45898	0.561798	1	14988	6	580843	NT2_D1-DS14575.hg19.hotspot.twopass.fdr0.01.merge.pks.bed	NT2-D1	testis	peaks	Peaks
245	0.01	1.89644	-1	420	8767	14673	580843	PANC1-DS9955.hotspot.twopass.fdr0.01.merge.pks.bed	PANC-1	pancreas	peaks	Peaks
245	0.0001	5.90376	0.000942214	27	8767	303	580843	PANC1-DS9955.hotspot.twopass.fdr0.01.merge.pks.bed	PANC-1	pancreas	peaks	Peaks
245	1e-05	7.9504	0.131579	6	8767	50	580843	PANC1-DS9955.hotspot.twopass.fdr0.01.merge.pks.bed	PANC-1	pancreas	peaks	Peaks
245	1e-06	13.9481	0.0565291	4	8767	19	580843	PANC1-DS9955.hotspot.twopass.fdr0.01.merge.pks.bed	PANC-1	pancreas	peaks	Peaks
245	1e-07	5.52111	0.740741	1	8767	12	580843	PANC1-DS9955.hotspot.twopass.fdr0.01.merge.pks.bed	PANC-1	pancreas	peaks	Peaks
245	1e-08	11.0422	0.49505	1	8767	6	580843	PANC1-DS9955.hotspot.twopass.fdr0.01.merge.pks.bed	PANC-1	pancreas	peaks	Peaks
246	0.01	1.92943	-1	621	12741	14673	580843	PrEC-DS12098.hg19.hotspot.twopass.fdr0.01.merge.pks.bed	PrEC	prostate	peaks	Peaks
246	0.0001	4.51371	0.0119574	30	12741	303	580843	PrEC-DS12098.hg19.hotspot.twopass.fdr0.01.merge.pks.bed	PrEC	prostate	peaks	Peaks
246	1e-05	4.55885	0.510204	5	12741	50	580843	PrEC-DS12098.hg19.hotspot.twopass.fdr0.01.merge.pks.bed	PrEC	prostate	peaks	Peaks
246	1e-06	7.19818	0.286533	3	12741	19	580843	PrEC-DS12098.hg19.hotspot.twopass.fdr0.01.merge.pks.bed	PrEC	prostate	peaks	Peaks
246	1e-07	0	1	0	12741	12	580843	PrEC-DS12098.hg19.hotspot.twopass.fdr0.01.merge.pks.bed	PrEC	prostate	peaks	Peaks
246	1e-08	0	1	0	12741	6	580843	PrEC-DS12098.hg19.hotspot.twopass.fdr0.01.merge.pks.bed	PrEC	prostate	peaks	Peaks
247	0.01	1.94325	-1	612	12467	14673	580843	RPTEC-DS14061.hotspot.twopass.fdr0.01.merge.pks.bed	RPTEC	epithelium	peaks	Peaks
247	0.0001	5.22797	0.00126283	34	12467	303	580843	RPTEC-DS14061.hotspot.twopass.fdr0.01.merge.pks.bed	RPTEC	epithelium	peaks	Peaks
247	1e-05	5.59085	0.284091	6	12467	50	580843	RPTEC-DS14061.hotspot.twopass.fdr0.01.merge.pks.bed	RPTEC	epithelium	peaks	Peaks
247	1e-06	9.80851	0.126103	4	12467	19	580843	RPTEC-DS14061.hotspot.twopass.fdr0.01.merge.pks.bed	RPTEC	epithelium	peaks	Peaks
247	1e-07	7.76507	0.37037	2	12467	12	580843	RPTEC-DS14061.hotspot.twopass.fdr0.01.merge.pks.bed	RPTEC	epithelium	peaks	Peaks
247	1e-08	15.5301	0.10929	2	12467	6	580843	RPTEC-DS14061.hotspot.twopass.fdr0.01.merge.pks.bed	RPTEC	epithelium	peaks	Peaks
248	0.01	1.90146	-1	568	11825	14673	580843	RWPE_AllReps.30000000.hotspot.twopass.fdr0.01.merge.pks.bed	RWPE1	prostate	peaks	Peaks
248	0.0001	4.53913	0.0145054	28	11825	303	580843	RWPE_AllReps.30000000.hotspot.twopass.fdr0.01.merge.pks.bed	RWPE1	prostate	peaks	Peaks
248	1e-05	0.982398	1	1	11825	50	580843	RWPE_AllReps.30000000.hotspot.twopass.fdr0.01.merge.pks.bed	RWPE1	prostate	peaks	Peaks
248	1e-06	2.58526	0.819672	1	11825	19	580843	RWPE_AllReps.30000000.hotspot.twopass.fdr0.01.merge.pks.bed	RWPE1	prostate	peaks	Peaks
248	1e-07	0	1	0	11825	12	580843	RWPE_AllReps.30000000.hotspot.twopass.fdr0.01.merge.pks.bed	RWPE1	prostate	peaks	Peaks
248	1e-08	0	1	0	11825	6	580843	RWPE_AllReps.30000000.hotspot.twopass.fdr0.01.merge.pks.bed	RWPE1	prostate	peaks	Peaks
249	0.01	1.86589	-1	696	14766	14673	580843	SAEC-DS10518.hotspot.twopass.fdr0.01.merge.pks.bed	SAEC	epithelium	peaks	Peaks
249	0.0001	3.76488	0.0905797	29	14766	303	580843	SAEC-DS10518.hotspot.twopass.fdr0.01.merge.pks.bed	SAEC	epithelium	peaks	Peaks
249	1e-05	5.50711	0.27027	7	14766	50	580843	SAEC-DS10518.hotspot.twopass.fdr0.01.merge.pks.bed	SAEC	epithelium	peaks	Peaks
249	1e-06	8.28137	0.185185	4	14766	19	580843	SAEC-DS10518.hotspot.twopass.fdr0.01.merge.pks.bed	SAEC	epithelium	peaks	Peaks
249	1e-07	3.27804	0.813008	1	14766	12	580843	SAEC-DS10518.hotspot.twopass.fdr0.01.merge.pks.bed	SAEC	epithelium	peaks	Peaks
249	1e-08	6.55609	0.595238	1	14766	6	580843	SAEC-DS10518.hotspot.twopass.fdr0.01.merge.pks.bed	SAEC	epithelium	peaks	Peaks
250	0.01	1.95543	-1	754	15264	14673	580843	SkMC-DS11949.hotspot.twopass.fdr0.01.merge.pks.bed	SKMC	muscle	peaks	Peaks
250	0.0001	5.27469	5.7e-05	42	15264	303	580843	SkMC-DS11949.hotspot.twopass.fdr0.01.merge.pks.bed	SKMC	muscle	peaks	Peaks
250	1e-05	6.0885	0.115207	8	15264	50	580843	SkMC-DS11949.hotspot.twopass.fdr0.01.merge.pks.bed	SKMC	muscle	peaks	Peaks
250	1e-06	8.01119	0.156986	4	15264	19	580843	SkMC-DS11949.hotspot.twopass.fdr0.01.merge.pks.bed	SKMC	muscle	peaks	Peaks
250	1e-07	6.34219	0.438596	2	15264	12	580843	SkMC-DS11949.hotspot.twopass.fdr0.01.merge.pks.bed	SKMC	muscle	peaks	Peaks
250	1e-08	6.34219	0.546448	1	15264	6	580843	SkMC-DS11949.hotspot.twopass.fdr0.01.merge.pks.bed	SKMC	muscle	peaks	Peaks
251	0.01	1.90994	-1	515	10674	14673	580843	SK_N_MC-DS14408.hotspot.twopass.fdr0.01.merge.pks.bed	SK-N-MC	brain	peaks	Peaks
251	0.0001	4.66941	0.0168549	26	10674	303	580843	SK_N_MC-DS14408.hotspot.twopass.fdr0.01.merge.pks.bed	SK-N-MC	brain	peaks	Peaks
251	1e-05	7.61833	0.0859107	7	10674	50	580843	SK_N_MC-DS14408.hotspot.twopass.fdr0.01.merge.pks.bed	SK-N-MC	brain	peaks	Peaks
251	1e-06	5.72807	0.434783	2	10674	19	580843	SK_N_MC-DS14408.hotspot.twopass.fdr0.01.merge.pks.bed	SK-N-MC	brain	peaks	Peaks
251	1e-07	0	1	0	10674	12	580843	SK_N_MC-DS14408.hotspot.twopass.fdr0.01.merge.pks.bed	SK-N-MC	brain	peaks	Peaks
251	1e-08	0	1	0	10674	6	580843	SK_N_MC-DS14408.hotspot.twopass.fdr0.01.merge.pks.bed	SK-N-MC	brain	peaks	Peaks
252	0.01	1.95991	-1	364	7352	14673	580843	SKNSH-DS8482.hotspot.twopass.fdr0.01.merge.pks.bed	SK-N-SH	brain	peaks	Peaks
252	0.0001	4.17187	0.134228	16	7352	303	580843	SKNSH-DS8482.hotspot.twopass.fdr0.01.merge.pks.bed	SK-N-SH	brain	peaks	Peaks
252	1e-05	6.32038	0.234192	4	7352	50	580843	SKNSH-DS8482.hotspot.twopass.fdr0.01.merge.pks.bed	SK-N-SH	brain	peaks	Peaks
252	1e-06	8.31629	0.316456	2	7352	19	580843	SKNSH-DS8482.hotspot.twopass.fdr0.01.merge.pks.bed	SK-N-SH	brain	peaks	Peaks
252	1e-07	0	1	0	7352	12	580843	SKNSH-DS8482.hotspot.twopass.fdr0.01.merge.pks.bed	SK-N-SH	brain	peaks	Peaks
252	1e-08	0	1	0	7352	6	580843	SKNSH-DS8482.hotspot.twopass.fdr0.01.merge.pks.bed	SK-N-SH	brain	peaks	Peaks
253	0.01	1.81732	-1	699	15226	14673	580843	WERI_Rb1-DS13681.hotspot.twopass.fdr0.01.merge.pks.bed	WERI-Rb-1	eye	peaks	Peaks
253	0.0001	3.27343	0.327869	26	15226	303	580843	WERI_Rb1-DS13681.hotspot.twopass.fdr0.01.merge.pks.bed	WERI-Rb-1	eye	peaks	Peaks
253	1e-05	1.52592	0.990099	2	15226	50	580843	WERI_Rb1-DS13681.hotspot.twopass.fdr0.01.merge.pks.bed	WERI-Rb-1	eye	peaks	Peaks
253	1e-06	2.00779	0.970874	1	15226	19	580843	WERI_Rb1-DS13681.hotspot.twopass.fdr0.01.merge.pks.bed	WERI-Rb-1	eye	peaks	Peaks
253	1e-07	0	1	0	15226	12	580843	WERI_Rb1-DS13681.hotspot.twopass.fdr0.01.merge.pks.bed	WERI-Rb-1	eye	peaks	Peaks
253	1e-08	0	1	0	15226	6	580843	WERI_Rb1-DS13681.hotspot.twopass.fdr0.01.merge.pks.bed	WERI-Rb-1	eye	peaks	Peaks
254	0.01	1.74674	-1	682	15456	14673	580843	wgEncodeOpenChromDnase8988tAlnAllReps.30000000.hotspot.twopass.fdr0.01.merge.pks.bed	8988T	liver	peaks	Peaks
254	0.0001	3.96889	0.0171145	32	15456	303	580843	wgEncodeOpenChromDnase8988tAlnAllReps.30000000.hotspot.twopass.fdr0.01.merge.pks.bed	8988T	liver	peaks	Peaks
254	1e-05	7.51608	0.0174917	10	15456	50	580843	wgEncodeOpenChromDnase8988tAlnAllReps.30000000.hotspot.twopass.fdr0.01.merge.pks.bed	8988T	liver	peaks	Peaks
254	1e-06	11.8675	0.0153069	6	15456	19	580843	wgEncodeOpenChromDnase8988tAlnAllReps.30000000.hotspot.twopass.fdr0.01.merge.pks.bed	8988T	liver	peaks	Peaks
254	1e-07	12.5268	0.0394633	4	15456	12	580843	wgEncodeOpenChromDnase8988tAlnAllReps.30000000.hotspot.twopass.fdr0.01.merge.pks.bed	8988T	liver	peaks	Peaks
254	1e-08	12.5268	0.13986	2	15456	6	580843	wgEncodeOpenChromDnase8988tAlnAllReps.30000000.hotspot.twopass.fdr0.01.merge.pks.bed	8988T	liver	peaks	Peaks
255	0.01	1.90261	-1	593	12338	14673	580843	wgEncodeOpenChromDnaseAosmcSerumfreeAlnAllReps.30000000.hotspot.twopass.fdr0.01.merge.pks.bed	AoSMC	blood_vessel	peaks	Peaks
255	0.0001	5.438	0.000308954	35	12338	303	580843	wgEncodeOpenChromDnaseAosmcSerumfreeAlnAllReps.30000000.hotspot.twopass.fdr0.01.merge.pks.bed	AoSMC	blood_vessel	peaks	Peaks
255	1e-05	7.53241	0.0632511	8	12338	50	580843	wgEncodeOpenChromDnaseAosmcSerumfreeAlnAllReps.30000000.hotspot.twopass.fdr0.01.merge.pks.bed	AoSMC	blood_vessel	peaks	Peaks
255	1e-06	14.8666	0.00434575	6	12338	19	580843	wgEncodeOpenChromDnaseAosmcSerumfreeAlnAllReps.30000000.hotspot.twopass.fdr0.01.merge.pks.bed	AoSMC	blood_vessel	peaks	Peaks
255	1e-07	11.7694	0.104822	3	12338	12	580843	wgEncodeOpenChromDnaseAosmcSerumfreeAlnAllReps.30000000.hotspot.twopass.fdr0.01.merge.pks.bed	AoSMC	blood_vessel	peaks	Peaks
255	1e-08	23.5388	0.00757404	3	12338	6	580843	wgEncodeOpenChromDnaseAosmcSerumfreeAlnAllReps.30000000.hotspot.twopass.fdr0.01.merge.pks.bed	AoSMC	blood_vessel	peaks	Peaks
256	0.01	1.71426	-1	608	14040	14673	580843	wgEncodeOpenChromDnaseChorionAlnAllReps.30000000.hotspot.twopass.fdr0.01.merge.pks.bed	Chorion	fetal_membrane	peaks	Peaks
256	0.0001	4.36917	0.00566123	32	14040	303	580843	wgEncodeOpenChromDnaseChorionAlnAllReps.30000000.hotspot.twopass.fdr0.01.merge.pks.bed	Chorion	fetal_membrane	peaks	Peaks
256	1e-05	7.44671	0.0301205	9	14040	50	580843	wgEncodeOpenChromDnaseChorionAlnAllReps.30000000.hotspot.twopass.fdr0.01.merge.pks.bed	Chorion	fetal_membrane	peaks	Peaks
256	1e-06	10.887	0.0428816	5	14040	19	580843	wgEncodeOpenChromDnaseChorionAlnAllReps.30000000.hotspot.twopass.fdr0.01.merge.pks.bed	Chorion	fetal_membrane	peaks	Peaks
256	1e-07	10.3426	0.137931	3	14040	12	580843	wgEncodeOpenChromDnaseChorionAlnAllReps.30000000.hotspot.twopass.fdr0.01.merge.pks.bed	Chorion	fetal_membrane	peaks	Peaks
256	1e-08	6.8951	0.492611	1	14040	6	580843	wgEncodeOpenChromDnaseChorionAlnAllReps.30000000.hotspot.twopass.fdr0.01.merge.pks.bed	Chorion	fetal_membrane	peaks	Peaks
257	0.01	1.89455	-1	370	7731	14673	580843	wgEncodeOpenChromDnaseCllAlnAllReps.30000000.hotspot.twopass.fdr0.01.merge.pks.bed	CLL	blood	peaks	Peaks
257	0.0001	5.95102	0.000766965	24	7731	303	580843	wgEncodeOpenChromDnaseCllAlnAllReps.30000000.hotspot.twopass.fdr0.01.merge.pks.bed	CLL	blood	peaks	Peaks
257	1e-05	9.0158	0.0507872	6	7731	50	580843	wgEncodeOpenChromDnaseCllAlnAllReps.30000000.hotspot.twopass.fdr0.01.merge.pks.bed	CLL	blood	peaks	Peaks
257	1e-06	15.8172	0.0286533	4	7731	19	580843	wgEncodeOpenChromDnaseCllAlnAllReps.30000000.hotspot.twopass.fdr0.01.merge.pks.bed	CLL	blood	peaks	Peaks
257	1e-07	12.5219	0.178891	2	7731	12	580843	wgEncodeOpenChromDnaseCllAlnAllReps.30000000.hotspot.twopass.fdr0.01.merge.pks.bed	CLL	blood	peaks	Peaks
257	1e-08	0	1	0	7731	6	580843	wgEncodeOpenChromDnaseCllAlnAllReps.30000000.hotspot.twopass.fdr0.01.merge.pks.bed	CLL	blood	peaks	Peaks
258	0.01	1.66017	-1	1241	29591	14673	580843	wgEncodeOpenChromDnaseFibroblAlnAllReps.30000000.hotspot.twopass.fdr0.01.merge.pks.bed	Fibrobl	skin	peaks	Peaks
258	0.0001	3.75737	0.00145856	58	29591	303	580843	wgEncodeOpenChromDnaseFibroblAlnAllReps.30000000.hotspot.twopass.fdr0.01.merge.pks.bed	Fibrobl	skin	peaks	Peaks
258	1e-05	6.67387	0.00300987	17	29591	50	580843	wgEncodeOpenChromDnaseFibroblAlnAllReps.30000000.hotspot.twopass.fdr0.01.merge.pks.bed	Fibrobl	skin	peaks	Peaks
258	1e-06	8.26486	0.0253872	8	29591	19	580843	wgEncodeOpenChromDnaseFibroblAlnAllReps.30000000.hotspot.twopass.fdr0.01.merge.pks.bed	Fibrobl	skin	peaks	Peaks
258	1e-07	9.81452	0.0263505	6	29591	12	580843	wgEncodeOpenChromDnaseFibroblAlnAllReps.30000000.hotspot.twopass.fdr0.01.merge.pks.bed	Fibrobl	skin	peaks	Peaks
258	1e-08	9.81452	0.0896861	3	29591	6	580843	wgEncodeOpenChromDnaseFibroblAlnAllReps.30000000.hotspot.twopass.fdr0.01.merge.pks.bed	Fibrobl	skin	peaks	Peaks
259	0.01	1.74351	-1	850	19299	14673	580843	wgEncodeOpenChromDnaseFibropAlnAllReps.30000000.hotspot.twopass.fdr0.01.merge.pks.bed	FibroP	skin	peaks	Peaks
259	0.0001	4.37053	0.0021866	44	19299	303	580843	wgEncodeOpenChromDnaseFibropAlnAllReps.30000000.hotspot.twopass.fdr0.01.merge.pks.bed	FibroP	skin	peaks	Peaks
259	1e-05	3.00971	0.854701	5	19299	50	580843	wgEncodeOpenChromDnaseFibropAlnAllReps.30000000.hotspot.twopass.fdr0.01.merge.pks.bed	FibroP	skin	peaks	Peaks
259	1e-06	4.75217	0.537634	3	19299	19	580843	wgEncodeOpenChromDnaseFibropAlnAllReps.30000000.hotspot.twopass.fdr0.01.merge.pks.bed	FibroP	skin	peaks	Peaks
259	1e-07	2.50809	0.862069	1	19299	12	580843	wgEncodeOpenChromDnaseFibropAlnAllReps.30000000.hotspot.twopass.fdr0.01.merge.pks.bed	FibroP	skin	peaks	Peaks
259	1e-08	5.01618	0.704225	1	19299	6	580843	wgEncodeOpenChromDnaseFibropAlnAllReps.30000000.hotspot.twopass.fdr0.01.merge.pks.bed	FibroP	skin	peaks	Peaks
260	0.01	1.88046	-1	606	12757	14673	580843	wgEncodeOpenChromDnaseGlioblaAlnAllReps.30000000.hotspot.twopass.fdr0.01.merge.pks.bed	Gliobla	brain	peaks	Peaks
260	0.0001	4.80859	0.00384527	32	12757	303	580843	wgEncodeOpenChromDnaseGlioblaAlnAllReps.30000000.hotspot.twopass.fdr0.01.merge.pks.bed	Gliobla	brain	peaks	Peaks
260	1e-05	5.46376	0.273224	6	12757	50	580843	wgEncodeOpenChromDnaseGlioblaAlnAllReps.30000000.hotspot.twopass.fdr0.01.merge.pks.bed	Gliobla	brain	peaks	Peaks
260	1e-06	11.9819	0.043535	5	12757	19	580843	wgEncodeOpenChromDnaseGlioblaAlnAllReps.30000000.hotspot.twopass.fdr0.01.merge.pks.bed	Gliobla	brain	peaks	Peaks
260	1e-07	15.1771	0.0310849	4	12757	12	580843	wgEncodeOpenChromDnaseGlioblaAlnAllReps.30000000.hotspot.twopass.fdr0.01.merge.pks.bed	Gliobla	brain	peaks	Peaks
260	1e-08	15.1771	0.137552	2	12757	6	580843	wgEncodeOpenChromDnaseGlioblaAlnAllReps.30000000.hotspot.twopass.fdr0.01.merge.pks.bed	Gliobla	brain	peaks	Peaks
261	0.01	1.74608	-1	505	11449	14673	580843	wgEncodeOpenChromDnaseGm12891AlnAllReps.30000000.hotspot.twopass.fdr0.01.merge.pks.bed	GM12891	blood	peaks	Peaks
261	0.0001	4.85564	0.00282175	29	11449	303	580843	wgEncodeOpenChromDnaseGm12891AlnAllReps.30000000.hotspot.twopass.fdr0.01.merge.pks.bed	GM12891	blood	peaks	Peaks
261	1e-05	8.11729	0.0322893	8	11449	50	580843	wgEncodeOpenChromDnaseGm12891AlnAllReps.30000000.hotspot.twopass.fdr0.01.merge.pks.bed	GM12891	blood	peaks	Peaks
261	1e-06	16.021	0.00476327	6	11449	19	580843	wgEncodeOpenChromDnaseGm12891AlnAllReps.30000000.hotspot.twopass.fdr0.01.merge.pks.bed	GM12891	blood	peaks	Peaks
261	1e-07	21.1388	0.00305913	5	11449	12	580843	wgEncodeOpenChromDnaseGm12891AlnAllReps.30000000.hotspot.twopass.fdr0.01.merge.pks.bed	GM12891	blood	peaks	Peaks
261	1e-08	16.911	0.0888889	2	11449	6	580843	wgEncodeOpenChromDnaseGm12891AlnAllReps.30000000.hotspot.twopass.fdr0.01.merge.pks.bed	GM12891	blood	peaks	Peaks
262	0.01	1.69015	-1	548	12835	14673	580843	wgEncodeOpenChromDnaseGm12892AlnAllReps.30000000.hotspot.twopass.fdr0.01.merge.pks.bed	GM12892	blood	peaks	Peaks
262	0.0001	3.58452	0.170358	24	12835	303	580843	wgEncodeOpenChromDnaseGm12892AlnAllReps.30000000.hotspot.twopass.fdr0.01.merge.pks.bed	GM12892	blood	peaks	Peaks
262	1e-05	6.33565	0.113636	7	12835	50	580843	wgEncodeOpenChromDnaseGm12892AlnAllReps.30000000.hotspot.twopass.fdr0.01.merge.pks.bed	GM12892	blood	peaks	Peaks
262	1e-06	9.52729	0.0997009	4	12835	19	580843	wgEncodeOpenChromDnaseGm12892AlnAllReps.30000000.hotspot.twopass.fdr0.01.merge.pks.bed	GM12892	blood	peaks	Peaks
262	1e-07	11.3137	0.129366	3	12835	12	580843	wgEncodeOpenChromDnaseGm12892AlnAllReps.30000000.hotspot.twopass.fdr0.01.merge.pks.bed	GM12892	blood	peaks	Peaks
262	1e-08	15.0849	0.10846	2	12835	6	580843	wgEncodeOpenChromDnaseGm12892AlnAllReps.30000000.hotspot.twopass.fdr0.01.merge.pks.bed	GM12892	blood	peaks	Peaks
263	0.01	1.89562	-1	435	9084	14673	580843	wgEncodeOpenChromDnaseGm18507AlnAllReps.30000000.hotspot.twopass.fdr0.01.merge.pks.bed	GM18507	blood	peaks	Peaks
263	0.0001	4.43158	0.0572738	21	9084	303	580843	wgEncodeOpenChromDnaseGm18507AlnAllReps.30000000.hotspot.twopass.fdr0.01.merge.pks.bed	GM18507	blood	peaks	Peaks
263	1e-05	3.83648	0.625	3	9084	50	580843	wgEncodeOpenChromDnaseGm18507AlnAllReps.30000000.hotspot.twopass.fdr0.01.merge.pks.bed	GM18507	blood	peaks	Peaks
263	1e-06	10.096	0.17762	3	9084	19	580843	wgEncodeOpenChromDnaseGm18507AlnAllReps.30000000.hotspot.twopass.fdr0.01.merge.pks.bed	GM18507	blood	peaks	Peaks
263	1e-07	10.6569	0.328947	2	9084	12	580843	wgEncodeOpenChromDnaseGm18507AlnAllReps.30000000.hotspot.twopass.fdr0.01.merge.pks.bed	GM18507	blood	peaks	Peaks
263	1e-08	10.6569	0.37037	1	9084	6	580843	wgEncodeOpenChromDnaseGm18507AlnAllReps.30000000.hotspot.twopass.fdr0.01.merge.pks.bed	GM18507	blood	peaks	Peaks
264	0.01	1.80376	-1	540	11851	14673	580843	wgEncodeOpenChromDnaseGm19238AlnAllReps.30000000.hotspot.twopass.fdr0.01.merge.pks.bed	GM19238	blood	peaks	Peaks
264	0.0001	4.85269	0.00346524	30	11851	303	580843	wgEncodeOpenChromDnaseGm19238AlnAllReps.30000000.hotspot.twopass.fdr0.01.merge.pks.bed	GM19238	blood	peaks	Peaks
264	1e-05	7.84194	0.0428266	8	11851	50	580843	wgEncodeOpenChromDnaseGm19238AlnAllReps.30000000.hotspot.twopass.fdr0.01.merge.pks.bed	GM19238	blood	peaks	Peaks
264	1e-06	18.0571	0.000750621	7	11851	19	580843	wgEncodeOpenChromDnaseGm19238AlnAllReps.30000000.hotspot.twopass.fdr0.01.merge.pks.bed	GM19238	blood	peaks	Peaks
264	1e-07	20.4217	0.00369481	5	11851	12	580843	wgEncodeOpenChromDnaseGm19238AlnAllReps.30000000.hotspot.twopass.fdr0.01.merge.pks.bed	GM19238	blood	peaks	Peaks
264	1e-08	16.3374	0.121359	2	11851	6	580843	wgEncodeOpenChromDnaseGm19238AlnAllReps.30000000.hotspot.twopass.fdr0.01.merge.pks.bed	GM19238	blood	peaks	Peaks
265	0.01	1.85799	-1	471	10035	14673	580843	wgEncodeOpenChromDnaseGm19239AlnAllReps.30000000.hotspot.twopass.fdr0.01.merge.pks.bed	GM19239	blood	peaks	Peaks
265	0.0001	4.58469	0.0201167	24	10035	303	580843	wgEncodeOpenChromDnaseGm19239AlnAllReps.30000000.hotspot.twopass.fdr0.01.merge.pks.bed	GM19239	blood	peaks	Peaks
265	1e-05	6.94581	0.139665	6	10035	50	580843	wgEncodeOpenChromDnaseGm19239AlnAllReps.30000000.hotspot.twopass.fdr0.01.merge.pks.bed	GM19239	blood	peaks	Peaks
265	1e-06	12.1856	0.0610128	4	10035	19	580843	wgEncodeOpenChromDnaseGm19239AlnAllReps.30000000.hotspot.twopass.fdr0.01.merge.pks.bed	GM19239	blood	peaks	Peaks
265	1e-07	9.64695	0.290698	2	10035	12	580843	wgEncodeOpenChromDnaseGm19239AlnAllReps.30000000.hotspot.twopass.fdr0.01.merge.pks.bed	GM19239	blood	peaks	Peaks
265	1e-08	19.2939	0.0748503	2	10035	6	580843	wgEncodeOpenChromDnaseGm19239AlnAllReps.30000000.hotspot.twopass.fdr0.01.merge.pks.bed	GM19239	blood	peaks	Peaks
266	0.01	1.79216	-1	645	14247	14673	580843	wgEncodeOpenChromDnaseGm19240AlnAllReps.30000000.hotspot.twopass.fdr0.01.merge.pks.bed	GM19240	blood	peaks	Peaks
266	0.0001	4.03658	0.0438212	30	14247	303	580843	wgEncodeOpenChromDnaseGm19240AlnAllReps.30000000.hotspot.twopass.fdr0.01.merge.pks.bed	GM19240	blood	peaks	Peaks
266	1e-05	8.1539	0.0172206	10	14247	50	580843	wgEncodeOpenChromDnaseGm19240AlnAllReps.30000000.hotspot.twopass.fdr0.01.merge.pks.bed	GM19240	blood	peaks	Peaks
266	1e-06	12.8746	0.0142288	6	14247	19	580843	wgEncodeOpenChromDnaseGm19240AlnAllReps.30000000.hotspot.twopass.fdr0.01.merge.pks.bed	GM19240	blood	peaks	Peaks
266	1e-07	13.5898	0.0385802	4	14247	12	580843	wgEncodeOpenChromDnaseGm19240AlnAllReps.30000000.hotspot.twopass.fdr0.01.merge.pks.bed	GM19240	blood	peaks	Peaks
266	1e-08	13.5898	0.143678	2	14247	6	580843	wgEncodeOpenChromDnaseGm19240AlnAllReps.30000000.hotspot.twopass.fdr0.01.merge.pks.bed	GM19240	blood	peaks	Peaks
267	0.01	1.78105	-1	606	13469	14673	580843	wgEncodeOpenChromDnaseH9esAlnAllReps.30000000.hotspot.twopass.fdr0.01.merge.pks.bed	H9ES	es_cell	peaks	Peaks
267	0.0001	4.26975	0.0167785	30	13469	303	580843	wgEncodeOpenChromDnaseH9esAlnAllReps.30000000.hotspot.twopass.fdr0.01.merge.pks.bed	H9ES	es_cell	peaks	Peaks
267	1e-05	5.17493	0.319489	6	13469	50	580843	wgEncodeOpenChromDnaseH9esAlnAllReps.30000000.hotspot.twopass.fdr0.01.merge.pks.bed	H9ES	es_cell	peaks	Peaks
267	1e-06	11.3485	0.0394789	5	13469	19	580843	wgEncodeOpenChromDnaseH9esAlnAllReps.30000000.hotspot.twopass.fdr0.01.merge.pks.bed	H9ES	es_cell	peaks	Peaks
267	1e-07	10.7811	0.152439	3	13469	12	580843	wgEncodeOpenChromDnaseH9esAlnAllReps.30000000.hotspot.twopass.fdr0.01.merge.pks.bed	H9ES	es_cell	peaks	Peaks
267	1e-08	14.3748	0.118624	2	13469	6	580843	wgEncodeOpenChromDnaseH9esAlnAllReps.30000000.hotspot.twopass.fdr0.01.merge.pks.bed	H9ES	es_cell	peaks	Peaks
268	0.01	2.01474	-1	466	9156	14673	580843	wgEncodeOpenChromDnaseHelas3Ifna4hAlnAllReps.30000000.hotspot.twopass.fdr0.01.merge.pks.bed	HeLa-S3	cervix	peaks	Peaks
268	0.0001	6.28104	0.000100499	30	9156	303	580843	wgEncodeOpenChromDnaseHelas3Ifna4hAlnAllReps.30000000.hotspot.twopass.fdr0.01.merge.pks.bed	HeLa-S3	cervix	peaks	Peaks
268	1e-05	5.07508	0.483092	4	9156	50	580843	wgEncodeOpenChromDnaseHelas3Ifna4hAlnAllReps.30000000.hotspot.twopass.fdr0.01.merge.pks.bed	HeLa-S3	cervix	peaks	Peaks
268	1e-06	3.33887	0.8	1	9156	19	580843	wgEncodeOpenChromDnaseHelas3Ifna4hAlnAllReps.30000000.hotspot.twopass.fdr0.01.merge.pks.bed	HeLa-S3	cervix	peaks	Peaks
268	1e-07	0	1	0	9156	12	580843	wgEncodeOpenChromDnaseHelas3Ifna4hAlnAllReps.30000000.hotspot.twopass.fdr0.01.merge.pks.bed	HeLa-S3	cervix	peaks	Peaks
268	1e-08	0	1	0	9156	6	580843	wgEncodeOpenChromDnaseHelas3Ifna4hAlnAllReps.30000000.hotspot.twopass.fdr0.01.merge.pks.bed	HeLa-S3	cervix	peaks	Peaks
269	0.01	1.71286	-1	550	12711	14673	580843	wgEncodeOpenChromDnaseHepatocytesAlnAllReps.30000000.hotspot.twopass.fdr0.01.merge.pks.bed	Hepatocytes	liver	peaks	Peaks
269	0.0001	3.61949	0.0886525	24	12711	303	580843	wgEncodeOpenChromDnaseHepatocytesAlnAllReps.30000000.hotspot.twopass.fdr0.01.merge.pks.bed	Hepatocytes	liver	peaks	Peaks
269	1e-05	6.39745	0.115741	7	12711	50	580843	wgEncodeOpenChromDnaseHepatocytesAlnAllReps.30000000.hotspot.twopass.fdr0.01.merge.pks.bed	Hepatocytes	liver	peaks	Peaks
269	1e-06	9.62023	0.0987167	4	12711	19	580843	wgEncodeOpenChromDnaseHepatocytesAlnAllReps.30000000.hotspot.twopass.fdr0.01.merge.pks.bed	Hepatocytes	liver	peaks	Peaks
269	1e-07	7.61602	0.42735	2	12711	12	580843	wgEncodeOpenChromDnaseHepatocytesAlnAllReps.30000000.hotspot.twopass.fdr0.01.merge.pks.bed	Hepatocytes	liver	peaks	Peaks
269	1e-08	7.61602	0.471698	1	12711	6	580843	wgEncodeOpenChromDnaseHepatocytesAlnAllReps.30000000.hotspot.twopass.fdr0.01.merge.pks.bed	Hepatocytes	liver	peaks	Peaks
270	0.01	1.93756	-1	520	10624	14673	580843	wgEncodeOpenChromDnaseHpde6e6e7AlnAllReps.30000000.hotspot.twopass.fdr0.01.merge.pks.bed	HPDE6-E6E7	pancreatic_duct	peaks	Peaks
270	0.0001	5.05226	0.00446389	28	10624	303	580843	wgEncodeOpenChromDnaseHpde6e6e7AlnAllReps.30000000.hotspot.twopass.fdr0.01.merge.pks.bed	HPDE6-E6E7	pancreatic_duct	peaks	Peaks
270	1e-05	4.37382	0.52356	4	10624	50	580843	wgEncodeOpenChromDnaseHpde6e6e7AlnAllReps.30000000.hotspot.twopass.fdr0.01.merge.pks.bed	HPDE6-E6E7	pancreatic_duct	peaks	Peaks
270	1e-06	8.63254	0.266667	3	10624	19	580843	wgEncodeOpenChromDnaseHpde6e6e7AlnAllReps.30000000.hotspot.twopass.fdr0.01.merge.pks.bed	HPDE6-E6E7	pancreatic_duct	peaks	Peaks
270	1e-07	9.11212	0.311526	2	10624	12	580843	wgEncodeOpenChromDnaseHpde6e6e7AlnAllReps.30000000.hotspot.twopass.fdr0.01.merge.pks.bed	HPDE6-E6E7	pancreatic_duct	peaks	Peaks
270	1e-08	0	1	0	10624	6	580843	wgEncodeOpenChromDnaseHpde6e6e7AlnAllReps.30000000.hotspot.twopass.fdr0.01.merge.pks.bed	HPDE6-E6E7	pancreatic_duct	peaks	Peaks
271	0.01	1.97889	-1	497	9942	14673	580843	wgEncodeOpenChromDnaseHtr8AlnAllReps.30000000.hotspot.twopass.fdr0.01.merge.pks.bed	HTR8svn	blastula	peaks	Peaks
271	0.0001	5.97729	0.000128441	31	9942	303	580843	wgEncodeOpenChromDnaseHtr8AlnAllReps.30000000.hotspot.twopass.fdr0.01.merge.pks.bed	HTR8svn	blastula	peaks	Peaks
271	1e-05	5.84232	0.26738	5	9942	50	580843	wgEncodeOpenChromDnaseHtr8AlnAllReps.30000000.hotspot.twopass.fdr0.01.merge.pks.bed	HTR8svn	blastula	peaks	Peaks
271	1e-06	9.22471	0.21692	3	9942	19	580843	wgEncodeOpenChromDnaseHtr8AlnAllReps.30000000.hotspot.twopass.fdr0.01.merge.pks.bed	HTR8svn	blastula	peaks	Peaks
271	1e-07	4.8686	0.653595	1	9942	12	580843	wgEncodeOpenChromDnaseHtr8AlnAllReps.30000000.hotspot.twopass.fdr0.01.merge.pks.bed	HTR8svn	blastula	peaks	Peaks
271	1e-08	0	1	0	9942	6	580843	wgEncodeOpenChromDnaseHtr8AlnAllReps.30000000.hotspot.twopass.fdr0.01.merge.pks.bed	HTR8svn	blastula	peaks	Peaks
272	0.01	1.82687	-1	649	14063	14673	580843	wgEncodeOpenChromDnaseHuh75AlnAllReps.30000000.hotspot.twopass.fdr0.01.merge.pks.bed	Huh-7.5	liver	peaks	Peaks
272	0.0001	4.0894	0.0256345	30	14063	303	580843	wgEncodeOpenChromDnaseHuh75AlnAllReps.30000000.hotspot.twopass.fdr0.01.merge.pks.bed	Huh-7.5	liver	peaks	Peaks
272	1e-05	4.13029	0.555556	5	14063	50	580843	wgEncodeOpenChromDnaseHuh75AlnAllReps.30000000.hotspot.twopass.fdr0.01.merge.pks.bed	Huh-7.5	liver	peaks	Peaks
272	1e-06	2.17384	0.943396	1	14063	19	580843	wgEncodeOpenChromDnaseHuh75AlnAllReps.30000000.hotspot.twopass.fdr0.01.merge.pks.bed	Huh-7.5	liver	peaks	Peaks
272	1e-07	0	1	0	14063	12	580843	wgEncodeOpenChromDnaseHuh75AlnAllReps.30000000.hotspot.twopass.fdr0.01.merge.pks.bed	Huh-7.5	liver	peaks	Peaks
272	1e-08	0	1	0	14063	6	580843	wgEncodeOpenChromDnaseHuh75AlnAllReps.30000000.hotspot.twopass.fdr0.01.merge.pks.bed	Huh-7.5	liver	peaks	Peaks
273	0.01	1.86583	-1	555	11775	14673	580843	wgEncodeOpenChromDnaseHuh7AlnAllReps.30000000.hotspot.twopass.fdr0.01.merge.pks.bed	Huh-7	liver	peaks	Peaks
273	0.0001	4.39561	0.0207641	27	11775	303	580843	wgEncodeOpenChromDnaseHuh7AlnAllReps.30000000.hotspot.twopass.fdr0.01.merge.pks.bed	Huh-7	liver	peaks	Peaks
273	1e-05	6.90599	0.114548	7	11775	50	580843	wgEncodeOpenChromDnaseHuh7AlnAllReps.30000000.hotspot.twopass.fdr0.01.merge.pks.bed	Huh-7	liver	peaks	Peaks
273	1e-06	10.3849	0.123001	4	11775	19	580843	wgEncodeOpenChromDnaseHuh7AlnAllReps.30000000.hotspot.twopass.fdr0.01.merge.pks.bed	Huh-7	liver	peaks	Peaks
273	1e-07	4.11071	0.75188	1	11775	12	580843	wgEncodeOpenChromDnaseHuh7AlnAllReps.30000000.hotspot.twopass.fdr0.01.merge.pks.bed	Huh-7	liver	peaks	Peaks
273	1e-08	8.22142	0.47619	1	11775	6	580843	wgEncodeOpenChromDnaseHuh7AlnAllReps.30000000.hotspot.twopass.fdr0.01.merge.pks.bed	Huh-7	liver	peaks	Peaks
274	0.01	1.6424	-1	732	17643	14673	580843	wgEncodeOpenChromDnaseIpsAlnAllReps.30000000.hotspot.twopass.fdr0.01.merge.pks.bed	iPS	ips_cell	peaks	Peaks
274	0.0001	3.80287	0.0162681	35	17643	303	580843	wgEncodeOpenChromDnaseIpsAlnAllReps.30000000.hotspot.twopass.fdr0.01.merge.pks.bed	iPS	ips_cell	peaks	Peaks
274	1e-05	5.92596	0.0750751	9	17643	50	580843	wgEncodeOpenChromDnaseIpsAlnAllReps.30000000.hotspot.twopass.fdr0.01.merge.pks.bed	iPS	ips_cell	peaks	Peaks
274	1e-06	6.93095	0.205339	4	17643	19	580843	wgEncodeOpenChromDnaseIpsAlnAllReps.30000000.hotspot.twopass.fdr0.01.merge.pks.bed	iPS	ips_cell	peaks	Peaks
274	1e-07	8.2305	0.243902	3	17643	12	580843	wgEncodeOpenChromDnaseIpsAlnAllReps.30000000.hotspot.twopass.fdr0.01.merge.pks.bed	iPS	ips_cell	peaks	Peaks
274	1e-08	10.974	0.169492	2	17643	6	580843	wgEncodeOpenChromDnaseIpsAlnAllReps.30000000.hotspot.twopass.fdr0.01.merge.pks.bed	iPS	ips_cell	peaks	Peaks
275	0.01	1.88932	-1	546	11440	14673	580843	wgEncodeOpenChromDnaseLncapAndroAlnAllReps.30000000.hotspot.twopass.fdr0.01.merge.pks.bed	LNCaP	prostate	peaks	Peaks
275	0.0001	4.35676	0.025	26	11440	303	580843	wgEncodeOpenChromDnaseLncapAndroAlnAllReps.30000000.hotspot.twopass.fdr0.01.merge.pks.bed	LNCaP	prostate	peaks	Peaks
275	1e-05	8.12368	0.0375375	8	11440	50	580843	wgEncodeOpenChromDnaseLncapAndroAlnAllReps.30000000.hotspot.twopass.fdr0.01.merge.pks.bed	LNCaP	prostate	peaks	Peaks
275	1e-06	13.3613	0.0271518	5	11440	19	580843	wgEncodeOpenChromDnaseLncapAndroAlnAllReps.30000000.hotspot.twopass.fdr0.01.merge.pks.bed	LNCaP	prostate	peaks	Peaks
275	1e-07	12.6932	0.107066	3	11440	12	580843	wgEncodeOpenChromDnaseLncapAndroAlnAllReps.30000000.hotspot.twopass.fdr0.01.merge.pks.bed	LNCaP	prostate	peaks	Peaks
275	1e-08	16.9243	0.083682	2	11440	6	580843	wgEncodeOpenChromDnaseLncapAndroAlnAllReps.30000000.hotspot.twopass.fdr0.01.merge.pks.bed	LNCaP	prostate	peaks	Peaks
276	0.01	1.74683	-1	520	11784	14673	580843	wgEncodeOpenChromDnaseMcf7HypoxlacAlnAllReps.30000000.hotspot.twopass.fdr0.01.merge.pks.bed	MCF-7	breast	peaks	Peaks
276	0.0001	3.4162	0.316456	21	11784	303	580843	wgEncodeOpenChromDnaseMcf7HypoxlacAlnAllReps.30000000.hotspot.twopass.fdr0.01.merge.pks.bed	MCF-7	breast	peaks	Peaks
276	1e-05	2.95745	0.840336	3	11784	50	580843	wgEncodeOpenChromDnaseMcf7HypoxlacAlnAllReps.30000000.hotspot.twopass.fdr0.01.merge.pks.bed	MCF-7	breast	peaks	Peaks
276	1e-06	0	1	0	11784	19	580843	wgEncodeOpenChromDnaseMcf7HypoxlacAlnAllReps.30000000.hotspot.twopass.fdr0.01.merge.pks.bed	MCF-7	breast	peaks	Peaks
276	1e-07	0	1	0	11784	12	580843	wgEncodeOpenChromDnaseMcf7HypoxlacAlnAllReps.30000000.hotspot.twopass.fdr0.01.merge.pks.bed	MCF-7	breast	peaks	Peaks
276	1e-08	0	1	0	11784	6	580843	wgEncodeOpenChromDnaseMcf7HypoxlacAlnAllReps.30000000.hotspot.twopass.fdr0.01.merge.pks.bed	MCF-7	breast	peaks	Peaks
277	0.01	1.76057	-1	782	17583	14673	580843	wgEncodeOpenChromDnaseMedulloAlnAllReps.30000000.hotspot.twopass.fdr0.01.merge.pks.bed	Medullo	brain	peaks	Peaks
277	0.0001	3.37975	0.160256	31	17583	303	580843	wgEncodeOpenChromDnaseMedulloAlnAllReps.30000000.hotspot.twopass.fdr0.01.merge.pks.bed	Medullo	brain	peaks	Peaks
277	1e-05	3.30344	0.70922	5	17583	50	580843	wgEncodeOpenChromDnaseMedulloAlnAllReps.30000000.hotspot.twopass.fdr0.01.merge.pks.bed	Medullo	brain	peaks	Peaks
277	1e-06	5.21595	0.549451	3	17583	19	580843	wgEncodeOpenChromDnaseMedulloAlnAllReps.30000000.hotspot.twopass.fdr0.01.merge.pks.bed	Medullo	brain	peaks	Peaks
277	1e-07	5.50573	0.520833	2	17583	12	580843	wgEncodeOpenChromDnaseMedulloAlnAllReps.30000000.hotspot.twopass.fdr0.01.merge.pks.bed	Medullo	brain	peaks	Peaks
277	1e-08	5.50573	0.606061	1	17583	6	580843	wgEncodeOpenChromDnaseMedulloAlnAllReps.30000000.hotspot.twopass.fdr0.01.merge.pks.bed	Medullo	brain	peaks	Peaks
278	0.01	1.77449	-1	957	21349	14673	580843	wgEncodeOpenChromDnaseMelanoAlnAllReps.30000000.hotspot.twopass.fdr0.01.merge.pks.bed	Melano	skin	peaks	Peaks
278	0.0001	4.22023	0.00314743	47	21349	303	580843	wgEncodeOpenChromDnaseMelanoAlnAllReps.30000000.hotspot.twopass.fdr0.01.merge.pks.bed	Melano	skin	peaks	Peaks
278	1e-05	5.44141	0.17094	10	21349	50	580843	wgEncodeOpenChromDnaseMelanoAlnAllReps.30000000.hotspot.twopass.fdr0.01.merge.pks.bed	Melano	skin	peaks	Peaks
278	1e-06	8.5917	0.0567859	6	21349	19	580843	wgEncodeOpenChromDnaseMelanoAlnAllReps.30000000.hotspot.twopass.fdr0.01.merge.pks.bed	Melano	skin	peaks	Peaks
278	1e-07	9.06901	0.119617	4	21349	12	580843	wgEncodeOpenChromDnaseMelanoAlnAllReps.30000000.hotspot.twopass.fdr0.01.merge.pks.bed	Melano	skin	peaks	Peaks
278	1e-08	9.06901	0.2849	2	21349	6	580843	wgEncodeOpenChromDnaseMelanoAlnAllReps.30000000.hotspot.twopass.fdr0.01.merge.pks.bed	Melano	skin	peaks	Peaks
279	0.01	1.90745	-1	620	12867	14673	580843	wgEncodeOpenChromDnaseMyometrAlnAllReps.30000000.hotspot.twopass.fdr0.01.merge.pks.bed	Myometr	myometrium	peaks	Peaks
279	0.0001	5.06545	0.000855945	34	12867	303	580843	wgEncodeOpenChromDnaseMyometrAlnAllReps.30000000.hotspot.twopass.fdr0.01.merge.pks.bed	Myometr	myometrium	peaks	Peaks
279	1e-05	4.51421	0.41841	5	12867	50	580843	wgEncodeOpenChromDnaseMyometrAlnAllReps.30000000.hotspot.twopass.fdr0.01.merge.pks.bed	Myometr	myometrium	peaks	Peaks
279	1e-06	9.50359	0.116279	4	12867	19	580843	wgEncodeOpenChromDnaseMyometrAlnAllReps.30000000.hotspot.twopass.fdr0.01.merge.pks.bed	Myometr	myometrium	peaks	Peaks
279	1e-07	3.76184	0.75188	1	12867	12	580843	wgEncodeOpenChromDnaseMyometrAlnAllReps.30000000.hotspot.twopass.fdr0.01.merge.pks.bed	Myometr	myometrium	peaks	Peaks
279	1e-08	7.52368	0.546448	1	12867	6	580843	wgEncodeOpenChromDnaseMyometrAlnAllReps.30000000.hotspot.twopass.fdr0.01.merge.pks.bed	Myometr	myometrium	peaks	Peaks
280	0.01	1.68475	-1	1188	27914	14673	580843	wgEncodeOpenChromDnaseOsteoblAlnAllReps.30000000.hotspot.twopass.fdr0.01.merge.pks.bed	Osteobl	bone	peaks	Peaks
280	0.0001	3.36504	0.0307882	49	27914	303	580843	wgEncodeOpenChromDnaseOsteoblAlnAllReps.30000000.hotspot.twopass.fdr0.01.merge.pks.bed	Osteobl	bone	peaks	Peaks
280	1e-05	4.99399	0.136986	12	27914	50	580843	wgEncodeOpenChromDnaseOsteoblAlnAllReps.30000000.hotspot.twopass.fdr0.01.merge.pks.bed	Osteobl	bone	peaks	Peaks
280	1e-06	5.47587	0.359712	5	27914	19	580843	wgEncodeOpenChromDnaseOsteoblAlnAllReps.30000000.hotspot.twopass.fdr0.01.merge.pks.bed	Osteobl	bone	peaks	Peaks
280	1e-07	5.20208	0.478469	3	27914	12	580843	wgEncodeOpenChromDnaseOsteoblAlnAllReps.30000000.hotspot.twopass.fdr0.01.merge.pks.bed	Osteobl	bone	peaks	Peaks
280	1e-08	3.46805	0.763359	1	27914	6	580843	wgEncodeOpenChromDnaseOsteoblAlnAllReps.30000000.hotspot.twopass.fdr0.01.merge.pks.bed	Osteobl	bone	peaks	Peaks
281	0.01	1.91503	-1	751	15524	14673	580843	wgEncodeOpenChromDnasePanisdAlnAllReps.30000000.hotspot.twopass.fdr0.01.merge.pks.bed	PanIsletD	pancreas	peaks	Peaks
281	0.0001	4.69241	0.00155851	38	15524	303	580843	wgEncodeOpenChromDnasePanisdAlnAllReps.30000000.hotspot.twopass.fdr0.01.merge.pks.bed	PanIsletD	pancreas	peaks	Peaks
281	1e-05	4.4899	0.471698	6	15524	50	580843	wgEncodeOpenChromDnasePanisdAlnAllReps.30000000.hotspot.twopass.fdr0.01.merge.pks.bed	PanIsletD	pancreas	peaks	Peaks
281	1e-06	11.8155	0.0174246	6	15524	19	580843	wgEncodeOpenChromDnasePanisdAlnAllReps.30000000.hotspot.twopass.fdr0.01.merge.pks.bed	PanIsletD	pancreas	peaks	Peaks
281	1e-07	9.35395	0.185185	3	15524	12	580843	wgEncodeOpenChromDnasePanisdAlnAllReps.30000000.hotspot.twopass.fdr0.01.merge.pks.bed	PanIsletD	pancreas	peaks	Peaks
281	1e-08	18.7079	0.0193125	3	15524	6	580843	wgEncodeOpenChromDnasePanisdAlnAllReps.30000000.hotspot.twopass.fdr0.01.merge.pks.bed	PanIsletD	pancreas	peaks	Peaks
282	0.01	1.72953	-1	617	14122	14673	580843	wgEncodeOpenChromDnasePanisletsAlnAllReps.30000000.hotspot.twopass.fdr0.01.merge.pks.bed	PanIslets	pancreas	peaks	Peaks
282	0.0001	4.47954	0.00256654	33	14122	303	580843	wgEncodeOpenChromDnasePanisletsAlnAllReps.30000000.hotspot.twopass.fdr0.01.merge.pks.bed	PanIslets	pancreas	peaks	Peaks
282	1e-05	3.29043	0.746269	4	14122	50	580843	wgEncodeOpenChromDnasePanisletsAlnAllReps.30000000.hotspot.twopass.fdr0.01.merge.pks.bed	PanIslets	pancreas	peaks	Peaks
282	1e-06	6.49427	0.378788	3	14122	19	580843	wgEncodeOpenChromDnasePanisletsAlnAllReps.30000000.hotspot.twopass.fdr0.01.merge.pks.bed	PanIslets	pancreas	peaks	Peaks
282	1e-07	6.85506	0.44843	2	14122	12	580843	wgEncodeOpenChromDnasePanisletsAlnAllReps.30000000.hotspot.twopass.fdr0.01.merge.pks.bed	PanIslets	pancreas	peaks	Peaks
282	1e-08	6.85506	0.60241	1	14122	6	580843	wgEncodeOpenChromDnasePanisletsAlnAllReps.30000000.hotspot.twopass.fdr0.01.merge.pks.bed	PanIslets	pancreas	peaks	Peaks
283	0.01	1.69034	-1	888	20796	14673	580843	wgEncodeOpenChromDnasePhteAlnAllReps.30000000.hotspot.twopass.fdr0.01.merge.pks.bed	pHTE	epithelium	peaks	Peaks
283	0.0001	3.77938	0.0109242	41	20796	303	580843	wgEncodeOpenChromDnasePhteAlnAllReps.30000000.hotspot.twopass.fdr0.01.merge.pks.bed	pHTE	epithelium	peaks	Peaks
283	1e-05	5.5861	0.107991	10	20796	50	580843	wgEncodeOpenChromDnasePhteAlnAllReps.30000000.hotspot.twopass.fdr0.01.merge.pks.bed	pHTE	epithelium	peaks	Peaks
283	1e-06	5.88011	0.392157	4	20796	19	580843	wgEncodeOpenChromDnasePhteAlnAllReps.30000000.hotspot.twopass.fdr0.01.merge.pks.bed	pHTE	epithelium	peaks	Peaks
283	1e-07	4.65509	0.588235	2	20796	12	580843	wgEncodeOpenChromDnasePhteAlnAllReps.30000000.hotspot.twopass.fdr0.01.merge.pks.bed	pHTE	epithelium	peaks	Peaks
283	1e-08	4.65509	0.680272	1	20796	6	580843	wgEncodeOpenChromDnasePhteAlnAllReps.30000000.hotspot.twopass.fdr0.01.merge.pks.bed	pHTE	epithelium	peaks	Peaks
284	0.01	1.79115	-1	724	16001	14673	580843	wgEncodeOpenChromDnaseProgfibAlnAllReps.30000000.hotspot.twopass.fdr0.01.merge.pks.bed	ProgFib	skin	peaks	Peaks
284	0.0001	4.67233	0.000669644	39	16001	303	580843	wgEncodeOpenChromDnaseProgfibAlnAllReps.30000000.hotspot.twopass.fdr0.01.merge.pks.bed	ProgFib	skin	peaks	Peaks
284	1e-05	5.08206	0.258398	7	16001	50	580843	wgEncodeOpenChromDnaseProgfibAlnAllReps.30000000.hotspot.twopass.fdr0.01.merge.pks.bed	ProgFib	skin	peaks	Peaks
284	1e-06	9.55274	0.0642261	5	16001	19	580843	wgEncodeOpenChromDnaseProgfibAlnAllReps.30000000.hotspot.twopass.fdr0.01.merge.pks.bed	ProgFib	skin	peaks	Peaks
284	1e-07	12.1001	0.0494315	4	16001	12	580843	wgEncodeOpenChromDnaseProgfibAlnAllReps.30000000.hotspot.twopass.fdr0.01.merge.pks.bed	ProgFib	skin	peaks	Peaks
284	1e-08	18.1502	0.0197006	3	16001	6	580843	wgEncodeOpenChromDnaseProgfibAlnAllReps.30000000.hotspot.twopass.fdr0.01.merge.pks.bed	ProgFib	skin	peaks	Peaks
285	0.01	1.89039	-1	589	12334	14673	580843	wgEncodeOpenChromDnaseStellateAlnAllReps.30000000.hotspot.twopass.fdr0.01.merge.pks.bed	Stellate	liver	peaks	Peaks
285	0.0001	4.81808	0.00295281	31	12334	303	580843	wgEncodeOpenChromDnaseStellateAlnAllReps.30000000.hotspot.twopass.fdr0.01.merge.pks.bed	Stellate	liver	peaks	Peaks
285	1e-05	4.70928	0.446429	5	12334	50	580843	wgEncodeOpenChromDnaseStellateAlnAllReps.30000000.hotspot.twopass.fdr0.01.merge.pks.bed	Stellate	liver	peaks	Peaks
285	1e-06	7.43571	0.255754	3	12334	19	580843	wgEncodeOpenChromDnaseStellateAlnAllReps.30000000.hotspot.twopass.fdr0.01.merge.pks.bed	Stellate	liver	peaks	Peaks
285	1e-07	3.9244	0.78125	1	12334	12	580843	wgEncodeOpenChromDnaseStellateAlnAllReps.30000000.hotspot.twopass.fdr0.01.merge.pks.bed	Stellate	liver	peaks	Peaks
285	1e-08	7.84881	0.497512	1	12334	6	580843	wgEncodeOpenChromDnaseStellateAlnAllReps.30000000.hotspot.twopass.fdr0.01.merge.pks.bed	Stellate	liver	peaks	Peaks
286	0.01	1.75495	-1	503	11346	14673	580843	wgEncodeOpenChromDnaseT47dAlnAllReps.30000000.hotspot.twopass.fdr0.01.merge.pks.bed	T-47D	breast	peaks	Peaks
286	0.0001	4.73077	0.0083647	28	11346	303	580843	wgEncodeOpenChromDnaseT47dAlnAllReps.30000000.hotspot.twopass.fdr0.01.merge.pks.bed	T-47D	breast	peaks	Peaks
286	1e-05	8.19098	0.0455996	8	11346	50	580843	wgEncodeOpenChromDnaseT47dAlnAllReps.30000000.hotspot.twopass.fdr0.01.merge.pks.bed	T-47D	breast	peaks	Peaks
286	1e-06	10.7776	0.0943396	4	11346	19	580843	wgEncodeOpenChromDnaseT47dAlnAllReps.30000000.hotspot.twopass.fdr0.01.merge.pks.bed	T-47D	breast	peaks	Peaks
286	1e-07	4.26614	0.735294	1	11346	12	580843	wgEncodeOpenChromDnaseT47dAlnAllReps.30000000.hotspot.twopass.fdr0.01.merge.pks.bed	T-47D	breast	peaks	Peaks
286	1e-08	8.53227	0.518135	1	11346	6	580843	wgEncodeOpenChromDnaseT47dAlnAllReps.30000000.hotspot.twopass.fdr0.01.merge.pks.bed	T-47D	breast	peaks	Peaks
287	0.01	1.83553	-1	549	11840	14673	580843	wgEncodeOpenChromDnaseUrotsaAlnAllReps.30000000.hotspot.twopass.fdr0.01.merge.pks.bed	Urothelia	urothelium	peaks	Peaks
287	0.0001	4.53338	0.0127194	28	11840	303	580843	wgEncodeOpenChromDnaseUrotsaAlnAllReps.30000000.hotspot.twopass.fdr0.01.merge.pks.bed	Urothelia	urothelium	peaks	Peaks
287	1e-05	4.90577	0.347222	5	11840	50	580843	wgEncodeOpenChromDnaseUrotsaAlnAllReps.30000000.hotspot.twopass.fdr0.01.merge.pks.bed	Urothelia	urothelium	peaks	Peaks
287	1e-06	12.9099	0.0212675	5	11840	19	580843	wgEncodeOpenChromDnaseUrotsaAlnAllReps.30000000.hotspot.twopass.fdr0.01.merge.pks.bed	Urothelia	urothelium	peaks	Peaks
287	1e-07	12.2644	0.121212	3	11840	12	580843	wgEncodeOpenChromDnaseUrotsaAlnAllReps.30000000.hotspot.twopass.fdr0.01.merge.pks.bed	Urothelia	urothelium	peaks	Peaks
287	1e-08	16.3526	0.0864304	2	11840	6	580843	wgEncodeOpenChromDnaseUrotsaAlnAllReps.30000000.hotspot.twopass.fdr0.01.merge.pks.bed	Urothelia	urothelium	peaks	Peaks
288	0.01	1.85261	-1	672	14359	14673	580843	wgEncodeOpenChromDnaseUrotsaUt189AlnAllReps.30000000.hotspot.twopass.fdr0.01.merge.pks.bed	Urothelia	urothelium	peaks	Peaks
288	0.0001	4.2721	0.0131096	32	14359	303	580843	wgEncodeOpenChromDnaseUrotsaUt189AlnAllReps.30000000.hotspot.twopass.fdr0.01.merge.pks.bed	Urothelia	urothelium	peaks	Peaks
288	1e-05	4.85418	0.395257	6	14359	50	580843	wgEncodeOpenChromDnaseUrotsaUt189AlnAllReps.30000000.hotspot.twopass.fdr0.01.merge.pks.bed	Urothelia	urothelium	peaks	Peaks
288	1e-06	8.5161	0.165563	4	14359	19	580843	wgEncodeOpenChromDnaseUrotsaUt189AlnAllReps.30000000.hotspot.twopass.fdr0.01.merge.pks.bed	Urothelia	urothelium	peaks	Peaks
288	1e-07	6.74192	0.357143	2	14359	12	580843	wgEncodeOpenChromDnaseUrotsaUt189AlnAllReps.30000000.hotspot.twopass.fdr0.01.merge.pks.bed	Urothelia	urothelium	peaks	Peaks
288	1e-08	13.4838	0.137552	2	14359	6	580843	wgEncodeOpenChromDnaseUrotsaUt189AlnAllReps.30000000.hotspot.twopass.fdr0.01.merge.pks.bed	Urothelia	urothelium	peaks	Peaks
289	0.01	1.94927	-1	607	12327	14673	580843	WI_38-DS14315.hotspot.twopass.fdr0.01.merge.pks.bed	WI-38	embryonic_lung	peaks	Peaks
289	0.0001	6.0649	1e-05	39	12327	303	580843	WI_38-DS14315.hotspot.twopass.fdr0.01.merge.pks.bed	WI-38	embryonic_lung	peaks	Peaks
289	1e-05	7.53913	0.0552486	8	12327	50	580843	WI_38-DS14315.hotspot.twopass.fdr0.01.merge.pks.bed	WI-38	embryonic_lung	peaks	Peaks
289	1e-06	7.43993	0.25	3	12327	19	580843	WI_38-DS14315.hotspot.twopass.fdr0.01.merge.pks.bed	WI-38	embryonic_lung	peaks	Peaks
289	1e-07	3.92663	0.757576	1	12327	12	580843	WI_38-DS14315.hotspot.twopass.fdr0.01.merge.pks.bed	WI-38	embryonic_lung	peaks	Peaks
289	1e-08	7.85326	0.458716	1	12327	6	580843	WI_38-DS14315.hotspot.twopass.fdr0.01.merge.pks.bed	WI-38	embryonic_lung	peaks	Peaks
290	0.01	1.91042	-1	724	15002	14673	580843	WI_38_TAM-DS14323.hotspot.twopass.fdr0.01.merge.pks.bed	WI-38	embryonic_lung	peaks	Peaks
290	0.0001	5.11125	0.000279846	40	15002	303	580843	WI_38_TAM-DS14323.hotspot.twopass.fdr0.01.merge.pks.bed	WI-38	embryonic_lung	peaks	Peaks
290	1e-05	6.19483	0.13369	8	15002	50	580843	WI_38_TAM-DS14323.hotspot.twopass.fdr0.01.merge.pks.bed	WI-38	embryonic_lung	peaks	Peaks
290	1e-06	8.1511	0.175747	4	15002	19	580843	WI_38_TAM-DS14323.hotspot.twopass.fdr0.01.merge.pks.bed	WI-38	embryonic_lung	peaks	Peaks
290	1e-07	3.22648	0.833333	1	15002	12	580843	WI_38_TAM-DS14323.hotspot.twopass.fdr0.01.merge.pks.bed	WI-38	embryonic_lung	peaks	Peaks
290	1e-08	6.45295	0.552486	1	15002	6	580843	WI_38_TAM-DS14323.hotspot.twopass.fdr0.01.merge.pks.bed	WI-38	embryonic_lung	peaks	Peaks
291	0.01	1.5898	-1	1567	39018	14673	580843	UW.Breast_vHMEC.ChromatinAccessibility.RM035.DS18406.twopass.merge150.wgt10.zgt2.wig	Breast_vHMEC	breast	hotspots	Hotspots
291	0.0001	3.14435	0.00825355	64	39018	303	580843	UW.Breast_vHMEC.ChromatinAccessibility.RM035.DS18406.twopass.merge150.wgt10.zgt2.wig	Breast_vHMEC	breast	hotspots	Hotspots
291	1e-05	5.06142	0.0217675	17	39018	50	580843	UW.Breast_vHMEC.ChromatinAccessibility.RM035.DS18406.twopass.merge150.wgt10.zgt2.wig	Breast_vHMEC	breast	hotspots	Hotspots
291	1e-06	6.26802	0.0509424	8	39018	19	580843	UW.Breast_vHMEC.ChromatinAccessibility.RM035.DS18406.twopass.merge150.wgt10.zgt2.wig	Breast_vHMEC	breast	hotspots	Hotspots
291	1e-07	6.20272	0.1287	5	39018	12	580843	UW.Breast_vHMEC.ChromatinAccessibility.RM035.DS18406.twopass.merge150.wgt10.zgt2.wig	Breast_vHMEC	breast	hotspots	Hotspots
291	1e-08	7.44327	0.118343	3	39018	6	580843	UW.Breast_vHMEC.ChromatinAccessibility.RM035.DS18406.twopass.merge150.wgt10.zgt2.wig	Breast_vHMEC	breast	hotspots	Hotspots
292	0.01	1.63442	-1	1613	39067	14673	580843	UW.Breast_vHMEC.ChromatinAccessibility.RM035.DS18438.twopass.merge150.wgt10.zgt2.wig	Breast_vHMEC	breast	hotspots	Hotspots
292	0.0001	3.18948	0.00551268	65	39067	303	580843	UW.Breast_vHMEC.ChromatinAccessibility.RM035.DS18438.twopass.merge150.wgt10.zgt2.wig	Breast_vHMEC	breast	hotspots	Hotspots
292	1e-05	4.75772	0.0364033	16	39067	50	580843	UW.Breast_vHMEC.ChromatinAccessibility.RM035.DS18438.twopass.merge150.wgt10.zgt2.wig	Breast_vHMEC	breast	hotspots	Hotspots
292	1e-06	6.26015	0.0567537	8	39067	19	580843	UW.Breast_vHMEC.ChromatinAccessibility.RM035.DS18438.twopass.merge150.wgt10.zgt2.wig	Breast_vHMEC	breast	hotspots	Hotspots
292	1e-07	6.19495	0.146413	5	39067	12	580843	UW.Breast_vHMEC.ChromatinAccessibility.RM035.DS18438.twopass.merge150.wgt10.zgt2.wig	Breast_vHMEC	breast	hotspots	Hotspots
292	1e-08	7.43393	0.124533	3	39067	6	580843	UW.Breast_vHMEC.ChromatinAccessibility.RM035.DS18438.twopass.merge150.wgt10.zgt2.wig	Breast_vHMEC	breast	hotspots	Hotspots
293	0.01	1.58505	-1	1177	29395	14673	580843	UW.CD14_Primary_Cells.ChromatinAccessibility.RO_01689.DS17391.twopass.merge150.wgt10.zgt2.wig	CD14_Primary_Cells	blood	hotspots	Hotspots
293	0.0001	2.80421	0.166945	43	29395	303	580843	UW.CD14_Primary_Cells.ChromatinAccessibility.RO_01689.DS17391.twopass.merge150.wgt10.zgt2.wig	CD14_Primary_Cells	blood	hotspots	Hotspots
293	1e-05	4.74238	0.0995025	12	29395	50	580843	UW.CD14_Primary_Cells.ChromatinAccessibility.RO_01689.DS17391.twopass.merge150.wgt10.zgt2.wig	CD14_Primary_Cells	blood	hotspots	Hotspots
293	1e-06	6.23998	0.131579	6	29395	19	580843	UW.CD14_Primary_Cells.ChromatinAccessibility.RO_01689.DS17391.twopass.merge150.wgt10.zgt2.wig	CD14_Primary_Cells	blood	hotspots	Hotspots
293	1e-07	3.29332	0.775194	2	29395	12	580843	UW.CD14_Primary_Cells.ChromatinAccessibility.RO_01689.DS17391.twopass.merge150.wgt10.zgt2.wig	CD14_Primary_Cells	blood	hotspots	Hotspots
293	1e-08	3.29332	0.70922	1	29395	6	580843	UW.CD14_Primary_Cells.ChromatinAccessibility.RO_01689.DS17391.twopass.merge150.wgt10.zgt2.wig	CD14_Primary_Cells	blood	hotspots	Hotspots
294	0.01	1.57537	-1	1094	27490	14673	580843	UW.CD14_Primary_Cells.ChromatinAccessibility.RO_01701.DS17889.twopass.merge150.wgt10.zgt2.wig	CD14_Primary_Cells	blood	hotspots	Hotspots
294	0.0001	3.27747	0.0196541	47	27490	303	580843	UW.CD14_Primary_Cells.ChromatinAccessibility.RO_01701.DS17889.twopass.merge150.wgt10.zgt2.wig	CD14_Primary_Cells	blood	hotspots	Hotspots
294	1e-05	5.91619	0.0147973	14	27490	50	580843	UW.CD14_Primary_Cells.ChromatinAccessibility.RO_01701.DS17889.twopass.merge150.wgt10.zgt2.wig	CD14_Primary_Cells	blood	hotspots	Hotspots
294	1e-06	4.44826	0.444444	4	27490	19	580843	UW.CD14_Primary_Cells.ChromatinAccessibility.RO_01701.DS17889.twopass.merge150.wgt10.zgt2.wig	CD14_Primary_Cells	blood	hotspots	Hotspots
294	1e-07	1.76077	0.909091	1	27490	12	580843	UW.CD14_Primary_Cells.ChromatinAccessibility.RO_01701.DS17889.twopass.merge150.wgt10.zgt2.wig	CD14_Primary_Cells	blood	hotspots	Hotspots
294	1e-08	0	1	0	27490	6	580843	UW.CD14_Primary_Cells.ChromatinAccessibility.RO_01701.DS17889.twopass.merge150.wgt10.zgt2.wig	CD14_Primary_Cells	blood	hotspots	Hotspots
295	0.01	1.494	-1	1315	34843	14673	580843	UW.CD19_Primary_Cells.ChromatinAccessibility.RO_01679.DS17186.twopass.merge150.wgt10.zgt2.wig	CD19_Primary_Cells	blood	hotspots	Hotspots
295	0.0001	3.02596	0.00739208	55	34843	303	580843	UW.CD19_Primary_Cells.ChromatinAccessibility.RO_01679.DS17186.twopass.merge150.wgt10.zgt2.wig	CD19_Primary_Cells	blood	hotspots	Hotspots
295	1e-05	5.00109	0.016787	15	34843	50	580843	UW.CD19_Primary_Cells.ChromatinAccessibility.RO_01679.DS17186.twopass.merge150.wgt10.zgt2.wig	CD19_Primary_Cells	blood	hotspots	Hotspots
295	1e-06	7.01907	0.0297708	8	34843	19	580843	UW.CD19_Primary_Cells.ChromatinAccessibility.RO_01679.DS17186.twopass.merge150.wgt10.zgt2.wig	CD19_Primary_Cells	blood	hotspots	Hotspots
295	1e-07	6.94596	0.102669	5	34843	12	580843	UW.CD19_Primary_Cells.ChromatinAccessibility.RO_01679.DS17186.twopass.merge150.wgt10.zgt2.wig	CD19_Primary_Cells	blood	hotspots	Hotspots
295	1e-08	2.77838	0.793651	1	34843	6	580843	UW.CD19_Primary_Cells.ChromatinAccessibility.RO_01679.DS17186.twopass.merge150.wgt10.zgt2.wig	CD19_Primary_Cells	blood	hotspots	Hotspots
296	0.01	1.61763	-1	1315	32180	14673	580843	UW.CD19_Primary_Cells.ChromatinAccessibility.RO_01689.DS17281.twopass.merge150.wgt10.zgt2.wig	CD19_Primary_Cells	blood	hotspots	Hotspots
296	0.0001	2.97852	0.0174825	50	32180	303	580843	UW.CD19_Primary_Cells.ChromatinAccessibility.RO_01689.DS17281.twopass.merge150.wgt10.zgt2.wig	CD19_Primary_Cells	blood	hotspots	Hotspots
296	1e-05	5.05395	0.0226809	14	32180	50	580843	UW.CD19_Primary_Cells.ChromatinAccessibility.RO_01689.DS17281.twopass.merge150.wgt10.zgt2.wig	CD19_Primary_Cells	blood	hotspots	Hotspots
296	1e-06	4.74995	0.323625	5	32180	19	580843	UW.CD19_Primary_Cells.ChromatinAccessibility.RO_01689.DS17281.twopass.merge150.wgt10.zgt2.wig	CD19_Primary_Cells	blood	hotspots	Hotspots
296	1e-07	3.0083	0.724638	2	32180	12	580843	UW.CD19_Primary_Cells.ChromatinAccessibility.RO_01689.DS17281.twopass.merge150.wgt10.zgt2.wig	CD19_Primary_Cells	blood	hotspots	Hotspots
296	1e-08	0	1	0	32180	6	580843	UW.CD19_Primary_Cells.ChromatinAccessibility.RO_01689.DS17281.twopass.merge150.wgt10.zgt2.wig	CD19_Primary_Cells	blood	hotspots	Hotspots
297	0.01	1.53847	-1	1374	35354	14673	580843	UW.CD19_Primary_Cells.ChromatinAccessibility.RO_01701.DS17440.twopass.merge150.wgt10.zgt2.wig	CD19_Primary_Cells	blood	hotspots	Hotspots
297	0.0001	3.14489	0.00334415	58	35354	303	580843	UW.CD19_Primary_Cells.ChromatinAccessibility.RO_01701.DS17440.twopass.merge150.wgt10.zgt2.wig	CD19_Primary_Cells	blood	hotspots	Hotspots
297	1e-05	5.25739	0.0104921	16	35354	50	580843	UW.CD19_Primary_Cells.ChromatinAccessibility.RO_01701.DS17440.twopass.merge150.wgt10.zgt2.wig	CD19_Primary_Cells	blood	hotspots	Hotspots
297	1e-06	6.05292	0.101523	7	35354	19	580843	UW.CD19_Primary_Cells.ChromatinAccessibility.RO_01701.DS17440.twopass.merge150.wgt10.zgt2.wig	CD19_Primary_Cells	blood	hotspots	Hotspots
297	1e-07	5.47645	0.327869	4	35354	12	580843	UW.CD19_Primary_Cells.ChromatinAccessibility.RO_01701.DS17440.twopass.merge150.wgt10.zgt2.wig	CD19_Primary_Cells	blood	hotspots	Hotspots
297	1e-08	0	1	0	35354	6	580843	UW.CD19_Primary_Cells.ChromatinAccessibility.RO_01701.DS17440.twopass.merge150.wgt10.zgt2.wig	CD19_Primary_Cells	blood	hotspots	Hotspots
298	0.01	1.58548	-1	1917	47863	14673	580843	UW.CD20_Primary_Cells.ChromatinAccessibility.RO_01778.DS17371.twopass.merge150.wgt10.zgt2.wig	CD20_Primary_Cells	blood	hotspots	Hotspots
298	0.0001	2.96379	0.00431686	74	47863	303	580843	UW.CD20_Primary_Cells.ChromatinAccessibility.RO_01778.DS17371.twopass.merge150.wgt10.zgt2.wig	CD20_Primary_Cells	blood	hotspots	Hotspots
298	1e-05	4.6115	0.0134066	19	47863	50	580843	UW.CD20_Primary_Cells.ChromatinAccessibility.RO_01778.DS17371.twopass.merge150.wgt10.zgt2.wig	CD20_Primary_Cells	blood	hotspots	Hotspots
298	1e-06	4.47099	0.255102	7	47863	19	580843	UW.CD20_Primary_Cells.ChromatinAccessibility.RO_01778.DS17371.twopass.merge150.wgt10.zgt2.wig	CD20_Primary_Cells	blood	hotspots	Hotspots
298	1e-07	4.04518	0.497512	4	47863	12	580843	UW.CD20_Primary_Cells.ChromatinAccessibility.RO_01778.DS17371.twopass.merge150.wgt10.zgt2.wig	CD20_Primary_Cells	blood	hotspots	Hotspots
298	1e-08	6.06777	0.171233	3	47863	6	580843	UW.CD20_Primary_Cells.ChromatinAccessibility.RO_01778.DS17371.twopass.merge150.wgt10.zgt2.wig	CD20_Primary_Cells	blood	hotspots	Hotspots
299	0.01	1.57649	-1	1026	25763	14673	580843	UW.CD3_Primary_Cells.ChromatinAccessibility.CB1_1-3-2011.DS17702.twopass.merge150.wgt10.zgt2.wig	CD3_Primary_Cells	blood	hotspots	Hotspots
299	0.0001	3.27395	0.0146071	44	25763	303	580843	UW.CD3_Primary_Cells.ChromatinAccessibility.CB1_1-3-2011.DS17702.twopass.merge150.wgt10.zgt2.wig	CD3_Primary_Cells	blood	hotspots	Hotspots
299	1e-05	4.96004	0.0815661	11	25763	50	580843	UW.CD3_Primary_Cells.ChromatinAccessibility.CB1_1-3-2011.DS17702.twopass.merge150.wgt10.zgt2.wig	CD3_Primary_Cells	blood	hotspots	Hotspots
299	1e-06	4.74645	0.41841	4	25763	19	580843	UW.CD3_Primary_Cells.ChromatinAccessibility.CB1_1-3-2011.DS17702.twopass.merge150.wgt10.zgt2.wig	CD3_Primary_Cells	blood	hotspots	Hotspots
299	1e-07	3.7576	0.609756	2	25763	12	580843	UW.CD3_Primary_Cells.ChromatinAccessibility.CB1_1-3-2011.DS17702.twopass.merge150.wgt10.zgt2.wig	CD3_Primary_Cells	blood	hotspots	Hotspots
299	1e-08	0	1	0	25763	6	580843	UW.CD3_Primary_Cells.ChromatinAccessibility.CB1_1-3-2011.DS17702.twopass.merge150.wgt10.zgt2.wig	CD3_Primary_Cells	blood	hotspots	Hotspots
300	0.01	1.58689	-1	1102	27490	14673	580843	UW.CD3_Primary_Cells.ChromatinAccessibility.CB6_1-4-2011.DS17706.twopass.merge150.wgt10.zgt2.wig	CD3_Primary_Cells	blood	hotspots	Hotspots
300	0.0001	3.13801	0.0238663	45	27490	303	580843	UW.CD3_Primary_Cells.ChromatinAccessibility.CB6_1-4-2011.DS17706.twopass.merge150.wgt10.zgt2.wig	CD3_Primary_Cells	blood	hotspots	Hotspots
300	1e-05	5.4936	0.0212675	13	27490	50	580843	UW.CD3_Primary_Cells.ChromatinAccessibility.CB6_1-4-2011.DS17706.twopass.merge150.wgt10.zgt2.wig	CD3_Primary_Cells	blood	hotspots	Hotspots
300	1e-06	5.56033	0.228833	5	27490	19	580843	UW.CD3_Primary_Cells.ChromatinAccessibility.CB6_1-4-2011.DS17706.twopass.merge150.wgt10.zgt2.wig	CD3_Primary_Cells	blood	hotspots	Hotspots
300	1e-07	3.52154	0.729927	2	27490	12	580843	UW.CD3_Primary_Cells.ChromatinAccessibility.CB6_1-4-2011.DS17706.twopass.merge150.wgt10.zgt2.wig	CD3_Primary_Cells	blood	hotspots	Hotspots
300	1e-08	0	1	0	27490	6	580843	UW.CD3_Primary_Cells.ChromatinAccessibility.CB6_1-4-2011.DS17706.twopass.merge150.wgt10.zgt2.wig	CD3_Primary_Cells	blood	hotspots	Hotspots
301	0.01	1.62023	-1	1122	27413	14673	580843	UW.CD3_Primary_Cells.ChromatinAccessibility.RO_01679.DS17198.twopass.merge150.wgt10.zgt2.wig	CD3_Primary_Cells	blood	hotspots	Hotspots
301	0.0001	3.63633	0.000385941	52	27413	303	580843	UW.CD3_Primary_Cells.ChromatinAccessibility.RO_01679.DS17198.twopass.merge150.wgt10.zgt2.wig	CD3_Primary_Cells	blood	hotspots	Hotspots
301	1e-05	5.50904	0.0191461	13	27413	50	580843	UW.CD3_Primary_Cells.ChromatinAccessibility.RO_01679.DS17198.twopass.merge150.wgt10.zgt2.wig	CD3_Primary_Cells	blood	hotspots	Hotspots
301	1e-06	7.80633	0.0289436	7	27413	19	580843	UW.CD3_Primary_Cells.ChromatinAccessibility.RO_01679.DS17198.twopass.merge150.wgt10.zgt2.wig	CD3_Primary_Cells	blood	hotspots	Hotspots
301	1e-07	7.06287	0.162602	4	27413	12	580843	UW.CD3_Primary_Cells.ChromatinAccessibility.RO_01679.DS17198.twopass.merge150.wgt10.zgt2.wig	CD3_Primary_Cells	blood	hotspots	Hotspots
301	1e-08	7.06287	0.236407	2	27413	6	580843	UW.CD3_Primary_Cells.ChromatinAccessibility.RO_01679.DS17198.twopass.merge150.wgt10.zgt2.wig	CD3_Primary_Cells	blood	hotspots	Hotspots
302	0.01	1.50396	-1	1492	39271	14673	580843	UW.CD3_Primary_Cells.ChromatinAccessibility.RO_01701.DS17534.twopass.merge150.wgt10.zgt2.wig	CD3_Primary_Cells	blood	hotspots	Hotspots
302	0.0001	2.97765	0.00176997	61	39271	303	580843	UW.CD3_Primary_Cells.ChromatinAccessibility.RO_01701.DS17534.twopass.merge150.wgt10.zgt2.wig	CD3_Primary_Cells	blood	hotspots	Hotspots
302	1e-05	4.43719	0.0266241	15	39271	50	580843	UW.CD3_Primary_Cells.ChromatinAccessibility.RO_01701.DS17534.twopass.merge150.wgt10.zgt2.wig	CD3_Primary_Cells	blood	hotspots	Hotspots
302	1e-06	6.22764	0.0341647	8	39271	19	580843	UW.CD3_Primary_Cells.ChromatinAccessibility.RO_01701.DS17534.twopass.merge150.wgt10.zgt2.wig	CD3_Primary_Cells	blood	hotspots	Hotspots
302	1e-07	6.16276	0.127551	5	39271	12	580843	UW.CD3_Primary_Cells.ChromatinAccessibility.RO_01701.DS17534.twopass.merge150.wgt10.zgt2.wig	CD3_Primary_Cells	blood	hotspots	Hotspots
302	1e-08	4.93021	0.320513	2	39271	6	580843	UW.CD3_Primary_Cells.ChromatinAccessibility.RO_01701.DS17534.twopass.merge150.wgt10.zgt2.wig	CD3_Primary_Cells	blood	hotspots	Hotspots
303	0.01	1.55706	-1	1483	37703	14673	580843	UW.CD4_Primary_Cells.ChromatinAccessibility.RO_01549.DS15947.twopass.merge150.wgt10.zgt2.wig	CD4_Primary_Cells	blood	hotspots	Hotspots
303	0.0001	3.05064	0.0227531	60	37703	303	580843	UW.CD4_Primary_Cells.ChromatinAccessibility.RO_01549.DS15947.twopass.merge150.wgt10.zgt2.wig	CD4_Primary_Cells	blood	hotspots	Hotspots
303	1e-05	4.31361	0.0922509	14	37703	50	580843	UW.CD4_Primary_Cells.ChromatinAccessibility.RO_01549.DS15947.twopass.merge150.wgt10.zgt2.wig	CD4_Primary_Cells	blood	hotspots	Hotspots
303	1e-06	4.05414	0.478469	5	37703	19	580843	UW.CD4_Primary_Cells.ChromatinAccessibility.RO_01549.DS15947.twopass.merge150.wgt10.zgt2.wig	CD4_Primary_Cells	blood	hotspots	Hotspots
303	1e-07	2.56763	0.847458	2	37703	12	580843	UW.CD4_Primary_Cells.ChromatinAccessibility.RO_01549.DS15947.twopass.merge150.wgt10.zgt2.wig	CD4_Primary_Cells	blood	hotspots	Hotspots
303	1e-08	0	1	0	37703	6	580843	UW.CD4_Primary_Cells.ChromatinAccessibility.RO_01549.DS15947.twopass.merge150.wgt10.zgt2.wig	CD4_Primary_Cells	blood	hotspots	Hotspots
304	0.01	1.54806	-1	1178	30123	14673	580843	UW.CD4_Primary_Cells.ChromatinAccessibility.RO_01679.DS17212.twopass.merge150.wgt10.zgt2.wig	CD4_Primary_Cells	blood	hotspots	Hotspots
304	0.0001	3.05463	0.0132521	48	30123	303	580843	UW.CD4_Primary_Cells.ChromatinAccessibility.RO_01679.DS17212.twopass.merge150.wgt10.zgt2.wig	CD4_Primary_Cells	blood	hotspots	Hotspots
304	1e-05	4.62777	0.0656599	12	30123	50	580843	UW.CD4_Primary_Cells.ChromatinAccessibility.RO_01679.DS17212.twopass.merge150.wgt10.zgt2.wig	CD4_Primary_Cells	blood	hotspots	Hotspots
304	1e-06	6.08917	0.128535	6	30123	19	580843	UW.CD4_Primary_Cells.ChromatinAccessibility.RO_01679.DS17212.twopass.merge150.wgt10.zgt2.wig	CD4_Primary_Cells	blood	hotspots	Hotspots
304	1e-07	4.82059	0.429185	3	30123	12	580843	UW.CD4_Primary_Cells.ChromatinAccessibility.RO_01679.DS17212.twopass.merge150.wgt10.zgt2.wig	CD4_Primary_Cells	blood	hotspots	Hotspots
304	1e-08	0	1	0	30123	6	580843	UW.CD4_Primary_Cells.ChromatinAccessibility.RO_01679.DS17212.twopass.merge150.wgt10.zgt2.wig	CD4_Primary_Cells	blood	hotspots	Hotspots
305	0.01	1.52643	-1	1505	39030	14673	580843	UW.CD4_Primary_Cells.ChromatinAccessibility.RO_01689.DS17329.twopass.merge150.wgt10.zgt2.wig	CD4_Primary_Cells	blood	hotspots	Hotspots
305	0.0001	3.04515	0.00138355	62	39030	303	580843	UW.CD4_Primary_Cells.ChromatinAccessibility.RO_01689.DS17329.twopass.merge150.wgt10.zgt2.wig	CD4_Primary_Cells	blood	hotspots	Hotspots
305	1e-05	5.05987	0.0062004	17	39030	50	580843	UW.CD4_Primary_Cells.ChromatinAccessibility.RO_01689.DS17329.twopass.merge150.wgt10.zgt2.wig	CD4_Primary_Cells	blood	hotspots	Hotspots
305	1e-06	6.26609	0.036036	8	39030	19	580843	UW.CD4_Primary_Cells.ChromatinAccessibility.RO_01689.DS17329.twopass.merge150.wgt10.zgt2.wig	CD4_Primary_Cells	blood	hotspots	Hotspots
305	1e-07	6.20082	0.118624	5	39030	12	580843	UW.CD4_Primary_Cells.ChromatinAccessibility.RO_01689.DS17329.twopass.merge150.wgt10.zgt2.wig	CD4_Primary_Cells	blood	hotspots	Hotspots
305	1e-08	4.96065	0.37594	2	39030	6	580843	UW.CD4_Primary_Cells.ChromatinAccessibility.RO_01689.DS17329.twopass.merge150.wgt10.zgt2.wig	CD4_Primary_Cells	blood	hotspots	Hotspots
306	0.01	1.61133	-1	1192	29284	14673	580843	UW.CD4_Primary_Cells.ChromatinAccessibility.RO_01701.DS17881.twopass.merge150.wgt10.zgt2.wig	CD4_Primary_Cells	blood	hotspots	Hotspots
306	0.0001	3.27307	0.00329902	50	29284	303	580843	UW.CD4_Primary_Cells.ChromatinAccessibility.RO_01701.DS17881.twopass.merge150.wgt10.zgt2.wig	CD4_Primary_Cells	blood	hotspots	Hotspots
306	1e-05	7.14054	9.6e-05	18	29284	50	580843	UW.CD4_Primary_Cells.ChromatinAccessibility.RO_01701.DS17881.twopass.merge150.wgt10.zgt2.wig	CD4_Primary_Cells	blood	hotspots	Hotspots
306	1e-06	8.35151	0.0103146	8	29284	19	580843	UW.CD4_Primary_Cells.ChromatinAccessibility.RO_01701.DS17881.twopass.merge150.wgt10.zgt2.wig	CD4_Primary_Cells	blood	hotspots	Hotspots
306	1e-07	9.91741	0.0140272	6	29284	12	580843	UW.CD4_Primary_Cells.ChromatinAccessibility.RO_01701.DS17881.twopass.merge150.wgt10.zgt2.wig	CD4_Primary_Cells	blood	hotspots	Hotspots
306	1e-08	9.91741	0.0424989	3	29284	6	580843	UW.CD4_Primary_Cells.ChromatinAccessibility.RO_01701.DS17881.twopass.merge150.wgt10.zgt2.wig	CD4_Primary_Cells	blood	hotspots	Hotspots
307	0.01	1.61585	-1	967	23690	14673	580843	UW.CD56_Primary_Cells.ChromatinAccessibility.RO_01679.DS17189.twopass.merge150.wgt10.zgt2.wig	CD56_Primary_Cells	blood	hotspots	Hotspots
307	0.0001	3.3986	0.0138274	42	23690	303	580843	UW.CD56_Primary_Cells.ChromatinAccessibility.RO_01679.DS17189.twopass.merge150.wgt10.zgt2.wig	CD56_Primary_Cells	blood	hotspots	Hotspots
307	1e-05	5.39407	0.0545256	11	23690	50	580843	UW.CD56_Primary_Cells.ChromatinAccessibility.RO_01679.DS17189.twopass.merge150.wgt10.zgt2.wig	CD56_Primary_Cells	blood	hotspots	Hotspots
307	1e-06	5.16179	0.332226	4	23690	19	580843	UW.CD56_Primary_Cells.ChromatinAccessibility.RO_01679.DS17189.twopass.merge150.wgt10.zgt2.wig	CD56_Primary_Cells	blood	hotspots	Hotspots
307	1e-07	4.08641	0.617284	2	23690	12	580843	UW.CD56_Primary_Cells.ChromatinAccessibility.RO_01679.DS17189.twopass.merge150.wgt10.zgt2.wig	CD56_Primary_Cells	blood	hotspots	Hotspots
307	1e-08	4.08641	0.662252	1	23690	6	580843	UW.CD56_Primary_Cells.ChromatinAccessibility.RO_01679.DS17189.twopass.merge150.wgt10.zgt2.wig	CD56_Primary_Cells	blood	hotspots	Hotspots
308	0.01	1.58099	-1	1370	34303	14673	580843	UW.CD56_Primary_Cells.ChromatinAccessibility.RO_01701.DS17443.twopass.merge150.wgt10.zgt2.wig	CD56_Primary_Cells	blood	hotspots	Hotspots
308	0.0001	3.18536	0.00627077	57	34303	303	580843	UW.CD56_Primary_Cells.ChromatinAccessibility.RO_01701.DS17443.twopass.merge150.wgt10.zgt2.wig	CD56_Primary_Cells	blood	hotspots	Hotspots
308	1e-05	4.74116	0.0674764	14	34303	50	580843	UW.CD56_Primary_Cells.ChromatinAccessibility.RO_01701.DS17443.twopass.merge150.wgt10.zgt2.wig	CD56_Primary_Cells	blood	hotspots	Hotspots
308	1e-06	3.56478	0.628931	4	34303	19	580843	UW.CD56_Primary_Cells.ChromatinAccessibility.RO_01701.DS17443.twopass.merge150.wgt10.zgt2.wig	CD56_Primary_Cells	blood	hotspots	Hotspots
308	1e-07	2.82212	0.78125	2	34303	12	580843	UW.CD56_Primary_Cells.ChromatinAccessibility.RO_01701.DS17443.twopass.merge150.wgt10.zgt2.wig	CD56_Primary_Cells	blood	hotspots	Hotspots
308	1e-08	2.82212	0.8	1	34303	6	580843	UW.CD56_Primary_Cells.ChromatinAccessibility.RO_01701.DS17443.twopass.merge150.wgt10.zgt2.wig	CD56_Primary_Cells	blood	hotspots	Hotspots
309	0.01	1.47919	-1	1574	42123	14673	580843	UW.CD8_Primary_Cells.ChromatinAccessibility.RO_01549.DS16012.twopass.merge150.wgt10.zgt2.wig	CD8_Primary_Cells	blood	hotspots	Hotspots
309	0.0001	2.68503	0.026824	59	42123	303	580843	UW.CD8_Primary_Cells.ChromatinAccessibility.RO_01549.DS16012.twopass.merge150.wgt10.zgt2.wig	CD8_Primary_Cells	blood	hotspots	Hotspots
309	1e-05	4.41255	0.0333	16	42123	50	580843	UW.CD8_Primary_Cells.ChromatinAccessibility.RO_01549.DS16012.twopass.merge150.wgt10.zgt2.wig	CD8_Primary_Cells	blood	hotspots	Hotspots
309	1e-06	5.08024	0.153139	7	42123	19	580843	UW.CD8_Primary_Cells.ChromatinAccessibility.RO_01549.DS16012.twopass.merge150.wgt10.zgt2.wig	CD8_Primary_Cells	blood	hotspots	Hotspots
309	1e-07	5.74551	0.166945	5	42123	12	580843	UW.CD8_Primary_Cells.ChromatinAccessibility.RO_01549.DS16012.twopass.merge150.wgt10.zgt2.wig	CD8_Primary_Cells	blood	hotspots	Hotspots
309	1e-08	4.5964	0.3861	2	42123	6	580843	UW.CD8_Primary_Cells.ChromatinAccessibility.RO_01549.DS16012.twopass.merge150.wgt10.zgt2.wig	CD8_Primary_Cells	blood	hotspots	Hotspots
310	0.01	1.56821	-1	968	24435	14673	580843	UW.CD8_Primary_Cells.ChromatinAccessibility.RO_01679.DS17203.twopass.merge150.wgt10.zgt2.wig	CD8_Primary_Cells	blood	hotspots	Hotspots
310	0.0001	3.29498	0.00963391	42	24435	303	580843	UW.CD8_Primary_Cells.ChromatinAccessibility.RO_01679.DS17203.twopass.merge150.wgt10.zgt2.wig	CD8_Primary_Cells	blood	hotspots	Hotspots
310	1e-05	5.70503	0.0175193	12	24435	50	580843	UW.CD8_Primary_Cells.ChromatinAccessibility.RO_01679.DS17203.twopass.merge150.wgt10.zgt2.wig	CD8_Primary_Cells	blood	hotspots	Hotspots
310	1e-06	7.50661	0.0484966	6	24435	19	580843	UW.CD8_Primary_Cells.ChromatinAccessibility.RO_01679.DS17203.twopass.merge150.wgt10.zgt2.wig	CD8_Primary_Cells	blood	hotspots	Hotspots
310	1e-07	7.92365	0.118064	4	24435	12	580843	UW.CD8_Primary_Cells.ChromatinAccessibility.RO_01679.DS17203.twopass.merge150.wgt10.zgt2.wig	CD8_Primary_Cells	blood	hotspots	Hotspots
310	1e-08	3.96182	0.671141	1	24435	6	580843	UW.CD8_Primary_Cells.ChromatinAccessibility.RO_01679.DS17203.twopass.merge150.wgt10.zgt2.wig	CD8_Primary_Cells	blood	hotspots	Hotspots
311	0.01	1.52397	-1	1344	34911	14673	580843	UW.CD8_Primary_Cells.ChromatinAccessibility.RO_01689.DS17332.twopass.merge150.wgt10.zgt2.wig	CD8_Primary_Cells	blood	hotspots	Hotspots
311	0.0001	2.85534	0.0441696	52	34911	303	580843	UW.CD8_Primary_Cells.ChromatinAccessibility.RO_01689.DS17332.twopass.merge150.wgt10.zgt2.wig	CD8_Primary_Cells	blood	hotspots	Hotspots
311	1e-05	4.32583	0.133511	13	34911	50	580843	UW.CD8_Primary_Cells.ChromatinAccessibility.RO_01689.DS17332.twopass.merge150.wgt10.zgt2.wig	CD8_Primary_Cells	blood	hotspots	Hotspots
311	1e-06	6.12972	0.0845309	7	34911	19	580843	UW.CD8_Primary_Cells.ChromatinAccessibility.RO_01689.DS17332.twopass.merge150.wgt10.zgt2.wig	CD8_Primary_Cells	blood	hotspots	Hotspots
311	1e-07	5.54594	0.314465	4	34911	12	580843	UW.CD8_Primary_Cells.ChromatinAccessibility.RO_01689.DS17332.twopass.merge150.wgt10.zgt2.wig	CD8_Primary_Cells	blood	hotspots	Hotspots
311	1e-08	2.77297	0.813008	1	34911	6	580843	UW.CD8_Primary_Cells.ChromatinAccessibility.RO_01689.DS17332.twopass.merge150.wgt10.zgt2.wig	CD8_Primary_Cells	blood	hotspots	Hotspots
312	0.01	1.60273	-1	970	23958	14673	580843	UW.CD8_Primary_Cells.ChromatinAccessibility.RO_01701.DS17885.twopass.merge150.wgt10.zgt2.wig	CD8_Primary_Cells	blood	hotspots	Hotspots
312	0.0001	3.20056	0.0177588	40	23958	303	580843	UW.CD8_Primary_Cells.ChromatinAccessibility.RO_01701.DS17885.twopass.merge150.wgt10.zgt2.wig	CD8_Primary_Cells	blood	hotspots	Hotspots
312	1e-05	5.33373	0.0360101	11	23958	50	580843	UW.CD8_Primary_Cells.ChromatinAccessibility.RO_01701.DS17885.twopass.merge150.wgt10.zgt2.wig	CD8_Primary_Cells	blood	hotspots	Hotspots
312	1e-06	6.38006	0.154321	5	23958	19	580843	UW.CD8_Primary_Cells.ChromatinAccessibility.RO_01701.DS17885.twopass.merge150.wgt10.zgt2.wig	CD8_Primary_Cells	blood	hotspots	Hotspots
312	1e-07	6.06105	0.308642	3	23958	12	580843	UW.CD8_Primary_Cells.ChromatinAccessibility.RO_01701.DS17885.twopass.merge150.wgt10.zgt2.wig	CD8_Primary_Cells	blood	hotspots	Hotspots
312	1e-08	4.0407	0.617284	1	23958	6	580843	UW.CD8_Primary_Cells.ChromatinAccessibility.RO_01701.DS17885.twopass.merge150.wgt10.zgt2.wig	CD8_Primary_Cells	blood	hotspots	Hotspots
313	0.01	1.57494	-1	2011	50546	14673	580843	UW.Fetal_Adrenal_Gland.ChromatinAccessibility.H-22662.DS12528.twopass.merge150.wgt10.zgt2.wig	Fetal_Adrenal_Gland	fetal_adrenal_gland	hotspots	Hotspots
313	0.0001	2.88232	0.0053801	76	50546	303	580843	UW.Fetal_Adrenal_Gland.ChromatinAccessibility.H-22662.DS12528.twopass.merge150.wgt10.zgt2.wig	Fetal_Adrenal_Gland	fetal_adrenal_gland	hotspots	Hotspots
313	1e-05	4.59655	0.00699741	20	50546	50	580843	UW.Fetal_Adrenal_Gland.ChromatinAccessibility.H-22662.DS12528.twopass.merge150.wgt10.zgt2.wig	Fetal_Adrenal_Gland	fetal_adrenal_gland	hotspots	Hotspots
313	1e-06	4.23366	0.241546	7	50546	19	580843	UW.Fetal_Adrenal_Gland.ChromatinAccessibility.H-22662.DS12528.twopass.merge150.wgt10.zgt2.wig	Fetal_Adrenal_Gland	fetal_adrenal_gland	hotspots	Hotspots
313	1e-07	3.83046	0.469484	4	50546	12	580843	UW.Fetal_Adrenal_Gland.ChromatinAccessibility.H-22662.DS12528.twopass.merge150.wgt10.zgt2.wig	Fetal_Adrenal_Gland	fetal_adrenal_gland	hotspots	Hotspots
313	1e-08	5.74569	0.172117	3	50546	6	580843	UW.Fetal_Adrenal_Gland.ChromatinAccessibility.H-22662.DS12528.twopass.merge150.wgt10.zgt2.wig	Fetal_Adrenal_Gland	fetal_adrenal_gland	hotspots	Hotspots
314	0.01	1.64537	-1	1713	41213	14673	580843	UW.Fetal_Adrenal_Gland.ChromatinAccessibility.H-23769.DS17319.twopass.merge150.wgt10.zgt2.wig	Fetal_Adrenal_Gland	fetal_adrenal_gland	hotspots	Hotspots
314	0.0001	3.16294	0.0035297	68	41213	303	580843	UW.Fetal_Adrenal_Gland.ChromatinAccessibility.H-23769.DS17319.twopass.merge150.wgt10.zgt2.wig	Fetal_Adrenal_Gland	fetal_adrenal_gland	hotspots	Hotspots
314	1e-05	4.79185	0.0219106	17	41213	50	580843	UW.Fetal_Adrenal_Gland.ChromatinAccessibility.H-23769.DS17319.twopass.merge150.wgt10.zgt2.wig	Fetal_Adrenal_Gland	fetal_adrenal_gland	hotspots	Hotspots
314	1e-06	3.70886	0.485437	5	41213	19	580843	UW.Fetal_Adrenal_Gland.ChromatinAccessibility.H-23769.DS17319.twopass.merge150.wgt10.zgt2.wig	Fetal_Adrenal_Gland	fetal_adrenal_gland	hotspots	Hotspots
314	1e-07	3.52342	0.595238	3	41213	12	580843	UW.Fetal_Adrenal_Gland.ChromatinAccessibility.H-23769.DS17319.twopass.merge150.wgt10.zgt2.wig	Fetal_Adrenal_Gland	fetal_adrenal_gland	hotspots	Hotspots
314	1e-08	4.69789	0.456621	2	41213	6	580843	UW.Fetal_Adrenal_Gland.ChromatinAccessibility.H-23769.DS17319.twopass.merge150.wgt10.zgt2.wig	Fetal_Adrenal_Gland	fetal_adrenal_gland	hotspots	Hotspots
315	0.01	1.60841	-1	2004	49322	14673	580843	UW.Fetal_Adrenal_Gland.ChromatinAccessibility.H-24409.DS20343.twopass.merge150.wgt10.zgt2.wig	Fetal_Adrenal_Gland	fetal_adrenal_gland	hotspots	Hotspots
315	0.0001	2.72066	0.0400802	70	49322	303	580843	UW.Fetal_Adrenal_Gland.ChromatinAccessibility.H-24409.DS20343.twopass.merge150.wgt10.zgt2.wig	Fetal_Adrenal_Gland	fetal_adrenal_gland	hotspots	Hotspots
315	1e-05	3.7685	0.131062	16	49322	50	580843	UW.Fetal_Adrenal_Gland.ChromatinAccessibility.H-24409.DS20343.twopass.merge150.wgt10.zgt2.wig	Fetal_Adrenal_Gland	fetal_adrenal_gland	hotspots	Hotspots
315	1e-06	3.09909	0.724638	5	49322	19	580843	UW.Fetal_Adrenal_Gland.ChromatinAccessibility.H-24409.DS20343.twopass.merge150.wgt10.zgt2.wig	Fetal_Adrenal_Gland	fetal_adrenal_gland	hotspots	Hotspots
315	1e-07	1.96276	0.917431	2	49322	12	580843	UW.Fetal_Adrenal_Gland.ChromatinAccessibility.H-24409.DS20343.twopass.merge150.wgt10.zgt2.wig	Fetal_Adrenal_Gland	fetal_adrenal_gland	hotspots	Hotspots
315	1e-08	1.96276	0.884956	1	49322	6	580843	UW.Fetal_Adrenal_Gland.ChromatinAccessibility.H-24409.DS20343.twopass.merge150.wgt10.zgt2.wig	Fetal_Adrenal_Gland	fetal_adrenal_gland	hotspots	Hotspots
316	0.01	1.62963	-1	1610	39109	14673	580843	UW.Fetal_Brain.ChromatinAccessibility.H-22510.DS11872.twopass.merge150.wgt10.zgt2.wig	Fetal_Brain	fetal_brain	hotspots	Hotspots
316	0.0001	2.54884	0.311526	52	39109	303	580843	UW.Fetal_Brain.ChromatinAccessibility.H-22510.DS11872.twopass.merge150.wgt10.zgt2.wig	Fetal_Brain	fetal_brain	hotspots	Hotspots
316	1e-05	4.15853	0.106157	14	39109	50	580843	UW.Fetal_Brain.ChromatinAccessibility.H-22510.DS11872.twopass.merge150.wgt10.zgt2.wig	Fetal_Brain	fetal_brain	hotspots	Hotspots
316	1e-06	3.9084	0.458716	5	39109	19	580843	UW.Fetal_Brain.ChromatinAccessibility.H-22510.DS11872.twopass.merge150.wgt10.zgt2.wig	Fetal_Brain	fetal_brain	hotspots	Hotspots
316	1e-07	2.47532	0.840336	2	39109	12	580843	UW.Fetal_Brain.ChromatinAccessibility.H-22510.DS11872.twopass.merge150.wgt10.zgt2.wig	Fetal_Brain	fetal_brain	hotspots	Hotspots
316	1e-08	2.47532	0.78125	1	39109	6	580843	UW.Fetal_Brain.ChromatinAccessibility.H-22510.DS11872.twopass.merge150.wgt10.zgt2.wig	Fetal_Brain	fetal_brain	hotspots	Hotspots
317	0.01	1.63487	-1	1729	41865	14673	580843	UW.Fetal_Brain.ChromatinAccessibility.H-22510.DS11877.twopass.merge150.wgt10.zgt2.wig	Fetal_Brain	fetal_brain	hotspots	Hotspots
317	0.0001	2.42684	0.393701	53	41865	303	580843	UW.Fetal_Brain.ChromatinAccessibility.H-22510.DS11877.twopass.merge150.wgt10.zgt2.wig	Fetal_Brain	fetal_brain	hotspots	Hotspots
317	1e-05	4.43974	0.0458295	16	41865	50	580843	UW.Fetal_Brain.ChromatinAccessibility.H-22510.DS11877.twopass.merge150.wgt10.zgt2.wig	Fetal_Brain	fetal_brain	hotspots	Hotspots
317	1e-06	4.38132	0.280899	6	41865	19	580843	UW.Fetal_Brain.ChromatinAccessibility.H-22510.DS11877.twopass.merge150.wgt10.zgt2.wig	Fetal_Brain	fetal_brain	hotspots	Hotspots
317	1e-07	2.31237	0.869565	2	41865	12	580843	UW.Fetal_Brain.ChromatinAccessibility.H-22510.DS11877.twopass.merge150.wgt10.zgt2.wig	Fetal_Brain	fetal_brain	hotspots	Hotspots
317	1e-08	2.31237	0.787402	1	41865	6	580843	UW.Fetal_Brain.ChromatinAccessibility.H-22510.DS11877.twopass.merge150.wgt10.zgt2.wig	Fetal_Brain	fetal_brain	hotspots	Hotspots
318	0.01	1.59763	-1	1819	45071	14673	580843	UW.Fetal_Brain.ChromatinAccessibility.H-22911.DS14464.twopass.merge150.wgt10.zgt2.wig	Fetal_Brain	fetal_brain	hotspots	Hotspots
318	0.0001	2.80713	0.0361533	66	45071	303	580843	UW.Fetal_Brain.ChromatinAccessibility.H-22911.DS14464.twopass.merge150.wgt10.zgt2.wig	Fetal_Brain	fetal_brain	hotspots	Hotspots
318	1e-05	4.12393	0.0746269	16	45071	50	580843	UW.Fetal_Brain.ChromatinAccessibility.H-22911.DS14464.twopass.merge150.wgt10.zgt2.wig	Fetal_Brain	fetal_brain	hotspots	Hotspots
318	1e-06	2.71311	0.757576	4	45071	19	580843	UW.Fetal_Brain.ChromatinAccessibility.H-22911.DS14464.twopass.merge150.wgt10.zgt2.wig	Fetal_Brain	fetal_brain	hotspots	Hotspots
318	1e-07	1.07394	0.961538	1	45071	12	580843	UW.Fetal_Brain.ChromatinAccessibility.H-22911.DS14464.twopass.merge150.wgt10.zgt2.wig	Fetal_Brain	fetal_brain	hotspots	Hotspots
318	1e-08	2.14788	0.884956	1	45071	6	580843	UW.Fetal_Brain.ChromatinAccessibility.H-22911.DS14464.twopass.merge150.wgt10.zgt2.wig	Fetal_Brain	fetal_brain	hotspots	Hotspots
319	0.01	1.52836	-1	2281	59080	14673	580843	UW.Fetal_Brain.ChromatinAccessibility.H-23266.DS14717.twopass.merge150.wgt10.zgt2.wig	Fetal_Brain	fetal_brain	hotspots	Hotspots
319	0.0001	2.66066	0.0168577	82	59080	303	580843	UW.Fetal_Brain.ChromatinAccessibility.H-23266.DS14717.twopass.merge150.wgt10.zgt2.wig	Fetal_Brain	fetal_brain	hotspots	Hotspots
319	1e-05	4.12922	0.0126374	21	59080	50	580843	UW.Fetal_Brain.ChromatinAccessibility.H-23266.DS14717.twopass.merge150.wgt10.zgt2.wig	Fetal_Brain	fetal_brain	hotspots	Hotspots
319	1e-06	3.62212	0.358423	7	59080	19	580843	UW.Fetal_Brain.ChromatinAccessibility.H-23266.DS14717.twopass.merge150.wgt10.zgt2.wig	Fetal_Brain	fetal_brain	hotspots	Hotspots
319	1e-07	2.45787	0.847458	3	59080	12	580843	UW.Fetal_Brain.ChromatinAccessibility.H-23266.DS14717.twopass.merge150.wgt10.zgt2.wig	Fetal_Brain	fetal_brain	hotspots	Hotspots
319	1e-08	3.27716	0.609756	2	59080	6	580843	UW.Fetal_Brain.ChromatinAccessibility.H-23266.DS14717.twopass.merge150.wgt10.zgt2.wig	Fetal_Brain	fetal_brain	hotspots	Hotspots
320	0.01	1.57545	-1	2115	53143	14673	580843	UW.Fetal_Brain.ChromatinAccessibility.H-23266.DS14718.twopass.merge150.wgt10.zgt2.wig	Fetal_Brain	fetal_brain	hotspots	Hotspots
320	0.0001	2.84969	0.00484215	79	53143	303	580843	UW.Fetal_Brain.ChromatinAccessibility.H-23266.DS14718.twopass.merge150.wgt10.zgt2.wig	Fetal_Brain	fetal_brain	hotspots	Hotspots
320	1e-05	4.15333	0.0301386	19	53143	50	580843	UW.Fetal_Brain.ChromatinAccessibility.H-23266.DS14718.twopass.merge150.wgt10.zgt2.wig	Fetal_Brain	fetal_brain	hotspots	Hotspots
320	1e-06	3.45152	0.45045	6	53143	19	580843	UW.Fetal_Brain.ChromatinAccessibility.H-23266.DS14718.twopass.merge150.wgt10.zgt2.wig	Fetal_Brain	fetal_brain	hotspots	Hotspots
320	1e-07	2.73245	0.714286	3	53143	12	580843	UW.Fetal_Brain.ChromatinAccessibility.H-23266.DS14718.twopass.merge150.wgt10.zgt2.wig	Fetal_Brain	fetal_brain	hotspots	Hotspots
320	1e-08	1.82164	0.909091	1	53143	6	580843	UW.Fetal_Brain.ChromatinAccessibility.H-23266.DS14718.twopass.merge150.wgt10.zgt2.wig	Fetal_Brain	fetal_brain	hotspots	Hotspots
321	0.01	1.59372	-1	1748	43418	14673	580843	UW.Fetal_Brain.ChromatinAccessibility.H-23284.DS14803.twopass.merge150.wgt10.zgt2.wig	Fetal_Brain	fetal_brain	hotspots	Hotspots
321	0.0001	2.78155	0.0616903	63	43418	303	580843	UW.Fetal_Brain.ChromatinAccessibility.H-23284.DS14803.twopass.merge150.wgt10.zgt2.wig	Fetal_Brain	fetal_brain	hotspots	Hotspots
321	1e-05	5.08361	0.0040008	19	43418	50	580843	UW.Fetal_Brain.ChromatinAccessibility.H-23284.DS14803.twopass.merge150.wgt10.zgt2.wig	Fetal_Brain	fetal_brain	hotspots	Hotspots
321	1e-06	4.92871	0.15625	7	43418	19	580843	UW.Fetal_Brain.ChromatinAccessibility.H-23284.DS14803.twopass.merge150.wgt10.zgt2.wig	Fetal_Brain	fetal_brain	hotspots	Hotspots
321	1e-07	4.45931	0.37037	4	43418	12	580843	UW.Fetal_Brain.ChromatinAccessibility.H-23284.DS14803.twopass.merge150.wgt10.zgt2.wig	Fetal_Brain	fetal_brain	hotspots	Hotspots
321	1e-08	4.45931	0.4329	2	43418	6	580843	UW.Fetal_Brain.ChromatinAccessibility.H-23284.DS14803.twopass.merge150.wgt10.zgt2.wig	Fetal_Brain	fetal_brain	hotspots	Hotspots
322	0.01	1.58083	-1	1772	44373	14673	580843	UW.Fetal_Brain.ChromatinAccessibility.H-23284.DS14815.twopass.merge150.wgt10.zgt2.wig	Fetal_Brain	fetal_brain	hotspots	Hotspots
322	0.0001	2.67848	0.0785546	62	44373	303	580843	UW.Fetal_Brain.ChromatinAccessibility.H-23284.DS14815.twopass.merge150.wgt10.zgt2.wig	Fetal_Brain	fetal_brain	hotspots	Hotspots
322	1e-05	4.7124	0.0121492	18	44373	50	580843	UW.Fetal_Brain.ChromatinAccessibility.H-23284.DS14815.twopass.merge150.wgt10.zgt2.wig	Fetal_Brain	fetal_brain	hotspots	Hotspots
322	1e-06	4.13369	0.3861	6	44373	19	580843	UW.Fetal_Brain.ChromatinAccessibility.H-23284.DS14815.twopass.merge150.wgt10.zgt2.wig	Fetal_Brain	fetal_brain	hotspots	Hotspots
322	1e-07	3.2725	0.641026	3	44373	12	580843	UW.Fetal_Brain.ChromatinAccessibility.H-23284.DS14815.twopass.merge150.wgt10.zgt2.wig	Fetal_Brain	fetal_brain	hotspots	Hotspots
322	1e-08	4.36334	0.485437	2	44373	6	580843	UW.Fetal_Brain.ChromatinAccessibility.H-23284.DS14815.twopass.merge150.wgt10.zgt2.wig	Fetal_Brain	fetal_brain	hotspots	Hotspots
323	0.01	1.49719	-1	2386	63086	14673	580843	UW.Fetal_Brain.ChromatinAccessibility.H-23399.DS15453.twopass.merge150.wgt10.zgt2.wig	Fetal_Brain	fetal_brain	hotspots	Hotspots
323	0.0001	2.61325	0.0137306	86	63086	303	580843	UW.Fetal_Brain.ChromatinAccessibility.H-23399.DS15453.twopass.merge150.wgt10.zgt2.wig	Fetal_Brain	fetal_brain	hotspots	Hotspots
323	1e-05	3.86701	0.0208333	21	63086	50	580843	UW.Fetal_Brain.ChromatinAccessibility.H-23399.DS15453.twopass.merge150.wgt10.zgt2.wig	Fetal_Brain	fetal_brain	hotspots	Hotspots
323	1e-06	3.39211	0.390625	7	63086	19	580843	UW.Fetal_Brain.ChromatinAccessibility.H-23399.DS15453.twopass.merge150.wgt10.zgt2.wig	Fetal_Brain	fetal_brain	hotspots	Hotspots
323	1e-07	3.06905	0.60241	4	63086	12	580843	UW.Fetal_Brain.ChromatinAccessibility.H-23399.DS15453.twopass.merge150.wgt10.zgt2.wig	Fetal_Brain	fetal_brain	hotspots	Hotspots
323	1e-08	4.60358	0.268097	3	63086	6	580843	UW.Fetal_Brain.ChromatinAccessibility.H-23399.DS15453.twopass.merge150.wgt10.zgt2.wig	Fetal_Brain	fetal_brain	hotspots	Hotspots
324	0.01	1.53076	-1	2267	58625	14673	580843	UW.Fetal_Brain.ChromatinAccessibility.H-23548.DS16302.twopass.merge150.wgt10.zgt2.wig	Fetal_Brain	fetal_brain	hotspots	Hotspots
324	0.0001	2.68131	0.00902201	82	58625	303	580843	UW.Fetal_Brain.ChromatinAccessibility.H-23548.DS16302.twopass.merge150.wgt10.zgt2.wig	Fetal_Brain	fetal_brain	hotspots	Hotspots
324	1e-05	4.16126	0.0109123	21	58625	50	580843	UW.Fetal_Brain.ChromatinAccessibility.H-23548.DS16302.twopass.merge150.wgt10.zgt2.wig	Fetal_Brain	fetal_brain	hotspots	Hotspots
324	1e-06	3.65023	0.341297	7	58625	19	580843	UW.Fetal_Brain.ChromatinAccessibility.H-23548.DS16302.twopass.merge150.wgt10.zgt2.wig	Fetal_Brain	fetal_brain	hotspots	Hotspots
324	1e-07	1.65129	0.877193	2	58625	12	580843	UW.Fetal_Brain.ChromatinAccessibility.H-23548.DS16302.twopass.merge150.wgt10.zgt2.wig	Fetal_Brain	fetal_brain	hotspots	Hotspots
324	1e-08	1.65129	0.909091	1	58625	6	580843	UW.Fetal_Brain.ChromatinAccessibility.H-23548.DS16302.twopass.merge150.wgt10.zgt2.wig	Fetal_Brain	fetal_brain	hotspots	Hotspots
325	0.01	1.53602	-1	2265	58373	14673	580843	UW.Fetal_Brain.ChromatinAccessibility.H-24279.DS20221.twopass.merge150.wgt10.zgt2.wig	Fetal_Brain	fetal_brain	hotspots	Hotspots
325	0.0001	2.52869	0.0726216	77	58373	303	580843	UW.Fetal_Brain.ChromatinAccessibility.H-24279.DS20221.twopass.merge150.wgt10.zgt2.wig	Fetal_Brain	fetal_brain	hotspots	Hotspots
325	1e-05	3.98022	0.026062	20	58373	50	580843	UW.Fetal_Brain.ChromatinAccessibility.H-24279.DS20221.twopass.merge150.wgt10.zgt2.wig	Fetal_Brain	fetal_brain	hotspots	Hotspots
325	1e-06	4.71341	0.0724638	9	58373	19	580843	UW.Fetal_Brain.ChromatinAccessibility.H-24279.DS20221.twopass.merge150.wgt10.zgt2.wig	Fetal_Brain	fetal_brain	hotspots	Hotspots
325	1e-07	4.14606	0.35461	5	58373	12	580843	UW.Fetal_Brain.ChromatinAccessibility.H-24279.DS20221.twopass.merge150.wgt10.zgt2.wig	Fetal_Brain	fetal_brain	hotspots	Hotspots
325	1e-08	3.31685	0.613497	2	58373	6	580843	UW.Fetal_Brain.ChromatinAccessibility.H-24279.DS20221.twopass.merge150.wgt10.zgt2.wig	Fetal_Brain	fetal_brain	hotspots	Hotspots
326	0.01	1.53993	-1	1876	48225	14673	580843	UW.Fetal_Brain.ChromatinAccessibility.H-24297.DS20226.twopass.merge150.wgt10.zgt2.wig	Fetal_Brain	fetal_brain	hotspots	Hotspots
326	0.0001	2.70304	0.0365764	68	48225	303	580843	UW.Fetal_Brain.ChromatinAccessibility.H-24297.DS20226.twopass.merge150.wgt10.zgt2.wig	Fetal_Brain	fetal_brain	hotspots	Hotspots
326	1e-05	4.57689	0.0103713	19	48225	50	580843	UW.Fetal_Brain.ChromatinAccessibility.H-24297.DS20226.twopass.merge150.wgt10.zgt2.wig	Fetal_Brain	fetal_brain	hotspots	Hotspots
326	1e-06	3.80351	0.458716	6	48225	19	580843	UW.Fetal_Brain.ChromatinAccessibility.H-24297.DS20226.twopass.merge150.wgt10.zgt2.wig	Fetal_Brain	fetal_brain	hotspots	Hotspots
326	1e-07	3.01111	0.653595	3	48225	12	580843	UW.Fetal_Brain.ChromatinAccessibility.H-24297.DS20226.twopass.merge150.wgt10.zgt2.wig	Fetal_Brain	fetal_brain	hotspots	Hotspots
326	1e-08	2.00741	0.877193	1	48225	6	580843	UW.Fetal_Brain.ChromatinAccessibility.H-24297.DS20226.twopass.merge150.wgt10.zgt2.wig	Fetal_Brain	fetal_brain	hotspots	Hotspots
327	0.01	1.53496	-1	1848	47659	14673	580843	UW.Fetal_Brain.ChromatinAccessibility.H-24381.DS20231.twopass.merge150.wgt10.zgt2.wig	Fetal_Brain	fetal_brain	hotspots	Hotspots
327	0.0001	2.57425	0.142857	64	47659	303	580843	UW.Fetal_Brain.ChromatinAccessibility.H-24381.DS20231.twopass.merge150.wgt10.zgt2.wig	Fetal_Brain	fetal_brain	hotspots	Hotspots
327	1e-05	4.38749	0.0265322	18	47659	50	580843	UW.Fetal_Brain.ChromatinAccessibility.H-24381.DS20231.twopass.merge150.wgt10.zgt2.wig	Fetal_Brain	fetal_brain	hotspots	Hotspots
327	1e-06	3.84868	0.332226	6	47659	19	580843	UW.Fetal_Brain.ChromatinAccessibility.H-24381.DS20231.twopass.merge150.wgt10.zgt2.wig	Fetal_Brain	fetal_brain	hotspots	Hotspots
327	1e-07	3.04687	0.689655	3	47659	12	580843	UW.Fetal_Brain.ChromatinAccessibility.H-24381.DS20231.twopass.merge150.wgt10.zgt2.wig	Fetal_Brain	fetal_brain	hotspots	Hotspots
327	1e-08	2.03125	0.819672	1	47659	6	580843	UW.Fetal_Brain.ChromatinAccessibility.H-24381.DS20231.twopass.merge150.wgt10.zgt2.wig	Fetal_Brain	fetal_brain	hotspots	Hotspots
328	0.01	1.58317	-1	1711	42782	14673	580843	UW.Fetal_Heart.ChromatinAccessibility.H-22662.DS12531.twopass.merge150.wgt10.zgt2.wig	Fetal_Heart	fetal_heart	hotspots	Hotspots
328	0.0001	2.91252	0.006672	65	42782	303	580843	UW.Fetal_Heart.ChromatinAccessibility.H-22662.DS12531.twopass.merge150.wgt10.zgt2.wig	Fetal_Heart	fetal_heart	hotspots	Hotspots
328	1e-05	4.61611	0.0142918	17	42782	50	580843	UW.Fetal_Heart.ChromatinAccessibility.H-22662.DS12531.twopass.merge150.wgt10.zgt2.wig	Fetal_Heart	fetal_heart	hotspots	Hotspots
328	1e-06	5.00198	0.133511	7	42782	19	580843	UW.Fetal_Heart.ChromatinAccessibility.H-22662.DS12531.twopass.merge150.wgt10.zgt2.wig	Fetal_Heart	fetal_heart	hotspots	Hotspots
328	1e-07	4.5256	0.371747	4	42782	12	580843	UW.Fetal_Heart.ChromatinAccessibility.H-22662.DS12531.twopass.merge150.wgt10.zgt2.wig	Fetal_Heart	fetal_heart	hotspots	Hotspots
328	1e-08	4.5256	0.462963	2	42782	6	580843	UW.Fetal_Heart.ChromatinAccessibility.H-22662.DS12531.twopass.merge150.wgt10.zgt2.wig	Fetal_Heart	fetal_heart	hotspots	Hotspots
329	0.01	1.53551	-1	2112	54448	14673	580843	UW.Fetal_Heart.ChromatinAccessibility.H-22727.DS12810.twopass.merge150.wgt10.zgt2.wig	Fetal_Heart	fetal_heart	hotspots	Hotspots
329	0.0001	2.78139	0.00371071	79	54448	303	580843	UW.Fetal_Heart.ChromatinAccessibility.H-22727.DS12810.twopass.merge150.wgt10.zgt2.wig	Fetal_Heart	fetal_heart	hotspots	Hotspots
329	1e-05	4.26714	0.0121153	20	54448	50	580843	UW.Fetal_Heart.ChromatinAccessibility.H-22727.DS12810.twopass.merge150.wgt10.zgt2.wig	Fetal_Heart	fetal_heart	hotspots	Hotspots
329	1e-06	4.49173	0.13245	8	54448	19	580843	UW.Fetal_Heart.ChromatinAccessibility.H-22727.DS12810.twopass.merge150.wgt10.zgt2.wig	Fetal_Heart	fetal_heart	hotspots	Hotspots
329	1e-07	4.44494	0.271003	5	54448	12	580843	UW.Fetal_Heart.ChromatinAccessibility.H-22727.DS12810.twopass.merge150.wgt10.zgt2.wig	Fetal_Heart	fetal_heart	hotspots	Hotspots
329	1e-08	3.55595	0.537634	2	54448	6	580843	UW.Fetal_Heart.ChromatinAccessibility.H-22727.DS12810.twopass.merge150.wgt10.zgt2.wig	Fetal_Heart	fetal_heart	hotspots	Hotspots
330	0.01	1.47102	-1	2333	62782	14673	580843	UW.Fetal_Heart.ChromatinAccessibility.H-23468.DS15839.twopass.merge150.wgt10.zgt2.wig	Fetal_Heart	fetal_heart	hotspots	Hotspots
330	0.0001	2.56484	0.013113	84	62782	303	580843	UW.Fetal_Heart.ChromatinAccessibility.H-23468.DS15839.twopass.merge150.wgt10.zgt2.wig	Fetal_Heart	fetal_heart	hotspots	Hotspots
330	1e-05	3.14559	0.277008	17	62782	50	580843	UW.Fetal_Heart.ChromatinAccessibility.H-23468.DS15839.twopass.merge150.wgt10.zgt2.wig	Fetal_Heart	fetal_heart	hotspots	Hotspots
330	1e-06	3.40854	0.46729	7	62782	19	580843	UW.Fetal_Heart.ChromatinAccessibility.H-23468.DS15839.twopass.merge150.wgt10.zgt2.wig	Fetal_Heart	fetal_heart	hotspots	Hotspots
330	1e-07	3.08391	0.606061	4	62782	12	580843	UW.Fetal_Heart.ChromatinAccessibility.H-23468.DS15839.twopass.merge150.wgt10.zgt2.wig	Fetal_Heart	fetal_heart	hotspots	Hotspots
330	1e-08	3.08391	0.555556	2	62782	6	580843	UW.Fetal_Heart.ChromatinAccessibility.H-23468.DS15839.twopass.merge150.wgt10.zgt2.wig	Fetal_Heart	fetal_heart	hotspots	Hotspots
331	0.01	1.55173	-1	2175	55486	14673	580843	UW.Fetal_Heart.ChromatinAccessibility.H-23500.DS16018.twopass.merge150.wgt10.zgt2.wig	Fetal_Heart	fetal_heart	hotspots	Hotspots
331	0.0001	3.14394	1e-06	91	55486	303	580843	UW.Fetal_Heart.ChromatinAccessibility.H-23500.DS16018.twopass.merge150.wgt10.zgt2.wig	Fetal_Heart	fetal_heart	hotspots	Hotspots
331	1e-05	3.97795	0.02531	19	55486	50	580843	UW.Fetal_Heart.ChromatinAccessibility.H-23500.DS16018.twopass.merge150.wgt10.zgt2.wig	Fetal_Heart	fetal_heart	hotspots	Hotspots
331	1e-06	4.4077	0.113895	8	55486	19	580843	UW.Fetal_Heart.ChromatinAccessibility.H-23500.DS16018.twopass.merge150.wgt10.zgt2.wig	Fetal_Heart	fetal_heart	hotspots	Hotspots
331	1e-07	4.36178	0.243902	5	55486	12	580843	UW.Fetal_Heart.ChromatinAccessibility.H-23500.DS16018.twopass.merge150.wgt10.zgt2.wig	Fetal_Heart	fetal_heart	hotspots	Hotspots
331	1e-08	5.23414	0.179211	3	55486	6	580843	UW.Fetal_Heart.ChromatinAccessibility.H-23500.DS16018.twopass.merge150.wgt10.zgt2.wig	Fetal_Heart	fetal_heart	hotspots	Hotspots
332	0.01	1.51637	-1	2187	57093	14673	580843	UW.Fetal_Heart.ChromatinAccessibility.H-23524.DS16146.twopass.merge150.wgt10.zgt2.wig	Fetal_Heart	fetal_heart	hotspots	Hotspots
332	0.0001	2.61895	0.00843241	78	57093	303	580843	UW.Fetal_Heart.ChromatinAccessibility.H-23524.DS16146.twopass.merge150.wgt10.zgt2.wig	Fetal_Heart	fetal_heart	hotspots	Hotspots
332	1e-05	3.45903	0.115875	17	57093	50	580843	UW.Fetal_Heart.ChromatinAccessibility.H-23524.DS16146.twopass.merge150.wgt10.zgt2.wig	Fetal_Heart	fetal_heart	hotspots	Hotspots
332	1e-06	3.21272	0.531915	6	57093	19	580843	UW.Fetal_Heart.ChromatinAccessibility.H-23524.DS16146.twopass.merge150.wgt10.zgt2.wig	Fetal_Heart	fetal_heart	hotspots	Hotspots
332	1e-07	2.54341	0.740741	3	57093	12	580843	UW.Fetal_Heart.ChromatinAccessibility.H-23524.DS16146.twopass.merge150.wgt10.zgt2.wig	Fetal_Heart	fetal_heart	hotspots	Hotspots
332	1e-08	1.6956	0.892857	1	57093	6	580843	UW.Fetal_Heart.ChromatinAccessibility.H-23524.DS16146.twopass.merge150.wgt10.zgt2.wig	Fetal_Heart	fetal_heart	hotspots	Hotspots
333	0.01	1.46677	-1	2442	65906	14673	580843	UW.Fetal_Heart.ChromatinAccessibility.H-23589.DS16500.twopass.merge150.wgt10.zgt2.wig	Fetal_Heart	fetal_heart	hotspots	Hotspots
333	0.0001	2.53052	0.00349028	87	65906	303	580843	UW.Fetal_Heart.ChromatinAccessibility.H-23589.DS16500.twopass.merge150.wgt10.zgt2.wig	Fetal_Heart	fetal_heart	hotspots	Hotspots
333	1e-05	2.99649	0.255102	17	65906	50	580843	UW.Fetal_Heart.ChromatinAccessibility.H-23589.DS16500.twopass.merge150.wgt10.zgt2.wig	Fetal_Heart	fetal_heart	hotspots	Hotspots
333	1e-06	3.24697	0.387597	7	65906	19	580843	UW.Fetal_Heart.ChromatinAccessibility.H-23589.DS16500.twopass.merge150.wgt10.zgt2.wig	Fetal_Heart	fetal_heart	hotspots	Hotspots
333	1e-07	2.93773	0.613497	4	65906	12	580843	UW.Fetal_Heart.ChromatinAccessibility.H-23589.DS16500.twopass.merge150.wgt10.zgt2.wig	Fetal_Heart	fetal_heart	hotspots	Hotspots
333	1e-08	4.4066	0.280112	3	65906	6	580843	UW.Fetal_Heart.ChromatinAccessibility.H-23589.DS16500.twopass.merge150.wgt10.zgt2.wig	Fetal_Heart	fetal_heart	hotspots	Hotspots
334	0.01	1.51211	-1	2110	55238	14673	580843	UW.Fetal_Heart.ChromatinAccessibility.H-23604.DS16582.twopass.merge150.wgt10.zgt2.wig	Fetal_Heart	fetal_heart	hotspots	Hotspots
334	0.0001	2.7069	0.0031173	78	55238	303	580843	UW.Fetal_Heart.ChromatinAccessibility.H-23604.DS16582.twopass.merge150.wgt10.zgt2.wig	Fetal_Heart	fetal_heart	hotspots	Hotspots
334	1e-05	3.99581	0.0197161	19	55238	50	580843	UW.Fetal_Heart.ChromatinAccessibility.H-23604.DS16582.twopass.merge150.wgt10.zgt2.wig	Fetal_Heart	fetal_heart	hotspots	Hotspots
334	1e-06	4.98092	0.0415973	9	55238	19	580843	UW.Fetal_Heart.ChromatinAccessibility.H-23604.DS16582.twopass.merge150.wgt10.zgt2.wig	Fetal_Heart	fetal_heart	hotspots	Hotspots
334	1e-07	5.25764	0.104167	6	55238	12	580843	UW.Fetal_Heart.ChromatinAccessibility.H-23604.DS16582.twopass.merge150.wgt10.zgt2.wig	Fetal_Heart	fetal_heart	hotspots	Hotspots
334	1e-08	5.25764	0.188324	3	55238	6	580843	UW.Fetal_Heart.ChromatinAccessibility.H-23604.DS16582.twopass.merge150.wgt10.zgt2.wig	Fetal_Heart	fetal_heart	hotspots	Hotspots
335	0.01	1.4769	-1	2222	59557	14673	580843	UW.Fetal_Heart.ChromatinAccessibility.H-23617.DS16621.twopass.merge150.wgt10.zgt2.wig	Fetal_Heart	fetal_heart	hotspots	Hotspots
335	0.0001	2.80029	0.000122306	87	59557	303	580843	UW.Fetal_Heart.ChromatinAccessibility.H-23617.DS16621.twopass.merge150.wgt10.zgt2.wig	Fetal_Heart	fetal_heart	hotspots	Hotspots
335	1e-05	3.70604	0.0304785	19	59557	50	580843	UW.Fetal_Heart.ChromatinAccessibility.H-23617.DS16621.twopass.merge150.wgt10.zgt2.wig	Fetal_Heart	fetal_heart	hotspots	Hotspots
335	1e-06	3.59311	0.342466	7	59557	19	580843	UW.Fetal_Heart.ChromatinAccessibility.H-23617.DS16621.twopass.merge150.wgt10.zgt2.wig	Fetal_Heart	fetal_heart	hotspots	Hotspots
335	1e-07	2.43818	0.78125	3	59557	12	580843	UW.Fetal_Heart.ChromatinAccessibility.H-23617.DS16621.twopass.merge150.wgt10.zgt2.wig	Fetal_Heart	fetal_heart	hotspots	Hotspots
335	1e-08	3.25091	0.531915	2	59557	6	580843	UW.Fetal_Heart.ChromatinAccessibility.H-23617.DS16621.twopass.merge150.wgt10.zgt2.wig	Fetal_Heart	fetal_heart	hotspots	Hotspots
336	0.01	1.4813	-1	2201	58819	14673	580843	UW.Fetal_Heart.ChromatinAccessibility.H-23663.DS16819.twopass.merge150.wgt10.zgt2.wig	Fetal_Heart	fetal_heart	hotspots	Hotspots
336	0.0001	2.57469	0.0121699	79	58819	303	580843	UW.Fetal_Heart.ChromatinAccessibility.H-23663.DS16819.twopass.merge150.wgt10.zgt2.wig	Fetal_Heart	fetal_heart	hotspots	Hotspots
336	1e-05	3.75253	0.0338295	19	58819	50	580843	UW.Fetal_Heart.ChromatinAccessibility.H-23663.DS16819.twopass.merge150.wgt10.zgt2.wig	Fetal_Heart	fetal_heart	hotspots	Hotspots
336	1e-06	4.15793	0.163934	8	58819	19	580843	UW.Fetal_Heart.ChromatinAccessibility.H-23663.DS16819.twopass.merge150.wgt10.zgt2.wig	Fetal_Heart	fetal_heart	hotspots	Hotspots
336	1e-07	4.11462	0.315457	5	58819	12	580843	UW.Fetal_Heart.ChromatinAccessibility.H-23663.DS16819.twopass.merge150.wgt10.zgt2.wig	Fetal_Heart	fetal_heart	hotspots	Hotspots
336	1e-08	4.93755	0.211864	3	58819	6	580843	UW.Fetal_Heart.ChromatinAccessibility.H-23663.DS16819.twopass.merge150.wgt10.zgt2.wig	Fetal_Heart	fetal_heart	hotspots	Hotspots
337	0.01	1.47383	-1	2110	56673	14673	580843	UW.Fetal_Heart.ChromatinAccessibility.H-23744.DS19431.twopass.merge150.wgt10.zgt2.wig	Fetal_Heart	fetal_heart	hotspots	Hotspots
337	0.0001	2.70601	0.00254563	80	56673	303	580843	UW.Fetal_Heart.ChromatinAccessibility.H-23744.DS19431.twopass.merge150.wgt10.zgt2.wig	Fetal_Heart	fetal_heart	hotspots	Hotspots
337	1e-05	3.68965	0.0502008	18	56673	50	580843	UW.Fetal_Heart.ChromatinAccessibility.H-23744.DS19431.twopass.merge150.wgt10.zgt2.wig	Fetal_Heart	fetal_heart	hotspots	Hotspots
337	1e-06	4.8548	0.0712758	9	56673	19	580843	UW.Fetal_Heart.ChromatinAccessibility.H-23744.DS19431.twopass.merge150.wgt10.zgt2.wig	Fetal_Heart	fetal_heart	hotspots	Hotspots
337	1e-07	4.27043	0.27248	5	56673	12	580843	UW.Fetal_Heart.ChromatinAccessibility.H-23744.DS19431.twopass.merge150.wgt10.zgt2.wig	Fetal_Heart	fetal_heart	hotspots	Hotspots
337	1e-08	3.41634	0.591716	2	56673	6	580843	UW.Fetal_Heart.ChromatinAccessibility.H-23744.DS19431.twopass.merge150.wgt10.zgt2.wig	Fetal_Heart	fetal_heart	hotspots	Hotspots
338	0.01	1.50652	-1	2120	55706	14673	580843	UW.Fetal_Heart.ChromatinAccessibility.H-24042.DS19427.twopass.merge150.wgt10.zgt2.wig	Fetal_Heart	fetal_heart	hotspots	Hotspots
338	0.0001	2.7874	0.00192108	81	55706	303	580843	UW.Fetal_Heart.ChromatinAccessibility.H-24042.DS19427.twopass.merge150.wgt10.zgt2.wig	Fetal_Heart	fetal_heart	hotspots	Hotspots
338	1e-05	4.17078	0.01126	20	55706	50	580843	UW.Fetal_Heart.ChromatinAccessibility.H-24042.DS19427.twopass.merge150.wgt10.zgt2.wig	Fetal_Heart	fetal_heart	hotspots	Hotspots
338	1e-06	5.48786	0.0187441	10	55706	19	580843	UW.Fetal_Heart.ChromatinAccessibility.H-24042.DS19427.twopass.merge150.wgt10.zgt2.wig	Fetal_Heart	fetal_heart	hotspots	Hotspots
338	1e-07	6.08238	0.0290951	7	55706	12	580843	UW.Fetal_Heart.ChromatinAccessibility.H-24042.DS19427.twopass.merge150.wgt10.zgt2.wig	Fetal_Heart	fetal_heart	hotspots	Hotspots
338	1e-08	6.95129	0.0377644	4	55706	6	580843	UW.Fetal_Heart.ChromatinAccessibility.H-24042.DS19427.twopass.merge150.wgt10.zgt2.wig	Fetal_Heart	fetal_heart	hotspots	Hotspots
339	0.01	1.54105	-1	1892	48601	14673	580843	UW.Fetal_Intestine_Large.ChromatinAccessibility.H-23500.DS16027.twopass.merge150.wgt10.zgt2.wig	Fetal_Intestine_Large	fetal_intestine,_large	hotspots	Hotspots
339	0.0001	3.03712	0.00111691	77	48601	303	580843	UW.Fetal_Intestine_Large.ChromatinAccessibility.H-23500.DS16027.twopass.merge150.wgt10.zgt2.wig	Fetal_Intestine_Large	fetal_intestine,_large	hotspots	Hotspots
339	1e-05	4.7805	0.00690131	20	48601	50	580843	UW.Fetal_Intestine_Large.ChromatinAccessibility.H-23500.DS16027.twopass.merge150.wgt10.zgt2.wig	Fetal_Intestine_Large	fetal_intestine,_large	hotspots	Hotspots
339	1e-06	5.03211	0.13947	8	48601	19	580843	UW.Fetal_Intestine_Large.ChromatinAccessibility.H-23500.DS16027.twopass.merge150.wgt10.zgt2.wig	Fetal_Intestine_Large	fetal_intestine,_large	hotspots	Hotspots
339	1e-07	4.97969	0.271003	5	48601	12	580843	UW.Fetal_Intestine_Large.ChromatinAccessibility.H-23500.DS16027.twopass.merge150.wgt10.zgt2.wig	Fetal_Intestine_Large	fetal_intestine,_large	hotspots	Hotspots
339	1e-08	5.97563	0.136054	3	48601	6	580843	UW.Fetal_Intestine_Large.ChromatinAccessibility.H-23500.DS16027.twopass.merge150.wgt10.zgt2.wig	Fetal_Intestine_Large	fetal_intestine,_large	hotspots	Hotspots
340	0.01	1.49301	-1	1869	49555	14673	580843	UW.Fetal_Intestine_Large.ChromatinAccessibility.H-23524.DS16164.twopass.merge150.wgt10.zgt2.wig	Fetal_Intestine_Large	fetal_intestine,_large	hotspots	Hotspots
340	0.0001	2.66918	0.0307031	69	49555	303	580843	UW.Fetal_Intestine_Large.ChromatinAccessibility.H-23524.DS16164.twopass.merge150.wgt10.zgt2.wig	Fetal_Intestine_Large	fetal_intestine,_large	hotspots	Hotspots
340	1e-05	3.9852	0.0657895	17	49555	50	580843	UW.Fetal_Intestine_Large.ChromatinAccessibility.H-23524.DS16164.twopass.merge150.wgt10.zgt2.wig	Fetal_Intestine_Large	fetal_intestine,_large	hotspots	Hotspots
340	1e-06	3.70142	0.446429	6	49555	19	580843	UW.Fetal_Intestine_Large.ChromatinAccessibility.H-23524.DS16164.twopass.merge150.wgt10.zgt2.wig	Fetal_Intestine_Large	fetal_intestine,_large	hotspots	Hotspots
340	1e-07	2.93029	0.729927	3	49555	12	580843	UW.Fetal_Intestine_Large.ChromatinAccessibility.H-23524.DS16164.twopass.merge150.wgt10.zgt2.wig	Fetal_Intestine_Large	fetal_intestine,_large	hotspots	Hotspots
340	1e-08	1.95353	0.869565	1	49555	6	580843	UW.Fetal_Intestine_Large.ChromatinAccessibility.H-23524.DS16164.twopass.merge150.wgt10.zgt2.wig	Fetal_Intestine_Large	fetal_intestine,_large	hotspots	Hotspots
341	0.01	1.53399	-1	2023	52205	14673	580843	UW.Fetal_Intestine_Large.ChromatinAccessibility.H-23604.DS16563.twopass.merge150.wgt10.zgt2.wig	Fetal_Intestine_Large	fetal_intestine,_large	hotspots	Hotspots
341	0.0001	2.75401	0.0166417	75	52205	303	580843	UW.Fetal_Intestine_Large.ChromatinAccessibility.H-23604.DS16563.twopass.merge150.wgt10.zgt2.wig	Fetal_Intestine_Large	fetal_intestine,_large	hotspots	Hotspots
341	1e-05	4.45048	0.0109158	20	52205	50	580843	UW.Fetal_Intestine_Large.ChromatinAccessibility.H-23604.DS16563.twopass.merge150.wgt10.zgt2.wig	Fetal_Intestine_Large	fetal_intestine,_large	hotspots	Hotspots
341	1e-06	5.2703	0.0717875	9	52205	19	580843	UW.Fetal_Intestine_Large.ChromatinAccessibility.H-23604.DS16563.twopass.merge150.wgt10.zgt2.wig	Fetal_Intestine_Large	fetal_intestine,_large	hotspots	Hotspots
341	1e-07	5.5631	0.107066	6	52205	12	580843	UW.Fetal_Intestine_Large.ChromatinAccessibility.H-23604.DS16563.twopass.merge150.wgt10.zgt2.wig	Fetal_Intestine_Large	fetal_intestine,_large	hotspots	Hotspots
341	1e-08	5.5631	0.189036	3	52205	6	580843	UW.Fetal_Intestine_Large.ChromatinAccessibility.H-23604.DS16563.twopass.merge150.wgt10.zgt2.wig	Fetal_Intestine_Large	fetal_intestine,_large	hotspots	Hotspots
342	0.01	1.52505	-1	2072	53783	14673	580843	UW.Fetal_Intestine_Large.ChromatinAccessibility.H-23744.DS17094.twopass.merge150.wgt10.zgt2.wig	Fetal_Intestine_Large	fetal_intestine,_large	hotspots	Hotspots
342	0.0001	2.9227	0.00178718	82	53783	303	580843	UW.Fetal_Intestine_Large.ChromatinAccessibility.H-23744.DS17094.twopass.merge150.wgt10.zgt2.wig	Fetal_Intestine_Large	fetal_intestine,_large	hotspots	Hotspots
342	1e-05	4.96789	0.000855871	23	53783	50	580843	UW.Fetal_Intestine_Large.ChromatinAccessibility.H-23744.DS17094.twopass.merge150.wgt10.zgt2.wig	Fetal_Intestine_Large	fetal_intestine,_large	hotspots	Hotspots
342	1e-06	3.97886	0.328947	7	53783	19	580843	UW.Fetal_Intestine_Large.ChromatinAccessibility.H-23744.DS17094.twopass.merge150.wgt10.zgt2.wig	Fetal_Intestine_Large	fetal_intestine,_large	hotspots	Hotspots
342	1e-07	3.59992	0.621118	4	53783	12	580843	UW.Fetal_Intestine_Large.ChromatinAccessibility.H-23744.DS17094.twopass.merge150.wgt10.zgt2.wig	Fetal_Intestine_Large	fetal_intestine,_large	hotspots	Hotspots
342	1e-08	3.59992	0.555556	2	53783	6	580843	UW.Fetal_Intestine_Large.ChromatinAccessibility.H-23744.DS17094.twopass.merge150.wgt10.zgt2.wig	Fetal_Intestine_Large	fetal_intestine,_large	hotspots	Hotspots
343	0.01	1.59294	-1	1596	39662	14673	580843	UW.Fetal_Intestine_Large.ChromatinAccessibility.H-23758.DS17157.twopass.merge150.wgt10.zgt2.wig	Fetal_Intestine_Large	fetal_intestine,_large	hotspots	Hotspots
343	0.0001	3.0933	0.0115327	64	39662	303	580843	UW.Fetal_Intestine_Large.ChromatinAccessibility.H-23758.DS17157.twopass.merge150.wgt10.zgt2.wig	Fetal_Intestine_Large	fetal_intestine,_large	hotspots	Hotspots
343	1e-05	5.27214	0.00783269	18	39662	50	580843	UW.Fetal_Intestine_Large.ChromatinAccessibility.H-23758.DS17157.twopass.merge150.wgt10.zgt2.wig	Fetal_Intestine_Large	fetal_intestine,_large	hotspots	Hotspots
343	1e-06	4.62468	0.297619	6	39662	19	580843	UW.Fetal_Intestine_Large.ChromatinAccessibility.H-23758.DS17157.twopass.merge150.wgt10.zgt2.wig	Fetal_Intestine_Large	fetal_intestine,_large	hotspots	Hotspots
343	1e-07	3.66121	0.641026	3	39662	12	580843	UW.Fetal_Intestine_Large.ChromatinAccessibility.H-23758.DS17157.twopass.merge150.wgt10.zgt2.wig	Fetal_Intestine_Large	fetal_intestine,_large	hotspots	Hotspots
343	1e-08	4.88161	0.42735	2	39662	6	580843	UW.Fetal_Intestine_Large.ChromatinAccessibility.H-23758.DS17157.twopass.merge150.wgt10.zgt2.wig	Fetal_Intestine_Large	fetal_intestine,_large	hotspots	Hotspots
344	0.01	1.51033	-1	1842	48279	14673	580843	UW.Fetal_Intestine_Large.ChromatinAccessibility.H-23769.DS17313.twopass.merge150.wgt10.zgt2.wig	Fetal_Intestine_Large	fetal_intestine,_large	hotspots	Hotspots
344	0.0001	2.5809	0.132275	65	48279	303	580843	UW.Fetal_Intestine_Large.ChromatinAccessibility.H-23769.DS17313.twopass.merge150.wgt10.zgt2.wig	Fetal_Intestine_Large	fetal_intestine,_large	hotspots	Hotspots
344	1e-05	3.60929	0.212766	15	48279	50	580843	UW.Fetal_Intestine_Large.ChromatinAccessibility.H-23769.DS17313.twopass.merge150.wgt10.zgt2.wig	Fetal_Intestine_Large	fetal_intestine,_large	hotspots	Hotspots
344	1e-06	3.16604	0.689655	5	48279	19	580843	UW.Fetal_Intestine_Large.ChromatinAccessibility.H-23769.DS17313.twopass.merge150.wgt10.zgt2.wig	Fetal_Intestine_Large	fetal_intestine,_large	hotspots	Hotspots
344	1e-07	2.00516	0.990099	2	48279	12	580843	UW.Fetal_Intestine_Large.ChromatinAccessibility.H-23769.DS17313.twopass.merge150.wgt10.zgt2.wig	Fetal_Intestine_Large	fetal_intestine,_large	hotspots	Hotspots
344	1e-08	2.00516	0.884956	1	48279	6	580843	UW.Fetal_Intestine_Large.ChromatinAccessibility.H-23769.DS17313.twopass.merge150.wgt10.zgt2.wig	Fetal_Intestine_Large	fetal_intestine,_large	hotspots	Hotspots
345	0.01	1.55476	-1	1794	45677	14673	580843	UW.Fetal_Intestine_Large.ChromatinAccessibility.H-23808.DS17422.twopass.merge150.wgt10.zgt2.wig	Fetal_Intestine_Large	fetal_intestine,_large	hotspots	Hotspots
345	0.0001	2.60202	0.145138	62	45677	303	580843	UW.Fetal_Intestine_Large.ChromatinAccessibility.H-23808.DS17422.twopass.merge150.wgt10.zgt2.wig	Fetal_Intestine_Large	fetal_intestine,_large	hotspots	Hotspots
345	1e-05	3.81489	0.170358	15	45677	50	580843	UW.Fetal_Intestine_Large.ChromatinAccessibility.H-23808.DS17422.twopass.merge150.wgt10.zgt2.wig	Fetal_Intestine_Large	fetal_intestine,_large	hotspots	Hotspots
345	1e-06	4.01568	0.393701	6	45677	19	580843	UW.Fetal_Intestine_Large.ChromatinAccessibility.H-23808.DS17422.twopass.merge150.wgt10.zgt2.wig	Fetal_Intestine_Large	fetal_intestine,_large	hotspots	Hotspots
345	1e-07	3.17908	0.714286	3	45677	12	580843	UW.Fetal_Intestine_Large.ChromatinAccessibility.H-23808.DS17422.twopass.merge150.wgt10.zgt2.wig	Fetal_Intestine_Large	fetal_intestine,_large	hotspots	Hotspots
345	1e-08	2.11939	0.869565	1	45677	6	580843	UW.Fetal_Intestine_Large.ChromatinAccessibility.H-23808.DS17422.twopass.merge150.wgt10.zgt2.wig	Fetal_Intestine_Large	fetal_intestine,_large	hotspots	Hotspots
346	0.01	1.5244	-1	2041	53001	14673	580843	UW.Fetal_Intestine_Large.ChromatinAccessibility.H-23833.DS17462.twopass.merge150.wgt10.zgt2.wig	Fetal_Intestine_Large	fetal_intestine,_large	hotspots	Hotspots
346	0.0001	2.35096	0.255754	65	53001	303	580843	UW.Fetal_Intestine_Large.ChromatinAccessibility.H-23833.DS17462.twopass.merge150.wgt10.zgt2.wig	Fetal_Intestine_Large	fetal_intestine,_large	hotspots	Hotspots
346	1e-05	3.06855	0.458716	14	53001	50	580843	UW.Fetal_Intestine_Large.ChromatinAccessibility.H-23833.DS17462.twopass.merge150.wgt10.zgt2.wig	Fetal_Intestine_Large	fetal_intestine,_large	hotspots	Hotspots
346	1e-06	2.88397	0.78125	5	53001	19	580843	UW.Fetal_Intestine_Large.ChromatinAccessibility.H-23833.DS17462.twopass.merge150.wgt10.zgt2.wig	Fetal_Intestine_Large	fetal_intestine,_large	hotspots	Hotspots
346	1e-07	1.82652	0.917431	2	53001	12	580843	UW.Fetal_Intestine_Large.ChromatinAccessibility.H-23833.DS17462.twopass.merge150.wgt10.zgt2.wig	Fetal_Intestine_Large	fetal_intestine,_large	hotspots	Hotspots
346	1e-08	1.82652	0.877193	1	53001	6	580843	UW.Fetal_Intestine_Large.ChromatinAccessibility.H-23833.DS17462.twopass.merge150.wgt10.zgt2.wig	Fetal_Intestine_Large	fetal_intestine,_large	hotspots	Hotspots
347	0.01	1.5765	-1	1109	27847	14673	580843	UW.Fetal_Intestine_Large.ChromatinAccessibility.H-23855.DS17502.twopass.merge150.wgt10.zgt2.wig	Fetal_Intestine_Large	fetal_intestine,_large	hotspots	Hotspots
347	0.0001	3.44198	0.00418673	50	27847	303	580843	UW.Fetal_Intestine_Large.ChromatinAccessibility.H-23855.DS17502.twopass.merge150.wgt10.zgt2.wig	Fetal_Intestine_Large	fetal_intestine,_large	hotspots	Hotspots
347	1e-05	5.84034	0.00949758	14	27847	50	580843	UW.Fetal_Intestine_Large.ChromatinAccessibility.H-23855.DS17502.twopass.merge150.wgt10.zgt2.wig	Fetal_Intestine_Large	fetal_intestine,_large	hotspots	Hotspots
347	1e-06	6.58685	0.0999001	6	27847	19	580843	UW.Fetal_Intestine_Large.ChromatinAccessibility.H-23855.DS17502.twopass.merge150.wgt10.zgt2.wig	Fetal_Intestine_Large	fetal_intestine,_large	hotspots	Hotspots
347	1e-07	5.21459	0.367647	3	27847	12	580843	UW.Fetal_Intestine_Large.ChromatinAccessibility.H-23855.DS17502.twopass.merge150.wgt10.zgt2.wig	Fetal_Intestine_Large	fetal_intestine,_large	hotspots	Hotspots
347	1e-08	6.95279	0.277778	2	27847	6	580843	UW.Fetal_Intestine_Large.ChromatinAccessibility.H-23855.DS17502.twopass.merge150.wgt10.zgt2.wig	Fetal_Intestine_Large	fetal_intestine,_large	hotspots	Hotspots
348	0.01	1.5005	-1	2245	59227	14673	580843	UW.Fetal_Intestine_Large.ChromatinAccessibility.H-23887.DS17647.twopass.merge150.wgt10.zgt2.wig	Fetal_Intestine_Large	fetal_intestine,_large	hotspots	Hotspots
348	0.0001	2.55696	0.0273823	79	59227	303	580843	UW.Fetal_Intestine_Large.ChromatinAccessibility.H-23887.DS17647.twopass.merge150.wgt10.zgt2.wig	Fetal_Intestine_Large	fetal_intestine,_large	hotspots	Hotspots
348	1e-05	4.31511	0.0066107	22	59227	50	580843	UW.Fetal_Intestine_Large.ChromatinAccessibility.H-23887.DS17647.twopass.merge150.wgt10.zgt2.wig	Fetal_Intestine_Large	fetal_intestine,_large	hotspots	Hotspots
348	1e-06	3.61313	0.401606	7	59227	19	580843	UW.Fetal_Intestine_Large.ChromatinAccessibility.H-23887.DS17647.twopass.merge150.wgt10.zgt2.wig	Fetal_Intestine_Large	fetal_intestine,_large	hotspots	Hotspots
348	1e-07	3.26902	0.645161	4	59227	12	580843	UW.Fetal_Intestine_Large.ChromatinAccessibility.H-23887.DS17647.twopass.merge150.wgt10.zgt2.wig	Fetal_Intestine_Large	fetal_intestine,_large	hotspots	Hotspots
348	1e-08	1.63451	0.934579	1	59227	6	580843	UW.Fetal_Intestine_Large.ChromatinAccessibility.H-23887.DS17647.twopass.merge150.wgt10.zgt2.wig	Fetal_Intestine_Large	fetal_intestine,_large	hotspots	Hotspots
349	0.01	1.53268	-1	1806	46645	14673	580843	UW.Fetal_Intestine_Large.ChromatinAccessibility.H-23914.DS17748.twopass.merge150.wgt10.zgt2.wig	Fetal_Intestine_Large	fetal_intestine,_large	hotspots	Hotspots
349	0.0001	2.7946	0.0122399	68	46645	303	580843	UW.Fetal_Intestine_Large.ChromatinAccessibility.H-23914.DS17748.twopass.merge150.wgt10.zgt2.wig	Fetal_Intestine_Large	fetal_intestine,_large	hotspots	Hotspots
349	1e-05	4.73192	0.00949127	19	46645	50	580843	UW.Fetal_Intestine_Large.ChromatinAccessibility.H-23914.DS17748.twopass.merge150.wgt10.zgt2.wig	Fetal_Intestine_Large	fetal_intestine,_large	hotspots	Hotspots
349	1e-06	5.24312	0.101626	8	46645	19	580843	UW.Fetal_Intestine_Large.ChromatinAccessibility.H-23914.DS17748.twopass.merge150.wgt10.zgt2.wig	Fetal_Intestine_Large	fetal_intestine,_large	hotspots	Hotspots
349	1e-07	5.18851	0.257732	5	46645	12	580843	UW.Fetal_Intestine_Large.ChromatinAccessibility.H-23914.DS17748.twopass.merge150.wgt10.zgt2.wig	Fetal_Intestine_Large	fetal_intestine,_large	hotspots	Hotspots
349	1e-08	6.22621	0.138889	3	46645	6	580843	UW.Fetal_Intestine_Large.ChromatinAccessibility.H-23914.DS17748.twopass.merge150.wgt10.zgt2.wig	Fetal_Intestine_Large	fetal_intestine,_large	hotspots	Hotspots
350	0.01	1.60178	-1	1683	41593	14673	580843	UW.Fetal_Intestine_Large.ChromatinAccessibility.H-23941.DS17785.twopass.merge150.wgt10.zgt2.wig	Fetal_Intestine_Large	fetal_intestine,_large	hotspots	Hotspots
350	0.0001	2.94969	0.0230681	64	41593	303	580843	UW.Fetal_Intestine_Large.ChromatinAccessibility.H-23941.DS17785.twopass.merge150.wgt10.zgt2.wig	Fetal_Intestine_Large	fetal_intestine,_large	hotspots	Hotspots
350	1e-05	4.74807	0.0304229	17	41593	50	580843	UW.Fetal_Intestine_Large.ChromatinAccessibility.H-23941.DS17785.twopass.merge150.wgt10.zgt2.wig	Fetal_Intestine_Large	fetal_intestine,_large	hotspots	Hotspots
350	1e-06	4.40998	0.378788	6	41593	19	580843	UW.Fetal_Intestine_Large.ChromatinAccessibility.H-23941.DS17785.twopass.merge150.wgt10.zgt2.wig	Fetal_Intestine_Large	fetal_intestine,_large	hotspots	Hotspots
350	1e-07	3.49123	0.714286	3	41593	12	580843	UW.Fetal_Intestine_Large.ChromatinAccessibility.H-23941.DS17785.twopass.merge150.wgt10.zgt2.wig	Fetal_Intestine_Large	fetal_intestine,_large	hotspots	Hotspots
350	1e-08	4.65497	0.52356	2	41593	6	580843	UW.Fetal_Intestine_Large.ChromatinAccessibility.H-23941.DS17785.twopass.merge150.wgt10.zgt2.wig	Fetal_Intestine_Large	fetal_intestine,_large	hotspots	Hotspots
351	0.01	1.46962	-1	2663	71731	14673	580843	UW.Fetal_Intestine_Large.ChromatinAccessibility.H-23964.DS17841.twopass.merge150.wgt10.zgt2.wig	Fetal_Intestine_Large	fetal_intestine,_large	hotspots	Hotspots
351	0.0001	2.32503	0.0944287	87	71731	303	580843	UW.Fetal_Intestine_Large.ChromatinAccessibility.H-23964.DS17841.twopass.merge150.wgt10.zgt2.wig	Fetal_Intestine_Large	fetal_intestine,_large	hotspots	Hotspots
351	1e-05	3.88681	0.00827815	24	71731	50	580843	UW.Fetal_Intestine_Large.ChromatinAccessibility.H-23964.DS17841.twopass.merge150.wgt10.zgt2.wig	Fetal_Intestine_Large	fetal_intestine,_large	hotspots	Hotspots
351	1e-06	4.26185	0.106496	10	71731	19	580843	UW.Fetal_Intestine_Large.ChromatinAccessibility.H-23964.DS17841.twopass.merge150.wgt10.zgt2.wig	Fetal_Intestine_Large	fetal_intestine,_large	hotspots	Hotspots
351	1e-07	4.72355	0.112994	7	71731	12	580843	UW.Fetal_Intestine_Large.ChromatinAccessibility.H-23964.DS17841.twopass.merge150.wgt10.zgt2.wig	Fetal_Intestine_Large	fetal_intestine,_large	hotspots	Hotspots
351	1e-08	5.39834	0.0971817	4	71731	6	580843	UW.Fetal_Intestine_Large.ChromatinAccessibility.H-23964.DS17841.twopass.merge150.wgt10.zgt2.wig	Fetal_Intestine_Large	fetal_intestine,_large	hotspots	Hotspots
352	0.01	1.5275	-1	1905	49369	14673	580843	UW.Fetal_Intestine_Large.ChromatinAccessibility.H-24005.DS17990.twopass.merge150.wgt10.zgt2.wig	Fetal_Intestine_Large	fetal_intestine,_large	hotspots	Hotspots
352	0.0001	2.75689	0.0190186	71	49369	303	580843	UW.Fetal_Intestine_Large.ChromatinAccessibility.H-24005.DS17990.twopass.merge150.wgt10.zgt2.wig	Fetal_Intestine_Large	fetal_intestine,_large	hotspots	Hotspots
352	1e-05	3.76491	0.138504	16	49369	50	580843	UW.Fetal_Intestine_Large.ChromatinAccessibility.H-24005.DS17990.twopass.merge150.wgt10.zgt2.wig	Fetal_Intestine_Large	fetal_intestine,_large	hotspots	Hotspots
352	1e-06	4.95383	0.134409	8	49369	19	580843	UW.Fetal_Intestine_Large.ChromatinAccessibility.H-24005.DS17990.twopass.merge150.wgt10.zgt2.wig	Fetal_Intestine_Large	fetal_intestine,_large	hotspots	Hotspots
352	1e-07	4.90222	0.261097	5	49369	12	580843	UW.Fetal_Intestine_Large.ChromatinAccessibility.H-24005.DS17990.twopass.merge150.wgt10.zgt2.wig	Fetal_Intestine_Large	fetal_intestine,_large	hotspots	Hotspots
352	1e-08	7.84356	0.0294118	4	49369	6	580843	UW.Fetal_Intestine_Large.ChromatinAccessibility.H-24005.DS17990.twopass.merge150.wgt10.zgt2.wig	Fetal_Intestine_Large	fetal_intestine,_large	hotspots	Hotspots
353	0.01	1.52086	-1	2059	53593	14673	580843	UW.Fetal_Intestine_Large.ChromatinAccessibility.H-24111.DS18499.twopass.merge150.wgt10.zgt2.wig	Fetal_Intestine_Large	fetal_intestine,_large	hotspots	Hotspots
353	0.0001	2.78999	0.0072812	78	53593	303	580843	UW.Fetal_Intestine_Large.ChromatinAccessibility.H-24111.DS18499.twopass.merge150.wgt10.zgt2.wig	Fetal_Intestine_Large	fetal_intestine,_large	hotspots	Hotspots
353	1e-05	4.11845	0.0312402	19	53593	50	580843	UW.Fetal_Intestine_Large.ChromatinAccessibility.H-24111.DS18499.twopass.merge150.wgt10.zgt2.wig	Fetal_Intestine_Large	fetal_intestine,_large	hotspots	Hotspots
353	1e-06	3.42254	0.549451	6	53593	19	580843	UW.Fetal_Intestine_Large.ChromatinAccessibility.H-24111.DS18499.twopass.merge150.wgt10.zgt2.wig	Fetal_Intestine_Large	fetal_intestine,_large	hotspots	Hotspots
353	1e-07	2.70951	0.8	3	53593	12	580843	UW.Fetal_Intestine_Large.ChromatinAccessibility.H-24111.DS18499.twopass.merge150.wgt10.zgt2.wig	Fetal_Intestine_Large	fetal_intestine,_large	hotspots	Hotspots
353	1e-08	1.80634	0.909091	1	53593	6	580843	UW.Fetal_Intestine_Large.ChromatinAccessibility.H-24111.DS18499.twopass.merge150.wgt10.zgt2.wig	Fetal_Intestine_Large	fetal_intestine,_large	hotspots	Hotspots
354	0.01	1.51712	-1	2177	56804	14673	580843	UW.Fetal_Intestine_Small.ChromatinAccessibility.H-23604.DS16559.twopass.merge150.wgt10.zgt2.wig	Fetal_Intestine_Small	fetal_intestine,_small	hotspots	Hotspots
354	0.0001	2.63228	0.0146199	78	56804	303	580843	UW.Fetal_Intestine_Small.ChromatinAccessibility.H-23604.DS16559.twopass.merge150.wgt10.zgt2.wig	Fetal_Intestine_Small	fetal_intestine,_small	hotspots	Hotspots
354	1e-05	4.49917	0.00422511	22	56804	50	580843	UW.Fetal_Intestine_Small.ChromatinAccessibility.H-23604.DS16559.twopass.merge150.wgt10.zgt2.wig	Fetal_Intestine_Small	fetal_intestine,_small	hotspots	Hotspots
354	1e-06	4.84361	0.0938967	9	56804	19	580843	UW.Fetal_Intestine_Small.ChromatinAccessibility.H-23604.DS16559.twopass.merge150.wgt10.zgt2.wig	Fetal_Intestine_Small	fetal_intestine,_small	hotspots	Hotspots
354	1e-07	4.26058	0.380228	5	56804	12	580843	UW.Fetal_Intestine_Small.ChromatinAccessibility.H-23604.DS16559.twopass.merge150.wgt10.zgt2.wig	Fetal_Intestine_Small	fetal_intestine,_small	hotspots	Hotspots
354	1e-08	5.11269	0.194553	3	56804	6	580843	UW.Fetal_Intestine_Small.ChromatinAccessibility.H-23604.DS16559.twopass.merge150.wgt10.zgt2.wig	Fetal_Intestine_Small	fetal_intestine,_small	hotspots	Hotspots
355	0.01	1.58737	-1	1566	39053	14673	580843	UW.Fetal_Intestine_Small.ChromatinAccessibility.H-23640.DS16712.twopass.merge150.wgt10.zgt2.wig	Fetal_Intestine_Small	fetal_intestine,_small	hotspots	Hotspots
355	0.0001	3.14153	0.00502942	64	39053	303	580843	UW.Fetal_Intestine_Small.ChromatinAccessibility.H-23640.DS16712.twopass.merge150.wgt10.zgt2.wig	Fetal_Intestine_Small	fetal_intestine,_small	hotspots	Hotspots
355	1e-05	4.75942	0.0310463	16	39053	50	580843	UW.Fetal_Intestine_Small.ChromatinAccessibility.H-23640.DS16712.twopass.merge150.wgt10.zgt2.wig	Fetal_Intestine_Small	fetal_intestine,_small	hotspots	Hotspots
355	1e-06	5.4796	0.149477	7	39053	19	580843	UW.Fetal_Intestine_Small.ChromatinAccessibility.H-23640.DS16712.twopass.merge150.wgt10.zgt2.wig	Fetal_Intestine_Small	fetal_intestine,_small	hotspots	Hotspots
355	1e-07	4.95773	0.396825	4	39053	12	580843	UW.Fetal_Intestine_Small.ChromatinAccessibility.H-23640.DS16712.twopass.merge150.wgt10.zgt2.wig	Fetal_Intestine_Small	fetal_intestine,_small	hotspots	Hotspots
355	1e-08	4.95773	0.458716	2	39053	6	580843	UW.Fetal_Intestine_Small.ChromatinAccessibility.H-23640.DS16712.twopass.merge150.wgt10.zgt2.wig	Fetal_Intestine_Small	fetal_intestine,_small	hotspots	Hotspots
356	0.01	1.53749	-1	1985	51108	14673	580843	UW.Fetal_Intestine_Small.ChromatinAccessibility.H-23663.DS16822.twopass.merge150.wgt10.zgt2.wig	Fetal_Intestine_Small	fetal_intestine,_small	hotspots	Hotspots
356	0.0001	2.73811	0.0266525	73	51108	303	580843	UW.Fetal_Intestine_Small.ChromatinAccessibility.H-23663.DS16822.twopass.merge150.wgt10.zgt2.wig	Fetal_Intestine_Small	fetal_intestine,_small	hotspots	Hotspots
356	1e-05	4.3187	0.0213356	19	51108	50	580843	UW.Fetal_Intestine_Small.ChromatinAccessibility.H-23663.DS16822.twopass.merge150.wgt10.zgt2.wig	Fetal_Intestine_Small	fetal_intestine,_small	hotspots	Hotspots
356	1e-06	3.58895	0.543478	6	51108	19	580843	UW.Fetal_Intestine_Small.ChromatinAccessibility.H-23663.DS16822.twopass.merge150.wgt10.zgt2.wig	Fetal_Intestine_Small	fetal_intestine,_small	hotspots	Hotspots
356	1e-07	2.84125	0.763359	3	51108	12	580843	UW.Fetal_Intestine_Small.ChromatinAccessibility.H-23663.DS16822.twopass.merge150.wgt10.zgt2.wig	Fetal_Intestine_Small	fetal_intestine,_small	hotspots	Hotspots
356	1e-08	3.78834	0.558659	2	51108	6	580843	UW.Fetal_Intestine_Small.ChromatinAccessibility.H-23663.DS16822.twopass.merge150.wgt10.zgt2.wig	Fetal_Intestine_Small	fetal_intestine,_small	hotspots	Hotspots
357	0.01	1.52083	-1	1925	50106	14673	580843	UW.Fetal_Intestine_Small.ChromatinAccessibility.H-23724.DS16975.twopass.merge150.wgt10.zgt2.wig	Fetal_Intestine_Small	fetal_intestine,_small	hotspots	Hotspots
357	0.0001	2.83112	0.00794913	74	50106	303	580843	UW.Fetal_Intestine_Small.ChromatinAccessibility.H-23724.DS16975.twopass.merge150.wgt10.zgt2.wig	Fetal_Intestine_Small	fetal_intestine,_small	hotspots	Hotspots
357	1e-05	4.63691	0.00752332	20	50106	50	580843	UW.Fetal_Intestine_Small.ChromatinAccessibility.H-23724.DS16975.twopass.merge150.wgt10.zgt2.wig	Fetal_Intestine_Small	fetal_intestine,_small	hotspots	Hotspots
357	1e-06	6.1012	0.0169434	10	50106	19	580843	UW.Fetal_Intestine_Small.ChromatinAccessibility.H-23724.DS16975.twopass.merge150.wgt10.zgt2.wig	Fetal_Intestine_Small	fetal_intestine,_small	hotspots	Hotspots
357	1e-07	6.76217	0.0311721	7	50106	12	580843	UW.Fetal_Intestine_Small.ChromatinAccessibility.H-23724.DS16975.twopass.merge150.wgt10.zgt2.wig	Fetal_Intestine_Small	fetal_intestine,_small	hotspots	Hotspots
357	1e-08	7.72819	0.0277701	4	50106	6	580843	UW.Fetal_Intestine_Small.ChromatinAccessibility.H-23724.DS16975.twopass.merge150.wgt10.zgt2.wig	Fetal_Intestine_Small	fetal_intestine,_small	hotspots	Hotspots
358	0.01	1.54796	-1	1892	48384	14673	580843	UW.Fetal_Intestine_Small.ChromatinAccessibility.H-23744.DS17092.twopass.merge150.wgt10.zgt2.wig	Fetal_Intestine_Small	fetal_intestine,_small	hotspots	Hotspots
358	0.0001	2.69416	0.0288101	68	48384	303	580843	UW.Fetal_Intestine_Small.ChromatinAccessibility.H-23744.DS17092.twopass.merge150.wgt10.zgt2.wig	Fetal_Intestine_Small	fetal_intestine,_small	hotspots	Hotspots
358	1e-05	4.32175	0.0257268	18	48384	50	580843	UW.Fetal_Intestine_Small.ChromatinAccessibility.H-23744.DS17092.twopass.merge150.wgt10.zgt2.wig	Fetal_Intestine_Small	fetal_intestine,_small	hotspots	Hotspots
358	1e-06	4.42284	0.25641	7	48384	19	580843	UW.Fetal_Intestine_Small.ChromatinAccessibility.H-23744.DS17092.twopass.merge150.wgt10.zgt2.wig	Fetal_Intestine_Small	fetal_intestine,_small	hotspots	Hotspots
358	1e-07	4.00162	0.5	4	48384	12	580843	UW.Fetal_Intestine_Small.ChromatinAccessibility.H-23744.DS17092.twopass.merge150.wgt10.zgt2.wig	Fetal_Intestine_Small	fetal_intestine,_small	hotspots	Hotspots
358	1e-08	6.00243	0.197239	3	48384	6	580843	UW.Fetal_Intestine_Small.ChromatinAccessibility.H-23744.DS17092.twopass.merge150.wgt10.zgt2.wig	Fetal_Intestine_Small	fetal_intestine,_small	hotspots	Hotspots
359	0.01	1.5189	-1	1868	48684	14673	580843	UW.Fetal_Intestine_Small.ChromatinAccessibility.H-23758.DS17150.twopass.merge150.wgt10.zgt2.wig	Fetal_Intestine_Small	fetal_intestine,_small	hotspots	Hotspots
359	0.0001	2.52005	0.155039	64	48684	303	580843	UW.Fetal_Intestine_Small.ChromatinAccessibility.H-23758.DS17150.twopass.merge150.wgt10.zgt2.wig	Fetal_Intestine_Small	fetal_intestine,_small	hotspots	Hotspots
359	1e-05	3.34065	0.31348	14	48684	50	580843	UW.Fetal_Intestine_Small.ChromatinAccessibility.H-23758.DS17150.twopass.merge150.wgt10.zgt2.wig	Fetal_Intestine_Small	fetal_intestine,_small	hotspots	Hotspots
359	1e-06	4.39559	0.26455	7	48684	19	580843	UW.Fetal_Intestine_Small.ChromatinAccessibility.H-23758.DS17150.twopass.merge150.wgt10.zgt2.wig	Fetal_Intestine_Small	fetal_intestine,_small	hotspots	Hotspots
359	1e-07	3.97696	0.555556	4	48684	12	580843	UW.Fetal_Intestine_Small.ChromatinAccessibility.H-23758.DS17150.twopass.merge150.wgt10.zgt2.wig	Fetal_Intestine_Small	fetal_intestine,_small	hotspots	Hotspots
359	1e-08	3.97696	0.512821	2	48684	6	580843	UW.Fetal_Intestine_Small.ChromatinAccessibility.H-23758.DS17150.twopass.merge150.wgt10.zgt2.wig	Fetal_Intestine_Small	fetal_intestine,_small	hotspots	Hotspots
360	0.01	1.58986	-1	1821	45341	14673	580843	UW.Fetal_Intestine_Small.ChromatinAccessibility.H-23769.DS17317.twopass.merge150.wgt10.zgt2.wig	Fetal_Intestine_Small	fetal_intestine,_small	hotspots	Hotspots
360	0.0001	2.91725	0.00913325	69	45341	303	580843	UW.Fetal_Intestine_Small.ChromatinAccessibility.H-23769.DS17317.twopass.merge150.wgt10.zgt2.wig	Fetal_Intestine_Small	fetal_intestine,_small	hotspots	Hotspots
360	1e-05	4.86801	0.00813736	19	45341	50	580843	UW.Fetal_Intestine_Small.ChromatinAccessibility.H-23769.DS17317.twopass.merge150.wgt10.zgt2.wig	Fetal_Intestine_Small	fetal_intestine,_small	hotspots	Hotspots
360	1e-06	6.06815	0.0358809	9	45341	19	580843	UW.Fetal_Intestine_Small.ChromatinAccessibility.H-23769.DS17317.twopass.merge150.wgt10.zgt2.wig	Fetal_Intestine_Small	fetal_intestine,_small	hotspots	Hotspots
360	1e-07	5.33773	0.2079	5	45341	12	580843	UW.Fetal_Intestine_Small.ChromatinAccessibility.H-23769.DS17317.twopass.merge150.wgt10.zgt2.wig	Fetal_Intestine_Small	fetal_intestine,_small	hotspots	Hotspots
360	1e-08	6.40527	0.138889	3	45341	6	580843	UW.Fetal_Intestine_Small.ChromatinAccessibility.H-23769.DS17317.twopass.merge150.wgt10.zgt2.wig	Fetal_Intestine_Small	fetal_intestine,_small	hotspots	Hotspots
361	0.01	1.51961	-1	1361	35454	14673	580843	UW.Fetal_Intestine_Small.ChromatinAccessibility.H-23808.DS17425.twopass.merge150.wgt10.zgt2.wig	Fetal_Intestine_Small	fetal_intestine,_small	hotspots	Hotspots
361	0.0001	3.08195	0.00328882	57	35454	303	580843	UW.Fetal_Intestine_Small.ChromatinAccessibility.H-23808.DS17425.twopass.merge150.wgt10.zgt2.wig	Fetal_Intestine_Small	fetal_intestine,_small	hotspots	Hotspots
361	1e-05	4.9149	0.0179179	15	35454	50	580843	UW.Fetal_Intestine_Small.ChromatinAccessibility.H-23808.DS17425.twopass.merge150.wgt10.zgt2.wig	Fetal_Intestine_Small	fetal_intestine,_small	hotspots	Hotspots
361	1e-06	5.17358	0.201207	6	35454	19	580843	UW.Fetal_Intestine_Small.ChromatinAccessibility.H-23808.DS17425.twopass.merge150.wgt10.zgt2.wig	Fetal_Intestine_Small	fetal_intestine,_small	hotspots	Hotspots
361	1e-07	5.461	0.243902	4	35454	12	580843	UW.Fetal_Intestine_Small.ChromatinAccessibility.H-23808.DS17425.twopass.merge150.wgt10.zgt2.wig	Fetal_Intestine_Small	fetal_intestine,_small	hotspots	Hotspots
361	1e-08	5.461	0.287356	2	35454	6	580843	UW.Fetal_Intestine_Small.ChromatinAccessibility.H-23808.DS17425.twopass.merge150.wgt10.zgt2.wig	Fetal_Intestine_Small	fetal_intestine,_small	hotspots	Hotspots
362	0.01	1.49641	-1	2047	54151	14673	580843	UW.Fetal_Intestine_Small.ChromatinAccessibility.H-23864.DS17844.twopass.merge150.wgt10.zgt2.wig	Fetal_Intestine_Small	fetal_intestine,_small	hotspots	Hotspots
362	0.0001	2.72584	0.0117994	77	54151	303	580843	UW.Fetal_Intestine_Small.ChromatinAccessibility.H-23864.DS17844.twopass.merge150.wgt10.zgt2.wig	Fetal_Intestine_Small	fetal_intestine,_small	hotspots	Hotspots
362	1e-05	4.7196	0.00268651	22	54151	50	580843	UW.Fetal_Intestine_Small.ChromatinAccessibility.H-23864.DS17844.twopass.merge150.wgt10.zgt2.wig	Fetal_Intestine_Small	fetal_intestine,_small	hotspots	Hotspots
362	1e-06	5.64545	0.0306466	10	54151	19	580843	UW.Fetal_Intestine_Small.ChromatinAccessibility.H-23864.DS17844.twopass.merge150.wgt10.zgt2.wig	Fetal_Intestine_Small	fetal_intestine,_small	hotspots	Hotspots
362	1e-07	5.36318	0.142653	6	54151	12	580843	UW.Fetal_Intestine_Small.ChromatinAccessibility.H-23864.DS17844.twopass.merge150.wgt10.zgt2.wig	Fetal_Intestine_Small	fetal_intestine,_small	hotspots	Hotspots
362	1e-08	5.36318	0.21097	3	54151	6	580843	UW.Fetal_Intestine_Small.ChromatinAccessibility.H-23864.DS17844.twopass.merge150.wgt10.zgt2.wig	Fetal_Intestine_Small	fetal_intestine,_small	hotspots	Hotspots
363	0.01	1.55045	-1	2106	53770	14673	580843	UW.Fetal_Intestine_Small.ChromatinAccessibility.H-23887.DS17643.twopass.merge150.wgt10.zgt2.wig	Fetal_Intestine_Small	fetal_intestine,_small	hotspots	Hotspots
363	0.0001	2.85211	0.00372773	80	53770	303	580843	UW.Fetal_Intestine_Small.ChromatinAccessibility.H-23887.DS17643.twopass.merge150.wgt10.zgt2.wig	Fetal_Intestine_Small	fetal_intestine,_small	hotspots	Hotspots
363	1e-05	4.53699	0.00709824	21	53770	50	580843	UW.Fetal_Intestine_Small.ChromatinAccessibility.H-23887.DS17643.twopass.merge150.wgt10.zgt2.wig	Fetal_Intestine_Small	fetal_intestine,_small	hotspots	Hotspots
363	1e-06	4.54836	0.181159	8	53770	19	580843	UW.Fetal_Intestine_Small.ChromatinAccessibility.H-23887.DS17643.twopass.merge150.wgt10.zgt2.wig	Fetal_Intestine_Small	fetal_intestine,_small	hotspots	Hotspots
363	1e-07	4.50098	0.332226	5	53770	12	580843	UW.Fetal_Intestine_Small.ChromatinAccessibility.H-23887.DS17643.twopass.merge150.wgt10.zgt2.wig	Fetal_Intestine_Small	fetal_intestine,_small	hotspots	Hotspots
363	1e-08	5.40118	0.209644	3	53770	6	580843	UW.Fetal_Intestine_Small.ChromatinAccessibility.H-23887.DS17643.twopass.merge150.wgt10.zgt2.wig	Fetal_Intestine_Small	fetal_intestine,_small	hotspots	Hotspots
364	0.01	1.56976	-1	1749	44106	14673	580843	UW.Fetal_Intestine_Small.ChromatinAccessibility.H-23914.DS17763.twopass.merge150.wgt10.zgt2.wig	Fetal_Intestine_Small	fetal_intestine,_small	hotspots	Hotspots
364	0.0001	2.65124	0.0976562	61	44106	303	580843	UW.Fetal_Intestine_Small.ChromatinAccessibility.H-23914.DS17763.twopass.merge150.wgt10.zgt2.wig	Fetal_Intestine_Small	fetal_intestine,_small	hotspots	Hotspots
364	1e-05	3.42401	0.316456	13	44106	50	580843	UW.Fetal_Intestine_Small.ChromatinAccessibility.H-23914.DS17763.twopass.merge150.wgt10.zgt2.wig	Fetal_Intestine_Small	fetal_intestine,_small	hotspots	Hotspots
364	1e-06	3.46559	0.606061	5	44106	19	580843	UW.Fetal_Intestine_Small.ChromatinAccessibility.H-23914.DS17763.twopass.merge150.wgt10.zgt2.wig	Fetal_Intestine_Small	fetal_intestine,_small	hotspots	Hotspots
364	1e-07	2.19488	0.909091	2	44106	12	580843	UW.Fetal_Intestine_Small.ChromatinAccessibility.H-23914.DS17763.twopass.merge150.wgt10.zgt2.wig	Fetal_Intestine_Small	fetal_intestine,_small	hotspots	Hotspots
364	1e-08	2.19488	0.833333	1	44106	6	580843	UW.Fetal_Intestine_Small.ChromatinAccessibility.H-23914.DS17763.twopass.merge150.wgt10.zgt2.wig	Fetal_Intestine_Small	fetal_intestine,_small	hotspots	Hotspots
365	0.01	1.48412	-1	2107	56200	14673	580843	UW.Fetal_Intestine_Small.ChromatinAccessibility.H-23941.DS17808.twopass.merge150.wgt10.zgt2.wig	Fetal_Intestine_Small	fetal_intestine,_small	hotspots	Hotspots
365	0.0001	2.72879	0.0061931	80	56200	303	580843	UW.Fetal_Intestine_Small.ChromatinAccessibility.H-23941.DS17808.twopass.merge150.wgt10.zgt2.wig	Fetal_Intestine_Small	fetal_intestine,_small	hotspots	Hotspots
365	1e-05	4.34082	0.00863111	21	56200	50	580843	UW.Fetal_Intestine_Small.ChromatinAccessibility.H-23941.DS17808.twopass.merge150.wgt10.zgt2.wig	Fetal_Intestine_Small	fetal_intestine,_small	hotspots	Hotspots
365	1e-06	4.3517	0.207039	8	56200	19	580843	UW.Fetal_Intestine_Small.ChromatinAccessibility.H-23941.DS17808.twopass.merge150.wgt10.zgt2.wig	Fetal_Intestine_Small	fetal_intestine,_small	hotspots	Hotspots
365	1e-07	4.30637	0.395257	5	56200	12	580843	UW.Fetal_Intestine_Small.ChromatinAccessibility.H-23941.DS17808.twopass.merge150.wgt10.zgt2.wig	Fetal_Intestine_Small	fetal_intestine,_small	hotspots	Hotspots
365	1e-08	5.16764	0.268817	3	56200	6	580843	UW.Fetal_Intestine_Small.ChromatinAccessibility.H-23941.DS17808.twopass.merge150.wgt10.zgt2.wig	Fetal_Intestine_Small	fetal_intestine,_small	hotspots	Hotspots
366	0.01	1.56428	-1	1829	46285	14673	580843	UW.Fetal_Intestine_Small.ChromatinAccessibility.H-24111.DS18495.twopass.merge150.wgt10.zgt2.wig	Fetal_Intestine_Small	fetal_intestine,_small	hotspots	Hotspots
366	0.0001	2.65067	0.10101	64	46285	303	580843	UW.Fetal_Intestine_Small.ChromatinAccessibility.H-24111.DS18495.twopass.merge150.wgt10.zgt2.wig	Fetal_Intestine_Small	fetal_intestine,_small	hotspots	Hotspots
366	1e-05	4.26675	0.0490436	17	46285	50	580843	UW.Fetal_Intestine_Small.ChromatinAccessibility.H-24111.DS18495.twopass.merge150.wgt10.zgt2.wig	Fetal_Intestine_Small	fetal_intestine,_small	hotspots	Hotspots
366	1e-06	4.62342	0.243309	7	46285	19	580843	UW.Fetal_Intestine_Small.ChromatinAccessibility.H-24111.DS18495.twopass.merge150.wgt10.zgt2.wig	Fetal_Intestine_Small	fetal_intestine,_small	hotspots	Hotspots
366	1e-07	4.18309	0.502513	4	46285	12	580843	UW.Fetal_Intestine_Small.ChromatinAccessibility.H-24111.DS18495.twopass.merge150.wgt10.zgt2.wig	Fetal_Intestine_Small	fetal_intestine,_small	hotspots	Hotspots
366	1e-08	4.18309	0.462963	2	46285	6	580843	UW.Fetal_Intestine_Small.ChromatinAccessibility.H-24111.DS18495.twopass.merge150.wgt10.zgt2.wig	Fetal_Intestine_Small	fetal_intestine,_small	hotspots	Hotspots
367	0.01	1.57318	-1	2006	50477	14673	580843	UW.Fetal_Kidney.ChromatinAccessibility.H-22337.DS10986.twopass.merge150.wgt10.zgt2.wig	Fetal_Kidney	fetal_kidney	hotspots	Hotspots
367	0.0001	2.77233	0.0212947	73	50477	303	580843	UW.Fetal_Kidney.ChromatinAccessibility.H-22337.DS10986.twopass.merge150.wgt10.zgt2.wig	Fetal_Kidney	fetal_kidney	hotspots	Hotspots
367	1e-05	3.45212	0.254453	15	50477	50	580843	UW.Fetal_Kidney.ChromatinAccessibility.H-22337.DS10986.twopass.merge150.wgt10.zgt2.wig	Fetal_Kidney	fetal_kidney	hotspots	Hotspots
367	1e-06	4.23945	0.30581	7	50477	19	580843	UW.Fetal_Kidney.ChromatinAccessibility.H-22337.DS10986.twopass.merge150.wgt10.zgt2.wig	Fetal_Kidney	fetal_kidney	hotspots	Hotspots
367	1e-07	2.87677	0.775194	3	50477	12	580843	UW.Fetal_Kidney.ChromatinAccessibility.H-22337.DS10986.twopass.merge150.wgt10.zgt2.wig	Fetal_Kidney	fetal_kidney	hotspots	Hotspots
367	1e-08	3.83569	0.485437	2	50477	6	580843	UW.Fetal_Kidney.ChromatinAccessibility.H-22337.DS10986.twopass.merge150.wgt10.zgt2.wig	Fetal_Kidney	fetal_kidney	hotspots	Hotspots
368	0.01	1.56982	-1	1850	46651	14673	580843	UW.Fetal_Kidney.ChromatinAccessibility.H-22676.DS12635.twopass.merge150.wgt10.zgt2.wig	Fetal_Kidney	fetal_kidney	hotspots	Hotspots
368	0.0001	2.95861	0.00378458	72	46651	303	580843	UW.Fetal_Kidney.ChromatinAccessibility.H-22676.DS12635.twopass.merge150.wgt10.zgt2.wig	Fetal_Kidney	fetal_kidney	hotspots	Hotspots
368	1e-05	5.22934	0.000891623	21	46651	50	580843	UW.Fetal_Kidney.ChromatinAccessibility.H-22676.DS12635.twopass.merge150.wgt10.zgt2.wig	Fetal_Kidney	fetal_kidney	hotspots	Hotspots
368	1e-06	7.20837	0.00218003	11	46651	19	580843	UW.Fetal_Kidney.ChromatinAccessibility.H-22676.DS12635.twopass.merge150.wgt10.zgt2.wig	Fetal_Kidney	fetal_kidney	hotspots	Hotspots
368	1e-07	7.26298	0.0179986	7	46651	12	580843	UW.Fetal_Kidney.ChromatinAccessibility.H-22676.DS12635.twopass.merge150.wgt10.zgt2.wig	Fetal_Kidney	fetal_kidney	hotspots	Hotspots
368	1e-08	6.22541	0.14881	3	46651	6	580843	UW.Fetal_Kidney.ChromatinAccessibility.H-22676.DS12635.twopass.merge150.wgt10.zgt2.wig	Fetal_Kidney	fetal_kidney	hotspots	Hotspots
369	0.01	1.58187	-1	2544	63663	14673	580843	UW.Fetal_Kidney.ChromatinAccessibility.H-23524.DS16139.twopass.merge150.wgt10.zgt2.wig	Fetal_Kidney	fetal_kidney	hotspots	Hotspots
369	0.0001	2.89068	0.000829635	96	63663	303	580843	UW.Fetal_Kidney.ChromatinAccessibility.H-23524.DS16139.twopass.merge150.wgt10.zgt2.wig	Fetal_Kidney	fetal_kidney	hotspots	Hotspots
369	1e-05	3.83196	0.0574713	21	63663	50	580843	UW.Fetal_Kidney.ChromatinAccessibility.H-23524.DS16139.twopass.merge150.wgt10.zgt2.wig	Fetal_Kidney	fetal_kidney	hotspots	Hotspots
369	1e-06	4.80195	0.0665336	10	63663	19	580843	UW.Fetal_Kidney.ChromatinAccessibility.H-23524.DS16139.twopass.merge150.wgt10.zgt2.wig	Fetal_Kidney	fetal_kidney	hotspots	Hotspots
369	1e-07	5.32217	0.0783085	7	63663	12	580843	UW.Fetal_Kidney.ChromatinAccessibility.H-23524.DS16139.twopass.merge150.wgt10.zgt2.wig	Fetal_Kidney	fetal_kidney	hotspots	Hotspots
369	1e-08	6.08248	0.0782473	4	63663	6	580843	UW.Fetal_Kidney.ChromatinAccessibility.H-23524.DS16139.twopass.merge150.wgt10.zgt2.wig	Fetal_Kidney	fetal_kidney	hotspots	Hotspots
370	0.01	1.51441	-1	2188	57193	14673	580843	UW.Fetal_Kidney.ChromatinAccessibility.H-23663.DS16837.twopass.merge150.wgt10.zgt2.wig	Fetal_Kidney	fetal_kidney	hotspots	Hotspots
370	0.0001	2.71493	0.0120963	81	57193	303	580843	UW.Fetal_Kidney.ChromatinAccessibility.H-23663.DS16837.twopass.merge150.wgt10.zgt2.wig	Fetal_Kidney	fetal_kidney	hotspots	Hotspots
370	1e-05	4.67169	0.00222455	23	57193	50	580843	UW.Fetal_Kidney.ChromatinAccessibility.H-23663.DS16837.twopass.merge150.wgt10.zgt2.wig	Fetal_Kidney	fetal_kidney	hotspots	Hotspots
370	1e-06	6.94873	0.000367032	13	57193	19	580843	UW.Fetal_Kidney.ChromatinAccessibility.H-23663.DS16837.twopass.merge150.wgt10.zgt2.wig	Fetal_Kidney	fetal_kidney	hotspots	Hotspots
370	1e-07	6.77056	0.0109818	8	57193	12	580843	UW.Fetal_Kidney.ChromatinAccessibility.H-23663.DS16837.twopass.merge150.wgt10.zgt2.wig	Fetal_Kidney	fetal_kidney	hotspots	Hotspots
370	1e-08	6.77056	0.0433463	4	57193	6	580843	UW.Fetal_Kidney.ChromatinAccessibility.H-23663.DS16837.twopass.merge150.wgt10.zgt2.wig	Fetal_Kidney	fetal_kidney	hotspots	Hotspots
371	0.01	1.51811	-1	2626	68475	14673	580843	UW.Fetal_Kidney.ChromatinAccessibility.H-23855.DS17522.twopass.merge150.wgt10.zgt2.wig	Fetal_Kidney	fetal_kidney	hotspots	Hotspots
371	0.0001	2.74353	0.000873637	98	68475	303	580843	UW.Fetal_Kidney.ChromatinAccessibility.H-23855.DS17522.twopass.merge150.wgt10.zgt2.wig	Fetal_Kidney	fetal_kidney	hotspots	Hotspots
371	1e-05	3.56267	0.0636943	21	68475	50	580843	UW.Fetal_Kidney.ChromatinAccessibility.H-23855.DS17522.twopass.merge150.wgt10.zgt2.wig	Fetal_Kidney	fetal_kidney	hotspots	Hotspots
371	1e-06	3.5716	0.352113	8	68475	19	580843	UW.Fetal_Kidney.ChromatinAccessibility.H-23855.DS17522.twopass.merge150.wgt10.zgt2.wig	Fetal_Kidney	fetal_kidney	hotspots	Hotspots
371	1e-07	2.82752	0.729927	4	68475	12	580843	UW.Fetal_Kidney.ChromatinAccessibility.H-23855.DS17522.twopass.merge150.wgt10.zgt2.wig	Fetal_Kidney	fetal_kidney	hotspots	Hotspots
371	1e-08	4.24128	0.338983	3	68475	6	580843	UW.Fetal_Kidney.ChromatinAccessibility.H-23855.DS17522.twopass.merge150.wgt10.zgt2.wig	Fetal_Kidney	fetal_kidney	hotspots	Hotspots
372	0.01	1.53143	-1	1987	51362	14673	580843	UW.Fetal_Kidney.ChromatinAccessibility.H-23914.DS17753.twopass.merge150.wgt10.zgt2.wig	Fetal_Kidney	fetal_kidney	hotspots	Hotspots
372	0.0001	3.02315	0.000505298	81	51362	303	580843	UW.Fetal_Kidney.ChromatinAccessibility.H-23914.DS17753.twopass.merge150.wgt10.zgt2.wig	Fetal_Kidney	fetal_kidney	hotspots	Hotspots
372	1e-05	4.7497	0.00388229	21	51362	50	580843	UW.Fetal_Kidney.ChromatinAccessibility.H-23914.DS17753.twopass.merge150.wgt10.zgt2.wig	Fetal_Kidney	fetal_kidney	hotspots	Hotspots
372	1e-06	5.952	0.0147102	10	51362	19	580843	UW.Fetal_Kidney.ChromatinAccessibility.H-23914.DS17753.twopass.merge150.wgt10.zgt2.wig	Fetal_Kidney	fetal_kidney	hotspots	Hotspots
372	1e-07	6.5968	0.032457	7	51362	12	580843	UW.Fetal_Kidney.ChromatinAccessibility.H-23914.DS17753.twopass.merge150.wgt10.zgt2.wig	Fetal_Kidney	fetal_kidney	hotspots	Hotspots
372	1e-08	5.6544	0.211864	3	51362	6	580843	UW.Fetal_Kidney.ChromatinAccessibility.H-23914.DS17753.twopass.merge150.wgt10.zgt2.wig	Fetal_Kidney	fetal_kidney	hotspots	Hotspots
373	0.01	1.59402	-1	2036	50562	14673	580843	UW.Fetal_Kidney.ChromatinAccessibility.H-24507.DS20564.twopass.merge150.wgt10.zgt2.wig	Fetal_Kidney	fetal_kidney	hotspots	Hotspots
373	0.0001	3.10889	0.000693371	82	50562	303	580843	UW.Fetal_Kidney.ChromatinAccessibility.H-24507.DS20564.twopass.merge150.wgt10.zgt2.wig	Fetal_Kidney	fetal_kidney	hotspots	Hotspots
373	1e-05	4.13559	0.0610874	18	50562	50	580843	UW.Fetal_Kidney.ChromatinAccessibility.H-24507.DS20564.twopass.merge150.wgt10.zgt2.wig	Fetal_Kidney	fetal_kidney	hotspots	Hotspots
373	1e-06	5.44156	0.0671592	9	50562	19	580843	UW.Fetal_Kidney.ChromatinAccessibility.H-24507.DS20564.twopass.merge150.wgt10.zgt2.wig	Fetal_Kidney	fetal_kidney	hotspots	Hotspots
373	1e-07	4.78656	0.296736	5	50562	12	580843	UW.Fetal_Kidney.ChromatinAccessibility.H-24507.DS20564.twopass.merge150.wgt10.zgt2.wig	Fetal_Kidney	fetal_kidney	hotspots	Hotspots
373	1e-08	5.74387	0.207039	3	50562	6	580843	UW.Fetal_Kidney.ChromatinAccessibility.H-24507.DS20564.twopass.merge150.wgt10.zgt2.wig	Fetal_Kidney	fetal_kidney	hotspots	Hotspots
374	0.01	1.5447	-1	2026	51920	14673	580843	UW.Fetal_Kidney_Left.ChromatinAccessibility.H-23589.DS16446.twopass.merge150.wgt10.zgt2.wig	Fetal_Kidney_Left	fetal_kidney	hotspots	Hotspots
374	0.0001	3.17526	0.000119663	86	51920	303	580843	UW.Fetal_Kidney_Left.ChromatinAccessibility.H-23589.DS16446.twopass.merge150.wgt10.zgt2.wig	Fetal_Kidney_Left	fetal_kidney	hotspots	Hotspots
374	1e-05	4.69865	0.00731101	21	51920	50	580843	UW.Fetal_Kidney_Left.ChromatinAccessibility.H-23589.DS16446.twopass.merge150.wgt10.zgt2.wig	Fetal_Kidney_Left	fetal_kidney	hotspots	Hotspots
374	1e-06	4.71043	0.15873	8	51920	19	580843	UW.Fetal_Kidney_Left.ChromatinAccessibility.H-23589.DS16446.twopass.merge150.wgt10.zgt2.wig	Fetal_Kidney_Left	fetal_kidney	hotspots	Hotspots
374	1e-07	4.66136	0.33557	5	51920	12	580843	UW.Fetal_Kidney_Left.ChromatinAccessibility.H-23589.DS16446.twopass.merge150.wgt10.zgt2.wig	Fetal_Kidney_Left	fetal_kidney	hotspots	Hotspots
374	1e-08	5.59363	0.212766	3	51920	6	580843	UW.Fetal_Kidney_Left.ChromatinAccessibility.H-23589.DS16446.twopass.merge150.wgt10.zgt2.wig	Fetal_Kidney_Left	fetal_kidney	hotspots	Hotspots
375	0.01	1.50606	-1	2532	66552	14673	580843	UW.Fetal_Kidney_Left.ChromatinAccessibility.H-23604.DS16579.twopass.merge150.wgt10.zgt2.wig	Fetal_Kidney_Left	fetal_kidney	hotspots	Hotspots
375	0.0001	2.64998	0.00314693	92	66552	303	580843	UW.Fetal_Kidney_Left.ChromatinAccessibility.H-23604.DS16579.twopass.merge150.wgt10.zgt2.wig	Fetal_Kidney_Left	fetal_kidney	hotspots	Hotspots
375	1e-05	3.84017	0.0174795	22	66552	50	580843	UW.Fetal_Kidney_Left.ChromatinAccessibility.H-23604.DS16579.twopass.merge150.wgt10.zgt2.wig	Fetal_Kidney_Left	fetal_kidney	hotspots	Hotspots
375	1e-06	4.5935	0.0733676	10	66552	19	580843	UW.Fetal_Kidney_Left.ChromatinAccessibility.H-23604.DS16579.twopass.merge150.wgt10.zgt2.wig	Fetal_Kidney_Left	fetal_kidney	hotspots	Hotspots
375	1e-07	4.36383	0.25974	6	66552	12	580843	UW.Fetal_Kidney_Left.ChromatinAccessibility.H-23604.DS16579.twopass.merge150.wgt10.zgt2.wig	Fetal_Kidney_Left	fetal_kidney	hotspots	Hotspots
375	1e-08	5.81844	0.0888889	4	66552	6	580843	UW.Fetal_Kidney_Left.ChromatinAccessibility.H-23604.DS16579.twopass.merge150.wgt10.zgt2.wig	Fetal_Kidney_Left	fetal_kidney	hotspots	Hotspots
376	0.01	1.54015	-1	2065	53076	14673	580843	UW.Fetal_Kidney_Left.ChromatinAccessibility.H-23640.DS16805.twopass.merge150.wgt10.zgt2.wig	Fetal_Kidney_Left	fetal_kidney	hotspots	Hotspots
376	0.0001	2.8894	0.00212902	80	53076	303	580843	UW.Fetal_Kidney_Left.ChromatinAccessibility.H-23640.DS16805.twopass.merge150.wgt10.zgt2.wig	Fetal_Kidney_Left	fetal_kidney	hotspots	Hotspots
376	1e-05	5.25293	0.000204165	24	53076	50	580843	UW.Fetal_Kidney_Left.ChromatinAccessibility.H-23640.DS16805.twopass.merge150.wgt10.zgt2.wig	Fetal_Kidney_Left	fetal_kidney	hotspots	Hotspots
376	1e-06	6.33577	0.00589032	11	53076	19	580843	UW.Fetal_Kidney_Left.ChromatinAccessibility.H-23640.DS16805.twopass.merge150.wgt10.zgt2.wig	Fetal_Kidney_Left	fetal_kidney	hotspots	Hotspots
376	1e-07	6.38377	0.0326264	7	53076	12	580843	UW.Fetal_Kidney_Left.ChromatinAccessibility.H-23640.DS16805.twopass.merge150.wgt10.zgt2.wig	Fetal_Kidney_Left	fetal_kidney	hotspots	Hotspots
376	1e-08	5.4718	0.180505	3	53076	6	580843	UW.Fetal_Kidney_Left.ChromatinAccessibility.H-23640.DS16805.twopass.merge150.wgt10.zgt2.wig	Fetal_Kidney_Left	fetal_kidney	hotspots	Hotspots
377	0.01	1.51952	-1	2189	57027	14673	580843	UW.Fetal_Kidney_Left.ChromatinAccessibility.H-23758.DS17140.twopass.merge150.wgt10.zgt2.wig	Fetal_Kidney_Left	fetal_kidney	hotspots	Hotspots
377	0.0001	2.82368	0.00153198	84	57027	303	580843	UW.Fetal_Kidney_Left.ChromatinAccessibility.H-23758.DS17140.twopass.merge150.wgt10.zgt2.wig	Fetal_Kidney_Left	fetal_kidney	hotspots	Hotspots
377	1e-05	4.68529	0.00168279	23	57027	50	580843	UW.Fetal_Kidney_Left.ChromatinAccessibility.H-23758.DS17140.twopass.merge150.wgt10.zgt2.wig	Fetal_Kidney_Left	fetal_kidney	hotspots	Hotspots
377	1e-06	5.36074	0.0263852	10	57027	19	580843	UW.Fetal_Kidney_Left.ChromatinAccessibility.H-23758.DS17140.twopass.merge150.wgt10.zgt2.wig	Fetal_Kidney_Left	fetal_kidney	hotspots	Hotspots
377	1e-07	5.0927	0.151976	6	57027	12	580843	UW.Fetal_Kidney_Left.ChromatinAccessibility.H-23758.DS17140.twopass.merge150.wgt10.zgt2.wig	Fetal_Kidney_Left	fetal_kidney	hotspots	Hotspots
377	1e-08	6.79027	0.0482859	4	57027	6	580843	UW.Fetal_Kidney_Left.ChromatinAccessibility.H-23758.DS17140.twopass.merge150.wgt10.zgt2.wig	Fetal_Kidney_Left	fetal_kidney	hotspots	Hotspots
378	0.01	1.52942	-1	2374	61446	14673	580843	UW.Fetal_Kidney_Left.ChromatinAccessibility.H-24089.DS18466.twopass.merge150.wgt10.zgt2.wig	Fetal_Kidney_Left	fetal_kidney	hotspots	Hotspots
378	0.0001	2.87019	0.000409257	92	61446	303	580843	UW.Fetal_Kidney_Left.ChromatinAccessibility.H-24089.DS18466.twopass.merge150.wgt10.zgt2.wig	Fetal_Kidney_Left	fetal_kidney	hotspots	Hotspots
378	1e-05	4.34833	0.00307494	23	61446	50	580843	UW.Fetal_Kidney_Left.ChromatinAccessibility.H-24089.DS18466.twopass.merge150.wgt10.zgt2.wig	Fetal_Kidney_Left	fetal_kidney	hotspots	Hotspots
378	1e-06	4.47769	0.146199	9	61446	19	580843	UW.Fetal_Kidney_Left.ChromatinAccessibility.H-24089.DS18466.twopass.merge150.wgt10.zgt2.wig	Fetal_Kidney_Left	fetal_kidney	hotspots	Hotspots
378	1e-07	3.93871	0.393701	5	61446	12	580843	UW.Fetal_Kidney_Left.ChromatinAccessibility.H-24089.DS18466.twopass.merge150.wgt10.zgt2.wig	Fetal_Kidney_Left	fetal_kidney	hotspots	Hotspots
378	1e-08	4.72645	0.265252	3	61446	6	580843	UW.Fetal_Kidney_Left.ChromatinAccessibility.H-24089.DS18466.twopass.merge150.wgt10.zgt2.wig	Fetal_Kidney_Left	fetal_kidney	hotspots	Hotspots
379	0.01	1.51237	-1	2484	65018	14673	580843	UW.Fetal_Kidney_Right.ChromatinAccessibility.H-23435.DS15651.twopass.merge150.wgt10.zgt2.wig	Fetal_Kidney_Right	fetal_kidney	hotspots	Hotspots
379	0.0001	2.7125	0.00173283	92	65018	303	580843	UW.Fetal_Kidney_Right.ChromatinAccessibility.H-23435.DS15651.twopass.merge150.wgt10.zgt2.wig	Fetal_Kidney_Right	fetal_kidney	hotspots	Hotspots
379	1e-05	4.10944	0.00606943	23	65018	50	580843	UW.Fetal_Kidney_Right.ChromatinAccessibility.H-23435.DS15651.twopass.merge150.wgt10.zgt2.wig	Fetal_Kidney_Right	fetal_kidney	hotspots	Hotspots
379	1e-06	5.17207	0.0184468	11	65018	19	580843	UW.Fetal_Kidney_Right.ChromatinAccessibility.H-23435.DS15651.twopass.merge150.wgt10.zgt2.wig	Fetal_Kidney_Right	fetal_kidney	hotspots	Hotspots
379	1e-07	5.21125	0.0750188	7	65018	12	580843	UW.Fetal_Kidney_Right.ChromatinAccessibility.H-23435.DS15651.twopass.merge150.wgt10.zgt2.wig	Fetal_Kidney_Right	fetal_kidney	hotspots	Hotspots
379	1e-08	5.95571	0.0591017	4	65018	6	580843	UW.Fetal_Kidney_Right.ChromatinAccessibility.H-23435.DS15651.twopass.merge150.wgt10.zgt2.wig	Fetal_Kidney_Right	fetal_kidney	hotspots	Hotspots
380	0.01	1.55586	-1	2458	62539	14673	580843	UW.Fetal_Kidney_Right.ChromatinAccessibility.H-23589.DS16441.twopass.merge150.wgt10.zgt2.wig	Fetal_Kidney_Right	fetal_kidney	hotspots	Hotspots
380	0.0001	2.75872	0.00226922	90	62539	303	580843	UW.Fetal_Kidney_Right.ChromatinAccessibility.H-23589.DS16441.twopass.merge150.wgt10.zgt2.wig	Fetal_Kidney_Right	fetal_kidney	hotspots	Hotspots
380	1e-05	4.27234	0.00520833	23	62539	50	580843	UW.Fetal_Kidney_Right.ChromatinAccessibility.H-23589.DS16441.twopass.merge150.wgt10.zgt2.wig	Fetal_Kidney_Right	fetal_kidney	hotspots	Hotspots
380	1e-06	4.39943	0.152905	9	62539	19	580843	UW.Fetal_Kidney_Right.ChromatinAccessibility.H-23589.DS16441.twopass.merge150.wgt10.zgt2.wig	Fetal_Kidney_Right	fetal_kidney	hotspots	Hotspots
380	1e-07	3.86987	0.416667	5	62539	12	580843	UW.Fetal_Kidney_Right.ChromatinAccessibility.H-23589.DS16441.twopass.merge150.wgt10.zgt2.wig	Fetal_Kidney_Right	fetal_kidney	hotspots	Hotspots
380	1e-08	4.64385	0.243309	3	62539	6	580843	UW.Fetal_Kidney_Right.ChromatinAccessibility.H-23589.DS16441.twopass.merge150.wgt10.zgt2.wig	Fetal_Kidney_Right	fetal_kidney	hotspots	Hotspots
381	0.01	1.49535	-1	2550	67505	14673	580843	UW.Fetal_Kidney_Right.ChromatinAccessibility.H-23640.DS16801.twopass.merge150.wgt10.zgt2.wig	Fetal_Kidney_Right	fetal_kidney	hotspots	Hotspots
381	0.0001	2.66937	0.00296674	94	67505	303	580843	UW.Fetal_Kidney_Right.ChromatinAccessibility.H-23640.DS16801.twopass.merge150.wgt10.zgt2.wig	Fetal_Kidney_Right	fetal_kidney	hotspots	Hotspots
381	1e-05	4.13013	0.00438808	24	67505	50	580843	UW.Fetal_Kidney_Right.ChromatinAccessibility.H-23640.DS16801.twopass.merge150.wgt10.zgt2.wig	Fetal_Kidney_Right	fetal_kidney	hotspots	Hotspots
381	1e-06	4.98152	0.0249314	11	67505	19	580843	UW.Fetal_Kidney_Right.ChromatinAccessibility.H-23640.DS16801.twopass.merge150.wgt10.zgt2.wig	Fetal_Kidney_Right	fetal_kidney	hotspots	Hotspots
381	1e-07	4.30222	0.236407	6	67505	12	580843	UW.Fetal_Kidney_Right.ChromatinAccessibility.H-23640.DS16801.twopass.merge150.wgt10.zgt2.wig	Fetal_Kidney_Right	fetal_kidney	hotspots	Hotspots
381	1e-08	4.30222	0.296736	3	67505	6	580843	UW.Fetal_Kidney_Right.ChromatinAccessibility.H-23640.DS16801.twopass.merge150.wgt10.zgt2.wig	Fetal_Kidney_Right	fetal_kidney	hotspots	Hotspots
382	0.01	1.55494	-1	2194	55855	14673	580843	UW.Fetal_Kidney_Right.ChromatinAccessibility.H-23758.DS17144.twopass.merge150.wgt10.zgt2.wig	Fetal_Kidney_Right	fetal_kidney	hotspots	Hotspots
382	0.0001	3.02021	0.000138395	88	55855	303	580843	UW.Fetal_Kidney_Right.ChromatinAccessibility.H-23758.DS17144.twopass.merge150.wgt10.zgt2.wig	Fetal_Kidney_Right	fetal_kidney	hotspots	Hotspots
382	1e-05	4.57561	0.00265329	22	55855	50	580843	UW.Fetal_Kidney_Right.ChromatinAccessibility.H-23758.DS17144.twopass.merge150.wgt10.zgt2.wig	Fetal_Kidney_Right	fetal_kidney	hotspots	Hotspots
382	1e-06	6.02054	0.00741455	11	55855	19	580843	UW.Fetal_Kidney_Right.ChromatinAccessibility.H-23758.DS17144.twopass.merge150.wgt10.zgt2.wig	Fetal_Kidney_Right	fetal_kidney	hotspots	Hotspots
382	1e-07	6.06615	0.044603	7	55855	12	580843	UW.Fetal_Kidney_Right.ChromatinAccessibility.H-23758.DS17144.twopass.merge150.wgt10.zgt2.wig	Fetal_Kidney_Right	fetal_kidney	hotspots	Hotspots
382	1e-08	6.93275	0.0512821	4	55855	6	580843	UW.Fetal_Kidney_Right.ChromatinAccessibility.H-23758.DS17144.twopass.merge150.wgt10.zgt2.wig	Fetal_Kidney_Right	fetal_kidney	hotspots	Hotspots
383	0.01	1.5333	-1	2437	62917	14673	580843	UW.Fetal_Kidney_Right.ChromatinAccessibility.H-24089.DS18463.twopass.merge150.wgt10.zgt2.wig	Fetal_Kidney_Right	fetal_kidney	hotspots	Hotspots
383	0.0001	2.98589	5.4e-05	98	62917	303	580843	UW.Fetal_Kidney_Right.ChromatinAccessibility.H-24089.DS18463.twopass.merge150.wgt10.zgt2.wig	Fetal_Kidney_Right	fetal_kidney	hotspots	Hotspots
383	1e-05	4.06203	0.0122654	22	62917	50	580843	UW.Fetal_Kidney_Right.ChromatinAccessibility.H-24089.DS18463.twopass.merge150.wgt10.zgt2.wig	Fetal_Kidney_Right	fetal_kidney	hotspots	Hotspots
383	1e-06	4.85889	0.0455789	10	62917	19	580843	UW.Fetal_Kidney_Right.ChromatinAccessibility.H-24089.DS18463.twopass.merge150.wgt10.zgt2.wig	Fetal_Kidney_Right	fetal_kidney	hotspots	Hotspots
383	1e-07	4.61595	0.17301	6	62917	12	580843	UW.Fetal_Kidney_Right.ChromatinAccessibility.H-24089.DS18463.twopass.merge150.wgt10.zgt2.wig	Fetal_Kidney_Right	fetal_kidney	hotspots	Hotspots
383	1e-08	6.1546	0.060241	4	62917	6	580843	UW.Fetal_Kidney_Right.ChromatinAccessibility.H-24089.DS18463.twopass.merge150.wgt10.zgt2.wig	Fetal_Kidney_Right	fetal_kidney	hotspots	Hotspots
384	0.01	1.57366	-1	1572	39544	14673	580843	UW.Fetal_Lung.ChromatinAccessibility.H-22676.DS12646.twopass.merge150.wgt10.zgt2.wig	Fetal_Lung	fetal_lung	hotspots	Hotspots
384	0.0001	3.34491	0.000529967	69	39544	303	580843	UW.Fetal_Lung.ChromatinAccessibility.H-22676.DS12646.twopass.merge150.wgt10.zgt2.wig	Fetal_Lung	fetal_lung	hotspots	Hotspots
384	1e-05	5.87541	0.000754091	20	39544	50	580843	UW.Fetal_Lung.ChromatinAccessibility.H-22676.DS12646.twopass.merge150.wgt10.zgt2.wig	Fetal_Lung	fetal_lung	hotspots	Hotspots
384	1e-06	8.50388	0.000592789	11	39544	19	580843	UW.Fetal_Lung.ChromatinAccessibility.H-22676.DS12646.twopass.merge150.wgt10.zgt2.wig	Fetal_Lung	fetal_lung	hotspots	Hotspots
384	1e-07	8.56831	0.0109541	7	39544	12	580843	UW.Fetal_Lung.ChromatinAccessibility.H-22676.DS12646.twopass.merge150.wgt10.zgt2.wig	Fetal_Lung	fetal_lung	hotspots	Hotspots
384	1e-08	7.34426	0.117096	3	39544	6	580843	UW.Fetal_Lung.ChromatinAccessibility.H-22676.DS12646.twopass.merge150.wgt10.zgt2.wig	Fetal_Lung	fetal_lung	hotspots	Hotspots
385	0.01	1.5505	-1	2124	54228	14673	580843	UW.Fetal_Lung.ChromatinAccessibility.H-22727.DS12817.twopass.merge150.wgt10.zgt2.wig	Fetal_Lung	fetal_lung	hotspots	Hotspots
385	0.0001	3.07547	0.000246759	87	54228	303	580843	UW.Fetal_Lung.ChromatinAccessibility.H-22727.DS12817.twopass.merge150.wgt10.zgt2.wig	Fetal_Lung	fetal_lung	hotspots	Hotspots
385	1e-05	4.92712	0.00125853	23	54228	50	580843	UW.Fetal_Lung.ChromatinAccessibility.H-22727.DS12817.twopass.merge150.wgt10.zgt2.wig	Fetal_Lung	fetal_lung	hotspots	Hotspots
385	1e-06	5.63744	0.0233863	10	54228	19	580843	UW.Fetal_Lung.ChromatinAccessibility.H-22727.DS12817.twopass.merge150.wgt10.zgt2.wig	Fetal_Lung	fetal_lung	hotspots	Hotspots
385	1e-07	5.35556	0.13459	6	54228	12	580843	UW.Fetal_Lung.ChromatinAccessibility.H-22727.DS12817.twopass.merge150.wgt10.zgt2.wig	Fetal_Lung	fetal_lung	hotspots	Hotspots
385	1e-08	7.14075	0.0486618	4	54228	6	580843	UW.Fetal_Lung.ChromatinAccessibility.H-22727.DS12817.twopass.merge150.wgt10.zgt2.wig	Fetal_Lung	fetal_lung	hotspots	Hotspots
386	0.01	1.52823	-1	2289	59292	14673	580843	UW.Fetal_Lung.ChromatinAccessibility.H-22934B.DS13507.twopass.merge150.wgt10.zgt2.wig	Fetal_Lung	fetal_lung	hotspots	Hotspots
386	0.0001	2.78047	0.00200212	86	59292	303	580843	UW.Fetal_Lung.ChromatinAccessibility.H-22934B.DS13507.twopass.merge150.wgt10.zgt2.wig	Fetal_Lung	fetal_lung	hotspots	Hotspots
386	1e-05	4.31038	0.0065703	22	59292	50	580843	UW.Fetal_Lung.ChromatinAccessibility.H-22934B.DS13507.twopass.merge150.wgt10.zgt2.wig	Fetal_Lung	fetal_lung	hotspots	Hotspots
386	1e-06	5.15595	0.0349895	10	59292	19	580843	UW.Fetal_Lung.ChromatinAccessibility.H-22934B.DS13507.twopass.merge150.wgt10.zgt2.wig	Fetal_Lung	fetal_lung	hotspots	Hotspots
386	1e-07	4.89816	0.162075	6	59292	12	580843	UW.Fetal_Lung.ChromatinAccessibility.H-22934B.DS13507.twopass.merge150.wgt10.zgt2.wig	Fetal_Lung	fetal_lung	hotspots	Hotspots
386	1e-08	4.89816	0.277008	3	59292	6	580843	UW.Fetal_Lung.ChromatinAccessibility.H-22934B.DS13507.twopass.merge150.wgt10.zgt2.wig	Fetal_Lung	fetal_lung	hotspots	Hotspots
387	0.01	1.5267	-1	2294	59481	14673	580843	UW.Fetal_Lung.ChromatinAccessibility.H-23090.DS13985.twopass.merge150.wgt10.zgt2.wig	Fetal_Lung	fetal_lung	hotspots	Hotspots
387	0.0001	2.90055	0.000355767	90	59481	303	580843	UW.Fetal_Lung.ChromatinAccessibility.H-23090.DS13985.twopass.merge150.wgt10.zgt2.wig	Fetal_Lung	fetal_lung	hotspots	Hotspots
387	1e-05	4.68729	0.000759457	24	59481	50	580843	UW.Fetal_Lung.ChromatinAccessibility.H-23090.DS13985.twopass.merge150.wgt10.zgt2.wig	Fetal_Lung	fetal_lung	hotspots	Hotspots
387	1e-06	5.65353	0.00889917	11	59481	19	580843	UW.Fetal_Lung.ChromatinAccessibility.H-23090.DS13985.twopass.merge150.wgt10.zgt2.wig	Fetal_Lung	fetal_lung	hotspots	Hotspots
387	1e-07	5.69636	0.0468165	7	59481	12	580843	UW.Fetal_Lung.ChromatinAccessibility.H-23090.DS13985.twopass.merge150.wgt10.zgt2.wig	Fetal_Lung	fetal_lung	hotspots	Hotspots
387	1e-08	6.51012	0.0512295	4	59481	6	580843	UW.Fetal_Lung.ChromatinAccessibility.H-23090.DS13985.twopass.merge150.wgt10.zgt2.wig	Fetal_Lung	fetal_lung	hotspots	Hotspots
388	0.01	1.59756	-1	1932	47873	14673	580843	UW.Fetal_Lung.ChromatinAccessibility.H-23247.DS14666.twopass.merge150.wgt10.zgt2.wig	Fetal_Lung	fetal_lung	hotspots	Hotspots
388	0.0001	3.24347	0.000174842	81	47873	303	580843	UW.Fetal_Lung.ChromatinAccessibility.H-23247.DS14666.twopass.merge150.wgt10.zgt2.wig	Fetal_Lung	fetal_lung	hotspots	Hotspots
388	1e-05	6.0665	1.3e-05	25	47873	50	580843	UW.Fetal_Lung.ChromatinAccessibility.H-23247.DS14666.twopass.merge150.wgt10.zgt2.wig	Fetal_Lung	fetal_lung	hotspots	Hotspots
388	1e-06	7.66295	0.000420046	12	47873	19	580843	UW.Fetal_Lung.ChromatinAccessibility.H-23247.DS14666.twopass.merge150.wgt10.zgt2.wig	Fetal_Lung	fetal_lung	hotspots	Hotspots
388	1e-07	8.08867	0.00502134	8	47873	12	580843	UW.Fetal_Lung.ChromatinAccessibility.H-23247.DS14666.twopass.merge150.wgt10.zgt2.wig	Fetal_Lung	fetal_lung	hotspots	Hotspots
388	1e-08	10.1108	0.00218412	5	47873	6	580843	UW.Fetal_Lung.ChromatinAccessibility.H-23247.DS14666.twopass.merge150.wgt10.zgt2.wig	Fetal_Lung	fetal_lung	hotspots	Hotspots
389	0.01	1.59841	-1	1990	49284	14673	580843	UW.Fetal_Lung.ChromatinAccessibility.H-23266.DS14724.twopass.merge150.wgt10.zgt2.wig	Fetal_Lung	fetal_lung	hotspots	Hotspots
389	0.0001	2.95613	0.00286771	76	49284	303	580843	UW.Fetal_Lung.ChromatinAccessibility.H-23266.DS14724.twopass.merge150.wgt10.zgt2.wig	Fetal_Lung	fetal_lung	hotspots	Hotspots
389	1e-05	4.47854	0.0176367	19	49284	50	580843	UW.Fetal_Lung.ChromatinAccessibility.H-23266.DS14724.twopass.merge150.wgt10.zgt2.wig	Fetal_Lung	fetal_lung	hotspots	Hotspots
389	1e-06	5.58267	0.0381534	9	49284	19	580843	UW.Fetal_Lung.ChromatinAccessibility.H-23266.DS14724.twopass.merge150.wgt10.zgt2.wig	Fetal_Lung	fetal_lung	hotspots	Hotspots
389	1e-07	4.91068	0.253807	5	49284	12	580843	UW.Fetal_Lung.ChromatinAccessibility.H-23266.DS14724.twopass.merge150.wgt10.zgt2.wig	Fetal_Lung	fetal_lung	hotspots	Hotspots
389	1e-08	5.89282	0.19305	3	49284	6	580843	UW.Fetal_Lung.ChromatinAccessibility.H-23266.DS14724.twopass.merge150.wgt10.zgt2.wig	Fetal_Lung	fetal_lung	hotspots	Hotspots
390	0.01	1.59262	-1	2213	55006	14673	580843	UW.Fetal_Lung.ChromatinAccessibility.H-23266.DS14751.twopass.merge150.wgt10.zgt2.wig	Fetal_Lung	fetal_lung	hotspots	Hotspots
390	0.0001	2.85772	0.00284576	82	55006	303	580843	UW.Fetal_Lung.ChromatinAccessibility.H-23266.DS14751.twopass.merge150.wgt10.zgt2.wig	Fetal_Lung	fetal_lung	hotspots	Hotspots
390	1e-05	4.01266	0.0371747	19	55006	50	580843	UW.Fetal_Lung.ChromatinAccessibility.H-23266.DS14751.twopass.merge150.wgt10.zgt2.wig	Fetal_Lung	fetal_lung	hotspots	Hotspots
390	1e-06	4.44616	0.183486	8	55006	19	580843	UW.Fetal_Lung.ChromatinAccessibility.H-23266.DS14751.twopass.merge150.wgt10.zgt2.wig	Fetal_Lung	fetal_lung	hotspots	Hotspots
390	1e-07	3.51988	0.588235	4	55006	12	580843	UW.Fetal_Lung.ChromatinAccessibility.H-23266.DS14751.twopass.merge150.wgt10.zgt2.wig	Fetal_Lung	fetal_lung	hotspots	Hotspots
390	1e-08	5.27981	0.238095	3	55006	6	580843	UW.Fetal_Lung.ChromatinAccessibility.H-23266.DS14751.twopass.merge150.wgt10.zgt2.wig	Fetal_Lung	fetal_lung	hotspots	Hotspots
391	0.01	1.61895	-1	1674	40932	14673	580843	UW.Fetal_Lung.ChromatinAccessibility.H-23284.DS14809.twopass.merge150.wgt10.zgt2.wig	Fetal_Lung	fetal_lung	hotspots	Hotspots
391	0.0001	3.23149	0.0016915	69	40932	303	580843	UW.Fetal_Lung.ChromatinAccessibility.H-23284.DS14809.twopass.merge150.wgt10.zgt2.wig	Fetal_Lung	fetal_lung	hotspots	Hotspots
391	1e-05	4.82475	0.0249128	17	40932	50	580843	UW.Fetal_Lung.ChromatinAccessibility.H-23284.DS14809.twopass.merge150.wgt10.zgt2.wig	Fetal_Lung	fetal_lung	hotspots	Hotspots
391	1e-06	6.72179	0.0182083	9	40932	19	580843	UW.Fetal_Lung.ChromatinAccessibility.H-23284.DS14809.twopass.merge150.wgt10.zgt2.wig	Fetal_Lung	fetal_lung	hotspots	Hotspots
391	1e-07	5.91268	0.154083	5	40932	12	580843	UW.Fetal_Lung.ChromatinAccessibility.H-23284.DS14809.twopass.merge150.wgt10.zgt2.wig	Fetal_Lung	fetal_lung	hotspots	Hotspots
391	1e-08	4.73015	0.454545	2	40932	6	580843	UW.Fetal_Lung.ChromatinAccessibility.H-23284.DS14809.twopass.merge150.wgt10.zgt2.wig	Fetal_Lung	fetal_lung	hotspots	Hotspots
392	0.01	1.62354	-1	1938	47253	14673	580843	UW.Fetal_Lung.ChromatinAccessibility.H-23284.DS14820.twopass.merge150.wgt10.zgt2.wig	Fetal_Lung	fetal_lung	hotspots	Hotspots
392	0.0001	3.08319	0.00143559	76	47253	303	580843	UW.Fetal_Lung.ChromatinAccessibility.H-23284.DS14820.twopass.merge150.wgt10.zgt2.wig	Fetal_Lung	fetal_lung	hotspots	Hotspots
392	1e-05	4.91688	0.00490773	20	47253	50	580843	UW.Fetal_Lung.ChromatinAccessibility.H-23284.DS14820.twopass.merge150.wgt10.zgt2.wig	Fetal_Lung	fetal_lung	hotspots	Hotspots
392	1e-06	7.11653	0.00222826	11	47253	19	580843	UW.Fetal_Lung.ChromatinAccessibility.H-23284.DS14820.twopass.merge150.wgt10.zgt2.wig	Fetal_Lung	fetal_lung	hotspots	Hotspots
392	1e-07	7.17045	0.0220459	7	47253	12	580843	UW.Fetal_Lung.ChromatinAccessibility.H-23284.DS14820.twopass.merge150.wgt10.zgt2.wig	Fetal_Lung	fetal_lung	hotspots	Hotspots
392	1e-08	8.1948	0.0248942	4	47253	6	580843	UW.Fetal_Lung.ChromatinAccessibility.H-23284.DS14820.twopass.merge150.wgt10.zgt2.wig	Fetal_Lung	fetal_lung	hotspots	Hotspots
393	0.01	1.60311	-1	1998	49337	14673	580843	UW.Fetal_Lung.ChromatinAccessibility.H-23365.DS15227.twopass.merge150.wgt10.zgt2.wig	Fetal_Lung	fetal_lung	hotspots	Hotspots
393	0.0001	3.03067	0.00110401	78	49337	303	580843	UW.Fetal_Lung.ChromatinAccessibility.H-23365.DS15227.twopass.merge150.wgt10.zgt2.wig	Fetal_Lung	fetal_lung	hotspots	Hotspots
393	1e-05	4.47373	0.0197628	19	49337	50	580843	UW.Fetal_Lung.ChromatinAccessibility.H-23365.DS15227.twopass.merge150.wgt10.zgt2.wig	Fetal_Lung	fetal_lung	hotspots	Hotspots
393	1e-06	4.95704	0.112867	8	49337	19	580843	UW.Fetal_Lung.ChromatinAccessibility.H-23365.DS15227.twopass.merge150.wgt10.zgt2.wig	Fetal_Lung	fetal_lung	hotspots	Hotspots
393	1e-07	3.92432	0.512821	4	49337	12	580843	UW.Fetal_Lung.ChromatinAccessibility.H-23365.DS15227.twopass.merge150.wgt10.zgt2.wig	Fetal_Lung	fetal_lung	hotspots	Hotspots
393	1e-08	5.88648	0.167224	3	49337	6	580843	UW.Fetal_Lung.ChromatinAccessibility.H-23365.DS15227.twopass.merge150.wgt10.zgt2.wig	Fetal_Lung	fetal_lung	hotspots	Hotspots
394	0.01	1.52495	-1	2281	59212	14673	580843	UW.Fetal_Lung.ChromatinAccessibility.H-23399.DS15461.twopass.merge150.wgt10.zgt2.wig	Fetal_Lung	fetal_lung	hotspots	Hotspots
394	0.0001	2.84898	0.000978253	88	59212	303	580843	UW.Fetal_Lung.ChromatinAccessibility.H-23399.DS15461.twopass.merge150.wgt10.zgt2.wig	Fetal_Lung	fetal_lung	hotspots	Hotspots
394	1e-05	3.92382	0.0338181	20	59212	50	580843	UW.Fetal_Lung.ChromatinAccessibility.H-23399.DS15461.twopass.merge150.wgt10.zgt2.wig	Fetal_Lung	fetal_lung	hotspots	Hotspots
394	1e-06	5.16292	0.0307692	10	59212	19	580843	UW.Fetal_Lung.ChromatinAccessibility.H-23399.DS15461.twopass.merge150.wgt10.zgt2.wig	Fetal_Lung	fetal_lung	hotspots	Hotspots
394	1e-07	4.90477	0.160772	6	59212	12	580843	UW.Fetal_Lung.ChromatinAccessibility.H-23399.DS15461.twopass.merge150.wgt10.zgt2.wig	Fetal_Lung	fetal_lung	hotspots	Hotspots
394	1e-08	4.90477	0.222222	3	59212	6	580843	UW.Fetal_Lung.ChromatinAccessibility.H-23399.DS15461.twopass.merge150.wgt10.zgt2.wig	Fetal_Lung	fetal_lung	hotspots	Hotspots
395	0.01	1.53956	-1	2288	58830	14673	580843	UW.Fetal_Lung.ChromatinAccessibility.H-23419.DS15573.twopass.merge150.wgt10.zgt2.wig	Fetal_Lung	fetal_lung	hotspots	Hotspots
395	0.0001	2.73714	0.00613008	84	58830	303	580843	UW.Fetal_Lung.ChromatinAccessibility.H-23419.DS15573.twopass.merge150.wgt10.zgt2.wig	Fetal_Lung	fetal_lung	hotspots	Hotspots
395	1e-05	3.75183	0.0588235	19	58830	50	580843	UW.Fetal_Lung.ChromatinAccessibility.H-23419.DS15573.twopass.merge150.wgt10.zgt2.wig	Fetal_Lung	fetal_lung	hotspots	Hotspots
395	1e-06	5.19644	0.030349	10	58830	19	580843	UW.Fetal_Lung.ChromatinAccessibility.H-23419.DS15573.twopass.merge150.wgt10.zgt2.wig	Fetal_Lung	fetal_lung	hotspots	Hotspots
395	1e-07	4.93662	0.17301	6	58830	12	580843	UW.Fetal_Lung.ChromatinAccessibility.H-23419.DS15573.twopass.merge150.wgt10.zgt2.wig	Fetal_Lung	fetal_lung	hotspots	Hotspots
395	1e-08	4.93662	0.26178	3	58830	6	580843	UW.Fetal_Lung.ChromatinAccessibility.H-23419.DS15573.twopass.merge150.wgt10.zgt2.wig	Fetal_Lung	fetal_lung	hotspots	Hotspots
396	0.01	1.54191	-1	2243	57585	14673	580843	UW.Fetal_Lung_Left.ChromatinAccessibility.H-23435.DS15637.twopass.merge150.wgt10.zgt2.wig	Fetal_Lung_Left	fetal_lung	hotspots	Hotspots
396	0.0001	2.66316	0.0146585	80	57585	303	580843	UW.Fetal_Lung_Left.ChromatinAccessibility.H-23435.DS15637.twopass.merge150.wgt10.zgt2.wig	Fetal_Lung_Left	fetal_lung	hotspots	Hotspots
396	1e-05	3.83295	0.0568505	19	57585	50	580843	UW.Fetal_Lung_Left.ChromatinAccessibility.H-23435.DS15637.twopass.merge150.wgt10.zgt2.wig	Fetal_Lung_Left	fetal_lung	hotspots	Hotspots
396	1e-06	5.30879	0.0267523	10	57585	19	580843	UW.Fetal_Lung_Left.ChromatinAccessibility.H-23435.DS15637.twopass.merge150.wgt10.zgt2.wig	Fetal_Lung_Left	fetal_lung	hotspots	Hotspots
396	1e-07	5.04335	0.157729	6	57585	12	580843	UW.Fetal_Lung_Left.ChromatinAccessibility.H-23435.DS15637.twopass.merge150.wgt10.zgt2.wig	Fetal_Lung_Left	fetal_lung	hotspots	Hotspots
396	1e-08	5.04335	0.246305	3	57585	6	580843	UW.Fetal_Lung_Left.ChromatinAccessibility.H-23435.DS15637.twopass.merge150.wgt10.zgt2.wig	Fetal_Lung_Left	fetal_lung	hotspots	Hotspots
397	0.01	1.56067	-1	2339	59328	14673	580843	UW.Fetal_Lung_Left.ChromatinAccessibility.H-23604.DS16570.twopass.merge150.wgt10.zgt2.wig	Fetal_Lung_Left	fetal_lung	hotspots	Hotspots
397	0.0001	2.90803	0.00042885	90	59328	303	580843	UW.Fetal_Lung_Left.ChromatinAccessibility.H-23604.DS16570.twopass.merge150.wgt10.zgt2.wig	Fetal_Lung_Left	fetal_lung	hotspots	Hotspots
397	1e-05	4.11195	0.0206186	21	59328	50	580843	UW.Fetal_Lung_Left.ChromatinAccessibility.H-23604.DS16570.twopass.merge150.wgt10.zgt2.wig	Fetal_Lung_Left	fetal_lung	hotspots	Hotspots
397	1e-06	5.15283	0.0333333	10	59328	19	580843	UW.Fetal_Lung_Left.ChromatinAccessibility.H-23604.DS16570.twopass.merge150.wgt10.zgt2.wig	Fetal_Lung_Left	fetal_lung	hotspots	Hotspots
397	1e-07	4.89518	0.164204	6	59328	12	580843	UW.Fetal_Lung_Left.ChromatinAccessibility.H-23604.DS16570.twopass.merge150.wgt10.zgt2.wig	Fetal_Lung_Left	fetal_lung	hotspots	Hotspots
397	1e-08	4.89518	0.243309	3	59328	6	580843	UW.Fetal_Lung_Left.ChromatinAccessibility.H-23604.DS16570.twopass.merge150.wgt10.zgt2.wig	Fetal_Lung_Left	fetal_lung	hotspots	Hotspots
398	0.01	1.50948	-1	2330	61104	14673	580843	UW.Fetal_Lung_Left.ChromatinAccessibility.H-23640.DS18170.twopass.merge150.wgt10.zgt2.wig	Fetal_Lung_Left	fetal_lung	hotspots	Hotspots
398	0.0001	2.72939	0.00259074	87	61104	303	580843	UW.Fetal_Lung_Left.ChromatinAccessibility.H-23640.DS18170.twopass.merge150.wgt10.zgt2.wig	Fetal_Lung_Left	fetal_lung	hotspots	Hotspots
398	1e-05	4.56279	0.00112218	24	61104	50	580843	UW.Fetal_Lung_Left.ChromatinAccessibility.H-23640.DS18170.twopass.merge150.wgt10.zgt2.wig	Fetal_Lung_Left	fetal_lung	hotspots	Hotspots
398	1e-06	6.00367	0.00276978	12	61104	19	580843	UW.Fetal_Lung_Left.ChromatinAccessibility.H-23640.DS18170.twopass.merge150.wgt10.zgt2.wig	Fetal_Lung_Left	fetal_lung	hotspots	Hotspots
398	1e-07	6.33721	0.0157505	8	61104	12	580843	UW.Fetal_Lung_Left.ChromatinAccessibility.H-23640.DS18170.twopass.merge150.wgt10.zgt2.wig	Fetal_Lung_Left	fetal_lung	hotspots	Hotspots
398	1e-08	6.33721	0.0561482	4	61104	6	580843	UW.Fetal_Lung_Left.ChromatinAccessibility.H-23640.DS18170.twopass.merge150.wgt10.zgt2.wig	Fetal_Lung_Left	fetal_lung	hotspots	Hotspots
399	0.01	1.52916	-1	2315	59929	14673	580843	UW.Fetal_Lung_Left.ChromatinAccessibility.H-23744.DS17105.twopass.merge150.wgt10.zgt2.wig	Fetal_Lung_Left	fetal_lung	hotspots	Hotspots
399	0.0001	2.84688	0.000649039	89	59929	303	580843	UW.Fetal_Lung_Left.ChromatinAccessibility.H-23744.DS17105.twopass.merge150.wgt10.zgt2.wig	Fetal_Lung_Left	fetal_lung	hotspots	Hotspots
399	1e-05	4.65225	0.000726633	24	59929	50	580843	UW.Fetal_Lung_Left.ChromatinAccessibility.H-23744.DS17105.twopass.merge150.wgt10.zgt2.wig	Fetal_Lung_Left	fetal_lung	hotspots	Hotspots
399	1e-06	5.61127	0.0102785	11	59929	19	580843	UW.Fetal_Lung_Left.ChromatinAccessibility.H-23744.DS17105.twopass.merge150.wgt10.zgt2.wig	Fetal_Lung_Left	fetal_lung	hotspots	Hotspots
399	1e-07	5.65378	0.0545554	7	59929	12	580843	UW.Fetal_Lung_Left.ChromatinAccessibility.H-23744.DS17105.twopass.merge150.wgt10.zgt2.wig	Fetal_Lung_Left	fetal_lung	hotspots	Hotspots
399	1e-08	6.46146	0.0517598	4	59929	6	580843	UW.Fetal_Lung_Left.ChromatinAccessibility.H-23744.DS17105.twopass.merge150.wgt10.zgt2.wig	Fetal_Lung_Left	fetal_lung	hotspots	Hotspots
400	0.01	1.48493	-1	2608	69525	14673	580843	UW.Fetal_Lung_Left.ChromatinAccessibility.H-23758.DS17154.twopass.merge150.wgt10.zgt2.wig	Fetal_Lung_Left	fetal_lung	hotspots	Hotspots
400	0.0001	2.7021	0.000426139	98	69525	303	580843	UW.Fetal_Lung_Left.ChromatinAccessibility.H-23758.DS17154.twopass.merge150.wgt10.zgt2.wig	Fetal_Lung_Left	fetal_lung	hotspots	Hotspots
400	1e-05	4.34431	0.000503796	26	69525	50	580843	UW.Fetal_Lung_Left.ChromatinAccessibility.H-23758.DS17154.twopass.merge150.wgt10.zgt2.wig	Fetal_Lung_Left	fetal_lung	hotspots	Hotspots
400	1e-06	6.15591	0.000202308	14	69525	19	580843	UW.Fetal_Lung_Left.ChromatinAccessibility.H-23758.DS17154.twopass.merge150.wgt10.zgt2.wig	Fetal_Lung_Left	fetal_lung	hotspots	Hotspots
400	1e-07	6.96204	0.000509567	10	69525	12	580843	UW.Fetal_Lung_Left.ChromatinAccessibility.H-23758.DS17154.twopass.merge150.wgt10.zgt2.wig	Fetal_Lung_Left	fetal_lung	hotspots	Hotspots
400	1e-08	6.96204	0.0105031	5	69525	6	580843	UW.Fetal_Lung_Left.ChromatinAccessibility.H-23758.DS17154.twopass.merge150.wgt10.zgt2.wig	Fetal_Lung_Left	fetal_lung	hotspots	Hotspots
401	0.01	1.53283	-1	2364	61051	14673	580843	UW.Fetal_Lung_Left.ChromatinAccessibility.H-23833.DS17464.twopass.merge150.wgt10.zgt2.wig	Fetal_Lung_Left	fetal_lung	hotspots	Hotspots
401	0.0001	2.60616	0.0120598	83	61051	303	580843	UW.Fetal_Lung_Left.ChromatinAccessibility.H-23833.DS17464.twopass.merge150.wgt10.zgt2.wig	Fetal_Lung_Left	fetal_lung	hotspots	Hotspots
401	1e-05	3.99591	0.0172503	21	61051	50	580843	UW.Fetal_Lung_Left.ChromatinAccessibility.H-23833.DS17464.twopass.merge150.wgt10.zgt2.wig	Fetal_Lung_Left	fetal_lung	hotspots	Hotspots
401	1e-06	5.50814	0.0115487	11	61051	19	580843	UW.Fetal_Lung_Left.ChromatinAccessibility.H-23833.DS17464.twopass.merge150.wgt10.zgt2.wig	Fetal_Lung_Left	fetal_lung	hotspots	Hotspots
401	1e-07	5.54987	0.0547645	7	61051	12	580843	UW.Fetal_Lung_Left.ChromatinAccessibility.H-23833.DS17464.twopass.merge150.wgt10.zgt2.wig	Fetal_Lung_Left	fetal_lung	hotspots	Hotspots
401	1e-08	3.17135	0.653595	2	61051	6	580843	UW.Fetal_Lung_Left.ChromatinAccessibility.H-23833.DS17464.twopass.merge150.wgt10.zgt2.wig	Fetal_Lung_Left	fetal_lung	hotspots	Hotspots
402	0.01	1.59603	-1	1764	43752	14673	580843	UW.Fetal_Lung_Left.ChromatinAccessibility.H-23887.DS17674.twopass.merge150.wgt10.zgt2.wig	Fetal_Lung_Left	fetal_lung	hotspots	Hotspots
402	0.0001	3.11083	0.00248435	71	43752	303	580843	UW.Fetal_Lung_Left.ChromatinAccessibility.H-23887.DS17674.twopass.merge150.wgt10.zgt2.wig	Fetal_Lung_Left	fetal_lung	hotspots	Hotspots
402	1e-05	5.04481	0.00690369	19	43752	50	580843	UW.Fetal_Lung_Left.ChromatinAccessibility.H-23887.DS17674.twopass.merge150.wgt10.zgt2.wig	Fetal_Lung_Left	fetal_lung	hotspots	Hotspots
402	1e-06	6.98727	0.00809389	10	43752	19	580843	UW.Fetal_Lung_Left.ChromatinAccessibility.H-23887.DS17674.twopass.merge150.wgt10.zgt2.wig	Fetal_Lung_Left	fetal_lung	hotspots	Hotspots
402	1e-07	6.6379	0.0672495	6	43752	12	580843	UW.Fetal_Lung_Left.ChromatinAccessibility.H-23887.DS17674.twopass.merge150.wgt10.zgt2.wig	Fetal_Lung_Left	fetal_lung	hotspots	Hotspots
402	1e-08	8.85054	0.0247709	4	43752	6	580843	UW.Fetal_Lung_Left.ChromatinAccessibility.H-23887.DS17674.twopass.merge150.wgt10.zgt2.wig	Fetal_Lung_Left	fetal_lung	hotspots	Hotspots
403	0.01	1.64719	-1	1763	42369	14673	580843	UW.Fetal_Lung_Left.ChromatinAccessibility.H-23914.DS17739.twopass.merge150.wgt10.zgt2.wig	Fetal_Lung_Left	fetal_lung	hotspots	Hotspots
403	0.0001	3.07664	0.00514933	68	42369	303	580843	UW.Fetal_Lung_Left.ChromatinAccessibility.H-23914.DS17739.twopass.merge150.wgt10.zgt2.wig	Fetal_Lung_Left	fetal_lung	hotspots	Hotspots
403	1e-05	5.48366	0.00174286	20	42369	50	580843	UW.Fetal_Lung_Left.ChromatinAccessibility.H-23914.DS17739.twopass.merge150.wgt10.zgt2.wig	Fetal_Lung_Left	fetal_lung	hotspots	Hotspots
403	1e-06	7.21534	0.00500726	10	42369	19	580843	UW.Fetal_Lung_Left.ChromatinAccessibility.H-23914.DS17739.twopass.merge150.wgt10.zgt2.wig	Fetal_Lung_Left	fetal_lung	hotspots	Hotspots
403	1e-07	6.85458	0.0680272	6	42369	12	580843	UW.Fetal_Lung_Left.ChromatinAccessibility.H-23914.DS17739.twopass.merge150.wgt10.zgt2.wig	Fetal_Lung_Left	fetal_lung	hotspots	Hotspots
403	1e-08	6.85458	0.13245	3	42369	6	580843	UW.Fetal_Lung_Left.ChromatinAccessibility.H-23914.DS17739.twopass.merge150.wgt10.zgt2.wig	Fetal_Lung_Left	fetal_lung	hotspots	Hotspots
404	0.01	1.66688	-1	1435	34079	14673	580843	UW.Fetal_Lung_Left.ChromatinAccessibility.H-23964.DS17835.twopass.merge150.wgt10.zgt2.wig	Fetal_Lung_Left	fetal_lung	hotspots	Hotspots
404	0.0001	3.2063	0.0168435	57	34079	303	580843	UW.Fetal_Lung_Left.ChromatinAccessibility.H-23964.DS17835.twopass.merge150.wgt10.zgt2.wig	Fetal_Lung_Left	fetal_lung	hotspots	Hotspots
404	1e-05	5.1132	0.0304044	15	34079	50	580843	UW.Fetal_Lung_Left.ChromatinAccessibility.H-23964.DS17835.twopass.merge150.wgt10.zgt2.wig	Fetal_Lung_Left	fetal_lung	hotspots	Hotspots
404	1e-06	5.38232	0.170648	6	34079	19	580843	UW.Fetal_Lung_Left.ChromatinAccessibility.H-23964.DS17835.twopass.merge150.wgt10.zgt2.wig	Fetal_Lung_Left	fetal_lung	hotspots	Hotspots
404	1e-07	2.84067	0.819672	2	34079	12	580843	UW.Fetal_Lung_Left.ChromatinAccessibility.H-23964.DS17835.twopass.merge150.wgt10.zgt2.wig	Fetal_Lung_Left	fetal_lung	hotspots	Hotspots
404	1e-08	5.68134	0.357143	2	34079	6	580843	UW.Fetal_Lung_Left.ChromatinAccessibility.H-23964.DS17835.twopass.merge150.wgt10.zgt2.wig	Fetal_Lung_Left	fetal_lung	hotspots	Hotspots
405	0.01	1.5319	-1	2327	60132	14673	580843	UW.Fetal_Lung_Left.ChromatinAccessibility.H-24005.DS17959.twopass.merge150.wgt10.zgt2.wig	Fetal_Lung_Left	fetal_lung	hotspots	Hotspots
405	0.0001	2.86915	0.00047957	90	60132	303	580843	UW.Fetal_Lung_Left.ChromatinAccessibility.H-24005.DS17959.twopass.merge150.wgt10.zgt2.wig	Fetal_Lung_Left	fetal_lung	hotspots	Hotspots
405	1e-05	4.25016	0.00629445	22	60132	50	580843	UW.Fetal_Lung_Left.ChromatinAccessibility.H-24005.DS17959.twopass.merge150.wgt10.zgt2.wig	Fetal_Lung_Left	fetal_lung	hotspots	Hotspots
405	1e-06	6.10072	0.00192734	12	60132	19	580843	UW.Fetal_Lung_Left.ChromatinAccessibility.H-24005.DS17959.twopass.merge150.wgt10.zgt2.wig	Fetal_Lung_Left	fetal_lung	hotspots	Hotspots
405	1e-07	6.43964	0.0123396	8	60132	12	580843	UW.Fetal_Lung_Left.ChromatinAccessibility.H-24005.DS17959.twopass.merge150.wgt10.zgt2.wig	Fetal_Lung_Left	fetal_lung	hotspots	Hotspots
405	1e-08	3.21982	0.613497	2	60132	6	580843	UW.Fetal_Lung_Left.ChromatinAccessibility.H-24005.DS17959.twopass.merge150.wgt10.zgt2.wig	Fetal_Lung_Left	fetal_lung	hotspots	Hotspots
406	0.01	1.51283	-1	2412	63114	14673	580843	UW.Fetal_Lung_Left.ChromatinAccessibility.H-24089.DS18421.twopass.merge150.wgt10.zgt2.wig	Fetal_Lung_Left	fetal_lung	hotspots	Hotspots
406	0.0001	2.67284	0.00400192	88	63114	303	580843	UW.Fetal_Lung_Left.ChromatinAccessibility.H-24089.DS18421.twopass.merge150.wgt10.zgt2.wig	Fetal_Lung_Left	fetal_lung	hotspots	Hotspots
406	1e-05	4.60154	0.000402423	25	63114	50	580843	UW.Fetal_Lung_Left.ChromatinAccessibility.H-24089.DS18421.twopass.merge150.wgt10.zgt2.wig	Fetal_Lung_Left	fetal_lung	hotspots	Hotspots
406	1e-06	5.81247	0.00281254	12	63114	19	580843	UW.Fetal_Lung_Left.ChromatinAccessibility.H-24089.DS18421.twopass.merge150.wgt10.zgt2.wig	Fetal_Lung_Left	fetal_lung	hotspots	Hotspots
406	1e-07	6.13538	0.0129282	8	63114	12	580843	UW.Fetal_Lung_Left.ChromatinAccessibility.H-24089.DS18421.twopass.merge150.wgt10.zgt2.wig	Fetal_Lung_Left	fetal_lung	hotspots	Hotspots
406	1e-08	4.60154	0.262467	3	63114	6	580843	UW.Fetal_Lung_Left.ChromatinAccessibility.H-24089.DS18421.twopass.merge150.wgt10.zgt2.wig	Fetal_Lung_Left	fetal_lung	hotspots	Hotspots
407	0.01	1.52262	-1	2661	69182	14673	580843	UW.Fetal_Lung_Left.ChromatinAccessibility.H-24111.DS18487.twopass.merge150.wgt10.zgt2.wig	Fetal_Lung_Left	fetal_lung	hotspots	Hotspots
407	0.0001	2.7155	0.00031606	98	69182	303	580843	UW.Fetal_Lung_Left.ChromatinAccessibility.H-24111.DS18487.twopass.merge150.wgt10.zgt2.wig	Fetal_Lung_Left	fetal_lung	hotspots	Hotspots
407	1e-05	4.03002	0.00488663	24	69182	50	580843	UW.Fetal_Lung_Left.ChromatinAccessibility.H-24111.DS18487.twopass.merge150.wgt10.zgt2.wig	Fetal_Lung_Left	fetal_lung	hotspots	Hotspots
407	1e-06	4.86077	0.0223464	11	69182	19	580843	UW.Fetal_Lung_Left.ChromatinAccessibility.H-24111.DS18487.twopass.merge150.wgt10.zgt2.wig	Fetal_Lung_Left	fetal_lung	hotspots	Hotspots
407	1e-07	4.89759	0.0978474	7	69182	12	580843	UW.Fetal_Lung_Left.ChromatinAccessibility.H-24111.DS18487.twopass.merge150.wgt10.zgt2.wig	Fetal_Lung_Left	fetal_lung	hotspots	Hotspots
407	1e-08	4.19793	0.332226	3	69182	6	580843	UW.Fetal_Lung_Left.ChromatinAccessibility.H-24111.DS18487.twopass.merge150.wgt10.zgt2.wig	Fetal_Lung_Left	fetal_lung	hotspots	Hotspots
408	0.01	1.5701	-1	2261	57005	14673	580843	UW.Fetal_Lung_Right.ChromatinAccessibility.H-23435.DS15632.twopass.merge150.wgt10.zgt2.wig	Fetal_Lung_Right	fetal_lung	hotspots	Hotspots
408	0.0001	2.92565	0.000370556	87	57005	303	580843	UW.Fetal_Lung_Right.ChromatinAccessibility.H-23435.DS15632.twopass.merge150.wgt10.zgt2.wig	Fetal_Lung_Right	fetal_lung	hotspots	Hotspots
408	1e-05	4.48331	0.00340472	22	57005	50	580843	UW.Fetal_Lung_Right.ChromatinAccessibility.H-23435.DS15632.twopass.merge150.wgt10.zgt2.wig	Fetal_Lung_Right	fetal_lung	hotspots	Hotspots
408	1e-06	5.89909	0.0068899	11	57005	19	580843	UW.Fetal_Lung_Right.ChromatinAccessibility.H-23435.DS15632.twopass.merge150.wgt10.zgt2.wig	Fetal_Lung_Right	fetal_lung	hotspots	Hotspots
408	1e-07	5.94378	0.0403714	7	57005	12	580843	UW.Fetal_Lung_Right.ChromatinAccessibility.H-23435.DS15632.twopass.merge150.wgt10.zgt2.wig	Fetal_Lung_Right	fetal_lung	hotspots	Hotspots
408	1e-08	5.09467	0.215517	3	57005	6	580843	UW.Fetal_Lung_Right.ChromatinAccessibility.H-23435.DS15632.twopass.merge150.wgt10.zgt2.wig	Fetal_Lung_Right	fetal_lung	hotspots	Hotspots
409	0.01	1.54538	-1	2331	59710	14673	580843	UW.Fetal_Lung_Right.ChromatinAccessibility.H-23604.DS16566.twopass.merge150.wgt10.zgt2.wig	Fetal_Lung_Right	fetal_lung	hotspots	Hotspots
409	0.0001	3.01784	3.3e-05	94	59710	303	580843	UW.Fetal_Lung_Right.ChromatinAccessibility.H-23604.DS16566.twopass.merge150.wgt10.zgt2.wig	Fetal_Lung_Right	fetal_lung	hotspots	Hotspots
409	1e-05	3.89109	0.0307031	20	59710	50	580843	UW.Fetal_Lung_Right.ChromatinAccessibility.H-23604.DS16566.twopass.merge150.wgt10.zgt2.wig	Fetal_Lung_Right	fetal_lung	hotspots	Hotspots
409	1e-06	5.63185	0.00900171	11	59710	19	580843	UW.Fetal_Lung_Right.ChromatinAccessibility.H-23604.DS16566.twopass.merge150.wgt10.zgt2.wig	Fetal_Lung_Right	fetal_lung	hotspots	Hotspots
409	1e-07	5.67451	0.0462535	7	59710	12	580843	UW.Fetal_Lung_Right.ChromatinAccessibility.H-23604.DS16566.twopass.merge150.wgt10.zgt2.wig	Fetal_Lung_Right	fetal_lung	hotspots	Hotspots
409	1e-08	6.48516	0.0480077	4	59710	6	580843	UW.Fetal_Lung_Right.ChromatinAccessibility.H-23604.DS16566.twopass.merge150.wgt10.zgt2.wig	Fetal_Lung_Right	fetal_lung	hotspots	Hotspots
410	0.01	1.52345	-1	2372	61635	14673	580843	UW.Fetal_Lung_Right.ChromatinAccessibility.H-23640.DS16790.twopass.merge150.wgt10.zgt2.wig	Fetal_Lung_Right	fetal_lung	hotspots	Hotspots
410	0.0001	2.55037	0.0355872	82	61635	303	580843	UW.Fetal_Lung_Right.ChromatinAccessibility.H-23640.DS16790.twopass.merge150.wgt10.zgt2.wig	Fetal_Lung_Right	fetal_lung	hotspots	Hotspots
410	1e-05	4.71196	0.000532014	25	61635	50	580843	UW.Fetal_Lung_Right.ChromatinAccessibility.H-23640.DS16790.twopass.merge150.wgt10.zgt2.wig	Fetal_Lung_Right	fetal_lung	hotspots	Hotspots
410	1e-06	6.44794	0.000716466	13	61635	19	580843	UW.Fetal_Lung_Right.ChromatinAccessibility.H-23640.DS16790.twopass.merge150.wgt10.zgt2.wig	Fetal_Lung_Right	fetal_lung	hotspots	Hotspots
410	1e-07	7.06794	0.00331851	9	61635	12	580843	UW.Fetal_Lung_Right.ChromatinAccessibility.H-23640.DS16790.twopass.merge150.wgt10.zgt2.wig	Fetal_Lung_Right	fetal_lung	hotspots	Hotspots
410	1e-08	6.28261	0.0670691	4	61635	6	580843	UW.Fetal_Lung_Right.ChromatinAccessibility.H-23640.DS16790.twopass.merge150.wgt10.zgt2.wig	Fetal_Lung_Right	fetal_lung	hotspots	Hotspots
411	0.01	1.52765	-1	2318	60066	14673	580843	UW.Fetal_Lung_Right.ChromatinAccessibility.H-23744.DS17101.twopass.merge150.wgt10.zgt2.wig	Fetal_Lung_Right	fetal_lung	hotspots	Hotspots
411	0.0001	2.77656	0.00136924	87	60066	303	580843	UW.Fetal_Lung_Right.ChromatinAccessibility.H-23744.DS17101.twopass.merge150.wgt10.zgt2.wig	Fetal_Lung_Right	fetal_lung	hotspots	Hotspots
411	1e-05	4.44824	0.00215922	23	60066	50	580843	UW.Fetal_Lung_Right.ChromatinAccessibility.H-23744.DS17101.twopass.merge150.wgt10.zgt2.wig	Fetal_Lung_Right	fetal_lung	hotspots	Hotspots
411	1e-06	6.10742	0.001864	12	60066	19	580843	UW.Fetal_Lung_Right.ChromatinAccessibility.H-23744.DS17101.twopass.merge150.wgt10.zgt2.wig	Fetal_Lung_Right	fetal_lung	hotspots	Hotspots
411	1e-07	6.44672	0.0109733	8	60066	12	580843	UW.Fetal_Lung_Right.ChromatinAccessibility.H-23744.DS17101.twopass.merge150.wgt10.zgt2.wig	Fetal_Lung_Right	fetal_lung	hotspots	Hotspots
411	1e-08	6.44672	0.0461467	4	60066	6	580843	UW.Fetal_Lung_Right.ChromatinAccessibility.H-23744.DS17101.twopass.merge150.wgt10.zgt2.wig	Fetal_Lung_Right	fetal_lung	hotspots	Hotspots
412	0.01	1.53681	-1	2145	55252	14673	580843	UW.Fetal_Lung_Right.ChromatinAccessibility.H-23758.DS17162.twopass.merge150.wgt10.zgt2.wig	Fetal_Lung_Right	fetal_lung	hotspots	Hotspots
412	0.0001	2.87969	0.00104911	83	55252	303	580843	UW.Fetal_Lung_Right.ChromatinAccessibility.H-23758.DS17162.twopass.merge150.wgt10.zgt2.wig	Fetal_Lung_Right	fetal_lung	hotspots	Hotspots
412	1e-05	4.4153	0.00647501	21	55252	50	580843	UW.Fetal_Lung_Right.ChromatinAccessibility.H-23758.DS17162.twopass.merge150.wgt10.zgt2.wig	Fetal_Lung_Right	fetal_lung	hotspots	Hotspots
412	1e-06	5.53296	0.0216263	10	55252	19	580843	UW.Fetal_Lung_Right.ChromatinAccessibility.H-23758.DS17162.twopass.merge150.wgt10.zgt2.wig	Fetal_Lung_Right	fetal_lung	hotspots	Hotspots
412	1e-07	5.25631	0.128866	6	55252	12	580843	UW.Fetal_Lung_Right.ChromatinAccessibility.H-23758.DS17162.twopass.merge150.wgt10.zgt2.wig	Fetal_Lung_Right	fetal_lung	hotspots	Hotspots
412	1e-08	5.25631	0.215054	3	55252	6	580843	UW.Fetal_Lung_Right.ChromatinAccessibility.H-23758.DS17162.twopass.merge150.wgt10.zgt2.wig	Fetal_Lung_Right	fetal_lung	hotspots	Hotspots
413	0.01	1.54228	-1	2163	55518	14673	580843	UW.Fetal_Lung_Right.ChromatinAccessibility.H-23887.DS17670.twopass.merge150.wgt10.zgt2.wig	Fetal_Lung_Right	fetal_lung	hotspots	Hotspots
413	0.0001	2.72778	0.0184094	79	55518	303	580843	UW.Fetal_Lung_Right.ChromatinAccessibility.H-23887.DS17670.twopass.merge150.wgt10.zgt2.wig	Fetal_Lung_Right	fetal_lung	hotspots	Hotspots
413	1e-05	4.81263	0.00166456	23	55518	50	580843	UW.Fetal_Lung_Right.ChromatinAccessibility.H-23887.DS17670.twopass.merge150.wgt10.zgt2.wig	Fetal_Lung_Right	fetal_lung	hotspots	Hotspots
413	1e-06	6.60773	0.00160102	12	55518	19	580843	UW.Fetal_Lung_Right.ChromatinAccessibility.H-23887.DS17670.twopass.merge150.wgt10.zgt2.wig	Fetal_Lung_Right	fetal_lung	hotspots	Hotspots
413	1e-07	6.97483	0.0102386	8	55518	12	580843	UW.Fetal_Lung_Right.ChromatinAccessibility.H-23887.DS17670.twopass.merge150.wgt10.zgt2.wig	Fetal_Lung_Right	fetal_lung	hotspots	Hotspots
413	1e-08	6.97483	0.0403388	4	55518	6	580843	UW.Fetal_Lung_Right.ChromatinAccessibility.H-23887.DS17670.twopass.merge150.wgt10.zgt2.wig	Fetal_Lung_Right	fetal_lung	hotspots	Hotspots
414	0.01	1.49851	-1	2594	68525	14673	580843	UW.Fetal_Lung_Right.ChromatinAccessibility.H-23964.DS17831.twopass.merge150.wgt10.zgt2.wig	Fetal_Lung_Right	fetal_lung	hotspots	Hotspots
414	0.0001	2.62963	0.00194413	94	68525	303	580843	UW.Fetal_Lung_Right.ChromatinAccessibility.H-23964.DS17831.twopass.merge150.wgt10.zgt2.wig	Fetal_Lung_Right	fetal_lung	hotspots	Hotspots
414	1e-05	3.89913	0.00893416	23	68525	50	580843	UW.Fetal_Lung_Right.ChromatinAccessibility.H-23964.DS17831.twopass.merge150.wgt10.zgt2.wig	Fetal_Lung_Right	fetal_lung	hotspots	Hotspots
414	1e-06	5.35349	0.00536136	12	68525	19	580843	UW.Fetal_Lung_Right.ChromatinAccessibility.H-23964.DS17831.twopass.merge150.wgt10.zgt2.wig	Fetal_Lung_Right	fetal_lung	hotspots	Hotspots
414	1e-07	5.65091	0.0232342	8	68525	12	580843	UW.Fetal_Lung_Right.ChromatinAccessibility.H-23964.DS17831.twopass.merge150.wgt10.zgt2.wig	Fetal_Lung_Right	fetal_lung	hotspots	Hotspots
414	1e-08	4.23818	0.33557	3	68525	6	580843	UW.Fetal_Lung_Right.ChromatinAccessibility.H-23964.DS17831.twopass.merge150.wgt10.zgt2.wig	Fetal_Lung_Right	fetal_lung	hotspots	Hotspots
415	0.01	1.5314	-1	2430	62814	14673	580843	UW.Fetal_Lung_Right.ChromatinAccessibility.H-24005.DS17954.twopass.merge150.wgt10.zgt2.wig	Fetal_Lung_Right	fetal_lung	hotspots	Hotspots
415	0.0001	2.68561	0.00290309	88	62814	303	580843	UW.Fetal_Lung_Right.ChromatinAccessibility.H-24005.DS17954.twopass.merge150.wgt10.zgt2.wig	Fetal_Lung_Right	fetal_lung	hotspots	Hotspots
415	1e-05	4.25363	0.00345805	23	62814	50	580843	UW.Fetal_Lung_Right.ChromatinAccessibility.H-24005.DS17954.twopass.merge150.wgt10.zgt2.wig	Fetal_Lung_Right	fetal_lung	hotspots	Hotspots
415	1e-06	6.32692	0.000594668	13	62814	19	580843	UW.Fetal_Lung_Right.ChromatinAccessibility.H-24005.DS17954.twopass.merge150.wgt10.zgt2.wig	Fetal_Lung_Right	fetal_lung	hotspots	Hotspots
415	1e-07	6.16469	0.017337	8	62814	12	580843	UW.Fetal_Lung_Right.ChromatinAccessibility.H-24005.DS17954.twopass.merge150.wgt10.zgt2.wig	Fetal_Lung_Right	fetal_lung	hotspots	Hotspots
415	1e-08	6.16469	0.0521921	4	62814	6	580843	UW.Fetal_Lung_Right.ChromatinAccessibility.H-24005.DS17954.twopass.merge150.wgt10.zgt2.wig	Fetal_Lung_Right	fetal_lung	hotspots	Hotspots
416	0.01	1.52784	-1	2524	65396	14673	580843	UW.Fetal_Lung_Right.ChromatinAccessibility.H-24089.DS18418.twopass.merge150.wgt10.zgt2.wig	Fetal_Lung_Right	fetal_lung	hotspots	Hotspots
416	0.0001	2.57957	0.00991375	88	65396	303	580843	UW.Fetal_Lung_Right.ChromatinAccessibility.H-24089.DS18418.twopass.merge150.wgt10.zgt2.wig	Fetal_Lung_Right	fetal_lung	hotspots	Hotspots
416	1e-05	3.73041	0.0347584	21	65396	50	580843	UW.Fetal_Lung_Right.ChromatinAccessibility.H-24089.DS18418.twopass.merge150.wgt10.zgt2.wig	Fetal_Lung_Right	fetal_lung	hotspots	Hotspots
416	1e-06	4.6747	0.0591366	10	65396	19	580843	UW.Fetal_Lung_Right.ChromatinAccessibility.H-24089.DS18418.twopass.merge150.wgt10.zgt2.wig	Fetal_Lung_Right	fetal_lung	hotspots	Hotspots
416	1e-07	4.44097	0.223714	6	65396	12	580843	UW.Fetal_Lung_Right.ChromatinAccessibility.H-24089.DS18418.twopass.merge150.wgt10.zgt2.wig	Fetal_Lung_Right	fetal_lung	hotspots	Hotspots
416	1e-08	4.44097	0.303951	3	65396	6	580843	UW.Fetal_Lung_Right.ChromatinAccessibility.H-24089.DS18418.twopass.merge150.wgt10.zgt2.wig	Fetal_Lung_Right	fetal_lung	hotspots	Hotspots
417	0.01	1.50999	-1	2607	68345	14673	580843	UW.Fetal_Lung_Right.ChromatinAccessibility.H-24111.DS18492.twopass.merge150.wgt10.zgt2.wig	Fetal_Lung_Right	fetal_lung	hotspots	Hotspots
417	0.0001	2.88899	1.6e-05	103	68345	303	580843	UW.Fetal_Lung_Right.ChromatinAccessibility.H-24111.DS18492.twopass.merge150.wgt10.zgt2.wig	Fetal_Lung_Right	fetal_lung	hotspots	Hotspots
417	1e-05	3.9094	0.00903587	23	68345	50	580843	UW.Fetal_Lung_Right.ChromatinAccessibility.H-24111.DS18492.twopass.merge150.wgt10.zgt2.wig	Fetal_Lung_Right	fetal_lung	hotspots	Hotspots
417	1e-06	4.92029	0.0235627	11	68345	19	580843	UW.Fetal_Lung_Right.ChromatinAccessibility.H-24111.DS18492.twopass.merge150.wgt10.zgt2.wig	Fetal_Lung_Right	fetal_lung	hotspots	Hotspots
417	1e-07	4.95757	0.0730994	7	68345	12	580843	UW.Fetal_Lung_Right.ChromatinAccessibility.H-24111.DS18492.twopass.merge150.wgt10.zgt2.wig	Fetal_Lung_Right	fetal_lung	hotspots	Hotspots
417	1e-08	5.66579	0.0708717	4	68345	6	580843	UW.Fetal_Lung_Right.ChromatinAccessibility.H-24111.DS18492.twopass.merge150.wgt10.zgt2.wig	Fetal_Lung_Right	fetal_lung	hotspots	Hotspots
418	0.01	1.52498	-1	2160	56070	14673	580843	UW.Fetal_Muscle_Arm.ChromatinAccessibility.H-23808.DS17432.twopass.merge150.wgt10.zgt2.wig	Fetal_Muscle_Arm	fetal_muscle	hotspots	Hotspots
418	0.0001	2.90606	0.000970054	85	56070	303	580843	UW.Fetal_Muscle_Arm.ChromatinAccessibility.H-23808.DS17432.twopass.merge150.wgt10.zgt2.wig	Fetal_Muscle_Arm	fetal_muscle	hotspots	Hotspots
418	1e-05	4.97244	0.00043535	24	56070	50	580843	UW.Fetal_Muscle_Arm.ChromatinAccessibility.H-23808.DS17432.twopass.merge150.wgt10.zgt2.wig	Fetal_Muscle_Arm	fetal_muscle	hotspots	Hotspots
418	1e-06	5.45224	0.023359	10	56070	19	580843	UW.Fetal_Muscle_Arm.ChromatinAccessibility.H-23808.DS17432.twopass.merge150.wgt10.zgt2.wig	Fetal_Muscle_Arm	fetal_muscle	hotspots	Hotspots
418	1e-07	4.31635	0.303951	5	56070	12	580843	UW.Fetal_Muscle_Arm.ChromatinAccessibility.H-23808.DS17432.twopass.merge150.wgt10.zgt2.wig	Fetal_Muscle_Arm	fetal_muscle	hotspots	Hotspots
418	1e-08	5.17962	0.25	3	56070	6	580843	UW.Fetal_Muscle_Arm.ChromatinAccessibility.H-23808.DS17432.twopass.merge150.wgt10.zgt2.wig	Fetal_Muscle_Arm	fetal_muscle	hotspots	Hotspots
419	0.01	1.4316	-1	3088	85388	14673	580843	UW.Fetal_Muscle_Arm.ChromatinAccessibility.H-23914.DS17765.twopass.merge150.wgt10.zgt2.wig	Fetal_Muscle_Arm	fetal_muscle	hotspots	Hotspots
419	0.0001	2.49197	0.00155649	111	85388	303	580843	UW.Fetal_Muscle_Arm.ChromatinAccessibility.H-23914.DS17765.twopass.merge150.wgt10.zgt2.wig	Fetal_Muscle_Arm	fetal_muscle	hotspots	Hotspots
419	1e-05	3.94539	0.000564165	29	85388	50	580843	UW.Fetal_Muscle_Arm.ChromatinAccessibility.H-23914.DS17765.twopass.merge150.wgt10.zgt2.wig	Fetal_Muscle_Arm	fetal_muscle	hotspots	Hotspots
419	1e-06	5.37031	0.000371905	15	85388	19	580843	UW.Fetal_Muscle_Arm.ChromatinAccessibility.H-23914.DS17765.twopass.merge150.wgt10.zgt2.wig	Fetal_Muscle_Arm	fetal_muscle	hotspots	Hotspots
419	1e-07	5.66866	0.00327279	10	85388	12	580843	UW.Fetal_Muscle_Arm.ChromatinAccessibility.H-23914.DS17765.twopass.merge150.wgt10.zgt2.wig	Fetal_Muscle_Arm	fetal_muscle	hotspots	Hotspots
419	1e-08	5.66866	0.0258331	5	85388	6	580843	UW.Fetal_Muscle_Arm.ChromatinAccessibility.H-23914.DS17765.twopass.merge150.wgt10.zgt2.wig	Fetal_Muscle_Arm	fetal_muscle	hotspots	Hotspots
420	0.01	1.49911	-1	2245	59282	14673	580843	UW.Fetal_Muscle_Arm.ChromatinAccessibility.H-23941.DS17825.twopass.merge150.wgt10.zgt2.wig	Fetal_Muscle_Arm	fetal_muscle	hotspots	Hotspots
420	0.0001	2.68393	0.00485625	83	59282	303	580843	UW.Fetal_Muscle_Arm.ChromatinAccessibility.H-23941.DS17825.twopass.merge150.wgt10.zgt2.wig	Fetal_Muscle_Arm	fetal_muscle	hotspots	Hotspots
420	1e-05	4.70302	0.0006242	24	59282	50	580843	UW.Fetal_Muscle_Arm.ChromatinAccessibility.H-23941.DS17825.twopass.merge150.wgt10.zgt2.wig	Fetal_Muscle_Arm	fetal_muscle	hotspots	Hotspots
420	1e-06	5.67251	0.0114064	11	59282	19	580843	UW.Fetal_Muscle_Arm.ChromatinAccessibility.H-23941.DS17825.twopass.merge150.wgt10.zgt2.wig	Fetal_Muscle_Arm	fetal_muscle	hotspots	Hotspots
420	1e-07	5.71548	0.0509684	7	59282	12	580843	UW.Fetal_Muscle_Arm.ChromatinAccessibility.H-23941.DS17825.twopass.merge150.wgt10.zgt2.wig	Fetal_Muscle_Arm	fetal_muscle	hotspots	Hotspots
420	1e-08	6.53198	0.0632111	4	59282	6	580843	UW.Fetal_Muscle_Arm.ChromatinAccessibility.H-23941.DS17825.twopass.merge150.wgt10.zgt2.wig	Fetal_Muscle_Arm	fetal_muscle	hotspots	Hotspots
421	0.01	1.53655	-1	2099	54076	14673	580843	UW.Fetal_Muscle_Arm.ChromatinAccessibility.H-23964.DS17848.twopass.merge150.wgt10.zgt2.wig	Fetal_Muscle_Arm	fetal_muscle	hotspots	Hotspots
421	0.0001	2.94232	0.00121309	83	54076	303	580843	UW.Fetal_Muscle_Arm.ChromatinAccessibility.H-23964.DS17848.twopass.merge150.wgt10.zgt2.wig	Fetal_Muscle_Arm	fetal_muscle	hotspots	Hotspots
421	1e-05	5.15579	0.000284397	24	54076	50	580843	UW.Fetal_Muscle_Arm.ChromatinAccessibility.H-23964.DS17848.twopass.merge150.wgt10.zgt2.wig	Fetal_Muscle_Arm	fetal_muscle	hotspots	Hotspots
421	1e-06	6.21861	0.00585583	11	54076	19	580843	UW.Fetal_Muscle_Arm.ChromatinAccessibility.H-23964.DS17848.twopass.merge150.wgt10.zgt2.wig	Fetal_Muscle_Arm	fetal_muscle	hotspots	Hotspots
421	1e-07	6.26572	0.0308452	7	54076	12	580843	UW.Fetal_Muscle_Arm.ChromatinAccessibility.H-23964.DS17848.twopass.merge150.wgt10.zgt2.wig	Fetal_Muscle_Arm	fetal_muscle	hotspots	Hotspots
421	1e-08	7.16082	0.0534188	4	54076	6	580843	UW.Fetal_Muscle_Arm.ChromatinAccessibility.H-23964.DS17848.twopass.merge150.wgt10.zgt2.wig	Fetal_Muscle_Arm	fetal_muscle	hotspots	Hotspots
422	0.01	1.4559	-1	2800	76132	14673	580843	UW.Fetal_Muscle_Arm.ChromatinAccessibility.H-24005.DS18080.twopass.merge150.wgt10.zgt2.wig	Fetal_Muscle_Arm	fetal_muscle	hotspots	Hotspots
422	0.0001	2.61868	0.000147174	104	76132	303	580843	UW.Fetal_Muscle_Arm.ChromatinAccessibility.H-24005.DS18080.twopass.merge150.wgt10.zgt2.wig	Fetal_Muscle_Arm	fetal_muscle	hotspots	Hotspots
422	1e-05	4.11989	0.000513042	27	76132	50	580843	UW.Fetal_Muscle_Arm.ChromatinAccessibility.H-24005.DS18080.twopass.merge150.wgt10.zgt2.wig	Fetal_Muscle_Arm	fetal_muscle	hotspots	Hotspots
422	1e-06	5.22013	0.00284067	13	76132	19	580843	UW.Fetal_Muscle_Arm.ChromatinAccessibility.H-24005.DS18080.twopass.merge150.wgt10.zgt2.wig	Fetal_Muscle_Arm	fetal_muscle	hotspots	Hotspots
422	1e-07	5.08628	0.037092	8	76132	12	580843	UW.Fetal_Muscle_Arm.ChromatinAccessibility.H-24005.DS18080.twopass.merge150.wgt10.zgt2.wig	Fetal_Muscle_Arm	fetal_muscle	hotspots	Hotspots
422	1e-08	6.35785	0.0107181	5	76132	6	580843	UW.Fetal_Muscle_Arm.ChromatinAccessibility.H-24005.DS18080.twopass.merge150.wgt10.zgt2.wig	Fetal_Muscle_Arm	fetal_muscle	hotspots	Hotspots
423	0.01	1.5198	-1	2095	54568	14673	580843	UW.Fetal_Muscle_Arm.ChromatinAccessibility.H-24042.DS18176.twopass.merge150.wgt10.zgt2.wig	Fetal_Muscle_Arm	fetal_muscle	hotspots	Hotspots
423	0.0001	2.98605	0.000239598	85	54568	303	580843	UW.Fetal_Muscle_Arm.ChromatinAccessibility.H-24042.DS18176.twopass.merge150.wgt10.zgt2.wig	Fetal_Muscle_Arm	fetal_muscle	hotspots	Hotspots
423	1e-05	4.89642	0.000927799	23	54568	50	580843	UW.Fetal_Muscle_Arm.ChromatinAccessibility.H-24042.DS18176.twopass.merge150.wgt10.zgt2.wig	Fetal_Muscle_Arm	fetal_muscle	hotspots	Hotspots
423	1e-06	5.60231	0.0268673	10	54568	19	580843	UW.Fetal_Muscle_Arm.ChromatinAccessibility.H-24042.DS18176.twopass.merge150.wgt10.zgt2.wig	Fetal_Muscle_Arm	fetal_muscle	hotspots	Hotspots
423	1e-07	5.32219	0.126422	6	54568	12	580843	UW.Fetal_Muscle_Arm.ChromatinAccessibility.H-24042.DS18176.twopass.merge150.wgt10.zgt2.wig	Fetal_Muscle_Arm	fetal_muscle	hotspots	Hotspots
423	1e-08	5.32219	0.203252	3	54568	6	580843	UW.Fetal_Muscle_Arm.ChromatinAccessibility.H-24042.DS18176.twopass.merge150.wgt10.zgt2.wig	Fetal_Muscle_Arm	fetal_muscle	hotspots	Hotspots
424	0.01	1.56798	-1	1863	47034	14673	580843	UW.Fetal_Muscle_Arm.ChromatinAccessibility.H-24078.DS18379.twopass.merge150.wgt10.zgt2.wig	Fetal_Muscle_Arm	fetal_muscle	hotspots	Hotspots
424	0.0001	2.97527	0.00264894	73	47034	303	580843	UW.Fetal_Muscle_Arm.ChromatinAccessibility.H-24078.DS18379.twopass.merge150.wgt10.zgt2.wig	Fetal_Muscle_Arm	fetal_muscle	hotspots	Hotspots
424	1e-05	5.18676	0.00104904	21	47034	50	580843	UW.Fetal_Muscle_Arm.ChromatinAccessibility.H-24078.DS18379.twopass.merge150.wgt10.zgt2.wig	Fetal_Muscle_Arm	fetal_muscle	hotspots	Hotspots
424	1e-06	5.84973	0.0358809	9	47034	19	580843	UW.Fetal_Muscle_Arm.ChromatinAccessibility.H-24078.DS18379.twopass.merge150.wgt10.zgt2.wig	Fetal_Muscle_Arm	fetal_muscle	hotspots	Hotspots
424	1e-07	5.1456	0.259067	5	47034	12	580843	UW.Fetal_Muscle_Arm.ChromatinAccessibility.H-24078.DS18379.twopass.merge150.wgt10.zgt2.wig	Fetal_Muscle_Arm	fetal_muscle	hotspots	Hotspots
424	1e-08	4.11648	0.483092	2	47034	6	580843	UW.Fetal_Muscle_Arm.ChromatinAccessibility.H-24078.DS18379.twopass.merge150.wgt10.zgt2.wig	Fetal_Muscle_Arm	fetal_muscle	hotspots	Hotspots
425	0.01	1.51502	-1	2413	63049	14673	580843	UW.Fetal_Muscle_Arm.ChromatinAccessibility.H-24089.DS18452.twopass.merge150.wgt10.zgt2.wig	Fetal_Muscle_Arm	fetal_muscle	hotspots	Hotspots
425	0.0001	2.88843	9.5e-05	95	63049	303	580843	UW.Fetal_Muscle_Arm.ChromatinAccessibility.H-24089.DS18452.twopass.merge150.wgt10.zgt2.wig	Fetal_Muscle_Arm	fetal_muscle	hotspots	Hotspots
425	1e-05	4.60628	0.000496327	25	63049	50	580843	UW.Fetal_Muscle_Arm.ChromatinAccessibility.H-24089.DS18452.twopass.merge150.wgt10.zgt2.wig	Fetal_Muscle_Arm	fetal_muscle	hotspots	Hotspots
425	1e-06	4.84872	0.0401768	10	63049	19	580843	UW.Fetal_Muscle_Arm.ChromatinAccessibility.H-24089.DS18452.twopass.merge150.wgt10.zgt2.wig	Fetal_Muscle_Arm	fetal_muscle	hotspots	Hotspots
425	1e-07	4.60628	0.160256	6	63049	12	580843	UW.Fetal_Muscle_Arm.ChromatinAccessibility.H-24089.DS18452.twopass.merge150.wgt10.zgt2.wig	Fetal_Muscle_Arm	fetal_muscle	hotspots	Hotspots
425	1e-08	4.60628	0.26738	3	63049	6	580843	UW.Fetal_Muscle_Arm.ChromatinAccessibility.H-24089.DS18452.twopass.merge150.wgt10.zgt2.wig	Fetal_Muscle_Arm	fetal_muscle	hotspots	Hotspots
426	0.01	1.48343	-1	2285	60976	14673	580843	UW.Fetal_Muscle_Arm.ChromatinAccessibility.H-24111.DS18473.twopass.merge150.wgt10.zgt2.wig	Fetal_Muscle_Arm	fetal_muscle	hotspots	Hotspots
426	0.0001	2.64081	0.00451692	84	60976	303	580843	UW.Fetal_Muscle_Arm.ChromatinAccessibility.H-24111.DS18473.twopass.merge150.wgt10.zgt2.wig	Fetal_Muscle_Arm	fetal_muscle	hotspots	Hotspots
426	1e-05	4.38185	0.00220415	23	60976	50	580843	UW.Fetal_Muscle_Arm.ChromatinAccessibility.H-24111.DS18473.twopass.merge150.wgt10.zgt2.wig	Fetal_Muscle_Arm	fetal_muscle	hotspots	Hotspots
426	1e-06	4.5122	0.0925069	9	60976	19	580843	UW.Fetal_Muscle_Arm.ChromatinAccessibility.H-24111.DS18473.twopass.merge150.wgt10.zgt2.wig	Fetal_Muscle_Arm	fetal_muscle	hotspots	Hotspots
426	1e-07	3.96907	0.298507	5	60976	12	580843	UW.Fetal_Muscle_Arm.ChromatinAccessibility.H-24111.DS18473.twopass.merge150.wgt10.zgt2.wig	Fetal_Muscle_Arm	fetal_muscle	hotspots	Hotspots
426	1e-08	3.17525	0.595238	2	60976	6	580843	UW.Fetal_Muscle_Arm.ChromatinAccessibility.H-24111.DS18473.twopass.merge150.wgt10.zgt2.wig	Fetal_Muscle_Arm	fetal_muscle	hotspots	Hotspots
427	0.01	1.52865	-1	2095	54252	14673	580843	UW.Fetal_Muscle_Arm.ChromatinAccessibility.H-24125.DS18559.twopass.merge150.wgt10.zgt2.wig	Fetal_Muscle_Arm	fetal_muscle	hotspots	Hotspots
427	0.0001	2.79143	0.00441521	79	54252	303	580843	UW.Fetal_Muscle_Arm.ChromatinAccessibility.H-24125.DS18559.twopass.merge150.wgt10.zgt2.wig	Fetal_Muscle_Arm	fetal_muscle	hotspots	Hotspots
427	1e-05	4.49668	0.00682314	21	54252	50	580843	UW.Fetal_Muscle_Arm.ChromatinAccessibility.H-24125.DS18559.twopass.merge150.wgt10.zgt2.wig	Fetal_Muscle_Arm	fetal_muscle	hotspots	Hotspots
427	1e-06	6.19844	0.005997	11	54252	19	580843	UW.Fetal_Muscle_Arm.ChromatinAccessibility.H-24125.DS18559.twopass.merge150.wgt10.zgt2.wig	Fetal_Muscle_Arm	fetal_muscle	hotspots	Hotspots
427	1e-07	5.35319	0.10582	6	54252	12	580843	UW.Fetal_Muscle_Arm.ChromatinAccessibility.H-24125.DS18559.twopass.merge150.wgt10.zgt2.wig	Fetal_Muscle_Arm	fetal_muscle	hotspots	Hotspots
427	1e-08	7.13759	0.045977	4	54252	6	580843	UW.Fetal_Muscle_Arm.ChromatinAccessibility.H-24125.DS18559.twopass.merge150.wgt10.zgt2.wig	Fetal_Muscle_Arm	fetal_muscle	hotspots	Hotspots
428	0.01	1.57957	-1	1911	47892	14673	580843	UW.Fetal_Muscle_Arm.ChromatinAccessibility.H-24143.DS18992.twopass.merge150.wgt10.zgt2.wig	Fetal_Muscle_Arm	fetal_muscle	hotspots	Hotspots
428	0.0001	3.00203	0.00132873	75	47892	303	580843	UW.Fetal_Muscle_Arm.ChromatinAccessibility.H-24143.DS18992.twopass.merge150.wgt10.zgt2.wig	Fetal_Muscle_Arm	fetal_muscle	hotspots	Hotspots
428	1e-05	5.3364	0.000308282	22	47892	50	580843	UW.Fetal_Muscle_Arm.ChromatinAccessibility.H-24143.DS18992.twopass.merge150.wgt10.zgt2.wig	Fetal_Muscle_Arm	fetal_muscle	hotspots	Hotspots
428	1e-06	5.74493	0.0303398	9	47892	19	580843	UW.Fetal_Muscle_Arm.ChromatinAccessibility.H-24143.DS18992.twopass.merge150.wgt10.zgt2.wig	Fetal_Muscle_Arm	fetal_muscle	hotspots	Hotspots
428	1e-07	4.04273	0.458716	4	47892	12	580843	UW.Fetal_Muscle_Arm.ChromatinAccessibility.H-24143.DS18992.twopass.merge150.wgt10.zgt2.wig	Fetal_Muscle_Arm	fetal_muscle	hotspots	Hotspots
428	1e-08	6.06409	0.155763	3	47892	6	580843	UW.Fetal_Muscle_Arm.ChromatinAccessibility.H-24143.DS18992.twopass.merge150.wgt10.zgt2.wig	Fetal_Muscle_Arm	fetal_muscle	hotspots	Hotspots
429	0.01	1.53869	-1	1970	50682	14673	580843	UW.Fetal_Muscle_Arm.ChromatinAccessibility.H-24198.DS19051.twopass.merge150.wgt10.zgt2.wig	Fetal_Muscle_Arm	fetal_muscle	hotspots	Hotspots
429	0.0001	2.83677	0.00476032	75	50682	303	580843	UW.Fetal_Muscle_Arm.ChromatinAccessibility.H-24198.DS19051.twopass.merge150.wgt10.zgt2.wig	Fetal_Muscle_Arm	fetal_muscle	hotspots	Hotspots
429	1e-05	4.58422	0.00857192	20	50682	50	580843	UW.Fetal_Muscle_Arm.ChromatinAccessibility.H-24198.DS19051.twopass.merge150.wgt10.zgt2.wig	Fetal_Muscle_Arm	fetal_muscle	hotspots	Hotspots
429	1e-06	4.82549	0.124844	8	50682	19	580843	UW.Fetal_Muscle_Arm.ChromatinAccessibility.H-24198.DS19051.twopass.merge150.wgt10.zgt2.wig	Fetal_Muscle_Arm	fetal_muscle	hotspots	Hotspots
429	1e-07	3.82018	0.49505	4	50682	12	580843	UW.Fetal_Muscle_Arm.ChromatinAccessibility.H-24198.DS19051.twopass.merge150.wgt10.zgt2.wig	Fetal_Muscle_Arm	fetal_muscle	hotspots	Hotspots
429	1e-08	5.73027	0.194553	3	50682	6	580843	UW.Fetal_Muscle_Arm.ChromatinAccessibility.H-24198.DS19051.twopass.merge150.wgt10.zgt2.wig	Fetal_Muscle_Arm	fetal_muscle	hotspots	Hotspots
430	0.01	1.50193	-1	2288	60304	14673	580843	UW.Fetal_Muscle_Arm.ChromatinAccessibility.H-24218.DS19053.twopass.merge150.wgt10.zgt2.wig	Fetal_Muscle_Arm	fetal_muscle	hotspots	Hotspots
430	0.0001	2.82918	0.000428379	89	60304	303	580843	UW.Fetal_Muscle_Arm.ChromatinAccessibility.H-24218.DS19053.twopass.merge150.wgt10.zgt2.wig	Fetal_Muscle_Arm	fetal_muscle	hotspots	Hotspots
430	1e-05	4.0454	0.0122414	21	60304	50	580843	UW.Fetal_Muscle_Arm.ChromatinAccessibility.H-24218.DS19053.twopass.merge150.wgt10.zgt2.wig	Fetal_Muscle_Arm	fetal_muscle	hotspots	Hotspots
430	1e-06	5.06943	0.0296121	10	60304	19	580843	UW.Fetal_Muscle_Arm.ChromatinAccessibility.H-24218.DS19053.twopass.merge150.wgt10.zgt2.wig	Fetal_Muscle_Arm	fetal_muscle	hotspots	Hotspots
430	1e-07	4.81596	0.145773	6	60304	12	580843	UW.Fetal_Muscle_Arm.ChromatinAccessibility.H-24218.DS19053.twopass.merge150.wgt10.zgt2.wig	Fetal_Muscle_Arm	fetal_muscle	hotspots	Hotspots
430	1e-08	6.42128	0.0599161	4	60304	6	580843	UW.Fetal_Muscle_Arm.ChromatinAccessibility.H-24218.DS19053.twopass.merge150.wgt10.zgt2.wig	Fetal_Muscle_Arm	fetal_muscle	hotspots	Hotspots
431	0.01	1.56656	-1	2284	57715	14673	580843	UW.Fetal_Muscle_Arm.ChromatinAccessibility.H-24244.DS19270.twopass.merge150.wgt10.zgt2.wig	Fetal_Muscle_Arm	fetal_muscle	hotspots	Hotspots
431	0.0001	2.7568	0.00411066	83	57715	303	580843	UW.Fetal_Muscle_Arm.ChromatinAccessibility.H-24244.DS19270.twopass.merge150.wgt10.zgt2.wig	Fetal_Muscle_Arm	fetal_muscle	hotspots	Hotspots
431	1e-05	4.42815	0.00483395	22	57715	50	580843	UW.Fetal_Muscle_Arm.ChromatinAccessibility.H-24244.DS19270.twopass.merge150.wgt10.zgt2.wig	Fetal_Muscle_Arm	fetal_muscle	hotspots	Hotspots
431	1e-06	5.29684	0.0272702	10	57715	19	580843	UW.Fetal_Muscle_Arm.ChromatinAccessibility.H-24244.DS19270.twopass.merge150.wgt10.zgt2.wig	Fetal_Muscle_Arm	fetal_muscle	hotspots	Hotspots
431	1e-07	4.19333	0.303951	5	57715	12	580843	UW.Fetal_Muscle_Arm.ChromatinAccessibility.H-24244.DS19270.twopass.merge150.wgt10.zgt2.wig	Fetal_Muscle_Arm	fetal_muscle	hotspots	Hotspots
431	1e-08	5.03199	0.229885	3	57715	6	580843	UW.Fetal_Muscle_Arm.ChromatinAccessibility.H-24244.DS19270.twopass.merge150.wgt10.zgt2.wig	Fetal_Muscle_Arm	fetal_muscle	hotspots	Hotspots
432	0.01	1.53416	-1	2223	57360	14673	580843	UW.Fetal_Muscle_Arm.ChromatinAccessibility.H-24259.DS19295.twopass.merge150.wgt10.zgt2.wig	Fetal_Muscle_Arm	fetal_muscle	hotspots	Hotspots
432	0.0001	3.04122	6.4e-05	91	57360	303	580843	UW.Fetal_Muscle_Arm.ChromatinAccessibility.H-24259.DS19295.twopass.merge150.wgt10.zgt2.wig	Fetal_Muscle_Arm	fetal_muscle	hotspots	Hotspots
432	1e-05	4.86061	0.00047878	24	57360	50	580843	UW.Fetal_Muscle_Arm.ChromatinAccessibility.H-24259.DS19295.twopass.merge150.wgt10.zgt2.wig	Fetal_Muscle_Arm	fetal_muscle	hotspots	Hotspots
432	1e-06	5.32962	0.0316456	10	57360	19	580843	UW.Fetal_Muscle_Arm.ChromatinAccessibility.H-24259.DS19295.twopass.merge150.wgt10.zgt2.wig	Fetal_Muscle_Arm	fetal_muscle	hotspots	Hotspots
432	1e-07	5.06314	0.15674	6	57360	12	580843	UW.Fetal_Muscle_Arm.ChromatinAccessibility.H-24259.DS19295.twopass.merge150.wgt10.zgt2.wig	Fetal_Muscle_Arm	fetal_muscle	hotspots	Hotspots
432	1e-08	5.06314	0.249377	3	57360	6	580843	UW.Fetal_Muscle_Arm.ChromatinAccessibility.H-24259.DS19295.twopass.merge150.wgt10.zgt2.wig	Fetal_Muscle_Arm	fetal_muscle	hotspots	Hotspots
433	0.01	1.52695	-1	2315	60016	14673	580843	UW.Fetal_Muscle_Arm.ChromatinAccessibility.H-24272.DS19380.twopass.merge150.wgt10.zgt2.wig	Fetal_Muscle_Arm	fetal_muscle	hotspots	Hotspots
433	0.0001	2.97052	5.3e-05	93	60016	303	580843	UW.Fetal_Muscle_Arm.ChromatinAccessibility.H-24272.DS19380.twopass.merge150.wgt10.zgt2.wig	Fetal_Muscle_Arm	fetal_muscle	hotspots	Hotspots
433	1e-05	5.22619	1.6e-05	27	60016	50	580843	UW.Fetal_Muscle_Arm.ChromatinAccessibility.H-24272.DS19380.twopass.merge150.wgt10.zgt2.wig	Fetal_Muscle_Arm	fetal_muscle	hotspots	Hotspots
433	1e-06	5.60313	0.0125486	11	60016	19	580843	UW.Fetal_Muscle_Arm.ChromatinAccessibility.H-24272.DS19380.twopass.merge150.wgt10.zgt2.wig	Fetal_Muscle_Arm	fetal_muscle	hotspots	Hotspots
433	1e-07	5.64558	0.0522466	7	60016	12	580843	UW.Fetal_Muscle_Arm.ChromatinAccessibility.H-24272.DS19380.twopass.merge150.wgt10.zgt2.wig	Fetal_Muscle_Arm	fetal_muscle	hotspots	Hotspots
433	1e-08	4.83907	0.207039	3	60016	6	580843	UW.Fetal_Muscle_Arm.ChromatinAccessibility.H-24272.DS19380.twopass.merge150.wgt10.zgt2.wig	Fetal_Muscle_Arm	fetal_muscle	hotspots	Hotspots
434	0.01	1.56258	-1	2029	51402	14673	580843	UW.Fetal_Muscle_Arm.ChromatinAccessibility.H-24297.DS19646.twopass.merge150.wgt10.zgt2.wig	Fetal_Muscle_Arm	fetal_muscle	hotspots	Hotspots
434	0.0001	2.9835	0.00065754	80	51402	303	580843	UW.Fetal_Muscle_Arm.ChromatinAccessibility.H-24297.DS19646.twopass.merge150.wgt10.zgt2.wig	Fetal_Muscle_Arm	fetal_muscle	hotspots	Hotspots
434	1e-05	4.52	0.00791264	20	51402	50	580843	UW.Fetal_Muscle_Arm.ChromatinAccessibility.H-24297.DS19646.twopass.merge150.wgt10.zgt2.wig	Fetal_Muscle_Arm	fetal_muscle	hotspots	Hotspots
434	1e-06	4.7579	0.10395	8	51402	19	580843	UW.Fetal_Muscle_Arm.ChromatinAccessibility.H-24297.DS19646.twopass.merge150.wgt10.zgt2.wig	Fetal_Muscle_Arm	fetal_muscle	hotspots	Hotspots
434	1e-07	3.76667	0.505051	4	51402	12	580843	UW.Fetal_Muscle_Arm.ChromatinAccessibility.H-24297.DS19646.twopass.merge150.wgt10.zgt2.wig	Fetal_Muscle_Arm	fetal_muscle	hotspots	Hotspots
434	1e-08	3.76667	0.52356	2	51402	6	580843	UW.Fetal_Muscle_Arm.ChromatinAccessibility.H-24297.DS19646.twopass.merge150.wgt10.zgt2.wig	Fetal_Muscle_Arm	fetal_muscle	hotspots	Hotspots
435	0.01	1.41713	-1	2782	77712	14673	580843	UW.Fetal_Muscle_Back.ChromatinAccessibility.H-23914.DS17767.twopass.merge150.wgt10.zgt2.wig	Fetal_Muscle_Back	fetal_muscle	hotspots	Hotspots
435	0.0001	2.68878	2.3e-05	109	77712	303	580843	UW.Fetal_Muscle_Back.ChromatinAccessibility.H-23914.DS17767.twopass.merge150.wgt10.zgt2.wig	Fetal_Muscle_Back	fetal_muscle	hotspots	Hotspots
435	1e-05	4.3351	3.4e-05	29	77712	50	580843	UW.Fetal_Muscle_Back.ChromatinAccessibility.H-23914.DS17767.twopass.merge150.wgt10.zgt2.wig	Fetal_Muscle_Back	fetal_muscle	hotspots	Hotspots
435	1e-06	5.90077	8.4e-05	15	77712	19	580843	UW.Fetal_Muscle_Back.ChromatinAccessibility.H-23914.DS17767.twopass.merge150.wgt10.zgt2.wig	Fetal_Muscle_Back	fetal_muscle	hotspots	Hotspots
435	1e-07	6.22859	0.00104151	10	77712	12	580843	UW.Fetal_Muscle_Back.ChromatinAccessibility.H-23914.DS17767.twopass.merge150.wgt10.zgt2.wig	Fetal_Muscle_Back	fetal_muscle	hotspots	Hotspots
435	1e-08	6.22859	0.0170184	5	77712	6	580843	UW.Fetal_Muscle_Back.ChromatinAccessibility.H-23914.DS17767.twopass.merge150.wgt10.zgt2.wig	Fetal_Muscle_Back	fetal_muscle	hotspots	Hotspots
436	0.01	1.56707	-1	2069	52265	14673	580843	UW.Fetal_Muscle_Back.ChromatinAccessibility.H-23964.DS17850.twopass.merge150.wgt10.zgt2.wig	Fetal_Muscle_Back	fetal_muscle	hotspots	Hotspots
436	0.0001	2.71417	0.0259067	74	52265	303	580843	UW.Fetal_Muscle_Back.ChromatinAccessibility.H-23964.DS17850.twopass.merge150.wgt10.zgt2.wig	Fetal_Muscle_Back	fetal_muscle	hotspots	Hotspots
436	1e-05	4.44537	0.0134862	20	52265	50	580843	UW.Fetal_Muscle_Back.ChromatinAccessibility.H-23964.DS17850.twopass.merge150.wgt10.zgt2.wig	Fetal_Muscle_Back	fetal_muscle	hotspots	Hotspots
436	1e-06	5.26425	0.0540833	9	52265	19	580843	UW.Fetal_Muscle_Back.ChromatinAccessibility.H-23964.DS17850.twopass.merge150.wgt10.zgt2.wig	Fetal_Muscle_Back	fetal_muscle	hotspots	Hotspots
436	1e-07	4.63059	0.288184	5	52265	12	580843	UW.Fetal_Muscle_Back.ChromatinAccessibility.H-23964.DS17850.twopass.merge150.wgt10.zgt2.wig	Fetal_Muscle_Back	fetal_muscle	hotspots	Hotspots
436	1e-08	5.55671	0.195312	3	52265	6	580843	UW.Fetal_Muscle_Back.ChromatinAccessibility.H-23964.DS17850.twopass.merge150.wgt10.zgt2.wig	Fetal_Muscle_Back	fetal_muscle	hotspots	Hotspots
437	0.01	1.47148	-1	2787	74976	14673	580843	UW.Fetal_Muscle_Back.ChromatinAccessibility.H-24005.DS18083.twopass.merge150.wgt10.zgt2.wig	Fetal_Muscle_Back	fetal_muscle	hotspots	Hotspots
437	0.0001	2.60792	0.000331933	102	74976	303	580843	UW.Fetal_Muscle_Back.ChromatinAccessibility.H-24005.DS18083.twopass.merge150.wgt10.zgt2.wig	Fetal_Muscle_Back	fetal_muscle	hotspots	Hotspots
437	1e-05	4.02847	0.00126397	26	74976	50	580843	UW.Fetal_Muscle_Back.ChromatinAccessibility.H-24005.DS18083.twopass.merge150.wgt10.zgt2.wig	Fetal_Muscle_Back	fetal_muscle	hotspots	Hotspots
437	1e-06	4.89288	0.0115314	12	74976	19	580843	UW.Fetal_Muscle_Back.ChromatinAccessibility.H-24005.DS18083.twopass.merge150.wgt10.zgt2.wig	Fetal_Muscle_Back	fetal_muscle	hotspots	Hotspots
437	1e-07	4.51911	0.151057	7	74976	12	580843	UW.Fetal_Muscle_Back.ChromatinAccessibility.H-24005.DS18083.twopass.merge150.wgt10.zgt2.wig	Fetal_Muscle_Back	fetal_muscle	hotspots	Hotspots
437	1e-08	5.1647	0.0873362	4	74976	6	580843	UW.Fetal_Muscle_Back.ChromatinAccessibility.H-24005.DS18083.twopass.merge150.wgt10.zgt2.wig	Fetal_Muscle_Back	fetal_muscle	hotspots	Hotspots
438	0.01	1.5322	-1	2104	54359	14673	580843	UW.Fetal_Muscle_Back.ChromatinAccessibility.H-24078.DS18377.twopass.merge150.wgt10.zgt2.wig	Fetal_Muscle_Back	fetal_muscle	hotspots	Hotspots
438	0.0001	3.0328	0.00010399	86	54359	303	580843	UW.Fetal_Muscle_Back.ChromatinAccessibility.H-24078.DS18377.twopass.merge150.wgt10.zgt2.wig	Fetal_Muscle_Back	fetal_muscle	hotspots	Hotspots
438	1e-05	5.12895	0.000194033	24	54359	50	580843	UW.Fetal_Muscle_Back.ChromatinAccessibility.H-24078.DS18377.twopass.merge150.wgt10.zgt2.wig	Fetal_Muscle_Back	fetal_muscle	hotspots	Hotspots
438	1e-06	6.18623	0.00553281	11	54359	19	580843	UW.Fetal_Muscle_Back.ChromatinAccessibility.H-24078.DS18377.twopass.merge150.wgt10.zgt2.wig	Fetal_Muscle_Back	fetal_muscle	hotspots	Hotspots
438	1e-07	6.2331	0.0344471	7	54359	12	580843	UW.Fetal_Muscle_Back.ChromatinAccessibility.H-24078.DS18377.twopass.merge150.wgt10.zgt2.wig	Fetal_Muscle_Back	fetal_muscle	hotspots	Hotspots
438	1e-08	7.12354	0.041684	4	54359	6	580843	UW.Fetal_Muscle_Back.ChromatinAccessibility.H-24078.DS18377.twopass.merge150.wgt10.zgt2.wig	Fetal_Muscle_Back	fetal_muscle	hotspots	Hotspots
439	0.01	1.52569	-1	2174	56407	14673	580843	UW.Fetal_Muscle_Back.ChromatinAccessibility.H-24089.DS18454.twopass.merge150.wgt10.zgt2.wig	Fetal_Muscle_Back	fetal_muscle	hotspots	Hotspots
439	0.0001	2.82073	0.00200936	83	56407	303	580843	UW.Fetal_Muscle_Back.ChromatinAccessibility.H-24089.DS18454.twopass.merge150.wgt10.zgt2.wig	Fetal_Muscle_Back	fetal_muscle	hotspots	Hotspots
439	1e-05	4.32489	0.0101709	21	56407	50	580843	UW.Fetal_Muscle_Back.ChromatinAccessibility.H-24089.DS18454.twopass.merge150.wgt10.zgt2.wig	Fetal_Muscle_Back	fetal_muscle	hotspots	Hotspots
439	1e-06	4.8777	0.0795545	9	56407	19	580843	UW.Fetal_Muscle_Back.ChromatinAccessibility.H-24089.DS18454.twopass.merge150.wgt10.zgt2.wig	Fetal_Muscle_Back	fetal_muscle	hotspots	Hotspots
439	1e-07	4.29057	0.34965	5	56407	12	580843	UW.Fetal_Muscle_Back.ChromatinAccessibility.H-24089.DS18454.twopass.merge150.wgt10.zgt2.wig	Fetal_Muscle_Back	fetal_muscle	hotspots	Hotspots
439	1e-08	5.14868	0.218341	3	56407	6	580843	UW.Fetal_Muscle_Back.ChromatinAccessibility.H-24089.DS18454.twopass.merge150.wgt10.zgt2.wig	Fetal_Muscle_Back	fetal_muscle	hotspots	Hotspots
440	0.01	1.5118	-1	2454	64257	14673	580843	UW.Fetal_Muscle_Back.ChromatinAccessibility.H-24111.DS18468.twopass.merge150.wgt10.zgt2.wig	Fetal_Muscle_Back	fetal_muscle	hotspots	Hotspots
440	0.0001	2.77446	0.000276277	93	64257	303	580843	UW.Fetal_Muscle_Back.ChromatinAccessibility.H-24111.DS18468.twopass.merge150.wgt10.zgt2.wig	Fetal_Muscle_Back	fetal_muscle	hotspots	Hotspots
440	1e-05	3.97732	0.0095511	22	64257	50	580843	UW.Fetal_Muscle_Back.ChromatinAccessibility.H-24111.DS18468.twopass.merge150.wgt10.zgt2.wig	Fetal_Muscle_Back	fetal_muscle	hotspots	Hotspots
440	1e-06	5.23332	0.0134953	11	64257	19	580843	UW.Fetal_Muscle_Back.ChromatinAccessibility.H-24111.DS18468.twopass.merge150.wgt10.zgt2.wig	Fetal_Muscle_Back	fetal_muscle	hotspots	Hotspots
440	1e-07	4.51969	0.170358	6	64257	12	580843	UW.Fetal_Muscle_Back.ChromatinAccessibility.H-24111.DS18468.twopass.merge150.wgt10.zgt2.wig	Fetal_Muscle_Back	fetal_muscle	hotspots	Hotspots
440	1e-08	6.02625	0.0687285	4	64257	6	580843	UW.Fetal_Muscle_Back.ChromatinAccessibility.H-24111.DS18468.twopass.merge150.wgt10.zgt2.wig	Fetal_Muscle_Back	fetal_muscle	hotspots	Hotspots
441	0.01	1.53518	-1	2184	56316	14673	580843	UW.Fetal_Muscle_Back.ChromatinAccessibility.H-24143.DS18842.twopass.merge150.wgt10.zgt2.wig	Fetal_Muscle_Back	fetal_muscle	hotspots	Hotspots
441	0.0001	2.96144	0.000305916	87	56316	303	580843	UW.Fetal_Muscle_Back.ChromatinAccessibility.H-24143.DS18842.twopass.merge150.wgt10.zgt2.wig	Fetal_Muscle_Back	fetal_muscle	hotspots	Hotspots
441	1e-05	4.95072	0.000409115	24	56316	50	580843	UW.Fetal_Muscle_Back.ChromatinAccessibility.H-24143.DS18842.twopass.merge150.wgt10.zgt2.wig	Fetal_Muscle_Back	fetal_muscle	hotspots	Hotspots
441	1e-06	5.42842	0.0219154	10	56316	19	580843	UW.Fetal_Muscle_Back.ChromatinAccessibility.H-24143.DS18842.twopass.merge150.wgt10.zgt2.wig	Fetal_Muscle_Back	fetal_muscle	hotspots	Hotspots
441	1e-07	4.2975	0.352113	5	56316	12	580843	UW.Fetal_Muscle_Back.ChromatinAccessibility.H-24143.DS18842.twopass.merge150.wgt10.zgt2.wig	Fetal_Muscle_Back	fetal_muscle	hotspots	Hotspots
441	1e-08	5.157	0.195695	3	56316	6	580843	UW.Fetal_Muscle_Back.ChromatinAccessibility.H-24143.DS18842.twopass.merge150.wgt10.zgt2.wig	Fetal_Muscle_Back	fetal_muscle	hotspots	Hotspots
442	0.01	1.53998	-1	2064	53056	14673	580843	UW.Fetal_Muscle_Back.ChromatinAccessibility.H-24218.DS19117.twopass.merge150.wgt10.zgt2.wig	Fetal_Muscle_Back	fetal_muscle	hotspots	Hotspots
442	0.0001	2.96275	0.000600388	82	53056	303	580843	UW.Fetal_Muscle_Back.ChromatinAccessibility.H-24218.DS19117.twopass.merge150.wgt10.zgt2.wig	Fetal_Muscle_Back	fetal_muscle	hotspots	Hotspots
442	1e-05	4.37909	0.0108307	20	53056	50	580843	UW.Fetal_Muscle_Back.ChromatinAccessibility.H-24218.DS19117.twopass.merge150.wgt10.zgt2.wig	Fetal_Muscle_Back	fetal_muscle	hotspots	Hotspots
442	1e-06	5.18577	0.0718907	9	53056	19	580843	UW.Fetal_Muscle_Back.ChromatinAccessibility.H-24218.DS19117.twopass.merge150.wgt10.zgt2.wig	Fetal_Muscle_Back	fetal_muscle	hotspots	Hotspots
442	1e-07	4.56156	0.320513	5	53056	12	580843	UW.Fetal_Muscle_Back.ChromatinAccessibility.H-24218.DS19117.twopass.merge150.wgt10.zgt2.wig	Fetal_Muscle_Back	fetal_muscle	hotspots	Hotspots
442	1e-08	5.47387	0.178253	3	53056	6	580843	UW.Fetal_Muscle_Back.ChromatinAccessibility.H-24218.DS19117.twopass.merge150.wgt10.zgt2.wig	Fetal_Muscle_Back	fetal_muscle	hotspots	Hotspots
443	0.01	1.56452	-1	2081	52654	14673	580843	UW.Fetal_Muscle_Back.ChromatinAccessibility.H-24244.DS19283.twopass.merge150.wgt10.zgt2.wig	Fetal_Muscle_Back	fetal_muscle	hotspots	Hotspots
443	0.0001	3.24022	1.4e-05	89	52654	303	580843	UW.Fetal_Muscle_Back.ChromatinAccessibility.H-24244.DS19283.twopass.merge150.wgt10.zgt2.wig	Fetal_Muscle_Back	fetal_muscle	hotspots	Hotspots
443	1e-05	5.29503	0.000166511	24	52654	50	580843	UW.Fetal_Muscle_Back.ChromatinAccessibility.H-24244.DS19283.twopass.merge150.wgt10.zgt2.wig	Fetal_Muscle_Back	fetal_muscle	hotspots	Hotspots
443	1e-06	6.38655	0.00393376	11	52654	19	580843	UW.Fetal_Muscle_Back.ChromatinAccessibility.H-24244.DS19283.twopass.merge150.wgt10.zgt2.wig	Fetal_Muscle_Back	fetal_muscle	hotspots	Hotspots
443	1e-07	5.51566	0.110254	6	52654	12	580843	UW.Fetal_Muscle_Back.ChromatinAccessibility.H-24244.DS19283.twopass.merge150.wgt10.zgt2.wig	Fetal_Muscle_Back	fetal_muscle	hotspots	Hotspots
443	1e-08	7.35421	0.0446628	4	52654	6	580843	UW.Fetal_Muscle_Back.ChromatinAccessibility.H-24244.DS19283.twopass.merge150.wgt10.zgt2.wig	Fetal_Muscle_Back	fetal_muscle	hotspots	Hotspots
444	0.01	1.51171	-1	2336	61171	14673	580843	UW.Fetal_Muscle_Back.ChromatinAccessibility.H-24272.DS19384.twopass.merge150.wgt10.zgt2.wig	Fetal_Muscle_Back	fetal_muscle	hotspots	Hotspots
444	0.0001	2.97711	2.4e-05	95	61171	303	580843	UW.Fetal_Muscle_Back.ChromatinAccessibility.H-24272.DS19384.twopass.merge150.wgt10.zgt2.wig	Fetal_Muscle_Back	fetal_muscle	hotspots	Hotspots
444	1e-05	4.7477	0.000331724	25	61171	50	580843	UW.Fetal_Muscle_Back.ChromatinAccessibility.H-24272.DS19384.twopass.merge150.wgt10.zgt2.wig	Fetal_Muscle_Back	fetal_muscle	hotspots	Hotspots
444	1e-06	5.49734	0.0123259	11	61171	19	580843	UW.Fetal_Muscle_Back.ChromatinAccessibility.H-24272.DS19384.twopass.merge150.wgt10.zgt2.wig	Fetal_Muscle_Back	fetal_muscle	hotspots	Hotspots
444	1e-07	4.7477	0.178891	6	61171	12	580843	UW.Fetal_Muscle_Back.ChromatinAccessibility.H-24272.DS19384.twopass.merge150.wgt10.zgt2.wig	Fetal_Muscle_Back	fetal_muscle	hotspots	Hotspots
444	1e-08	6.33027	0.0548246	4	61171	6	580843	UW.Fetal_Muscle_Back.ChromatinAccessibility.H-24272.DS19384.twopass.merge150.wgt10.zgt2.wig	Fetal_Muscle_Back	fetal_muscle	hotspots	Hotspots
445	0.01	1.53684	-1	2182	56204	14673	580843	UW.Fetal_Muscle_Back.ChromatinAccessibility.H-24279.DS19441.twopass.merge150.wgt10.zgt2.wig	Fetal_Muscle_Back	fetal_muscle	hotspots	Hotspots
445	0.0001	3.03556	7e-05	89	56204	303	580843	UW.Fetal_Muscle_Back.ChromatinAccessibility.H-24279.DS19441.twopass.merge150.wgt10.zgt2.wig	Fetal_Muscle_Back	fetal_muscle	hotspots	Hotspots
445	1e-05	4.75389	0.00100973	23	56204	50	580843	UW.Fetal_Muscle_Back.ChromatinAccessibility.H-24279.DS19441.twopass.merge150.wgt10.zgt2.wig	Fetal_Muscle_Back	fetal_muscle	hotspots	Hotspots
445	1e-06	5.43924	0.0267451	10	56204	19	580843	UW.Fetal_Muscle_Back.ChromatinAccessibility.H-24279.DS19441.twopass.merge150.wgt10.zgt2.wig	Fetal_Muscle_Back	fetal_muscle	hotspots	Hotspots
445	1e-07	5.16727	0.136054	6	56204	12	580843	UW.Fetal_Muscle_Back.ChromatinAccessibility.H-24279.DS19441.twopass.merge150.wgt10.zgt2.wig	Fetal_Muscle_Back	fetal_muscle	hotspots	Hotspots
445	1e-08	6.8897	0.0510465	4	56204	6	580843	UW.Fetal_Muscle_Back.ChromatinAccessibility.H-24279.DS19441.twopass.merge150.wgt10.zgt2.wig	Fetal_Muscle_Back	fetal_muscle	hotspots	Hotspots
446	0.01	1.49516	-1	2412	63860	14673	580843	UW.Fetal_Muscle_Back.ChromatinAccessibility.H-24297.DS19648.twopass.merge150.wgt10.zgt2.wig	Fetal_Muscle_Back	fetal_muscle	hotspots	Hotspots
446	0.0001	2.70165	0.00165254	90	63860	303	580843	UW.Fetal_Muscle_Back.ChromatinAccessibility.H-24297.DS19648.twopass.merge150.wgt10.zgt2.wig	Fetal_Muscle_Back	fetal_muscle	hotspots	Hotspots
446	1e-05	4.36587	0.00179334	24	63860	50	580843	UW.Fetal_Muscle_Back.ChromatinAccessibility.H-24297.DS19648.twopass.merge150.wgt10.zgt2.wig	Fetal_Muscle_Back	fetal_muscle	hotspots	Hotspots
446	1e-06	5.74457	0.00340101	12	63860	19	580843	UW.Fetal_Muscle_Back.ChromatinAccessibility.H-24297.DS19648.twopass.merge150.wgt10.zgt2.wig	Fetal_Muscle_Back	fetal_muscle	hotspots	Hotspots
446	1e-07	5.30575	0.0597729	7	63860	12	580843	UW.Fetal_Muscle_Back.ChromatinAccessibility.H-24297.DS19648.twopass.merge150.wgt10.zgt2.wig	Fetal_Muscle_Back	fetal_muscle	hotspots	Hotspots
446	1e-08	6.06371	0.0667557	4	63860	6	580843	UW.Fetal_Muscle_Back.ChromatinAccessibility.H-24297.DS19648.twopass.merge150.wgt10.zgt2.wig	Fetal_Muscle_Back	fetal_muscle	hotspots	Hotspots
447	0.01	1.53423	-1	2113	54519	14673	580843	UW.Fetal_Muscle_Back.ChromatinAccessibility.H-24409.DS20244.twopass.merge150.wgt10.zgt2.wig	Fetal_Muscle_Back	fetal_muscle	hotspots	Hotspots
447	0.0001	3.02389	0.0001122	86	54519	303	580843	UW.Fetal_Muscle_Back.ChromatinAccessibility.H-24409.DS20244.twopass.merge150.wgt10.zgt2.wig	Fetal_Muscle_Back	fetal_muscle	hotspots	Hotspots
447	1e-05	4.90082	0.000555028	23	54519	50	580843	UW.Fetal_Muscle_Back.ChromatinAccessibility.H-24409.DS20244.twopass.merge150.wgt10.zgt2.wig	Fetal_Muscle_Back	fetal_muscle	hotspots	Hotspots
447	1e-06	6.16808	0.0053775	11	54519	19	580843	UW.Fetal_Muscle_Back.ChromatinAccessibility.H-24409.DS20244.twopass.merge150.wgt10.zgt2.wig	Fetal_Muscle_Back	fetal_muscle	hotspots	Hotspots
447	1e-07	6.21481	0.0407332	7	54519	12	580843	UW.Fetal_Muscle_Back.ChromatinAccessibility.H-24409.DS20244.twopass.merge150.wgt10.zgt2.wig	Fetal_Muscle_Back	fetal_muscle	hotspots	Hotspots
447	1e-08	7.10264	0.0332226	4	54519	6	580843	UW.Fetal_Muscle_Back.ChromatinAccessibility.H-24409.DS20244.twopass.merge150.wgt10.zgt2.wig	Fetal_Muscle_Back	fetal_muscle	hotspots	Hotspots
448	0.01	1.53834	-1	2171	55866	14673	580843	UW.Fetal_Muscle_Leg.ChromatinAccessibility.H-23808.DS17429.twopass.merge150.wgt10.zgt2.wig	Fetal_Muscle_Leg	fetal_muscle	hotspots	Hotspots
448	0.0001	3.08824	5.3e-05	90	55866	303	580843	UW.Fetal_Muscle_Leg.ChromatinAccessibility.H-23808.DS17429.twopass.merge150.wgt10.zgt2.wig	Fetal_Muscle_Leg	fetal_muscle	hotspots	Hotspots
448	1e-05	4.36677	0.00844309	21	55866	50	580843	UW.Fetal_Muscle_Leg.ChromatinAccessibility.H-23808.DS17429.twopass.merge150.wgt10.zgt2.wig	Fetal_Muscle_Leg	fetal_muscle	hotspots	Hotspots
448	1e-06	4.92493	0.0616903	9	55866	19	580843	UW.Fetal_Muscle_Leg.ChromatinAccessibility.H-23808.DS17429.twopass.merge150.wgt10.zgt2.wig	Fetal_Muscle_Leg	fetal_muscle	hotspots	Hotspots
448	1e-07	3.46569	0.591716	4	55866	12	580843	UW.Fetal_Muscle_Leg.ChromatinAccessibility.H-23808.DS17429.twopass.merge150.wgt10.zgt2.wig	Fetal_Muscle_Leg	fetal_muscle	hotspots	Hotspots
448	1e-08	3.46569	0.595238	2	55866	6	580843	UW.Fetal_Muscle_Leg.ChromatinAccessibility.H-23808.DS17429.twopass.merge150.wgt10.zgt2.wig	Fetal_Muscle_Leg	fetal_muscle	hotspots	Hotspots
449	0.01	1.53256	-1	1946	50265	14673	580843	UW.Fetal_Muscle_Leg.ChromatinAccessibility.H-24078.DS18386.twopass.merge150.wgt10.zgt2.wig	Fetal_Muscle_Leg	fetal_muscle	hotspots	Hotspots
449	0.0001	2.89844	0.00249919	76	50265	303	580843	UW.Fetal_Muscle_Leg.ChromatinAccessibility.H-24078.DS18386.twopass.merge150.wgt10.zgt2.wig	Fetal_Muscle_Leg	fetal_muscle	hotspots	Hotspots
449	1e-05	4.85336	0.00205795	21	50265	50	580843	UW.Fetal_Muscle_Leg.ChromatinAccessibility.H-24078.DS18386.twopass.merge150.wgt10.zgt2.wig	Fetal_Muscle_Leg	fetal_muscle	hotspots	Hotspots
449	1e-06	6.0819	0.0126183	10	50265	19	580843	UW.Fetal_Muscle_Leg.ChromatinAccessibility.H-24078.DS18386.twopass.merge150.wgt10.zgt2.wig	Fetal_Muscle_Leg	fetal_muscle	hotspots	Hotspots
449	1e-07	5.77781	0.104058	6	50265	12	580843	UW.Fetal_Muscle_Leg.ChromatinAccessibility.H-24078.DS18386.twopass.merge150.wgt10.zgt2.wig	Fetal_Muscle_Leg	fetal_muscle	hotspots	Hotspots
449	1e-08	7.70374	0.031211	4	50265	6	580843	UW.Fetal_Muscle_Leg.ChromatinAccessibility.H-24078.DS18386.twopass.merge150.wgt10.zgt2.wig	Fetal_Muscle_Leg	fetal_muscle	hotspots	Hotspots
450	0.01	1.50133	-1	2326	61330	14673	580843	UW.Fetal_Muscle_Leg.ChromatinAccessibility.H-24089.DS18456.twopass.merge150.wgt10.zgt2.wig	Fetal_Muscle_Leg	fetal_muscle	hotspots	Hotspots
450	0.0001	2.84436	0.000291074	91	61330	303	580843	UW.Fetal_Muscle_Leg.ChromatinAccessibility.H-24089.DS18456.twopass.merge150.wgt10.zgt2.wig	Fetal_Muscle_Leg	fetal_muscle	hotspots	Hotspots
450	1e-05	4.92481	7.5e-05	26	61330	50	580843	UW.Fetal_Muscle_Leg.ChromatinAccessibility.H-24089.DS18456.twopass.merge150.wgt10.zgt2.wig	Fetal_Muscle_Leg	fetal_muscle	hotspots	Hotspots
450	1e-06	5.98155	0.00234549	12	61330	19	580843	UW.Fetal_Muscle_Leg.ChromatinAccessibility.H-24089.DS18456.twopass.merge150.wgt10.zgt2.wig	Fetal_Muscle_Leg	fetal_muscle	hotspots	Hotspots
450	1e-07	6.31385	0.0126247	8	61330	12	580843	UW.Fetal_Muscle_Leg.ChromatinAccessibility.H-24089.DS18456.twopass.merge150.wgt10.zgt2.wig	Fetal_Muscle_Leg	fetal_muscle	hotspots	Hotspots
450	1e-08	6.31385	0.0643915	4	61330	6	580843	UW.Fetal_Muscle_Leg.ChromatinAccessibility.H-24089.DS18456.twopass.merge150.wgt10.zgt2.wig	Fetal_Muscle_Leg	fetal_muscle	hotspots	Hotspots
451	0.01	1.46317	-1	2513	67989	14673	580843	UW.Fetal_Muscle_Leg.ChromatinAccessibility.H-24111.DS18471.twopass.merge150.wgt10.zgt2.wig	Fetal_Muscle_Leg	fetal_muscle	hotspots	Hotspots
451	0.0001	2.70675	0.00030472	96	67989	303	580843	UW.Fetal_Muscle_Leg.ChromatinAccessibility.H-24111.DS18471.twopass.merge150.wgt10.zgt2.wig	Fetal_Muscle_Leg	fetal_muscle	hotspots	Hotspots
451	1e-05	3.92987	0.00624181	23	67989	50	580843	UW.Fetal_Muscle_Leg.ChromatinAccessibility.H-24111.DS18471.twopass.merge150.wgt10.zgt2.wig	Fetal_Muscle_Leg	fetal_muscle	hotspots	Hotspots
451	1e-06	4.49642	0.0563698	10	67989	19	580843	UW.Fetal_Muscle_Leg.ChromatinAccessibility.H-24111.DS18471.twopass.merge150.wgt10.zgt2.wig	Fetal_Muscle_Leg	fetal_muscle	hotspots	Hotspots
451	1e-07	3.55966	0.398406	5	67989	12	580843	UW.Fetal_Muscle_Leg.ChromatinAccessibility.H-24111.DS18471.twopass.merge150.wgt10.zgt2.wig	Fetal_Muscle_Leg	fetal_muscle	hotspots	Hotspots
451	1e-08	4.2716	0.3125	3	67989	6	580843	UW.Fetal_Muscle_Leg.ChromatinAccessibility.H-24111.DS18471.twopass.merge150.wgt10.zgt2.wig	Fetal_Muscle_Leg	fetal_muscle	hotspots	Hotspots
452	0.01	1.59661	-1	1590	39422	14673	580843	UW.Fetal_Muscle_Leg.ChromatinAccessibility.H-24143.DS18844.twopass.merge150.wgt10.zgt2.wig	Fetal_Muscle_Leg	fetal_muscle	hotspots	Hotspots
452	0.0001	3.30664	0.000641198	68	39422	303	580843	UW.Fetal_Muscle_Leg.ChromatinAccessibility.H-24143.DS18844.twopass.merge150.wgt10.zgt2.wig	Fetal_Muscle_Leg	fetal_muscle	hotspots	Hotspots
452	1e-05	6.18827	0.000172403	21	39422	50	580843	UW.Fetal_Muscle_Leg.ChromatinAccessibility.H-24143.DS18844.twopass.merge150.wgt10.zgt2.wig	Fetal_Muscle_Leg	fetal_muscle	hotspots	Hotspots
452	1e-06	6.20378	0.0447227	8	39422	19	580843	UW.Fetal_Muscle_Leg.ChromatinAccessibility.H-24143.DS18844.twopass.merge150.wgt10.zgt2.wig	Fetal_Muscle_Leg	fetal_muscle	hotspots	Hotspots
452	1e-07	3.6835	0.595238	3	39422	12	580843	UW.Fetal_Muscle_Leg.ChromatinAccessibility.H-24143.DS18844.twopass.merge150.wgt10.zgt2.wig	Fetal_Muscle_Leg	fetal_muscle	hotspots	Hotspots
452	1e-08	4.91133	0.458716	2	39422	6	580843	UW.Fetal_Muscle_Leg.ChromatinAccessibility.H-24143.DS18844.twopass.merge150.wgt10.zgt2.wig	Fetal_Muscle_Leg	fetal_muscle	hotspots	Hotspots
453	0.01	1.49215	-1	2510	66589	14673	580843	UW.Fetal_Muscle_Leg.ChromatinAccessibility.H-24198.DS19158.twopass.merge150.wgt10.zgt2.wig	Fetal_Muscle_Leg	fetal_muscle	hotspots	Hotspots
453	0.0001	2.64851	0.00137901	92	66589	303	580843	UW.Fetal_Muscle_Leg.ChromatinAccessibility.H-24198.DS19158.twopass.merge150.wgt10.zgt2.wig	Fetal_Muscle_Leg	fetal_muscle	hotspots	Hotspots
453	1e-05	4.18695	0.00244966	24	66589	50	580843	UW.Fetal_Muscle_Leg.ChromatinAccessibility.H-24198.DS19158.twopass.merge150.wgt10.zgt2.wig	Fetal_Muscle_Leg	fetal_muscle	hotspots	Hotspots
453	1e-06	4.13186	0.14881	9	66589	19	580843	UW.Fetal_Muscle_Leg.ChromatinAccessibility.H-24198.DS19158.twopass.merge150.wgt10.zgt2.wig	Fetal_Muscle_Leg	fetal_muscle	hotspots	Hotspots
453	1e-07	3.6345	0.408163	5	66589	12	580843	UW.Fetal_Muscle_Leg.ChromatinAccessibility.H-24198.DS19158.twopass.merge150.wgt10.zgt2.wig	Fetal_Muscle_Leg	fetal_muscle	hotspots	Hotspots
453	1e-08	4.3614	0.294985	3	66589	6	580843	UW.Fetal_Muscle_Leg.ChromatinAccessibility.H-24198.DS19158.twopass.merge150.wgt10.zgt2.wig	Fetal_Muscle_Leg	fetal_muscle	hotspots	Hotspots
454	0.01	1.54949	-1	2217	56639	14673	580843	UW.Fetal_Muscle_Leg.ChromatinAccessibility.H-24218.DS19115.twopass.merge150.wgt10.zgt2.wig	Fetal_Muscle_Leg	fetal_muscle	hotspots	Hotspots
454	0.0001	2.91071	0.000495184	86	56639	303	580843	UW.Fetal_Muscle_Leg.ChromatinAccessibility.H-24218.DS19115.twopass.merge150.wgt10.zgt2.wig	Fetal_Muscle_Leg	fetal_muscle	hotspots	Hotspots
454	1e-05	4.71738	0.00124766	23	56639	50	580843	UW.Fetal_Muscle_Leg.ChromatinAccessibility.H-24218.DS19115.twopass.merge150.wgt10.zgt2.wig	Fetal_Muscle_Leg	fetal_muscle	hotspots	Hotspots
454	1e-06	5.39746	0.0326264	10	56639	19	580843	UW.Fetal_Muscle_Leg.ChromatinAccessibility.H-24218.DS19115.twopass.merge150.wgt10.zgt2.wig	Fetal_Muscle_Leg	fetal_muscle	hotspots	Hotspots
454	1e-07	4.27299	0.301205	5	56639	12	580843	UW.Fetal_Muscle_Leg.ChromatinAccessibility.H-24218.DS19115.twopass.merge150.wgt10.zgt2.wig	Fetal_Muscle_Leg	fetal_muscle	hotspots	Hotspots
454	1e-08	5.12759	0.239234	3	56639	6	580843	UW.Fetal_Muscle_Leg.ChromatinAccessibility.H-24218.DS19115.twopass.merge150.wgt10.zgt2.wig	Fetal_Muscle_Leg	fetal_muscle	hotspots	Hotspots
455	0.01	1.50037	-1	2429	64087	14673	580843	UW.Fetal_Muscle_Leg.ChromatinAccessibility.H-24244.DS19272.twopass.merge150.wgt10.zgt2.wig	Fetal_Muscle_Leg	fetal_muscle	hotspots	Hotspots
455	0.0001	2.81173	0.000187123	94	64087	303	580843	UW.Fetal_Muscle_Leg.ChromatinAccessibility.H-24244.DS19272.twopass.merge150.wgt10.zgt2.wig	Fetal_Muscle_Leg	fetal_muscle	hotspots	Hotspots
455	1e-05	4.71294	0.000194487	26	64087	50	580843	UW.Fetal_Muscle_Leg.ChromatinAccessibility.H-24244.DS19272.twopass.merge150.wgt10.zgt2.wig	Fetal_Muscle_Leg	fetal_muscle	hotspots	Hotspots
455	1e-06	6.20124	0.00105442	13	64087	19	580843	UW.Fetal_Muscle_Leg.ChromatinAccessibility.H-24244.DS19272.twopass.merge150.wgt10.zgt2.wig	Fetal_Muscle_Leg	fetal_muscle	hotspots	Hotspots
455	1e-07	6.04223	0.0151286	8	64087	12	580843	UW.Fetal_Muscle_Leg.ChromatinAccessibility.H-24244.DS19272.twopass.merge150.wgt10.zgt2.wig	Fetal_Muscle_Leg	fetal_muscle	hotspots	Hotspots
455	1e-08	6.04223	0.0690608	4	64087	6	580843	UW.Fetal_Muscle_Leg.ChromatinAccessibility.H-24244.DS19272.twopass.merge150.wgt10.zgt2.wig	Fetal_Muscle_Leg	fetal_muscle	hotspots	Hotspots
456	0.01	1.56488	-1	2189	55374	14673	580843	UW.Fetal_Muscle_Leg.ChromatinAccessibility.H-24259.DS19291.twopass.merge150.wgt10.zgt2.wig	Fetal_Muscle_Leg	fetal_muscle	hotspots	Hotspots
456	0.0001	2.90797	0.0011254	84	55374	303	580843	UW.Fetal_Muscle_Leg.ChromatinAccessibility.H-24259.DS19291.twopass.merge150.wgt10.zgt2.wig	Fetal_Muscle_Leg	fetal_muscle	hotspots	Hotspots
456	1e-05	4.82515	0.00169952	23	55374	50	580843	UW.Fetal_Muscle_Leg.ChromatinAccessibility.H-24259.DS19291.twopass.merge150.wgt10.zgt2.wig	Fetal_Muscle_Leg	fetal_muscle	hotspots	Hotspots
456	1e-06	6.62492	0.00221185	12	55374	19	580843	UW.Fetal_Muscle_Leg.ChromatinAccessibility.H-24259.DS19291.twopass.merge150.wgt10.zgt2.wig	Fetal_Muscle_Leg	fetal_muscle	hotspots	Hotspots
456	1e-07	6.11885	0.0519211	7	55374	12	580843	UW.Fetal_Muscle_Leg.ChromatinAccessibility.H-24259.DS19291.twopass.merge150.wgt10.zgt2.wig	Fetal_Muscle_Leg	fetal_muscle	hotspots	Hotspots
456	1e-08	6.99297	0.076864	4	55374	6	580843	UW.Fetal_Muscle_Leg.ChromatinAccessibility.H-24259.DS19291.twopass.merge150.wgt10.zgt2.wig	Fetal_Muscle_Leg	fetal_muscle	hotspots	Hotspots
457	0.01	1.53347	-1	2232	57618	14673	580843	UW.Fetal_Muscle_Leg.ChromatinAccessibility.H-24279.DS19436.twopass.merge150.wgt10.zgt2.wig	Fetal_Muscle_Leg	fetal_muscle	hotspots	Hotspots
457	0.0001	2.86125	0.000841779	86	57618	303	580843	UW.Fetal_Muscle_Leg.ChromatinAccessibility.H-24279.DS19436.twopass.merge150.wgt10.zgt2.wig	Fetal_Muscle_Leg	fetal_muscle	hotspots	Hotspots
457	1e-05	4.03237	0.0208725	20	57618	50	580843	UW.Fetal_Muscle_Leg.ChromatinAccessibility.H-24279.DS19436.twopass.merge150.wgt10.zgt2.wig	Fetal_Muscle_Leg	fetal_muscle	hotspots	Hotspots
457	1e-06	4.77518	0.0719942	9	57618	19	580843	UW.Fetal_Muscle_Leg.ChromatinAccessibility.H-24279.DS19436.twopass.merge150.wgt10.zgt2.wig	Fetal_Muscle_Leg	fetal_muscle	hotspots	Hotspots
457	1e-07	4.20039	0.348432	5	57618	12	580843	UW.Fetal_Muscle_Leg.ChromatinAccessibility.H-24279.DS19436.twopass.merge150.wgt10.zgt2.wig	Fetal_Muscle_Leg	fetal_muscle	hotspots	Hotspots
457	1e-08	5.04046	0.204918	3	57618	6	580843	UW.Fetal_Muscle_Leg.ChromatinAccessibility.H-24279.DS19436.twopass.merge150.wgt10.zgt2.wig	Fetal_Muscle_Leg	fetal_muscle	hotspots	Hotspots
458	0.01	1.51694	-1	2161	56393	14673	580843	UW.Fetal_Muscle_Leg.ChromatinAccessibility.H-24297.DS19643.twopass.merge150.wgt10.zgt2.wig	Fetal_Muscle_Leg	fetal_muscle	hotspots	Hotspots
458	0.0001	2.82143	0.00224019	83	56393	303	580843	UW.Fetal_Muscle_Leg.ChromatinAccessibility.H-24297.DS19643.twopass.merge150.wgt10.zgt2.wig	Fetal_Muscle_Leg	fetal_muscle	hotspots	Hotspots
458	1e-05	4.73796	0.0012243	23	56393	50	580843	UW.Fetal_Muscle_Leg.ChromatinAccessibility.H-24297.DS19643.twopass.merge150.wgt10.zgt2.wig	Fetal_Muscle_Leg	fetal_muscle	hotspots	Hotspots
458	1e-06	5.42101	0.02531	10	56393	19	580843	UW.Fetal_Muscle_Leg.ChromatinAccessibility.H-24297.DS19643.twopass.merge150.wgt10.zgt2.wig	Fetal_Muscle_Leg	fetal_muscle	hotspots	Hotspots
458	1e-07	4.29163	0.310559	5	56393	12	580843	UW.Fetal_Muscle_Leg.ChromatinAccessibility.H-24297.DS19643.twopass.merge150.wgt10.zgt2.wig	Fetal_Muscle_Leg	fetal_muscle	hotspots	Hotspots
458	1e-08	3.4333	0.671141	2	56393	6	580843	UW.Fetal_Muscle_Leg.ChromatinAccessibility.H-24297.DS19643.twopass.merge150.wgt10.zgt2.wig	Fetal_Muscle_Leg	fetal_muscle	hotspots	Hotspots
459	0.01	1.47285	-1	2188	58807	14673	580843	UW.Fetal_Muscle_Leg.ChromatinAccessibility.H-24409.DS20239.twopass.merge150.wgt10.zgt2.wig	Fetal_Muscle_Leg	fetal_muscle	hotspots	Hotspots
459	0.0001	2.8034	0.000889696	86	58807	303	580843	UW.Fetal_Muscle_Leg.ChromatinAccessibility.H-24409.DS20239.twopass.merge150.wgt10.zgt2.wig	Fetal_Muscle_Leg	fetal_muscle	hotspots	Hotspots
459	1e-05	4.14838	0.0098561	21	58807	50	580843	UW.Fetal_Muscle_Leg.ChromatinAccessibility.H-24409.DS20239.twopass.merge150.wgt10.zgt2.wig	Fetal_Muscle_Leg	fetal_muscle	hotspots	Hotspots
459	1e-06	4.67863	0.0951475	9	58807	19	580843	UW.Fetal_Muscle_Leg.ChromatinAccessibility.H-24409.DS20239.twopass.merge150.wgt10.zgt2.wig	Fetal_Muscle_Leg	fetal_muscle	hotspots	Hotspots
459	1e-07	3.29237	0.574713	4	58807	12	580843	UW.Fetal_Muscle_Leg.ChromatinAccessibility.H-24409.DS20239.twopass.merge150.wgt10.zgt2.wig	Fetal_Muscle_Leg	fetal_muscle	hotspots	Hotspots
459	1e-08	3.29237	0.621118	2	58807	6	580843	UW.Fetal_Muscle_Leg.ChromatinAccessibility.H-24409.DS20239.twopass.merge150.wgt10.zgt2.wig	Fetal_Muscle_Leg	fetal_muscle	hotspots	Hotspots
460	0.01	1.45462	-1	2725	74158	14673	580843	UW.Fetal_Muscle_Lower_Limb_Skeletal.ChromatinAccessibility.H-24042.DS18174.twopass.merge150.wgt10.zgt2.wig	Fetal_Muscle_Lower_Limb_Skeletal	fetal_muscle,_lower_limb	hotspots	Hotspots
460	0.0001	2.58499	0.000568537	100	74158	303	580843	UW.Fetal_Muscle_Lower_Limb_Skeletal.ChromatinAccessibility.H-24042.DS18174.twopass.merge150.wgt10.zgt2.wig	Fetal_Muscle_Lower_Limb_Skeletal	fetal_muscle,_lower_limb	hotspots	Hotspots
460	1e-05	4.0729	0.00101859	26	74158	50	580843	UW.Fetal_Muscle_Lower_Limb_Skeletal.ChromatinAccessibility.H-24042.DS18174.twopass.merge150.wgt10.zgt2.wig	Fetal_Muscle_Lower_Limb_Skeletal	fetal_muscle,_lower_limb	hotspots	Hotspots
460	1e-06	4.94685	0.0107701	12	74158	19	580843	UW.Fetal_Muscle_Lower_Limb_Skeletal.ChromatinAccessibility.H-24042.DS18174.twopass.merge150.wgt10.zgt2.wig	Fetal_Muscle_Lower_Limb_Skeletal	fetal_muscle,_lower_limb	hotspots	Hotspots
460	1e-07	4.56896	0.106045	7	74158	12	580843	UW.Fetal_Muscle_Lower_Limb_Skeletal.ChromatinAccessibility.H-24042.DS18174.twopass.merge150.wgt10.zgt2.wig	Fetal_Muscle_Lower_Limb_Skeletal	fetal_muscle,_lower_limb	hotspots	Hotspots
460	1e-08	3.91625	0.310559	3	74158	6	580843	UW.Fetal_Muscle_Lower_Limb_Skeletal.ChromatinAccessibility.H-24042.DS18174.twopass.merge150.wgt10.zgt2.wig	Fetal_Muscle_Lower_Limb_Skeletal	fetal_muscle,_lower_limb	hotspots	Hotspots
461	0.01	1.52454	-1	2015	52321	14673	580843	UW.Fetal_Muscle_Trunk.ChromatinAccessibility.H-23941.DS17827.twopass.merge150.wgt10.zgt2.wig	Fetal_Muscle_Trunk	fetal_muscle,_trunk	hotspots	Hotspots
461	0.0001	2.9311	0.00114398	80	52321	303	580843	UW.Fetal_Muscle_Trunk.ChromatinAccessibility.H-23941.DS17827.twopass.merge150.wgt10.zgt2.wig	Fetal_Muscle_Trunk	fetal_muscle,_trunk	hotspots	Hotspots
461	1e-05	4.44061	0.00900901	20	52321	50	580843	UW.Fetal_Muscle_Trunk.ChromatinAccessibility.H-23941.DS17827.twopass.merge150.wgt10.zgt2.wig	Fetal_Muscle_Trunk	fetal_muscle,_trunk	hotspots	Hotspots
461	1e-06	4.67433	0.12837	8	52321	19	580843	UW.Fetal_Muscle_Trunk.ChromatinAccessibility.H-23941.DS17827.twopass.merge150.wgt10.zgt2.wig	Fetal_Muscle_Trunk	fetal_muscle,_trunk	hotspots	Hotspots
461	1e-07	2.77538	0.70922	3	52321	12	580843	UW.Fetal_Muscle_Trunk.ChromatinAccessibility.H-23941.DS17827.twopass.merge150.wgt10.zgt2.wig	Fetal_Muscle_Trunk	fetal_muscle,_trunk	hotspots	Hotspots
461	1e-08	3.70051	0.520833	2	52321	6	580843	UW.Fetal_Muscle_Trunk.ChromatinAccessibility.H-23941.DS17827.twopass.merge150.wgt10.zgt2.wig	Fetal_Muscle_Trunk	fetal_muscle,_trunk	hotspots	Hotspots
462	0.01	1.51379	-1	2298	60093	14673	580843	UW.Fetal_Muscle_Trunk.ChromatinAccessibility.H-24409.DS20242.twopass.merge150.wgt10.zgt2.wig	Fetal_Muscle_Trunk	fetal_muscle,_trunk	hotspots	Hotspots
462	0.0001	2.90291	0.000103436	91	60093	303	580843	UW.Fetal_Muscle_Trunk.ChromatinAccessibility.H-24409.DS20242.twopass.merge150.wgt10.zgt2.wig	Fetal_Muscle_Trunk	fetal_muscle,_trunk	hotspots	Hotspots
462	1e-05	4.25292	0.00474158	22	60093	50	580843	UW.Fetal_Muscle_Trunk.ChromatinAccessibility.H-24409.DS20242.twopass.merge150.wgt10.zgt2.wig	Fetal_Muscle_Trunk	fetal_muscle,_trunk	hotspots	Hotspots
462	1e-06	4.57851	0.082713	9	60093	19	580843	UW.Fetal_Muscle_Trunk.ChromatinAccessibility.H-24409.DS20242.twopass.merge150.wgt10.zgt2.wig	Fetal_Muscle_Trunk	fetal_muscle,_trunk	hotspots	Hotspots
462	1e-07	4.02739	0.328947	5	60093	12	580843	UW.Fetal_Muscle_Trunk.ChromatinAccessibility.H-24409.DS20242.twopass.merge150.wgt10.zgt2.wig	Fetal_Muscle_Trunk	fetal_muscle,_trunk	hotspots	Hotspots
462	1e-08	3.22191	0.598802	2	60093	6	580843	UW.Fetal_Muscle_Trunk.ChromatinAccessibility.H-24409.DS20242.twopass.merge150.wgt10.zgt2.wig	Fetal_Muscle_Trunk	fetal_muscle,_trunk	hotspots	Hotspots
463	0.01	1.51797	-1	2111	55051	14673	580843	UW.Fetal_Muscle_Trunk.ChromatinAccessibility.H-24507.DS20544.twopass.merge150.wgt10.zgt2.wig	Fetal_Muscle_Trunk	fetal_muscle,_trunk	hotspots	Hotspots
463	0.0001	2.78574	0.00476735	80	55051	303	580843	UW.Fetal_Muscle_Trunk.ChromatinAccessibility.H-24507.DS20544.twopass.merge150.wgt10.zgt2.wig	Fetal_Muscle_Trunk	fetal_muscle,_trunk	hotspots	Hotspots
463	1e-05	4.43142	0.00851934	21	55051	50	580843	UW.Fetal_Muscle_Trunk.ChromatinAccessibility.H-24507.DS20544.twopass.merge150.wgt10.zgt2.wig	Fetal_Muscle_Trunk	fetal_muscle,_trunk	hotspots	Hotspots
463	1e-06	4.99784	0.0728863	9	55051	19	580843	UW.Fetal_Muscle_Trunk.ChromatinAccessibility.H-24507.DS20544.twopass.merge150.wgt10.zgt2.wig	Fetal_Muscle_Trunk	fetal_muscle,_trunk	hotspots	Hotspots
463	1e-07	3.517	0.578035	4	55051	12	580843	UW.Fetal_Muscle_Trunk.ChromatinAccessibility.H-24507.DS20544.twopass.merge150.wgt10.zgt2.wig	Fetal_Muscle_Trunk	fetal_muscle,_trunk	hotspots	Hotspots
463	1e-08	3.517	0.540541	2	55051	6	580843	UW.Fetal_Muscle_Trunk.ChromatinAccessibility.H-24507.DS20544.twopass.merge150.wgt10.zgt2.wig	Fetal_Muscle_Trunk	fetal_muscle,_trunk	hotspots	Hotspots
464	0.01	1.58132	-1	1947	48740	14673	580843	UW.Fetal_Muscle_Upper_Limb_Skeletal.ChromatinAccessibility.H-23887.DS17661.twopass.merge150.wgt10.zgt2.wig	Fetal_Muscle_Upper_Limb_Skeletal	fetal_muscle	hotspots	Hotspots
464	0.0001	3.10712	0.000355178	79	48740	303	580843	UW.Fetal_Muscle_Upper_Limb_Skeletal.ChromatinAccessibility.H-23887.DS17661.twopass.merge150.wgt10.zgt2.wig	Fetal_Muscle_Upper_Limb_Skeletal	fetal_muscle	hotspots	Hotspots
464	1e-05	5.00521	0.00261056	21	48740	50	580843	UW.Fetal_Muscle_Upper_Limb_Skeletal.ChromatinAccessibility.H-23887.DS17661.twopass.merge150.wgt10.zgt2.wig	Fetal_Muscle_Upper_Limb_Skeletal	fetal_muscle	hotspots	Hotspots
464	1e-06	5.64498	0.0429553	9	48740	19	580843	UW.Fetal_Muscle_Upper_Limb_Skeletal.ChromatinAccessibility.H-23887.DS17661.twopass.merge150.wgt10.zgt2.wig	Fetal_Muscle_Upper_Limb_Skeletal	fetal_muscle	hotspots	Hotspots
464	1e-07	3.97239	0.485437	4	48740	12	580843	UW.Fetal_Muscle_Upper_Limb_Skeletal.ChromatinAccessibility.H-23887.DS17661.twopass.merge150.wgt10.zgt2.wig	Fetal_Muscle_Upper_Limb_Skeletal	fetal_muscle	hotspots	Hotspots
464	1e-08	3.97239	0.558659	2	48740	6	580843	UW.Fetal_Muscle_Upper_Limb_Skeletal.ChromatinAccessibility.H-23887.DS17661.twopass.merge150.wgt10.zgt2.wig	Fetal_Muscle_Upper_Limb_Skeletal	fetal_muscle	hotspots	Hotspots
465	0.01	1.51492	-1	2397	62635	14673	580843	UW.Fetal_Muscle_Upper_Trunk.ChromatinAccessibility.H-23887.DS17664.twopass.merge150.wgt10.zgt2.wig	Fetal_Muscle_Upper_Trunk	fetal_muscle,_upper_trunk	hotspots	Hotspots
465	0.0001	2.69328	0.00332712	88	62635	303	580843	UW.Fetal_Muscle_Upper_Trunk.ChromatinAccessibility.H-23887.DS17664.twopass.merge150.wgt10.zgt2.wig	Fetal_Muscle_Upper_Trunk	fetal_muscle,_upper_trunk	hotspots	Hotspots
465	1e-05	4.08032	0.0116225	22	62635	50	580843	UW.Fetal_Muscle_Upper_Trunk.ChromatinAccessibility.H-23887.DS17664.twopass.merge150.wgt10.zgt2.wig	Fetal_Muscle_Upper_Trunk	fetal_muscle,_upper_trunk	hotspots	Hotspots
465	1e-06	5.36884	0.0125897	11	62635	19	580843	UW.Fetal_Muscle_Upper_Trunk.ChromatinAccessibility.H-23887.DS17664.twopass.merge150.wgt10.zgt2.wig	Fetal_Muscle_Upper_Trunk	fetal_muscle,_upper_trunk	hotspots	Hotspots
465	1e-07	4.63673	0.184502	6	62635	12	580843	UW.Fetal_Muscle_Upper_Trunk.ChromatinAccessibility.H-23887.DS17664.twopass.merge150.wgt10.zgt2.wig	Fetal_Muscle_Upper_Trunk	fetal_muscle,_upper_trunk	hotspots	Hotspots
465	1e-08	6.1823	0.0604595	4	62635	6	580843	UW.Fetal_Muscle_Upper_Trunk.ChromatinAccessibility.H-23887.DS17664.twopass.merge150.wgt10.zgt2.wig	Fetal_Muscle_Upper_Trunk	fetal_muscle,_upper_trunk	hotspots	Hotspots
466	0.01	1.47479	-1	2433	65306	14673	580843	UW.Fetal_Placenta.ChromatinAccessibility.H-23887.DS17639.twopass.merge150.wgt10.zgt2.wig	Fetal_Placenta	fetal_placenta	hotspots	Hotspots
466	0.0001	2.43636	0.0433839	83	65306	303	580843	UW.Fetal_Placenta.ChromatinAccessibility.H-23887.DS17639.twopass.merge150.wgt10.zgt2.wig	Fetal_Placenta	fetal_placenta	hotspots	Hotspots
466	1e-05	3.73555	0.0349895	21	65306	50	580843	UW.Fetal_Placenta.ChromatinAccessibility.H-23887.DS17639.twopass.merge150.wgt10.zgt2.wig	Fetal_Placenta	fetal_placenta	hotspots	Hotspots
466	1e-06	5.14926	0.024266	11	65306	19	580843	UW.Fetal_Placenta.ChromatinAccessibility.H-23887.DS17639.twopass.merge150.wgt10.zgt2.wig	Fetal_Placenta	fetal_placenta	hotspots	Hotspots
466	1e-07	5.92945	0.0201694	8	65306	12	580843	UW.Fetal_Placenta.ChromatinAccessibility.H-23887.DS17639.twopass.merge150.wgt10.zgt2.wig	Fetal_Placenta	fetal_placenta	hotspots	Hotspots
466	1e-08	5.92945	0.0644745	4	65306	6	580843	UW.Fetal_Placenta.ChromatinAccessibility.H-23887.DS17639.twopass.merge150.wgt10.zgt2.wig	Fetal_Placenta	fetal_placenta	hotspots	Hotspots
467	0.01	1.54068	-1	1979	50848	14673	580843	UW.Fetal_Placenta.ChromatinAccessibility.H-23914.DS17744.twopass.merge150.wgt10.zgt2.wig	Fetal_Placenta	fetal_placenta	hotspots	Hotspots
467	0.0001	2.71441	0.0175131	72	50848	303	580843	UW.Fetal_Placenta.ChromatinAccessibility.H-23914.DS17744.twopass.merge150.wgt10.zgt2.wig	Fetal_Placenta	fetal_placenta	hotspots	Hotspots
467	1e-05	4.34079	0.0211372	19	50848	50	580843	UW.Fetal_Placenta.ChromatinAccessibility.H-23914.DS17744.twopass.merge150.wgt10.zgt2.wig	Fetal_Placenta	fetal_placenta	hotspots	Hotspots
467	1e-06	5.41095	0.0547645	9	50848	19	580843	UW.Fetal_Placenta.ChromatinAccessibility.H-23914.DS17744.twopass.merge150.wgt10.zgt2.wig	Fetal_Placenta	fetal_placenta	hotspots	Hotspots
467	1e-07	5.71156	0.104058	6	50848	12	580843	UW.Fetal_Placenta.ChromatinAccessibility.H-23914.DS17744.twopass.merge150.wgt10.zgt2.wig	Fetal_Placenta	fetal_placenta	hotspots	Hotspots
467	1e-08	3.80771	0.497512	2	50848	6	580843	UW.Fetal_Placenta.ChromatinAccessibility.H-23914.DS17744.twopass.merge150.wgt10.zgt2.wig	Fetal_Placenta	fetal_placenta	hotspots	Hotspots
468	0.01	1.49261	-1	1857	49250	14673	580843	UW.Fetal_Placenta.ChromatinAccessibility.H-24272.DS19391.twopass.merge150.wgt10.zgt2.wig	Fetal_Placenta	fetal_placenta	hotspots	Hotspots
468	0.0001	2.45217	0.157233	63	49250	303	580843	UW.Fetal_Placenta.ChromatinAccessibility.H-24272.DS19391.twopass.merge150.wgt10.zgt2.wig	Fetal_Placenta	fetal_placenta	hotspots	Hotspots
468	1e-05	4.00988	0.0630915	17	49250	50	580843	UW.Fetal_Placenta.ChromatinAccessibility.H-24272.DS19391.twopass.merge150.wgt10.zgt2.wig	Fetal_Placenta	fetal_placenta	hotspots	Hotspots
468	1e-06	5.58652	0.0461255	9	49250	19	580843	UW.Fetal_Placenta.ChromatinAccessibility.H-24272.DS19391.twopass.merge150.wgt10.zgt2.wig	Fetal_Placenta	fetal_placenta	hotspots	Hotspots
468	1e-07	5.89688	0.095057	6	49250	12	580843	UW.Fetal_Placenta.ChromatinAccessibility.H-24272.DS19391.twopass.merge150.wgt10.zgt2.wig	Fetal_Placenta	fetal_placenta	hotspots	Hotspots
468	1e-08	3.93126	0.490196	2	49250	6	580843	UW.Fetal_Placenta.ChromatinAccessibility.H-24272.DS19391.twopass.merge150.wgt10.zgt2.wig	Fetal_Placenta	fetal_placenta	hotspots	Hotspots
469	0.01	1.54994	-1	1988	50774	14673	580843	UW.Fetal_Placenta.ChromatinAccessibility.H-24409.DS20346.twopass.merge150.wgt10.zgt2.wig	Fetal_Placenta	fetal_placenta	hotspots	Hotspots
469	0.0001	2.75612	0.0128949	73	50774	303	580843	UW.Fetal_Placenta.ChromatinAccessibility.H-24409.DS20346.twopass.merge150.wgt10.zgt2.wig	Fetal_Placenta	fetal_placenta	hotspots	Hotspots
469	1e-05	5.0335	0.000895704	22	50774	50	580843	UW.Fetal_Placenta.ChromatinAccessibility.H-24409.DS20346.twopass.merge150.wgt10.zgt2.wig	Fetal_Placenta	fetal_placenta	hotspots	Hotspots
469	1e-06	6.62303	0.00381883	11	50774	19	580843	UW.Fetal_Placenta.ChromatinAccessibility.H-24409.DS20346.twopass.merge150.wgt10.zgt2.wig	Fetal_Placenta	fetal_placenta	hotspots	Hotspots
469	1e-07	7.62651	0.00530757	8	50774	12	580843	UW.Fetal_Placenta.ChromatinAccessibility.H-24409.DS20346.twopass.merge150.wgt10.zgt2.wig	Fetal_Placenta	fetal_placenta	hotspots	Hotspots
469	1e-08	7.62651	0.0309693	4	50774	6	580843	UW.Fetal_Placenta.ChromatinAccessibility.H-24409.DS20346.twopass.merge150.wgt10.zgt2.wig	Fetal_Placenta	fetal_placenta	hotspots	Hotspots
470	0.01	1.49424	-1	2501	66257	14673	580843	UW.Fetal_Renal_Cortex.ChromatinAccessibility.H-23769.DS17307.twopass.merge150.wgt10.zgt2.wig	Fetal_Renal_Cortex	fetal_renal_cortex	hotspots	Hotspots
470	0.0001	2.89324	6.7e-05	100	66257	303	580843	UW.Fetal_Renal_Cortex.ChromatinAccessibility.H-23769.DS17307.twopass.merge150.wgt10.zgt2.wig	Fetal_Renal_Cortex	fetal_renal_cortex	hotspots	Hotspots
470	1e-05	4.55859	0.000446834	26	66257	50	580843	UW.Fetal_Renal_Cortex.ChromatinAccessibility.H-23769.DS17307.twopass.merge150.wgt10.zgt2.wig	Fetal_Renal_Cortex	fetal_renal_cortex	hotspots	Hotspots
470	1e-06	5.99814	0.00139827	13	66257	19	580843	UW.Fetal_Renal_Cortex.ChromatinAccessibility.H-23769.DS17307.twopass.merge150.wgt10.zgt2.wig	Fetal_Renal_Cortex	fetal_renal_cortex	hotspots	Hotspots
470	1e-07	6.57489	0.00446608	9	66257	12	580843	UW.Fetal_Renal_Cortex.ChromatinAccessibility.H-23769.DS17307.twopass.merge150.wgt10.zgt2.wig	Fetal_Renal_Cortex	fetal_renal_cortex	hotspots	Hotspots
470	1e-08	7.30543	0.0108814	5	66257	6	580843	UW.Fetal_Renal_Cortex.ChromatinAccessibility.H-23769.DS17307.twopass.merge150.wgt10.zgt2.wig	Fetal_Renal_Cortex	fetal_renal_cortex	hotspots	Hotspots
471	0.01	1.54153	-1	2163	55545	14673	580843	UW.Fetal_Renal_Cortex.ChromatinAccessibility.H-23790.DS17387.twopass.merge150.wgt10.zgt2.wig	Fetal_Renal_Cortex	fetal_renal_cortex	hotspots	Hotspots
471	0.0001	2.76097	0.0124131	80	55545	303	580843	UW.Fetal_Renal_Cortex.ChromatinAccessibility.H-23790.DS17387.twopass.merge150.wgt10.zgt2.wig	Fetal_Renal_Cortex	fetal_renal_cortex	hotspots	Hotspots
471	1e-05	4.18286	0.019988	20	55545	50	580843	UW.Fetal_Renal_Cortex.ChromatinAccessibility.H-23790.DS17387.twopass.merge150.wgt10.zgt2.wig	Fetal_Renal_Cortex	fetal_renal_cortex	hotspots	Hotspots
471	1e-06	6.05415	0.00629723	11	55545	19	580843	UW.Fetal_Renal_Cortex.ChromatinAccessibility.H-23790.DS17387.twopass.merge150.wgt10.zgt2.wig	Fetal_Renal_Cortex	fetal_renal_cortex	hotspots	Hotspots
471	1e-07	6.10001	0.0452694	7	55545	12	580843	UW.Fetal_Renal_Cortex.ChromatinAccessibility.H-23790.DS17387.twopass.merge150.wgt10.zgt2.wig	Fetal_Renal_Cortex	fetal_renal_cortex	hotspots	Hotspots
471	1e-08	5.22858	0.228311	3	55545	6	580843	UW.Fetal_Renal_Cortex.ChromatinAccessibility.H-23790.DS17387.twopass.merge150.wgt10.zgt2.wig	Fetal_Renal_Cortex	fetal_renal_cortex	hotspots	Hotspots
472	0.01	1.50511	-1	2263	59519	14673	580843	UW.Fetal_Renal_Cortex.ChromatinAccessibility.H-23833.DS17455.twopass.merge150.wgt10.zgt2.wig	Fetal_Renal_Cortex	fetal_renal_cortex	hotspots	Hotspots
472	0.0001	2.86649	0.0010314	89	59519	303	580843	UW.Fetal_Renal_Cortex.ChromatinAccessibility.H-23833.DS17455.twopass.merge150.wgt10.zgt2.wig	Fetal_Renal_Cortex	fetal_renal_cortex	hotspots	Hotspots
472	1e-05	4.87948	0.000370432	25	59519	50	580843	UW.Fetal_Renal_Cortex.ChromatinAccessibility.H-23833.DS17455.twopass.merge150.wgt10.zgt2.wig	Fetal_Renal_Cortex	fetal_renal_cortex	hotspots	Hotspots
472	1e-06	6.67718	0.000500917	13	59519	19	580843	UW.Fetal_Renal_Cortex.ChromatinAccessibility.H-23833.DS17455.twopass.merge150.wgt10.zgt2.wig	Fetal_Renal_Cortex	fetal_renal_cortex	hotspots	Hotspots
472	1e-07	7.31921	0.00220201	9	59519	12	580843	UW.Fetal_Renal_Cortex.ChromatinAccessibility.H-23833.DS17455.twopass.merge150.wgt10.zgt2.wig	Fetal_Renal_Cortex	fetal_renal_cortex	hotspots	Hotspots
472	1e-08	8.13246	0.00558909	5	59519	6	580843	UW.Fetal_Renal_Cortex.ChromatinAccessibility.H-23833.DS17455.twopass.merge150.wgt10.zgt2.wig	Fetal_Renal_Cortex	fetal_renal_cortex	hotspots	Hotspots
473	0.01	1.62993	-1	1911	46412	14673	580843	UW.Fetal_Renal_Cortex.ChromatinAccessibility.H-23914.DS17756.twopass.merge150.wgt10.zgt2.wig	Fetal_Renal_Cortex	fetal_renal_cortex	hotspots	Hotspots
473	0.0001	3.05645	0.00430311	74	46412	303	580843	UW.Fetal_Renal_Cortex.ChromatinAccessibility.H-23914.DS17756.twopass.merge150.wgt10.zgt2.wig	Fetal_Renal_Cortex	fetal_renal_cortex	hotspots	Hotspots
473	1e-05	4.75567	0.0158604	19	46412	50	580843	UW.Fetal_Renal_Cortex.ChromatinAccessibility.H-23914.DS17756.twopass.merge150.wgt10.zgt2.wig	Fetal_Renal_Cortex	fetal_renal_cortex	hotspots	Hotspots
473	1e-06	6.58681	0.00933532	10	46412	19	580843	UW.Fetal_Renal_Cortex.ChromatinAccessibility.H-23914.DS17756.twopass.merge150.wgt10.zgt2.wig	Fetal_Renal_Cortex	fetal_renal_cortex	hotspots	Hotspots
473	1e-07	6.25747	0.08285	6	46412	12	580843	UW.Fetal_Renal_Cortex.ChromatinAccessibility.H-23914.DS17756.twopass.merge150.wgt10.zgt2.wig	Fetal_Renal_Cortex	fetal_renal_cortex	hotspots	Hotspots
473	1e-08	10.4291	0.00198	5	46412	6	580843	UW.Fetal_Renal_Cortex.ChromatinAccessibility.H-23914.DS17756.twopass.merge150.wgt10.zgt2.wig	Fetal_Renal_Cortex	fetal_renal_cortex	hotspots	Hotspots
474	0.01	1.52017	-1	2128	55414	14673	580843	UW.Fetal_Renal_Cortex.ChromatinAccessibility.H-23941.DS17804.twopass.merge150.wgt10.zgt2.wig	Fetal_Renal_Cortex	fetal_renal_cortex	hotspots	Hotspots
474	0.0001	3.07884	0.0001009	89	55414	303	580843	UW.Fetal_Renal_Cortex.ChromatinAccessibility.H-23941.DS17804.twopass.merge150.wgt10.zgt2.wig	Fetal_Renal_Cortex	fetal_renal_cortex	hotspots	Hotspots
474	1e-05	5.24094	0.000132755	25	55414	50	580843	UW.Fetal_Renal_Cortex.ChromatinAccessibility.H-23941.DS17804.twopass.merge150.wgt10.zgt2.wig	Fetal_Renal_Cortex	fetal_renal_cortex	hotspots	Hotspots
474	1e-06	6.62014	0.00147169	12	55414	19	580843	UW.Fetal_Renal_Cortex.ChromatinAccessibility.H-23941.DS17804.twopass.merge150.wgt10.zgt2.wig	Fetal_Renal_Cortex	fetal_renal_cortex	hotspots	Hotspots
474	1e-07	6.98792	0.00900495	8	55414	12	580843	UW.Fetal_Renal_Cortex.ChromatinAccessibility.H-23941.DS17804.twopass.merge150.wgt10.zgt2.wig	Fetal_Renal_Cortex	fetal_renal_cortex	hotspots	Hotspots
474	1e-08	6.98792	0.0528541	4	55414	6	580843	UW.Fetal_Renal_Cortex.ChromatinAccessibility.H-23941.DS17804.twopass.merge150.wgt10.zgt2.wig	Fetal_Renal_Cortex	fetal_renal_cortex	hotspots	Hotspots
475	0.01	1.50514	-1	2360	62069	14673	580843	UW.Fetal_Renal_Cortex.ChromatinAccessibility.H-24078.DS18428.twopass.merge150.wgt10.zgt2.wig	Fetal_Renal_Cortex	fetal_renal_cortex	hotspots	Hotspots
475	0.0001	2.5943	0.0203211	84	62069	303	580843	UW.Fetal_Renal_Cortex.ChromatinAccessibility.H-24078.DS18428.twopass.merge150.wgt10.zgt2.wig	Fetal_Renal_Cortex	fetal_renal_cortex	hotspots	Hotspots
475	1e-05	3.74321	0.0575705	20	62069	50	580843	UW.Fetal_Renal_Cortex.ChromatinAccessibility.H-24078.DS18428.twopass.merge150.wgt10.zgt2.wig	Fetal_Renal_Cortex	fetal_renal_cortex	hotspots	Hotspots
475	1e-06	3.94022	0.273224	8	62069	19	580843	UW.Fetal_Renal_Cortex.ChromatinAccessibility.H-24078.DS18428.twopass.merge150.wgt10.zgt2.wig	Fetal_Renal_Cortex	fetal_renal_cortex	hotspots	Hotspots
475	1e-07	3.11934	0.699301	4	62069	12	580843	UW.Fetal_Renal_Cortex.ChromatinAccessibility.H-24078.DS18428.twopass.merge150.wgt10.zgt2.wig	Fetal_Renal_Cortex	fetal_renal_cortex	hotspots	Hotspots
475	1e-08	4.67901	0.291545	3	62069	6	580843	UW.Fetal_Renal_Cortex.ChromatinAccessibility.H-24078.DS18428.twopass.merge150.wgt10.zgt2.wig	Fetal_Renal_Cortex	fetal_renal_cortex	hotspots	Hotspots
476	0.01	1.56887	-1	2073	52306	14673	580843	UW.Fetal_Renal_Cortex.ChromatinAccessibility.H-24259.DS19388.twopass.merge150.wgt10.zgt2.wig	Fetal_Renal_Cortex	fetal_renal_cortex	hotspots	Hotspots
476	0.0001	2.96859	0.00138395	81	52306	303	580843	UW.Fetal_Renal_Cortex.ChromatinAccessibility.H-24259.DS19388.twopass.merge150.wgt10.zgt2.wig	Fetal_Renal_Cortex	fetal_renal_cortex	hotspots	Hotspots
476	1e-05	4.66398	0.00469726	21	52306	50	580843	UW.Fetal_Renal_Cortex.ChromatinAccessibility.H-24259.DS19388.twopass.merge150.wgt10.zgt2.wig	Fetal_Renal_Cortex	fetal_renal_cortex	hotspots	Hotspots
476	1e-06	5.26013	0.078064	9	52306	19	580843	UW.Fetal_Renal_Cortex.ChromatinAccessibility.H-24259.DS19388.twopass.merge150.wgt10.zgt2.wig	Fetal_Renal_Cortex	fetal_renal_cortex	hotspots	Hotspots
476	1e-07	5.55236	0.100908	6	52306	12	580843	UW.Fetal_Renal_Cortex.ChromatinAccessibility.H-24259.DS19388.twopass.merge150.wgt10.zgt2.wig	Fetal_Renal_Cortex	fetal_renal_cortex	hotspots	Hotspots
476	1e-08	7.40314	0.037594	4	52306	6	580843	UW.Fetal_Renal_Cortex.ChromatinAccessibility.H-24259.DS19388.twopass.merge150.wgt10.zgt2.wig	Fetal_Renal_Cortex	fetal_renal_cortex	hotspots	Hotspots
477	0.01	1.5353	-1	2359	60824	14673	580843	UW.Fetal_Renal_Cortex.ChromatinAccessibility.H-24493.DS20568.twopass.merge150.wgt10.zgt2.wig	Fetal_Renal_Cortex	fetal_renal_cortex	hotspots	Hotspots
477	0.0001	2.80499	0.00231353	89	60824	303	580843	UW.Fetal_Renal_Cortex.ChromatinAccessibility.H-24493.DS20568.twopass.merge150.wgt10.zgt2.wig	Fetal_Renal_Cortex	fetal_renal_cortex	hotspots	Hotspots
477	1e-05	4.58379	0.00141671	24	60824	50	580843	UW.Fetal_Renal_Cortex.ChromatinAccessibility.H-24493.DS20568.twopass.merge150.wgt10.zgt2.wig	Fetal_Renal_Cortex	fetal_renal_cortex	hotspots	Hotspots
477	1e-06	5.5287	0.0149813	11	60824	19	580843	UW.Fetal_Renal_Cortex.ChromatinAccessibility.H-24493.DS20568.twopass.merge150.wgt10.zgt2.wig	Fetal_Renal_Cortex	fetal_renal_cortex	hotspots	Hotspots
477	1e-07	6.36638	0.0172087	8	60824	12	580843	UW.Fetal_Renal_Cortex.ChromatinAccessibility.H-24493.DS20568.twopass.merge150.wgt10.zgt2.wig	Fetal_Renal_Cortex	fetal_renal_cortex	hotspots	Hotspots
477	1e-08	6.36638	0.061237	4	60824	6	580843	UW.Fetal_Renal_Cortex.ChromatinAccessibility.H-24493.DS20568.twopass.merge150.wgt10.zgt2.wig	Fetal_Renal_Cortex	fetal_renal_cortex	hotspots	Hotspots
478	0.01	1.48477	-1	2456	65480	14673	580843	UW.Fetal_Renal_Cortex_Left.ChromatinAccessibility.H-23871.DS17550.twopass.merge150.wgt10.zgt2.wig	Fetal_Renal_Cortex_Left	fetal_renal_cortex	hotspots	Hotspots
478	0.0001	2.66409	0.00249775	91	65480	303	580843	UW.Fetal_Renal_Cortex_Left.ChromatinAccessibility.H-23871.DS17550.twopass.merge150.wgt10.zgt2.wig	Fetal_Renal_Cortex_Left	fetal_renal_cortex	hotspots	Hotspots
478	1e-05	3.90304	0.0146306	22	65480	50	580843	UW.Fetal_Renal_Cortex_Left.ChromatinAccessibility.H-23871.DS17550.twopass.merge150.wgt10.zgt2.wig	Fetal_Renal_Cortex_Left	fetal_renal_cortex	hotspots	Hotspots
478	1e-06	5.13558	0.0174277	11	65480	19	580843	UW.Fetal_Renal_Cortex_Left.ChromatinAccessibility.H-23871.DS17550.twopass.merge150.wgt10.zgt2.wig	Fetal_Renal_Cortex_Left	fetal_renal_cortex	hotspots	Hotspots
478	1e-07	5.17448	0.0737463	7	65480	12	580843	UW.Fetal_Renal_Cortex_Left.ChromatinAccessibility.H-23871.DS17550.twopass.merge150.wgt10.zgt2.wig	Fetal_Renal_Cortex_Left	fetal_renal_cortex	hotspots	Hotspots
478	1e-08	4.43527	0.25974	3	65480	6	580843	UW.Fetal_Renal_Cortex_Left.ChromatinAccessibility.H-23871.DS17550.twopass.merge150.wgt10.zgt2.wig	Fetal_Renal_Cortex_Left	fetal_renal_cortex	hotspots	Hotspots
479	0.01	1.51505	-1	2664	69606	14673	580843	UW.Fetal_Renal_Cortex_Left.ChromatinAccessibility.H-24111.DS18542.twopass.merge150.wgt10.zgt2.wig	Fetal_Renal_Cortex_Left	fetal_renal_cortex	hotspots	Hotspots
479	0.0001	2.69895	0.000772857	98	69606	303	580843	UW.Fetal_Renal_Cortex_Left.ChromatinAccessibility.H-24111.DS18542.twopass.merge150.wgt10.zgt2.wig	Fetal_Renal_Cortex_Left	fetal_renal_cortex	hotspots	Hotspots
479	1e-05	3.83857	0.0136724	23	69606	50	580843	UW.Fetal_Renal_Cortex_Left.ChromatinAccessibility.H-24111.DS18542.twopass.merge150.wgt10.zgt2.wig	Fetal_Renal_Cortex_Left	fetal_renal_cortex	hotspots	Hotspots
479	1e-06	4.83116	0.0309789	11	69606	19	580843	UW.Fetal_Renal_Cortex_Left.ChromatinAccessibility.H-24111.DS18542.twopass.merge150.wgt10.zgt2.wig	Fetal_Renal_Cortex_Left	fetal_renal_cortex	hotspots	Hotspots
479	1e-07	4.86776	0.099108	7	69606	12	580843	UW.Fetal_Renal_Cortex_Left.ChromatinAccessibility.H-24111.DS18542.twopass.merge150.wgt10.zgt2.wig	Fetal_Renal_Cortex_Left	fetal_renal_cortex	hotspots	Hotspots
479	1e-08	5.56315	0.0809717	4	69606	6	580843	UW.Fetal_Renal_Cortex_Left.ChromatinAccessibility.H-24111.DS18542.twopass.merge150.wgt10.zgt2.wig	Fetal_Renal_Cortex_Left	fetal_renal_cortex	hotspots	Hotspots
480	0.01	1.567	-1	2045	51661	14673	580843	UW.Fetal_Renal_Cortex_Left.ChromatinAccessibility.H-24169.DS18931.twopass.merge150.wgt10.zgt2.wig	Fetal_Renal_Cortex_Left	fetal_renal_cortex	hotspots	Hotspots
480	0.0001	3.07986	0.000403853	83	51661	303	580843	UW.Fetal_Renal_Cortex_Left.ChromatinAccessibility.H-24169.DS18931.twopass.merge150.wgt10.zgt2.wig	Fetal_Renal_Cortex_Left	fetal_renal_cortex	hotspots	Hotspots
480	1e-05	4.27248	0.026434	19	51661	50	580843	UW.Fetal_Renal_Cortex_Left.ChromatinAccessibility.H-24169.DS18931.twopass.merge150.wgt10.zgt2.wig	Fetal_Renal_Cortex_Left	fetal_renal_cortex	hotspots	Hotspots
480	1e-06	5.3258	0.065445	9	51661	19	580843	UW.Fetal_Renal_Cortex_Left.ChromatinAccessibility.H-24169.DS18931.twopass.merge150.wgt10.zgt2.wig	Fetal_Renal_Cortex_Left	fetal_renal_cortex	hotspots	Hotspots
480	1e-07	5.62168	0.11325	6	51661	12	580843	UW.Fetal_Renal_Cortex_Left.ChromatinAccessibility.H-24169.DS18931.twopass.merge150.wgt10.zgt2.wig	Fetal_Renal_Cortex_Left	fetal_renal_cortex	hotspots	Hotspots
480	1e-08	5.62168	0.207469	3	51661	6	580843	UW.Fetal_Renal_Cortex_Left.ChromatinAccessibility.H-24169.DS18931.twopass.merge150.wgt10.zgt2.wig	Fetal_Renal_Cortex_Left	fetal_renal_cortex	hotspots	Hotspots
481	0.01	1.50073	-1	2571	67817	14673	580843	UW.Fetal_Renal_Cortex_Left.ChromatinAccessibility.H-24232.DS19257.twopass.merge150.wgt10.zgt2.wig	Fetal_Renal_Cortex_Left	fetal_renal_cortex	hotspots	Hotspots
481	0.0001	2.85495	7.7e-05	101	67817	303	580843	UW.Fetal_Renal_Cortex_Left.ChromatinAccessibility.H-24232.DS19257.twopass.merge150.wgt10.zgt2.wig	Fetal_Renal_Cortex_Left	fetal_renal_cortex	hotspots	Hotspots
481	1e-05	4.11113	0.00382658	24	67817	50	580843	UW.Fetal_Renal_Cortex_Left.ChromatinAccessibility.H-24232.DS19257.twopass.merge150.wgt10.zgt2.wig	Fetal_Renal_Cortex_Left	fetal_renal_cortex	hotspots	Hotspots
481	1e-06	4.9586	0.0269179	11	67817	19	580843	UW.Fetal_Renal_Cortex_Left.ChromatinAccessibility.H-24232.DS19257.twopass.merge150.wgt10.zgt2.wig	Fetal_Renal_Cortex_Left	fetal_renal_cortex	hotspots	Hotspots
481	1e-07	4.99617	0.0892061	7	67817	12	580843	UW.Fetal_Renal_Cortex_Left.ChromatinAccessibility.H-24232.DS19257.twopass.merge150.wgt10.zgt2.wig	Fetal_Renal_Cortex_Left	fetal_renal_cortex	hotspots	Hotspots
481	1e-08	5.70991	0.0709723	4	67817	6	580843	UW.Fetal_Renal_Cortex_Left.ChromatinAccessibility.H-24232.DS19257.twopass.merge150.wgt10.zgt2.wig	Fetal_Renal_Cortex_Left	fetal_renal_cortex	hotspots	Hotspots
482	0.01	1.51745	-1	2561	66809	14673	580843	UW.Fetal_Renal_Cortex_Right.ChromatinAccessibility.H-23871.DS17545.twopass.merge150.wgt10.zgt2.wig	Fetal_Renal_Cortex_Right	fetal_renal_cortex	hotspots	Hotspots
482	0.0001	2.52501	0.0429185	88	66809	303	580843	UW.Fetal_Renal_Cortex_Right.ChromatinAccessibility.H-23871.DS17545.twopass.merge150.wgt10.zgt2.wig	Fetal_Renal_Cortex_Right	fetal_renal_cortex	hotspots	Hotspots
482	1e-05	3.8254	0.0259808	22	66809	50	580843	UW.Fetal_Renal_Cortex_Right.ChromatinAccessibility.H-23871.DS17545.twopass.merge150.wgt10.zgt2.wig	Fetal_Renal_Cortex_Right	fetal_renal_cortex	hotspots	Hotspots
482	1e-06	4.57583	0.0805802	10	66809	19	580843	UW.Fetal_Renal_Cortex_Right.ChromatinAccessibility.H-23871.DS17545.twopass.merge150.wgt10.zgt2.wig	Fetal_Renal_Cortex_Right	fetal_renal_cortex	hotspots	Hotspots
482	1e-07	4.34704	0.3125	6	66809	12	580843	UW.Fetal_Renal_Cortex_Right.ChromatinAccessibility.H-23871.DS17545.twopass.merge150.wgt10.zgt2.wig	Fetal_Renal_Cortex_Right	fetal_renal_cortex	hotspots	Hotspots
482	1e-08	5.79606	0.0805802	4	66809	6	580843	UW.Fetal_Renal_Cortex_Right.ChromatinAccessibility.H-23871.DS17545.twopass.merge150.wgt10.zgt2.wig	Fetal_Renal_Cortex_Right	fetal_renal_cortex	hotspots	Hotspots
483	0.01	1.56276	-1	2277	57678	14673	580843	UW.Fetal_Renal_Cortex_Right.ChromatinAccessibility.H-24169.DS18928.twopass.merge150.wgt10.zgt2.wig	Fetal_Renal_Cortex_Right	fetal_renal_cortex	hotspots	Hotspots
483	0.0001	2.92475	0.000595923	88	57678	303	580843	UW.Fetal_Renal_Cortex_Right.ChromatinAccessibility.H-24169.DS18928.twopass.merge150.wgt10.zgt2.wig	Fetal_Renal_Cortex_Right	fetal_renal_cortex	hotspots	Hotspots
483	1e-05	4.83381	0.000732408	24	57678	50	580843	UW.Fetal_Renal_Cortex_Right.ChromatinAccessibility.H-24169.DS18928.twopass.merge150.wgt10.zgt2.wig	Fetal_Renal_Cortex_Right	fetal_renal_cortex	hotspots	Hotspots
483	1e-06	5.83026	0.0104679	11	57678	19	580843	UW.Fetal_Renal_Cortex_Right.ChromatinAccessibility.H-24169.DS18928.twopass.merge150.wgt10.zgt2.wig	Fetal_Renal_Cortex_Right	fetal_renal_cortex	hotspots	Hotspots
483	1e-07	5.87442	0.0527983	7	57678	12	580843	UW.Fetal_Renal_Cortex_Right.ChromatinAccessibility.H-24169.DS18928.twopass.merge150.wgt10.zgt2.wig	Fetal_Renal_Cortex_Right	fetal_renal_cortex	hotspots	Hotspots
483	1e-08	6.71363	0.0565291	4	57678	6	580843	UW.Fetal_Renal_Cortex_Right.ChromatinAccessibility.H-24169.DS18928.twopass.merge150.wgt10.zgt2.wig	Fetal_Renal_Cortex_Right	fetal_renal_cortex	hotspots	Hotspots
484	0.01	1.51019	-1	2362	61914	14673	580843	UW.Fetal_Renal_Cortex_Right.ChromatinAccessibility.H-24232.DS19254.twopass.merge150.wgt10.zgt2.wig	Fetal_Renal_Cortex_Right	fetal_renal_cortex	hotspots	Hotspots
484	0.0001	2.69368	0.00567795	87	61914	303	580843	UW.Fetal_Renal_Cortex_Right.ChromatinAccessibility.H-24232.DS19254.twopass.merge150.wgt10.zgt2.wig	Fetal_Renal_Cortex_Right	fetal_renal_cortex	hotspots	Hotspots
484	1e-05	3.75258	0.0469925	20	61914	50	580843	UW.Fetal_Renal_Cortex_Right.ChromatinAccessibility.H-24232.DS19254.twopass.merge150.wgt10.zgt2.wig	Fetal_Renal_Cortex_Right	fetal_renal_cortex	hotspots	Hotspots
484	1e-06	4.9376	0.0410678	10	61914	19	580843	UW.Fetal_Renal_Cortex_Right.ChromatinAccessibility.H-24232.DS19254.twopass.merge150.wgt10.zgt2.wig	Fetal_Renal_Cortex_Right	fetal_renal_cortex	hotspots	Hotspots
484	1e-07	5.47251	0.0703235	7	61914	12	580843	UW.Fetal_Renal_Cortex_Right.ChromatinAccessibility.H-24232.DS19254.twopass.merge150.wgt10.zgt2.wig	Fetal_Renal_Cortex_Right	fetal_renal_cortex	hotspots	Hotspots
484	1e-08	7.81787	0.00604412	5	61914	6	580843	UW.Fetal_Renal_Cortex_Right.ChromatinAccessibility.H-24232.DS19254.twopass.merge150.wgt10.zgt2.wig	Fetal_Renal_Cortex_Right	fetal_renal_cortex	hotspots	Hotspots
485	0.01	1.5217	-1	2243	58350	14673	580843	UW.Fetal_Renal_Pelvis.ChromatinAccessibility.H-23790.DS17381.twopass.merge150.wgt10.zgt2.wig	Fetal_Renal_Pelvis	fetal_renal_pelvis	hotspots	Hotspots
485	0.0001	2.79251	0.0025005	85	58350	303	580843	UW.Fetal_Renal_Pelvis.ChromatinAccessibility.H-23790.DS17381.twopass.merge150.wgt10.zgt2.wig	Fetal_Renal_Pelvis	fetal_renal_pelvis	hotspots	Hotspots
485	1e-05	4.77814	0.000824205	24	58350	50	580843	UW.Fetal_Renal_Pelvis.ChromatinAccessibility.H-23790.DS17381.twopass.merge150.wgt10.zgt2.wig	Fetal_Renal_Pelvis	fetal_renal_pelvis	hotspots	Hotspots
485	1e-06	6.28703	0.00259087	12	58350	19	580843	UW.Fetal_Renal_Pelvis.ChromatinAccessibility.H-23790.DS17381.twopass.merge150.wgt10.zgt2.wig	Fetal_Renal_Pelvis	fetal_renal_pelvis	hotspots	Hotspots
485	1e-07	6.63631	0.0124069	8	58350	12	580843	UW.Fetal_Renal_Pelvis.ChromatinAccessibility.H-23790.DS17381.twopass.merge150.wgt10.zgt2.wig	Fetal_Renal_Pelvis	fetal_renal_pelvis	hotspots	Hotspots
485	1e-08	8.29539	0.00514562	5	58350	6	580843	UW.Fetal_Renal_Pelvis.ChromatinAccessibility.H-23790.DS17381.twopass.merge150.wgt10.zgt2.wig	Fetal_Renal_Pelvis	fetal_renal_pelvis	hotspots	Hotspots
486	0.01	1.51284	-1	2330	60968	14673	580843	UW.Fetal_Renal_Pelvis.ChromatinAccessibility.H-23833.DS17451.twopass.merge150.wgt10.zgt2.wig	Fetal_Renal_Pelvis	fetal_renal_pelvis	hotspots	Hotspots
486	0.0001	2.79836	0.00118967	89	60968	303	580843	UW.Fetal_Renal_Pelvis.ChromatinAccessibility.H-23833.DS17451.twopass.merge150.wgt10.zgt2.wig	Fetal_Renal_Pelvis	fetal_renal_pelvis	hotspots	Hotspots
486	1e-05	4.38243	0.00306871	23	60968	50	580843	UW.Fetal_Renal_Pelvis.ChromatinAccessibility.H-23833.DS17451.twopass.merge150.wgt10.zgt2.wig	Fetal_Renal_Pelvis	fetal_renal_pelvis	hotspots	Hotspots
486	1e-06	5.51564	0.0121921	11	60968	19	580843	UW.Fetal_Renal_Pelvis.ChromatinAccessibility.H-23833.DS17451.twopass.merge150.wgt10.zgt2.wig	Fetal_Renal_Pelvis	fetal_renal_pelvis	hotspots	Hotspots
486	1e-07	5.55742	0.0527704	7	60968	12	580843	UW.Fetal_Renal_Pelvis.ChromatinAccessibility.H-23833.DS17451.twopass.merge150.wgt10.zgt2.wig	Fetal_Renal_Pelvis	fetal_renal_pelvis	hotspots	Hotspots
486	1e-08	6.35134	0.0475511	4	60968	6	580843	UW.Fetal_Renal_Pelvis.ChromatinAccessibility.H-23833.DS17451.twopass.merge150.wgt10.zgt2.wig	Fetal_Renal_Pelvis	fetal_renal_pelvis	hotspots	Hotspots
487	0.01	1.51918	-1	2337	60896	14673	580843	UW.Fetal_Renal_Pelvis.ChromatinAccessibility.H-23914.DS17760.twopass.merge150.wgt10.zgt2.wig	Fetal_Renal_Pelvis	fetal_renal_pelvis	hotspots	Hotspots
487	0.0001	2.73871	0.00199267	87	60896	303	580843	UW.Fetal_Renal_Pelvis.ChromatinAccessibility.H-23914.DS17760.twopass.merge150.wgt10.zgt2.wig	Fetal_Renal_Pelvis	fetal_renal_pelvis	hotspots	Hotspots
487	1e-05	4.38761	0.00291273	23	60896	50	580843	UW.Fetal_Renal_Pelvis.ChromatinAccessibility.H-23914.DS17760.twopass.merge150.wgt10.zgt2.wig	Fetal_Renal_Pelvis	fetal_renal_pelvis	hotspots	Hotspots
487	1e-06	5.52216	0.0142816	11	60896	19	580843	UW.Fetal_Renal_Pelvis.ChromatinAccessibility.H-23914.DS17760.twopass.merge150.wgt10.zgt2.wig	Fetal_Renal_Pelvis	fetal_renal_pelvis	hotspots	Hotspots
487	1e-07	6.35885	0.0127926	8	60896	12	580843	UW.Fetal_Renal_Pelvis.ChromatinAccessibility.H-23914.DS17760.twopass.merge150.wgt10.zgt2.wig	Fetal_Renal_Pelvis	fetal_renal_pelvis	hotspots	Hotspots
487	1e-08	7.94857	0.00592487	5	60896	6	580843	UW.Fetal_Renal_Pelvis.ChromatinAccessibility.H-23914.DS17760.twopass.merge150.wgt10.zgt2.wig	Fetal_Renal_Pelvis	fetal_renal_pelvis	hotspots	Hotspots
488	0.01	1.61795	-1	1577	38584	14673	580843	UW.Fetal_Renal_Pelvis.ChromatinAccessibility.H-24005.DS18088.twopass.merge150.wgt10.zgt2.wig	Fetal_Renal_Pelvis	fetal_renal_pelvis	hotspots	Hotspots
488	0.0001	3.32877	0.000586885	67	38584	303	580843	UW.Fetal_Renal_Pelvis.ChromatinAccessibility.H-24005.DS18088.twopass.merge150.wgt10.zgt2.wig	Fetal_Renal_Pelvis	fetal_renal_pelvis	hotspots	Hotspots
488	1e-05	5.72051	0.00161101	19	38584	50	580843	UW.Fetal_Renal_Pelvis.ChromatinAccessibility.H-24005.DS18088.twopass.merge150.wgt10.zgt2.wig	Fetal_Renal_Pelvis	fetal_renal_pelvis	hotspots	Hotspots
488	1e-06	8.71547	0.00061841	11	38584	19	580843	UW.Fetal_Renal_Pelvis.ChromatinAccessibility.H-24005.DS18088.twopass.merge150.wgt10.zgt2.wig	Fetal_Renal_Pelvis	fetal_renal_pelvis	hotspots	Hotspots
488	1e-07	8.78149	0.0097352	7	38584	12	580843	UW.Fetal_Renal_Pelvis.ChromatinAccessibility.H-24005.DS18088.twopass.merge150.wgt10.zgt2.wig	Fetal_Renal_Pelvis	fetal_renal_pelvis	hotspots	Hotspots
488	1e-08	10.036	0.0149499	4	38584	6	580843	UW.Fetal_Renal_Pelvis.ChromatinAccessibility.H-24005.DS18088.twopass.merge150.wgt10.zgt2.wig	Fetal_Renal_Pelvis	fetal_renal_pelvis	hotspots	Hotspots
489	0.01	1.58395	-1	2199	54957	14673	580843	UW.Fetal_Renal_Pelvis.ChromatinAccessibility.H-24078.DS18431.twopass.merge150.wgt10.zgt2.wig	Fetal_Renal_Pelvis	fetal_renal_pelvis	hotspots	Hotspots
489	0.0001	2.86027	0.00298918	82	54957	303	580843	UW.Fetal_Renal_Pelvis.ChromatinAccessibility.H-24078.DS18431.twopass.merge150.wgt10.zgt2.wig	Fetal_Renal_Pelvis	fetal_renal_pelvis	hotspots	Hotspots
489	1e-05	3.59348	0.132626	17	54957	50	580843	UW.Fetal_Renal_Pelvis.ChromatinAccessibility.H-24078.DS18431.twopass.merge150.wgt10.zgt2.wig	Fetal_Renal_Pelvis	fetal_renal_pelvis	hotspots	Hotspots
489	1e-06	3.89386	0.33557	7	54957	19	580843	UW.Fetal_Renal_Pelvis.ChromatinAccessibility.H-24078.DS18431.twopass.merge150.wgt10.zgt2.wig	Fetal_Renal_Pelvis	fetal_renal_pelvis	hotspots	Hotspots
489	1e-07	3.52301	0.649351	4	54957	12	580843	UW.Fetal_Renal_Pelvis.ChromatinAccessibility.H-24078.DS18431.twopass.merge150.wgt10.zgt2.wig	Fetal_Renal_Pelvis	fetal_renal_pelvis	hotspots	Hotspots
489	1e-08	5.28452	0.228311	3	54957	6	580843	UW.Fetal_Renal_Pelvis.ChromatinAccessibility.H-24078.DS18431.twopass.merge150.wgt10.zgt2.wig	Fetal_Renal_Pelvis	fetal_renal_pelvis	hotspots	Hotspots
490	0.01	1.5488	-1	2318	59246	14673	580843	UW.Fetal_Renal_Pelvis.ChromatinAccessibility.H-24259.DS19386.twopass.merge150.wgt10.zgt2.wig	Fetal_Renal_Pelvis	fetal_renal_pelvis	hotspots	Hotspots
490	0.0001	2.94441	0.000240189	91	59246	303	580843	UW.Fetal_Renal_Pelvis.ChromatinAccessibility.H-24259.DS19386.twopass.merge150.wgt10.zgt2.wig	Fetal_Renal_Pelvis	fetal_renal_pelvis	hotspots	Hotspots
490	1e-05	4.31372	0.00835561	22	59246	50	580843	UW.Fetal_Renal_Pelvis.ChromatinAccessibility.H-24259.DS19386.twopass.merge150.wgt10.zgt2.wig	Fetal_Renal_Pelvis	fetal_renal_pelvis	hotspots	Hotspots
490	1e-06	5.67595	0.00915416	11	59246	19	580843	UW.Fetal_Renal_Pelvis.ChromatinAccessibility.H-24259.DS19386.twopass.merge150.wgt10.zgt2.wig	Fetal_Renal_Pelvis	fetal_renal_pelvis	hotspots	Hotspots
490	1e-07	4.90196	0.147493	6	59246	12	580843	UW.Fetal_Renal_Pelvis.ChromatinAccessibility.H-24259.DS19386.twopass.merge150.wgt10.zgt2.wig	Fetal_Renal_Pelvis	fetal_renal_pelvis	hotspots	Hotspots
490	1e-08	6.53595	0.0504541	4	59246	6	580843	UW.Fetal_Renal_Pelvis.ChromatinAccessibility.H-24259.DS19386.twopass.merge150.wgt10.zgt2.wig	Fetal_Renal_Pelvis	fetal_renal_pelvis	hotspots	Hotspots
491	0.01	1.5058	-1	2569	67536	14673	580843	UW.Fetal_Renal_Pelvis.ChromatinAccessibility.H-24477.DS20448.twopass.merge150.wgt10.zgt2.wig	Fetal_Renal_Pelvis	fetal_renal_pelvis	hotspots	Hotspots
491	0.0001	2.78168	0.000477402	98	67536	303	580843	UW.Fetal_Renal_Pelvis.ChromatinAccessibility.H-24477.DS20448.twopass.merge150.wgt10.zgt2.wig	Fetal_Renal_Pelvis	fetal_renal_pelvis	hotspots	Hotspots
491	1e-05	4.12824	0.00532396	24	67536	50	580843	UW.Fetal_Renal_Pelvis.ChromatinAccessibility.H-24477.DS20448.twopass.merge150.wgt10.zgt2.wig	Fetal_Renal_Pelvis	fetal_renal_pelvis	hotspots	Hotspots
491	1e-06	4.97923	0.0263922	11	67536	19	580843	UW.Fetal_Renal_Pelvis.ChromatinAccessibility.H-24477.DS20448.twopass.merge150.wgt10.zgt2.wig	Fetal_Renal_Pelvis	fetal_renal_pelvis	hotspots	Hotspots
491	1e-07	5.01696	0.0877963	7	67536	12	580843	UW.Fetal_Renal_Pelvis.ChromatinAccessibility.H-24477.DS20448.twopass.merge150.wgt10.zgt2.wig	Fetal_Renal_Pelvis	fetal_renal_pelvis	hotspots	Hotspots
491	1e-08	5.73366	0.0732601	4	67536	6	580843	UW.Fetal_Renal_Pelvis.ChromatinAccessibility.H-24477.DS20448.twopass.merge150.wgt10.zgt2.wig	Fetal_Renal_Pelvis	fetal_renal_pelvis	hotspots	Hotspots
492	0.01	1.49497	-1	2378	62968	14673	580843	UW.Fetal_Renal_Pelvis_Left.ChromatinAccessibility.H-23871.DS17553.twopass.merge150.wgt10.zgt2.wig	Fetal_Renal_Pelvis_Left	fetal_renal_pelvis	hotspots	Hotspots
492	0.0001	2.64859	0.00808146	87	62968	303	580843	UW.Fetal_Renal_Pelvis_Left.ChromatinAccessibility.H-23871.DS17553.twopass.merge150.wgt10.zgt2.wig	Fetal_Renal_Pelvis_Left	fetal_renal_pelvis	hotspots	Hotspots
492	1e-05	4.42772	0.00159056	24	62968	50	580843	UW.Fetal_Renal_Pelvis_Left.ChromatinAccessibility.H-23871.DS17553.twopass.merge150.wgt10.zgt2.wig	Fetal_Renal_Pelvis_Left	fetal_renal_pelvis	hotspots	Hotspots
492	1e-06	5.34045	0.0175654	11	62968	19	580843	UW.Fetal_Renal_Pelvis_Left.ChromatinAccessibility.H-23871.DS17553.twopass.merge150.wgt10.zgt2.wig	Fetal_Renal_Pelvis_Left	fetal_renal_pelvis	hotspots	Hotspots
492	1e-07	5.38091	0.0703235	7	62968	12	580843	UW.Fetal_Renal_Pelvis_Left.ChromatinAccessibility.H-23871.DS17553.twopass.merge150.wgt10.zgt2.wig	Fetal_Renal_Pelvis_Left	fetal_renal_pelvis	hotspots	Hotspots
492	1e-08	6.14961	0.0682128	4	62968	6	580843	UW.Fetal_Renal_Pelvis_Left.ChromatinAccessibility.H-23871.DS17553.twopass.merge150.wgt10.zgt2.wig	Fetal_Renal_Pelvis_Left	fetal_renal_pelvis	hotspots	Hotspots
493	0.01	1.56056	-1	2055	52128	14673	580843	UW.Fetal_Renal_Pelvis_Left.ChromatinAccessibility.H-24111.DS18666.twopass.merge150.wgt10.zgt2.wig	Fetal_Renal_Pelvis_Left	fetal_renal_pelvis	hotspots	Hotspots
493	0.0001	2.68453	0.0400962	73	52128	303	580843	UW.Fetal_Renal_Pelvis_Left.ChromatinAccessibility.H-24111.DS18666.twopass.merge150.wgt10.zgt2.wig	Fetal_Renal_Pelvis_Left	fetal_renal_pelvis	hotspots	Hotspots
493	1e-05	4.2342	0.0309406	19	52128	50	580843	UW.Fetal_Renal_Pelvis_Left.ChromatinAccessibility.H-24111.DS18666.twopass.merge150.wgt10.zgt2.wig	Fetal_Renal_Pelvis_Left	fetal_renal_pelvis	hotspots	Hotspots
493	1e-06	5.27809	0.0572082	9	52128	19	580843	UW.Fetal_Renal_Pelvis_Left.ChromatinAccessibility.H-24111.DS18666.twopass.merge150.wgt10.zgt2.wig	Fetal_Renal_Pelvis_Left	fetal_renal_pelvis	hotspots	Hotspots
493	1e-07	4.64276	0.263158	5	52128	12	580843	UW.Fetal_Renal_Pelvis_Left.ChromatinAccessibility.H-24111.DS18666.twopass.merge150.wgt10.zgt2.wig	Fetal_Renal_Pelvis_Left	fetal_renal_pelvis	hotspots	Hotspots
493	1e-08	5.57131	0.227273	3	52128	6	580843	UW.Fetal_Renal_Pelvis_Left.ChromatinAccessibility.H-24111.DS18666.twopass.merge150.wgt10.zgt2.wig	Fetal_Renal_Pelvis_Left	fetal_renal_pelvis	hotspots	Hotspots
494	0.01	1.52779	-1	2091	54179	14673	580843	UW.Fetal_Renal_Pelvis_Left.ChromatinAccessibility.H-24169.DS18964.twopass.merge150.wgt10.zgt2.wig	Fetal_Renal_Pelvis_Left	fetal_renal_pelvis	hotspots	Hotspots
494	0.0001	3.11364	6.9e-05	88	54179	303	580843	UW.Fetal_Renal_Pelvis_Left.ChromatinAccessibility.H-24169.DS18964.twopass.merge150.wgt10.zgt2.wig	Fetal_Renal_Pelvis_Left	fetal_renal_pelvis	hotspots	Hotspots
494	1e-05	4.28833	0.0142837	20	54179	50	580843	UW.Fetal_Renal_Pelvis_Left.ChromatinAccessibility.H-24169.DS18964.twopass.merge150.wgt10.zgt2.wig	Fetal_Renal_Pelvis_Left	fetal_renal_pelvis	hotspots	Hotspots
494	1e-06	4.51403	0.15748	8	54179	19	580843	UW.Fetal_Renal_Pelvis_Left.ChromatinAccessibility.H-24169.DS18964.twopass.merge150.wgt10.zgt2.wig	Fetal_Renal_Pelvis_Left	fetal_renal_pelvis	hotspots	Hotspots
494	1e-07	4.46701	0.381679	5	54179	12	580843	UW.Fetal_Renal_Pelvis_Left.ChromatinAccessibility.H-24169.DS18964.twopass.merge150.wgt10.zgt2.wig	Fetal_Renal_Pelvis_Left	fetal_renal_pelvis	hotspots	Hotspots
494	1e-08	5.36041	0.203252	3	54179	6	580843	UW.Fetal_Renal_Pelvis_Left.ChromatinAccessibility.H-24169.DS18964.twopass.merge150.wgt10.zgt2.wig	Fetal_Renal_Pelvis_Left	fetal_renal_pelvis	hotspots	Hotspots
495	0.01	1.54999	-1	2280	58230	14673	580843	UW.Fetal_Renal_Pelvis_Left.ChromatinAccessibility.H-24232.DS19238.twopass.merge150.wgt10.zgt2.wig	Fetal_Renal_Pelvis_Left	fetal_renal_pelvis	hotspots	Hotspots
495	0.0001	2.96286	0.000237036	90	58230	303	580843	UW.Fetal_Renal_Pelvis_Left.ChromatinAccessibility.H-24232.DS19238.twopass.merge150.wgt10.zgt2.wig	Fetal_Renal_Pelvis_Left	fetal_renal_pelvis	hotspots	Hotspots
495	1e-05	3.79049	0.0680272	19	58230	50	580843	UW.Fetal_Renal_Pelvis_Left.ChromatinAccessibility.H-24232.DS19238.twopass.merge150.wgt10.zgt2.wig	Fetal_Renal_Pelvis_Left	fetal_renal_pelvis	hotspots	Hotspots
495	1e-06	4.19999	0.199601	8	58230	19	580843	UW.Fetal_Renal_Pelvis_Left.ChromatinAccessibility.H-24232.DS19238.twopass.merge150.wgt10.zgt2.wig	Fetal_Renal_Pelvis_Left	fetal_renal_pelvis	hotspots	Hotspots
495	1e-07	3.32499	0.598802	4	58230	12	580843	UW.Fetal_Renal_Pelvis_Left.ChromatinAccessibility.H-24232.DS19238.twopass.merge150.wgt10.zgt2.wig	Fetal_Renal_Pelvis_Left	fetal_renal_pelvis	hotspots	Hotspots
495	1e-08	3.32499	0.574713	2	58230	6	580843	UW.Fetal_Renal_Pelvis_Left.ChromatinAccessibility.H-24232.DS19238.twopass.merge150.wgt10.zgt2.wig	Fetal_Renal_Pelvis_Left	fetal_renal_pelvis	hotspots	Hotspots
496	0.01	1.4939	-1	2386	63225	14673	580843	UW.Fetal_Renal_Pelvis_Right.ChromatinAccessibility.H-23871.DS17548.twopass.merge150.wgt10.zgt2.wig	Fetal_Renal_Pelvis_Right	fetal_renal_pelvis	hotspots	Hotspots
496	0.0001	2.72879	0.00191153	90	63225	303	580843	UW.Fetal_Renal_Pelvis_Right.ChromatinAccessibility.H-23871.DS17548.twopass.merge150.wgt10.zgt2.wig	Fetal_Renal_Pelvis_Right	fetal_renal_pelvis	hotspots	Hotspots
496	1e-05	4.59346	0.000606616	25	63225	50	580843	UW.Fetal_Renal_Pelvis_Right.ChromatinAccessibility.H-23871.DS17548.twopass.merge150.wgt10.zgt2.wig	Fetal_Renal_Pelvis_Right	fetal_renal_pelvis	hotspots	Hotspots
496	1e-06	5.31874	0.0171057	11	63225	19	580843	UW.Fetal_Renal_Pelvis_Right.ChromatinAccessibility.H-23871.DS17548.twopass.merge150.wgt10.zgt2.wig	Fetal_Renal_Pelvis_Right	fetal_renal_pelvis	hotspots	Hotspots
496	1e-07	5.35904	0.067659	7	63225	12	580843	UW.Fetal_Renal_Pelvis_Right.ChromatinAccessibility.H-23871.DS17548.twopass.merge150.wgt10.zgt2.wig	Fetal_Renal_Pelvis_Right	fetal_renal_pelvis	hotspots	Hotspots
496	1e-08	6.12461	0.0626959	4	63225	6	580843	UW.Fetal_Renal_Pelvis_Right.ChromatinAccessibility.H-23871.DS17548.twopass.merge150.wgt10.zgt2.wig	Fetal_Renal_Pelvis_Right	fetal_renal_pelvis	hotspots	Hotspots
497	0.01	1.54618	-1	2381	60959	14673	580843	UW.Fetal_Renal_Pelvis_Right.ChromatinAccessibility.H-24111.DS18663.twopass.merge150.wgt10.zgt2.wig	Fetal_Renal_Pelvis_Right	fetal_renal_pelvis	hotspots	Hotspots
497	0.0001	2.83022	0.00123297	90	60959	303	580843	UW.Fetal_Renal_Pelvis_Right.ChromatinAccessibility.H-24111.DS18663.twopass.merge150.wgt10.zgt2.wig	Fetal_Renal_Pelvis_Right	fetal_renal_pelvis	hotspots	Hotspots
497	1e-05	4.00194	0.0246488	21	60959	50	580843	UW.Fetal_Renal_Pelvis_Right.ChromatinAccessibility.H-24111.DS18663.twopass.merge150.wgt10.zgt2.wig	Fetal_Renal_Pelvis_Right	fetal_renal_pelvis	hotspots	Hotspots
497	1e-06	4.51346	0.141243	9	60959	19	580843	UW.Fetal_Renal_Pelvis_Right.ChromatinAccessibility.H-24111.DS18663.twopass.merge150.wgt10.zgt2.wig	Fetal_Renal_Pelvis_Right	fetal_renal_pelvis	hotspots	Hotspots
497	1e-07	3.97018	0.408163	5	60959	12	580843	UW.Fetal_Renal_Pelvis_Right.ChromatinAccessibility.H-24111.DS18663.twopass.merge150.wgt10.zgt2.wig	Fetal_Renal_Pelvis_Right	fetal_renal_pelvis	hotspots	Hotspots
497	1e-08	4.76421	0.290698	3	60959	6	580843	UW.Fetal_Renal_Pelvis_Right.ChromatinAccessibility.H-24111.DS18663.twopass.merge150.wgt10.zgt2.wig	Fetal_Renal_Pelvis_Right	fetal_renal_pelvis	hotspots	Hotspots
498	0.01	1.54955	-1	2091	53418	14673	580843	UW.Fetal_Renal_Pelvis_Right.ChromatinAccessibility.H-24169.DS18961.twopass.merge150.wgt10.zgt2.wig	Fetal_Renal_Pelvis_Right	fetal_renal_pelvis	hotspots	Hotspots
498	0.0001	2.94268	0.00150621	82	53418	303	580843	UW.Fetal_Renal_Pelvis_Right.ChromatinAccessibility.H-24169.DS18961.twopass.merge150.wgt10.zgt2.wig	Fetal_Renal_Pelvis_Right	fetal_renal_pelvis	hotspots	Hotspots
498	1e-05	4.56689	0.00576801	21	53418	50	580843	UW.Fetal_Renal_Pelvis_Right.ChromatinAccessibility.H-24169.DS18961.twopass.merge150.wgt10.zgt2.wig	Fetal_Renal_Pelvis_Right	fetal_renal_pelvis	hotspots	Hotspots
498	1e-06	4.57833	0.163934	8	53418	19	580843	UW.Fetal_Renal_Pelvis_Right.ChromatinAccessibility.H-24169.DS18961.twopass.merge150.wgt10.zgt2.wig	Fetal_Renal_Pelvis_Right	fetal_renal_pelvis	hotspots	Hotspots
498	1e-07	4.53064	0.3367	5	53418	12	580843	UW.Fetal_Renal_Pelvis_Right.ChromatinAccessibility.H-24169.DS18961.twopass.merge150.wgt10.zgt2.wig	Fetal_Renal_Pelvis_Right	fetal_renal_pelvis	hotspots	Hotspots
498	1e-08	5.43677	0.198413	3	53418	6	580843	UW.Fetal_Renal_Pelvis_Right.ChromatinAccessibility.H-24169.DS18961.twopass.merge150.wgt10.zgt2.wig	Fetal_Renal_Pelvis_Right	fetal_renal_pelvis	hotspots	Hotspots
499	0.01	1.57946	-1	2132	53434	14673	580843	UW.Fetal_Renal_Pelvis_Right.ChromatinAccessibility.H-24232.DS19235.twopass.merge150.wgt10.zgt2.wig	Fetal_Renal_Pelvis_Right	fetal_renal_pelvis	hotspots	Hotspots
499	0.0001	2.76242	0.0210217	77	53434	303	580843	UW.Fetal_Renal_Pelvis_Right.ChromatinAccessibility.H-24232.DS19235.twopass.merge150.wgt10.zgt2.wig	Fetal_Renal_Pelvis_Right	fetal_renal_pelvis	hotspots	Hotspots
499	1e-05	4.34812	0.0173611	20	53434	50	580843	UW.Fetal_Renal_Pelvis_Right.ChromatinAccessibility.H-24232.DS19235.twopass.merge150.wgt10.zgt2.wig	Fetal_Renal_Pelvis_Right	fetal_renal_pelvis	hotspots	Hotspots
499	1e-06	5.14908	0.0648088	9	53434	19	580843	UW.Fetal_Renal_Pelvis_Right.ChromatinAccessibility.H-24232.DS19235.twopass.merge150.wgt10.zgt2.wig	Fetal_Renal_Pelvis_Right	fetal_renal_pelvis	hotspots	Hotspots
499	1e-07	4.52929	0.234192	5	53434	12	580843	UW.Fetal_Renal_Pelvis_Right.ChromatinAccessibility.H-24232.DS19235.twopass.merge150.wgt10.zgt2.wig	Fetal_Renal_Pelvis_Right	fetal_renal_pelvis	hotspots	Hotspots
499	1e-08	5.43514	0.199601	3	53434	6	580843	UW.Fetal_Renal_Pelvis_Right.ChromatinAccessibility.H-24232.DS19235.twopass.merge150.wgt10.zgt2.wig	Fetal_Renal_Pelvis_Right	fetal_renal_pelvis	hotspots	Hotspots
500	0.01	1.66071	-1	1801	42930	14673	580843	UW.Fetal_Skin.ChromatinAccessibility.H-22337.DS10987.twopass.merge150.wgt10.zgt2.wig	Fetal_Skin	fetal_skin	hotspots	Hotspots
500	0.0001	3.30436	0.00217103	74	42930	303	580843	UW.Fetal_Skin.ChromatinAccessibility.H-22337.DS10987.twopass.merge150.wgt10.zgt2.wig	Fetal_Skin	fetal_skin	hotspots	Hotspots
500	1e-05	4.3296	0.104384	16	42930	50	580843	UW.Fetal_Skin.ChromatinAccessibility.H-22337.DS10987.twopass.merge150.wgt10.zgt2.wig	Fetal_Skin	fetal_skin	hotspots	Hotspots
500	1e-06	4.98474	0.194175	7	42930	19	580843	UW.Fetal_Skin.ChromatinAccessibility.H-22337.DS10987.twopass.merge150.wgt10.zgt2.wig	Fetal_Skin	fetal_skin	hotspots	Hotspots
500	1e-07	4.51	0.416667	4	42930	12	580843	UW.Fetal_Skin.ChromatinAccessibility.H-22337.DS10987.twopass.merge150.wgt10.zgt2.wig	Fetal_Skin	fetal_skin	hotspots	Hotspots
500	1e-08	6.765	0.16835	3	42930	6	580843	UW.Fetal_Skin.ChromatinAccessibility.H-22337.DS10987.twopass.merge150.wgt10.zgt2.wig	Fetal_Skin	fetal_skin	hotspots	Hotspots
501	0.01	1.45555	-1	2860	77782	14673	580843	UW.Fetal_Spinal_Cord.ChromatinAccessibility.H-24111.DS18501.twopass.merge150.wgt10.zgt2.wig	Fetal_Spinal_Cord	fetal_spinal_cord	hotspots	Hotspots
501	0.0001	2.34132	0.0414422	95	77782	303	580843	UW.Fetal_Spinal_Cord.ChromatinAccessibility.H-24111.DS18501.twopass.merge150.wgt10.zgt2.wig	Fetal_Spinal_Cord	fetal_spinal_cord	hotspots	Hotspots
501	1e-05	3.73379	0.00714694	25	77782	50	580843	UW.Fetal_Spinal_Cord.ChromatinAccessibility.H-24111.DS18501.twopass.merge150.wgt10.zgt2.wig	Fetal_Spinal_Cord	fetal_spinal_cord	hotspots	Hotspots
501	1e-06	3.9303	0.1287	10	77782	19	580843	UW.Fetal_Spinal_Cord.ChromatinAccessibility.H-24111.DS18501.twopass.merge150.wgt10.zgt2.wig	Fetal_Spinal_Cord	fetal_spinal_cord	hotspots	Hotspots
501	1e-07	3.73379	0.286533	6	77782	12	580843	UW.Fetal_Spinal_Cord.ChromatinAccessibility.H-24111.DS18501.twopass.merge150.wgt10.zgt2.wig	Fetal_Spinal_Cord	fetal_spinal_cord	hotspots	Hotspots
501	1e-08	3.73379	0.396825	3	77782	6	580843	UW.Fetal_Spinal_Cord.ChromatinAccessibility.H-24111.DS18501.twopass.merge150.wgt10.zgt2.wig	Fetal_Spinal_Cord	fetal_spinal_cord	hotspots	Hotspots
502	0.01	1.51907	-1	2331	60744	14673	580843	UW.Fetal_Spinal_Cord.ChromatinAccessibility.H-24409.DS20351.twopass.merge150.wgt10.zgt2.wig	Fetal_Spinal_Cord	fetal_spinal_cord	hotspots	Hotspots
502	0.0001	2.52466	0.0452694	80	60744	303	580843	UW.Fetal_Spinal_Cord.ChromatinAccessibility.H-24409.DS20351.twopass.merge150.wgt10.zgt2.wig	Fetal_Spinal_Cord	fetal_spinal_cord	hotspots	Hotspots
502	1e-05	4.39859	0.0032353	23	60744	50	580843	UW.Fetal_Spinal_Cord.ChromatinAccessibility.H-24409.DS20351.twopass.merge150.wgt10.zgt2.wig	Fetal_Spinal_Cord	fetal_spinal_cord	hotspots	Hotspots
502	1e-06	4.52944	0.107066	9	60744	19	580843	UW.Fetal_Spinal_Cord.ChromatinAccessibility.H-24409.DS20351.twopass.merge150.wgt10.zgt2.wig	Fetal_Spinal_Cord	fetal_spinal_cord	hotspots	Hotspots
502	1e-07	3.98423	0.369004	5	60744	12	580843	UW.Fetal_Spinal_Cord.ChromatinAccessibility.H-24409.DS20351.twopass.merge150.wgt10.zgt2.wig	Fetal_Spinal_Cord	fetal_spinal_cord	hotspots	Hotspots
502	1e-08	4.78107	0.280112	3	60744	6	580843	UW.Fetal_Spinal_Cord.ChromatinAccessibility.H-24409.DS20351.twopass.merge150.wgt10.zgt2.wig	Fetal_Spinal_Cord	fetal_spinal_cord	hotspots	Hotspots
503	0.01	1.55809	-1	2344	59553	14673	580843	UW.Fetal_Spinal_Cord.ChromatinAccessibility.H-24493.DS20530.twopass.merge150.wgt10.zgt2.wig	Fetal_Spinal_Cord	fetal_spinal_cord	hotspots	Hotspots
503	0.0001	2.7361	0.00866776	85	59553	303	580843	UW.Fetal_Spinal_Cord.ChromatinAccessibility.H-24493.DS20530.twopass.merge150.wgt10.zgt2.wig	Fetal_Spinal_Cord	fetal_spinal_cord	hotspots	Hotspots
503	1e-05	4.29149	0.00830289	22	59553	50	580843	UW.Fetal_Spinal_Cord.ChromatinAccessibility.H-24493.DS20530.twopass.merge150.wgt10.zgt2.wig	Fetal_Spinal_Cord	fetal_spinal_cord	hotspots	Hotspots
503	1e-06	5.13336	0.0375094	10	59553	19	580843	UW.Fetal_Spinal_Cord.ChromatinAccessibility.H-24493.DS20530.twopass.merge150.wgt10.zgt2.wig	Fetal_Spinal_Cord	fetal_spinal_cord	hotspots	Hotspots
503	1e-07	4.06391	0.353357	5	59553	12	580843	UW.Fetal_Spinal_Cord.ChromatinAccessibility.H-24493.DS20530.twopass.merge150.wgt10.zgt2.wig	Fetal_Spinal_Cord	fetal_spinal_cord	hotspots	Hotspots
503	1e-08	4.87669	0.280112	3	59553	6	580843	UW.Fetal_Spinal_Cord.ChromatinAccessibility.H-24493.DS20530.twopass.merge150.wgt10.zgt2.wig	Fetal_Spinal_Cord	fetal_spinal_cord	hotspots	Hotspots
504	0.01	1.55964	-1	1896	48123	14673	580843	UW.Fetal_Spleen.ChromatinAccessibility.H-23399.DS17448.twopass.merge150.wgt10.zgt2.wig	Fetal_Spleen	fetal_spleen	hotspots	Hotspots
504	0.0001	3.02745	0.00129949	76	48123	303	580843	UW.Fetal_Spleen.ChromatinAccessibility.H-23399.DS17448.twopass.merge150.wgt10.zgt2.wig	Fetal_Spleen	fetal_spleen	hotspots	Hotspots
504	1e-05	4.82799	0.00593718	20	48123	50	580843	UW.Fetal_Spleen.ChromatinAccessibility.H-23399.DS17448.twopass.merge150.wgt10.zgt2.wig	Fetal_Spleen	fetal_spleen	hotspots	Hotspots
504	1e-06	4.44683	0.331126	7	48123	19	580843	UW.Fetal_Spleen.ChromatinAccessibility.H-23399.DS17448.twopass.merge150.wgt10.zgt2.wig	Fetal_Spleen	fetal_spleen	hotspots	Hotspots
504	1e-07	4.02332	0.537634	4	48123	12	580843	UW.Fetal_Spleen.ChromatinAccessibility.H-23399.DS17448.twopass.merge150.wgt10.zgt2.wig	Fetal_Spleen	fetal_spleen	hotspots	Hotspots
504	1e-08	4.02332	0.564972	2	48123	6	580843	UW.Fetal_Spleen.ChromatinAccessibility.H-23399.DS17448.twopass.merge150.wgt10.zgt2.wig	Fetal_Spleen	fetal_spleen	hotspots	Hotspots
505	0.01	1.52017	-1	2004	52185	14673	580843	UW.Fetal_Stomach.ChromatinAccessibility.H-23589.DS16530.twopass.merge150.wgt10.zgt2.wig	Fetal_Stomach	fetal_stomach	hotspots	Hotspots
505	0.0001	3.0122	0.000233727	82	52185	303	580843	UW.Fetal_Stomach.ChromatinAccessibility.H-23589.DS16530.twopass.merge150.wgt10.zgt2.wig	Fetal_Stomach	fetal_stomach	hotspots	Hotspots
505	1e-05	4.8974	0.00101548	22	52185	50	580843	UW.Fetal_Stomach.ChromatinAccessibility.H-23589.DS16530.twopass.merge150.wgt10.zgt2.wig	Fetal_Stomach	fetal_stomach	hotspots	Hotspots
505	1e-06	5.85814	0.0199481	10	52185	19	580843	UW.Fetal_Stomach.ChromatinAccessibility.H-23589.DS16530.twopass.merge150.wgt10.zgt2.wig	Fetal_Stomach	fetal_stomach	hotspots	Hotspots
505	1e-07	5.56523	0.102564	6	52185	12	580843	UW.Fetal_Stomach.ChromatinAccessibility.H-23589.DS16530.twopass.merge150.wgt10.zgt2.wig	Fetal_Stomach	fetal_stomach	hotspots	Hotspots
505	1e-08	3.71015	0.473934	2	52185	6	580843	UW.Fetal_Stomach.ChromatinAccessibility.H-23589.DS16530.twopass.merge150.wgt10.zgt2.wig	Fetal_Stomach	fetal_stomach	hotspots	Hotspots
506	0.01	1.53493	-1	1986	51219	14673	580843	UW.Fetal_Stomach.ChromatinAccessibility.H-23758.DS17172.twopass.merge150.wgt10.zgt2.wig	Fetal_Stomach	fetal_stomach	hotspots	Hotspots
506	0.0001	2.95673	0.000991808	79	51219	303	580843	UW.Fetal_Stomach.ChromatinAccessibility.H-23758.DS17172.twopass.merge150.wgt10.zgt2.wig	Fetal_Stomach	fetal_stomach	hotspots	Hotspots
506	1e-05	4.53615	0.00991375	20	51219	50	580843	UW.Fetal_Stomach.ChromatinAccessibility.H-23758.DS17172.twopass.merge150.wgt10.zgt2.wig	Fetal_Stomach	fetal_stomach	hotspots	Hotspots
506	1e-06	5.37176	0.0502765	9	51219	19	580843	UW.Fetal_Stomach.ChromatinAccessibility.H-23758.DS17172.twopass.merge150.wgt10.zgt2.wig	Fetal_Stomach	fetal_stomach	hotspots	Hotspots
506	1e-07	5.67019	0.104384	6	51219	12	580843	UW.Fetal_Stomach.ChromatinAccessibility.H-23758.DS17172.twopass.merge150.wgt10.zgt2.wig	Fetal_Stomach	fetal_stomach	hotspots	Hotspots
506	1e-08	3.78013	0.490196	2	51219	6	580843	UW.Fetal_Stomach.ChromatinAccessibility.H-23758.DS17172.twopass.merge150.wgt10.zgt2.wig	Fetal_Stomach	fetal_stomach	hotspots	Hotspots
507	0.01	1.61505	-1	1549	37967	14673	580843	UW.Fetal_Stomach.ChromatinAccessibility.H-23769.DS17325.twopass.merge150.wgt10.zgt2.wig	Fetal_Stomach	fetal_stomach	hotspots	Hotspots
507	0.0001	3.13041	0.00592171	62	37967	303	580843	UW.Fetal_Stomach.ChromatinAccessibility.H-23769.DS17325.twopass.merge150.wgt10.zgt2.wig	Fetal_Stomach	fetal_stomach	hotspots	Hotspots
507	1e-05	5.50751	0.00346069	18	37967	50	580843	UW.Fetal_Stomach.ChromatinAccessibility.H-23769.DS17325.twopass.merge150.wgt10.zgt2.wig	Fetal_Stomach	fetal_stomach	hotspots	Hotspots
507	1e-06	7.24672	0.0119175	9	37967	19	580843	UW.Fetal_Stomach.ChromatinAccessibility.H-23769.DS17325.twopass.merge150.wgt10.zgt2.wig	Fetal_Stomach	fetal_stomach	hotspots	Hotspots
507	1e-07	7.64931	0.0437063	6	37967	12	580843	UW.Fetal_Stomach.ChromatinAccessibility.H-23769.DS17325.twopass.merge150.wgt10.zgt2.wig	Fetal_Stomach	fetal_stomach	hotspots	Hotspots
507	1e-08	7.64931	0.0913242	3	37967	6	580843	UW.Fetal_Stomach.ChromatinAccessibility.H-23769.DS17325.twopass.merge150.wgt10.zgt2.wig	Fetal_Stomach	fetal_stomach	hotspots	Hotspots
508	0.01	1.58232	-1	1641	41054	14673	580843	UW.Fetal_Stomach.ChromatinAccessibility.H-23887.DS17659.twopass.merge150.wgt10.zgt2.wig	Fetal_Stomach	fetal_stomach	hotspots	Hotspots
508	0.0001	3.03511	0.00844096	65	41054	303	580843	UW.Fetal_Stomach.ChromatinAccessibility.H-23887.DS17659.twopass.merge150.wgt10.zgt2.wig	Fetal_Stomach	fetal_stomach	hotspots	Hotspots
508	1e-05	5.09338	0.00937207	18	41054	50	580843	UW.Fetal_Stomach.ChromatinAccessibility.H-23887.DS17659.twopass.merge150.wgt10.zgt2.wig	Fetal_Stomach	fetal_stomach	hotspots	Hotspots
508	1e-06	5.95717	0.0862069	8	41054	19	580843	UW.Fetal_Stomach.ChromatinAccessibility.H-23887.DS17659.twopass.merge150.wgt10.zgt2.wig	Fetal_Stomach	fetal_stomach	hotspots	Hotspots
508	1e-07	3.53707	0.704225	3	41054	12	580843	UW.Fetal_Stomach.ChromatinAccessibility.H-23887.DS17659.twopass.merge150.wgt10.zgt2.wig	Fetal_Stomach	fetal_stomach	hotspots	Hotspots
508	1e-08	4.71609	0.423729	2	41054	6	580843	UW.Fetal_Stomach.ChromatinAccessibility.H-23887.DS17659.twopass.merge150.wgt10.zgt2.wig	Fetal_Stomach	fetal_stomach	hotspots	Hotspots
509	0.01	1.58609	-1	1578	39384	14673	580843	UW.Fetal_Stomach.ChromatinAccessibility.H-23914.DS17750.twopass.merge150.wgt10.zgt2.wig	Fetal_Stomach	fetal_stomach	hotspots	Hotspots
509	0.0001	3.30983	0.00105423	68	39384	303	580843	UW.Fetal_Stomach.ChromatinAccessibility.H-23914.DS17750.twopass.merge150.wgt10.zgt2.wig	Fetal_Stomach	fetal_stomach	hotspots	Hotspots
509	1e-05	5.30935	0.00676727	18	39384	50	580843	UW.Fetal_Stomach.ChromatinAccessibility.H-23914.DS17750.twopass.merge150.wgt10.zgt2.wig	Fetal_Stomach	fetal_stomach	hotspots	Hotspots
509	1e-06	6.98599	0.0192864	9	39384	19	580843	UW.Fetal_Stomach.ChromatinAccessibility.H-23914.DS17750.twopass.merge150.wgt10.zgt2.wig	Fetal_Stomach	fetal_stomach	hotspots	Hotspots
509	1e-07	6.14508	0.163934	5	39384	12	580843	UW.Fetal_Stomach.ChromatinAccessibility.H-23914.DS17750.twopass.merge150.wgt10.zgt2.wig	Fetal_Stomach	fetal_stomach	hotspots	Hotspots
509	1e-08	4.91607	0.37037	2	39384	6	580843	UW.Fetal_Stomach.ChromatinAccessibility.H-23914.DS17750.twopass.merge150.wgt10.zgt2.wig	Fetal_Stomach	fetal_stomach	hotspots	Hotspots
510	0.01	1.5183	-1	2095	54622	14673	580843	UW.Fetal_Stomach.ChromatinAccessibility.H-23964.DS17878.twopass.merge150.wgt10.zgt2.wig	Fetal_Stomach	fetal_stomach	hotspots	Hotspots
510	0.0001	2.80762	0.00564462	80	54622	303	580843	UW.Fetal_Stomach.ChromatinAccessibility.H-23964.DS17878.twopass.merge150.wgt10.zgt2.wig	Fetal_Stomach	fetal_stomach	hotspots	Hotspots
510	1e-05	5.10426	0.000377351	24	54622	50	580843	UW.Fetal_Stomach.ChromatinAccessibility.H-23964.DS17878.twopass.merge150.wgt10.zgt2.wig	Fetal_Stomach	fetal_stomach	hotspots	Hotspots
510	1e-06	6.15645	0.00740796	11	54622	19	580843	UW.Fetal_Stomach.ChromatinAccessibility.H-23964.DS17878.twopass.merge150.wgt10.zgt2.wig	Fetal_Stomach	fetal_stomach	hotspots	Hotspots
510	1e-07	7.08924	0.00937559	8	54622	12	580843	UW.Fetal_Stomach.ChromatinAccessibility.H-23964.DS17878.twopass.merge150.wgt10.zgt2.wig	Fetal_Stomach	fetal_stomach	hotspots	Hotspots
510	1e-08	7.08924	0.0411692	4	54622	6	580843	UW.Fetal_Stomach.ChromatinAccessibility.H-23964.DS17878.twopass.merge150.wgt10.zgt2.wig	Fetal_Stomach	fetal_stomach	hotspots	Hotspots
511	0.01	1.52621	-1	2201	57088	14673	580843	UW.Fetal_Stomach.ChromatinAccessibility.H-24005.DS17963.twopass.merge150.wgt10.zgt2.wig	Fetal_Stomach	fetal_stomach	hotspots	Hotspots
511	0.0001	2.71992	0.00468252	81	57088	303	580843	UW.Fetal_Stomach.ChromatinAccessibility.H-24005.DS17963.twopass.merge150.wgt10.zgt2.wig	Fetal_Stomach	fetal_stomach	hotspots	Hotspots
511	1e-05	4.88377	0.000322189	24	57088	50	580843	UW.Fetal_Stomach.ChromatinAccessibility.H-24005.DS17963.twopass.merge150.wgt10.zgt2.wig	Fetal_Stomach	fetal_stomach	hotspots	Hotspots
511	1e-06	6.96151	0.000289958	13	57088	19	580843	UW.Fetal_Stomach.ChromatinAccessibility.H-24005.DS17963.twopass.merge150.wgt10.zgt2.wig	Fetal_Stomach	fetal_stomach	hotspots	Hotspots
511	1e-07	7.63089	0.00141012	9	57088	12	580843	UW.Fetal_Stomach.ChromatinAccessibility.H-24005.DS17963.twopass.merge150.wgt10.zgt2.wig	Fetal_Stomach	fetal_stomach	hotspots	Hotspots
511	1e-08	6.78301	0.0412031	4	57088	6	580843	UW.Fetal_Stomach.ChromatinAccessibility.H-24005.DS17963.twopass.merge150.wgt10.zgt2.wig	Fetal_Stomach	fetal_stomach	hotspots	Hotspots
512	0.01	1.51042	-1	2015	52810	14673	580843	UW.Fetal_Stomach.ChromatinAccessibility.H-24078.DS18389.twopass.merge150.wgt10.zgt2.wig	Fetal_Stomach	fetal_stomach	hotspots	Hotspots
512	0.0001	2.75876	0.00921829	76	52810	303	580843	UW.Fetal_Stomach.ChromatinAccessibility.H-24078.DS18389.twopass.merge150.wgt10.zgt2.wig	Fetal_Stomach	fetal_stomach	hotspots	Hotspots
512	1e-05	5.27939	0.000162174	24	52810	50	580843	UW.Fetal_Stomach.ChromatinAccessibility.H-24078.DS18389.twopass.merge150.wgt10.zgt2.wig	Fetal_Stomach	fetal_stomach	hotspots	Hotspots
512	1e-06	7.52545	0.000189502	13	52810	19	580843	UW.Fetal_Stomach.ChromatinAccessibility.H-24078.DS18389.twopass.merge150.wgt10.zgt2.wig	Fetal_Stomach	fetal_stomach	hotspots	Hotspots
512	1e-07	8.24905	0.00108064	9	52810	12	580843	UW.Fetal_Stomach.ChromatinAccessibility.H-24078.DS18389.twopass.merge150.wgt10.zgt2.wig	Fetal_Stomach	fetal_stomach	hotspots	Hotspots
512	1e-08	9.16561	0.00263755	5	52810	6	580843	UW.Fetal_Stomach.ChromatinAccessibility.H-24078.DS18389.twopass.merge150.wgt10.zgt2.wig	Fetal_Stomach	fetal_stomach	hotspots	Hotspots
513	0.01	1.53533	-1	2002	51618	14673	580843	UW.Fetal_Stomach.ChromatinAccessibility.H-24125.DS18821.twopass.merge150.wgt10.zgt2.wig	Fetal_Stomach	fetal_stomach	hotspots	Hotspots
513	0.0001	2.67391	0.0327654	72	51618	303	580843	UW.Fetal_Stomach.ChromatinAccessibility.H-24125.DS18821.twopass.merge150.wgt10.zgt2.wig	Fetal_Stomach	fetal_stomach	hotspots	Hotspots
513	1e-05	4.05098	0.0453309	18	51618	50	580843	UW.Fetal_Stomach.ChromatinAccessibility.H-24125.DS18821.twopass.merge150.wgt10.zgt2.wig	Fetal_Stomach	fetal_stomach	hotspots	Hotspots
513	1e-06	4.73799	0.164204	8	51618	19	580843	UW.Fetal_Stomach.ChromatinAccessibility.H-24125.DS18821.twopass.merge150.wgt10.zgt2.wig	Fetal_Stomach	fetal_stomach	hotspots	Hotspots
513	1e-07	3.75091	0.60241	4	51618	12	580843	UW.Fetal_Stomach.ChromatinAccessibility.H-24125.DS18821.twopass.merge150.wgt10.zgt2.wig	Fetal_Stomach	fetal_stomach	hotspots	Hotspots
513	1e-08	1.87545	0.934579	1	51618	6	580843	UW.Fetal_Stomach.ChromatinAccessibility.H-24125.DS18821.twopass.merge150.wgt10.zgt2.wig	Fetal_Stomach	fetal_stomach	hotspots	Hotspots
514	0.01	1.49456	-1	2086	55251	14673	580843	UW.Fetal_Stomach.ChromatinAccessibility.H-24401.DS20349.twopass.merge150.wgt10.zgt2.wig	Fetal_Stomach	fetal_stomach	hotspots	Hotspots
514	0.0001	3.01853	0.000153047	87	55251	303	580843	UW.Fetal_Stomach.ChromatinAccessibility.H-24401.DS20349.twopass.merge150.wgt10.zgt2.wig	Fetal_Stomach	fetal_stomach	hotspots	Hotspots
514	1e-05	5.04615	0.000283994	24	55251	50	580843	UW.Fetal_Stomach.ChromatinAccessibility.H-24401.DS20349.twopass.merge150.wgt10.zgt2.wig	Fetal_Stomach	fetal_stomach	hotspots	Hotspots
514	1e-06	6.08636	0.0085034	11	55251	19	580843	UW.Fetal_Stomach.ChromatinAccessibility.H-24401.DS20349.twopass.merge150.wgt10.zgt2.wig	Fetal_Stomach	fetal_stomach	hotspots	Hotspots
514	1e-07	6.13247	0.0401445	7	55251	12	580843	UW.Fetal_Stomach.ChromatinAccessibility.H-24401.DS20349.twopass.merge150.wgt10.zgt2.wig	Fetal_Stomach	fetal_stomach	hotspots	Hotspots
514	1e-08	5.2564	0.239234	3	55251	6	580843	UW.Fetal_Stomach.ChromatinAccessibility.H-24401.DS20349.twopass.merge150.wgt10.zgt2.wig	Fetal_Stomach	fetal_stomach	hotspots	Hotspots
515	0.01	1.53513	-1	2043	52682	14673	580843	UW.Fetal_Stomach.ChromatinAccessibility.H-24507.DS20546.twopass.merge150.wgt10.zgt2.wig	Fetal_Stomach	fetal_stomach	hotspots	Hotspots
515	0.0001	2.91101	0.00215536	80	52682	303	580843	UW.Fetal_Stomach.ChromatinAccessibility.H-24507.DS20546.twopass.merge150.wgt10.zgt2.wig	Fetal_Stomach	fetal_stomach	hotspots	Hotspots
515	1e-05	5.51273	6.9e-05	25	52682	50	580843	UW.Fetal_Stomach.ChromatinAccessibility.H-24507.DS20546.twopass.merge150.wgt10.zgt2.wig	Fetal_Stomach	fetal_stomach	hotspots	Hotspots
515	1e-06	6.38316	0.00519615	11	52682	19	580843	UW.Fetal_Stomach.ChromatinAccessibility.H-24507.DS20546.twopass.merge150.wgt10.zgt2.wig	Fetal_Stomach	fetal_stomach	hotspots	Hotspots
515	1e-07	6.43152	0.0324992	7	52682	12	580843	UW.Fetal_Stomach.ChromatinAccessibility.H-24507.DS20546.twopass.merge150.wgt10.zgt2.wig	Fetal_Stomach	fetal_stomach	hotspots	Hotspots
515	1e-08	5.51273	0.194553	3	52682	6	580843	UW.Fetal_Stomach.ChromatinAccessibility.H-24507.DS20546.twopass.merge150.wgt10.zgt2.wig	Fetal_Stomach	fetal_stomach	hotspots	Hotspots
516	0.01	1.55023	-1	2017	51505	14673	580843	UW.Fetal_Testes.ChromatinAccessibility.H24198_H23640_H24042.DS18942.twopass.merge150.wgt10.zgt2.wig	Fetal_Testes	fetal_testes	hotspots	Hotspots
516	0.0001	2.86588	0.0057435	77	51505	303	580843	UW.Fetal_Testes.ChromatinAccessibility.H24198_H23640_H24042.DS18942.twopass.merge150.wgt10.zgt2.wig	Fetal_Testes	fetal_testes	hotspots	Hotspots
516	1e-05	4.28542	0.0241488	19	51505	50	580843	UW.Fetal_Testes.ChromatinAccessibility.H24198_H23640_H24042.DS18942.twopass.merge150.wgt10.zgt2.wig	Fetal_Testes	fetal_testes	hotspots	Hotspots
516	1e-06	3.56129	0.52356	6	51505	19	580843	UW.Fetal_Testes.ChromatinAccessibility.H24198_H23640_H24042.DS18942.twopass.merge150.wgt10.zgt2.wig	Fetal_Testes	fetal_testes	hotspots	Hotspots
516	1e-07	2.81935	0.819672	3	51505	12	580843	UW.Fetal_Testes.ChromatinAccessibility.H24198_H23640_H24042.DS18942.twopass.merge150.wgt10.zgt2.wig	Fetal_Testes	fetal_testes	hotspots	Hotspots
516	1e-08	3.75914	0.537634	2	51505	6	580843	UW.Fetal_Testes.ChromatinAccessibility.H24198_H23640_H24042.DS18942.twopass.merge150.wgt10.zgt2.wig	Fetal_Testes	fetal_testes	hotspots	Hotspots
517	0.01	1.48554	-1	1617	43089	14673	580843	UW.Fetal_Thymus.ChromatinAccessibility.H-23589.DS16490.twopass.merge150.wgt10.zgt2.wig	Fetal_Thymus	fetal_thymus	hotspots	Hotspots
517	0.0001	2.71381	0.0443066	61	43089	303	580843	UW.Fetal_Thymus.ChromatinAccessibility.H-23589.DS16490.twopass.merge150.wgt10.zgt2.wig	Fetal_Thymus	fetal_thymus	hotspots	Hotspots
517	1e-05	3.50482	0.31746	13	43089	50	580843	UW.Fetal_Thymus.ChromatinAccessibility.H-23589.DS16490.twopass.merge150.wgt10.zgt2.wig	Fetal_Thymus	fetal_thymus	hotspots	Hotspots
517	1e-06	2.83791	0.826446	4	43089	19	580843	UW.Fetal_Thymus.ChromatinAccessibility.H-23589.DS16490.twopass.merge150.wgt10.zgt2.wig	Fetal_Thymus	fetal_thymus	hotspots	Hotspots
517	1e-07	1.12334	0.990099	1	43089	12	580843	UW.Fetal_Thymus.ChromatinAccessibility.H-23589.DS16490.twopass.merge150.wgt10.zgt2.wig	Fetal_Thymus	fetal_thymus	hotspots	Hotspots
517	1e-08	2.24668	0.819672	1	43089	6	580843	UW.Fetal_Thymus.ChromatinAccessibility.H-23589.DS16490.twopass.merge150.wgt10.zgt2.wig	Fetal_Thymus	fetal_thymus	hotspots	Hotspots
518	0.01	1.5197	-1	1692	44074	14673	580843	UW.Fetal_Thymus.ChromatinAccessibility.H-23663.DS16841.twopass.merge150.wgt10.zgt2.wig	Fetal_Thymus	fetal_thymus	hotspots	Hotspots
518	0.0001	3.00112	0.00398359	69	44074	303	580843	UW.Fetal_Thymus.ChromatinAccessibility.H-23663.DS16841.twopass.merge150.wgt10.zgt2.wig	Fetal_Thymus	fetal_thymus	hotspots	Hotspots
518	1e-05	4.74437	0.0123625	18	44074	50	580843	UW.Fetal_Thymus.ChromatinAccessibility.H-23663.DS16841.twopass.merge150.wgt10.zgt2.wig	Fetal_Thymus	fetal_thymus	hotspots	Hotspots
518	1e-06	6.2426	0.0314268	9	44074	19	580843	UW.Fetal_Thymus.ChromatinAccessibility.H-23663.DS16841.twopass.merge150.wgt10.zgt2.wig	Fetal_Thymus	fetal_thymus	hotspots	Hotspots
518	1e-07	6.58941	0.0574053	6	44074	12	580843	UW.Fetal_Thymus.ChromatinAccessibility.H-23663.DS16841.twopass.merge150.wgt10.zgt2.wig	Fetal_Thymus	fetal_thymus	hotspots	Hotspots
518	1e-08	6.58941	0.13624	3	44074	6	580843	UW.Fetal_Thymus.ChromatinAccessibility.H-23663.DS16841.twopass.merge150.wgt10.zgt2.wig	Fetal_Thymus	fetal_thymus	hotspots	Hotspots
519	0.01	1.55291	-1	1498	38186	14673	580843	UW.Fetal_Thymus.ChromatinAccessibility.H-23769.DS17323.twopass.merge150.wgt10.zgt2.wig	Fetal_Thymus	fetal_thymus	hotspots	Hotspots
519	0.0001	2.66065	0.116279	53	38186	303	580843	UW.Fetal_Thymus.ChromatinAccessibility.H-23769.DS17323.twopass.merge150.wgt10.zgt2.wig	Fetal_Thymus	fetal_thymus	hotspots	Hotspots
519	1e-05	3.04218	0.613497	10	38186	50	580843	UW.Fetal_Thymus.ChromatinAccessibility.H-23769.DS17323.twopass.merge150.wgt10.zgt2.wig	Fetal_Thymus	fetal_thymus	hotspots	Hotspots
519	1e-06	3.20229	0.724638	4	38186	19	580843	UW.Fetal_Thymus.ChromatinAccessibility.H-23769.DS17323.twopass.merge150.wgt10.zgt2.wig	Fetal_Thymus	fetal_thymus	hotspots	Hotspots
519	1e-07	2.53515	0.833333	2	38186	12	580843	UW.Fetal_Thymus.ChromatinAccessibility.H-23769.DS17323.twopass.merge150.wgt10.zgt2.wig	Fetal_Thymus	fetal_thymus	hotspots	Hotspots
519	1e-08	2.53515	0.847458	1	38186	6	580843	UW.Fetal_Thymus.ChromatinAccessibility.H-23769.DS17323.twopass.merge150.wgt10.zgt2.wig	Fetal_Thymus	fetal_thymus	hotspots	Hotspots
520	0.01	1.51674	-1	1792	46770	14673	580843	UW.Fetal_Thymus.ChromatinAccessibility.H-23833.DS17474.twopass.merge150.wgt10.zgt2.wig	Fetal_Thymus	fetal_thymus	hotspots	Hotspots
520	0.0001	2.5822	0.0851064	63	46770	303	580843	UW.Fetal_Thymus.ChromatinAccessibility.H-23833.DS17474.twopass.merge150.wgt10.zgt2.wig	Fetal_Thymus	fetal_thymus	hotspots	Hotspots
520	1e-05	4.22251	0.0422833	17	46770	50	580843	UW.Fetal_Thymus.ChromatinAccessibility.H-23833.DS17474.twopass.merge150.wgt10.zgt2.wig	Fetal_Thymus	fetal_thymus	hotspots	Hotspots
520	1e-06	4.57547	0.181818	7	46770	19	580843	UW.Fetal_Thymus.ChromatinAccessibility.H-23833.DS17474.twopass.merge150.wgt10.zgt2.wig	Fetal_Thymus	fetal_thymus	hotspots	Hotspots
520	1e-07	4.13971	0.487805	4	46770	12	580843	UW.Fetal_Thymus.ChromatinAccessibility.H-23833.DS17474.twopass.merge150.wgt10.zgt2.wig	Fetal_Thymus	fetal_thymus	hotspots	Hotspots
520	1e-08	4.13971	0.49505	2	46770	6	580843	UW.Fetal_Thymus.ChromatinAccessibility.H-23833.DS17474.twopass.merge150.wgt10.zgt2.wig	Fetal_Thymus	fetal_thymus	hotspots	Hotspots
521	0.01	1.6403	-1	1463	35307	14673	580843	UW.Fetal_Thymus.ChromatinAccessibility.H-23964.DS17875.twopass.merge150.wgt10.zgt2.wig	Fetal_Thymus	fetal_thymus	hotspots	Hotspots
521	0.0001	2.87761	0.099108	53	35307	303	580843	UW.Fetal_Thymus.ChromatinAccessibility.H-23964.DS17875.twopass.merge150.wgt10.zgt2.wig	Fetal_Thymus	fetal_thymus	hotspots	Hotspots
521	1e-05	4.27732	0.142857	13	35307	50	580843	UW.Fetal_Thymus.ChromatinAccessibility.H-23964.DS17875.twopass.merge150.wgt10.zgt2.wig	Fetal_Thymus	fetal_thymus	hotspots	Hotspots
521	1e-06	6.06097	0.0805153	7	35307	19	580843	UW.Fetal_Thymus.ChromatinAccessibility.H-23964.DS17875.twopass.merge150.wgt10.zgt2.wig	Fetal_Thymus	fetal_thymus	hotspots	Hotspots
521	1e-07	4.1128	0.549451	3	35307	12	580843	UW.Fetal_Thymus.ChromatinAccessibility.H-23964.DS17875.twopass.merge150.wgt10.zgt2.wig	Fetal_Thymus	fetal_thymus	hotspots	Hotspots
521	1e-08	2.74187	0.826446	1	35307	6	580843	UW.Fetal_Thymus.ChromatinAccessibility.H-23964.DS17875.twopass.merge150.wgt10.zgt2.wig	Fetal_Thymus	fetal_thymus	hotspots	Hotspots
522	0.01	1.45393	-1	2037	55461	14673	580843	UW.Fetal_Thymus.ChromatinAccessibility.H-23964.DS17876.twopass.merge150.wgt10.zgt2.wig	Fetal_Thymus	fetal_thymus	hotspots	Hotspots
522	0.0001	2.55776	0.0214225	74	55461	303	580843	UW.Fetal_Thymus.ChromatinAccessibility.H-23964.DS17876.twopass.merge150.wgt10.zgt2.wig	Fetal_Thymus	fetal_thymus	hotspots	Hotspots
522	1e-05	3.77028	0.0518403	18	55461	50	580843	UW.Fetal_Thymus.ChromatinAccessibility.H-23964.DS17876.twopass.merge150.wgt10.zgt2.wig	Fetal_Thymus	fetal_thymus	hotspots	Hotspots
522	1e-06	4.96089	0.075815	9	55461	19	580843	UW.Fetal_Thymus.ChromatinAccessibility.H-23964.DS17876.twopass.merge150.wgt10.zgt2.wig	Fetal_Thymus	fetal_thymus	hotspots	Hotspots
522	1e-07	5.2365	0.129534	6	55461	12	580843	UW.Fetal_Thymus.ChromatinAccessibility.H-23964.DS17876.twopass.merge150.wgt10.zgt2.wig	Fetal_Thymus	fetal_thymus	hotspots	Hotspots
522	1e-08	5.2365	0.197628	3	55461	6	580843	UW.Fetal_Thymus.ChromatinAccessibility.H-23964.DS17876.twopass.merge150.wgt10.zgt2.wig	Fetal_Thymus	fetal_thymus	hotspots	Hotspots
523	0.01	1.45005	-1	2350	64154	14673	580843	UW.Fetal_Thymus.ChromatinAccessibility.H-24078.DS18382.twopass.merge150.wgt10.zgt2.wig	Fetal_Thymus	fetal_thymus	hotspots	Hotspots
523	0.0001	2.30082	0.108108	77	64154	303	580843	UW.Fetal_Thymus.ChromatinAccessibility.H-24078.DS18382.twopass.merge150.wgt10.zgt2.wig	Fetal_Thymus	fetal_thymus	hotspots	Hotspots
523	1e-05	3.62155	0.0438404	20	64154	50	580843	UW.Fetal_Thymus.ChromatinAccessibility.H-24078.DS18382.twopass.merge150.wgt10.zgt2.wig	Fetal_Thymus	fetal_thymus	hotspots	Hotspots
523	1e-06	3.81216	0.263158	8	64154	19	580843	UW.Fetal_Thymus.ChromatinAccessibility.H-24078.DS18382.twopass.merge150.wgt10.zgt2.wig	Fetal_Thymus	fetal_thymus	hotspots	Hotspots
523	1e-07	3.77245	0.456621	5	64154	12	580843	UW.Fetal_Thymus.ChromatinAccessibility.H-24078.DS18382.twopass.merge150.wgt10.zgt2.wig	Fetal_Thymus	fetal_thymus	hotspots	Hotspots
523	1e-08	3.01796	0.584795	2	64154	6	580843	UW.Fetal_Thymus.ChromatinAccessibility.H-24078.DS18382.twopass.merge150.wgt10.zgt2.wig	Fetal_Thymus	fetal_thymus	hotspots	Hotspots
524	0.01	1.58756	-1	1768	44085	14673	580843	UW.Fetal_Thymus.ChromatinAccessibility.H-24259.DS19287.twopass.merge150.wgt10.zgt2.wig	Fetal_Thymus	fetal_thymus	hotspots	Hotspots
524	0.0001	2.86992	0.0212404	66	44085	303	580843	UW.Fetal_Thymus.ChromatinAccessibility.H-24259.DS19287.twopass.merge150.wgt10.zgt2.wig	Fetal_Thymus	fetal_thymus	hotspots	Hotspots
524	1e-05	4.21617	0.0580383	16	44085	50	580843	UW.Fetal_Thymus.ChromatinAccessibility.H-24259.DS19287.twopass.merge150.wgt10.zgt2.wig	Fetal_Thymus	fetal_thymus	hotspots	Hotspots
524	1e-06	4.16069	0.31348	6	44085	19	580843	UW.Fetal_Thymus.ChromatinAccessibility.H-24259.DS19287.twopass.merge150.wgt10.zgt2.wig	Fetal_Thymus	fetal_thymus	hotspots	Hotspots
524	1e-07	2.19592	0.862069	2	44085	12	580843	UW.Fetal_Thymus.ChromatinAccessibility.H-24259.DS19287.twopass.merge150.wgt10.zgt2.wig	Fetal_Thymus	fetal_thymus	hotspots	Hotspots
524	1e-08	2.19592	0.840336	1	44085	6	580843	UW.Fetal_Thymus.ChromatinAccessibility.H-24259.DS19287.twopass.merge150.wgt10.zgt2.wig	Fetal_Thymus	fetal_thymus	hotspots	Hotspots
525	0.01	1.57836	-1	1418	35564	14673	580843	UW.Fetal_Thymus.ChromatinAccessibility.H-24401.DS20335.twopass.merge150.wgt10.zgt2.wig	Fetal_Thymus	fetal_thymus	hotspots	Hotspots
525	0.0001	2.85681	0.0589275	53	35564	303	580843	UW.Fetal_Thymus.ChromatinAccessibility.H-24401.DS20335.twopass.merge150.wgt10.zgt2.wig	Fetal_Thymus	fetal_thymus	hotspots	Hotspots
525	1e-05	4.24641	0.124069	13	35564	50	580843	UW.Fetal_Thymus.ChromatinAccessibility.H-24401.DS20335.twopass.merge150.wgt10.zgt2.wig	Fetal_Thymus	fetal_thymus	hotspots	Hotspots
525	1e-06	5.15758	0.21322	6	35564	19	580843	UW.Fetal_Thymus.ChromatinAccessibility.H-24401.DS20335.twopass.merge150.wgt10.zgt2.wig	Fetal_Thymus	fetal_thymus	hotspots	Hotspots
525	1e-07	5.44411	0.253165	4	35564	12	580843	UW.Fetal_Thymus.ChromatinAccessibility.H-24401.DS20335.twopass.merge150.wgt10.zgt2.wig	Fetal_Thymus	fetal_thymus	hotspots	Hotspots
525	1e-08	2.72206	0.8	1	35564	6	580843	UW.Fetal_Thymus.ChromatinAccessibility.H-24401.DS20335.twopass.merge150.wgt10.zgt2.wig	Fetal_Thymus	fetal_thymus	hotspots	Hotspots
526	0.01	1.55867	-1	1455	36953	14673	580843	UW.Fetal_Thymus.ChromatinAccessibility.H-24409.DS20341.twopass.merge150.wgt10.zgt2.wig	Fetal_Thymus	fetal_thymus	hotspots	Hotspots
526	0.0001	2.74943	0.0725689	53	36953	303	580843	UW.Fetal_Thymus.ChromatinAccessibility.H-24409.DS20341.twopass.merge150.wgt10.zgt2.wig	Fetal_Thymus	fetal_thymus	hotspots	Hotspots
526	1e-05	4.08679	0.164204	13	36953	50	580843	UW.Fetal_Thymus.ChromatinAccessibility.H-24409.DS20341.twopass.merge150.wgt10.zgt2.wig	Fetal_Thymus	fetal_thymus	hotspots	Hotspots
526	1e-06	4.13643	0.549451	5	36953	19	580843	UW.Fetal_Thymus.ChromatinAccessibility.H-24409.DS20341.twopass.merge150.wgt10.zgt2.wig	Fetal_Thymus	fetal_thymus	hotspots	Hotspots
526	1e-07	3.92961	0.613497	3	36953	12	580843	UW.Fetal_Thymus.ChromatinAccessibility.H-24409.DS20341.twopass.merge150.wgt10.zgt2.wig	Fetal_Thymus	fetal_thymus	hotspots	Hotspots
526	1e-08	5.23948	0.434783	2	36953	6	580843	UW.Fetal_Thymus.ChromatinAccessibility.H-24409.DS20341.twopass.merge150.wgt10.zgt2.wig	Fetal_Thymus	fetal_thymus	hotspots	Hotspots
527	0.01	1.67632	-1	1726	40759	14673	580843	UW.Fibroblasts_Fetal_Skin_Abdomen.ChromatinAccessibility.H-24259.DS19558.twopass.merge150.wgt10.zgt2.wig	Fibroblasts_Fetal_Skin_Abdomen	fibroblast	hotspots	Hotspots
527	0.0001	3.3863	0.000410573	72	40759	303	580843	UW.Fibroblasts_Fetal_Skin_Abdomen.ChromatinAccessibility.H-24259.DS19558.twopass.merge150.wgt10.zgt2.wig	Fibroblasts_Fetal_Skin_Abdomen	fibroblast	hotspots	Hotspots
527	1e-05	4.84523	0.0225479	17	40759	50	580843	UW.Fibroblasts_Fetal_Skin_Abdomen.ChromatinAccessibility.H-24259.DS19558.twopass.merge150.wgt10.zgt2.wig	Fibroblasts_Fetal_Skin_Abdomen	fibroblast	hotspots	Hotspots
527	1e-06	7.50035	0.00451753	10	40759	19	580843	UW.Fibroblasts_Fetal_Skin_Abdomen.ChromatinAccessibility.H-24259.DS19558.twopass.merge150.wgt10.zgt2.wig	Fibroblasts_Fetal_Skin_Abdomen	fibroblast	hotspots	Hotspots
527	1e-07	7.12533	0.0540541	6	40759	12	580843	UW.Fibroblasts_Fetal_Skin_Abdomen.ChromatinAccessibility.H-24259.DS19558.twopass.merge150.wgt10.zgt2.wig	Fibroblasts_Fetal_Skin_Abdomen	fibroblast	hotspots	Hotspots
527	1e-08	9.50045	0.0286697	4	40759	6	580843	UW.Fibroblasts_Fetal_Skin_Abdomen.ChromatinAccessibility.H-24259.DS19558.twopass.merge150.wgt10.zgt2.wig	Fibroblasts_Fetal_Skin_Abdomen	fibroblast	hotspots	Hotspots
528	0.01	1.68404	-1	1704	40055	14673	580843	UW.Fibroblasts_Fetal_Skin_Abdomen.ChromatinAccessibility.H-24259.DS19561.twopass.merge150.wgt10.zgt2.wig	Fibroblasts_Fetal_Skin_Abdomen	fibroblast	hotspots	Hotspots
528	0.0001	2.96723	0.0238436	62	40055	303	580843	UW.Fibroblasts_Fetal_Skin_Abdomen.ChromatinAccessibility.H-24259.DS19561.twopass.merge150.wgt10.zgt2.wig	Fibroblasts_Fetal_Skin_Abdomen	fibroblast	hotspots	Hotspots
528	1e-05	3.7703	0.261097	13	40055	50	580843	UW.Fibroblasts_Fetal_Skin_Abdomen.ChromatinAccessibility.H-24259.DS19561.twopass.merge150.wgt10.zgt2.wig	Fibroblasts_Fetal_Skin_Abdomen	fibroblast	hotspots	Hotspots
528	1e-06	5.34252	0.120919	7	40055	19	580843	UW.Fibroblasts_Fetal_Skin_Abdomen.ChromatinAccessibility.H-24259.DS19561.twopass.merge150.wgt10.zgt2.wig	Fibroblasts_Fetal_Skin_Abdomen	fibroblast	hotspots	Hotspots
528	1e-07	4.83371	0.319489	4	40055	12	580843	UW.Fibroblasts_Fetal_Skin_Abdomen.ChromatinAccessibility.H-24259.DS19561.twopass.merge150.wgt10.zgt2.wig	Fibroblasts_Fetal_Skin_Abdomen	fibroblast	hotspots	Hotspots
528	1e-08	2.41686	0.840336	1	40055	6	580843	UW.Fibroblasts_Fetal_Skin_Abdomen.ChromatinAccessibility.H-24259.DS19561.twopass.merge150.wgt10.zgt2.wig	Fibroblasts_Fetal_Skin_Abdomen	fibroblast	hotspots	Hotspots
529	0.01	1.75613	-1	1494	33677	14673	580843	UW.Fibroblasts_Fetal_Skin_Back.ChromatinAccessibility.H-24218.DS19233.twopass.merge150.wgt10.zgt2.wig	Fibroblasts_Fetal_Skin_Back	fibroblast	hotspots	Hotspots
529	0.0001	3.24457	0.0138677	57	33677	303	580843	UW.Fibroblasts_Fetal_Skin_Back.ChromatinAccessibility.H-24218.DS19233.twopass.merge150.wgt10.zgt2.wig	Fibroblasts_Fetal_Skin_Back	fibroblast	hotspots	Hotspots
529	1e-05	4.48434	0.116822	13	33677	50	580843	UW.Fibroblasts_Fetal_Skin_Back.ChromatinAccessibility.H-24218.DS19233.twopass.merge150.wgt10.zgt2.wig	Fibroblasts_Fetal_Skin_Back	fibroblast	hotspots	Hotspots
529	1e-06	8.16985	0.00642137	9	33677	19	580843	UW.Fibroblasts_Fetal_Skin_Back.ChromatinAccessibility.H-24218.DS19233.twopass.merge150.wgt10.zgt2.wig	Fibroblasts_Fetal_Skin_Back	fibroblast	hotspots	Hotspots
529	1e-07	8.62373	0.0245459	6	33677	12	580843	UW.Fibroblasts_Fetal_Skin_Back.ChromatinAccessibility.H-24218.DS19233.twopass.merge150.wgt10.zgt2.wig	Fibroblasts_Fetal_Skin_Back	fibroblast	hotspots	Hotspots
529	1e-08	5.74916	0.387597	2	33677	6	580843	UW.Fibroblasts_Fetal_Skin_Back.ChromatinAccessibility.H-24218.DS19233.twopass.merge150.wgt10.zgt2.wig	Fibroblasts_Fetal_Skin_Back	fibroblast	hotspots	Hotspots
530	0.01	1.65915	-1	1547	36910	14673	580843	UW.Fibroblasts_Fetal_Skin_Biceps_Left.ChromatinAccessibility.H-24259.DS19857.twopass.merge150.wgt10.zgt2.wig	Fibroblasts_Fetal_Skin_Biceps_Left	fibroblast	hotspots	Hotspots
530	0.0001	3.16812	0.00963577	61	36910	303	580843	UW.Fibroblasts_Fetal_Skin_Biceps_Left.ChromatinAccessibility.H-24259.DS19857.twopass.merge150.wgt10.zgt2.wig	Fibroblasts_Fetal_Skin_Biceps_Left	fibroblast	hotspots	Hotspots
530	1e-05	3.46208	0.429185	11	36910	50	580843	UW.Fibroblasts_Fetal_Skin_Biceps_Left.ChromatinAccessibility.H-24259.DS19857.twopass.merge150.wgt10.zgt2.wig	Fibroblasts_Fetal_Skin_Biceps_Left	fibroblast	hotspots	Hotspots
530	1e-06	4.9695	0.207469	6	36910	19	580843	UW.Fibroblasts_Fetal_Skin_Biceps_Left.ChromatinAccessibility.H-24259.DS19857.twopass.merge150.wgt10.zgt2.wig	Fibroblasts_Fetal_Skin_Biceps_Left	fibroblast	hotspots	Hotspots
530	1e-07	3.93418	0.555556	3	36910	12	580843	UW.Fibroblasts_Fetal_Skin_Biceps_Left.ChromatinAccessibility.H-24259.DS19857.twopass.merge150.wgt10.zgt2.wig	Fibroblasts_Fetal_Skin_Biceps_Left	fibroblast	hotspots	Hotspots
530	1e-08	5.24558	0.395257	2	36910	6	580843	UW.Fibroblasts_Fetal_Skin_Biceps_Left.ChromatinAccessibility.H-24259.DS19857.twopass.merge150.wgt10.zgt2.wig	Fibroblasts_Fetal_Skin_Biceps_Left	fibroblast	hotspots	Hotspots
531	0.01	1.69985	-1	1560	36329	14673	580843	UW.Fibroblasts_Fetal_Skin_Biceps_Left.ChromatinAccessibility.H-24259.DS19867.twopass.merge150.wgt10.zgt2.wig	Fibroblasts_Fetal_Skin_Biceps_Left	fibroblast	hotspots	Hotspots
531	0.0001	3.16602	0.00866701	60	36329	303	580843	UW.Fibroblasts_Fetal_Skin_Biceps_Left.ChromatinAccessibility.H-24259.DS19867.twopass.merge150.wgt10.zgt2.wig	Fibroblasts_Fetal_Skin_Biceps_Left	fibroblast	hotspots	Hotspots
531	1e-05	3.51745	0.458716	11	36329	50	580843	UW.Fibroblasts_Fetal_Skin_Biceps_Left.ChromatinAccessibility.H-24259.DS19867.twopass.merge150.wgt10.zgt2.wig	Fibroblasts_Fetal_Skin_Biceps_Left	fibroblast	hotspots	Hotspots
531	1e-06	5.04897	0.212314	6	36329	19	580843	UW.Fibroblasts_Fetal_Skin_Biceps_Left.ChromatinAccessibility.H-24259.DS19867.twopass.merge150.wgt10.zgt2.wig	Fibroblasts_Fetal_Skin_Biceps_Left	fibroblast	hotspots	Hotspots
531	1e-07	3.9971	0.564972	3	36329	12	580843	UW.Fibroblasts_Fetal_Skin_Biceps_Left.ChromatinAccessibility.H-24259.DS19867.twopass.merge150.wgt10.zgt2.wig	Fibroblasts_Fetal_Skin_Biceps_Left	fibroblast	hotspots	Hotspots
531	1e-08	5.32947	0.384615	2	36329	6	580843	UW.Fibroblasts_Fetal_Skin_Biceps_Left.ChromatinAccessibility.H-24259.DS19867.twopass.merge150.wgt10.zgt2.wig	Fibroblasts_Fetal_Skin_Biceps_Left	fibroblast	hotspots	Hotspots
532	0.01	1.73425	-1	1494	34102	14673	580843	UW.Fibroblasts_Fetal_Skin_Biceps_Right.ChromatinAccessibility.H-24259.DS19745.twopass.merge150.wgt10.zgt2.wig	Fibroblasts_Fetal_Skin_Biceps_Right	fibroblast	hotspots	Hotspots
532	0.0001	3.14792	0.0271592	56	34102	303	580843	UW.Fibroblasts_Fetal_Skin_Biceps_Right.ChromatinAccessibility.H-24259.DS19745.twopass.merge150.wgt10.zgt2.wig	Fibroblasts_Fetal_Skin_Biceps_Right	fibroblast	hotspots	Hotspots
532	1e-05	3.74715	0.332226	11	34102	50	580843	UW.Fibroblasts_Fetal_Skin_Biceps_Right.ChromatinAccessibility.H-24259.DS19745.twopass.merge150.wgt10.zgt2.wig	Fibroblasts_Fetal_Skin_Biceps_Right	fibroblast	hotspots	Hotspots
532	1e-06	4.48224	0.373134	5	34102	19	580843	UW.Fibroblasts_Fetal_Skin_Biceps_Right.ChromatinAccessibility.H-24259.DS19745.twopass.merge150.wgt10.zgt2.wig	Fibroblasts_Fetal_Skin_Biceps_Right	fibroblast	hotspots	Hotspots
532	1e-07	4.25813	0.47619	3	34102	12	580843	UW.Fibroblasts_Fetal_Skin_Biceps_Right.ChromatinAccessibility.H-24259.DS19745.twopass.merge150.wgt10.zgt2.wig	Fibroblasts_Fetal_Skin_Biceps_Right	fibroblast	hotspots	Hotspots
532	1e-08	5.67751	0.401606	2	34102	6	580843	UW.Fibroblasts_Fetal_Skin_Biceps_Right.ChromatinAccessibility.H-24259.DS19745.twopass.merge150.wgt10.zgt2.wig	Fibroblasts_Fetal_Skin_Biceps_Right	fibroblast	hotspots	Hotspots
533	0.01	1.66287	-1	1586	37756	14673	580843	UW.Fibroblasts_Fetal_Skin_Biceps_Right.ChromatinAccessibility.H-24259.DS19761.twopass.merge150.wgt10.zgt2.wig	Fibroblasts_Fetal_Skin_Biceps_Right	fibroblast	hotspots	Hotspots
533	0.0001	3.19868	0.00693626	63	37756	303	580843	UW.Fibroblasts_Fetal_Skin_Biceps_Right.ChromatinAccessibility.H-24259.DS19761.twopass.merge150.wgt10.zgt2.wig	Fibroblasts_Fetal_Skin_Biceps_Right	fibroblast	hotspots	Hotspots
533	1e-05	3.99987	0.209644	13	37756	50	580843	UW.Fibroblasts_Fetal_Skin_Biceps_Right.ChromatinAccessibility.H-24259.DS19761.twopass.merge150.wgt10.zgt2.wig	Fibroblasts_Fetal_Skin_Biceps_Right	fibroblast	hotspots	Hotspots
533	1e-06	7.28722	0.0113817	9	37756	19	580843	UW.Fibroblasts_Fetal_Skin_Biceps_Right.ChromatinAccessibility.H-24259.DS19761.twopass.merge150.wgt10.zgt2.wig	Fibroblasts_Fetal_Skin_Biceps_Right	fibroblast	hotspots	Hotspots
533	1e-07	7.69206	0.0326052	6	37756	12	580843	UW.Fibroblasts_Fetal_Skin_Biceps_Right.ChromatinAccessibility.H-24259.DS19761.twopass.merge150.wgt10.zgt2.wig	Fibroblasts_Fetal_Skin_Biceps_Right	fibroblast	hotspots	Hotspots
533	1e-08	7.69206	0.13089	3	37756	6	580843	UW.Fibroblasts_Fetal_Skin_Biceps_Right.ChromatinAccessibility.H-24259.DS19761.twopass.merge150.wgt10.zgt2.wig	Fibroblasts_Fetal_Skin_Biceps_Right	fibroblast	hotspots	Hotspots
534	0.01	1.65215	-1	1731	41475	14673	580843	UW.Fibroblasts_Fetal_Skin_Quadriceps_Left.ChromatinAccessibility.H-24259.DS20046.twopass.merge150.wgt10.zgt2.wig	Fibroblasts_Fetal_Skin_Quadriceps_Left	fibroblast	hotspots	Hotspots
534	0.0001	3.2354	0.00105807	70	41475	303	580843	UW.Fibroblasts_Fetal_Skin_Quadriceps_Left.ChromatinAccessibility.H-24259.DS20046.twopass.merge150.wgt10.zgt2.wig	Fibroblasts_Fetal_Skin_Quadriceps_Left	fibroblast	hotspots	Hotspots
534	1e-05	5.04168	0.0114995	18	41475	50	580843	UW.Fibroblasts_Fetal_Skin_Quadriceps_Left.ChromatinAccessibility.H-24259.DS20046.twopass.merge150.wgt10.zgt2.wig	Fibroblasts_Fetal_Skin_Quadriceps_Left	fibroblast	hotspots	Hotspots
534	1e-06	5.8967	0.0547345	8	41475	19	580843	UW.Fibroblasts_Fetal_Skin_Quadriceps_Left.ChromatinAccessibility.H-24259.DS20046.twopass.merge150.wgt10.zgt2.wig	Fibroblasts_Fetal_Skin_Quadriceps_Left	fibroblast	hotspots	Hotspots
534	1e-07	5.83527	0.175747	5	41475	12	580843	UW.Fibroblasts_Fetal_Skin_Quadriceps_Left.ChromatinAccessibility.H-24259.DS20046.twopass.merge150.wgt10.zgt2.wig	Fibroblasts_Fetal_Skin_Quadriceps_Left	fibroblast	hotspots	Hotspots
534	1e-08	7.00233	0.15361	3	41475	6	580843	UW.Fibroblasts_Fetal_Skin_Quadriceps_Left.ChromatinAccessibility.H-24259.DS20046.twopass.merge150.wgt10.zgt2.wig	Fibroblasts_Fetal_Skin_Quadriceps_Left	fibroblast	hotspots	Hotspots
535	0.01	1.65464	-1	1754	41963	14673	580843	UW.Fibroblasts_Fetal_Skin_Quadriceps_Left.ChromatinAccessibility.H-24259.DS20056.twopass.merge150.wgt10.zgt2.wig	Fibroblasts_Fetal_Skin_Quadriceps_Left	fibroblast	hotspots	Hotspots
535	0.0001	2.878	0.0374813	63	41963	303	580843	UW.Fibroblasts_Fetal_Skin_Quadriceps_Left.ChromatinAccessibility.H-24259.DS20056.twopass.merge150.wgt10.zgt2.wig	Fibroblasts_Fetal_Skin_Quadriceps_Left	fibroblast	hotspots	Hotspots
535	1e-05	3.59887	0.26455	13	41963	50	580843	UW.Fibroblasts_Fetal_Skin_Quadriceps_Left.ChromatinAccessibility.H-24259.DS20056.twopass.merge150.wgt10.zgt2.wig	Fibroblasts_Fetal_Skin_Quadriceps_Left	fibroblast	hotspots	Hotspots
535	1e-06	4.37109	0.328947	6	41963	19	580843	UW.Fibroblasts_Fetal_Skin_Quadriceps_Left.ChromatinAccessibility.H-24259.DS20056.twopass.merge150.wgt10.zgt2.wig	Fibroblasts_Fetal_Skin_Quadriceps_Left	fibroblast	hotspots	Hotspots
535	1e-07	3.46045	0.653595	3	41963	12	580843	UW.Fibroblasts_Fetal_Skin_Quadriceps_Left.ChromatinAccessibility.H-24259.DS20056.twopass.merge150.wgt10.zgt2.wig	Fibroblasts_Fetal_Skin_Quadriceps_Left	fibroblast	hotspots	Hotspots
535	1e-08	4.61393	0.487805	2	41963	6	580843	UW.Fibroblasts_Fetal_Skin_Quadriceps_Left.ChromatinAccessibility.H-24259.DS20056.twopass.merge150.wgt10.zgt2.wig	Fibroblasts_Fetal_Skin_Quadriceps_Left	fibroblast	hotspots	Hotspots
536	0.01	1.68555	-1	1543	36238	14673	580843	UW.Fibroblasts_Fetal_Skin_Quadriceps_Right.ChromatinAccessibility.H-24259.DS19943.twopass.merge150.wgt10.zgt2.wig	Fibroblasts_Fetal_Skin_Quadriceps_Right	fibroblast	hotspots	Hotspots
536	0.0001	3.43847	0.000838104	65	36238	303	580843	UW.Fibroblasts_Fetal_Skin_Quadriceps_Right.ChromatinAccessibility.H-24259.DS19943.twopass.merge150.wgt10.zgt2.wig	Fibroblasts_Fetal_Skin_Quadriceps_Right	fibroblast	hotspots	Hotspots
536	1e-05	4.488	0.0949668	14	36238	50	580843	UW.Fibroblasts_Fetal_Skin_Quadriceps_Right.ChromatinAccessibility.H-24259.DS19943.twopass.merge150.wgt10.zgt2.wig	Fibroblasts_Fetal_Skin_Quadriceps_Right	fibroblast	hotspots	Hotspots
536	1e-06	6.74887	0.028177	8	36238	19	580843	UW.Fibroblasts_Fetal_Skin_Quadriceps_Right.ChromatinAccessibility.H-24259.DS19943.twopass.merge150.wgt10.zgt2.wig	Fibroblasts_Fetal_Skin_Quadriceps_Right	fibroblast	hotspots	Hotspots
536	1e-07	6.67857	0.107296	5	36238	12	580843	UW.Fibroblasts_Fetal_Skin_Quadriceps_Right.ChromatinAccessibility.H-24259.DS19943.twopass.merge150.wgt10.zgt2.wig	Fibroblasts_Fetal_Skin_Quadriceps_Right	fibroblast	hotspots	Hotspots
536	1e-08	8.01428	0.100301	3	36238	6	580843	UW.Fibroblasts_Fetal_Skin_Quadriceps_Right.ChromatinAccessibility.H-24259.DS19943.twopass.merge150.wgt10.zgt2.wig	Fibroblasts_Fetal_Skin_Quadriceps_Right	fibroblast	hotspots	Hotspots
537	0.01	1.6845	-1	1744	40984	14673	580843	UW.Fibroblasts_Fetal_Skin_Quadriceps_Right.ChromatinAccessibility.H-24259.DS19948.twopass.merge150.wgt10.zgt2.wig	Fibroblasts_Fetal_Skin_Quadriceps_Right	fibroblast	hotspots	Hotspots
537	0.0001	3.08706	0.00680782	66	40984	303	580843	UW.Fibroblasts_Fetal_Skin_Quadriceps_Right.ChromatinAccessibility.H-24259.DS19948.twopass.merge150.wgt10.zgt2.wig	Fibroblasts_Fetal_Skin_Quadriceps_Right	fibroblast	hotspots	Hotspots
537	1e-05	4.25173	0.0909091	15	40984	50	580843	UW.Fibroblasts_Fetal_Skin_Quadriceps_Right.ChromatinAccessibility.H-24259.DS19948.twopass.merge150.wgt10.zgt2.wig	Fibroblasts_Fetal_Skin_Quadriceps_Right	fibroblast	hotspots	Hotspots
537	1e-06	5.96734	0.0391389	8	40984	19	580843	UW.Fibroblasts_Fetal_Skin_Quadriceps_Right.ChromatinAccessibility.H-24259.DS19948.twopass.merge150.wgt10.zgt2.wig	Fibroblasts_Fetal_Skin_Quadriceps_Right	fibroblast	hotspots	Hotspots
537	1e-07	5.90518	0.139665	5	40984	12	580843	UW.Fibroblasts_Fetal_Skin_Quadriceps_Right.ChromatinAccessibility.H-24259.DS19948.twopass.merge150.wgt10.zgt2.wig	Fibroblasts_Fetal_Skin_Quadriceps_Right	fibroblast	hotspots	Hotspots
537	1e-08	4.72414	0.395257	2	40984	6	580843	UW.Fibroblasts_Fetal_Skin_Quadriceps_Right.ChromatinAccessibility.H-24259.DS19948.twopass.merge150.wgt10.zgt2.wig	Fibroblasts_Fetal_Skin_Quadriceps_Right	fibroblast	hotspots	Hotspots
538	0.01	1.72353	-1	1463	33602	14673	580843	UW.Fibroblasts_Fetal_Skin_Scalp.ChromatinAccessibility.H-24259.DS19444.twopass.merge150.wgt10.zgt2.wig	Fibroblasts_Fetal_Skin_Scalp	fibroblast	hotspots	Hotspots
538	0.0001	3.19477	0.0176243	56	33602	303	580843	UW.Fibroblasts_Fetal_Skin_Scalp.ChromatinAccessibility.H-24259.DS19444.twopass.merge150.wgt10.zgt2.wig	Fibroblasts_Fetal_Skin_Scalp	fibroblast	hotspots	Hotspots
538	1e-05	4.14863	0.226757	12	33602	50	580843	UW.Fibroblasts_Fetal_Skin_Scalp.ChromatinAccessibility.H-24259.DS19444.twopass.merge150.wgt10.zgt2.wig	Fibroblasts_Fetal_Skin_Scalp	fibroblast	hotspots	Hotspots
538	1e-06	7.2783	0.0252972	8	33602	19	580843	UW.Fibroblasts_Fetal_Skin_Scalp.ChromatinAccessibility.H-24259.DS19444.twopass.merge150.wgt10.zgt2.wig	Fibroblasts_Fetal_Skin_Scalp	fibroblast	hotspots	Hotspots
538	1e-07	7.20249	0.0787402	5	33602	12	580843	UW.Fibroblasts_Fetal_Skin_Scalp.ChromatinAccessibility.H-24259.DS19444.twopass.merge150.wgt10.zgt2.wig	Fibroblasts_Fetal_Skin_Scalp	fibroblast	hotspots	Hotspots
538	1e-08	5.76199	0.37037	2	33602	6	580843	UW.Fibroblasts_Fetal_Skin_Scalp.ChromatinAccessibility.H-24259.DS19444.twopass.merge150.wgt10.zgt2.wig	Fibroblasts_Fetal_Skin_Scalp	fibroblast	hotspots	Hotspots
539	0.01	1.69389	-1	1482	34634	14673	580843	UW.Fibroblasts_Fetal_Skin_Scalp.ChromatinAccessibility.H-24259.DS19449.twopass.merge150.wgt10.zgt2.wig	Fibroblasts_Fetal_Skin_Scalp	fibroblast	hotspots	Hotspots
539	0.0001	3.43167	0.00200578	62	34634	303	580843	UW.Fibroblasts_Fetal_Skin_Scalp.ChromatinAccessibility.H-24259.DS19449.twopass.merge150.wgt10.zgt2.wig	Fibroblasts_Fetal_Skin_Scalp	fibroblast	hotspots	Hotspots
539	1e-05	4.69585	0.0798085	14	34634	50	580843	UW.Fibroblasts_Fetal_Skin_Scalp.ChromatinAccessibility.H-24259.DS19449.twopass.merge150.wgt10.zgt2.wig	Fibroblasts_Fetal_Skin_Scalp	fibroblast	hotspots	Hotspots
539	1e-06	7.06143	0.0258799	8	34634	19	580843	UW.Fibroblasts_Fetal_Skin_Scalp.ChromatinAccessibility.H-24259.DS19449.twopass.merge150.wgt10.zgt2.wig	Fibroblasts_Fetal_Skin_Scalp	fibroblast	hotspots	Hotspots
539	1e-07	6.98787	0.10101	5	34634	12	580843	UW.Fibroblasts_Fetal_Skin_Scalp.ChromatinAccessibility.H-24259.DS19449.twopass.merge150.wgt10.zgt2.wig	Fibroblasts_Fetal_Skin_Scalp	fibroblast	hotspots	Hotspots
539	1e-08	5.5903	0.393701	2	34634	6	580843	UW.Fibroblasts_Fetal_Skin_Scalp.ChromatinAccessibility.H-24259.DS19449.twopass.merge150.wgt10.zgt2.wig	Fibroblasts_Fetal_Skin_Scalp	fibroblast	hotspots	Hotspots
540	0.01	1.67833	-1	1557	36724	14673	580843	UW.Fibroblasts_Fetal_Skin_Upper_Back.ChromatinAccessibility.H-24259.DS19696.twopass.merge150.wgt10.zgt2.wig	Fibroblasts_Fetal_Skin_Upper_Back	fibroblast	hotspots	Hotspots
540	0.0001	3.23637	0.00746938	62	36724	303	580843	UW.Fibroblasts_Fetal_Skin_Upper_Back.ChromatinAccessibility.H-24259.DS19696.twopass.merge150.wgt10.zgt2.wig	Fibroblasts_Fetal_Skin_Upper_Back	fibroblast	hotspots	Hotspots
540	1e-05	3.79595	0.3003	12	36724	50	580843	UW.Fibroblasts_Fetal_Skin_Upper_Back.ChromatinAccessibility.H-24259.DS19696.twopass.merge150.wgt10.zgt2.wig	Fibroblasts_Fetal_Skin_Upper_Back	fibroblast	hotspots	Hotspots
540	1e-06	5.82711	0.112613	7	36724	19	580843	UW.Fibroblasts_Fetal_Skin_Upper_Back.ChromatinAccessibility.H-24259.DS19696.twopass.merge150.wgt10.zgt2.wig	Fibroblasts_Fetal_Skin_Upper_Back	fibroblast	hotspots	Hotspots
540	1e-07	5.27215	0.346021	4	36724	12	580843	UW.Fibroblasts_Fetal_Skin_Upper_Back.ChromatinAccessibility.H-24259.DS19696.twopass.merge150.wgt10.zgt2.wig	Fibroblasts_Fetal_Skin_Upper_Back	fibroblast	hotspots	Hotspots
540	1e-08	5.27215	0.390625	2	36724	6	580843	UW.Fibroblasts_Fetal_Skin_Upper_Back.ChromatinAccessibility.H-24259.DS19696.twopass.merge150.wgt10.zgt2.wig	Fibroblasts_Fetal_Skin_Upper_Back	fibroblast	hotspots	Hotspots
541	0.01	1.68276	-1	1745	41050	14673	580843	UW.Fibroblasts_Fetal_Skin_Upper_Back.ChromatinAccessibility.H-24259.DS19706.twopass.merge150.wgt10.zgt2.wig	Fibroblasts_Fetal_Skin_Upper_Back	fibroblast	hotspots	Hotspots
541	0.0001	3.1755	0.00417659	68	41050	303	580843	UW.Fibroblasts_Fetal_Skin_Upper_Back.ChromatinAccessibility.H-24259.DS19706.twopass.merge150.wgt10.zgt2.wig	Fibroblasts_Fetal_Skin_Upper_Back	fibroblast	hotspots	Hotspots
541	1e-05	3.9619	0.185874	14	41050	50	580843	UW.Fibroblasts_Fetal_Skin_Upper_Back.ChromatinAccessibility.H-24259.DS19706.twopass.merge150.wgt10.zgt2.wig	Fibroblasts_Fetal_Skin_Upper_Back	fibroblast	hotspots	Hotspots
541	1e-06	5.95775	0.0569801	8	41050	19	580843	UW.Fibroblasts_Fetal_Skin_Upper_Back.ChromatinAccessibility.H-24259.DS19706.twopass.merge150.wgt10.zgt2.wig	Fibroblasts_Fetal_Skin_Upper_Back	fibroblast	hotspots	Hotspots
541	1e-07	5.89569	0.127389	5	41050	12	580843	UW.Fibroblasts_Fetal_Skin_Upper_Back.ChromatinAccessibility.H-24259.DS19706.twopass.merge150.wgt10.zgt2.wig	Fibroblasts_Fetal_Skin_Upper_Back	fibroblast	hotspots	Hotspots
541	1e-08	4.71655	0.478469	2	41050	6	580843	UW.Fibroblasts_Fetal_Skin_Upper_Back.ChromatinAccessibility.H-24259.DS19706.twopass.merge150.wgt10.zgt2.wig	Fibroblasts_Fetal_Skin_Upper_Back	fibroblast	hotspots	Hotspots
542	0.01	1.64305	-1	1971	47487	14673	580843	UW.H1_BMP4_Derived_Mesendoderm_Cultured_Cells.ChromatinAccessibility.DS18732.twopass.merge150.wgt10.zgt2.wig	H1_BMP4_Derived_Mesendoderm_Cultured_Cells	es_cell	hotspots	Hotspots
542	0.0001	3.47168	6e-06	86	47487	303	580843	UW.H1_BMP4_Derived_Mesendoderm_Cultured_Cells.ChromatinAccessibility.DS18732.twopass.merge150.wgt10.zgt2.wig	H1_BMP4_Derived_Mesendoderm_Cultured_Cells	es_cell	hotspots	Hotspots
542	1e-05	5.13728	0.00225968	21	47487	50	580843	UW.H1_BMP4_Derived_Mesendoderm_Cultured_Cells.ChromatinAccessibility.DS18732.twopass.merge150.wgt10.zgt2.wig	H1_BMP4_Derived_Mesendoderm_Cultured_Cells	es_cell	hotspots	Hotspots
542	1e-06	4.50639	0.220751	7	47487	19	580843	UW.H1_BMP4_Derived_Mesendoderm_Cultured_Cells.ChromatinAccessibility.DS18732.twopass.merge150.wgt10.zgt2.wig	H1_BMP4_Derived_Mesendoderm_Cultured_Cells	es_cell	hotspots	Hotspots
542	1e-07	4.07721	0.434783	4	47487	12	580843	UW.H1_BMP4_Derived_Mesendoderm_Cultured_Cells.ChromatinAccessibility.DS18732.twopass.merge150.wgt10.zgt2.wig	H1_BMP4_Derived_Mesendoderm_Cultured_Cells	es_cell	hotspots	Hotspots
542	1e-08	4.07721	0.492611	2	47487	6	580843	UW.H1_BMP4_Derived_Mesendoderm_Cultured_Cells.ChromatinAccessibility.DS18732.twopass.merge150.wgt10.zgt2.wig	H1_BMP4_Derived_Mesendoderm_Cultured_Cells	es_cell	hotspots	Hotspots
543	0.01	1.62849	-1	2011	48884	14673	580843	UW.H1_BMP4_Derived_Mesendoderm_Cultured_Cells.ChromatinAccessibility.DS19310.twopass.merge150.wgt10.zgt2.wig	H1_BMP4_Derived_Mesendoderm_Cultured_Cells	es_cell	hotspots	Hotspots
543	0.0001	3.33325	0.000103542	85	48884	303	580843	UW.H1_BMP4_Derived_Mesendoderm_Cultured_Cells.ChromatinAccessibility.DS19310.twopass.merge150.wgt10.zgt2.wig	H1_BMP4_Derived_Mesendoderm_Cultured_Cells	es_cell	hotspots	Hotspots
543	1e-05	4.75283	0.0136855	20	48884	50	580843	UW.H1_BMP4_Derived_Mesendoderm_Cultured_Cells.ChromatinAccessibility.DS19310.twopass.merge150.wgt10.zgt2.wig	H1_BMP4_Derived_Mesendoderm_Cultured_Cells	es_cell	hotspots	Hotspots
543	1e-06	6.25372	0.0179824	10	48884	19	580843	UW.H1_BMP4_Derived_Mesendoderm_Cultured_Cells.ChromatinAccessibility.DS19310.twopass.merge150.wgt10.zgt2.wig	H1_BMP4_Derived_Mesendoderm_Cultured_Cells	es_cell	hotspots	Hotspots
543	1e-07	5.94103	0.103734	6	48884	12	580843	UW.H1_BMP4_Derived_Mesendoderm_Cultured_Cells.ChromatinAccessibility.DS19310.twopass.merge150.wgt10.zgt2.wig	H1_BMP4_Derived_Mesendoderm_Cultured_Cells	es_cell	hotspots	Hotspots
543	1e-08	3.96069	0.628931	2	48884	6	580843	UW.H1_BMP4_Derived_Mesendoderm_Cultured_Cells.ChromatinAccessibility.DS19310.twopass.merge150.wgt10.zgt2.wig	H1_BMP4_Derived_Mesendoderm_Cultured_Cells	es_cell	hotspots	Hotspots
544	0.01	1.65027	-1	1680	40299	14673	580843	UW.H1_BMP4_Derived_Trophoblast_Cultured_Cells.ChromatinAccessibility.DS18736.twopass.merge150.wgt10.zgt2.wig	H1_BMP4_Derived_Trophoblast_Cultured_Cells	es_cell	hotspots	Hotspots
544	0.0001	2.80656	0.14881	59	40299	303	580843	UW.H1_BMP4_Derived_Trophoblast_Cultured_Cells.ChromatinAccessibility.DS18736.twopass.merge150.wgt10.zgt2.wig	H1_BMP4_Derived_Trophoblast_Cultured_Cells	es_cell	hotspots	Hotspots
544	1e-05	3.74747	0.35461	13	40299	50	580843	UW.H1_BMP4_Derived_Trophoblast_Cultured_Cells.ChromatinAccessibility.DS18736.twopass.merge150.wgt10.zgt2.wig	H1_BMP4_Derived_Trophoblast_Cultured_Cells	es_cell	hotspots	Hotspots
544	1e-06	3.79298	0.584795	5	40299	19	580843	UW.H1_BMP4_Derived_Trophoblast_Cultured_Cells.ChromatinAccessibility.DS18736.twopass.merge150.wgt10.zgt2.wig	H1_BMP4_Derived_Trophoblast_Cultured_Cells	es_cell	hotspots	Hotspots
544	1e-07	2.40222	0.934579	2	40299	12	580843	UW.H1_BMP4_Derived_Trophoblast_Cultured_Cells.ChromatinAccessibility.DS18736.twopass.merge150.wgt10.zgt2.wig	H1_BMP4_Derived_Trophoblast_Cultured_Cells	es_cell	hotspots	Hotspots
544	1e-08	2.40222	0.909091	1	40299	6	580843	UW.H1_BMP4_Derived_Trophoblast_Cultured_Cells.ChromatinAccessibility.DS18736.twopass.merge150.wgt10.zgt2.wig	H1_BMP4_Derived_Trophoblast_Cultured_Cells	es_cell	hotspots	Hotspots
545	0.01	1.70406	-1	1607	37331	14673	580843	UW.H1_BMP4_Derived_Trophoblast_Cultured_Cells.ChromatinAccessibility.DS19317.twopass.merge150.wgt10.zgt2.wig	H1_BMP4_Derived_Trophoblast_Cultured_Cells	es_cell	hotspots	Hotspots
545	0.0001	3.5432	0.000365066	69	37331	303	580843	UW.H1_BMP4_Derived_Trophoblast_Cultured_Cells.ChromatinAccessibility.DS19317.twopass.merge150.wgt10.zgt2.wig	H1_BMP4_Derived_Trophoblast_Cultured_Cells	es_cell	hotspots	Hotspots
545	1e-05	4.66778	0.0738552	15	37331	50	580843	UW.H1_BMP4_Derived_Trophoblast_Cultured_Cells.ChromatinAccessibility.DS19317.twopass.merge150.wgt10.zgt2.wig	H1_BMP4_Derived_Trophoblast_Cultured_Cells	es_cell	hotspots	Hotspots
545	1e-06	4.91345	0.217391	6	37331	19	580843	UW.H1_BMP4_Derived_Trophoblast_Cultured_Cells.ChromatinAccessibility.DS19317.twopass.merge150.wgt10.zgt2.wig	H1_BMP4_Derived_Trophoblast_Cultured_Cells	es_cell	hotspots	Hotspots
545	1e-07	3.88982	0.625	3	37331	12	580843	UW.H1_BMP4_Derived_Trophoblast_Cultured_Cells.ChromatinAccessibility.DS19317.twopass.merge150.wgt10.zgt2.wig	H1_BMP4_Derived_Trophoblast_Cultured_Cells	es_cell	hotspots	Hotspots
545	1e-08	5.18642	0.396825	2	37331	6	580843	UW.H1_BMP4_Derived_Trophoblast_Cultured_Cells.ChromatinAccessibility.DS19317.twopass.merge150.wgt10.zgt2.wig	H1_BMP4_Derived_Trophoblast_Cultured_Cells	es_cell	hotspots	Hotspots
546	0.01	1.52817	-1	2253	58362	14673	580843	UW.H1.ChromatinAccessibility.DS18873.twopass.merge150.wgt10.zgt2.wig	H1	es_cell	hotspots	Hotspots
546	0.0001	2.72624	0.0144509	83	58362	303	580843	UW.H1.ChromatinAccessibility.DS18873.twopass.merge150.wgt10.zgt2.wig	H1	es_cell	hotspots	Hotspots
546	1e-05	4.18002	0.0159617	21	58362	50	580843	UW.H1.ChromatinAccessibility.DS18873.twopass.merge150.wgt10.zgt2.wig	H1	es_cell	hotspots	Hotspots
546	1e-06	4.19049	0.212766	8	58362	19	580843	UW.H1.ChromatinAccessibility.DS18873.twopass.merge150.wgt10.zgt2.wig	H1	es_cell	hotspots	Hotspots
546	1e-07	4.14684	0.446429	5	58362	12	580843	UW.H1.ChromatinAccessibility.DS18873.twopass.merge150.wgt10.zgt2.wig	H1	es_cell	hotspots	Hotspots
546	1e-08	3.31747	0.684932	2	58362	6	580843	UW.H1.ChromatinAccessibility.DS18873.twopass.merge150.wgt10.zgt2.wig	H1	es_cell	hotspots	Hotspots
547	0.01	1.72532	-1	1449	33246	14673	580843	UW.H1.ChromatinAccessibility.DS19100.twopass.merge150.wgt10.zgt2.wig	H1	es_cell	hotspots	Hotspots
547	0.0001	3.22898	0.0266525	56	33246	303	580843	UW.H1.ChromatinAccessibility.DS19100.twopass.merge150.wgt10.zgt2.wig	H1	es_cell	hotspots	Hotspots
547	1e-05	3.84363	0.361011	11	33246	50	580843	UW.H1.ChromatinAccessibility.DS19100.twopass.merge150.wgt10.zgt2.wig	H1	es_cell	hotspots	Hotspots
547	1e-06	5.51718	0.278552	6	33246	19	580843	UW.H1.ChromatinAccessibility.DS19100.twopass.merge150.wgt10.zgt2.wig	H1	es_cell	hotspots	Hotspots
547	1e-07	5.82369	0.253165	4	33246	12	580843	UW.H1.ChromatinAccessibility.DS19100.twopass.merge150.wgt10.zgt2.wig	H1	es_cell	hotspots	Hotspots
547	1e-08	5.82369	0.387597	2	33246	6	580843	UW.H1.ChromatinAccessibility.DS19100.twopass.merge150.wgt10.zgt2.wig	H1	es_cell	hotspots	Hotspots
548	0.01	1.68424	-1	1640	38546	14673	580843	UW.H1_Derived_Mesenchymal_Stem_Cells.ChromatinAccessibility.DS20671.twopass.merge150.wgt10.zgt2.wig	H1_Derived_Mesenchymal_Stem_Cells	es_cell	hotspots	Hotspots
548	0.0001	3.82937	0	77	38546	303	580843	UW.H1_Derived_Mesenchymal_Stem_Cells.ChromatinAccessibility.DS20671.twopass.merge150.wgt10.zgt2.wig	H1_Derived_Mesenchymal_Stem_Cells	es_cell	hotspots	Hotspots
548	1e-05	5.72615	0.00123025	19	38546	50	580843	UW.H1_Derived_Mesenchymal_Stem_Cells.ChromatinAccessibility.DS20671.twopass.merge150.wgt10.zgt2.wig	H1_Derived_Mesenchymal_Stem_Cells	es_cell	hotspots	Hotspots
548	1e-06	7.13787	0.0101698	9	38546	19	580843	UW.H1_Derived_Mesenchymal_Stem_Cells.ChromatinAccessibility.DS20671.twopass.merge150.wgt10.zgt2.wig	H1_Derived_Mesenchymal_Stem_Cells	es_cell	hotspots	Hotspots
548	1e-07	6.27868	0.13459	5	38546	12	580843	UW.H1_Derived_Mesenchymal_Stem_Cells.ChromatinAccessibility.DS20671.twopass.merge150.wgt10.zgt2.wig	H1_Derived_Mesenchymal_Stem_Cells	es_cell	hotspots	Hotspots
548	1e-08	7.53441	0.100908	3	38546	6	580843	UW.H1_Derived_Mesenchymal_Stem_Cells.ChromatinAccessibility.DS20671.twopass.merge150.wgt10.zgt2.wig	H1_Derived_Mesenchymal_Stem_Cells	es_cell	hotspots	Hotspots
549	0.01	1.63463	-1	1820	44075	14673	580843	UW.H1_Derived_Mesenchymal_Stem_Cells.ChromatinAccessibility.DS21042.twopass.merge150.wgt10.zgt2.wig	H1_Derived_Mesenchymal_Stem_Cells	es_cell	hotspots	Hotspots
549	0.0001	3.39249	3.1e-05	78	44075	303	580843	UW.H1_Derived_Mesenchymal_Stem_Cells.ChromatinAccessibility.DS21042.twopass.merge150.wgt10.zgt2.wig	H1_Derived_Mesenchymal_Stem_Cells	es_cell	hotspots	Hotspots
549	1e-05	4.74427	0.0112007	18	44075	50	580843	UW.H1_Derived_Mesenchymal_Stem_Cells.ChromatinAccessibility.DS21042.twopass.merge150.wgt10.zgt2.wig	H1_Derived_Mesenchymal_Stem_Cells	es_cell	hotspots	Hotspots
549	1e-06	5.54885	0.0693001	8	44075	19	580843	UW.H1_Derived_Mesenchymal_Stem_Cells.ChromatinAccessibility.DS21042.twopass.merge150.wgt10.zgt2.wig	H1_Derived_Mesenchymal_Stem_Cells	es_cell	hotspots	Hotspots
549	1e-07	5.49105	0.170068	5	44075	12	580843	UW.H1_Derived_Mesenchymal_Stem_Cells.ChromatinAccessibility.DS21042.twopass.merge150.wgt10.zgt2.wig	H1_Derived_Mesenchymal_Stem_Cells	es_cell	hotspots	Hotspots
549	1e-08	6.58926	0.142045	3	44075	6	580843	UW.H1_Derived_Mesenchymal_Stem_Cells.ChromatinAccessibility.DS21042.twopass.merge150.wgt10.zgt2.wig	H1_Derived_Mesenchymal_Stem_Cells	es_cell	hotspots	Hotspots
550	0.01	1.63485	-1	1684	40776	14673	580843	UW.H1_Derived_Neuronal_Progenitor_Cultured_Cells.ChromatinAccessibility.DS18739.twopass.merge150.wgt10.zgt2.wig	H1_Derived_Neuronal_Progenitor_Cultured_Cells	es_cell	hotspots	Hotspots
550	0.0001	3.38489	0.000172224	72	40776	303	580843	UW.H1_Derived_Neuronal_Progenitor_Cultured_Cells.ChromatinAccessibility.DS18739.twopass.merge150.wgt10.zgt2.wig	H1_Derived_Neuronal_Progenitor_Cultured_Cells	es_cell	hotspots	Hotspots
550	1e-05	5.69789	0.000872974	20	40776	50	580843	UW.H1_Derived_Neuronal_Progenitor_Cultured_Cells.ChromatinAccessibility.DS18739.twopass.merge150.wgt10.zgt2.wig	H1_Derived_Neuronal_Progenitor_Cultured_Cells	es_cell	hotspots	Hotspots
550	1e-06	5.99778	0.0569152	8	40776	19	580843	UW.H1_Derived_Neuronal_Progenitor_Cultured_Cells.ChromatinAccessibility.DS18739.twopass.merge150.wgt10.zgt2.wig	H1_Derived_Neuronal_Progenitor_Cultured_Cells	es_cell	hotspots	Hotspots
550	1e-07	4.74824	0.374532	4	40776	12	580843	UW.H1_Derived_Neuronal_Progenitor_Cultured_Cells.ChromatinAccessibility.DS18739.twopass.merge150.wgt10.zgt2.wig	H1_Derived_Neuronal_Progenitor_Cultured_Cells	es_cell	hotspots	Hotspots
550	1e-08	4.74824	0.416667	2	40776	6	580843	UW.H1_Derived_Neuronal_Progenitor_Cultured_Cells.ChromatinAccessibility.DS18739.twopass.merge150.wgt10.zgt2.wig	H1_Derived_Neuronal_Progenitor_Cultured_Cells	es_cell	hotspots	Hotspots
551	0.01	1.5794	-1	2054	51481	14673	580843	UW.H1_Derived_Neuronal_Progenitor_Cultured_Cells.ChromatinAccessibility.DS20153.twopass.merge150.wgt10.zgt2.wig	H1_Derived_Neuronal_Progenitor_Cultured_Cells	es_cell	hotspots	Hotspots
551	0.0001	2.94169	0.001968	79	51481	303	580843	UW.H1_Derived_Neuronal_Progenitor_Cultured_Cells.ChromatinAccessibility.DS20153.twopass.merge150.wgt10.zgt2.wig	H1_Derived_Neuronal_Progenitor_Cultured_Cells	es_cell	hotspots	Hotspots
551	1e-05	4.28741	0.0262743	19	51481	50	580843	UW.H1_Derived_Neuronal_Progenitor_Cultured_Cells.ChromatinAccessibility.DS20153.twopass.merge150.wgt10.zgt2.wig	H1_Derived_Neuronal_Progenitor_Cultured_Cells	es_cell	hotspots	Hotspots
551	1e-06	4.15677	0.284091	7	51481	19	580843	UW.H1_Derived_Neuronal_Progenitor_Cultured_Cells.ChromatinAccessibility.DS20153.twopass.merge150.wgt10.zgt2.wig	H1_Derived_Neuronal_Progenitor_Cultured_Cells	es_cell	hotspots	Hotspots
551	1e-07	3.76089	0.47619	4	51481	12	580843	UW.H1_Derived_Neuronal_Progenitor_Cultured_Cells.ChromatinAccessibility.DS20153.twopass.merge150.wgt10.zgt2.wig	H1_Derived_Neuronal_Progenitor_Cultured_Cells	es_cell	hotspots	Hotspots
551	1e-08	3.76089	0.518135	2	51481	6	580843	UW.H1_Derived_Neuronal_Progenitor_Cultured_Cells.ChromatinAccessibility.DS20153.twopass.merge150.wgt10.zgt2.wig	H1_Derived_Neuronal_Progenitor_Cultured_Cells	es_cell	hotspots	Hotspots
552	0.01	1.52797	-1	2379	61634	14673	580843	UW.H9.ChromatinAccessibility.DS18517.twopass.merge150.wgt10.zgt2.wig	H9	es_cell	hotspots	Hotspots
552	0.0001	2.61261	0.0320924	84	61634	303	580843	UW.H9.ChromatinAccessibility.DS18517.twopass.merge150.wgt10.zgt2.wig	H9	es_cell	hotspots	Hotspots
552	1e-05	3.95811	0.0297354	21	61634	50	580843	UW.H9.ChromatinAccessibility.DS18517.twopass.merge150.wgt10.zgt2.wig	H9	es_cell	hotspots	Hotspots
552	1e-06	3.47203	0.456621	7	61634	19	580843	UW.H9.ChromatinAccessibility.DS18517.twopass.merge150.wgt10.zgt2.wig	H9	es_cell	hotspots	Hotspots
552	1e-07	2.35602	0.862069	3	61634	12	580843	UW.H9.ChromatinAccessibility.DS18517.twopass.merge150.wgt10.zgt2.wig	H9	es_cell	hotspots	Hotspots
552	1e-08	1.57068	0.970874	1	61634	6	580843	UW.H9.ChromatinAccessibility.DS18517.twopass.merge150.wgt10.zgt2.wig	H9	es_cell	hotspots	Hotspots
553	0.01	1.57124	-1	1799	45324	14673	580843	UW.H9.ChromatinAccessibility.DS18522.twopass.merge150.wgt10.zgt2.wig	H9	es_cell	hotspots	Hotspots
553	0.0001	2.4954	0.420168	59	45324	303	580843	UW.H9.ChromatinAccessibility.DS18522.twopass.merge150.wgt10.zgt2.wig	H9	es_cell	hotspots	Hotspots
553	1e-05	3.84461	0.180832	15	45324	50	580843	UW.H9.ChromatinAccessibility.DS18522.twopass.merge150.wgt10.zgt2.wig	H9	es_cell	hotspots	Hotspots
553	1e-06	4.04695	0.387597	6	45324	19	580843	UW.H9.ChromatinAccessibility.DS18522.twopass.merge150.wgt10.zgt2.wig	H9	es_cell	hotspots	Hotspots
553	1e-07	3.20384	0.684932	3	45324	12	580843	UW.H9.ChromatinAccessibility.DS18522.twopass.merge150.wgt10.zgt2.wig	H9	es_cell	hotspots	Hotspots
553	1e-08	2.13589	0.826446	1	45324	6	580843	UW.H9.ChromatinAccessibility.DS18522.twopass.merge150.wgt10.zgt2.wig	H9	es_cell	hotspots	Hotspots
554	0.01	1.63807	-1	1438	34751	14673	580843	UW.IMR90.ChromatinAccessibility.DS11759.twopass.merge150.wgt10.zgt2.wig	IMR90	lung	hotspots	Hotspots
554	0.0001	3.53044	0.000777817	64	34751	303	580843	UW.IMR90.ChromatinAccessibility.DS11759.twopass.merge150.wgt10.zgt2.wig	IMR90	lung	hotspots	Hotspots
554	1e-05	3.67717	0.401606	11	34751	50	580843	UW.IMR90.ChromatinAccessibility.DS11759.twopass.merge150.wgt10.zgt2.wig	IMR90	lung	hotspots	Hotspots
554	1e-06	6.15795	0.0984252	7	34751	19	580843	UW.IMR90.ChromatinAccessibility.DS11759.twopass.merge150.wgt10.zgt2.wig	IMR90	lung	hotspots	Hotspots
554	1e-07	5.57148	0.253807	4	34751	12	580843	UW.IMR90.ChromatinAccessibility.DS11759.twopass.merge150.wgt10.zgt2.wig	IMR90	lung	hotspots	Hotspots
554	1e-08	8.35721	0.101112	3	34751	6	580843	UW.IMR90.ChromatinAccessibility.DS11759.twopass.merge150.wgt10.zgt2.wig	IMR90	lung	hotspots	Hotspots
555	0.01	1.64789	-1	1536	36898	14673	580843	UW.IMR90.ChromatinAccessibility.DS11764.twopass.merge150.wgt10.zgt2.wig	IMR90	lung	hotspots	Hotspots
555	0.0001	3.27306	0.00708516	63	36898	303	580843	UW.IMR90.ChromatinAccessibility.DS11764.twopass.merge150.wgt10.zgt2.wig	IMR90	lung	hotspots	Hotspots
555	1e-05	4.72256	0.0576369	15	36898	50	580843	UW.IMR90.ChromatinAccessibility.DS11764.twopass.merge150.wgt10.zgt2.wig	IMR90	lung	hotspots	Hotspots
555	1e-06	4.97111	0.277008	6	36898	19	580843	UW.IMR90.ChromatinAccessibility.DS11764.twopass.merge150.wgt10.zgt2.wig	IMR90	lung	hotspots	Hotspots
555	1e-07	3.93546	0.613497	3	36898	12	580843	UW.IMR90.ChromatinAccessibility.DS11764.twopass.merge150.wgt10.zgt2.wig	IMR90	lung	hotspots	Hotspots
555	1e-08	5.24729	0.401606	2	36898	6	580843	UW.IMR90.ChromatinAccessibility.DS11764.twopass.merge150.wgt10.zgt2.wig	IMR90	lung	hotspots	Hotspots
556	0.01	1.61073	-1	1723	42345	14673	580843	UW.IMR90.ChromatinAccessibility.DS13219.twopass.merge150.wgt10.zgt2.wig	IMR90	lung	hotspots	Hotspots
556	0.0001	3.25947	0.000412434	72	42345	303	580843	UW.IMR90.ChromatinAccessibility.DS13219.twopass.merge150.wgt10.zgt2.wig	IMR90	lung	hotspots	Hotspots
556	1e-05	4.38941	0.0603136	16	42345	50	580843	UW.IMR90.ChromatinAccessibility.DS13219.twopass.merge150.wgt10.zgt2.wig	IMR90	lung	hotspots	Hotspots
556	1e-06	5.0536	0.169779	7	42345	19	580843	UW.IMR90.ChromatinAccessibility.DS13219.twopass.merge150.wgt10.zgt2.wig	IMR90	lung	hotspots	Hotspots
556	1e-07	4.57231	0.421941	4	42345	12	580843	UW.IMR90.ChromatinAccessibility.DS13219.twopass.merge150.wgt10.zgt2.wig	IMR90	lung	hotspots	Hotspots
556	1e-08	6.85846	0.130548	3	42345	6	580843	UW.IMR90.ChromatinAccessibility.DS13219.twopass.merge150.wgt10.zgt2.wig	IMR90	lung	hotspots	Hotspots
557	0.01	1.61408	-1	1523	37352	14673	580843	UW.IMR90.ChromatinAccessibility.DS13229.twopass.merge150.wgt10.zgt2.wig	IMR90	lung	hotspots	Hotspots
557	0.0001	3.23328	0.00486523	63	37352	303	580843	UW.IMR90.ChromatinAccessibility.DS13229.twopass.merge150.wgt10.zgt2.wig	IMR90	lung	hotspots	Hotspots
557	1e-05	4.04314	0.215054	13	37352	50	580843	UW.IMR90.ChromatinAccessibility.DS13229.twopass.merge150.wgt10.zgt2.wig	IMR90	lung	hotspots	Hotspots
557	1e-06	4.91069	0.273224	6	37352	19	580843	UW.IMR90.ChromatinAccessibility.DS13229.twopass.merge150.wgt10.zgt2.wig	IMR90	lung	hotspots	Hotspots
557	1e-07	3.88763	0.591716	3	37352	12	580843	UW.IMR90.ChromatinAccessibility.DS13229.twopass.merge150.wgt10.zgt2.wig	IMR90	lung	hotspots	Hotspots
557	1e-08	5.18351	0.423729	2	37352	6	580843	UW.IMR90.ChromatinAccessibility.DS13229.twopass.merge150.wgt10.zgt2.wig	IMR90	lung	hotspots	Hotspots
558	0.01	1.56184	-1	1860	47143	14673	580843	UW.iPS_DF_19.11.ChromatinAccessibility.DS15153.twopass.merge150.wgt10.zgt2.wig	iPS_DF_19.11	ips_cell	hotspots	Hotspots
558	0.0001	3.13105	0.00221572	77	47143	303	580843	UW.iPS_DF_19.11.ChromatinAccessibility.DS15153.twopass.merge150.wgt10.zgt2.wig	iPS_DF_19.11	ips_cell	hotspots	Hotspots
558	1e-05	4.43551	0.0469484	18	47143	50	580843	UW.iPS_DF_19.11.ChromatinAccessibility.DS15153.twopass.merge150.wgt10.zgt2.wig	iPS_DF_19.11	ips_cell	hotspots	Hotspots
558	1e-06	5.18774	0.121212	8	47143	19	580843	UW.iPS_DF_19.11.ChromatinAccessibility.DS15153.twopass.merge150.wgt10.zgt2.wig	iPS_DF_19.11	ips_cell	hotspots	Hotspots
558	1e-07	5.1337	0.246305	5	47143	12	580843	UW.iPS_DF_19.11.ChromatinAccessibility.DS15153.twopass.merge150.wgt10.zgt2.wig	iPS_DF_19.11	ips_cell	hotspots	Hotspots
558	1e-08	4.10696	0.52356	2	47143	6	580843	UW.iPS_DF_19.11.ChromatinAccessibility.DS15153.twopass.merge150.wgt10.zgt2.wig	iPS_DF_19.11	ips_cell	hotspots	Hotspots
559	0.01	1.64402	-1	1678	40404	14673	580843	UW.iPS_DF_19.7.ChromatinAccessibility.DS15148.twopass.merge150.wgt10.zgt2.wig	iPS_DF_19.7	ips_cell	hotspots	Hotspots
559	0.0001	2.98904	0.0475059	63	40404	303	580843	UW.iPS_DF_19.7.ChromatinAccessibility.DS15148.twopass.merge150.wgt10.zgt2.wig	iPS_DF_19.7	ips_cell	hotspots	Hotspots
559	1e-05	4.60028	0.0657462	16	40404	50	580843	UW.iPS_DF_19.7.ChromatinAccessibility.DS15148.twopass.merge150.wgt10.zgt2.wig	iPS_DF_19.7	ips_cell	hotspots	Hotspots
559	1e-06	6.053	0.0572082	8	40404	19	580843	UW.iPS_DF_19.7.ChromatinAccessibility.DS15148.twopass.merge150.wgt10.zgt2.wig	iPS_DF_19.7	ips_cell	hotspots	Hotspots
559	1e-07	5.98995	0.163132	5	40404	12	580843	UW.iPS_DF_19.7.ChromatinAccessibility.DS15148.twopass.merge150.wgt10.zgt2.wig	iPS_DF_19.7	ips_cell	hotspots	Hotspots
559	1e-08	7.18794	0.144928	3	40404	6	580843	UW.iPS_DF_19.7.ChromatinAccessibility.DS15148.twopass.merge150.wgt10.zgt2.wig	iPS_DF_19.7	ips_cell	hotspots	Hotspots
560	0.01	1.64803	-1	1787	42924	14673	580843	UW.iPS_DF_4.7.ChromatinAccessibility.DS15169.twopass.merge150.wgt10.zgt2.wig	iPS_DF_4.7	ips_cell	hotspots	Hotspots
560	0.0001	2.94754	0.0329164	66	42924	303	580843	UW.iPS_DF_4.7.ChromatinAccessibility.DS15169.twopass.merge150.wgt10.zgt2.wig	iPS_DF_4.7	ips_cell	hotspots	Hotspots
560	1e-05	4.33021	0.087184	16	42924	50	580843	UW.iPS_DF_4.7.ChromatinAccessibility.DS15169.twopass.merge150.wgt10.zgt2.wig	iPS_DF_4.7	ips_cell	hotspots	Hotspots
560	1e-06	4.98543	0.19685	7	42924	19	580843	UW.iPS_DF_4.7.ChromatinAccessibility.DS15169.twopass.merge150.wgt10.zgt2.wig	iPS_DF_4.7	ips_cell	hotspots	Hotspots
560	1e-07	4.51063	0.478469	4	42924	12	580843	UW.iPS_DF_4.7.ChromatinAccessibility.DS15169.twopass.merge150.wgt10.zgt2.wig	iPS_DF_4.7	ips_cell	hotspots	Hotspots
560	1e-08	4.51063	0.454545	2	42924	6	580843	UW.iPS_DF_4.7.ChromatinAccessibility.DS15169.twopass.merge150.wgt10.zgt2.wig	iPS_DF_4.7	ips_cell	hotspots	Hotspots
561	0.01	1.60621	-1	2068	50967	14673	580843	UW.iPS_DF_6.9.ChromatinAccessibility.DS15164.twopass.merge150.wgt10.zgt2.wig	iPS_DF_6.9	ips_cell	hotspots	Hotspots
561	0.0001	2.70807	0.0675676	72	50967	303	580843	UW.iPS_DF_6.9.ChromatinAccessibility.DS15164.twopass.merge150.wgt10.zgt2.wig	iPS_DF_6.9	ips_cell	hotspots	Hotspots
561	1e-05	4.33065	0.0286287	19	50967	50	580843	UW.iPS_DF_6.9.ChromatinAccessibility.DS15164.twopass.merge150.wgt10.zgt2.wig	iPS_DF_6.9	ips_cell	hotspots	Hotspots
561	1e-06	5.39832	0.0598802	9	50967	19	580843	UW.iPS_DF_6.9.ChromatinAccessibility.DS15164.twopass.merge150.wgt10.zgt2.wig	iPS_DF_6.9	ips_cell	hotspots	Hotspots
561	1e-07	4.74852	0.27933	5	50967	12	580843	UW.iPS_DF_6.9.ChromatinAccessibility.DS15164.twopass.merge150.wgt10.zgt2.wig	iPS_DF_6.9	ips_cell	hotspots	Hotspots
561	1e-08	5.69823	0.224215	3	50967	6	580843	UW.iPS_DF_6.9.ChromatinAccessibility.DS15164.twopass.merge150.wgt10.zgt2.wig	iPS_DF_6.9	ips_cell	hotspots	Hotspots
562	0.01	1.61827	-1	1399	34222	14673	580843	UW.Mobilized_CD34_Primary_Cells.ChromatinAccessibility.RO_00738.DS13199.twopass.merge150.wgt10.zgt2.wig	Mobilized_CD34_Primary_Cells	blood	hotspots	Hotspots
562	0.0001	3.30493	0.00666356	59	34222	303	580843	UW.Mobilized_CD34_Primary_Cells.ChromatinAccessibility.RO_00738.DS13199.twopass.merge150.wgt10.zgt2.wig	Mobilized_CD34_Primary_Cells	blood	hotspots	Hotspots
562	1e-05	5.43129	0.0145539	16	34222	50	580843	UW.Mobilized_CD34_Primary_Cells.ChromatinAccessibility.RO_00738.DS13199.twopass.merge150.wgt10.zgt2.wig	Mobilized_CD34_Primary_Cells	blood	hotspots	Hotspots
562	1e-06	4.46653	0.393701	5	34222	19	580843	UW.Mobilized_CD34_Primary_Cells.ChromatinAccessibility.RO_00738.DS13199.twopass.merge150.wgt10.zgt2.wig	Mobilized_CD34_Primary_Cells	blood	hotspots	Hotspots
562	1e-07	2.8288	0.847458	2	34222	12	580843	UW.Mobilized_CD34_Primary_Cells.ChromatinAccessibility.RO_00738.DS13199.twopass.merge150.wgt10.zgt2.wig	Mobilized_CD34_Primary_Cells	blood	hotspots	Hotspots
562	1e-08	5.6576	0.347222	2	34222	6	580843	UW.Mobilized_CD34_Primary_Cells.ChromatinAccessibility.RO_00738.DS13199.twopass.merge150.wgt10.zgt2.wig	Mobilized_CD34_Primary_Cells	blood	hotspots	Hotspots
563	0.01	1.61746	-1	1369	33505	14673	580843	UW.Mobilized_CD34_Primary_Cells.ChromatinAccessibility.RO_01480.DS12771.twopass.merge150.wgt10.zgt2.wig	Mobilized_CD34_Primary_Cells	blood	hotspots	Hotspots
563	0.0001	3.31844	0.00234538	58	33505	303	580843	UW.Mobilized_CD34_Primary_Cells.ChromatinAccessibility.RO_01480.DS12771.twopass.merge150.wgt10.zgt2.wig	Mobilized_CD34_Primary_Cells	blood	hotspots	Hotspots
563	1e-05	6.58768	0.000231306	19	33505	50	580843	UW.Mobilized_CD34_Primary_Cells.ChromatinAccessibility.RO_01480.DS12771.twopass.merge150.wgt10.zgt2.wig	Mobilized_CD34_Primary_Cells	blood	hotspots	Hotspots
563	1e-06	6.38695	0.0781861	7	33505	19	580843	UW.Mobilized_CD34_Primary_Cells.ChromatinAccessibility.RO_01480.DS12771.twopass.merge150.wgt10.zgt2.wig	Mobilized_CD34_Primary_Cells	blood	hotspots	Hotspots
563	1e-07	5.77867	0.277778	4	33505	12	580843	UW.Mobilized_CD34_Primary_Cells.ChromatinAccessibility.RO_01480.DS12771.twopass.merge150.wgt10.zgt2.wig	Mobilized_CD34_Primary_Cells	blood	hotspots	Hotspots
563	1e-08	5.77867	0.341297	2	33505	6	580843	UW.Mobilized_CD34_Primary_Cells.ChromatinAccessibility.RO_01480.DS12771.twopass.merge150.wgt10.zgt2.wig	Mobilized_CD34_Primary_Cells	blood	hotspots	Hotspots
564	0.01	1.6302	-1	1287	31252	14673	580843	UW.Mobilized_CD34_Primary_Cells.ChromatinAccessibility.RO_01492.DS12774.twopass.merge150.wgt10.zgt2.wig	Mobilized_CD34_Primary_Cells	blood	hotspots	Hotspots
564	0.0001	3.61901	0.000253632	59	31252	303	580843	UW.Mobilized_CD34_Primary_Cells.ChromatinAccessibility.RO_01492.DS12774.twopass.merge150.wgt10.zgt2.wig	Mobilized_CD34_Primary_Cells	blood	hotspots	Hotspots
564	1e-05	6.69088	0.000418689	18	31252	50	580843	UW.Mobilized_CD34_Primary_Cells.ChromatinAccessibility.RO_01492.DS12774.twopass.merge150.wgt10.zgt2.wig	Mobilized_CD34_Primary_Cells	blood	hotspots	Hotspots
564	1e-06	6.8474	0.0531632	7	31252	19	580843	UW.Mobilized_CD34_Primary_Cells.ChromatinAccessibility.RO_01492.DS12774.twopass.merge150.wgt10.zgt2.wig	Mobilized_CD34_Primary_Cells	blood	hotspots	Hotspots
564	1e-07	6.19526	0.228833	4	31252	12	580843	UW.Mobilized_CD34_Primary_Cells.ChromatinAccessibility.RO_01492.DS12774.twopass.merge150.wgt10.zgt2.wig	Mobilized_CD34_Primary_Cells	blood	hotspots	Hotspots
564	1e-08	6.19526	0.30303	2	31252	6	580843	UW.Mobilized_CD34_Primary_Cells.ChromatinAccessibility.RO_01492.DS12774.twopass.merge150.wgt10.zgt2.wig	Mobilized_CD34_Primary_Cells	blood	hotspots	Hotspots
565	0.01	1.6369	-1	1428	34534	14673	580843	UW.Mobilized_CD34_Primary_Cells.ChromatinAccessibility.RO_01492.DS14206.twopass.merge150.wgt10.zgt2.wig	Mobilized_CD34_Primary_Cells	blood	hotspots	Hotspots
565	0.0001	3.21957	0.00468713	58	34534	303	580843	UW.Mobilized_CD34_Primary_Cells.ChromatinAccessibility.RO_01492.DS14206.twopass.merge150.wgt10.zgt2.wig	Mobilized_CD34_Primary_Cells	blood	hotspots	Hotspots
565	1e-05	6.055	0.00151816	18	34534	50	580843	UW.Mobilized_CD34_Primary_Cells.ChromatinAccessibility.RO_01492.DS14206.twopass.merge150.wgt10.zgt2.wig	Mobilized_CD34_Primary_Cells	blood	hotspots	Hotspots
565	1e-06	5.31141	0.204082	6	34534	19	580843	UW.Mobilized_CD34_Primary_Cells.ChromatinAccessibility.RO_01492.DS14206.twopass.merge150.wgt10.zgt2.wig	Mobilized_CD34_Primary_Cells	blood	hotspots	Hotspots
565	1e-07	4.20486	0.549451	3	34534	12	580843	UW.Mobilized_CD34_Primary_Cells.ChromatinAccessibility.RO_01492.DS14206.twopass.merge150.wgt10.zgt2.wig	Mobilized_CD34_Primary_Cells	blood	hotspots	Hotspots
565	1e-08	5.60648	0.37037	2	34534	6	580843	UW.Mobilized_CD34_Primary_Cells.ChromatinAccessibility.RO_01492.DS14206.twopass.merge150.wgt10.zgt2.wig	Mobilized_CD34_Primary_Cells	blood	hotspots	Hotspots
566	0.01	1.63583	-1	1441	34871	14673	580843	UW.Mobilized_CD34_Primary_Cells.ChromatinAccessibility.RO_01508.DS11202.twopass.merge150.wgt10.zgt2.wig	Mobilized_CD34_Primary_Cells	blood	hotspots	Hotspots
566	0.0001	2.80364	0.152207	51	34871	303	580843	UW.Mobilized_CD34_Primary_Cells.ChromatinAccessibility.RO_01508.DS11202.twopass.merge150.wgt10.zgt2.wig	Mobilized_CD34_Primary_Cells	blood	hotspots	Hotspots
566	1e-05	5.33021	0.0155304	16	34871	50	580843	UW.Mobilized_CD34_Primary_Cells.ChromatinAccessibility.RO_01508.DS11202.twopass.merge150.wgt10.zgt2.wig	Mobilized_CD34_Primary_Cells	blood	hotspots	Hotspots
566	1e-06	5.26008	0.22779	6	34871	19	580843	UW.Mobilized_CD34_Primary_Cells.ChromatinAccessibility.RO_01508.DS11202.twopass.merge150.wgt10.zgt2.wig	Mobilized_CD34_Primary_Cells	blood	hotspots	Hotspots
566	1e-07	4.16423	0.645161	3	34871	12	580843	UW.Mobilized_CD34_Primary_Cells.ChromatinAccessibility.RO_01508.DS11202.twopass.merge150.wgt10.zgt2.wig	Mobilized_CD34_Primary_Cells	blood	hotspots	Hotspots
566	1e-08	8.32845	0.0809061	3	34871	6	580843	UW.Mobilized_CD34_Primary_Cells.ChromatinAccessibility.RO_01508.DS11202.twopass.merge150.wgt10.zgt2.wig	Mobilized_CD34_Primary_Cells	blood	hotspots	Hotspots
567	0.01	1.6167	-1	1320	32321	14673	580843	UW.Mobilized_CD34_Primary_Cells.ChromatinAccessibility.RO_01517.DS14129.twopass.merge150.wgt10.zgt2.wig	Mobilized_CD34_Primary_Cells	blood	hotspots	Hotspots
567	0.0001	3.14345	0.024975	53	32321	303	580843	UW.Mobilized_CD34_Primary_Cells.ChromatinAccessibility.RO_01517.DS14129.twopass.merge150.wgt10.zgt2.wig	Mobilized_CD34_Primary_Cells	blood	hotspots	Hotspots
567	1e-05	5.75074	0.00807754	16	32321	50	580843	UW.Mobilized_CD34_Primary_Cells.ChromatinAccessibility.RO_01517.DS14129.twopass.merge150.wgt10.zgt2.wig	Mobilized_CD34_Primary_Cells	blood	hotspots	Hotspots
567	1e-06	3.78338	0.595238	4	32321	19	580843	UW.Mobilized_CD34_Primary_Cells.ChromatinAccessibility.RO_01517.DS14129.twopass.merge150.wgt10.zgt2.wig	Mobilized_CD34_Primary_Cells	blood	hotspots	Hotspots
567	1e-07	1.49759	0.961538	1	32321	12	580843	UW.Mobilized_CD34_Primary_Cells.ChromatinAccessibility.RO_01517.DS14129.twopass.merge150.wgt10.zgt2.wig	Mobilized_CD34_Primary_Cells	blood	hotspots	Hotspots
567	1e-08	2.99518	0.78125	1	32321	6	580843	UW.Mobilized_CD34_Primary_Cells.ChromatinAccessibility.RO_01517.DS14129.twopass.merge150.wgt10.zgt2.wig	Mobilized_CD34_Primary_Cells	blood	hotspots	Hotspots
568	0.01	1.57214	-1	1392	35050	14673	580843	UW.Mobilized_CD34_Primary_Cells.ChromatinAccessibility.RO_01520.DS12785.twopass.merge150.wgt10.zgt2.wig	Mobilized_CD34_Primary_Cells	blood	hotspots	Hotspots
568	0.0001	3.60971	9.3e-05	66	35050	303	580843	UW.Mobilized_CD34_Primary_Cells.ChromatinAccessibility.RO_01520.DS12785.twopass.merge150.wgt10.zgt2.wig	Mobilized_CD34_Primary_Cells	blood	hotspots	Hotspots
568	1e-05	6.62874	0.000120146	20	35050	50	580843	UW.Mobilized_CD34_Primary_Cells.ChromatinAccessibility.RO_01520.DS12785.twopass.merge150.wgt10.zgt2.wig	Mobilized_CD34_Primary_Cells	blood	hotspots	Hotspots
568	1e-06	6.10541	0.0892061	7	35050	19	580843	UW.Mobilized_CD34_Primary_Cells.ChromatinAccessibility.RO_01520.DS12785.twopass.merge150.wgt10.zgt2.wig	Mobilized_CD34_Primary_Cells	blood	hotspots	Hotspots
568	1e-07	5.52395	0.318471	4	35050	12	580843	UW.Mobilized_CD34_Primary_Cells.ChromatinAccessibility.RO_01520.DS12785.twopass.merge150.wgt10.zgt2.wig	Mobilized_CD34_Primary_Cells	blood	hotspots	Hotspots
568	1e-08	5.52395	0.414938	2	35050	6	580843	UW.Mobilized_CD34_Primary_Cells.ChromatinAccessibility.RO_01520.DS12785.twopass.merge150.wgt10.zgt2.wig	Mobilized_CD34_Primary_Cells	blood	hotspots	Hotspots
569	0.01	1.56568	-1	1422	35953	14673	580843	UW.Mobilized_CD34_Primary_Cells.ChromatinAccessibility.RO_01527.DS11666.twopass.merge150.wgt10.zgt2.wig	Mobilized_CD34_Primary_Cells	blood	hotspots	Hotspots
569	0.0001	2.93254	0.0878735	55	35953	303	580843	UW.Mobilized_CD34_Primary_Cells.ChromatinAccessibility.RO_01527.DS11666.twopass.merge150.wgt10.zgt2.wig	Mobilized_CD34_Primary_Cells	blood	hotspots	Hotspots
569	1e-05	5.81602	0.00288334	18	35953	50	580843	UW.Mobilized_CD34_Primary_Cells.ChromatinAccessibility.RO_01527.DS11666.twopass.merge150.wgt10.zgt2.wig	Mobilized_CD34_Primary_Cells	blood	hotspots	Hotspots
569	1e-06	5.10177	0.227273	6	35953	19	580843	UW.Mobilized_CD34_Primary_Cells.ChromatinAccessibility.RO_01527.DS11666.twopass.merge150.wgt10.zgt2.wig	Mobilized_CD34_Primary_Cells	blood	hotspots	Hotspots
569	1e-07	4.0389	0.558659	3	35953	12	580843	UW.Mobilized_CD34_Primary_Cells.ChromatinAccessibility.RO_01527.DS11666.twopass.merge150.wgt10.zgt2.wig	Mobilized_CD34_Primary_Cells	blood	hotspots	Hotspots
569	1e-08	5.38521	0.408163	2	35953	6	580843	UW.Mobilized_CD34_Primary_Cells.ChromatinAccessibility.RO_01527.DS11666.twopass.merge150.wgt10.zgt2.wig	Mobilized_CD34_Primary_Cells	blood	hotspots	Hotspots
570	0.01	1.61687	-1	1323	32391	14673	580843	UW.Mobilized_CD34_Primary_Cells.ChromatinAccessibility.RO_01535.DS12274.twopass.merge150.wgt10.zgt2.wig	Mobilized_CD34_Primary_Cells	blood	hotspots	Hotspots
570	0.0001	3.37339	0.00278629	57	32391	303	580843	UW.Mobilized_CD34_Primary_Cells.ChromatinAccessibility.RO_01535.DS12274.twopass.merge150.wgt10.zgt2.wig	Mobilized_CD34_Primary_Cells	blood	hotspots	Hotspots
570	1e-05	6.09696	0.00247856	17	32391	50	580843	UW.Mobilized_CD34_Primary_Cells.ChromatinAccessibility.RO_01535.DS12274.twopass.merge150.wgt10.zgt2.wig	Mobilized_CD34_Primary_Cells	blood	hotspots	Hotspots
570	1e-06	6.60661	0.0694444	7	32391	19	580843	UW.Mobilized_CD34_Primary_Cells.ChromatinAccessibility.RO_01535.DS12274.twopass.merge150.wgt10.zgt2.wig	Mobilized_CD34_Primary_Cells	blood	hotspots	Hotspots
570	1e-07	5.97741	0.271003	4	32391	12	580843	UW.Mobilized_CD34_Primary_Cells.ChromatinAccessibility.RO_01535.DS12274.twopass.merge150.wgt10.zgt2.wig	Mobilized_CD34_Primary_Cells	blood	hotspots	Hotspots
570	1e-08	5.97741	0.35461	2	32391	6	580843	UW.Mobilized_CD34_Primary_Cells.ChromatinAccessibility.RO_01535.DS12274.twopass.merge150.wgt10.zgt2.wig	Mobilized_CD34_Primary_Cells	blood	hotspots	Hotspots
571	0.01	1.62165	-1	1402	34224	14673	580843	UW.Mobilized_CD34_Primary_Cells.ChromatinAccessibility.RO_01535.DS14197.twopass.merge150.wgt10.zgt2.wig	Mobilized_CD34_Primary_Cells	blood	hotspots	Hotspots
571	0.0001	3.69683	8.9e-05	66	34224	303	580843	UW.Mobilized_CD34_Primary_Cells.ChromatinAccessibility.RO_01535.DS14197.twopass.merge150.wgt10.zgt2.wig	Mobilized_CD34_Primary_Cells	blood	hotspots	Hotspots
571	1e-05	6.10985	0.00215694	18	34224	50	580843	UW.Mobilized_CD34_Primary_Cells.ChromatinAccessibility.RO_01535.DS14197.twopass.merge150.wgt10.zgt2.wig	Mobilized_CD34_Primary_Cells	blood	hotspots	Hotspots
571	1e-06	5.35952	0.219298	6	34224	19	580843	UW.Mobilized_CD34_Primary_Cells.ChromatinAccessibility.RO_01535.DS14197.twopass.merge150.wgt10.zgt2.wig	Mobilized_CD34_Primary_Cells	blood	hotspots	Hotspots
571	1e-07	4.24295	0.584795	3	34224	12	580843	UW.Mobilized_CD34_Primary_Cells.ChromatinAccessibility.RO_01535.DS14197.twopass.merge150.wgt10.zgt2.wig	Mobilized_CD34_Primary_Cells	blood	hotspots	Hotspots
571	1e-08	5.65727	0.331126	2	34224	6	580843	UW.Mobilized_CD34_Primary_Cells.ChromatinAccessibility.RO_01535.DS14197.twopass.merge150.wgt10.zgt2.wig	Mobilized_CD34_Primary_Cells	blood	hotspots	Hotspots
572	0.01	1.59222	-1	1334	33166	14673	580843	UW.Mobilized_CD34_Primary_Cells.ChromatinAccessibility.RO_01536.DS12339.twopass.merge150.wgt10.zgt2.wig	Mobilized_CD34_Primary_Cells	blood	hotspots	Hotspots
572	0.0001	3.29456	0.0059609	57	33166	303	580843	UW.Mobilized_CD34_Primary_Cells.ChromatinAccessibility.RO_01536.DS12339.twopass.merge150.wgt10.zgt2.wig	Mobilized_CD34_Primary_Cells	blood	hotspots	Hotspots
572	1e-05	6.30475	0.00103913	18	33166	50	580843	UW.Mobilized_CD34_Primary_Cells.ChromatinAccessibility.RO_01536.DS12339.twopass.merge150.wgt10.zgt2.wig	Mobilized_CD34_Primary_Cells	blood	hotspots	Hotspots
572	1e-06	6.45223	0.0629723	7	33166	19	580843	UW.Mobilized_CD34_Primary_Cells.ChromatinAccessibility.RO_01536.DS12339.twopass.merge150.wgt10.zgt2.wig	Mobilized_CD34_Primary_Cells	blood	hotspots	Hotspots
572	1e-07	5.83774	0.285714	4	33166	12	580843	UW.Mobilized_CD34_Primary_Cells.ChromatinAccessibility.RO_01536.DS12339.twopass.merge150.wgt10.zgt2.wig	Mobilized_CD34_Primary_Cells	blood	hotspots	Hotspots
572	1e-08	8.7566	0.0961538	3	33166	6	580843	UW.Mobilized_CD34_Primary_Cells.ChromatinAccessibility.RO_01536.DS12339.twopass.merge150.wgt10.zgt2.wig	Mobilized_CD34_Primary_Cells	blood	hotspots	Hotspots
573	0.01	1.5538	-1	1569	39973	14673	580843	UW.Mobilized_CD34_Primary_Cells.ChromatinAccessibility.RO_01549.DS12734.twopass.merge150.wgt10.zgt2.wig	Mobilized_CD34_Primary_Cells	blood	hotspots	Hotspots
573	0.0001	2.97332	0.011976	62	39973	303	580843	UW.Mobilized_CD34_Primary_Cells.ChromatinAccessibility.RO_01549.DS12734.twopass.merge150.wgt10.zgt2.wig	Mobilized_CD34_Primary_Cells	blood	hotspots	Hotspots
573	1e-05	5.23112	0.00595096	18	39973	50	580843	UW.Mobilized_CD34_Primary_Cells.ChromatinAccessibility.RO_01549.DS12734.twopass.merge150.wgt10.zgt2.wig	Mobilized_CD34_Primary_Cells	blood	hotspots	Hotspots
573	1e-06	5.35348	0.1321	7	39973	19	580843	UW.Mobilized_CD34_Primary_Cells.ChromatinAccessibility.RO_01549.DS12734.twopass.merge150.wgt10.zgt2.wig	Mobilized_CD34_Primary_Cells	blood	hotspots	Hotspots
573	1e-07	4.84363	0.364964	4	39973	12	580843	UW.Mobilized_CD34_Primary_Cells.ChromatinAccessibility.RO_01549.DS12734.twopass.merge150.wgt10.zgt2.wig	Mobilized_CD34_Primary_Cells	blood	hotspots	Hotspots
573	1e-08	4.84363	0.389105	2	39973	6	580843	UW.Mobilized_CD34_Primary_Cells.ChromatinAccessibility.RO_01549.DS12734.twopass.merge150.wgt10.zgt2.wig	Mobilized_CD34_Primary_Cells	blood	hotspots	Hotspots
574	0.01	1.58358	-1	1328	33197	14673	580843	UW.Mobilized_CD34_Primary_Cells.ChromatinAccessibility.RO_01562.DS13196.twopass.merge150.wgt10.zgt2.wig	Mobilized_CD34_Primary_Cells	blood	hotspots	Hotspots
574	0.0001	3.23374	0.00684603	56	33197	303	580843	UW.Mobilized_CD34_Primary_Cells.ChromatinAccessibility.RO_01562.DS13196.twopass.merge150.wgt10.zgt2.wig	Mobilized_CD34_Primary_Cells	blood	hotspots	Hotspots
574	1e-05	5.59899	0.00721449	16	33197	50	580843	UW.Mobilized_CD34_Primary_Cells.ChromatinAccessibility.RO_01562.DS13196.twopass.merge150.wgt10.zgt2.wig	Mobilized_CD34_Primary_Cells	blood	hotspots	Hotspots
574	1e-06	4.60443	0.384615	5	33197	19	580843	UW.Mobilized_CD34_Primary_Cells.ChromatinAccessibility.RO_01562.DS13196.twopass.merge150.wgt10.zgt2.wig	Mobilized_CD34_Primary_Cells	blood	hotspots	Hotspots
574	1e-07	2.91614	0.806452	2	33197	12	580843	UW.Mobilized_CD34_Primary_Cells.ChromatinAccessibility.RO_01562.DS13196.twopass.merge150.wgt10.zgt2.wig	Mobilized_CD34_Primary_Cells	blood	hotspots	Hotspots
574	1e-08	5.83228	0.275482	2	33197	6	580843	UW.Mobilized_CD34_Primary_Cells.ChromatinAccessibility.RO_01562.DS13196.twopass.merge150.wgt10.zgt2.wig	Mobilized_CD34_Primary_Cells	blood	hotspots	Hotspots
575	0.01	1.55869	-1	1567	39797	14673	580843	UW.Mobilized_CD34_Primary_Cells.ChromatinAccessibility.RO_01701.DS17112.twopass.merge150.wgt10.zgt2.wig	Mobilized_CD34_Primary_Cells	blood	hotspots	Hotspots
575	0.0001	3.27548	0.000340388	68	39797	303	580843	UW.Mobilized_CD34_Primary_Cells.ChromatinAccessibility.RO_01701.DS17112.twopass.merge150.wgt10.zgt2.wig	Mobilized_CD34_Primary_Cells	blood	hotspots	Hotspots
575	1e-05	5.25425	0.00447047	18	39797	50	580843	UW.Mobilized_CD34_Primary_Cells.ChromatinAccessibility.RO_01701.DS17112.twopass.merge150.wgt10.zgt2.wig	Mobilized_CD34_Primary_Cells	blood	hotspots	Hotspots
575	1e-06	6.14532	0.0589971	8	39797	19	580843	UW.Mobilized_CD34_Primary_Cells.ChromatinAccessibility.RO_01701.DS17112.twopass.merge150.wgt10.zgt2.wig	Mobilized_CD34_Primary_Cells	blood	hotspots	Hotspots
575	1e-07	6.08131	0.176678	5	39797	12	580843	UW.Mobilized_CD34_Primary_Cells.ChromatinAccessibility.RO_01701.DS17112.twopass.merge150.wgt10.zgt2.wig	Mobilized_CD34_Primary_Cells	blood	hotspots	Hotspots
575	1e-08	4.86505	0.431034	2	39797	6	580843	UW.Mobilized_CD34_Primary_Cells.ChromatinAccessibility.RO_01701.DS17112.twopass.merge150.wgt10.zgt2.wig	Mobilized_CD34_Primary_Cells	blood	hotspots	Hotspots
576	0.01	1.49665	-1	1490	39410	14673	580843	UW.Mobilized_CD4_Primary_Cells.ChromatinAccessibility.RO_01679.DS16955.twopass.merge150.wgt10.zgt2.wig	Mobilized_CD4_Primary_Cells	blood	hotspots	Hotspots
576	0.0001	2.62666	0.0481696	54	39410	303	580843	UW.Mobilized_CD4_Primary_Cells.ChromatinAccessibility.RO_01679.DS16955.twopass.merge150.wgt10.zgt2.wig	Mobilized_CD4_Primary_Cells	blood	hotspots	Hotspots
576	1e-05	4.42154	0.0342583	15	39410	50	580843	UW.Mobilized_CD4_Primary_Cells.ChromatinAccessibility.RO_01679.DS16955.twopass.merge150.wgt10.zgt2.wig	Mobilized_CD4_Primary_Cells	blood	hotspots	Hotspots
576	1e-06	6.20567	0.0366435	8	39410	19	580843	UW.Mobilized_CD4_Primary_Cells.ChromatinAccessibility.RO_01679.DS16955.twopass.merge150.wgt10.zgt2.wig	Mobilized_CD4_Primary_Cells	blood	hotspots	Hotspots
576	1e-07	6.14103	0.1443	5	39410	12	580843	UW.Mobilized_CD4_Primary_Cells.ChromatinAccessibility.RO_01679.DS16955.twopass.merge150.wgt10.zgt2.wig	Mobilized_CD4_Primary_Cells	blood	hotspots	Hotspots
576	1e-08	4.91282	0.33557	2	39410	6	580843	UW.Mobilized_CD4_Primary_Cells.ChromatinAccessibility.RO_01679.DS16955.twopass.merge150.wgt10.zgt2.wig	Mobilized_CD4_Primary_Cells	blood	hotspots	Hotspots
577	0.01	1.56347	-1	1350	34181	14673	580843	UW.Mobilized_CD4_Primary_Cells.ChromatinAccessibility.RO_01701.DS17175.twopass.merge150.wgt10.zgt2.wig	Mobilized_CD4_Primary_Cells	blood	hotspots	Hotspots
577	0.0001	3.36498	0.000709331	60	34181	303	580843	UW.Mobilized_CD4_Primary_Cells.ChromatinAccessibility.RO_01701.DS17175.twopass.merge150.wgt10.zgt2.wig	Mobilized_CD4_Primary_Cells	blood	hotspots	Hotspots
577	1e-05	5.43781	0.00845094	16	34181	50	580843	UW.Mobilized_CD4_Primary_Cells.ChromatinAccessibility.RO_01701.DS17175.twopass.merge150.wgt10.zgt2.wig	Mobilized_CD4_Primary_Cells	blood	hotspots	Hotspots
577	1e-06	7.15501	0.0249563	8	34181	19	580843	UW.Mobilized_CD4_Primary_Cells.ChromatinAccessibility.RO_01701.DS17175.twopass.merge150.wgt10.zgt2.wig	Mobilized_CD4_Primary_Cells	blood	hotspots	Hotspots
577	1e-07	7.08048	0.10101	5	34181	12	580843	UW.Mobilized_CD4_Primary_Cells.ChromatinAccessibility.RO_01701.DS17175.twopass.merge150.wgt10.zgt2.wig	Mobilized_CD4_Primary_Cells	blood	hotspots	Hotspots
577	1e-08	5.66438	0.355872	2	34181	6	580843	UW.Mobilized_CD4_Primary_Cells.ChromatinAccessibility.RO_01701.DS17175.twopass.merge150.wgt10.zgt2.wig	Mobilized_CD4_Primary_Cells	blood	hotspots	Hotspots
578	0.01	1.49335	-1	1500	39762	14673	580843	UW.Mobilized_CD56_Primary_Cells.ChromatinAccessibility.RO_01689.DS16376.twopass.merge150.wgt10.zgt2.wig	Mobilized_CD56_Primary_Cells	blood	hotspots	Hotspots
578	0.0001	3.08552	0.00162375	64	39762	303	580843	UW.Mobilized_CD56_Primary_Cells.ChromatinAccessibility.RO_01689.DS16376.twopass.merge150.wgt10.zgt2.wig	Mobilized_CD56_Primary_Cells	blood	hotspots	Hotspots
578	1e-05	4.3824	0.0568505	15	39762	50	580843	UW.Mobilized_CD56_Primary_Cells.ChromatinAccessibility.RO_01689.DS16376.twopass.merge150.wgt10.zgt2.wig	Mobilized_CD56_Primary_Cells	blood	hotspots	Hotspots
578	1e-06	5.38189	0.134409	7	39762	19	580843	UW.Mobilized_CD56_Primary_Cells.ChromatinAccessibility.RO_01689.DS16376.twopass.merge150.wgt10.zgt2.wig	Mobilized_CD56_Primary_Cells	blood	hotspots	Hotspots
578	1e-07	4.86933	0.346021	4	39762	12	580843	UW.Mobilized_CD56_Primary_Cells.ChromatinAccessibility.RO_01689.DS16376.twopass.merge150.wgt10.zgt2.wig	Mobilized_CD56_Primary_Cells	blood	hotspots	Hotspots
578	1e-08	2.43467	0.840336	1	39762	6	580843	UW.Mobilized_CD56_Primary_Cells.ChromatinAccessibility.RO_01689.DS16376.twopass.merge150.wgt10.zgt2.wig	Mobilized_CD56_Primary_Cells	blood	hotspots	Hotspots
579	0.01	1.55818	-1	1488	37803	14673	580843	UW.Mobilized_CD8_Primary_Cells.ChromatinAccessibility.RO_01679.DS16962.twopass.merge150.wgt10.zgt2.wig	Mobilized_CD8_Primary_Cells	blood	hotspots	Hotspots
579	0.0001	3.44825	0.00016079	68	37803	303	580843	UW.Mobilized_CD8_Primary_Cells.ChromatinAccessibility.RO_01679.DS16962.twopass.merge150.wgt10.zgt2.wig	Mobilized_CD8_Primary_Cells	blood	hotspots	Hotspots
579	1e-05	5.8387	0.000951538	19	37803	50	580843	UW.Mobilized_CD8_Primary_Cells.ChromatinAccessibility.RO_01679.DS16962.twopass.merge150.wgt10.zgt2.wig	Mobilized_CD8_Primary_Cells	blood	hotspots	Hotspots
579	1e-06	8.08684	0.00257725	10	37803	19	580843	UW.Mobilized_CD8_Primary_Cells.ChromatinAccessibility.RO_01679.DS16962.twopass.merge150.wgt10.zgt2.wig	Mobilized_CD8_Primary_Cells	blood	hotspots	Hotspots
579	1e-07	8.96292	0.00833611	7	37803	12	580843	UW.Mobilized_CD8_Primary_Cells.ChromatinAccessibility.RO_01679.DS16962.twopass.merge150.wgt10.zgt2.wig	Mobilized_CD8_Primary_Cells	blood	hotspots	Hotspots
579	1e-08	7.6825	0.100806	3	37803	6	580843	UW.Mobilized_CD8_Primary_Cells.ChromatinAccessibility.RO_01679.DS16962.twopass.merge150.wgt10.zgt2.wig	Mobilized_CD8_Primary_Cells	blood	hotspots	Hotspots
580	0.01	1.53238	-1	2196	56729	14673	580843	UW.Penis_Foreskin_Fibroblast_Primary_Cells.ChromatinAccessibility.skin01.DS18224.twopass.merge150.wgt10.zgt2.wig	Penis_Foreskin_Fibroblast_Primary_Cells	fibroblast	hotspots	Hotspots
580	0.0001	2.83851	0.000674118	84	56729	303	580843	UW.Penis_Foreskin_Fibroblast_Primary_Cells.ChromatinAccessibility.skin01.DS18224.twopass.merge150.wgt10.zgt2.wig	Penis_Foreskin_Fibroblast_Primary_Cells	fibroblast	hotspots	Hotspots
580	1e-05	4.30034	0.0070082	21	56729	50	580843	UW.Penis_Foreskin_Fibroblast_Primary_Cells.ChromatinAccessibility.skin01.DS18224.twopass.merge150.wgt10.zgt2.wig	Penis_Foreskin_Fibroblast_Primary_Cells	fibroblast	hotspots	Hotspots
580	1e-06	4.31112	0.147059	8	56729	19	580843	UW.Penis_Foreskin_Fibroblast_Primary_Cells.ChromatinAccessibility.skin01.DS18224.twopass.merge150.wgt10.zgt2.wig	Penis_Foreskin_Fibroblast_Primary_Cells	fibroblast	hotspots	Hotspots
580	1e-07	4.26621	0.307692	5	56729	12	580843	UW.Penis_Foreskin_Fibroblast_Primary_Cells.ChromatinAccessibility.skin01.DS18224.twopass.merge150.wgt10.zgt2.wig	Penis_Foreskin_Fibroblast_Primary_Cells	fibroblast	hotspots	Hotspots
580	1e-08	5.11945	0.205761	3	56729	6	580843	UW.Penis_Foreskin_Fibroblast_Primary_Cells.ChromatinAccessibility.skin01.DS18224.twopass.merge150.wgt10.zgt2.wig	Penis_Foreskin_Fibroblast_Primary_Cells	fibroblast	hotspots	Hotspots
581	0.01	1.57316	-1	2027	51006	14673	580843	UW.Penis_Foreskin_Fibroblast_Primary_Cells.ChromatinAccessibility.skin01.DS18229.twopass.merge150.wgt10.zgt2.wig	Penis_Foreskin_Fibroblast_Primary_Cells	fibroblast	hotspots	Hotspots
581	0.0001	3.08183	0.000187803	82	51006	303	580843	UW.Penis_Foreskin_Fibroblast_Primary_Cells.ChromatinAccessibility.skin01.DS18229.twopass.merge150.wgt10.zgt2.wig	Penis_Foreskin_Fibroblast_Primary_Cells	fibroblast	hotspots	Hotspots
581	1e-05	4.32734	0.0224316	19	51006	50	580843	UW.Penis_Foreskin_Fibroblast_Primary_Cells.ChromatinAccessibility.skin01.DS18229.twopass.merge150.wgt10.zgt2.wig	Penis_Foreskin_Fibroblast_Primary_Cells	fibroblast	hotspots	Hotspots
581	1e-06	4.79484	0.138696	8	51006	19	580843	UW.Penis_Foreskin_Fibroblast_Primary_Cells.ChromatinAccessibility.skin01.DS18229.twopass.merge150.wgt10.zgt2.wig	Penis_Foreskin_Fibroblast_Primary_Cells	fibroblast	hotspots	Hotspots
581	1e-07	4.74489	0.243902	5	51006	12	580843	UW.Penis_Foreskin_Fibroblast_Primary_Cells.ChromatinAccessibility.skin01.DS18229.twopass.merge150.wgt10.zgt2.wig	Penis_Foreskin_Fibroblast_Primary_Cells	fibroblast	hotspots	Hotspots
581	1e-08	5.69387	0.19305	3	51006	6	580843	UW.Penis_Foreskin_Fibroblast_Primary_Cells.ChromatinAccessibility.skin01.DS18229.twopass.merge150.wgt10.zgt2.wig	Penis_Foreskin_Fibroblast_Primary_Cells	fibroblast	hotspots	Hotspots
582	0.01	1.62879	-1	1603	38959	14673	580843	UW.Penis_Foreskin_Fibroblast_Primary_Cells.ChromatinAccessibility.skin02.DS18252.twopass.merge150.wgt10.zgt2.wig	Penis_Foreskin_Fibroblast_Primary_Cells	fibroblast	hotspots	Hotspots
582	0.0001	3.39514	0.000340144	69	38959	303	580843	UW.Penis_Foreskin_Fibroblast_Primary_Cells.ChromatinAccessibility.skin02.DS18252.twopass.merge150.wgt10.zgt2.wig	Penis_Foreskin_Fibroblast_Primary_Cells	fibroblast	hotspots	Hotspots
582	1e-05	4.77091	0.0379939	16	38959	50	580843	UW.Penis_Foreskin_Fibroblast_Primary_Cells.ChromatinAccessibility.skin02.DS18252.twopass.merge150.wgt10.zgt2.wig	Penis_Foreskin_Fibroblast_Primary_Cells	fibroblast	hotspots	Hotspots
582	1e-06	5.49282	0.12837	7	38959	19	580843	UW.Penis_Foreskin_Fibroblast_Primary_Cells.ChromatinAccessibility.skin02.DS18252.twopass.merge150.wgt10.zgt2.wig	Penis_Foreskin_Fibroblast_Primary_Cells	fibroblast	hotspots	Hotspots
582	1e-07	4.96969	0.362319	4	38959	12	580843	UW.Penis_Foreskin_Fibroblast_Primary_Cells.ChromatinAccessibility.skin02.DS18252.twopass.merge150.wgt10.zgt2.wig	Penis_Foreskin_Fibroblast_Primary_Cells	fibroblast	hotspots	Hotspots
582	1e-08	4.96969	0.387597	2	38959	6	580843	UW.Penis_Foreskin_Fibroblast_Primary_Cells.ChromatinAccessibility.skin02.DS18252.twopass.merge150.wgt10.zgt2.wig	Penis_Foreskin_Fibroblast_Primary_Cells	fibroblast	hotspots	Hotspots
583	0.01	1.63808	-1	1668	40309	14673	580843	UW.Penis_Foreskin_Fibroblast_Primary_Cells.ChromatinAccessibility.skin02.DS18256.twopass.merge150.wgt10.zgt2.wig	Penis_Foreskin_Fibroblast_Primary_Cells	fibroblast	hotspots	Hotspots
583	0.0001	3.47166	4e-05	73	40309	303	580843	UW.Penis_Foreskin_Fibroblast_Primary_Cells.ChromatinAccessibility.skin02.DS18256.twopass.merge150.wgt10.zgt2.wig	Penis_Foreskin_Fibroblast_Primary_Cells	fibroblast	hotspots	Hotspots
583	1e-05	5.18751	0.00526454	18	40309	50	580843	UW.Penis_Foreskin_Fibroblast_Primary_Cells.ChromatinAccessibility.skin02.DS18256.twopass.merge150.wgt10.zgt2.wig	Penis_Foreskin_Fibroblast_Primary_Cells	fibroblast	hotspots	Hotspots
583	1e-06	6.06727	0.0484731	8	40309	19	580843	UW.Penis_Foreskin_Fibroblast_Primary_Cells.ChromatinAccessibility.skin02.DS18256.twopass.merge150.wgt10.zgt2.wig	Penis_Foreskin_Fibroblast_Primary_Cells	fibroblast	hotspots	Hotspots
583	1e-07	6.00407	0.167504	5	40309	12	580843	UW.Penis_Foreskin_Fibroblast_Primary_Cells.ChromatinAccessibility.skin02.DS18256.twopass.merge150.wgt10.zgt2.wig	Penis_Foreskin_Fibroblast_Primary_Cells	fibroblast	hotspots	Hotspots
583	1e-08	7.20488	0.097371	3	40309	6	580843	UW.Penis_Foreskin_Fibroblast_Primary_Cells.ChromatinAccessibility.skin02.DS18256.twopass.merge150.wgt10.zgt2.wig	Penis_Foreskin_Fibroblast_Primary_Cells	fibroblast	hotspots	Hotspots
584	0.01	1.6131	-1	2075	50921	14673	580843	UW.Penis_Foreskin_Keratinocyte_Primary_Cells.ChromatinAccessibility.skin01.DS18692.twopass.merge150.wgt10.zgt2.wig	Penis_Foreskin_Keratinocyte_Primary_Cells	skin	hotspots	Hotspots
584	0.0001	2.89874	0.00715001	77	50921	303	580843	UW.Penis_Foreskin_Keratinocyte_Primary_Cells.ChromatinAccessibility.skin01.DS18692.twopass.merge150.wgt10.zgt2.wig	Penis_Foreskin_Keratinocyte_Primary_Cells	skin	hotspots	Hotspots
584	1e-05	5.01897	0.00171807	22	50921	50	580843	UW.Penis_Foreskin_Keratinocyte_Primary_Cells.ChromatinAccessibility.skin01.DS18692.twopass.merge150.wgt10.zgt2.wig	Penis_Foreskin_Keratinocyte_Primary_Cells	skin	hotspots	Hotspots
584	1e-06	5.4032	0.0454959	9	50921	19	580843	UW.Penis_Foreskin_Keratinocyte_Primary_Cells.ChromatinAccessibility.skin01.DS18692.twopass.merge150.wgt10.zgt2.wig	Penis_Foreskin_Keratinocyte_Primary_Cells	skin	hotspots	Hotspots
584	1e-07	5.70337	0.0960615	6	50921	12	580843	UW.Penis_Foreskin_Keratinocyte_Primary_Cells.ChromatinAccessibility.skin01.DS18692.twopass.merge150.wgt10.zgt2.wig	Penis_Foreskin_Keratinocyte_Primary_Cells	skin	hotspots	Hotspots
584	1e-08	5.70337	0.146413	3	50921	6	580843	UW.Penis_Foreskin_Keratinocyte_Primary_Cells.ChromatinAccessibility.skin01.DS18692.twopass.merge150.wgt10.zgt2.wig	Penis_Foreskin_Keratinocyte_Primary_Cells	skin	hotspots	Hotspots
585	0.01	1.62033	-1	1853	45270	14673	580843	UW.Penis_Foreskin_Keratinocyte_Primary_Cells.ChromatinAccessibility.skin01.DS18695.twopass.merge150.wgt10.zgt2.wig	Penis_Foreskin_Keratinocyte_Primary_Cells	skin	hotspots	Hotspots
585	0.0001	2.87948	0.0246975	68	45270	303	580843	UW.Penis_Foreskin_Keratinocyte_Primary_Cells.ChromatinAccessibility.skin01.DS18695.twopass.merge150.wgt10.zgt2.wig	Penis_Foreskin_Keratinocyte_Primary_Cells	skin	hotspots	Hotspots
585	1e-05	4.1058	0.0913242	16	45270	50	580843	UW.Penis_Foreskin_Keratinocyte_Primary_Cells.ChromatinAccessibility.skin01.DS18695.twopass.merge150.wgt10.zgt2.wig	Penis_Foreskin_Keratinocyte_Primary_Cells	skin	hotspots	Hotspots
585	1e-06	5.40237	0.0968054	8	45270	19	580843	UW.Penis_Foreskin_Keratinocyte_Primary_Cells.ChromatinAccessibility.skin01.DS18695.twopass.merge150.wgt10.zgt2.wig	Penis_Foreskin_Keratinocyte_Primary_Cells	skin	hotspots	Hotspots
585	1e-07	5.3461	0.195695	5	45270	12	580843	UW.Penis_Foreskin_Keratinocyte_Primary_Cells.ChromatinAccessibility.skin01.DS18695.twopass.merge150.wgt10.zgt2.wig	Penis_Foreskin_Keratinocyte_Primary_Cells	skin	hotspots	Hotspots
585	1e-08	6.41532	0.141643	3	45270	6	580843	UW.Penis_Foreskin_Keratinocyte_Primary_Cells.ChromatinAccessibility.skin01.DS18695.twopass.merge150.wgt10.zgt2.wig	Penis_Foreskin_Keratinocyte_Primary_Cells	skin	hotspots	Hotspots
586	0.01	1.60014	-1	1893	46831	14673	580843	UW.Penis_Foreskin_Keratinocyte_Primary_Cells.ChromatinAccessibility.skin02.DS18714.twopass.merge150.wgt10.zgt2.wig	Penis_Foreskin_Keratinocyte_Primary_Cells	skin	hotspots	Hotspots
586	0.0001	2.82444	0.0371885	69	46831	303	580843	UW.Penis_Foreskin_Keratinocyte_Primary_Cells.ChromatinAccessibility.skin02.DS18714.twopass.merge150.wgt10.zgt2.wig	Penis_Foreskin_Keratinocyte_Primary_Cells	skin	hotspots	Hotspots
586	1e-05	4.46507	0.0315657	18	46831	50	580843	UW.Penis_Foreskin_Keratinocyte_Primary_Cells.ChromatinAccessibility.skin02.DS18714.twopass.merge150.wgt10.zgt2.wig	Penis_Foreskin_Keratinocyte_Primary_Cells	skin	hotspots	Hotspots
586	1e-06	5.2223	0.112486	8	46831	19	580843	UW.Penis_Foreskin_Keratinocyte_Primary_Cells.ChromatinAccessibility.skin02.DS18714.twopass.merge150.wgt10.zgt2.wig	Penis_Foreskin_Keratinocyte_Primary_Cells	skin	hotspots	Hotspots
586	1e-07	5.1679	0.226757	5	46831	12	580843	UW.Penis_Foreskin_Keratinocyte_Primary_Cells.ChromatinAccessibility.skin02.DS18714.twopass.merge150.wgt10.zgt2.wig	Penis_Foreskin_Keratinocyte_Primary_Cells	skin	hotspots	Hotspots
586	1e-08	6.20148	0.165017	3	46831	6	580843	UW.Penis_Foreskin_Keratinocyte_Primary_Cells.ChromatinAccessibility.skin02.DS18714.twopass.merge150.wgt10.zgt2.wig	Penis_Foreskin_Keratinocyte_Primary_Cells	skin	hotspots	Hotspots
587	0.01	1.57776	-1	1870	46918	14673	580843	UW.Penis_Foreskin_Keratinocyte_Primary_Cells.ChromatinAccessibility.skin02.DS18718.twopass.merge150.wgt10.zgt2.wig	Penis_Foreskin_Keratinocyte_Primary_Cells	skin	hotspots	Hotspots
587	0.0001	2.73748	0.071582	67	46918	303	580843	UW.Penis_Foreskin_Keratinocyte_Primary_Cells.ChromatinAccessibility.skin02.DS18718.twopass.merge150.wgt10.zgt2.wig	Penis_Foreskin_Keratinocyte_Primary_Cells	skin	hotspots	Hotspots
587	1e-05	4.70439	0.0131182	19	46918	50	580843	UW.Penis_Foreskin_Keratinocyte_Primary_Cells.ChromatinAccessibility.skin02.DS18718.twopass.merge150.wgt10.zgt2.wig	Penis_Foreskin_Keratinocyte_Primary_Cells	skin	hotspots	Hotspots
587	1e-06	3.90946	0.46729	6	46918	19	580843	UW.Penis_Foreskin_Keratinocyte_Primary_Cells.ChromatinAccessibility.skin02.DS18718.twopass.merge150.wgt10.zgt2.wig	Penis_Foreskin_Keratinocyte_Primary_Cells	skin	hotspots	Hotspots
587	1e-07	3.09499	0.719424	3	46918	12	580843	UW.Penis_Foreskin_Keratinocyte_Primary_Cells.ChromatinAccessibility.skin02.DS18718.twopass.merge150.wgt10.zgt2.wig	Penis_Foreskin_Keratinocyte_Primary_Cells	skin	hotspots	Hotspots
587	1e-08	4.12665	0.558659	2	46918	6	580843	UW.Penis_Foreskin_Keratinocyte_Primary_Cells.ChromatinAccessibility.skin02.DS18718.twopass.merge150.wgt10.zgt2.wig	Penis_Foreskin_Keratinocyte_Primary_Cells	skin	hotspots	Hotspots
588	0.01	1.63467	-1	1774	42960	14673	580843	UW.Penis_Foreskin_Melanocyte_Primary_Cells.ChromatinAccessibility.skin01.DS18590.twopass.merge150.wgt10.zgt2.wig	Penis_Foreskin_Melanocyte_Primary_Cells	skin	hotspots	Hotspots
588	0.0001	3.16818	0.00292218	71	42960	303	580843	UW.Penis_Foreskin_Melanocyte_Primary_Cells.ChromatinAccessibility.skin01.DS18590.twopass.merge150.wgt10.zgt2.wig	Penis_Foreskin_Melanocyte_Primary_Cells	skin	hotspots	Hotspots
588	1e-05	3.78576	0.234192	14	42960	50	580843	UW.Penis_Foreskin_Melanocyte_Primary_Cells.ChromatinAccessibility.skin01.DS18590.twopass.merge150.wgt10.zgt2.wig	Penis_Foreskin_Melanocyte_Primary_Cells	skin	hotspots	Hotspots
588	1e-06	5.69286	0.0821018	8	42960	19	580843	UW.Penis_Foreskin_Melanocyte_Primary_Cells.ChromatinAccessibility.skin01.DS18590.twopass.merge150.wgt10.zgt2.wig	Penis_Foreskin_Melanocyte_Primary_Cells	skin	hotspots	Hotspots
588	1e-07	5.63356	0.174216	5	42960	12	580843	UW.Penis_Foreskin_Melanocyte_Primary_Cells.ChromatinAccessibility.skin01.DS18590.twopass.merge150.wgt10.zgt2.wig	Penis_Foreskin_Melanocyte_Primary_Cells	skin	hotspots	Hotspots
588	1e-08	4.50685	0.452489	2	42960	6	580843	UW.Penis_Foreskin_Melanocyte_Primary_Cells.ChromatinAccessibility.skin01.DS18590.twopass.merge150.wgt10.zgt2.wig	Penis_Foreskin_Melanocyte_Primary_Cells	skin	hotspots	Hotspots
589	0.01	1.58416	-1	2085	52101	14673	580843	UW.Penis_Foreskin_Melanocyte_Primary_Cells.ChromatinAccessibility.skin01.DS18601.twopass.merge150.wgt10.zgt2.wig	Penis_Foreskin_Melanocyte_Primary_Cells	skin	hotspots	Hotspots
589	0.0001	2.7963	0.0114051	76	52101	303	580843	UW.Penis_Foreskin_Melanocyte_Primary_Cells.ChromatinAccessibility.skin01.DS18601.twopass.merge150.wgt10.zgt2.wig	Penis_Foreskin_Melanocyte_Primary_Cells	skin	hotspots	Hotspots
589	1e-05	3.56749	0.181159	16	52101	50	580843	UW.Penis_Foreskin_Melanocyte_Primary_Cells.ChromatinAccessibility.skin01.DS18601.twopass.merge150.wgt10.zgt2.wig	Penis_Foreskin_Melanocyte_Primary_Cells	skin	hotspots	Hotspots
589	1e-06	4.69406	0.155039	8	52101	19	580843	UW.Penis_Foreskin_Melanocyte_Primary_Cells.ChromatinAccessibility.skin01.DS18601.twopass.merge150.wgt10.zgt2.wig	Penis_Foreskin_Melanocyte_Primary_Cells	skin	hotspots	Hotspots
589	1e-07	4.64517	0.252525	5	52101	12	580843	UW.Penis_Foreskin_Melanocyte_Primary_Cells.ChromatinAccessibility.skin01.DS18601.twopass.merge150.wgt10.zgt2.wig	Penis_Foreskin_Melanocyte_Primary_Cells	skin	hotspots	Hotspots
589	1e-08	5.5742	0.187266	3	52101	6	580843	UW.Penis_Foreskin_Melanocyte_Primary_Cells.ChromatinAccessibility.skin01.DS18601.twopass.merge150.wgt10.zgt2.wig	Penis_Foreskin_Melanocyte_Primary_Cells	skin	hotspots	Hotspots
590	0.01	1.92849	-1	670	13753	14673	580843	UW.Breast_vHMEC.ChromatinAccessibility.RM035.DS18406.hotspot.twopass.fdr0.01.merge.pks.wig	Breast_vHMEC	breast	peaks	Peaks
590	0.0001	5.57543	5.4e-05	40	13753	303	580843	UW.Breast_vHMEC.ChromatinAccessibility.RM035.DS18406.hotspot.twopass.fdr0.01.merge.pks.wig	Breast_vHMEC	breast	peaks	Peaks
590	1e-05	9.29146	0.00706065	11	13753	50	580843	UW.Breast_vHMEC.ChromatinAccessibility.RM035.DS18406.hotspot.twopass.fdr0.01.merge.pks.wig	Breast_vHMEC	breast	peaks	Peaks
590	1e-06	13.337	0.00872981	6	13753	19	580843	UW.Breast_vHMEC.ChromatinAccessibility.RM035.DS18406.hotspot.twopass.fdr0.01.merge.pks.wig	Breast_vHMEC	breast	peaks	Peaks
590	1e-07	10.5585	0.141643	3	13753	12	580843	UW.Breast_vHMEC.ChromatinAccessibility.RM035.DS18406.hotspot.twopass.fdr0.01.merge.pks.wig	Breast_vHMEC	breast	peaks	Peaks
590	1e-08	14.078	0.119617	2	13753	6	580843	UW.Breast_vHMEC.ChromatinAccessibility.RM035.DS18406.hotspot.twopass.fdr0.01.merge.pks.wig	Breast_vHMEC	breast	peaks	Peaks
591	0.01	1.91639	-1	652	13468	14673	580843	UW.Breast_vHMEC.ChromatinAccessibility.RM035.DS18438.hotspot.twopass.fdr0.01.merge.pks.wig	Breast_vHMEC	breast	peaks	Peaks
591	0.0001	4.69707	0.00371982	33	13468	303	580843	UW.Breast_vHMEC.ChromatinAccessibility.RM035.DS18438.hotspot.twopass.fdr0.01.merge.pks.wig	Breast_vHMEC	breast	peaks	Peaks
591	1e-05	3.45021	0.806452	4	13468	50	580843	UW.Breast_vHMEC.ChromatinAccessibility.RM035.DS18438.hotspot.twopass.fdr0.01.merge.pks.wig	Breast_vHMEC	breast	peaks	Peaks
591	1e-06	6.80963	0.3861	3	13468	19	580843	UW.Breast_vHMEC.ChromatinAccessibility.RM035.DS18438.hotspot.twopass.fdr0.01.merge.pks.wig	Breast_vHMEC	breast	peaks	Peaks
591	1e-07	3.59397	0.724638	1	13468	12	580843	UW.Breast_vHMEC.ChromatinAccessibility.RM035.DS18438.hotspot.twopass.fdr0.01.merge.pks.wig	Breast_vHMEC	breast	peaks	Peaks
591	1e-08	7.18794	0.581395	1	13468	6	580843	UW.Breast_vHMEC.ChromatinAccessibility.RM035.DS18438.hotspot.twopass.fdr0.01.merge.pks.wig	Breast_vHMEC	breast	peaks	Peaks
592	0.01	1.86915	-1	381	8069	14673	580843	UW.CD14_Primary_Cells.ChromatinAccessibility.RO_01689.DS17391.hotspot.twopass.fdr0.01.merge.pks.wig	CD14_Primary_Cells	blood	peaks	Peaks
592	0.0001	4.27631	0.0853971	18	8069	303	580843	UW.CD14_Primary_Cells.ChromatinAccessibility.RO_01689.DS17391.hotspot.twopass.fdr0.01.merge.pks.wig	CD14_Primary_Cells	blood	peaks	Peaks
592	1e-05	5.75876	0.321543	4	8069	50	580843	UW.CD14_Primary_Cells.ChromatinAccessibility.RO_01689.DS17391.hotspot.twopass.fdr0.01.merge.pks.wig	CD14_Primary_Cells	blood	peaks	Peaks
592	1e-06	7.57732	0.3367	2	8069	19	580843	UW.CD14_Primary_Cells.ChromatinAccessibility.RO_01689.DS17391.hotspot.twopass.fdr0.01.merge.pks.wig	CD14_Primary_Cells	blood	peaks	Peaks
592	1e-07	0	1	0	8069	12	580843	UW.CD14_Primary_Cells.ChromatinAccessibility.RO_01689.DS17391.hotspot.twopass.fdr0.01.merge.pks.wig	CD14_Primary_Cells	blood	peaks	Peaks
592	1e-08	0	1	0	8069	6	580843	UW.CD14_Primary_Cells.ChromatinAccessibility.RO_01689.DS17391.hotspot.twopass.fdr0.01.merge.pks.wig	CD14_Primary_Cells	blood	peaks	Peaks
593	0.01	1.83571	-1	420	9057	14673	580843	UW.CD14_Primary_Cells.ChromatinAccessibility.RO_01701.DS17889.hotspot.twopass.fdr0.01.merge.pks.wig	CD14_Primary_Cells	blood	peaks	Peaks
593	0.0001	4.44479	0.0412541	21	9057	303	580843	UW.CD14_Primary_Cells.ChromatinAccessibility.RO_01701.DS17889.hotspot.twopass.fdr0.01.merge.pks.wig	CD14_Primary_Cells	blood	peaks	Peaks
593	1e-05	5.13056	0.440529	4	9057	50	580843	UW.CD14_Primary_Cells.ChromatinAccessibility.RO_01701.DS17889.hotspot.twopass.fdr0.01.merge.pks.wig	CD14_Primary_Cells	blood	peaks	Peaks
593	1e-06	6.75073	0.4	2	9057	19	580843	UW.CD14_Primary_Cells.ChromatinAccessibility.RO_01701.DS17889.hotspot.twopass.fdr0.01.merge.pks.wig	CD14_Primary_Cells	blood	peaks	Peaks
593	1e-07	0	1	0	9057	12	580843	UW.CD14_Primary_Cells.ChromatinAccessibility.RO_01701.DS17889.hotspot.twopass.fdr0.01.merge.pks.wig	CD14_Primary_Cells	blood	peaks	Peaks
593	1e-08	0	1	0	9057	6	580843	UW.CD14_Primary_Cells.ChromatinAccessibility.RO_01701.DS17889.hotspot.twopass.fdr0.01.merge.pks.wig	CD14_Primary_Cells	blood	peaks	Peaks
594	0.01	1.92117	-1	395	8139	14673	580843	UW.CD19_Primary_Cells.ChromatinAccessibility.RO_01679.DS17186.hotspot.twopass.fdr0.01.merge.pks.wig	CD19_Primary_Cells	blood	peaks	Peaks
594	0.0001	4.71059	0.0359712	20	8139	303	580843	UW.CD19_Primary_Cells.ChromatinAccessibility.RO_01679.DS17186.hotspot.twopass.fdr0.01.merge.pks.wig	CD19_Primary_Cells	blood	peaks	Peaks
594	1e-05	5.70923	0.383142	4	8139	50	580843	UW.CD19_Primary_Cells.ChromatinAccessibility.RO_01679.DS17186.hotspot.twopass.fdr0.01.merge.pks.wig	CD19_Primary_Cells	blood	peaks	Peaks
594	1e-06	11.2682	0.15456	3	8139	19	580843	UW.CD19_Primary_Cells.ChromatinAccessibility.RO_01679.DS17186.hotspot.twopass.fdr0.01.merge.pks.wig	CD19_Primary_Cells	blood	peaks	Peaks
594	1e-07	0	1	0	8139	12	580843	UW.CD19_Primary_Cells.ChromatinAccessibility.RO_01679.DS17186.hotspot.twopass.fdr0.01.merge.pks.wig	CD19_Primary_Cells	blood	peaks	Peaks
594	1e-08	0	1	0	8139	6	580843	UW.CD19_Primary_Cells.ChromatinAccessibility.RO_01679.DS17186.hotspot.twopass.fdr0.01.merge.pks.wig	CD19_Primary_Cells	blood	peaks	Peaks
595	0.01	2.01664	-1	378	7420	14673	580843	UW.CD19_Primary_Cells.ChromatinAccessibility.RO_01689.DS17281.hotspot.twopass.fdr0.01.merge.pks.wig	CD19_Primary_Cells	blood	peaks	Peaks
595	0.0001	4.65034	0.04914	18	7420	303	580843	UW.CD19_Primary_Cells.ChromatinAccessibility.RO_01689.DS17281.hotspot.twopass.fdr0.01.merge.pks.wig	CD19_Primary_Cells	blood	peaks	Peaks
595	1e-05	7.82807	0.17762	5	7420	50	580843	UW.CD19_Primary_Cells.ChromatinAccessibility.RO_01689.DS17281.hotspot.twopass.fdr0.01.merge.pks.wig	CD19_Primary_Cells	blood	peaks	Peaks
595	1e-06	8.24008	0.398406	2	7420	19	580843	UW.CD19_Primary_Cells.ChromatinAccessibility.RO_01689.DS17281.hotspot.twopass.fdr0.01.merge.pks.wig	CD19_Primary_Cells	blood	peaks	Peaks
595	1e-07	0	1	0	7420	12	580843	UW.CD19_Primary_Cells.ChromatinAccessibility.RO_01689.DS17281.hotspot.twopass.fdr0.01.merge.pks.wig	CD19_Primary_Cells	blood	peaks	Peaks
595	1e-08	0	1	0	7420	6	580843	UW.CD19_Primary_Cells.ChromatinAccessibility.RO_01689.DS17281.hotspot.twopass.fdr0.01.merge.pks.wig	CD19_Primary_Cells	blood	peaks	Peaks
596	0.01	1.99971	-1	377	7463	14673	580843	UW.CD19_Primary_Cells.ChromatinAccessibility.RO_01701.DS17440.hotspot.twopass.fdr0.01.merge.pks.wig	CD19_Primary_Cells	blood	peaks	Peaks
596	0.0001	4.36668	0.0717875	17	7463	303	580843	UW.CD19_Primary_Cells.ChromatinAccessibility.RO_01701.DS17440.hotspot.twopass.fdr0.01.merge.pks.wig	CD19_Primary_Cells	blood	peaks	Peaks
596	1e-05	4.66978	0.552486	3	7463	50	580843	UW.CD19_Primary_Cells.ChromatinAccessibility.RO_01701.DS17440.hotspot.twopass.fdr0.01.merge.pks.wig	CD19_Primary_Cells	blood	peaks	Peaks
596	1e-06	12.2889	0.102987	3	7463	19	580843	UW.CD19_Primary_Cells.ChromatinAccessibility.RO_01701.DS17440.hotspot.twopass.fdr0.01.merge.pks.wig	CD19_Primary_Cells	blood	peaks	Peaks
596	1e-07	0	1	0	7463	12	580843	UW.CD19_Primary_Cells.ChromatinAccessibility.RO_01701.DS17440.hotspot.twopass.fdr0.01.merge.pks.wig	CD19_Primary_Cells	blood	peaks	Peaks
596	1e-08	0	1	0	7463	6	580843	UW.CD19_Primary_Cells.ChromatinAccessibility.RO_01701.DS17440.hotspot.twopass.fdr0.01.merge.pks.wig	CD19_Primary_Cells	blood	peaks	Peaks
597	0.01	1.78723	-1	663	14685	14673	580843	UW.CD20_Primary_Cells.ChromatinAccessibility.RO_01778.DS17371.hotspot.twopass.fdr0.01.merge.pks.wig	CD20_Primary_Cells	blood	peaks	Peaks
597	0.0001	4.04673	0.0282087	31	14685	303	580843	UW.CD20_Primary_Cells.ChromatinAccessibility.RO_01778.DS17371.hotspot.twopass.fdr0.01.merge.pks.wig	CD20_Primary_Cells	blood	peaks	Peaks
597	1e-05	4.74642	0.429185	6	14685	50	580843	UW.CD20_Primary_Cells.ChromatinAccessibility.RO_01778.DS17371.hotspot.twopass.fdr0.01.merge.pks.wig	CD20_Primary_Cells	blood	peaks	Peaks
597	1e-06	6.24529	0.4	3	14685	19	580843	UW.CD20_Primary_Cells.ChromatinAccessibility.RO_01778.DS17371.hotspot.twopass.fdr0.01.merge.pks.wig	CD20_Primary_Cells	blood	peaks	Peaks
597	1e-07	3.29612	0.833333	1	14685	12	580843	UW.CD20_Primary_Cells.ChromatinAccessibility.RO_01778.DS17371.hotspot.twopass.fdr0.01.merge.pks.wig	CD20_Primary_Cells	blood	peaks	Peaks
597	1e-08	6.59225	0.49505	1	14685	6	580843	UW.CD20_Primary_Cells.ChromatinAccessibility.RO_01778.DS17371.hotspot.twopass.fdr0.01.merge.pks.wig	CD20_Primary_Cells	blood	peaks	Peaks
598	0.01	1.89822	-1	295	6152	14673	580843	UW.CD3_Primary_Cells.ChromatinAccessibility.CB1_1-3-2011.DS17702.hotspot.twopass.fdr0.01.merge.pks.wig	CD3_Primary_Cells	blood	peaks	Peaks
598	0.0001	5.29723	0.0170329	17	6152	303	580843	UW.CD3_Primary_Cells.ChromatinAccessibility.CB1_1-3-2011.DS17702.hotspot.twopass.fdr0.01.merge.pks.wig	CD3_Primary_Cells	blood	peaks	Peaks
598	1e-05	5.66492	0.408163	3	6152	50	580843	UW.CD3_Primary_Cells.ChromatinAccessibility.CB1_1-3-2011.DS17702.hotspot.twopass.fdr0.01.merge.pks.wig	CD3_Primary_Cells	blood	peaks	Peaks
598	1e-06	9.93845	0.27933	2	6152	19	580843	UW.CD3_Primary_Cells.ChromatinAccessibility.CB1_1-3-2011.DS17702.hotspot.twopass.fdr0.01.merge.pks.wig	CD3_Primary_Cells	blood	peaks	Peaks
598	1e-07	0	1	0	6152	12	580843	UW.CD3_Primary_Cells.ChromatinAccessibility.CB1_1-3-2011.DS17702.hotspot.twopass.fdr0.01.merge.pks.wig	CD3_Primary_Cells	blood	peaks	Peaks
598	1e-08	0	1	0	6152	6	580843	UW.CD3_Primary_Cells.ChromatinAccessibility.CB1_1-3-2011.DS17702.hotspot.twopass.fdr0.01.merge.pks.wig	CD3_Primary_Cells	blood	peaks	Peaks
599	0.01	1.92713	-1	351	7210	14673	580843	UW.CD3_Primary_Cells.ChromatinAccessibility.CB6_1-4-2011.DS17706.hotspot.twopass.fdr0.01.merge.pks.wig	CD3_Primary_Cells	blood	peaks	Peaks
599	0.0001	5.31754	0.00733407	20	7210	303	580843	UW.CD3_Primary_Cells.ChromatinAccessibility.CB6_1-4-2011.DS17706.hotspot.twopass.fdr0.01.merge.pks.wig	CD3_Primary_Cells	blood	peaks	Peaks
599	1e-05	4.83364	0.505051	3	7210	50	580843	UW.CD3_Primary_Cells.ChromatinAccessibility.CB6_1-4-2011.DS17706.hotspot.twopass.fdr0.01.merge.pks.wig	CD3_Primary_Cells	blood	peaks	Peaks
599	1e-06	8.48008	0.369004	2	7210	19	580843	UW.CD3_Primary_Cells.ChromatinAccessibility.CB6_1-4-2011.DS17706.hotspot.twopass.fdr0.01.merge.pks.wig	CD3_Primary_Cells	blood	peaks	Peaks
599	1e-07	0	1	0	7210	12	580843	UW.CD3_Primary_Cells.ChromatinAccessibility.CB6_1-4-2011.DS17706.hotspot.twopass.fdr0.01.merge.pks.wig	CD3_Primary_Cells	blood	peaks	Peaks
599	1e-08	0	1	0	7210	6	580843	UW.CD3_Primary_Cells.ChromatinAccessibility.CB6_1-4-2011.DS17706.hotspot.twopass.fdr0.01.merge.pks.wig	CD3_Primary_Cells	blood	peaks	Peaks
600	0.01	1.87416	-1	361	7625	14673	580843	UW.CD3_Primary_Cells.ChromatinAccessibility.RO_01679.DS17198.hotspot.twopass.fdr0.01.merge.pks.wig	CD3_Primary_Cells	blood	peaks	Peaks
600	0.0001	5.53094	0.00423567	22	7625	303	580843	UW.CD3_Primary_Cells.ChromatinAccessibility.RO_01679.DS17198.hotspot.twopass.fdr0.01.merge.pks.wig	CD3_Primary_Cells	blood	peaks	Peaks
600	1e-05	7.61761	0.151745	5	7625	50	580843	UW.CD3_Primary_Cells.ChromatinAccessibility.RO_01679.DS17198.hotspot.twopass.fdr0.01.merge.pks.wig	CD3_Primary_Cells	blood	peaks	Peaks
600	1e-06	16.0371	0.0274424	4	7625	19	580843	UW.CD3_Primary_Cells.ChromatinAccessibility.RO_01679.DS17198.hotspot.twopass.fdr0.01.merge.pks.wig	CD3_Primary_Cells	blood	peaks	Peaks
600	1e-07	6.34801	0.558659	1	7625	12	580843	UW.CD3_Primary_Cells.ChromatinAccessibility.RO_01679.DS17198.hotspot.twopass.fdr0.01.merge.pks.wig	CD3_Primary_Cells	blood	peaks	Peaks
600	1e-08	12.696	0.296736	1	7625	6	580843	UW.CD3_Primary_Cells.ChromatinAccessibility.RO_01679.DS17198.hotspot.twopass.fdr0.01.merge.pks.wig	CD3_Primary_Cells	blood	peaks	Peaks
601	0.01	1.87764	-1	399	8412	14673	580843	UW.CD3_Primary_Cells.ChromatinAccessibility.RO_01701.DS17534.hotspot.twopass.fdr0.01.merge.pks.wig	CD3_Primary_Cells	blood	peaks	Peaks
601	0.0001	5.01348	0.0115929	22	8412	303	580843	UW.CD3_Primary_Cells.ChromatinAccessibility.RO_01701.DS17534.hotspot.twopass.fdr0.01.merge.pks.wig	CD3_Primary_Cells	blood	peaks	Peaks
601	1e-05	4.14296	0.653595	3	8412	50	580843	UW.CD3_Primary_Cells.ChromatinAccessibility.RO_01701.DS17534.hotspot.twopass.fdr0.01.merge.pks.wig	CD3_Primary_Cells	blood	peaks	Peaks
601	1e-06	7.26835	0.369004	2	8412	19	580843	UW.CD3_Primary_Cells.ChromatinAccessibility.RO_01701.DS17534.hotspot.twopass.fdr0.01.merge.pks.wig	CD3_Primary_Cells	blood	peaks	Peaks
601	1e-07	5.75411	0.609756	1	8412	12	580843	UW.CD3_Primary_Cells.ChromatinAccessibility.RO_01701.DS17534.hotspot.twopass.fdr0.01.merge.pks.wig	CD3_Primary_Cells	blood	peaks	Peaks
601	1e-08	0	1	0	8412	6	580843	UW.CD3_Primary_Cells.ChromatinAccessibility.RO_01701.DS17534.hotspot.twopass.fdr0.01.merge.pks.wig	CD3_Primary_Cells	blood	peaks	Peaks
602	0.01	2.04076	-1	420	8147	14673	580843	UW.CD4_Primary_Cells.ChromatinAccessibility.RO_01549.DS15947.hotspot.twopass.fdr0.01.merge.pks.wig	CD4_Primary_Cells	blood	peaks	Peaks
602	0.0001	3.52947	0.35461	15	8147	303	580843	UW.CD4_Primary_Cells.ChromatinAccessibility.RO_01549.DS15947.hotspot.twopass.fdr0.01.merge.pks.wig	CD4_Primary_Cells	blood	peaks	Peaks
602	1e-05	4.27772	0.609756	3	8147	50	580843	UW.CD4_Primary_Cells.ChromatinAccessibility.RO_01549.DS15947.hotspot.twopass.fdr0.01.merge.pks.wig	CD4_Primary_Cells	blood	peaks	Peaks
602	1e-06	11.2572	0.147275	3	8147	19	580843	UW.CD4_Primary_Cells.ChromatinAccessibility.RO_01549.DS15947.hotspot.twopass.fdr0.01.merge.pks.wig	CD4_Primary_Cells	blood	peaks	Peaks
602	1e-07	0	1	0	8147	12	580843	UW.CD4_Primary_Cells.ChromatinAccessibility.RO_01549.DS15947.hotspot.twopass.fdr0.01.merge.pks.wig	CD4_Primary_Cells	blood	peaks	Peaks
602	1e-08	0	1	0	8147	6	580843	UW.CD4_Primary_Cells.ChromatinAccessibility.RO_01549.DS15947.hotspot.twopass.fdr0.01.merge.pks.wig	CD4_Primary_Cells	blood	peaks	Peaks
603	0.01	1.99781	-1	453	8976	14673	580843	UW.CD4_Primary_Cells.ChromatinAccessibility.RO_01679.DS17212.hotspot.twopass.fdr0.01.merge.pks.wig	CD4_Primary_Cells	blood	peaks	Peaks
603	0.0001	4.27133	0.0771605	20	8976	303	580843	UW.CD4_Primary_Cells.ChromatinAccessibility.RO_01679.DS17212.hotspot.twopass.fdr0.01.merge.pks.wig	CD4_Primary_Cells	blood	peaks	Peaks
603	1e-05	5.17685	0.462963	4	8976	50	580843	UW.CD4_Primary_Cells.ChromatinAccessibility.RO_01679.DS17212.hotspot.twopass.fdr0.01.merge.pks.wig	CD4_Primary_Cells	blood	peaks	Peaks
603	1e-06	10.2175	0.221729	3	8976	19	580843	UW.CD4_Primary_Cells.ChromatinAccessibility.RO_01679.DS17212.hotspot.twopass.fdr0.01.merge.pks.wig	CD4_Primary_Cells	blood	peaks	Peaks
603	1e-07	5.39256	0.675676	1	8976	12	580843	UW.CD4_Primary_Cells.ChromatinAccessibility.RO_01679.DS17212.hotspot.twopass.fdr0.01.merge.pks.wig	CD4_Primary_Cells	blood	peaks	Peaks
603	1e-08	0	1	0	8976	6	580843	UW.CD4_Primary_Cells.ChromatinAccessibility.RO_01679.DS17212.hotspot.twopass.fdr0.01.merge.pks.wig	CD4_Primary_Cells	blood	peaks	Peaks
604	0.01	1.96298	-1	367	7401	14673	580843	UW.CD4_Primary_Cells.ChromatinAccessibility.RO_01689.DS17329.hotspot.twopass.fdr0.01.merge.pks.wig	CD4_Primary_Cells	blood	peaks	Peaks
604	0.0001	3.88523	0.163132	15	7401	303	580843	UW.CD4_Primary_Cells.ChromatinAccessibility.RO_01689.DS17329.hotspot.twopass.fdr0.01.merge.pks.wig	CD4_Primary_Cells	blood	peaks	Peaks
604	1e-05	4.7089	0.561798	3	7401	50	580843	UW.CD4_Primary_Cells.ChromatinAccessibility.RO_01689.DS17329.hotspot.twopass.fdr0.01.merge.pks.wig	CD4_Primary_Cells	blood	peaks	Peaks
604	1e-06	12.3918	0.113122	3	7401	19	580843	UW.CD4_Primary_Cells.ChromatinAccessibility.RO_01689.DS17329.hotspot.twopass.fdr0.01.merge.pks.wig	CD4_Primary_Cells	blood	peaks	Peaks
604	1e-07	6.54014	0.584795	1	7401	12	580843	UW.CD4_Primary_Cells.ChromatinAccessibility.RO_01689.DS17329.hotspot.twopass.fdr0.01.merge.pks.wig	CD4_Primary_Cells	blood	peaks	Peaks
604	1e-08	0	1	0	7401	6	580843	UW.CD4_Primary_Cells.ChromatinAccessibility.RO_01689.DS17329.hotspot.twopass.fdr0.01.merge.pks.wig	CD4_Primary_Cells	blood	peaks	Peaks
605	0.01	1.97125	-1	380	7631	14673	580843	UW.CD4_Primary_Cells.ChromatinAccessibility.RO_01701.DS17881.hotspot.twopass.fdr0.01.merge.pks.wig	CD4_Primary_Cells	blood	peaks	Peaks
605	0.0001	5.7778	0.00294187	23	7631	303	580843	UW.CD4_Primary_Cells.ChromatinAccessibility.RO_01701.DS17881.hotspot.twopass.fdr0.01.merge.pks.wig	CD4_Primary_Cells	blood	peaks	Peaks
605	1e-05	9.13395	0.0610128	6	7631	50	580843	UW.CD4_Primary_Cells.ChromatinAccessibility.RO_01701.DS17881.hotspot.twopass.fdr0.01.merge.pks.wig	CD4_Primary_Cells	blood	peaks	Peaks
605	1e-06	20.0306	0.00600132	5	7631	19	580843	UW.CD4_Primary_Cells.ChromatinAccessibility.RO_01701.DS17881.hotspot.twopass.fdr0.01.merge.pks.wig	CD4_Primary_Cells	blood	peaks	Peaks
605	1e-07	19.0291	0.0489476	3	7631	12	580843	UW.CD4_Primary_Cells.ChromatinAccessibility.RO_01701.DS17881.hotspot.twopass.fdr0.01.merge.pks.wig	CD4_Primary_Cells	blood	peaks	Peaks
605	1e-08	12.686	0.395257	1	7631	6	580843	UW.CD4_Primary_Cells.ChromatinAccessibility.RO_01701.DS17881.hotspot.twopass.fdr0.01.merge.pks.wig	CD4_Primary_Cells	blood	peaks	Peaks
606	0.01	1.90554	-1	394	8185	14673	580843	UW.CD56_Primary_Cells.ChromatinAccessibility.RO_01679.DS17189.hotspot.twopass.fdr0.01.merge.pks.wig	CD56_Primary_Cells	blood	peaks	Peaks
606	0.0001	4.68411	0.0326264	20	8185	303	580843	UW.CD56_Primary_Cells.ChromatinAccessibility.RO_01679.DS17189.hotspot.twopass.fdr0.01.merge.pks.wig	CD56_Primary_Cells	blood	peaks	Peaks
606	1e-05	4.25786	0.649351	3	8185	50	580843	UW.CD56_Primary_Cells.ChromatinAccessibility.RO_01679.DS17189.hotspot.twopass.fdr0.01.merge.pks.wig	CD56_Primary_Cells	blood	peaks	Peaks
606	1e-06	7.46993	0.3861	2	8185	19	580843	UW.CD56_Primary_Cells.ChromatinAccessibility.RO_01679.DS17189.hotspot.twopass.fdr0.01.merge.pks.wig	CD56_Primary_Cells	blood	peaks	Peaks
606	1e-07	5.91369	0.591716	1	8185	12	580843	UW.CD56_Primary_Cells.ChromatinAccessibility.RO_01679.DS17189.hotspot.twopass.fdr0.01.merge.pks.wig	CD56_Primary_Cells	blood	peaks	Peaks
606	1e-08	11.8274	0.334448	1	8185	6	580843	UW.CD56_Primary_Cells.ChromatinAccessibility.RO_01679.DS17189.hotspot.twopass.fdr0.01.merge.pks.wig	CD56_Primary_Cells	blood	peaks	Peaks
607	0.01	1.91084	-1	335	6940	14673	580843	UW.CD56_Primary_Cells.ChromatinAccessibility.RO_01701.DS17443.hotspot.twopass.fdr0.01.merge.pks.wig	CD56_Primary_Cells	blood	peaks	Peaks
607	0.0001	3.86709	0.21645	14	6940	303	580843	UW.CD56_Primary_Cells.ChromatinAccessibility.RO_01701.DS17443.hotspot.twopass.fdr0.01.merge.pks.wig	CD56_Primary_Cells	blood	peaks	Peaks
607	1e-05	3.3478	0.813008	2	6940	50	580843	UW.CD56_Primary_Cells.ChromatinAccessibility.RO_01701.DS17443.hotspot.twopass.fdr0.01.merge.pks.wig	CD56_Primary_Cells	blood	peaks	Peaks
607	1e-06	8.81	0.3125	2	6940	19	580843	UW.CD56_Primary_Cells.ChromatinAccessibility.RO_01701.DS17443.hotspot.twopass.fdr0.01.merge.pks.wig	CD56_Primary_Cells	blood	peaks	Peaks
607	1e-07	0	1	0	6940	12	580843	UW.CD56_Primary_Cells.ChromatinAccessibility.RO_01701.DS17443.hotspot.twopass.fdr0.01.merge.pks.wig	CD56_Primary_Cells	blood	peaks	Peaks
607	1e-08	0	1	0	6940	6	580843	UW.CD56_Primary_Cells.ChromatinAccessibility.RO_01701.DS17443.hotspot.twopass.fdr0.01.merge.pks.wig	CD56_Primary_Cells	blood	peaks	Peaks
608	0.01	1.91176	-1	402	8324	14673	580843	UW.CD8_Primary_Cells.ChromatinAccessibility.RO_01549.DS16012.hotspot.twopass.fdr0.01.merge.pks.wig	CD8_Primary_Cells	blood	peaks	Peaks
608	0.0001	5.29678	0.00428229	23	8324	303	580843	UW.CD8_Primary_Cells.ChromatinAccessibility.RO_01549.DS16012.hotspot.twopass.fdr0.01.merge.pks.wig	CD8_Primary_Cells	blood	peaks	Peaks
608	1e-05	8.37352	0.0861326	6	8324	50	580843	UW.CD8_Primary_Cells.ChromatinAccessibility.RO_01549.DS16012.hotspot.twopass.fdr0.01.merge.pks.wig	CD8_Primary_Cells	blood	peaks	Peaks
608	1e-06	7.34519	0.438596	2	8324	19	580843	UW.CD8_Primary_Cells.ChromatinAccessibility.RO_01549.DS16012.hotspot.twopass.fdr0.01.merge.pks.wig	CD8_Primary_Cells	blood	peaks	Peaks
608	1e-07	0	1	0	8324	12	580843	UW.CD8_Primary_Cells.ChromatinAccessibility.RO_01549.DS16012.hotspot.twopass.fdr0.01.merge.pks.wig	CD8_Primary_Cells	blood	peaks	Peaks
608	1e-08	0	1	0	8324	6	580843	UW.CD8_Primary_Cells.ChromatinAccessibility.RO_01549.DS16012.hotspot.twopass.fdr0.01.merge.pks.wig	CD8_Primary_Cells	blood	peaks	Peaks
609	0.01	1.93965	-1	389	7939	14673	580843	UW.CD8_Primary_Cells.ChromatinAccessibility.RO_01679.DS17203.hotspot.twopass.fdr0.01.merge.pks.wig	CD8_Primary_Cells	blood	peaks	Peaks
609	0.0001	4.82926	0.0244499	20	7939	303	580843	UW.CD8_Primary_Cells.ChromatinAccessibility.RO_01679.DS17203.hotspot.twopass.fdr0.01.merge.pks.wig	CD8_Primary_Cells	blood	peaks	Peaks
609	1e-05	4.38979	0.641026	3	7939	50	580843	UW.CD8_Primary_Cells.ChromatinAccessibility.RO_01679.DS17203.hotspot.twopass.fdr0.01.merge.pks.wig	CD8_Primary_Cells	blood	peaks	Peaks
609	1e-06	3.8507	0.826446	1	7939	19	580843	UW.CD8_Primary_Cells.ChromatinAccessibility.RO_01679.DS17203.hotspot.twopass.fdr0.01.merge.pks.wig	CD8_Primary_Cells	blood	peaks	Peaks
609	1e-07	0	1	0	7939	12	580843	UW.CD8_Primary_Cells.ChromatinAccessibility.RO_01679.DS17203.hotspot.twopass.fdr0.01.merge.pks.wig	CD8_Primary_Cells	blood	peaks	Peaks
609	1e-08	0	1	0	7939	6	580843	UW.CD8_Primary_Cells.ChromatinAccessibility.RO_01679.DS17203.hotspot.twopass.fdr0.01.merge.pks.wig	CD8_Primary_Cells	blood	peaks	Peaks
610	0.01	1.91544	-1	336	6944	14673	580843	UW.CD8_Primary_Cells.ChromatinAccessibility.RO_01689.DS17332.hotspot.twopass.fdr0.01.merge.pks.wig	CD8_Primary_Cells	blood	peaks	Peaks
610	0.0001	4.69305	0.0464037	17	6944	303	580843	UW.CD8_Primary_Cells.ChromatinAccessibility.RO_01689.DS17332.hotspot.twopass.fdr0.01.merge.pks.wig	CD8_Primary_Cells	blood	peaks	Peaks
610	1e-05	5.0188	0.564972	3	6944	50	580843	UW.CD8_Primary_Cells.ChromatinAccessibility.RO_01689.DS17332.hotspot.twopass.fdr0.01.merge.pks.wig	CD8_Primary_Cells	blood	peaks	Peaks
610	1e-06	13.2074	0.105263	3	6944	19	580843	UW.CD8_Primary_Cells.ChromatinAccessibility.RO_01689.DS17332.hotspot.twopass.fdr0.01.merge.pks.wig	CD8_Primary_Cells	blood	peaks	Peaks
610	1e-07	6.97056	0.617284	1	6944	12	580843	UW.CD8_Primary_Cells.ChromatinAccessibility.RO_01689.DS17332.hotspot.twopass.fdr0.01.merge.pks.wig	CD8_Primary_Cells	blood	peaks	Peaks
610	1e-08	0	1	0	6944	6	580843	UW.CD8_Primary_Cells.ChromatinAccessibility.RO_01689.DS17332.hotspot.twopass.fdr0.01.merge.pks.wig	CD8_Primary_Cells	blood	peaks	Peaks
611	0.01	1.95724	-1	355	7180	14673	580843	UW.CD8_Primary_Cells.ChromatinAccessibility.RO_01701.DS17885.hotspot.twopass.fdr0.01.merge.pks.wig	CD8_Primary_Cells	blood	peaks	Peaks
611	0.0001	5.33976	0.0118638	20	7180	303	580843	UW.CD8_Primary_Cells.ChromatinAccessibility.RO_01701.DS17885.hotspot.twopass.fdr0.01.merge.pks.wig	CD8_Primary_Cells	blood	peaks	Peaks
611	1e-05	8.08974	0.141044	5	7180	50	580843	UW.CD8_Primary_Cells.ChromatinAccessibility.RO_01701.DS17885.hotspot.twopass.fdr0.01.merge.pks.wig	CD8_Primary_Cells	blood	peaks	Peaks
611	1e-06	12.7733	0.138889	3	7180	19	580843	UW.CD8_Primary_Cells.ChromatinAccessibility.RO_01701.DS17885.hotspot.twopass.fdr0.01.merge.pks.wig	CD8_Primary_Cells	blood	peaks	Peaks
611	1e-07	6.74145	0.578035	1	7180	12	580843	UW.CD8_Primary_Cells.ChromatinAccessibility.RO_01701.DS17885.hotspot.twopass.fdr0.01.merge.pks.wig	CD8_Primary_Cells	blood	peaks	Peaks
611	1e-08	0	1	0	7180	6	580843	UW.CD8_Primary_Cells.ChromatinAccessibility.RO_01701.DS17885.hotspot.twopass.fdr0.01.merge.pks.wig	CD8_Primary_Cells	blood	peaks	Peaks
612	0.01	1.77652	-1	817	18205	14673	580843	UW.Fetal_Adrenal_Gland.ChromatinAccessibility.H-22662.DS12528.hotspot.twopass.fdr0.01.merge.pks.wig	Fetal_Adrenal_Gland	fetal_adrenal_gland	peaks	Peaks
612	0.0001	4.10667	0.00800512	39	18205	303	580843	UW.Fetal_Adrenal_Gland.ChromatinAccessibility.H-22662.DS12528.hotspot.twopass.fdr0.01.merge.pks.wig	Fetal_Adrenal_Gland	fetal_adrenal_gland	peaks	Peaks
612	1e-05	3.82868	0.568182	6	18205	50	580843	UW.Fetal_Adrenal_Gland.ChromatinAccessibility.H-22662.DS12528.hotspot.twopass.fdr0.01.merge.pks.wig	Fetal_Adrenal_Gland	fetal_adrenal_gland	peaks	Peaks
612	1e-06	5.03774	0.46729	3	18205	19	580843	UW.Fetal_Adrenal_Gland.ChromatinAccessibility.H-22662.DS12528.hotspot.twopass.fdr0.01.merge.pks.wig	Fetal_Adrenal_Gland	fetal_adrenal_gland	peaks	Peaks
612	1e-07	2.65881	0.813008	1	18205	12	580843	UW.Fetal_Adrenal_Gland.ChromatinAccessibility.H-22662.DS12528.hotspot.twopass.fdr0.01.merge.pks.wig	Fetal_Adrenal_Gland	fetal_adrenal_gland	peaks	Peaks
612	1e-08	5.31761	0.636943	1	18205	6	580843	UW.Fetal_Adrenal_Gland.ChromatinAccessibility.H-22662.DS12528.hotspot.twopass.fdr0.01.merge.pks.wig	Fetal_Adrenal_Gland	fetal_adrenal_gland	peaks	Peaks
613	0.01	1.83205	-1	568	12273	14673	580843	UW.Fetal_Adrenal_Gland.ChromatinAccessibility.H-23769.DS17319.hotspot.twopass.fdr0.01.merge.pks.wig	Fetal_Adrenal_Gland	fetal_adrenal_gland	peaks	Peaks
613	0.0001	4.99822	0.00139525	32	12273	303	580843	UW.Fetal_Adrenal_Gland.ChromatinAccessibility.H-23769.DS17319.hotspot.twopass.fdr0.01.merge.pks.wig	Fetal_Adrenal_Gland	fetal_adrenal_gland	peaks	Peaks
613	1e-05	6.62577	0.0957854	7	12273	50	580843	UW.Fetal_Adrenal_Gland.ChromatinAccessibility.H-23769.DS17319.hotspot.twopass.fdr0.01.merge.pks.wig	Fetal_Adrenal_Gland	fetal_adrenal_gland	peaks	Peaks
613	1e-06	4.98178	0.540541	2	12273	19	580843	UW.Fetal_Adrenal_Gland.ChromatinAccessibility.H-23769.DS17319.hotspot.twopass.fdr0.01.merge.pks.wig	Fetal_Adrenal_Gland	fetal_adrenal_gland	peaks	Peaks
613	1e-07	3.94391	0.704225	1	12273	12	580843	UW.Fetal_Adrenal_Gland.ChromatinAccessibility.H-23769.DS17319.hotspot.twopass.fdr0.01.merge.pks.wig	Fetal_Adrenal_Gland	fetal_adrenal_gland	peaks	Peaks
613	1e-08	7.88782	0.588235	1	12273	6	580843	UW.Fetal_Adrenal_Gland.ChromatinAccessibility.H-23769.DS17319.hotspot.twopass.fdr0.01.merge.pks.wig	Fetal_Adrenal_Gland	fetal_adrenal_gland	peaks	Peaks
614	0.01	1.80406	-1	749	16435	14673	580843	UW.Fetal_Adrenal_Gland.ChromatinAccessibility.H-24409.DS20343.hotspot.twopass.fdr0.01.merge.pks.wig	Fetal_Adrenal_Gland	fetal_adrenal_gland	peaks	Peaks
614	0.0001	4.31567	0.00532368	37	16435	303	580843	UW.Fetal_Adrenal_Gland.ChromatinAccessibility.H-24409.DS20343.hotspot.twopass.fdr0.01.merge.pks.wig	Fetal_Adrenal_Gland	fetal_adrenal_gland	peaks	Peaks
614	1e-05	6.36153	0.0750188	9	16435	50	580843	UW.Fetal_Adrenal_Gland.ChromatinAccessibility.H-24409.DS20343.hotspot.twopass.fdr0.01.merge.pks.wig	Fetal_Adrenal_Gland	fetal_adrenal_gland	peaks	Peaks
614	1e-06	1.8601	0.970874	1	16435	19	580843	UW.Fetal_Adrenal_Gland.ChromatinAccessibility.H-24409.DS20343.hotspot.twopass.fdr0.01.merge.pks.wig	Fetal_Adrenal_Gland	fetal_adrenal_gland	peaks	Peaks
614	1e-07	0	1	0	16435	12	580843	UW.Fetal_Adrenal_Gland.ChromatinAccessibility.H-24409.DS20343.hotspot.twopass.fdr0.01.merge.pks.wig	Fetal_Adrenal_Gland	fetal_adrenal_gland	peaks	Peaks
614	1e-08	0	1	0	16435	6	580843	UW.Fetal_Adrenal_Gland.ChromatinAccessibility.H-24409.DS20343.hotspot.twopass.fdr0.01.merge.pks.wig	Fetal_Adrenal_Gland	fetal_adrenal_gland	peaks	Peaks
615	0.01	1.74322	-1	669	15192	14673	580843	UW.Fetal_Brain.ChromatinAccessibility.H-22510.DS11872.hotspot.twopass.fdr0.01.merge.pks.wig	Fetal_Brain	fetal_brain	peaks	Peaks
615	0.0001	3.53313	0.102145	28	15192	303	580843	UW.Fetal_Brain.ChromatinAccessibility.H-22510.DS11872.hotspot.twopass.fdr0.01.merge.pks.wig	Fetal_Brain	fetal_brain	peaks	Peaks
615	1e-05	5.35269	0.165289	7	15192	50	580843	UW.Fetal_Brain.ChromatinAccessibility.H-22510.DS11872.hotspot.twopass.fdr0.01.merge.pks.wig	Fetal_Brain	fetal_brain	peaks	Peaks
615	1e-06	4.02458	0.645161	2	15192	19	580843	UW.Fetal_Brain.ChromatinAccessibility.H-22510.DS11872.hotspot.twopass.fdr0.01.merge.pks.wig	Fetal_Brain	fetal_brain	peaks	Peaks
615	1e-07	0	1	0	15192	12	580843	UW.Fetal_Brain.ChromatinAccessibility.H-22510.DS11872.hotspot.twopass.fdr0.01.merge.pks.wig	Fetal_Brain	fetal_brain	peaks	Peaks
615	1e-08	0	1	0	15192	6	580843	UW.Fetal_Brain.ChromatinAccessibility.H-22510.DS11872.hotspot.twopass.fdr0.01.merge.pks.wig	Fetal_Brain	fetal_brain	peaks	Peaks
616	0.01	1.82399	-1	737	15995	14673	580843	UW.Fetal_Brain.ChromatinAccessibility.H-22510.DS11877.hotspot.twopass.fdr0.01.merge.pks.wig	Fetal_Brain	fetal_brain	peaks	Peaks
616	0.0001	3.4756	0.106838	29	15995	303	580843	UW.Fetal_Brain.ChromatinAccessibility.H-22510.DS11877.hotspot.twopass.fdr0.01.merge.pks.wig	Fetal_Brain	fetal_brain	peaks	Peaks
616	1e-05	5.81025	0.100806	8	15995	50	580843	UW.Fetal_Brain.ChromatinAccessibility.H-22510.DS11877.hotspot.twopass.fdr0.01.merge.pks.wig	Fetal_Brain	fetal_brain	peaks	Peaks
616	1e-06	3.82253	0.680272	2	15995	19	580843	UW.Fetal_Brain.ChromatinAccessibility.H-22510.DS11877.hotspot.twopass.fdr0.01.merge.pks.wig	Fetal_Brain	fetal_brain	peaks	Peaks
616	1e-07	0	1	0	15995	12	580843	UW.Fetal_Brain.ChromatinAccessibility.H-22510.DS11877.hotspot.twopass.fdr0.01.merge.pks.wig	Fetal_Brain	fetal_brain	peaks	Peaks
616	1e-08	0	1	0	15995	6	580843	UW.Fetal_Brain.ChromatinAccessibility.H-22510.DS11877.hotspot.twopass.fdr0.01.merge.pks.wig	Fetal_Brain	fetal_brain	peaks	Peaks
617	0.01	1.68394	-1	695	16338	14673	580843	UW.Fetal_Brain.ChromatinAccessibility.H-22911.DS14464.hotspot.twopass.fdr0.01.merge.pks.wig	Fetal_Brain	fetal_brain	peaks	Peaks
617	0.0001	3.2853	0.163132	28	16338	303	580843	UW.Fetal_Brain.ChromatinAccessibility.H-22911.DS14464.hotspot.twopass.fdr0.01.merge.pks.wig	Fetal_Brain	fetal_brain	peaks	Peaks
617	1e-05	6.3993	0.0531632	9	16338	50	580843	UW.Fetal_Brain.ChromatinAccessibility.H-22911.DS14464.hotspot.twopass.fdr0.01.merge.pks.wig	Fetal_Brain	fetal_brain	peaks	Peaks
617	1e-06	5.61342	0.343643	3	16338	19	580843	UW.Fetal_Brain.ChromatinAccessibility.H-22911.DS14464.hotspot.twopass.fdr0.01.merge.pks.wig	Fetal_Brain	fetal_brain	peaks	Peaks
617	1e-07	2.96264	0.793651	1	16338	12	580843	UW.Fetal_Brain.ChromatinAccessibility.H-22911.DS14464.hotspot.twopass.fdr0.01.merge.pks.wig	Fetal_Brain	fetal_brain	peaks	Peaks
617	1e-08	5.92528	0.534759	1	16338	6	580843	UW.Fetal_Brain.ChromatinAccessibility.H-22911.DS14464.hotspot.twopass.fdr0.01.merge.pks.wig	Fetal_Brain	fetal_brain	peaks	Peaks
618	0.01	1.85145	-1	853	18238	14673	580843	UW.Fetal_Brain.ChromatinAccessibility.H-23266.DS14717.hotspot.twopass.fdr0.01.merge.pks.wig	Fetal_Brain	fetal_brain	peaks	Peaks
618	0.0001	3.36348	0.117096	32	18238	303	580843	UW.Fetal_Brain.ChromatinAccessibility.H-23266.DS14717.hotspot.twopass.fdr0.01.merge.pks.wig	Fetal_Brain	fetal_brain	peaks	Peaks
618	1e-05	6.36959	0.0487092	10	18238	50	580843	UW.Fetal_Brain.ChromatinAccessibility.H-23266.DS14717.hotspot.twopass.fdr0.01.merge.pks.wig	Fetal_Brain	fetal_brain	peaks	Peaks
618	1e-06	5.02862	0.416667	3	18238	19	580843	UW.Fetal_Brain.ChromatinAccessibility.H-23266.DS14717.hotspot.twopass.fdr0.01.merge.pks.wig	Fetal_Brain	fetal_brain	peaks	Peaks
618	1e-07	2.654	0.847458	1	18238	12	580843	UW.Fetal_Brain.ChromatinAccessibility.H-23266.DS14717.hotspot.twopass.fdr0.01.merge.pks.wig	Fetal_Brain	fetal_brain	peaks	Peaks
618	1e-08	5.30799	0.552486	1	18238	6	580843	UW.Fetal_Brain.ChromatinAccessibility.H-23266.DS14717.hotspot.twopass.fdr0.01.merge.pks.wig	Fetal_Brain	fetal_brain	peaks	Peaks
619	0.01	1.79997	-1	802	17638	14673	580843	UW.Fetal_Brain.ChromatinAccessibility.H-23266.DS14718.hotspot.twopass.fdr0.01.merge.pks.wig	Fetal_Brain	fetal_brain	peaks	Peaks
619	0.0001	3.15184	0.234192	29	17638	303	580843	UW.Fetal_Brain.ChromatinAccessibility.H-23266.DS14718.hotspot.twopass.fdr0.01.merge.pks.wig	Fetal_Brain	fetal_brain	peaks	Peaks
619	1e-05	5.26901	0.172117	8	17638	50	580843	UW.Fetal_Brain.ChromatinAccessibility.H-23266.DS14718.hotspot.twopass.fdr0.01.merge.pks.wig	Fetal_Brain	fetal_brain	peaks	Peaks
619	1e-06	3.46646	0.735294	2	17638	19	580843	UW.Fetal_Brain.ChromatinAccessibility.H-23266.DS14718.hotspot.twopass.fdr0.01.merge.pks.wig	Fetal_Brain	fetal_brain	peaks	Peaks
619	1e-07	0	1	0	17638	12	580843	UW.Fetal_Brain.ChromatinAccessibility.H-23266.DS14718.hotspot.twopass.fdr0.01.merge.pks.wig	Fetal_Brain	fetal_brain	peaks	Peaks
619	1e-08	0	1	0	17638	6	580843	UW.Fetal_Brain.ChromatinAccessibility.H-23266.DS14718.hotspot.twopass.fdr0.01.merge.pks.wig	Fetal_Brain	fetal_brain	peaks	Peaks
620	0.01	1.81122	-1	701	15321	14673	580843	UW.Fetal_Brain.ChromatinAccessibility.H-23284.DS14803.hotspot.twopass.fdr0.01.merge.pks.wig	Fetal_Brain	fetal_brain	peaks	Peaks
620	0.0001	4.00386	0.0178827	32	15321	303	580843	UW.Fetal_Brain.ChromatinAccessibility.H-23284.DS14803.hotspot.twopass.fdr0.01.merge.pks.wig	Fetal_Brain	fetal_brain	peaks	Peaks
620	1e-05	5.30762	0.217865	7	15321	50	580843	UW.Fetal_Brain.ChromatinAccessibility.H-23284.DS14803.hotspot.twopass.fdr0.01.merge.pks.wig	Fetal_Brain	fetal_brain	peaks	Peaks
620	1e-06	3.99069	0.595238	2	15321	19	580843	UW.Fetal_Brain.ChromatinAccessibility.H-23284.DS14803.hotspot.twopass.fdr0.01.merge.pks.wig	Fetal_Brain	fetal_brain	peaks	Peaks
620	1e-07	3.1593	0.78125	1	15321	12	580843	UW.Fetal_Brain.ChromatinAccessibility.H-23284.DS14803.hotspot.twopass.fdr0.01.merge.pks.wig	Fetal_Brain	fetal_brain	peaks	Peaks
620	1e-08	6.31859	0.5	1	15321	6	580843	UW.Fetal_Brain.ChromatinAccessibility.H-23284.DS14803.hotspot.twopass.fdr0.01.merge.pks.wig	Fetal_Brain	fetal_brain	peaks	Peaks
621	0.01	1.78946	-1	707	15640	14673	580843	UW.Fetal_Brain.ChromatinAccessibility.H-23284.DS14815.hotspot.twopass.fdr0.01.merge.pks.wig	Fetal_Brain	fetal_brain	peaks	Peaks
621	0.0001	3.9222	0.0248447	32	15640	303	580843	UW.Fetal_Brain.ChromatinAccessibility.H-23284.DS14815.hotspot.twopass.fdr0.01.merge.pks.wig	Fetal_Brain	fetal_brain	peaks	Peaks
621	1e-05	6.68489	0.0487567	9	15640	50	580843	UW.Fetal_Brain.ChromatinAccessibility.H-23284.DS14815.hotspot.twopass.fdr0.01.merge.pks.wig	Fetal_Brain	fetal_brain	peaks	Peaks
621	1e-06	7.81859	0.140647	4	15640	19	580843	UW.Fetal_Brain.ChromatinAccessibility.H-23284.DS14815.hotspot.twopass.fdr0.01.merge.pks.wig	Fetal_Brain	fetal_brain	peaks	Peaks
621	1e-07	3.09486	0.714286	1	15640	12	580843	UW.Fetal_Brain.ChromatinAccessibility.H-23284.DS14815.hotspot.twopass.fdr0.01.merge.pks.wig	Fetal_Brain	fetal_brain	peaks	Peaks
621	1e-08	6.18972	0.473934	1	15640	6	580843	UW.Fetal_Brain.ChromatinAccessibility.H-23284.DS14815.hotspot.twopass.fdr0.01.merge.pks.wig	Fetal_Brain	fetal_brain	peaks	Peaks
622	0.01	1.71644	-1	813	18750	14673	580843	UW.Fetal_Brain.ChromatinAccessibility.H-23399.DS15453.hotspot.twopass.fdr0.01.merge.pks.wig	Fetal_Brain	fetal_brain	peaks	Peaks
622	0.0001	4.08954	0.00330044	40	18750	303	580843	UW.Fetal_Brain.ChromatinAccessibility.H-23399.DS15453.hotspot.twopass.fdr0.01.merge.pks.wig	Fetal_Brain	fetal_brain	peaks	Peaks
622	1e-05	6.19566	0.0496032	10	18750	50	580843	UW.Fetal_Brain.ChromatinAccessibility.H-23399.DS15453.hotspot.twopass.fdr0.01.merge.pks.wig	Fetal_Brain	fetal_brain	peaks	Peaks
622	1e-06	4.89131	0.387597	3	18750	19	580843	UW.Fetal_Brain.ChromatinAccessibility.H-23399.DS15453.hotspot.twopass.fdr0.01.merge.pks.wig	Fetal_Brain	fetal_brain	peaks	Peaks
622	1e-07	2.58152	0.763359	1	18750	12	580843	UW.Fetal_Brain.ChromatinAccessibility.H-23399.DS15453.hotspot.twopass.fdr0.01.merge.pks.wig	Fetal_Brain	fetal_brain	peaks	Peaks
622	1e-08	5.16305	0.564972	1	18750	6	580843	UW.Fetal_Brain.ChromatinAccessibility.H-23399.DS15453.hotspot.twopass.fdr0.01.merge.pks.wig	Fetal_Brain	fetal_brain	peaks	Peaks
623	0.01	1.86705	-1	756	16029	14673	580843	UW.Fetal_Brain.ChromatinAccessibility.H-23548.DS16302.hotspot.twopass.fdr0.01.merge.pks.wig	Fetal_Brain	fetal_brain	peaks	Peaks
623	0.0001	3.9466	0.0205973	33	16029	303	580843	UW.Fetal_Brain.ChromatinAccessibility.H-23548.DS16302.hotspot.twopass.fdr0.01.merge.pks.wig	Fetal_Brain	fetal_brain	peaks	Peaks
623	1e-05	7.2474	0.0171321	10	16029	50	580843	UW.Fetal_Brain.ChromatinAccessibility.H-23548.DS16302.hotspot.twopass.fdr0.01.merge.pks.wig	Fetal_Brain	fetal_brain	peaks	Peaks
623	1e-06	7.62884	0.126103	4	16029	19	580843	UW.Fetal_Brain.ChromatinAccessibility.H-23548.DS16302.hotspot.twopass.fdr0.01.merge.pks.wig	Fetal_Brain	fetal_brain	peaks	Peaks
623	1e-07	0	1	0	16029	12	580843	UW.Fetal_Brain.ChromatinAccessibility.H-23548.DS16302.hotspot.twopass.fdr0.01.merge.pks.wig	Fetal_Brain	fetal_brain	peaks	Peaks
623	1e-08	0	1	0	16029	6	580843	UW.Fetal_Brain.ChromatinAccessibility.H-23548.DS16302.hotspot.twopass.fdr0.01.merge.pks.wig	Fetal_Brain	fetal_brain	peaks	Peaks
624	0.01	1.76675	-1	862	19314	14673	580843	UW.Fetal_Brain.ChromatinAccessibility.H-24279.DS20221.hotspot.twopass.fdr0.01.merge.pks.wig	Fetal_Brain	fetal_brain	peaks	Peaks
624	0.0001	3.77162	0.0146843	38	19314	303	580843	UW.Fetal_Brain.ChromatinAccessibility.H-24279.DS20221.hotspot.twopass.fdr0.01.merge.pks.wig	Fetal_Brain	fetal_brain	peaks	Peaks
624	1e-05	5.41326	0.100908	9	19314	50	580843	UW.Fetal_Brain.ChromatinAccessibility.H-24279.DS20221.hotspot.twopass.fdr0.01.merge.pks.wig	Fetal_Brain	fetal_brain	peaks	Peaks
624	1e-06	4.74848	0.490196	3	19314	19	580843	UW.Fetal_Brain.ChromatinAccessibility.H-24279.DS20221.hotspot.twopass.fdr0.01.merge.pks.wig	Fetal_Brain	fetal_brain	peaks	Peaks
624	1e-07	0	1	0	19314	12	580843	UW.Fetal_Brain.ChromatinAccessibility.H-24279.DS20221.hotspot.twopass.fdr0.01.merge.pks.wig	Fetal_Brain	fetal_brain	peaks	Peaks
624	1e-08	0	1	0	19314	6	580843	UW.Fetal_Brain.ChromatinAccessibility.H-24279.DS20221.hotspot.twopass.fdr0.01.merge.pks.wig	Fetal_Brain	fetal_brain	peaks	Peaks
625	0.01	1.78398	-1	749	16620	14673	580843	UW.Fetal_Brain.ChromatinAccessibility.H-24297.DS20226.hotspot.twopass.fdr0.01.merge.pks.wig	Fetal_Brain	fetal_brain	peaks	Peaks
625	0.0001	3.22956	0.190114	28	16620	303	580843	UW.Fetal_Brain.ChromatinAccessibility.H-24297.DS20226.hotspot.twopass.fdr0.01.merge.pks.wig	Fetal_Brain	fetal_brain	peaks	Peaks
625	1e-05	3.49484	0.653595	5	16620	50	580843	UW.Fetal_Brain.ChromatinAccessibility.H-24297.DS20226.hotspot.twopass.fdr0.01.merge.pks.wig	Fetal_Brain	fetal_brain	peaks	Peaks
625	1e-06	1.83939	0.892857	1	16620	19	580843	UW.Fetal_Brain.ChromatinAccessibility.H-24297.DS20226.hotspot.twopass.fdr0.01.merge.pks.wig	Fetal_Brain	fetal_brain	peaks	Peaks
625	1e-07	0	1	0	16620	12	580843	UW.Fetal_Brain.ChromatinAccessibility.H-24297.DS20226.hotspot.twopass.fdr0.01.merge.pks.wig	Fetal_Brain	fetal_brain	peaks	Peaks
625	1e-08	0	1	0	16620	6	580843	UW.Fetal_Brain.ChromatinAccessibility.H-24297.DS20226.hotspot.twopass.fdr0.01.merge.pks.wig	Fetal_Brain	fetal_brain	peaks	Peaks
626	0.01	1.71576	-1	682	15735	14673	580843	UW.Fetal_Brain.ChromatinAccessibility.H-24381.DS20231.hotspot.twopass.fdr0.01.merge.pks.wig	Fetal_Brain	fetal_brain	peaks	Peaks
626	0.0001	3.77669	0.0308737	31	15735	303	580843	UW.Fetal_Brain.ChromatinAccessibility.H-24381.DS20231.hotspot.twopass.fdr0.01.merge.pks.wig	Fetal_Brain	fetal_brain	peaks	Peaks
626	1e-05	5.90625	0.120627	8	15735	50	580843	UW.Fetal_Brain.ChromatinAccessibility.H-24381.DS20231.hotspot.twopass.fdr0.01.merge.pks.wig	Fetal_Brain	fetal_brain	peaks	Peaks
626	1e-06	5.82854	0.314465	3	15735	19	580843	UW.Fetal_Brain.ChromatinAccessibility.H-24381.DS20231.hotspot.twopass.fdr0.01.merge.pks.wig	Fetal_Brain	fetal_brain	peaks	Peaks
626	1e-07	3.07617	0.740741	1	15735	12	580843	UW.Fetal_Brain.ChromatinAccessibility.H-24381.DS20231.hotspot.twopass.fdr0.01.merge.pks.wig	Fetal_Brain	fetal_brain	peaks	Peaks
626	1e-08	6.15235	0.505051	1	15735	6	580843	UW.Fetal_Brain.ChromatinAccessibility.H-24381.DS20231.hotspot.twopass.fdr0.01.merge.pks.wig	Fetal_Brain	fetal_brain	peaks	Peaks
627	0.01	1.91194	-1	748	15487	14673	580843	UW.Fetal_Heart.ChromatinAccessibility.H-22662.DS12531.hotspot.twopass.fdr0.01.merge.pks.wig	Fetal_Heart	fetal_heart	peaks	Peaks
627	0.0001	4.33228	0.00694782	35	15487	303	580843	UW.Fetal_Heart.ChromatinAccessibility.H-22662.DS12531.hotspot.twopass.fdr0.01.merge.pks.wig	Fetal_Heart	fetal_heart	peaks	Peaks
627	1e-05	7.50104	0.0276549	10	15487	50	580843	UW.Fetal_Heart.ChromatinAccessibility.H-22662.DS12531.hotspot.twopass.fdr0.01.merge.pks.wig	Fetal_Heart	fetal_heart	peaks	Peaks
627	1e-06	7.89583	0.187617	4	15487	19	580843	UW.Fetal_Heart.ChromatinAccessibility.H-22662.DS12531.hotspot.twopass.fdr0.01.merge.pks.wig	Fetal_Heart	fetal_heart	peaks	Peaks
627	1e-07	3.12543	0.854701	1	15487	12	580843	UW.Fetal_Heart.ChromatinAccessibility.H-22662.DS12531.hotspot.twopass.fdr0.01.merge.pks.wig	Fetal_Heart	fetal_heart	peaks	Peaks
627	1e-08	6.25087	0.568182	1	15487	6	580843	UW.Fetal_Heart.ChromatinAccessibility.H-22662.DS12531.hotspot.twopass.fdr0.01.merge.pks.wig	Fetal_Heart	fetal_heart	peaks	Peaks
628	0.01	1.73109	-1	846	19346	14673	580843	UW.Fetal_Heart.ChromatinAccessibility.H-22727.DS12810.hotspot.twopass.fdr0.01.merge.pks.wig	Fetal_Heart	fetal_heart	peaks	Peaks
628	0.0001	3.76538	0.0238949	38	19346	303	580843	UW.Fetal_Heart.ChromatinAccessibility.H-22727.DS12810.hotspot.twopass.fdr0.01.merge.pks.wig	Fetal_Heart	fetal_heart	peaks	Peaks
628	1e-05	6.00479	0.0819672	10	19346	50	580843	UW.Fetal_Heart.ChromatinAccessibility.H-22727.DS12810.hotspot.twopass.fdr0.01.merge.pks.wig	Fetal_Heart	fetal_heart	peaks	Peaks
628	1e-06	7.90103	0.105152	5	19346	19	580843	UW.Fetal_Heart.ChromatinAccessibility.H-22727.DS12810.hotspot.twopass.fdr0.01.merge.pks.wig	Fetal_Heart	fetal_heart	peaks	Peaks
628	1e-07	5.00399	0.518135	2	19346	12	580843	UW.Fetal_Heart.ChromatinAccessibility.H-22727.DS12810.hotspot.twopass.fdr0.01.merge.pks.wig	Fetal_Heart	fetal_heart	peaks	Peaks
628	1e-08	10.008	0.171233	2	19346	6	580843	UW.Fetal_Heart.ChromatinAccessibility.H-22727.DS12810.hotspot.twopass.fdr0.01.merge.pks.wig	Fetal_Heart	fetal_heart	peaks	Peaks
629	0.01	1.78091	-1	895	19894	14673	580843	UW.Fetal_Heart.ChromatinAccessibility.H-23468.DS15839.hotspot.twopass.fdr0.01.merge.pks.wig	Fetal_Heart	fetal_heart	peaks	Peaks
629	0.0001	4.04709	0.00334225	42	19894	303	580843	UW.Fetal_Heart.ChromatinAccessibility.H-23468.DS15839.hotspot.twopass.fdr0.01.merge.pks.wig	Fetal_Heart	fetal_heart	peaks	Peaks
629	1e-05	5.83938	0.0832639	10	19894	50	580843	UW.Fetal_Heart.ChromatinAccessibility.H-23468.DS15839.hotspot.twopass.fdr0.01.merge.pks.wig	Fetal_Heart	fetal_heart	peaks	Peaks
629	1e-06	6.14671	0.234192	4	19894	19	580843	UW.Fetal_Heart.ChromatinAccessibility.H-23468.DS15839.hotspot.twopass.fdr0.01.merge.pks.wig	Fetal_Heart	fetal_heart	peaks	Peaks
629	1e-07	4.86615	0.558659	2	19894	12	580843	UW.Fetal_Heart.ChromatinAccessibility.H-23468.DS15839.hotspot.twopass.fdr0.01.merge.pks.wig	Fetal_Heart	fetal_heart	peaks	Peaks
629	1e-08	4.86615	0.549451	1	19894	6	580843	UW.Fetal_Heart.ChromatinAccessibility.H-23468.DS15839.hotspot.twopass.fdr0.01.merge.pks.wig	Fetal_Heart	fetal_heart	peaks	Peaks
630	0.01	1.86358	-1	769	16335	14673	580843	UW.Fetal_Heart.ChromatinAccessibility.H-23500.DS16018.hotspot.twopass.fdr0.01.merge.pks.wig	Fetal_Heart	fetal_heart	peaks	Peaks
630	0.0001	5.16357	1.8e-05	44	16335	303	580843	UW.Fetal_Heart.ChromatinAccessibility.H-23500.DS16018.hotspot.twopass.fdr0.01.merge.pks.wig	Fetal_Heart	fetal_heart	peaks	Peaks
630	1e-05	7.11164	0.029274	10	16335	50	580843	UW.Fetal_Heart.ChromatinAccessibility.H-23500.DS16018.hotspot.twopass.fdr0.01.merge.pks.wig	Fetal_Heart	fetal_heart	peaks	Peaks
630	1e-06	11.2289	0.0137836	6	16335	19	580843	UW.Fetal_Heart.ChromatinAccessibility.H-23500.DS16018.hotspot.twopass.fdr0.01.merge.pks.wig	Fetal_Heart	fetal_heart	peaks	Peaks
630	1e-07	8.88955	0.206186	3	16335	12	580843	UW.Fetal_Heart.ChromatinAccessibility.H-23500.DS16018.hotspot.twopass.fdr0.01.merge.pks.wig	Fetal_Heart	fetal_heart	peaks	Peaks
630	1e-08	11.8527	0.13986	2	16335	6	580843	UW.Fetal_Heart.ChromatinAccessibility.H-23500.DS16018.hotspot.twopass.fdr0.01.merge.pks.wig	Fetal_Heart	fetal_heart	peaks	Peaks
631	0.01	1.81318	-1	769	16789	14673	580843	UW.Fetal_Heart.ChromatinAccessibility.H-23524.DS16146.hotspot.twopass.fdr0.01.merge.pks.wig	Fetal_Heart	fetal_heart	peaks	Peaks
631	0.0001	4.11049	0.00619886	36	16789	303	580843	UW.Fetal_Heart.ChromatinAccessibility.H-23524.DS16146.hotspot.twopass.fdr0.01.merge.pks.wig	Fetal_Heart	fetal_heart	peaks	Peaks
631	1e-05	6.91933	0.0258933	10	16789	50	580843	UW.Fetal_Heart.ChromatinAccessibility.H-23524.DS16146.hotspot.twopass.fdr0.01.merge.pks.wig	Fetal_Heart	fetal_heart	peaks	Peaks
631	1e-06	9.10438	0.0586854	5	16789	19	580843	UW.Fetal_Heart.ChromatinAccessibility.H-23524.DS16146.hotspot.twopass.fdr0.01.merge.pks.wig	Fetal_Heart	fetal_heart	peaks	Peaks
631	1e-07	5.76611	0.47619	2	16789	12	580843	UW.Fetal_Heart.ChromatinAccessibility.H-23524.DS16146.hotspot.twopass.fdr0.01.merge.pks.wig	Fetal_Heart	fetal_heart	peaks	Peaks
631	1e-08	5.76611	0.526316	1	16789	6	580843	UW.Fetal_Heart.ChromatinAccessibility.H-23524.DS16146.hotspot.twopass.fdr0.01.merge.pks.wig	Fetal_Heart	fetal_heart	peaks	Peaks
632	0.01	1.79599	-1	850	18735	14673	580843	UW.Fetal_Heart.ChromatinAccessibility.H-23589.DS16500.hotspot.twopass.fdr0.01.merge.pks.wig	Fetal_Heart	fetal_heart	peaks	Peaks
632	0.0001	4.09282	0.00462577	40	18735	303	580843	UW.Fetal_Heart.ChromatinAccessibility.H-23589.DS16500.hotspot.twopass.fdr0.01.merge.pks.wig	Fetal_Heart	fetal_heart	peaks	Peaks
632	1e-05	4.9605	0.229885	8	18735	50	580843	UW.Fetal_Heart.ChromatinAccessibility.H-23589.DS16500.hotspot.twopass.fdr0.01.merge.pks.wig	Fetal_Heart	fetal_heart	peaks	Peaks
632	1e-06	6.52697	0.236967	4	18735	19	580843	UW.Fetal_Heart.ChromatinAccessibility.H-23589.DS16500.hotspot.twopass.fdr0.01.merge.pks.wig	Fetal_Heart	fetal_heart	peaks	Peaks
632	1e-07	2.58359	0.847458	1	18735	12	580843	UW.Fetal_Heart.ChromatinAccessibility.H-23589.DS16500.hotspot.twopass.fdr0.01.merge.pks.wig	Fetal_Heart	fetal_heart	peaks	Peaks
632	1e-08	5.16718	0.537634	1	18735	6	580843	UW.Fetal_Heart.ChromatinAccessibility.H-23589.DS16500.hotspot.twopass.fdr0.01.merge.pks.wig	Fetal_Heart	fetal_heart	peaks	Peaks
633	0.01	1.82574	-1	799	17324	14673	580843	UW.Fetal_Heart.ChromatinAccessibility.H-23604.DS16582.hotspot.twopass.fdr0.01.merge.pks.wig	Fetal_Heart	fetal_heart	peaks	Peaks
633	0.0001	4.09421	0.0097561	37	17324	303	580843	UW.Fetal_Heart.ChromatinAccessibility.H-23604.DS16582.hotspot.twopass.fdr0.01.merge.pks.wig	Fetal_Heart	fetal_heart	peaks	Peaks
633	1e-05	6.70565	0.0417537	10	17324	50	580843	UW.Fetal_Heart.ChromatinAccessibility.H-23604.DS16582.hotspot.twopass.fdr0.01.merge.pks.wig	Fetal_Heart	fetal_heart	peaks	Peaks
633	1e-06	10.5879	0.0207555	6	17324	19	580843	UW.Fetal_Heart.ChromatinAccessibility.H-23604.DS16582.hotspot.twopass.fdr0.01.merge.pks.wig	Fetal_Heart	fetal_heart	peaks	Peaks
633	1e-07	8.38206	0.181818	3	17324	12	580843	UW.Fetal_Heart.ChromatinAccessibility.H-23604.DS16582.hotspot.twopass.fdr0.01.merge.pks.wig	Fetal_Heart	fetal_heart	peaks	Peaks
633	1e-08	11.1761	0.157729	2	17324	6	580843	UW.Fetal_Heart.ChromatinAccessibility.H-23604.DS16582.hotspot.twopass.fdr0.01.merge.pks.wig	Fetal_Heart	fetal_heart	peaks	Peaks
634	0.01	1.87551	-1	787	16611	14673	580843	UW.Fetal_Heart.ChromatinAccessibility.H-23617.DS16621.hotspot.twopass.fdr0.01.merge.pks.wig	Fetal_Heart	fetal_heart	peaks	Peaks
634	0.0001	4.61615	0.000607043	40	16611	303	580843	UW.Fetal_Heart.ChromatinAccessibility.H-23617.DS16621.hotspot.twopass.fdr0.01.merge.pks.wig	Fetal_Heart	fetal_heart	peaks	Peaks
634	1e-05	7.69282	0.0113353	11	16611	50	580843	UW.Fetal_Heart.ChromatinAccessibility.H-23617.DS16621.hotspot.twopass.fdr0.01.merge.pks.wig	Fetal_Heart	fetal_heart	peaks	Peaks
634	1e-06	9.20194	0.0668003	5	16611	19	580843	UW.Fetal_Heart.ChromatinAccessibility.H-23617.DS16621.hotspot.twopass.fdr0.01.merge.pks.wig	Fetal_Heart	fetal_heart	peaks	Peaks
634	1e-07	2.91395	0.826446	1	16611	12	580843	UW.Fetal_Heart.ChromatinAccessibility.H-23617.DS16621.hotspot.twopass.fdr0.01.merge.pks.wig	Fetal_Heart	fetal_heart	peaks	Peaks
634	1e-08	5.8279	0.512821	1	16611	6	580843	UW.Fetal_Heart.ChromatinAccessibility.H-23617.DS16621.hotspot.twopass.fdr0.01.merge.pks.wig	Fetal_Heart	fetal_heart	peaks	Peaks
635	0.01	1.78257	-1	893	19831	14673	580843	UW.Fetal_Heart.ChromatinAccessibility.H-23663.DS16819.hotspot.twopass.fdr0.01.merge.pks.wig	Fetal_Heart	fetal_heart	peaks	Peaks
635	0.0001	3.76995	0.0200562	39	19831	303	580843	UW.Fetal_Heart.ChromatinAccessibility.H-23663.DS16819.hotspot.twopass.fdr0.01.merge.pks.wig	Fetal_Heart	fetal_heart	peaks	Peaks
635	1e-05	6.44372	0.0394789	11	19831	50	580843	UW.Fetal_Heart.ChromatinAccessibility.H-23663.DS16819.hotspot.twopass.fdr0.01.merge.pks.wig	Fetal_Heart	fetal_heart	peaks	Peaks
635	1e-06	7.7078	0.118203	5	19831	19	580843	UW.Fetal_Heart.ChromatinAccessibility.H-23663.DS16819.hotspot.twopass.fdr0.01.merge.pks.wig	Fetal_Heart	fetal_heart	peaks	Peaks
635	1e-07	4.88161	0.529101	2	19831	12	580843	UW.Fetal_Heart.ChromatinAccessibility.H-23663.DS16819.hotspot.twopass.fdr0.01.merge.pks.wig	Fetal_Heart	fetal_heart	peaks	Peaks
635	1e-08	9.76322	0.2	2	19831	6	580843	UW.Fetal_Heart.ChromatinAccessibility.H-23663.DS16819.hotspot.twopass.fdr0.01.merge.pks.wig	Fetal_Heart	fetal_heart	peaks	Peaks
636	0.01	1.79718	-1	827	18216	14673	580843	UW.Fetal_Heart.ChromatinAccessibility.H-23744.DS19431.hotspot.twopass.fdr0.01.merge.pks.wig	Fetal_Heart	fetal_heart	peaks	Peaks
636	0.0001	3.89372	0.0159974	37	18216	303	580843	UW.Fetal_Heart.ChromatinAccessibility.H-23744.DS19431.hotspot.twopass.fdr0.01.merge.pks.wig	Fetal_Heart	fetal_heart	peaks	Peaks
636	1e-05	6.37728	0.0538213	10	18216	50	580843	UW.Fetal_Heart.ChromatinAccessibility.H-23744.DS19431.hotspot.twopass.fdr0.01.merge.pks.wig	Fetal_Heart	fetal_heart	peaks	Peaks
636	1e-06	5.0347	0.492611	3	18216	19	580843	UW.Fetal_Heart.ChromatinAccessibility.H-23744.DS19431.hotspot.twopass.fdr0.01.merge.pks.wig	Fetal_Heart	fetal_heart	peaks	Peaks
636	1e-07	2.6572	0.840336	1	18216	12	580843	UW.Fetal_Heart.ChromatinAccessibility.H-23744.DS19431.hotspot.twopass.fdr0.01.merge.pks.wig	Fetal_Heart	fetal_heart	peaks	Peaks
636	1e-08	5.3144	0.561798	1	18216	6	580843	UW.Fetal_Heart.ChromatinAccessibility.H-23744.DS19431.hotspot.twopass.fdr0.01.merge.pks.wig	Fetal_Heart	fetal_heart	peaks	Peaks
637	0.01	1.75859	-1	855	19246	14673	580843	UW.Fetal_Heart.ChromatinAccessibility.H-24042.DS19427.hotspot.twopass.fdr0.01.merge.pks.wig	Fetal_Heart	fetal_heart	peaks	Peaks
637	0.0001	3.78494	0.0232558	38	19246	303	580843	UW.Fetal_Heart.ChromatinAccessibility.H-24042.DS19427.hotspot.twopass.fdr0.01.merge.pks.wig	Fetal_Heart	fetal_heart	peaks	Peaks
637	1e-05	6.03599	0.0667557	10	19246	50	580843	UW.Fetal_Heart.ChromatinAccessibility.H-24042.DS19427.hotspot.twopass.fdr0.01.merge.pks.wig	Fetal_Heart	fetal_heart	peaks	Peaks
637	1e-06	9.53051	0.0392619	6	19246	19	580843	UW.Fetal_Heart.ChromatinAccessibility.H-24042.DS19427.hotspot.twopass.fdr0.01.merge.pks.wig	Fetal_Heart	fetal_heart	peaks	Peaks
637	1e-07	10.06	0.0820345	4	19246	12	580843	UW.Fetal_Heart.ChromatinAccessibility.H-24042.DS19427.hotspot.twopass.fdr0.01.merge.pks.wig	Fetal_Heart	fetal_heart	peaks	Peaks
637	1e-08	10.06	0.188324	2	19246	6	580843	UW.Fetal_Heart.ChromatinAccessibility.H-24042.DS19427.hotspot.twopass.fdr0.01.merge.pks.wig	Fetal_Heart	fetal_heart	peaks	Peaks
638	0.01	1.83251	-1	618	13350	14673	580843	UW.Fetal_Intestine_Large.ChromatinAccessibility.H-23500.DS16027.hotspot.twopass.fdr0.01.merge.pks.wig	Fetal_Intestine_Large	fetal_intestine,_large	peaks	Peaks
638	0.0001	4.73859	0.00194806	33	13350	303	580843	UW.Fetal_Intestine_Large.ChromatinAccessibility.H-23500.DS16027.hotspot.twopass.fdr0.01.merge.pks.wig	Fetal_Intestine_Large	fetal_intestine,_large	peaks	Peaks
638	1e-05	6.09124	0.149254	7	13350	50	580843	UW.Fetal_Intestine_Large.ChromatinAccessibility.H-23500.DS16027.hotspot.twopass.fdr0.01.merge.pks.wig	Fetal_Intestine_Large	fetal_intestine,_large	peaks	Peaks
638	1e-06	6.86982	0.352113	3	13350	19	580843	UW.Fetal_Intestine_Large.ChromatinAccessibility.H-23500.DS16027.hotspot.twopass.fdr0.01.merge.pks.wig	Fetal_Intestine_Large	fetal_intestine,_large	peaks	Peaks
638	1e-07	0	1	0	13350	12	580843	UW.Fetal_Intestine_Large.ChromatinAccessibility.H-23500.DS16027.hotspot.twopass.fdr0.01.merge.pks.wig	Fetal_Intestine_Large	fetal_intestine,_large	peaks	Peaks
638	1e-08	0	1	0	13350	6	580843	UW.Fetal_Intestine_Large.ChromatinAccessibility.H-23500.DS16027.hotspot.twopass.fdr0.01.merge.pks.wig	Fetal_Intestine_Large	fetal_intestine,_large	peaks	Peaks
639	0.01	1.82058	-1	698	15177	14673	580843	UW.Fetal_Intestine_Large.ChromatinAccessibility.H-23524.DS16164.hotspot.twopass.fdr0.01.merge.pks.wig	Fetal_Intestine_Large	fetal_intestine,_large	peaks	Peaks
639	0.0001	3.78923	0.0749064	30	15177	303	580843	UW.Fetal_Intestine_Large.ChromatinAccessibility.H-23524.DS16164.hotspot.twopass.fdr0.01.merge.pks.wig	Fetal_Intestine_Large	fetal_intestine,_large	peaks	Peaks
639	1e-05	5.35798	0.26455	7	15177	50	580843	UW.Fetal_Intestine_Large.ChromatinAccessibility.H-23524.DS16164.hotspot.twopass.fdr0.01.merge.pks.wig	Fetal_Intestine_Large	fetal_intestine,_large	peaks	Peaks
639	1e-06	6.04283	0.355872	3	15177	19	580843	UW.Fetal_Intestine_Large.ChromatinAccessibility.H-23524.DS16164.hotspot.twopass.fdr0.01.merge.pks.wig	Fetal_Intestine_Large	fetal_intestine,_large	peaks	Peaks
639	1e-07	3.18927	0.854701	1	15177	12	580843	UW.Fetal_Intestine_Large.ChromatinAccessibility.H-23524.DS16164.hotspot.twopass.fdr0.01.merge.pks.wig	Fetal_Intestine_Large	fetal_intestine,_large	peaks	Peaks
639	1e-08	6.37854	0.621118	1	15177	6	580843	UW.Fetal_Intestine_Large.ChromatinAccessibility.H-23524.DS16164.hotspot.twopass.fdr0.01.merge.pks.wig	Fetal_Intestine_Large	fetal_intestine,_large	peaks	Peaks
640	0.01	1.79444	-1	713	15729	14673	580843	UW.Fetal_Intestine_Large.ChromatinAccessibility.H-23604.DS16563.hotspot.twopass.fdr0.01.merge.pks.wig	Fetal_Intestine_Large	fetal_intestine,_large	peaks	Peaks
640	0.0001	4.50938	0.00305904	37	15729	303	580843	UW.Fetal_Intestine_Large.ChromatinAccessibility.H-23604.DS16563.hotspot.twopass.fdr0.01.merge.pks.wig	Fetal_Intestine_Large	fetal_intestine,_large	peaks	Peaks
640	1e-05	4.43138	0.413223	6	15729	50	580843	UW.Fetal_Intestine_Large.ChromatinAccessibility.H-23604.DS16563.hotspot.twopass.fdr0.01.merge.pks.wig	Fetal_Intestine_Large	fetal_intestine,_large	peaks	Peaks
640	1e-06	5.83076	0.425532	3	15729	19	580843	UW.Fetal_Intestine_Large.ChromatinAccessibility.H-23604.DS16563.hotspot.twopass.fdr0.01.merge.pks.wig	Fetal_Intestine_Large	fetal_intestine,_large	peaks	Peaks
640	1e-07	3.07735	0.819672	1	15729	12	580843	UW.Fetal_Intestine_Large.ChromatinAccessibility.H-23604.DS16563.hotspot.twopass.fdr0.01.merge.pks.wig	Fetal_Intestine_Large	fetal_intestine,_large	peaks	Peaks
640	1e-08	6.15469	0.507614	1	15729	6	580843	UW.Fetal_Intestine_Large.ChromatinAccessibility.H-23604.DS16563.hotspot.twopass.fdr0.01.merge.pks.wig	Fetal_Intestine_Large	fetal_intestine,_large	peaks	Peaks
641	0.01	1.80566	-1	703	15412	14673	580843	UW.Fetal_Intestine_Large.ChromatinAccessibility.H-23744.DS17094.hotspot.twopass.fdr0.01.merge.pks.wig	Fetal_Intestine_Large	fetal_intestine,_large	peaks	Peaks
641	0.0001	3.73146	0.0727273	30	15412	303	580843	UW.Fetal_Intestine_Large.ChromatinAccessibility.H-23744.DS17094.hotspot.twopass.fdr0.01.merge.pks.wig	Fetal_Intestine_Large	fetal_intestine,_large	peaks	Peaks
641	1e-05	3.01502	0.75188	4	15412	50	580843	UW.Fetal_Intestine_Large.ChromatinAccessibility.H-23744.DS17094.hotspot.twopass.fdr0.01.merge.pks.wig	Fetal_Intestine_Large	fetal_intestine,_large	peaks	Peaks
641	1e-06	5.95069	0.409836	3	15412	19	580843	UW.Fetal_Intestine_Large.ChromatinAccessibility.H-23744.DS17094.hotspot.twopass.fdr0.01.merge.pks.wig	Fetal_Intestine_Large	fetal_intestine,_large	peaks	Peaks
641	1e-07	0	1	0	15412	12	580843	UW.Fetal_Intestine_Large.ChromatinAccessibility.H-23744.DS17094.hotspot.twopass.fdr0.01.merge.pks.wig	Fetal_Intestine_Large	fetal_intestine,_large	peaks	Peaks
641	1e-08	0	1	0	15412	6	580843	UW.Fetal_Intestine_Large.ChromatinAccessibility.H-23744.DS17094.hotspot.twopass.fdr0.01.merge.pks.wig	Fetal_Intestine_Large	fetal_intestine,_large	peaks	Peaks
642	0.01	1.85781	-1	640	13637	14673	580843	UW.Fetal_Intestine_Large.ChromatinAccessibility.H-23758.DS17157.hotspot.twopass.fdr0.01.merge.pks.wig	Fetal_Intestine_Large	fetal_intestine,_large	peaks	Peaks
642	0.0001	3.51429	0.200803	25	13637	303	580843	UW.Fetal_Intestine_Large.ChromatinAccessibility.H-23758.DS17157.hotspot.twopass.fdr0.01.merge.pks.wig	Fetal_Intestine_Large	fetal_intestine,_large	peaks	Peaks
642	1e-05	1.70373	0.934579	2	13637	50	580843	UW.Fetal_Intestine_Large.ChromatinAccessibility.H-23758.DS17157.hotspot.twopass.fdr0.01.merge.pks.wig	Fetal_Intestine_Large	fetal_intestine,_large	peaks	Peaks
642	1e-06	2.24175	0.884956	1	13637	19	580843	UW.Fetal_Intestine_Large.ChromatinAccessibility.H-23758.DS17157.hotspot.twopass.fdr0.01.merge.pks.wig	Fetal_Intestine_Large	fetal_intestine,_large	peaks	Peaks
642	1e-07	0	1	0	13637	12	580843	UW.Fetal_Intestine_Large.ChromatinAccessibility.H-23758.DS17157.hotspot.twopass.fdr0.01.merge.pks.wig	Fetal_Intestine_Large	fetal_intestine,_large	peaks	Peaks
642	1e-08	0	1	0	13637	6	580843	UW.Fetal_Intestine_Large.ChromatinAccessibility.H-23758.DS17157.hotspot.twopass.fdr0.01.merge.pks.wig	Fetal_Intestine_Large	fetal_intestine,_large	peaks	Peaks
643	0.01	1.85416	-1	669	14283	14673	580843	UW.Fetal_Intestine_Large.ChromatinAccessibility.H-23769.DS17313.hotspot.twopass.fdr0.01.merge.pks.wig	Fetal_Intestine_Large	fetal_intestine,_large	peaks	Peaks
643	0.0001	3.62377	0.158983	27	14283	303	580843	UW.Fetal_Intestine_Large.ChromatinAccessibility.H-23769.DS17313.hotspot.twopass.fdr0.01.merge.pks.wig	Fetal_Intestine_Large	fetal_intestine,_large	peaks	Peaks
643	1e-05	4.06667	0.568182	5	14283	50	580843	UW.Fetal_Intestine_Large.ChromatinAccessibility.H-23769.DS17313.hotspot.twopass.fdr0.01.merge.pks.wig	Fetal_Intestine_Large	fetal_intestine,_large	peaks	Peaks
643	1e-06	4.28071	0.662252	2	14283	19	580843	UW.Fetal_Intestine_Large.ChromatinAccessibility.H-23769.DS17313.hotspot.twopass.fdr0.01.merge.pks.wig	Fetal_Intestine_Large	fetal_intestine,_large	peaks	Peaks
643	1e-07	3.38889	0.826446	1	14283	12	580843	UW.Fetal_Intestine_Large.ChromatinAccessibility.H-23769.DS17313.hotspot.twopass.fdr0.01.merge.pks.wig	Fetal_Intestine_Large	fetal_intestine,_large	peaks	Peaks
643	1e-08	6.77779	0.505051	1	14283	6	580843	UW.Fetal_Intestine_Large.ChromatinAccessibility.H-23769.DS17313.hotspot.twopass.fdr0.01.merge.pks.wig	Fetal_Intestine_Large	fetal_intestine,_large	peaks	Peaks
644	0.01	1.88429	-1	601	12626	14673	580843	UW.Fetal_Intestine_Large.ChromatinAccessibility.H-23808.DS17422.hotspot.twopass.fdr0.01.merge.pks.wig	Fetal_Intestine_Large	fetal_intestine,_large	peaks	Peaks
644	0.0001	4.55482	0.00936768	30	12626	303	580843	UW.Fetal_Intestine_Large.ChromatinAccessibility.H-23808.DS17422.hotspot.twopass.fdr0.01.merge.pks.wig	Fetal_Intestine_Large	fetal_intestine,_large	peaks	Peaks
644	1e-05	5.52045	0.315457	6	12626	50	580843	UW.Fetal_Intestine_Large.ChromatinAccessibility.H-23808.DS17422.hotspot.twopass.fdr0.01.merge.pks.wig	Fetal_Intestine_Large	fetal_intestine,_large	peaks	Peaks
644	1e-06	9.68499	0.121065	4	12626	19	580843	UW.Fetal_Intestine_Large.ChromatinAccessibility.H-23808.DS17422.hotspot.twopass.fdr0.01.merge.pks.wig	Fetal_Intestine_Large	fetal_intestine,_large	peaks	Peaks
644	1e-07	3.83364	0.746269	1	12626	12	580843	UW.Fetal_Intestine_Large.ChromatinAccessibility.H-23808.DS17422.hotspot.twopass.fdr0.01.merge.pks.wig	Fetal_Intestine_Large	fetal_intestine,_large	peaks	Peaks
644	1e-08	7.66729	0.490196	1	12626	6	580843	UW.Fetal_Intestine_Large.ChromatinAccessibility.H-23808.DS17422.hotspot.twopass.fdr0.01.merge.pks.wig	Fetal_Intestine_Large	fetal_intestine,_large	peaks	Peaks
645	0.01	1.72044	-1	654	15048	14673	580843	UW.Fetal_Intestine_Large.ChromatinAccessibility.H-23833.DS17462.hotspot.twopass.fdr0.01.merge.pks.wig	Fetal_Intestine_Large	fetal_intestine,_large	peaks	Peaks
645	0.0001	3.43955	0.19305	27	15048	303	580843	UW.Fetal_Intestine_Large.ChromatinAccessibility.H-23833.DS17462.hotspot.twopass.fdr0.01.merge.pks.wig	Fetal_Intestine_Large	fetal_intestine,_large	peaks	Peaks
645	1e-05	3.08795	0.78125	4	15048	50	580843	UW.Fetal_Intestine_Large.ChromatinAccessibility.H-23833.DS17462.hotspot.twopass.fdr0.01.merge.pks.wig	Fetal_Intestine_Large	fetal_intestine,_large	peaks	Peaks
645	1e-06	4.06309	0.645161	2	15048	19	580843	UW.Fetal_Intestine_Large.ChromatinAccessibility.H-23833.DS17462.hotspot.twopass.fdr0.01.merge.pks.wig	Fetal_Intestine_Large	fetal_intestine,_large	peaks	Peaks
645	1e-07	3.21661	0.862069	1	15048	12	580843	UW.Fetal_Intestine_Large.ChromatinAccessibility.H-23833.DS17462.hotspot.twopass.fdr0.01.merge.pks.wig	Fetal_Intestine_Large	fetal_intestine,_large	peaks	Peaks
645	1e-08	6.43322	0.518135	1	15048	6	580843	UW.Fetal_Intestine_Large.ChromatinAccessibility.H-23833.DS17462.hotspot.twopass.fdr0.01.merge.pks.wig	Fetal_Intestine_Large	fetal_intestine,_large	peaks	Peaks
646	0.01	1.9356	-1	350	7158	14673	580843	UW.Fetal_Intestine_Large.ChromatinAccessibility.H-23855.DS17502.hotspot.twopass.fdr0.01.merge.pks.wig	Fetal_Intestine_Large	fetal_intestine,_large	peaks	Peaks
646	0.0001	5.35617	0.00985319	20	7158	303	580843	UW.Fetal_Intestine_Large.ChromatinAccessibility.H-23855.DS17502.hotspot.twopass.fdr0.01.merge.pks.wig	Fetal_Intestine_Large	fetal_intestine,_large	peaks	Peaks
646	1e-05	9.73752	0.0359066	6	7158	50	580843	UW.Fetal_Intestine_Large.ChromatinAccessibility.H-23855.DS17502.hotspot.twopass.fdr0.01.merge.pks.wig	Fetal_Intestine_Large	fetal_intestine,_large	peaks	Peaks
646	1e-06	17.0834	0.0202758	4	7158	19	580843	UW.Fetal_Intestine_Large.ChromatinAccessibility.H-23855.DS17502.hotspot.twopass.fdr0.01.merge.pks.wig	Fetal_Intestine_Large	fetal_intestine,_large	peaks	Peaks
646	1e-07	13.5243	0.167504	2	7158	12	580843	UW.Fetal_Intestine_Large.ChromatinAccessibility.H-23855.DS17502.hotspot.twopass.fdr0.01.merge.pks.wig	Fetal_Intestine_Large	fetal_intestine,_large	peaks	Peaks
646	1e-08	13.5243	0.316456	1	7158	6	580843	UW.Fetal_Intestine_Large.ChromatinAccessibility.H-23855.DS17502.hotspot.twopass.fdr0.01.merge.pks.wig	Fetal_Intestine_Large	fetal_intestine,_large	peaks	Peaks
647	0.01	1.85291	-1	769	16429	14673	580843	UW.Fetal_Intestine_Large.ChromatinAccessibility.H-23887.DS17647.hotspot.twopass.fdr0.01.merge.pks.wig	Fetal_Intestine_Large	fetal_intestine,_large	peaks	Peaks
647	0.0001	4.20056	0.0083682	36	16429	303	580843	UW.Fetal_Intestine_Large.ChromatinAccessibility.H-23887.DS17647.hotspot.twopass.fdr0.01.merge.pks.wig	Fetal_Intestine_Large	fetal_intestine,_large	peaks	Peaks
647	1e-05	4.94966	0.27933	7	16429	50	580843	UW.Fetal_Intestine_Large.ChromatinAccessibility.H-23887.DS17647.hotspot.twopass.fdr0.01.merge.pks.wig	Fetal_Intestine_Large	fetal_intestine,_large	peaks	Peaks
647	1e-06	5.58233	0.431034	3	16429	19	580843	UW.Fetal_Intestine_Large.ChromatinAccessibility.H-23887.DS17647.hotspot.twopass.fdr0.01.merge.pks.wig	Fetal_Intestine_Large	fetal_intestine,_large	peaks	Peaks
647	1e-07	2.94623	0.854701	1	16429	12	580843	UW.Fetal_Intestine_Large.ChromatinAccessibility.H-23887.DS17647.hotspot.twopass.fdr0.01.merge.pks.wig	Fetal_Intestine_Large	fetal_intestine,_large	peaks	Peaks
647	1e-08	5.89246	0.571429	1	16429	6	580843	UW.Fetal_Intestine_Large.ChromatinAccessibility.H-23887.DS17647.hotspot.twopass.fdr0.01.merge.pks.wig	Fetal_Intestine_Large	fetal_intestine,_large	peaks	Peaks
648	0.01	1.87179	-1	639	13514	14673	580843	UW.Fetal_Intestine_Large.ChromatinAccessibility.H-23914.DS17748.hotspot.twopass.fdr0.01.merge.pks.wig	Fetal_Intestine_Large	fetal_intestine,_large	peaks	Peaks
648	0.0001	4.68108	0.00362135	33	13514	303	580843	UW.Fetal_Intestine_Large.ChromatinAccessibility.H-23914.DS17748.hotspot.twopass.fdr0.01.merge.pks.wig	Fetal_Intestine_Large	fetal_intestine,_large	peaks	Peaks
648	1e-05	5.1577	0.271739	6	13514	50	580843	UW.Fetal_Intestine_Large.ChromatinAccessibility.H-23914.DS17748.hotspot.twopass.fdr0.01.merge.pks.wig	Fetal_Intestine_Large	fetal_intestine,_large	peaks	Peaks
648	1e-06	6.78645	0.357143	3	13514	19	580843	UW.Fetal_Intestine_Large.ChromatinAccessibility.H-23914.DS17748.hotspot.twopass.fdr0.01.merge.pks.wig	Fetal_Intestine_Large	fetal_intestine,_large	peaks	Peaks
648	1e-07	3.58174	0.806452	1	13514	12	580843	UW.Fetal_Intestine_Large.ChromatinAccessibility.H-23914.DS17748.hotspot.twopass.fdr0.01.merge.pks.wig	Fetal_Intestine_Large	fetal_intestine,_large	peaks	Peaks
648	1e-08	7.16347	0.537634	1	13514	6	580843	UW.Fetal_Intestine_Large.ChromatinAccessibility.H-23914.DS17748.hotspot.twopass.fdr0.01.merge.pks.wig	Fetal_Intestine_Large	fetal_intestine,_large	peaks	Peaks
649	0.01	1.85625	-1	651	13883	14673	580843	UW.Fetal_Intestine_Large.ChromatinAccessibility.H-23941.DS17785.hotspot.twopass.fdr0.01.merge.pks.wig	Fetal_Intestine_Large	fetal_intestine,_large	peaks	Peaks
649	0.0001	4.2805	0.0195236	31	13883	303	580843	UW.Fetal_Intestine_Large.ChromatinAccessibility.H-23941.DS17785.hotspot.twopass.fdr0.01.merge.pks.wig	Fetal_Intestine_Large	fetal_intestine,_large	peaks	Peaks
649	1e-05	3.34707	0.70922	4	13883	50	580843	UW.Fetal_Intestine_Large.ChromatinAccessibility.H-23941.DS17785.hotspot.twopass.fdr0.01.merge.pks.wig	Fetal_Intestine_Large	fetal_intestine,_large	peaks	Peaks
649	1e-06	4.40405	0.684932	2	13883	19	580843	UW.Fetal_Intestine_Large.ChromatinAccessibility.H-23941.DS17785.hotspot.twopass.fdr0.01.merge.pks.wig	Fetal_Intestine_Large	fetal_intestine,_large	peaks	Peaks
649	1e-07	0	1	0	13883	12	580843	UW.Fetal_Intestine_Large.ChromatinAccessibility.H-23941.DS17785.hotspot.twopass.fdr0.01.merge.pks.wig	Fetal_Intestine_Large	fetal_intestine,_large	peaks	Peaks
649	1e-08	0	1	0	13883	6	580843	UW.Fetal_Intestine_Large.ChromatinAccessibility.H-23941.DS17785.hotspot.twopass.fdr0.01.merge.pks.wig	Fetal_Intestine_Large	fetal_intestine,_large	peaks	Peaks
650	0.01	1.71053	-1	1144	26475	14673	580843	UW.Fetal_Intestine_Large.ChromatinAccessibility.H-23964.DS17841.hotspot.twopass.fdr0.01.merge.pks.wig	Fetal_Intestine_Large	fetal_intestine,_large	peaks	Peaks
650	0.0001	3.47553	0.0364564	48	26475	303	580843	UW.Fetal_Intestine_Large.ChromatinAccessibility.H-23964.DS17841.hotspot.twopass.fdr0.01.merge.pks.wig	Fetal_Intestine_Large	fetal_intestine,_large	peaks	Peaks
650	1e-05	4.38786	0.338983	10	26475	50	580843	UW.Fetal_Intestine_Large.ChromatinAccessibility.H-23964.DS17841.hotspot.twopass.fdr0.01.merge.pks.wig	Fetal_Intestine_Large	fetal_intestine,_large	peaks	Peaks
650	1e-06	4.6188	0.490196	4	26475	19	580843	UW.Fetal_Intestine_Large.ChromatinAccessibility.H-23964.DS17841.hotspot.twopass.fdr0.01.merge.pks.wig	Fetal_Intestine_Large	fetal_intestine,_large	peaks	Peaks
650	1e-07	3.65655	0.763359	2	26475	12	580843	UW.Fetal_Intestine_Large.ChromatinAccessibility.H-23964.DS17841.hotspot.twopass.fdr0.01.merge.pks.wig	Fetal_Intestine_Large	fetal_intestine,_large	peaks	Peaks
650	1e-08	7.3131	0.319489	2	26475	6	580843	UW.Fetal_Intestine_Large.ChromatinAccessibility.H-23964.DS17841.hotspot.twopass.fdr0.01.merge.pks.wig	Fetal_Intestine_Large	fetal_intestine,_large	peaks	Peaks
651	0.01	1.79197	-1	706	15596	14673	580843	UW.Fetal_Intestine_Large.ChromatinAccessibility.H-24005.DS17990.hotspot.twopass.fdr0.01.merge.pks.wig	Fetal_Intestine_Large	fetal_intestine,_large	peaks	Peaks
651	0.0001	3.81035	0.06035	31	15596	303	580843	UW.Fetal_Intestine_Large.ChromatinAccessibility.H-24005.DS17990.hotspot.twopass.fdr0.01.merge.pks.wig	Fetal_Intestine_Large	fetal_intestine,_large	peaks	Peaks
651	1e-05	2.97945	0.813008	4	15596	50	580843	UW.Fetal_Intestine_Large.ChromatinAccessibility.H-24005.DS17990.hotspot.twopass.fdr0.01.merge.pks.wig	Fetal_Intestine_Large	fetal_intestine,_large	peaks	Peaks
651	1e-06	7.84065	0.169205	4	15596	19	580843	UW.Fetal_Intestine_Large.ChromatinAccessibility.H-24005.DS17990.hotspot.twopass.fdr0.01.merge.pks.wig	Fetal_Intestine_Large	fetal_intestine,_large	peaks	Peaks
651	1e-07	6.20718	0.423729	2	15596	12	580843	UW.Fetal_Intestine_Large.ChromatinAccessibility.H-24005.DS17990.hotspot.twopass.fdr0.01.merge.pks.wig	Fetal_Intestine_Large	fetal_intestine,_large	peaks	Peaks
651	1e-08	12.4144	0.139082	2	15596	6	580843	UW.Fetal_Intestine_Large.ChromatinAccessibility.H-24005.DS17990.hotspot.twopass.fdr0.01.merge.pks.wig	Fetal_Intestine_Large	fetal_intestine,_large	peaks	Peaks
652	0.01	1.76652	-1	653	14633	14673	580843	UW.Fetal_Intestine_Large.ChromatinAccessibility.H-24111.DS18499.hotspot.twopass.fdr0.01.merge.pks.wig	Fetal_Intestine_Large	fetal_intestine,_large	peaks	Peaks
652	0.0001	3.6681	0.124688	28	14633	303	580843	UW.Fetal_Intestine_Large.ChromatinAccessibility.H-24111.DS18499.hotspot.twopass.fdr0.01.merge.pks.wig	Fetal_Intestine_Large	fetal_intestine,_large	peaks	Peaks
652	1e-05	5.55717	0.22779	7	14633	50	580843	UW.Fetal_Intestine_Large.ChromatinAccessibility.H-24111.DS18499.hotspot.twopass.fdr0.01.merge.pks.wig	Fetal_Intestine_Large	fetal_intestine,_large	peaks	Peaks
652	1e-06	8.35664	0.164745	4	14633	19	580843	UW.Fetal_Intestine_Large.ChromatinAccessibility.H-24111.DS18499.hotspot.twopass.fdr0.01.merge.pks.wig	Fetal_Intestine_Large	fetal_intestine,_large	peaks	Peaks
652	1e-07	6.61567	0.41841	2	14633	12	580843	UW.Fetal_Intestine_Large.ChromatinAccessibility.H-24111.DS18499.hotspot.twopass.fdr0.01.merge.pks.wig	Fetal_Intestine_Large	fetal_intestine,_large	peaks	Peaks
652	1e-08	6.61567	0.537634	1	14633	6	580843	UW.Fetal_Intestine_Large.ChromatinAccessibility.H-24111.DS18499.hotspot.twopass.fdr0.01.merge.pks.wig	Fetal_Intestine_Large	fetal_intestine,_large	peaks	Peaks
653	0.01	1.79466	-1	765	16874	14673	580843	UW.Fetal_Intestine_Small.ChromatinAccessibility.H-23604.DS16559.hotspot.twopass.fdr0.01.merge.pks.wig	Fetal_Intestine_Small	fetal_intestine,_small	peaks	Peaks
653	0.0001	3.74897	0.0681663	33	16874	303	580843	UW.Fetal_Intestine_Small.ChromatinAccessibility.H-23604.DS16559.hotspot.twopass.fdr0.01.merge.pks.wig	Fetal_Intestine_Small	fetal_intestine,_small	peaks	Peaks
653	1e-05	3.44224	0.735294	5	16874	50	580843	UW.Fetal_Intestine_Small.ChromatinAccessibility.H-23604.DS16559.hotspot.twopass.fdr0.01.merge.pks.wig	Fetal_Intestine_Small	fetal_intestine,_small	peaks	Peaks
653	1e-06	5.43511	0.512821	3	16874	19	580843	UW.Fetal_Intestine_Small.ChromatinAccessibility.H-23604.DS16559.hotspot.twopass.fdr0.01.merge.pks.wig	Fetal_Intestine_Small	fetal_intestine,_small	peaks	Peaks
653	1e-07	2.86853	0.840336	1	16874	12	580843	UW.Fetal_Intestine_Small.ChromatinAccessibility.H-23604.DS16559.hotspot.twopass.fdr0.01.merge.pks.wig	Fetal_Intestine_Small	fetal_intestine,_small	peaks	Peaks
653	1e-08	5.73706	0.606061	1	16874	6	580843	UW.Fetal_Intestine_Small.ChromatinAccessibility.H-23604.DS16559.hotspot.twopass.fdr0.01.merge.pks.wig	Fetal_Intestine_Small	fetal_intestine,_small	peaks	Peaks
654	0.01	1.86427	-1	594	12613	14673	580843	UW.Fetal_Intestine_Small.ChromatinAccessibility.H-23640.DS16712.hotspot.twopass.fdr0.01.merge.pks.wig	Fetal_Intestine_Small	fetal_intestine,_small	peaks	Peaks
654	0.0001	5.01547	0.00117743	33	12613	303	580843	UW.Fetal_Intestine_Small.ChromatinAccessibility.H-23640.DS16712.hotspot.twopass.fdr0.01.merge.pks.wig	Fetal_Intestine_Small	fetal_intestine,_small	peaks	Peaks
654	1e-05	2.76307	0.833333	3	12613	50	580843	UW.Fetal_Intestine_Small.ChromatinAccessibility.H-23640.DS16712.hotspot.twopass.fdr0.01.merge.pks.wig	Fetal_Intestine_Small	fetal_intestine,_small	peaks	Peaks
654	1e-06	7.27123	0.290698	3	12613	19	580843	UW.Fetal_Intestine_Small.ChromatinAccessibility.H-23640.DS16712.hotspot.twopass.fdr0.01.merge.pks.wig	Fetal_Intestine_Small	fetal_intestine,_small	peaks	Peaks
654	1e-07	3.83759	0.806452	1	12613	12	580843	UW.Fetal_Intestine_Small.ChromatinAccessibility.H-23640.DS16712.hotspot.twopass.fdr0.01.merge.pks.wig	Fetal_Intestine_Small	fetal_intestine,_small	peaks	Peaks
654	1e-08	7.67519	0.485437	1	12613	6	580843	UW.Fetal_Intestine_Small.ChromatinAccessibility.H-23640.DS16712.hotspot.twopass.fdr0.01.merge.pks.wig	Fetal_Intestine_Small	fetal_intestine,_small	peaks	Peaks
655	0.01	1.76345	-1	730	16387	14673	580843	UW.Fetal_Intestine_Small.ChromatinAccessibility.H-23663.DS16822.hotspot.twopass.fdr0.01.merge.pks.wig	Fetal_Intestine_Small	fetal_intestine,_small	peaks	Peaks
655	0.0001	3.39246	0.248756	29	16387	303	580843	UW.Fetal_Intestine_Small.ChromatinAccessibility.H-23663.DS16822.hotspot.twopass.fdr0.01.merge.pks.wig	Fetal_Intestine_Small	fetal_intestine,_small	peaks	Peaks
655	1e-05	1.41781	1	2	16387	50	580843	UW.Fetal_Intestine_Small.ChromatinAccessibility.H-23663.DS16822.hotspot.twopass.fdr0.01.merge.pks.wig	Fetal_Intestine_Small	fetal_intestine,_small	peaks	Peaks
655	1e-06	3.73109	0.666667	2	16387	19	580843	UW.Fetal_Intestine_Small.ChromatinAccessibility.H-23663.DS16822.hotspot.twopass.fdr0.01.merge.pks.wig	Fetal_Intestine_Small	fetal_intestine,_small	peaks	Peaks
655	1e-07	2.95378	0.840336	1	16387	12	580843	UW.Fetal_Intestine_Small.ChromatinAccessibility.H-23663.DS16822.hotspot.twopass.fdr0.01.merge.pks.wig	Fetal_Intestine_Small	fetal_intestine,_small	peaks	Peaks
655	1e-08	5.90756	0.595238	1	16387	6	580843	UW.Fetal_Intestine_Small.ChromatinAccessibility.H-23663.DS16822.hotspot.twopass.fdr0.01.merge.pks.wig	Fetal_Intestine_Small	fetal_intestine,_small	peaks	Peaks
656	0.01	1.8219	-1	698	15166	14673	580843	UW.Fetal_Intestine_Small.ChromatinAccessibility.H-23724.DS16975.hotspot.twopass.fdr0.01.merge.pks.wig	Fetal_Intestine_Small	fetal_intestine,_small	peaks	Peaks
656	0.0001	4.42398	0.00602192	35	15166	303	580843	UW.Fetal_Intestine_Small.ChromatinAccessibility.H-23724.DS16975.hotspot.twopass.fdr0.01.merge.pks.wig	Fetal_Intestine_Small	fetal_intestine,_small	peaks	Peaks
656	1e-05	6.12784	0.11976	8	15166	50	580843	UW.Fetal_Intestine_Small.ChromatinAccessibility.H-23724.DS16975.hotspot.twopass.fdr0.01.merge.pks.wig	Fetal_Intestine_Small	fetal_intestine,_small	peaks	Peaks
656	1e-06	8.06295	0.185874	4	15166	19	580843	UW.Fetal_Intestine_Small.ChromatinAccessibility.H-23724.DS16975.hotspot.twopass.fdr0.01.merge.pks.wig	Fetal_Intestine_Small	fetal_intestine,_small	peaks	Peaks
656	1e-07	6.38317	0.414938	2	15166	12	580843	UW.Fetal_Intestine_Small.ChromatinAccessibility.H-23724.DS16975.hotspot.twopass.fdr0.01.merge.pks.wig	Fetal_Intestine_Small	fetal_intestine,_small	peaks	Peaks
656	1e-08	6.38317	0.598802	1	15166	6	580843	UW.Fetal_Intestine_Small.ChromatinAccessibility.H-23724.DS16975.hotspot.twopass.fdr0.01.merge.pks.wig	Fetal_Intestine_Small	fetal_intestine,_small	peaks	Peaks
657	0.01	1.84506	-1	701	15040	14673	580843	UW.Fetal_Intestine_Small.ChromatinAccessibility.H-23744.DS17092.hotspot.twopass.fdr0.01.merge.pks.wig	Fetal_Intestine_Small	fetal_intestine,_small	peaks	Peaks
657	0.0001	4.33358	0.00896057	34	15040	303	580843	UW.Fetal_Intestine_Small.ChromatinAccessibility.H-23744.DS17092.hotspot.twopass.fdr0.01.merge.pks.wig	Fetal_Intestine_Small	fetal_intestine,_small	peaks	Peaks
657	1e-05	5.40678	0.239234	7	15040	50	580843	UW.Fetal_Intestine_Small.ChromatinAccessibility.H-23744.DS17092.hotspot.twopass.fdr0.01.merge.pks.wig	Fetal_Intestine_Small	fetal_intestine,_small	peaks	Peaks
657	1e-06	8.1305	0.178571	4	15040	19	580843	UW.Fetal_Intestine_Small.ChromatinAccessibility.H-23744.DS17092.hotspot.twopass.fdr0.01.merge.pks.wig	Fetal_Intestine_Small	fetal_intestine,_small	peaks	Peaks
657	1e-07	6.43665	0.462963	2	15040	12	580843	UW.Fetal_Intestine_Small.ChromatinAccessibility.H-23744.DS17092.hotspot.twopass.fdr0.01.merge.pks.wig	Fetal_Intestine_Small	fetal_intestine,_small	peaks	Peaks
657	1e-08	12.8733	0.141844	2	15040	6	580843	UW.Fetal_Intestine_Small.ChromatinAccessibility.H-23744.DS17092.hotspot.twopass.fdr0.01.merge.pks.wig	Fetal_Intestine_Small	fetal_intestine,_small	peaks	Peaks
658	0.01	1.84996	-1	653	13973	14673	580843	UW.Fetal_Intestine_Small.ChromatinAccessibility.H-23758.DS17150.hotspot.twopass.fdr0.01.merge.pks.wig	Fetal_Intestine_Small	fetal_intestine,_small	peaks	Peaks
658	0.0001	4.80169	0.00219149	35	13973	303	580843	UW.Fetal_Intestine_Small.ChromatinAccessibility.H-23758.DS17150.hotspot.twopass.fdr0.01.merge.pks.wig	Fetal_Intestine_Small	fetal_intestine,_small	peaks	Peaks
658	1e-05	6.65103	0.0957854	8	13973	50	580843	UW.Fetal_Intestine_Small.ChromatinAccessibility.H-23758.DS17150.hotspot.twopass.fdr0.01.merge.pks.wig	Fetal_Intestine_Small	fetal_intestine,_small	peaks	Peaks
658	1e-06	10.9392	0.0523286	5	13973	19	580843	UW.Fetal_Intestine_Small.ChromatinAccessibility.H-23758.DS17150.hotspot.twopass.fdr0.01.merge.pks.wig	Fetal_Intestine_Small	fetal_intestine,_small	peaks	Peaks
658	1e-07	6.92816	0.431034	2	13973	12	580843	UW.Fetal_Intestine_Small.ChromatinAccessibility.H-23758.DS17150.hotspot.twopass.fdr0.01.merge.pks.wig	Fetal_Intestine_Small	fetal_intestine,_small	peaks	Peaks
658	1e-08	6.92816	0.485437	1	13973	6	580843	UW.Fetal_Intestine_Small.ChromatinAccessibility.H-23758.DS17150.hotspot.twopass.fdr0.01.merge.pks.wig	Fetal_Intestine_Small	fetal_intestine,_small	peaks	Peaks
659	0.01	1.876	-1	652	13758	14673	580843	UW.Fetal_Intestine_Small.ChromatinAccessibility.H-23769.DS17317.hotspot.twopass.fdr0.01.merge.pks.wig	Fetal_Intestine_Small	fetal_intestine,_small	peaks	Peaks
659	0.0001	4.18006	0.0256016	30	13758	303	580843	UW.Fetal_Intestine_Small.ChromatinAccessibility.H-23769.DS17317.hotspot.twopass.fdr0.01.merge.pks.wig	Fetal_Intestine_Small	fetal_intestine,_small	peaks	Peaks
659	1e-05	5.06623	0.337838	6	13758	50	580843	UW.Fetal_Intestine_Small.ChromatinAccessibility.H-23769.DS17317.hotspot.twopass.fdr0.01.merge.pks.wig	Fetal_Intestine_Small	fetal_intestine,_small	peaks	Peaks
659	1e-06	6.66609	0.363636	3	13758	19	580843	UW.Fetal_Intestine_Small.ChromatinAccessibility.H-23769.DS17317.hotspot.twopass.fdr0.01.merge.pks.wig	Fetal_Intestine_Small	fetal_intestine,_small	peaks	Peaks
659	1e-07	3.51821	0.769231	1	13758	12	580843	UW.Fetal_Intestine_Small.ChromatinAccessibility.H-23769.DS17317.hotspot.twopass.fdr0.01.merge.pks.wig	Fetal_Intestine_Small	fetal_intestine,_small	peaks	Peaks
659	1e-08	7.03643	0.531915	1	13758	6	580843	UW.Fetal_Intestine_Small.ChromatinAccessibility.H-23769.DS17317.hotspot.twopass.fdr0.01.merge.pks.wig	Fetal_Intestine_Small	fetal_intestine,_small	peaks	Peaks
660	0.01	1.88666	-1	389	8162	14673	580843	UW.Fetal_Intestine_Small.ChromatinAccessibility.H-23808.DS17425.hotspot.twopass.fdr0.01.merge.pks.wig	Fetal_Intestine_Small	fetal_intestine,_small	peaks	Peaks
660	0.0001	5.16704	0.00806647	22	8162	303	580843	UW.Fetal_Intestine_Small.ChromatinAccessibility.H-23808.DS17425.hotspot.twopass.fdr0.01.merge.pks.wig	Fetal_Intestine_Small	fetal_intestine,_small	peaks	Peaks
660	1e-05	7.11643	0.168067	5	8162	50	580843	UW.Fetal_Intestine_Small.ChromatinAccessibility.H-23808.DS17425.hotspot.twopass.fdr0.01.merge.pks.wig	Fetal_Intestine_Small	fetal_intestine,_small	peaks	Peaks
660	1e-06	14.982	0.0368596	4	8162	19	580843	UW.Fetal_Intestine_Small.ChromatinAccessibility.H-23808.DS17425.hotspot.twopass.fdr0.01.merge.pks.wig	Fetal_Intestine_Small	fetal_intestine,_small	peaks	Peaks
660	1e-07	11.8607	0.25	2	8162	12	580843	UW.Fetal_Intestine_Small.ChromatinAccessibility.H-23808.DS17425.hotspot.twopass.fdr0.01.merge.pks.wig	Fetal_Intestine_Small	fetal_intestine,_small	peaks	Peaks
660	1e-08	11.8607	0.319489	1	8162	6	580843	UW.Fetal_Intestine_Small.ChromatinAccessibility.H-23808.DS17425.hotspot.twopass.fdr0.01.merge.pks.wig	Fetal_Intestine_Small	fetal_intestine,_small	peaks	Peaks
661	0.01	1.82869	-1	751	16257	14673	580843	UW.Fetal_Intestine_Small.ChromatinAccessibility.H-23864.DS17844.hotspot.twopass.fdr0.01.merge.pks.wig	Fetal_Intestine_Small	fetal_intestine,_small	peaks	Peaks
661	0.0001	4.00917	0.0284495	34	16257	303	580843	UW.Fetal_Intestine_Small.ChromatinAccessibility.H-23864.DS17844.hotspot.twopass.fdr0.01.merge.pks.wig	Fetal_Intestine_Small	fetal_intestine,_small	peaks	Peaks
661	1e-05	5.71661	0.149477	8	16257	50	580843	UW.Fetal_Intestine_Small.ChromatinAccessibility.H-23864.DS17844.hotspot.twopass.fdr0.01.merge.pks.wig	Fetal_Intestine_Small	fetal_intestine,_small	peaks	Peaks
661	1e-06	7.52185	0.204082	4	16257	19	580843	UW.Fetal_Intestine_Small.ChromatinAccessibility.H-23864.DS17844.hotspot.twopass.fdr0.01.merge.pks.wig	Fetal_Intestine_Small	fetal_intestine,_small	peaks	Peaks
661	1e-07	5.9548	0.5	2	16257	12	580843	UW.Fetal_Intestine_Small.ChromatinAccessibility.H-23864.DS17844.hotspot.twopass.fdr0.01.merge.pks.wig	Fetal_Intestine_Small	fetal_intestine,_small	peaks	Peaks
661	1e-08	11.9096	0.145773	2	16257	6	580843	UW.Fetal_Intestine_Small.ChromatinAccessibility.H-23864.DS17844.hotspot.twopass.fdr0.01.merge.pks.wig	Fetal_Intestine_Small	fetal_intestine,_small	peaks	Peaks
662	0.01	1.8415	-1	713	15327	14673	580843	UW.Fetal_Intestine_Small.ChromatinAccessibility.H-23887.DS17643.hotspot.twopass.fdr0.01.merge.pks.wig	Fetal_Intestine_Small	fetal_intestine,_small	peaks	Peaks
662	0.0001	4.37751	0.00664894	35	15327	303	580843	UW.Fetal_Intestine_Small.ChromatinAccessibility.H-23887.DS17643.hotspot.twopass.fdr0.01.merge.pks.wig	Fetal_Intestine_Small	fetal_intestine,_small	peaks	Peaks
662	1e-05	3.03174	0.877193	4	15327	50	580843	UW.Fetal_Intestine_Small.ChromatinAccessibility.H-23887.DS17643.hotspot.twopass.fdr0.01.merge.pks.wig	Fetal_Intestine_Small	fetal_intestine,_small	peaks	Peaks
662	1e-06	1.99456	0.925926	1	15327	19	580843	UW.Fetal_Intestine_Small.ChromatinAccessibility.H-23887.DS17643.hotspot.twopass.fdr0.01.merge.pks.wig	Fetal_Intestine_Small	fetal_intestine,_small	peaks	Peaks
662	1e-07	0	1	0	15327	12	580843	UW.Fetal_Intestine_Small.ChromatinAccessibility.H-23887.DS17643.hotspot.twopass.fdr0.01.merge.pks.wig	Fetal_Intestine_Small	fetal_intestine,_small	peaks	Peaks
662	1e-08	0	1	0	15327	6	580843	UW.Fetal_Intestine_Small.ChromatinAccessibility.H-23887.DS17643.hotspot.twopass.fdr0.01.merge.pks.wig	Fetal_Intestine_Small	fetal_intestine,_small	peaks	Peaks
663	0.01	1.78827	-1	711	15739	14673	580843	UW.Fetal_Intestine_Small.ChromatinAccessibility.H-23914.DS17763.hotspot.twopass.fdr0.01.merge.pks.wig	Fetal_Intestine_Small	fetal_intestine,_small	peaks	Peaks
663	0.0001	3.41033	0.182815	28	15739	303	580843	UW.Fetal_Intestine_Small.ChromatinAccessibility.H-23914.DS17763.hotspot.twopass.fdr0.01.merge.pks.wig	Fetal_Intestine_Small	fetal_intestine,_small	peaks	Peaks
663	1e-05	1.47619	0.990099	2	15739	50	580843	UW.Fetal_Intestine_Small.ChromatinAccessibility.H-23914.DS17763.hotspot.twopass.fdr0.01.merge.pks.wig	Fetal_Intestine_Small	fetal_intestine,_small	peaks	Peaks
663	1e-06	1.94235	0.952381	1	15739	19	580843	UW.Fetal_Intestine_Small.ChromatinAccessibility.H-23914.DS17763.hotspot.twopass.fdr0.01.merge.pks.wig	Fetal_Intestine_Small	fetal_intestine,_small	peaks	Peaks
663	1e-07	0	1	0	15739	12	580843	UW.Fetal_Intestine_Small.ChromatinAccessibility.H-23914.DS17763.hotspot.twopass.fdr0.01.merge.pks.wig	Fetal_Intestine_Small	fetal_intestine,_small	peaks	Peaks
663	1e-08	0	1	0	15739	6	580843	UW.Fetal_Intestine_Small.ChromatinAccessibility.H-23914.DS17763.hotspot.twopass.fdr0.01.merge.pks.wig	Fetal_Intestine_Small	fetal_intestine,_small	peaks	Peaks
664	0.01	1.79152	-1	759	16771	14673	580843	UW.Fetal_Intestine_Small.ChromatinAccessibility.H-23941.DS17808.hotspot.twopass.fdr0.01.merge.pks.wig	Fetal_Intestine_Small	fetal_intestine,_small	peaks	Peaks
664	0.0001	4.34351	0.0037442	38	16771	303	580843	UW.Fetal_Intestine_Small.ChromatinAccessibility.H-23941.DS17808.hotspot.twopass.fdr0.01.merge.pks.wig	Fetal_Intestine_Small	fetal_intestine,_small	peaks	Peaks
664	1e-05	5.5414	0.15873	8	16771	50	580843	UW.Fetal_Intestine_Small.ChromatinAccessibility.H-23941.DS17808.hotspot.twopass.fdr0.01.merge.pks.wig	Fetal_Intestine_Small	fetal_intestine,_small	peaks	Peaks
664	1e-06	10.937	0.0169463	6	16771	19	580843	UW.Fetal_Intestine_Small.ChromatinAccessibility.H-23941.DS17808.hotspot.twopass.fdr0.01.merge.pks.wig	Fetal_Intestine_Small	fetal_intestine,_small	peaks	Peaks
664	1e-07	8.65844	0.231481	3	16771	12	580843	UW.Fetal_Intestine_Small.ChromatinAccessibility.H-23941.DS17808.hotspot.twopass.fdr0.01.merge.pks.wig	Fetal_Intestine_Small	fetal_intestine,_small	peaks	Peaks
664	1e-08	11.5446	0.194932	2	16771	6	580843	UW.Fetal_Intestine_Small.ChromatinAccessibility.H-23941.DS17808.hotspot.twopass.fdr0.01.merge.pks.wig	Fetal_Intestine_Small	fetal_intestine,_small	peaks	Peaks
665	0.01	1.83369	-1	619	13363	14673	580843	UW.Fetal_Intestine_Small.ChromatinAccessibility.H-24111.DS18495.hotspot.twopass.fdr0.01.merge.pks.wig	Fetal_Intestine_Small	fetal_intestine,_small	peaks	Peaks
665	0.0001	4.30362	0.0229253	30	13363	303	580843	UW.Fetal_Intestine_Small.ChromatinAccessibility.H-24111.DS18495.hotspot.twopass.fdr0.01.merge.pks.wig	Fetal_Intestine_Small	fetal_intestine,_small	peaks	Peaks
665	1e-05	5.21598	0.314465	6	13363	50	580843	UW.Fetal_Intestine_Small.ChromatinAccessibility.H-24111.DS18495.hotspot.twopass.fdr0.01.merge.pks.wig	Fetal_Intestine_Small	fetal_intestine,_small	peaks	Peaks
665	1e-06	4.57542	0.581395	2	13363	19	580843	UW.Fetal_Intestine_Small.ChromatinAccessibility.H-24111.DS18495.hotspot.twopass.fdr0.01.merge.pks.wig	Fetal_Intestine_Small	fetal_intestine,_small	peaks	Peaks
665	1e-07	0	1	0	13363	12	580843	UW.Fetal_Intestine_Small.ChromatinAccessibility.H-24111.DS18495.hotspot.twopass.fdr0.01.merge.pks.wig	Fetal_Intestine_Small	fetal_intestine,_small	peaks	Peaks
665	1e-08	0	1	0	13363	6	580843	UW.Fetal_Intestine_Small.ChromatinAccessibility.H-24111.DS18495.hotspot.twopass.fdr0.01.merge.pks.wig	Fetal_Intestine_Small	fetal_intestine,_small	peaks	Peaks
666	0.01	1.80279	-1	836	18357	14673	580843	UW.Fetal_Kidney.ChromatinAccessibility.H-22337.DS10986.hotspot.twopass.fdr0.01.merge.pks.wig	Fetal_Kidney	fetal_kidney	peaks	Peaks
666	0.0001	3.65496	0.0578704	35	18357	303	580843	UW.Fetal_Kidney.ChromatinAccessibility.H-22337.DS10986.hotspot.twopass.fdr0.01.merge.pks.wig	Fetal_Kidney	fetal_kidney	peaks	Peaks
666	1e-05	5.06264	0.174216	8	18357	50	580843	UW.Fetal_Kidney.ChromatinAccessibility.H-22337.DS10986.hotspot.twopass.fdr0.01.merge.pks.wig	Fetal_Kidney	fetal_kidney	peaks	Peaks
666	1e-06	4.99603	0.442478	3	18357	19	580843	UW.Fetal_Kidney.ChromatinAccessibility.H-22337.DS10986.hotspot.twopass.fdr0.01.merge.pks.wig	Fetal_Kidney	fetal_kidney	peaks	Peaks
666	1e-07	2.63679	0.806452	1	18357	12	580843	UW.Fetal_Kidney.ChromatinAccessibility.H-22337.DS10986.hotspot.twopass.fdr0.01.merge.pks.wig	Fetal_Kidney	fetal_kidney	peaks	Peaks
666	1e-08	5.27358	0.555556	1	18357	6	580843	UW.Fetal_Kidney.ChromatinAccessibility.H-22337.DS10986.hotspot.twopass.fdr0.01.merge.pks.wig	Fetal_Kidney	fetal_kidney	peaks	Peaks
667	0.01	1.82636	-1	744	16126	14673	580843	UW.Fetal_Kidney.ChromatinAccessibility.H-22676.DS12635.hotspot.twopass.fdr0.01.merge.pks.wig	Fetal_Kidney	fetal_kidney	peaks	Peaks
667	0.0001	4.51724	0.000965577	38	16126	303	580843	UW.Fetal_Kidney.ChromatinAccessibility.H-22676.DS12635.hotspot.twopass.fdr0.01.merge.pks.wig	Fetal_Kidney	fetal_kidney	peaks	Peaks
667	1e-05	5.04267	0.228833	7	16126	50	580843	UW.Fetal_Kidney.ChromatinAccessibility.H-22676.DS12635.hotspot.twopass.fdr0.01.merge.pks.wig	Fetal_Kidney	fetal_kidney	peaks	Peaks
667	1e-06	7.58296	0.200803	4	16126	19	580843	UW.Fetal_Kidney.ChromatinAccessibility.H-22676.DS12635.hotspot.twopass.fdr0.01.merge.pks.wig	Fetal_Kidney	fetal_kidney	peaks	Peaks
667	1e-07	6.00317	0.473934	2	16126	12	580843	UW.Fetal_Kidney.ChromatinAccessibility.H-22676.DS12635.hotspot.twopass.fdr0.01.merge.pks.wig	Fetal_Kidney	fetal_kidney	peaks	Peaks
667	1e-08	12.0063	0.146413	2	16126	6	580843	UW.Fetal_Kidney.ChromatinAccessibility.H-22676.DS12635.hotspot.twopass.fdr0.01.merge.pks.wig	Fetal_Kidney	fetal_kidney	peaks	Peaks
668	0.01	1.77884	-1	997	22187	14673	580843	UW.Fetal_Kidney.ChromatinAccessibility.H-23524.DS16139.hotspot.twopass.fdr0.01.merge.pks.wig	Fetal_Kidney	fetal_kidney	peaks	Peaks
668	0.0001	4.40644	0.000338867	51	22187	303	580843	UW.Fetal_Kidney.ChromatinAccessibility.H-23524.DS16139.hotspot.twopass.fdr0.01.merge.pks.wig	Fetal_Kidney	fetal_kidney	peaks	Peaks
668	1e-05	6.28306	0.0385208	12	22187	50	580843	UW.Fetal_Kidney.ChromatinAccessibility.H-23524.DS16139.hotspot.twopass.fdr0.01.merge.pks.wig	Fetal_Kidney	fetal_kidney	peaks	Peaks
668	1e-06	6.88932	0.192678	5	22187	19	580843	UW.Fetal_Kidney.ChromatinAccessibility.H-23524.DS16139.hotspot.twopass.fdr0.01.merge.pks.wig	Fetal_Kidney	fetal_kidney	peaks	Peaks
668	1e-07	6.54486	0.347222	3	22187	12	580843	UW.Fetal_Kidney.ChromatinAccessibility.H-23524.DS16139.hotspot.twopass.fdr0.01.merge.pks.wig	Fetal_Kidney	fetal_kidney	peaks	Peaks
668	1e-08	13.0897	0.0458926	3	22187	6	580843	UW.Fetal_Kidney.ChromatinAccessibility.H-23524.DS16139.hotspot.twopass.fdr0.01.merge.pks.wig	Fetal_Kidney	fetal_kidney	peaks	Peaks
669	0.01	1.89811	-1	795	16580	14673	580843	UW.Fetal_Kidney.ChromatinAccessibility.H-23663.DS16837.hotspot.twopass.fdr0.01.merge.pks.wig	Fetal_Kidney	fetal_kidney	peaks	Peaks
669	0.0001	4.85602	0.000274282	42	16580	303	580843	UW.Fetal_Kidney.ChromatinAccessibility.H-23663.DS16837.hotspot.twopass.fdr0.01.merge.pks.wig	Fetal_Kidney	fetal_kidney	peaks	Peaks
669	1e-05	7.00655	0.0312989	10	16580	50	580843	UW.Fetal_Kidney.ChromatinAccessibility.H-23663.DS16837.hotspot.twopass.fdr0.01.merge.pks.wig	Fetal_Kidney	fetal_kidney	peaks	Peaks
669	1e-06	7.37532	0.188324	4	16580	19	580843	UW.Fetal_Kidney.ChromatinAccessibility.H-23663.DS16837.hotspot.twopass.fdr0.01.merge.pks.wig	Fetal_Kidney	fetal_kidney	peaks	Peaks
669	1e-07	8.75819	0.179533	3	16580	12	580843	UW.Fetal_Kidney.ChromatinAccessibility.H-23663.DS16837.hotspot.twopass.fdr0.01.merge.pks.wig	Fetal_Kidney	fetal_kidney	peaks	Peaks
669	1e-08	5.83879	0.507614	1	16580	6	580843	UW.Fetal_Kidney.ChromatinAccessibility.H-23663.DS16837.hotspot.twopass.fdr0.01.merge.pks.wig	Fetal_Kidney	fetal_kidney	peaks	Peaks
670	0.01	1.82914	-1	924	19997	14673	580843	UW.Fetal_Kidney.ChromatinAccessibility.H-23855.DS17522.hotspot.twopass.fdr0.01.merge.pks.wig	Fetal_Kidney	fetal_kidney	peaks	Peaks
670	0.0001	3.73866	0.031027	39	19997	303	580843	UW.Fetal_Kidney.ChromatinAccessibility.H-23855.DS17522.hotspot.twopass.fdr0.01.merge.pks.wig	Fetal_Kidney	fetal_kidney	peaks	Peaks
670	1e-05	5.8093	0.0926784	10	19997	50	580843	UW.Fetal_Kidney.ChromatinAccessibility.H-23855.DS17522.hotspot.twopass.fdr0.01.merge.pks.wig	Fetal_Kidney	fetal_kidney	peaks	Peaks
670	1e-06	4.58629	0.606061	3	19997	19	580843	UW.Fetal_Kidney.ChromatinAccessibility.H-23855.DS17522.hotspot.twopass.fdr0.01.merge.pks.wig	Fetal_Kidney	fetal_kidney	peaks	Peaks
670	1e-07	2.42054	0.847458	1	19997	12	580843	UW.Fetal_Kidney.ChromatinAccessibility.H-23855.DS17522.hotspot.twopass.fdr0.01.merge.pks.wig	Fetal_Kidney	fetal_kidney	peaks	Peaks
670	1e-08	4.84108	0.719424	1	19997	6	580843	UW.Fetal_Kidney.ChromatinAccessibility.H-23855.DS17522.hotspot.twopass.fdr0.01.merge.pks.wig	Fetal_Kidney	fetal_kidney	peaks	Peaks
671	0.01	1.86002	-1	715	15217	14673	580843	UW.Fetal_Kidney.ChromatinAccessibility.H-23914.DS17753.hotspot.twopass.fdr0.01.merge.pks.wig	Fetal_Kidney	fetal_kidney	peaks	Peaks
671	0.0001	4.40915	0.00227314	35	15217	303	580843	UW.Fetal_Kidney.ChromatinAccessibility.H-23914.DS17753.hotspot.twopass.fdr0.01.merge.pks.wig	Fetal_Kidney	fetal_kidney	peaks	Peaks
671	1e-05	5.34389	0.185185	7	15217	50	580843	UW.Fetal_Kidney.ChromatinAccessibility.H-23914.DS17753.hotspot.twopass.fdr0.01.merge.pks.wig	Fetal_Kidney	fetal_kidney	peaks	Peaks
671	1e-06	6.02695	0.284091	3	15217	19	580843	UW.Fetal_Kidney.ChromatinAccessibility.H-23914.DS17753.hotspot.twopass.fdr0.01.merge.pks.wig	Fetal_Kidney	fetal_kidney	peaks	Peaks
671	1e-07	3.18089	0.862069	1	15217	12	580843	UW.Fetal_Kidney.ChromatinAccessibility.H-23914.DS17753.hotspot.twopass.fdr0.01.merge.pks.wig	Fetal_Kidney	fetal_kidney	peaks	Peaks
671	1e-08	6.36178	0.564972	1	15217	6	580843	UW.Fetal_Kidney.ChromatinAccessibility.H-23914.DS17753.hotspot.twopass.fdr0.01.merge.pks.wig	Fetal_Kidney	fetal_kidney	peaks	Peaks
672	0.01	1.8038	-1	811	17798	14673	580843	UW.Fetal_Kidney.ChromatinAccessibility.H-24507.DS20564.hotspot.twopass.fdr0.01.merge.pks.wig	Fetal_Kidney	fetal_kidney	peaks	Peaks
672	0.0001	4.63141	0.00043452	43	17798	303	580843	UW.Fetal_Kidney.ChromatinAccessibility.H-24507.DS20564.hotspot.twopass.fdr0.01.merge.pks.wig	Fetal_Kidney	fetal_kidney	peaks	Peaks
672	1e-05	7.83247	0.00652571	12	17798	50	580843	UW.Fetal_Kidney.ChromatinAccessibility.H-24507.DS20564.hotspot.twopass.fdr0.01.merge.pks.wig	Fetal_Kidney	fetal_kidney	peaks	Peaks
672	1e-06	12.0235	0.00742501	7	17798	19	580843	UW.Fetal_Kidney.ChromatinAccessibility.H-24507.DS20564.hotspot.twopass.fdr0.01.merge.pks.wig	Fetal_Kidney	fetal_kidney	peaks	Peaks
672	1e-07	10.8784	0.0807103	4	17798	12	580843	UW.Fetal_Kidney.ChromatinAccessibility.H-24507.DS20564.hotspot.twopass.fdr0.01.merge.pks.wig	Fetal_Kidney	fetal_kidney	peaks	Peaks
672	1e-08	16.3176	0.0233372	3	17798	6	580843	UW.Fetal_Kidney.ChromatinAccessibility.H-24507.DS20564.hotspot.twopass.fdr0.01.merge.pks.wig	Fetal_Kidney	fetal_kidney	peaks	Peaks
673	0.01	1.8027	-1	710	15591	14673	580843	UW.Fetal_Kidney_Left.ChromatinAccessibility.H-23589.DS16446.hotspot.twopass.fdr0.01.merge.pks.wig	Fetal_Kidney_Left	fetal_kidney	peaks	Peaks
673	0.0001	4.30339	0.00605437	35	15591	303	580843	UW.Fetal_Kidney_Left.ChromatinAccessibility.H-23589.DS16446.hotspot.twopass.fdr0.01.merge.pks.wig	Fetal_Kidney_Left	fetal_kidney	peaks	Peaks
673	1e-05	5.9608	0.125786	8	15591	50	580843	UW.Fetal_Kidney_Left.ChromatinAccessibility.H-23589.DS16446.hotspot.twopass.fdr0.01.merge.pks.wig	Fetal_Kidney_Left	fetal_kidney	peaks	Peaks
673	1e-06	9.80395	0.0631313	5	15591	19	580843	UW.Fetal_Kidney_Left.ChromatinAccessibility.H-23589.DS16446.hotspot.twopass.fdr0.01.merge.pks.wig	Fetal_Kidney_Left	fetal_kidney	peaks	Peaks
673	1e-07	6.20917	0.458716	2	15591	12	580843	UW.Fetal_Kidney_Left.ChromatinAccessibility.H-23589.DS16446.hotspot.twopass.fdr0.01.merge.pks.wig	Fetal_Kidney_Left	fetal_kidney	peaks	Peaks
673	1e-08	12.4183	0.152439	2	15591	6	580843	UW.Fetal_Kidney_Left.ChromatinAccessibility.H-23589.DS16446.hotspot.twopass.fdr0.01.merge.pks.wig	Fetal_Kidney_Left	fetal_kidney	peaks	Peaks
674	0.01	1.89502	-1	931	19448	14673	580843	UW.Fetal_Kidney_Left.ChromatinAccessibility.H-23604.DS16579.hotspot.twopass.fdr0.01.merge.pks.wig	Fetal_Kidney_Left	fetal_kidney	peaks	Peaks
674	0.0001	5.02703	1.1e-05	51	19448	303	580843	UW.Fetal_Kidney_Left.ChromatinAccessibility.H-23604.DS16579.hotspot.twopass.fdr0.01.merge.pks.wig	Fetal_Kidney_Left	fetal_kidney	peaks	Peaks
674	1e-05	7.76528	0.00757289	13	19448	50	580843	UW.Fetal_Kidney_Left.ChromatinAccessibility.H-23604.DS16579.hotspot.twopass.fdr0.01.merge.pks.wig	Fetal_Kidney_Left	fetal_kidney	peaks	Peaks
674	1e-06	7.8596	0.16835	5	19448	19	580843	UW.Fetal_Kidney_Left.ChromatinAccessibility.H-23604.DS16579.hotspot.twopass.fdr0.01.merge.pks.wig	Fetal_Kidney_Left	fetal_kidney	peaks	Peaks
674	1e-07	2.48887	0.884956	1	19448	12	580843	UW.Fetal_Kidney_Left.ChromatinAccessibility.H-23604.DS16579.hotspot.twopass.fdr0.01.merge.pks.wig	Fetal_Kidney_Left	fetal_kidney	peaks	Peaks
674	1e-08	4.97774	0.675676	1	19448	6	580843	UW.Fetal_Kidney_Left.ChromatinAccessibility.H-23604.DS16579.hotspot.twopass.fdr0.01.merge.pks.wig	Fetal_Kidney_Left	fetal_kidney	peaks	Peaks
675	0.01	1.78556	-1	906	20086	14673	580843	UW.Fetal_Kidney_Left.ChromatinAccessibility.H-23640.DS16805.hotspot.twopass.fdr0.01.merge.pks.wig	Fetal_Kidney_Left	fetal_kidney	peaks	Peaks
675	0.0001	4.00841	0.00493657	42	20086	303	580843	UW.Fetal_Kidney_Left.ChromatinAccessibility.H-23640.DS16805.hotspot.twopass.fdr0.01.merge.pks.wig	Fetal_Kidney_Left	fetal_kidney	peaks	Peaks
675	1e-05	6.36192	0.0295072	11	20086	50	580843	UW.Fetal_Kidney_Left.ChromatinAccessibility.H-23640.DS16805.hotspot.twopass.fdr0.01.merge.pks.wig	Fetal_Kidney_Left	fetal_kidney	peaks	Peaks
675	1e-06	7.60995	0.117786	5	20086	19	580843	UW.Fetal_Kidney_Left.ChromatinAccessibility.H-23640.DS16805.hotspot.twopass.fdr0.01.merge.pks.wig	Fetal_Kidney_Left	fetal_kidney	peaks	Peaks
675	1e-07	9.63927	0.0805802	4	20086	12	580843	UW.Fetal_Kidney_Left.ChromatinAccessibility.H-23640.DS16805.hotspot.twopass.fdr0.01.merge.pks.wig	Fetal_Kidney_Left	fetal_kidney	peaks	Peaks
675	1e-08	14.4589	0.0333111	3	20086	6	580843	UW.Fetal_Kidney_Left.ChromatinAccessibility.H-23640.DS16805.hotspot.twopass.fdr0.01.merge.pks.wig	Fetal_Kidney_Left	fetal_kidney	peaks	Peaks
676	0.01	1.80764	-1	744	16293	14673	580843	UW.Fetal_Kidney_Left.ChromatinAccessibility.H-23758.DS17140.hotspot.twopass.fdr0.01.merge.pks.wig	Fetal_Kidney_Left	fetal_kidney	peaks	Peaks
676	0.0001	4.23563	0.00701164	36	16293	303	580843	UW.Fetal_Kidney_Left.ChromatinAccessibility.H-23758.DS17140.hotspot.twopass.fdr0.01.merge.pks.wig	Fetal_Kidney_Left	fetal_kidney	peaks	Peaks
676	1e-05	6.41697	0.0613497	9	16293	50	580843	UW.Fetal_Kidney_Left.ChromatinAccessibility.H-23758.DS17140.hotspot.twopass.fdr0.01.merge.pks.wig	Fetal_Kidney_Left	fetal_kidney	peaks	Peaks
676	1e-06	7.50523	0.209644	4	16293	19	580843	UW.Fetal_Kidney_Left.ChromatinAccessibility.H-23758.DS17140.hotspot.twopass.fdr0.01.merge.pks.wig	Fetal_Kidney_Left	fetal_kidney	peaks	Peaks
676	1e-07	5.94164	0.442478	2	16293	12	580843	UW.Fetal_Kidney_Left.ChromatinAccessibility.H-23758.DS17140.hotspot.twopass.fdr0.01.merge.pks.wig	Fetal_Kidney_Left	fetal_kidney	peaks	Peaks
676	1e-08	11.8833	0.144509	2	16293	6	580843	UW.Fetal_Kidney_Left.ChromatinAccessibility.H-23758.DS17140.hotspot.twopass.fdr0.01.merge.pks.wig	Fetal_Kidney_Left	fetal_kidney	peaks	Peaks
677	0.01	1.89046	-1	863	18071	14673	580843	UW.Fetal_Kidney_Left.ChromatinAccessibility.H-24089.DS18466.hotspot.twopass.fdr0.01.merge.pks.wig	Fetal_Kidney_Left	fetal_kidney	peaks	Peaks
677	0.0001	4.87968	7.5e-05	46	18071	303	580843	UW.Fetal_Kidney_Left.ChromatinAccessibility.H-24089.DS18466.hotspot.twopass.fdr0.01.merge.pks.wig	Fetal_Kidney_Left	fetal_kidney	peaks	Peaks
677	1e-05	9.64268	0.000197215	15	18071	50	580843	UW.Fetal_Kidney_Left.ChromatinAccessibility.H-24089.DS18466.hotspot.twopass.fdr0.01.merge.pks.wig	Fetal_Kidney_Left	fetal_kidney	peaks	Peaks
677	1e-06	8.45849	0.0877193	5	18071	19	580843	UW.Fetal_Kidney_Left.ChromatinAccessibility.H-24089.DS18466.hotspot.twopass.fdr0.01.merge.pks.wig	Fetal_Kidney_Left	fetal_kidney	peaks	Peaks
677	1e-07	8.03557	0.248756	3	18071	12	580843	UW.Fetal_Kidney_Left.ChromatinAccessibility.H-24089.DS18466.hotspot.twopass.fdr0.01.merge.pks.wig	Fetal_Kidney_Left	fetal_kidney	peaks	Peaks
677	1e-08	10.7141	0.199203	2	18071	6	580843	UW.Fetal_Kidney_Left.ChromatinAccessibility.H-24089.DS18466.hotspot.twopass.fdr0.01.merge.pks.wig	Fetal_Kidney_Left	fetal_kidney	peaks	Peaks
678	0.01	1.76444	-1	843	18913	14673	580843	UW.Fetal_Kidney_Right.ChromatinAccessibility.H-23435.DS15651.hotspot.twopass.fdr0.01.merge.pks.wig	Fetal_Kidney_Right	fetal_kidney	peaks	Peaks
678	0.0001	4.56109	0.000426339	45	18913	303	580843	UW.Fetal_Kidney_Right.ChromatinAccessibility.H-23435.DS15651.hotspot.twopass.fdr0.01.merge.pks.wig	Fetal_Kidney_Right	fetal_kidney	peaks	Peaks
678	1e-05	5.52804	0.147275	9	18913	50	580843	UW.Fetal_Kidney_Right.ChromatinAccessibility.H-23435.DS15651.hotspot.twopass.fdr0.01.merge.pks.wig	Fetal_Kidney_Right	fetal_kidney	peaks	Peaks
678	1e-06	9.69831	0.0342349	6	18913	19	580843	UW.Fetal_Kidney_Right.ChromatinAccessibility.H-23435.DS15651.hotspot.twopass.fdr0.01.merge.pks.wig	Fetal_Kidney_Right	fetal_kidney	peaks	Peaks
678	1e-07	7.67783	0.280112	3	18913	12	580843	UW.Fetal_Kidney_Right.ChromatinAccessibility.H-23435.DS15651.hotspot.twopass.fdr0.01.merge.pks.wig	Fetal_Kidney_Right	fetal_kidney	peaks	Peaks
678	1e-08	5.11855	0.704225	1	18913	6	580843	UW.Fetal_Kidney_Right.ChromatinAccessibility.H-23435.DS15651.hotspot.twopass.fdr0.01.merge.pks.wig	Fetal_Kidney_Right	fetal_kidney	peaks	Peaks
679	0.01	1.81662	-1	837	18239	14673	580843	UW.Fetal_Kidney_Right.ChromatinAccessibility.H-23589.DS16441.hotspot.twopass.fdr0.01.merge.pks.wig	Fetal_Kidney_Right	fetal_kidney	peaks	Peaks
679	0.0001	4.09902	0.00936242	39	18239	303	580843	UW.Fetal_Kidney_Right.ChromatinAccessibility.H-23589.DS16441.hotspot.twopass.fdr0.01.merge.pks.wig	Fetal_Kidney_Right	fetal_kidney	peaks	Peaks
679	1e-05	5.73232	0.122699	9	18239	50	580843	UW.Fetal_Kidney_Right.ChromatinAccessibility.H-23589.DS16441.hotspot.twopass.fdr0.01.merge.pks.wig	Fetal_Kidney_Right	fetal_kidney	peaks	Peaks
679	1e-06	8.38058	0.116144	5	18239	19	580843	UW.Fetal_Kidney_Right.ChromatinAccessibility.H-23589.DS16441.hotspot.twopass.fdr0.01.merge.pks.wig	Fetal_Kidney_Right	fetal_kidney	peaks	Peaks
679	1e-07	5.3077	0.609756	2	18239	12	580843	UW.Fetal_Kidney_Right.ChromatinAccessibility.H-23589.DS16441.hotspot.twopass.fdr0.01.merge.pks.wig	Fetal_Kidney_Right	fetal_kidney	peaks	Peaks
679	1e-08	10.6154	0.211864	2	18239	6	580843	UW.Fetal_Kidney_Right.ChromatinAccessibility.H-23589.DS16441.hotspot.twopass.fdr0.01.merge.pks.wig	Fetal_Kidney_Right	fetal_kidney	peaks	Peaks
680	0.01	1.8663	-1	1010	21423	14673	580843	UW.Fetal_Kidney_Right.ChromatinAccessibility.H-23640.DS16801.hotspot.twopass.fdr0.01.merge.pks.wig	Fetal_Kidney_Right	fetal_kidney	peaks	Peaks
680	0.0001	3.93721	0.00649224	44	21423	303	580843	UW.Fetal_Kidney_Right.ChromatinAccessibility.H-23640.DS16801.hotspot.twopass.fdr0.01.merge.pks.wig	Fetal_Kidney_Right	fetal_kidney	peaks	Peaks
680	1e-05	5.96487	0.0537057	11	21423	50	580843	UW.Fetal_Kidney_Right.ChromatinAccessibility.H-23640.DS16801.hotspot.twopass.fdr0.01.merge.pks.wig	Fetal_Kidney_Right	fetal_kidney	peaks	Peaks
680	1e-06	8.56202	0.0575043	6	21423	19	580843	UW.Fetal_Kidney_Right.ChromatinAccessibility.H-23640.DS16801.hotspot.twopass.fdr0.01.merge.pks.wig	Fetal_Kidney_Right	fetal_kidney	peaks	Peaks
680	1e-07	4.51884	0.636943	2	21423	12	580843	UW.Fetal_Kidney_Right.ChromatinAccessibility.H-23640.DS16801.hotspot.twopass.fdr0.01.merge.pks.wig	Fetal_Kidney_Right	fetal_kidney	peaks	Peaks
680	1e-08	9.03769	0.2331	2	21423	6	580843	UW.Fetal_Kidney_Right.ChromatinAccessibility.H-23640.DS16801.hotspot.twopass.fdr0.01.merge.pks.wig	Fetal_Kidney_Right	fetal_kidney	peaks	Peaks
681	0.01	1.82454	-1	774	16793	14673	580843	UW.Fetal_Kidney_Right.ChromatinAccessibility.H-23758.DS17144.hotspot.twopass.fdr0.01.merge.pks.wig	Fetal_Kidney_Right	fetal_kidney	peaks	Peaks
681	0.0001	3.76705	0.0459559	33	16793	303	580843	UW.Fetal_Kidney_Right.ChromatinAccessibility.H-23758.DS17144.hotspot.twopass.fdr0.01.merge.pks.wig	Fetal_Kidney_Right	fetal_kidney	peaks	Peaks
681	1e-05	6.91768	0.0295072	10	16793	50	580843	UW.Fetal_Kidney_Right.ChromatinAccessibility.H-23758.DS17144.hotspot.twopass.fdr0.01.merge.pks.wig	Fetal_Kidney_Right	fetal_kidney	peaks	Peaks
681	1e-06	5.46133	0.414938	3	16793	19	580843	UW.Fetal_Kidney_Right.ChromatinAccessibility.H-23758.DS17144.hotspot.twopass.fdr0.01.merge.pks.wig	Fetal_Kidney_Right	fetal_kidney	peaks	Peaks
681	1e-07	5.76473	0.549451	2	16793	12	580843	UW.Fetal_Kidney_Right.ChromatinAccessibility.H-23758.DS17144.hotspot.twopass.fdr0.01.merge.pks.wig	Fetal_Kidney_Right	fetal_kidney	peaks	Peaks
681	1e-08	5.76473	0.549451	1	16793	6	580843	UW.Fetal_Kidney_Right.ChromatinAccessibility.H-23758.DS17144.hotspot.twopass.fdr0.01.merge.pks.wig	Fetal_Kidney_Right	fetal_kidney	peaks	Peaks
682	0.01	1.87774	-1	808	17034	14673	580843	UW.Fetal_Kidney_Right.ChromatinAccessibility.H-24089.DS18463.hotspot.twopass.fdr0.01.merge.pks.wig	Fetal_Kidney_Right	fetal_kidney	peaks	Peaks
682	0.0001	4.05137	0.010004	36	17034	303	580843	UW.Fetal_Kidney_Right.ChromatinAccessibility.H-24089.DS18463.hotspot.twopass.fdr0.01.merge.pks.wig	Fetal_Kidney_Right	fetal_kidney	peaks	Peaks
682	1e-05	4.77387	0.3125	7	17034	50	580843	UW.Fetal_Kidney_Right.ChromatinAccessibility.H-24089.DS18463.hotspot.twopass.fdr0.01.merge.pks.wig	Fetal_Kidney_Right	fetal_kidney	peaks	Peaks
682	1e-06	5.38406	0.420168	3	17034	19	580843	UW.Fetal_Kidney_Right.ChromatinAccessibility.H-24089.DS18463.hotspot.twopass.fdr0.01.merge.pks.wig	Fetal_Kidney_Right	fetal_kidney	peaks	Peaks
682	1e-07	5.68317	0.398406	2	17034	12	580843	UW.Fetal_Kidney_Right.ChromatinAccessibility.H-24089.DS18463.hotspot.twopass.fdr0.01.merge.pks.wig	Fetal_Kidney_Right	fetal_kidney	peaks	Peaks
682	1e-08	11.3663	0.15528	2	17034	6	580843	UW.Fetal_Kidney_Right.ChromatinAccessibility.H-24089.DS18463.hotspot.twopass.fdr0.01.merge.pks.wig	Fetal_Kidney_Right	fetal_kidney	peaks	Peaks
683	0.01	1.82258	-1	642	13944	14673	580843	UW.Fetal_Lung.ChromatinAccessibility.H-22676.DS12646.hotspot.twopass.fdr0.01.merge.pks.wig	Fetal_Lung	fetal_lung	peaks	Peaks
683	0.0001	5.36159	6e-05	39	13944	303	580843	UW.Fetal_Lung.ChromatinAccessibility.H-22676.DS12646.hotspot.twopass.fdr0.01.merge.pks.wig	Fetal_Lung	fetal_lung	peaks	Peaks
683	1e-05	8.33108	0.0109517	10	13944	50	580843	UW.Fetal_Lung.ChromatinAccessibility.H-22676.DS12646.hotspot.twopass.fdr0.01.merge.pks.wig	Fetal_Lung	fetal_lung	peaks	Peaks
683	1e-06	13.1543	0.0100685	6	13944	19	580843	UW.Fetal_Lung.ChromatinAccessibility.H-22676.DS12646.hotspot.twopass.fdr0.01.merge.pks.wig	Fetal_Lung	fetal_lung	peaks	Peaks
683	1e-07	10.4139	0.161031	3	13944	12	580843	UW.Fetal_Lung.ChromatinAccessibility.H-22676.DS12646.hotspot.twopass.fdr0.01.merge.pks.wig	Fetal_Lung	fetal_lung	peaks	Peaks
683	1e-08	6.94257	0.52356	1	13944	6	580843	UW.Fetal_Lung.ChromatinAccessibility.H-22676.DS12646.hotspot.twopass.fdr0.01.merge.pks.wig	Fetal_Lung	fetal_lung	peaks	Peaks
684	0.01	1.83861	-1	941	20260	14673	580843	UW.Fetal_Lung.ChromatinAccessibility.H-22727.DS12817.hotspot.twopass.fdr0.01.merge.pks.wig	Fetal_Lung	fetal_lung	peaks	Peaks
684	0.0001	4.44708	0.000557927	47	20260	303	580843	UW.Fetal_Lung.ChromatinAccessibility.H-22727.DS12817.hotspot.twopass.fdr0.01.merge.pks.wig	Fetal_Lung	fetal_lung	peaks	Peaks
684	1e-05	7.45406	0.00636092	13	20260	50	580843	UW.Fetal_Lung.ChromatinAccessibility.H-22727.DS12817.hotspot.twopass.fdr0.01.merge.pks.wig	Fetal_Lung	fetal_lung	peaks	Peaks
684	1e-06	9.05351	0.041876	6	20260	19	580843	UW.Fetal_Lung.ChromatinAccessibility.H-22727.DS12817.hotspot.twopass.fdr0.01.merge.pks.wig	Fetal_Lung	fetal_lung	peaks	Peaks
684	1e-07	7.16736	0.296736	3	20260	12	580843	UW.Fetal_Lung.ChromatinAccessibility.H-22727.DS12817.hotspot.twopass.fdr0.01.merge.pks.wig	Fetal_Lung	fetal_lung	peaks	Peaks
684	1e-08	14.3347	0.029994	3	20260	6	580843	UW.Fetal_Lung.ChromatinAccessibility.H-22727.DS12817.hotspot.twopass.fdr0.01.merge.pks.wig	Fetal_Lung	fetal_lung	peaks	Peaks
685	0.01	1.80476	-1	850	18644	14673	580843	UW.Fetal_Lung.ChromatinAccessibility.H-22934B.DS13507.hotspot.twopass.fdr0.01.merge.pks.wig	Fetal_Lung	fetal_lung	peaks	Peaks
685	0.0001	4.31843	0.00165216	42	18644	303	580843	UW.Fetal_Lung.ChromatinAccessibility.H-22934B.DS13507.hotspot.twopass.fdr0.01.merge.pks.wig	Fetal_Lung	fetal_lung	peaks	Peaks
685	1e-05	7.47706	0.00828226	12	18644	50	580843	UW.Fetal_Lung.ChromatinAccessibility.H-22934B.DS13507.hotspot.twopass.fdr0.01.merge.pks.wig	Fetal_Lung	fetal_lung	peaks	Peaks
685	1e-06	11.4779	0.0055142	7	18644	19	580843	UW.Fetal_Lung.ChromatinAccessibility.H-22934B.DS13507.hotspot.twopass.fdr0.01.merge.pks.wig	Fetal_Lung	fetal_lung	peaks	Peaks
685	1e-07	7.7886	0.236967	3	18644	12	580843	UW.Fetal_Lung.ChromatinAccessibility.H-22934B.DS13507.hotspot.twopass.fdr0.01.merge.pks.wig	Fetal_Lung	fetal_lung	peaks	Peaks
685	1e-08	10.3848	0.18622	2	18644	6	580843	UW.Fetal_Lung.ChromatinAccessibility.H-22934B.DS13507.hotspot.twopass.fdr0.01.merge.pks.wig	Fetal_Lung	fetal_lung	peaks	Peaks
686	0.01	1.8195	-1	817	17775	14673	580843	UW.Fetal_Lung.ChromatinAccessibility.H-23090.DS13985.hotspot.twopass.fdr0.01.merge.pks.wig	Fetal_Lung	fetal_lung	peaks	Peaks
686	0.0001	4.6374	0.000546574	43	17775	303	580843	UW.Fetal_Lung.ChromatinAccessibility.H-23090.DS13985.hotspot.twopass.fdr0.01.merge.pks.wig	Fetal_Lung	fetal_lung	peaks	Peaks
686	1e-05	8.49616	0.00213383	13	17775	50	580843	UW.Fetal_Lung.ChromatinAccessibility.H-23090.DS13985.hotspot.twopass.fdr0.01.merge.pks.wig	Fetal_Lung	fetal_lung	peaks	Peaks
686	1e-06	12.0391	0.00449944	7	17775	19	580843	UW.Fetal_Lung.ChromatinAccessibility.H-23090.DS13985.hotspot.twopass.fdr0.01.merge.pks.wig	Fetal_Lung	fetal_lung	peaks	Peaks
686	1e-07	8.16938	0.23753	3	17775	12	580843	UW.Fetal_Lung.ChromatinAccessibility.H-23090.DS13985.hotspot.twopass.fdr0.01.merge.pks.wig	Fetal_Lung	fetal_lung	peaks	Peaks
686	1e-08	10.8925	0.181488	2	17775	6	580843	UW.Fetal_Lung.ChromatinAccessibility.H-23090.DS13985.hotspot.twopass.fdr0.01.merge.pks.wig	Fetal_Lung	fetal_lung	peaks	Peaks
687	0.01	1.7997	-1	705	15507	14673	580843	UW.Fetal_Lung.ChromatinAccessibility.H-23247.DS14666.hotspot.twopass.fdr0.01.merge.pks.wig	Fetal_Lung	fetal_lung	peaks	Peaks
687	0.0001	4.45032	0.00338146	36	15507	303	580843	UW.Fetal_Lung.ChromatinAccessibility.H-23247.DS14666.hotspot.twopass.fdr0.01.merge.pks.wig	Fetal_Lung	fetal_lung	peaks	Peaks
687	1e-05	5.99309	0.139082	8	15507	50	580843	UW.Fetal_Lung.ChromatinAccessibility.H-23247.DS14666.hotspot.twopass.fdr0.01.merge.pks.wig	Fetal_Lung	fetal_lung	peaks	Peaks
687	1e-06	7.88565	0.161551	4	15507	19	580843	UW.Fetal_Lung.ChromatinAccessibility.H-23247.DS14666.hotspot.twopass.fdr0.01.merge.pks.wig	Fetal_Lung	fetal_lung	peaks	Peaks
687	1e-07	6.2428	0.434783	2	15507	12	580843	UW.Fetal_Lung.ChromatinAccessibility.H-23247.DS14666.hotspot.twopass.fdr0.01.merge.pks.wig	Fetal_Lung	fetal_lung	peaks	Peaks
687	1e-08	12.4856	0.118765	2	15507	6	580843	UW.Fetal_Lung.ChromatinAccessibility.H-23247.DS14666.hotspot.twopass.fdr0.01.merge.pks.wig	Fetal_Lung	fetal_lung	peaks	Peaks
688	0.01	1.80003	-1	853	18759	14673	580843	UW.Fetal_Lung.ChromatinAccessibility.H-23266.DS14724.hotspot.twopass.fdr0.01.merge.pks.wig	Fetal_Lung	fetal_lung	peaks	Peaks
688	0.0001	3.57663	0.0567215	35	18759	303	580843	UW.Fetal_Lung.ChromatinAccessibility.H-23266.DS14724.hotspot.twopass.fdr0.01.merge.pks.wig	Fetal_Lung	fetal_lung	peaks	Peaks
688	1e-05	6.81195	0.0266241	11	18759	50	580843	UW.Fetal_Lung.ChromatinAccessibility.H-23266.DS14724.hotspot.twopass.fdr0.01.merge.pks.wig	Fetal_Lung	fetal_lung	peaks	Peaks
688	1e-06	9.77793	0.0358166	6	18759	19	580843	UW.Fetal_Lung.ChromatinAccessibility.H-23266.DS14724.hotspot.twopass.fdr0.01.merge.pks.wig	Fetal_Lung	fetal_lung	peaks	Peaks
688	1e-07	7.74086	0.242718	3	18759	12	580843	UW.Fetal_Lung.ChromatinAccessibility.H-23266.DS14724.hotspot.twopass.fdr0.01.merge.pks.wig	Fetal_Lung	fetal_lung	peaks	Peaks
688	1e-08	15.4817	0.0252398	3	18759	6	580843	UW.Fetal_Lung.ChromatinAccessibility.H-23266.DS14724.hotspot.twopass.fdr0.01.merge.pks.wig	Fetal_Lung	fetal_lung	peaks	Peaks
689	0.01	1.81675	-1	807	17584	14673	580843	UW.Fetal_Lung.ChromatinAccessibility.H-23266.DS14751.hotspot.twopass.fdr0.01.merge.pks.wig	Fetal_Lung	fetal_lung	peaks	Peaks
689	0.0001	4.68778	0.000340868	43	17584	303	580843	UW.Fetal_Lung.ChromatinAccessibility.H-23266.DS14751.hotspot.twopass.fdr0.01.merge.pks.wig	Fetal_Lung	fetal_lung	peaks	Peaks
689	1e-05	7.26714	0.0210084	11	17584	50	580843	UW.Fetal_Lung.ChromatinAccessibility.H-23266.DS14751.hotspot.twopass.fdr0.01.merge.pks.wig	Fetal_Lung	fetal_lung	peaks	Peaks
689	1e-06	6.9542	0.235849	4	17584	19	580843	UW.Fetal_Lung.ChromatinAccessibility.H-23266.DS14751.hotspot.twopass.fdr0.01.merge.pks.wig	Fetal_Lung	fetal_lung	peaks	Peaks
689	1e-07	5.50541	0.46729	2	17584	12	580843	UW.Fetal_Lung.ChromatinAccessibility.H-23266.DS14751.hotspot.twopass.fdr0.01.merge.pks.wig	Fetal_Lung	fetal_lung	peaks	Peaks
689	1e-08	11.0108	0.158983	2	17584	6	580843	UW.Fetal_Lung.ChromatinAccessibility.H-23266.DS14751.hotspot.twopass.fdr0.01.merge.pks.wig	Fetal_Lung	fetal_lung	peaks	Peaks
690	0.01	1.90751	-1	679	14091	14673	580843	UW.Fetal_Lung.ChromatinAccessibility.H-23284.DS14809.hotspot.twopass.fdr0.01.merge.pks.wig	Fetal_Lung	fetal_lung	peaks	Peaks
690	0.0001	4.89753	0.000705826	36	14091	303	580843	UW.Fetal_Lung.ChromatinAccessibility.H-23284.DS14809.hotspot.twopass.fdr0.01.merge.pks.wig	Fetal_Lung	fetal_lung	peaks	Peaks
690	1e-05	7.41975	0.0365898	9	14091	50	580843	UW.Fetal_Lung.ChromatinAccessibility.H-23284.DS14809.hotspot.twopass.fdr0.01.merge.pks.wig	Fetal_Lung	fetal_lung	peaks	Peaks
690	1e-06	13.0171	0.00961538	6	14091	19	580843	UW.Fetal_Lung.ChromatinAccessibility.H-23284.DS14809.hotspot.twopass.fdr0.01.merge.pks.wig	Fetal_Lung	fetal_lung	peaks	Peaks
690	1e-07	10.3052	0.2079	3	14091	12	580843	UW.Fetal_Lung.ChromatinAccessibility.H-23284.DS14809.hotspot.twopass.fdr0.01.merge.pks.wig	Fetal_Lung	fetal_lung	peaks	Peaks
690	1e-08	13.7403	0.132626	2	14091	6	580843	UW.Fetal_Lung.ChromatinAccessibility.H-23284.DS14809.hotspot.twopass.fdr0.01.merge.pks.wig	Fetal_Lung	fetal_lung	peaks	Peaks
691	0.01	1.82666	-1	733	15885	14673	580843	UW.Fetal_Lung.ChromatinAccessibility.H-23284.DS14820.hotspot.twopass.fdr0.01.merge.pks.wig	Fetal_Lung	fetal_lung	peaks	Peaks
691	0.0001	4.10306	0.0144634	34	15885	303	580843	UW.Fetal_Lung.ChromatinAccessibility.H-23284.DS14820.hotspot.twopass.fdr0.01.merge.pks.wig	Fetal_Lung	fetal_lung	peaks	Peaks
691	1e-05	5.85048	0.126103	8	15885	50	580843	UW.Fetal_Lung.ChromatinAccessibility.H-23284.DS14820.hotspot.twopass.fdr0.01.merge.pks.wig	Fetal_Lung	fetal_lung	peaks	Peaks
691	1e-06	9.6225	0.0607533	5	15885	19	580843	UW.Fetal_Lung.ChromatinAccessibility.H-23284.DS14820.hotspot.twopass.fdr0.01.merge.pks.wig	Fetal_Lung	fetal_lung	peaks	Peaks
691	1e-07	6.09425	0.401606	2	15885	12	580843	UW.Fetal_Lung.ChromatinAccessibility.H-23284.DS14820.hotspot.twopass.fdr0.01.merge.pks.wig	Fetal_Lung	fetal_lung	peaks	Peaks
691	1e-08	6.09425	0.502513	1	15885	6	580843	UW.Fetal_Lung.ChromatinAccessibility.H-23284.DS14820.hotspot.twopass.fdr0.01.merge.pks.wig	Fetal_Lung	fetal_lung	peaks	Peaks
692	0.01	1.82616	-1	703	15239	14673	580843	UW.Fetal_Lung.ChromatinAccessibility.H-23365.DS15227.hotspot.twopass.fdr0.01.merge.pks.wig	Fetal_Lung	fetal_lung	peaks	Peaks
692	0.0001	5.15755	0.000100591	41	15239	303	580843	UW.Fetal_Lung.ChromatinAccessibility.H-23365.DS15227.hotspot.twopass.fdr0.01.merge.pks.wig	Fetal_Lung	fetal_lung	peaks	Peaks
692	1e-05	9.14773	0.0031176	12	15239	50	580843	UW.Fetal_Lung.ChromatinAccessibility.H-23365.DS15227.hotspot.twopass.fdr0.01.merge.pks.wig	Fetal_Lung	fetal_lung	peaks	Peaks
692	1e-06	12.0365	0.014298	6	15239	19	580843	UW.Fetal_Lung.ChromatinAccessibility.H-23365.DS15227.hotspot.twopass.fdr0.01.merge.pks.wig	Fetal_Lung	fetal_lung	peaks	Peaks
692	1e-07	9.52889	0.17301	3	15239	12	580843	UW.Fetal_Lung.ChromatinAccessibility.H-23365.DS15227.hotspot.twopass.fdr0.01.merge.pks.wig	Fetal_Lung	fetal_lung	peaks	Peaks
692	1e-08	12.7052	0.130208	2	15239	6	580843	UW.Fetal_Lung.ChromatinAccessibility.H-23365.DS15227.hotspot.twopass.fdr0.01.merge.pks.wig	Fetal_Lung	fetal_lung	peaks	Peaks
693	0.01	1.85583	-1	838	17875	14673	580843	UW.Fetal_Lung.ChromatinAccessibility.H-23399.DS15461.hotspot.twopass.fdr0.01.merge.pks.wig	Fetal_Lung	fetal_lung	peaks	Peaks
693	0.0001	5.04043	3.2e-05	47	17875	303	580843	UW.Fetal_Lung.ChromatinAccessibility.H-23399.DS15461.hotspot.twopass.fdr0.01.merge.pks.wig	Fetal_Lung	fetal_lung	peaks	Peaks
693	1e-05	7.14884	0.0206996	11	17875	50	580843	UW.Fetal_Lung.ChromatinAccessibility.H-23399.DS15461.hotspot.twopass.fdr0.01.merge.pks.wig	Fetal_Lung	fetal_lung	peaks	Peaks
693	1e-06	11.9717	0.00567569	7	17875	19	580843	UW.Fetal_Lung.ChromatinAccessibility.H-23399.DS15461.hotspot.twopass.fdr0.01.merge.pks.wig	Fetal_Lung	fetal_lung	peaks	Peaks
693	1e-07	10.8316	0.0667111	4	17875	12	580843	UW.Fetal_Lung.ChromatinAccessibility.H-23399.DS15461.hotspot.twopass.fdr0.01.merge.pks.wig	Fetal_Lung	fetal_lung	peaks	Peaks
693	1e-08	16.2474	0.0226501	3	17875	6	580843	UW.Fetal_Lung.ChromatinAccessibility.H-23399.DS15461.hotspot.twopass.fdr0.01.merge.pks.wig	Fetal_Lung	fetal_lung	peaks	Peaks
694	0.01	1.89337	-1	790	16517	14673	580843	UW.Fetal_Lung.ChromatinAccessibility.H-23419.DS15573.hotspot.twopass.fdr0.01.merge.pks.wig	Fetal_Lung	fetal_lung	peaks	Peaks
694	0.0001	4.75849	0.000518481	41	16517	303	580843	UW.Fetal_Lung.ChromatinAccessibility.H-23419.DS15573.hotspot.twopass.fdr0.01.merge.pks.wig	Fetal_Lung	fetal_lung	peaks	Peaks
694	1e-05	8.43993	0.00347766	12	16517	50	580843	UW.Fetal_Lung.ChromatinAccessibility.H-23419.DS15573.hotspot.twopass.fdr0.01.merge.pks.wig	Fetal_Lung	fetal_lung	peaks	Peaks
694	1e-06	9.25431	0.0710732	5	16517	19	580843	UW.Fetal_Lung.ChromatinAccessibility.H-23419.DS15573.hotspot.twopass.fdr0.01.merge.pks.wig	Fetal_Lung	fetal_lung	peaks	Peaks
694	1e-07	8.79159	0.232019	3	16517	12	580843	UW.Fetal_Lung.ChromatinAccessibility.H-23419.DS15573.hotspot.twopass.fdr0.01.merge.pks.wig	Fetal_Lung	fetal_lung	peaks	Peaks
694	1e-08	17.5832	0.0197239	3	16517	6	580843	UW.Fetal_Lung.ChromatinAccessibility.H-23419.DS15573.hotspot.twopass.fdr0.01.merge.pks.wig	Fetal_Lung	fetal_lung	peaks	Peaks
695	0.01	1.86107	-1	806	17144	14673	580843	UW.Fetal_Lung_Left.ChromatinAccessibility.H-23435.DS15637.hotspot.twopass.fdr0.01.merge.pks.wig	Fetal_Lung_Left	fetal_lung	peaks	Peaks
695	0.0001	5.14354	3.2e-05	46	17144	303	580843	UW.Fetal_Lung_Left.ChromatinAccessibility.H-23435.DS15637.hotspot.twopass.fdr0.01.merge.pks.wig	Fetal_Lung_Left	fetal_lung	peaks	Peaks
695	1e-05	8.80886	0.00163305	13	17144	50	580843	UW.Fetal_Lung_Left.ChromatinAccessibility.H-23435.DS15637.hotspot.twopass.fdr0.01.merge.pks.wig	Fetal_Lung_Left	fetal_lung	peaks	Peaks
695	1e-06	12.4822	0.00456663	7	17144	19	580843	UW.Fetal_Lung_Left.ChromatinAccessibility.H-23435.DS15637.hotspot.twopass.fdr0.01.merge.pks.wig	Fetal_Lung_Left	fetal_lung	peaks	Peaks
695	1e-07	8.47006	0.210526	3	17144	12	580843	UW.Fetal_Lung_Left.ChromatinAccessibility.H-23435.DS15637.hotspot.twopass.fdr0.01.merge.pks.wig	Fetal_Lung_Left	fetal_lung	peaks	Peaks
695	1e-08	11.2934	0.146413	2	17144	6	580843	UW.Fetal_Lung_Left.ChromatinAccessibility.H-23435.DS15637.hotspot.twopass.fdr0.01.merge.pks.wig	Fetal_Lung_Left	fetal_lung	peaks	Peaks
696	0.01	1.84445	-1	818	17556	14673	580843	UW.Fetal_Lung_Left.ChromatinAccessibility.H-23604.DS16570.hotspot.twopass.fdr0.01.merge.pks.wig	Fetal_Lung_Left	fetal_lung	peaks	Peaks
696	0.0001	4.91364	0.000114615	45	17556	303	580843	UW.Fetal_Lung_Left.ChromatinAccessibility.H-23604.DS16570.hotspot.twopass.fdr0.01.merge.pks.wig	Fetal_Lung_Left	fetal_lung	peaks	Peaks
696	1e-05	7.94044	0.00602482	12	17556	50	580843	UW.Fetal_Lung_Left.ChromatinAccessibility.H-23604.DS16570.hotspot.twopass.fdr0.01.merge.pks.wig	Fetal_Lung_Left	fetal_lung	peaks	Peaks
696	1e-06	10.4479	0.0186463	6	17556	19	580843	UW.Fetal_Lung_Left.ChromatinAccessibility.H-23604.DS16570.hotspot.twopass.fdr0.01.merge.pks.wig	Fetal_Lung_Left	fetal_lung	peaks	Peaks
696	1e-07	11.0284	0.0638978	4	17556	12	580843	UW.Fetal_Lung_Left.ChromatinAccessibility.H-23604.DS16570.hotspot.twopass.fdr0.01.merge.pks.wig	Fetal_Lung_Left	fetal_lung	peaks	Peaks
696	1e-08	16.5426	0.0227376	3	17556	6	580843	UW.Fetal_Lung_Left.ChromatinAccessibility.H-23604.DS16570.hotspot.twopass.fdr0.01.merge.pks.wig	Fetal_Lung_Left	fetal_lung	peaks	Peaks
697	0.01	1.73947	-1	944	21483	14673	580843	UW.Fetal_Lung_Left.ChromatinAccessibility.H-23640.DS18170.hotspot.twopass.fdr0.01.merge.pks.wig	Fetal_Lung_Left	fetal_lung	peaks	Peaks
697	0.0001	4.10468	0.00154892	46	21483	303	580843	UW.Fetal_Lung_Left.ChromatinAccessibility.H-23640.DS18170.hotspot.twopass.fdr0.01.merge.pks.wig	Fetal_Lung_Left	fetal_lung	peaks	Peaks
697	1e-05	7.02971	0.00961908	13	21483	50	580843	UW.Fetal_Lung_Left.ChromatinAccessibility.H-23640.DS18170.hotspot.twopass.fdr0.01.merge.pks.wig	Fetal_Lung_Left	fetal_lung	peaks	Peaks
697	1e-06	11.3841	0.00295919	8	21483	19	580843	UW.Fetal_Lung_Left.ChromatinAccessibility.H-23640.DS18170.hotspot.twopass.fdr0.01.merge.pks.wig	Fetal_Lung_Left	fetal_lung	peaks	Peaks
697	1e-07	9.01244	0.142248	4	21483	12	580843	UW.Fetal_Lung_Left.ChromatinAccessibility.H-23640.DS18170.hotspot.twopass.fdr0.01.merge.pks.wig	Fetal_Lung_Left	fetal_lung	peaks	Peaks
697	1e-08	13.5187	0.0433276	3	21483	6	580843	UW.Fetal_Lung_Left.ChromatinAccessibility.H-23640.DS18170.hotspot.twopass.fdr0.01.merge.pks.wig	Fetal_Lung_Left	fetal_lung	peaks	Peaks
698	0.01	1.78498	-1	790	17520	14673	580843	UW.Fetal_Lung_Left.ChromatinAccessibility.H-23744.DS17105.hotspot.twopass.fdr0.01.merge.pks.wig	Fetal_Lung_Left	fetal_lung	peaks	Peaks
698	0.0001	4.81432	0.000162798	44	17520	303	580843	UW.Fetal_Lung_Left.ChromatinAccessibility.H-23744.DS17105.hotspot.twopass.fdr0.01.merge.pks.wig	Fetal_Lung_Left	fetal_lung	peaks	Peaks
698	1e-05	7.29369	0.0143102	11	17520	50	580843	UW.Fetal_Lung_Left.ChromatinAccessibility.H-23744.DS17105.hotspot.twopass.fdr0.01.merge.pks.wig	Fetal_Lung_Left	fetal_lung	peaks	Peaks
698	1e-06	8.72451	0.0775795	5	17520	19	580843	UW.Fetal_Lung_Left.ChromatinAccessibility.H-23744.DS17105.hotspot.twopass.fdr0.01.merge.pks.wig	Fetal_Lung_Left	fetal_lung	peaks	Peaks
698	1e-07	8.28828	0.197628	3	17520	12	580843	UW.Fetal_Lung_Left.ChromatinAccessibility.H-23744.DS17105.hotspot.twopass.fdr0.01.merge.pks.wig	Fetal_Lung_Left	fetal_lung	peaks	Peaks
698	1e-08	16.5766	0.019279	3	17520	6	580843	UW.Fetal_Lung_Left.ChromatinAccessibility.H-23744.DS17105.hotspot.twopass.fdr0.01.merge.pks.wig	Fetal_Lung_Left	fetal_lung	peaks	Peaks
699	0.01	1.78171	-1	881	19574	14673	580843	UW.Fetal_Lung_Left.ChromatinAccessibility.H-23758.DS17154.hotspot.twopass.fdr0.01.merge.pks.wig	Fetal_Lung_Left	fetal_lung	peaks	Peaks
699	0.0001	4.21119	0.00230298	43	19574	303	580843	UW.Fetal_Lung_Left.ChromatinAccessibility.H-23758.DS17154.hotspot.twopass.fdr0.01.merge.pks.wig	Fetal_Lung_Left	fetal_lung	peaks	Peaks
699	1e-05	6.52833	0.0325627	11	19574	50	580843	UW.Fetal_Lung_Left.ChromatinAccessibility.H-23758.DS17154.hotspot.twopass.fdr0.01.merge.pks.wig	Fetal_Lung_Left	fetal_lung	peaks	Peaks
699	1e-06	7.809	0.0994036	5	19574	19	580843	UW.Fetal_Lung_Left.ChromatinAccessibility.H-23758.DS17154.hotspot.twopass.fdr0.01.merge.pks.wig	Fetal_Lung_Left	fetal_lung	peaks	Peaks
699	1e-07	9.8914	0.0917431	4	19574	12	580843	UW.Fetal_Lung_Left.ChromatinAccessibility.H-23758.DS17154.hotspot.twopass.fdr0.01.merge.pks.wig	Fetal_Lung_Left	fetal_lung	peaks	Peaks
699	1e-08	9.8914	0.182815	2	19574	6	580843	UW.Fetal_Lung_Left.ChromatinAccessibility.H-23758.DS17154.hotspot.twopass.fdr0.01.merge.pks.wig	Fetal_Lung_Left	fetal_lung	peaks	Peaks
700	0.01	1.72629	-1	784	17978	14673	580843	UW.Fetal_Lung_Left.ChromatinAccessibility.H-23833.DS17464.hotspot.twopass.fdr0.01.merge.pks.wig	Fetal_Lung_Left	fetal_lung	peaks	Peaks
700	0.0001	4.37178	0.00236468	41	17978	303	580843	UW.Fetal_Lung_Left.ChromatinAccessibility.H-23833.DS17464.hotspot.twopass.fdr0.01.merge.pks.wig	Fetal_Lung_Left	fetal_lung	peaks	Peaks
700	1e-05	7.75405	0.00879894	12	17978	50	580843	UW.Fetal_Lung_Left.ChromatinAccessibility.H-23833.DS17464.hotspot.twopass.fdr0.01.merge.pks.wig	Fetal_Lung_Left	fetal_lung	peaks	Peaks
700	1e-06	11.9031	0.00611023	7	17978	19	580843	UW.Fetal_Lung_Left.ChromatinAccessibility.H-23833.DS17464.hotspot.twopass.fdr0.01.merge.pks.wig	Fetal_Lung_Left	fetal_lung	peaks	Peaks
700	1e-07	10.7695	0.0746826	4	17978	12	580843	UW.Fetal_Lung_Left.ChromatinAccessibility.H-23833.DS17464.hotspot.twopass.fdr0.01.merge.pks.wig	Fetal_Lung_Left	fetal_lung	peaks	Peaks
700	1e-08	10.7695	0.159236	2	17978	6	580843	UW.Fetal_Lung_Left.ChromatinAccessibility.H-23833.DS17464.hotspot.twopass.fdr0.01.merge.pks.wig	Fetal_Lung_Left	fetal_lung	peaks	Peaks
701	0.01	1.85279	-1	777	16601	14673	580843	UW.Fetal_Lung_Left.ChromatinAccessibility.H-23887.DS17674.hotspot.twopass.fdr0.01.merge.pks.wig	Fetal_Lung_Left	fetal_lung	peaks	Peaks
701	0.0001	4.73441	0.000617864	41	16601	303	580843	UW.Fetal_Lung_Left.ChromatinAccessibility.H-23887.DS17674.hotspot.twopass.fdr0.01.merge.pks.wig	Fetal_Lung_Left	fetal_lung	peaks	Peaks
701	1e-05	6.99769	0.0367107	10	16601	50	580843	UW.Fetal_Lung_Left.ChromatinAccessibility.H-23887.DS17674.hotspot.twopass.fdr0.01.merge.pks.wig	Fetal_Lung_Left	fetal_lung	peaks	Peaks
701	1e-06	9.20748	0.0772798	5	16601	19	580843	UW.Fetal_Lung_Left.ChromatinAccessibility.H-23887.DS17674.hotspot.twopass.fdr0.01.merge.pks.wig	Fetal_Lung_Left	fetal_lung	peaks	Peaks
701	1e-07	8.74711	0.20202	3	16601	12	580843	UW.Fetal_Lung_Left.ChromatinAccessibility.H-23887.DS17674.hotspot.twopass.fdr0.01.merge.pks.wig	Fetal_Lung_Left	fetal_lung	peaks	Peaks
701	1e-08	17.4942	0.0201694	3	16601	6	580843	UW.Fetal_Lung_Left.ChromatinAccessibility.H-23887.DS17674.hotspot.twopass.fdr0.01.merge.pks.wig	Fetal_Lung_Left	fetal_lung	peaks	Peaks
702	0.01	1.87032	-1	714	15112	14673	580843	UW.Fetal_Lung_Left.ChromatinAccessibility.H-23914.DS17739.hotspot.twopass.fdr0.01.merge.pks.wig	Fetal_Lung_Left	fetal_lung	peaks	Peaks
702	0.0001	4.56664	0.0026139	36	15112	303	580843	UW.Fetal_Lung_Left.ChromatinAccessibility.H-23914.DS17739.hotspot.twopass.fdr0.01.merge.pks.wig	Fetal_Lung_Left	fetal_lung	peaks	Peaks
702	1e-05	6.14974	0.111111	8	15112	50	580843	UW.Fetal_Lung_Left.ChromatinAccessibility.H-23914.DS17739.hotspot.twopass.fdr0.01.merge.pks.wig	Fetal_Lung_Left	fetal_lung	peaks	Peaks
702	1e-06	8.09176	0.191571	4	15112	19	580843	UW.Fetal_Lung_Left.ChromatinAccessibility.H-23914.DS17739.hotspot.twopass.fdr0.01.merge.pks.wig	Fetal_Lung_Left	fetal_lung	peaks	Peaks
702	1e-07	6.40598	0.480769	2	15112	12	580843	UW.Fetal_Lung_Left.ChromatinAccessibility.H-23914.DS17739.hotspot.twopass.fdr0.01.merge.pks.wig	Fetal_Lung_Left	fetal_lung	peaks	Peaks
702	1e-08	12.812	0.117371	2	15112	6	580843	UW.Fetal_Lung_Left.ChromatinAccessibility.H-23914.DS17739.hotspot.twopass.fdr0.01.merge.pks.wig	Fetal_Lung_Left	fetal_lung	peaks	Peaks
703	0.01	1.85544	-1	603	12865	14673	580843	UW.Fetal_Lung_Left.ChromatinAccessibility.H-23964.DS17835.hotspot.twopass.fdr0.01.merge.pks.wig	Fetal_Lung_Left	fetal_lung	peaks	Peaks
703	0.0001	4.02319	0.0476417	27	12865	303	580843	UW.Fetal_Lung_Left.ChromatinAccessibility.H-23964.DS17835.hotspot.twopass.fdr0.01.merge.pks.wig	Fetal_Lung_Left	fetal_lung	peaks	Peaks
703	1e-05	5.41789	0.244499	6	12865	50	580843	UW.Fetal_Lung_Left.ChromatinAccessibility.H-23964.DS17835.hotspot.twopass.fdr0.01.merge.pks.wig	Fetal_Lung_Left	fetal_lung	peaks	Peaks
703	1e-06	7.1288	0.280112	3	12865	19	580843	UW.Fetal_Lung_Left.ChromatinAccessibility.H-23964.DS17835.hotspot.twopass.fdr0.01.merge.pks.wig	Fetal_Lung_Left	fetal_lung	peaks	Peaks
703	1e-07	3.76242	0.699301	1	12865	12	580843	UW.Fetal_Lung_Left.ChromatinAccessibility.H-23964.DS17835.hotspot.twopass.fdr0.01.merge.pks.wig	Fetal_Lung_Left	fetal_lung	peaks	Peaks
703	1e-08	7.52485	0.413223	1	12865	6	580843	UW.Fetal_Lung_Left.ChromatinAccessibility.H-23964.DS17835.hotspot.twopass.fdr0.01.merge.pks.wig	Fetal_Lung_Left	fetal_lung	peaks	Peaks
704	0.01	1.82399	-1	764	16581	14673	580843	UW.Fetal_Lung_Left.ChromatinAccessibility.H-24005.DS17959.hotspot.twopass.fdr0.01.merge.pks.wig	Fetal_Lung_Left	fetal_lung	peaks	Peaks
704	0.0001	5.08696	4.4e-05	44	16581	303	580843	UW.Fetal_Lung_Left.ChromatinAccessibility.H-24005.DS17959.hotspot.twopass.fdr0.01.merge.pks.wig	Fetal_Lung_Left	fetal_lung	peaks	Peaks
704	1e-05	7.70674	0.0129988	11	16581	50	580843	UW.Fetal_Lung_Left.ChromatinAccessibility.H-24005.DS17959.hotspot.twopass.fdr0.01.merge.pks.wig	Fetal_Lung_Left	fetal_lung	peaks	Peaks
704	1e-06	12.906	0.0037379	7	16581	19	580843	UW.Fetal_Lung_Left.ChromatinAccessibility.H-24005.DS17959.hotspot.twopass.fdr0.01.merge.pks.wig	Fetal_Lung_Left	fetal_lung	peaks	Peaks
704	1e-07	8.75766	0.184502	3	16581	12	580843	UW.Fetal_Lung_Left.ChromatinAccessibility.H-24005.DS17959.hotspot.twopass.fdr0.01.merge.pks.wig	Fetal_Lung_Left	fetal_lung	peaks	Peaks
704	1e-08	11.6769	0.15083	2	16581	6	580843	UW.Fetal_Lung_Left.ChromatinAccessibility.H-24005.DS17959.hotspot.twopass.fdr0.01.merge.pks.wig	Fetal_Lung_Left	fetal_lung	peaks	Peaks
705	0.01	1.78207	-1	834	18526	14673	580843	UW.Fetal_Lung_Left.ChromatinAccessibility.H-24089.DS18421.hotspot.twopass.fdr0.01.merge.pks.wig	Fetal_Lung_Left	fetal_lung	peaks	Peaks
705	0.0001	3.51814	0.107991	34	18526	303	580843	UW.Fetal_Lung_Left.ChromatinAccessibility.H-24089.DS18421.hotspot.twopass.fdr0.01.merge.pks.wig	Fetal_Lung_Left	fetal_lung	peaks	Peaks
705	1e-05	4.3894	0.37037	7	18526	50	580843	UW.Fetal_Lung_Left.ChromatinAccessibility.H-24089.DS18421.hotspot.twopass.fdr0.01.merge.pks.wig	Fetal_Lung_Left	fetal_lung	peaks	Peaks
705	1e-06	6.6006	0.235849	4	18526	19	580843	UW.Fetal_Lung_Left.ChromatinAccessibility.H-24089.DS18421.hotspot.twopass.fdr0.01.merge.pks.wig	Fetal_Lung_Left	fetal_lung	peaks	Peaks
705	1e-07	5.22548	0.555556	2	18526	12	580843	UW.Fetal_Lung_Left.ChromatinAccessibility.H-24089.DS18421.hotspot.twopass.fdr0.01.merge.pks.wig	Fetal_Lung_Left	fetal_lung	peaks	Peaks
705	1e-08	10.451	0.189036	2	18526	6	580843	UW.Fetal_Lung_Left.ChromatinAccessibility.H-24089.DS18421.hotspot.twopass.fdr0.01.merge.pks.wig	Fetal_Lung_Left	fetal_lung	peaks	Peaks
706	0.01	1.83849	-1	929	20003	14673	580843	UW.Fetal_Lung_Left.ChromatinAccessibility.H-24111.DS18487.hotspot.twopass.fdr0.01.merge.pks.wig	Fetal_Lung_Left	fetal_lung	peaks	Peaks
706	0.0001	4.60005	0.000139731	48	20003	303	580843	UW.Fetal_Lung_Left.ChromatinAccessibility.H-24111.DS18487.hotspot.twopass.fdr0.01.merge.pks.wig	Fetal_Lung_Left	fetal_lung	peaks	Peaks
706	1e-05	6.96907	0.0176866	12	20003	50	580843	UW.Fetal_Lung_Left.ChromatinAccessibility.H-24111.DS18487.hotspot.twopass.fdr0.01.merge.pks.wig	Fetal_Lung_Left	fetal_lung	peaks	Peaks
706	1e-06	10.6981	0.00940291	7	20003	19	580843	UW.Fetal_Lung_Left.ChromatinAccessibility.H-24111.DS18487.hotspot.twopass.fdr0.01.merge.pks.wig	Fetal_Lung_Left	fetal_lung	peaks	Peaks
706	1e-07	9.67926	0.0897666	4	20003	12	580843	UW.Fetal_Lung_Left.ChromatinAccessibility.H-24111.DS18487.hotspot.twopass.fdr0.01.merge.pks.wig	Fetal_Lung_Left	fetal_lung	peaks	Peaks
706	1e-08	9.67926	0.238095	2	20003	6	580843	UW.Fetal_Lung_Left.ChromatinAccessibility.H-24111.DS18487.hotspot.twopass.fdr0.01.merge.pks.wig	Fetal_Lung_Left	fetal_lung	peaks	Peaks
707	0.01	1.94114	-1	786	16029	14673	580843	UW.Fetal_Lung_Right.ChromatinAccessibility.H-23435.DS15632.hotspot.twopass.fdr0.01.merge.pks.wig	Fetal_Lung_Right	fetal_lung	peaks	Peaks
707	0.0001	4.66417	0.000975201	39	16029	303	580843	UW.Fetal_Lung_Right.ChromatinAccessibility.H-23435.DS15632.hotspot.twopass.fdr0.01.merge.pks.wig	Fetal_Lung_Right	fetal_lung	peaks	Peaks
707	1e-05	8.69688	0.002148	12	16029	50	580843	UW.Fetal_Lung_Right.ChromatinAccessibility.H-23435.DS15632.hotspot.twopass.fdr0.01.merge.pks.wig	Fetal_Lung_Right	fetal_lung	peaks	Peaks
707	1e-06	11.4433	0.0123518	6	16029	19	580843	UW.Fetal_Lung_Right.ChromatinAccessibility.H-23435.DS15632.hotspot.twopass.fdr0.01.merge.pks.wig	Fetal_Lung_Right	fetal_lung	peaks	Peaks
707	1e-07	9.05925	0.178571	3	16029	12	580843	UW.Fetal_Lung_Right.ChromatinAccessibility.H-23435.DS15632.hotspot.twopass.fdr0.01.merge.pks.wig	Fetal_Lung_Right	fetal_lung	peaks	Peaks
707	1e-08	12.079	0.110619	2	16029	6	580843	UW.Fetal_Lung_Right.ChromatinAccessibility.H-23435.DS15632.hotspot.twopass.fdr0.01.merge.pks.wig	Fetal_Lung_Right	fetal_lung	peaks	Peaks
708	0.01	1.82347	-1	801	17389	14673	580843	UW.Fetal_Lung_Right.ChromatinAccessibility.H-23604.DS16566.hotspot.twopass.fdr0.01.merge.pks.wig	Fetal_Lung_Right	fetal_lung	peaks	Peaks
708	0.0001	4.51986	0.00143864	41	17389	303	580843	UW.Fetal_Lung_Right.ChromatinAccessibility.H-23604.DS16566.hotspot.twopass.fdr0.01.merge.pks.wig	Fetal_Lung_Right	fetal_lung	peaks	Peaks
708	1e-05	8.0167	0.00600565	12	17389	50	580843	UW.Fetal_Lung_Right.ChromatinAccessibility.H-23604.DS16566.hotspot.twopass.fdr0.01.merge.pks.wig	Fetal_Lung_Right	fetal_lung	peaks	Peaks
708	1e-06	12.3063	0.00482532	7	17389	19	580843	UW.Fetal_Lung_Right.ChromatinAccessibility.H-23604.DS16566.hotspot.twopass.fdr0.01.merge.pks.wig	Fetal_Lung_Right	fetal_lung	peaks	Peaks
708	1e-07	11.1343	0.0615764	4	17389	12	580843	UW.Fetal_Lung_Right.ChromatinAccessibility.H-23604.DS16566.hotspot.twopass.fdr0.01.merge.pks.wig	Fetal_Lung_Right	fetal_lung	peaks	Peaks
708	1e-08	11.1343	0.176056	2	17389	6	580843	UW.Fetal_Lung_Right.ChromatinAccessibility.H-23604.DS16566.hotspot.twopass.fdr0.01.merge.pks.wig	Fetal_Lung_Right	fetal_lung	peaks	Peaks
709	0.01	1.76361	-1	841	18877	14673	580843	UW.Fetal_Lung_Right.ChromatinAccessibility.H-23640.DS16790.hotspot.twopass.fdr0.01.merge.pks.wig	Fetal_Lung_Right	fetal_lung	peaks	Peaks
709	0.0001	3.75738	0.0325627	37	18877	303	580843	UW.Fetal_Lung_Right.ChromatinAccessibility.H-23640.DS16790.hotspot.twopass.fdr0.01.merge.pks.wig	Fetal_Lung_Right	fetal_lung	peaks	Peaks
709	1e-05	6.15398	0.0660066	10	18877	50	580843	UW.Fetal_Lung_Right.ChromatinAccessibility.H-23640.DS16790.hotspot.twopass.fdr0.01.merge.pks.wig	Fetal_Lung_Right	fetal_lung	peaks	Peaks
709	1e-06	8.09734	0.107991	5	18877	19	580843	UW.Fetal_Lung_Right.ChromatinAccessibility.H-23640.DS16790.hotspot.twopass.fdr0.01.merge.pks.wig	Fetal_Lung_Right	fetal_lung	peaks	Peaks
709	1e-07	5.12831	0.543478	2	18877	12	580843	UW.Fetal_Lung_Right.ChromatinAccessibility.H-23640.DS16790.hotspot.twopass.fdr0.01.merge.pks.wig	Fetal_Lung_Right	fetal_lung	peaks	Peaks
709	1e-08	5.12831	0.636943	1	18877	6	580843	UW.Fetal_Lung_Right.ChromatinAccessibility.H-23640.DS16790.hotspot.twopass.fdr0.01.merge.pks.wig	Fetal_Lung_Right	fetal_lung	peaks	Peaks
710	0.01	1.81627	-1	825	17981	14673	580843	UW.Fetal_Lung_Right.ChromatinAccessibility.H-23744.DS17101.hotspot.twopass.fdr0.01.merge.pks.wig	Fetal_Lung_Right	fetal_lung	peaks	Peaks
710	0.0001	4.58428	0.000328616	43	17981	303	580843	UW.Fetal_Lung_Right.ChromatinAccessibility.H-23744.DS17101.hotspot.twopass.fdr0.01.merge.pks.wig	Fetal_Lung_Right	fetal_lung	peaks	Peaks
710	1e-05	8.39882	0.00193926	13	17981	50	580843	UW.Fetal_Lung_Right.ChromatinAccessibility.H-23744.DS17101.hotspot.twopass.fdr0.01.merge.pks.wig	Fetal_Lung_Right	fetal_lung	peaks	Peaks
710	1e-06	10.201	0.0220264	6	17981	19	580843	UW.Fetal_Lung_Right.ChromatinAccessibility.H-23744.DS17101.hotspot.twopass.fdr0.01.merge.pks.wig	Fetal_Lung_Right	fetal_lung	peaks	Peaks
710	1e-07	10.7677	0.0744048	4	17981	12	580843	UW.Fetal_Lung_Right.ChromatinAccessibility.H-23744.DS17101.hotspot.twopass.fdr0.01.merge.pks.wig	Fetal_Lung_Right	fetal_lung	peaks	Peaks
710	1e-08	16.1516	0.0233481	3	17981	6	580843	UW.Fetal_Lung_Right.ChromatinAccessibility.H-23744.DS17101.hotspot.twopass.fdr0.01.merge.pks.wig	Fetal_Lung_Right	fetal_lung	peaks	Peaks
711	0.01	1.80024	-1	744	16360	14673	580843	UW.Fetal_Lung_Right.ChromatinAccessibility.H-23758.DS17162.hotspot.twopass.fdr0.01.merge.pks.wig	Fetal_Lung_Right	fetal_lung	peaks	Peaks
711	0.0001	4.80415	0.000236374	41	16360	303	580843	UW.Fetal_Lung_Right.ChromatinAccessibility.H-23758.DS17162.hotspot.twopass.fdr0.01.merge.pks.wig	Fetal_Lung_Right	fetal_lung	peaks	Peaks
711	1e-05	7.10077	0.0250627	10	16360	50	580843	UW.Fetal_Lung_Right.ChromatinAccessibility.H-23758.DS17162.hotspot.twopass.fdr0.01.merge.pks.wig	Fetal_Lung_Right	fetal_lung	peaks	Peaks
711	1e-06	11.2117	0.0165645	6	16360	19	580843	UW.Fetal_Lung_Right.ChromatinAccessibility.H-23758.DS17162.hotspot.twopass.fdr0.01.merge.pks.wig	Fetal_Lung_Right	fetal_lung	peaks	Peaks
711	1e-07	8.87596	0.181488	3	16360	12	580843	UW.Fetal_Lung_Right.ChromatinAccessibility.H-23758.DS17162.hotspot.twopass.fdr0.01.merge.pks.wig	Fetal_Lung_Right	fetal_lung	peaks	Peaks
711	1e-08	11.8346	0.126103	2	16360	6	580843	UW.Fetal_Lung_Right.ChromatinAccessibility.H-23758.DS17162.hotspot.twopass.fdr0.01.merge.pks.wig	Fetal_Lung_Right	fetal_lung	peaks	Peaks
712	0.01	1.79074	-1	860	19011	14673	580843	UW.Fetal_Lung_Right.ChromatinAccessibility.H-23887.DS17670.hotspot.twopass.fdr0.01.merge.pks.wig	Fetal_Lung_Right	fetal_lung	peaks	Peaks
712	0.0001	4.0334	0.00899523	40	19011	303	580843	UW.Fetal_Lung_Right.ChromatinAccessibility.H-23887.DS17670.hotspot.twopass.fdr0.01.merge.pks.wig	Fetal_Lung_Right	fetal_lung	peaks	Peaks
712	1e-05	6.1106	0.076864	10	19011	50	580843	UW.Fetal_Lung_Right.ChromatinAccessibility.H-23887.DS17670.hotspot.twopass.fdr0.01.merge.pks.wig	Fetal_Lung_Right	fetal_lung	peaks	Peaks
712	1e-06	9.64831	0.0297974	6	19011	19	580843	UW.Fetal_Lung_Right.ChromatinAccessibility.H-23887.DS17670.hotspot.twopass.fdr0.01.merge.pks.wig	Fetal_Lung_Right	fetal_lung	peaks	Peaks
712	1e-07	7.63825	0.236967	3	19011	12	580843	UW.Fetal_Lung_Right.ChromatinAccessibility.H-23887.DS17670.hotspot.twopass.fdr0.01.merge.pks.wig	Fetal_Lung_Right	fetal_lung	peaks	Peaks
712	1e-08	10.1843	0.233645	2	19011	6	580843	UW.Fetal_Lung_Right.ChromatinAccessibility.H-23887.DS17670.hotspot.twopass.fdr0.01.merge.pks.wig	Fetal_Lung_Right	fetal_lung	peaks	Peaks
713	0.01	1.78997	-1	919	20324	14673	580843	UW.Fetal_Lung_Right.ChromatinAccessibility.H-23964.DS17831.hotspot.twopass.fdr0.01.merge.pks.wig	Fetal_Lung_Right	fetal_lung	peaks	Peaks
713	0.0001	4.52739	0.000214784	48	20324	303	580843	UW.Fetal_Lung_Right.ChromatinAccessibility.H-23964.DS17831.hotspot.twopass.fdr0.01.merge.pks.wig	Fetal_Lung_Right	fetal_lung	peaks	Peaks
713	1e-05	8.57375	0.000442098	15	20324	50	580843	UW.Fetal_Lung_Right.ChromatinAccessibility.H-23964.DS17831.hotspot.twopass.fdr0.01.merge.pks.wig	Fetal_Lung_Right	fetal_lung	peaks	Peaks
713	1e-06	13.5375	0.000447289	9	20324	19	580843	UW.Fetal_Lung_Right.ChromatinAccessibility.H-23964.DS17831.hotspot.twopass.fdr0.01.merge.pks.wig	Fetal_Lung_Right	fetal_lung	peaks	Peaks
713	1e-07	11.908	0.0285307	5	20324	12	580843	UW.Fetal_Lung_Right.ChromatinAccessibility.H-23964.DS17831.hotspot.twopass.fdr0.01.merge.pks.wig	Fetal_Lung_Right	fetal_lung	peaks	Peaks
713	1e-08	9.52639	0.19084	2	20324	6	580843	UW.Fetal_Lung_Right.ChromatinAccessibility.H-23964.DS17831.hotspot.twopass.fdr0.01.merge.pks.wig	Fetal_Lung_Right	fetal_lung	peaks	Peaks
714	0.01	1.74962	-1	825	18666	14673	580843	UW.Fetal_Lung_Right.ChromatinAccessibility.H-24005.DS17954.hotspot.twopass.fdr0.01.merge.pks.wig	Fetal_Lung_Right	fetal_lung	peaks	Peaks
714	0.0001	4.31334	0.00169357	42	18666	303	580843	UW.Fetal_Lung_Right.ChromatinAccessibility.H-24005.DS17954.hotspot.twopass.fdr0.01.merge.pks.wig	Fetal_Lung_Right	fetal_lung	peaks	Peaks
714	1e-05	8.71296	0.000856641	14	18666	50	580843	UW.Fetal_Lung_Right.ChromatinAccessibility.H-24005.DS17954.hotspot.twopass.fdr0.01.merge.pks.wig	Fetal_Lung_Right	fetal_lung	peaks	Peaks
714	1e-06	9.82664	0.0299581	6	18666	19	580843	UW.Fetal_Lung_Right.ChromatinAccessibility.H-24005.DS17954.hotspot.twopass.fdr0.01.merge.pks.wig	Fetal_Lung_Right	fetal_lung	peaks	Peaks
714	1e-07	10.3726	0.0648929	4	18666	12	580843	UW.Fetal_Lung_Right.ChromatinAccessibility.H-24005.DS17954.hotspot.twopass.fdr0.01.merge.pks.wig	Fetal_Lung_Right	fetal_lung	peaks	Peaks
714	1e-08	10.3726	0.189036	2	18666	6	580843	UW.Fetal_Lung_Right.ChromatinAccessibility.H-24005.DS17954.hotspot.twopass.fdr0.01.merge.pks.wig	Fetal_Lung_Right	fetal_lung	peaks	Peaks
715	0.01	1.85626	-1	863	18404	14673	580843	UW.Fetal_Lung_Right.ChromatinAccessibility.H-24089.DS18418.hotspot.twopass.fdr0.01.merge.pks.wig	Fetal_Lung_Right	fetal_lung	peaks	Peaks
715	0.0001	4.68723	0.000301647	45	18404	303	580843	UW.Fetal_Lung_Right.ChromatinAccessibility.H-24089.DS18418.hotspot.twopass.fdr0.01.merge.pks.wig	Fetal_Lung_Right	fetal_lung	peaks	Peaks
715	1e-05	7.57457	0.0109075	12	18404	50	580843	UW.Fetal_Lung_Right.ChromatinAccessibility.H-24089.DS18418.hotspot.twopass.fdr0.01.merge.pks.wig	Fetal_Lung_Right	fetal_lung	peaks	Peaks
715	1e-06	11.6276	0.00660458	7	18404	19	580843	UW.Fetal_Lung_Right.ChromatinAccessibility.H-24089.DS18418.hotspot.twopass.fdr0.01.merge.pks.wig	Fetal_Lung_Right	fetal_lung	peaks	Peaks
715	1e-07	10.5202	0.0685401	4	18404	12	580843	UW.Fetal_Lung_Right.ChromatinAccessibility.H-24089.DS18418.hotspot.twopass.fdr0.01.merge.pks.wig	Fetal_Lung_Right	fetal_lung	peaks	Peaks
715	1e-08	10.5202	0.168919	2	18404	6	580843	UW.Fetal_Lung_Right.ChromatinAccessibility.H-24089.DS18418.hotspot.twopass.fdr0.01.merge.pks.wig	Fetal_Lung_Right	fetal_lung	peaks	Peaks
716	0.01	1.8467	-1	922	19764	14673	580843	UW.Fetal_Lung_Right.ChromatinAccessibility.H-24111.DS18492.hotspot.twopass.fdr0.01.merge.pks.wig	Fetal_Lung_Right	fetal_lung	peaks	Peaks
716	0.0001	4.65567	0.000150258	48	19764	303	580843	UW.Fetal_Lung_Right.ChromatinAccessibility.H-24111.DS18492.hotspot.twopass.fdr0.01.merge.pks.wig	Fetal_Lung_Right	fetal_lung	peaks	Peaks
716	1e-05	5.29001	0.157729	9	19764	50	580843	UW.Fetal_Lung_Right.ChromatinAccessibility.H-24111.DS18492.hotspot.twopass.fdr0.01.merge.pks.wig	Fetal_Lung_Right	fetal_lung	peaks	Peaks
716	1e-06	7.73393	0.118483	5	19764	19	580843	UW.Fetal_Lung_Right.ChromatinAccessibility.H-24111.DS18492.hotspot.twopass.fdr0.01.merge.pks.wig	Fetal_Lung_Right	fetal_lung	peaks	Peaks
716	1e-07	4.89816	0.540541	2	19764	12	580843	UW.Fetal_Lung_Right.ChromatinAccessibility.H-24111.DS18492.hotspot.twopass.fdr0.01.merge.pks.wig	Fetal_Lung_Right	fetal_lung	peaks	Peaks
716	1e-08	9.79631	0.229358	2	19764	6	580843	UW.Fetal_Lung_Right.ChromatinAccessibility.H-24111.DS18492.hotspot.twopass.fdr0.01.merge.pks.wig	Fetal_Lung_Right	fetal_lung	peaks	Peaks
717	0.01	1.86247	-1	841	17875	14673	580843	UW.Fetal_Muscle_Arm.ChromatinAccessibility.H-23808.DS17432.hotspot.twopass.fdr0.01.merge.pks.wig	Fetal_Muscle_Arm	fetal_muscle	peaks	Peaks
717	0.0001	4.28973	0.0026639	40	17875	303	580843	UW.Fetal_Muscle_Arm.ChromatinAccessibility.H-23808.DS17432.hotspot.twopass.fdr0.01.merge.pks.wig	Fetal_Muscle_Arm	fetal_muscle	peaks	Peaks
717	1e-05	7.79873	0.00600889	12	17875	50	580843	UW.Fetal_Muscle_Arm.ChromatinAccessibility.H-23808.DS17432.hotspot.twopass.fdr0.01.merge.pks.wig	Fetal_Muscle_Arm	fetal_muscle	peaks	Peaks
717	1e-06	8.55124	0.0831255	5	17875	19	580843	UW.Fetal_Muscle_Arm.ChromatinAccessibility.H-23808.DS17432.hotspot.twopass.fdr0.01.merge.pks.wig	Fetal_Muscle_Arm	fetal_muscle	peaks	Peaks
717	1e-07	5.41579	0.558659	2	17875	12	580843	UW.Fetal_Muscle_Arm.ChromatinAccessibility.H-23808.DS17432.hotspot.twopass.fdr0.01.merge.pks.wig	Fetal_Muscle_Arm	fetal_muscle	peaks	Peaks
717	1e-08	5.41579	0.662252	1	17875	6	580843	UW.Fetal_Muscle_Arm.ChromatinAccessibility.H-23808.DS17432.hotspot.twopass.fdr0.01.merge.pks.wig	Fetal_Muscle_Arm	fetal_muscle	peaks	Peaks
718	0.01	1.70601	-1	1541	35757	14673	580843	UW.Fetal_Muscle_Arm.ChromatinAccessibility.H-23914.DS17765.hotspot.twopass.fdr0.01.merge.pks.wig	Fetal_Muscle_Arm	fetal_muscle	peaks	Peaks
718	0.0001	3.43111	0.0041232	64	35757	303	580843	UW.Fetal_Muscle_Arm.ChromatinAccessibility.H-23914.DS17765.hotspot.twopass.fdr0.01.merge.pks.wig	Fetal_Muscle_Arm	fetal_muscle	peaks	Peaks
718	1e-05	5.8479	0.00485084	18	35757	50	580843	UW.Fetal_Muscle_Arm.ChromatinAccessibility.H-23914.DS17765.hotspot.twopass.fdr0.01.merge.pks.wig	Fetal_Muscle_Arm	fetal_muscle	peaks	Peaks
718	1e-06	7.69461	0.0104976	9	35757	19	580843	UW.Fetal_Muscle_Arm.ChromatinAccessibility.H-23914.DS17765.hotspot.twopass.fdr0.01.merge.pks.wig	Fetal_Muscle_Arm	fetal_muscle	peaks	Peaks
718	1e-07	8.12209	0.0378501	6	35757	12	580843	UW.Fetal_Muscle_Arm.ChromatinAccessibility.H-23914.DS17765.hotspot.twopass.fdr0.01.merge.pks.wig	Fetal_Muscle_Arm	fetal_muscle	peaks	Peaks
718	1e-08	10.8295	0.0190476	4	35757	6	580843	UW.Fetal_Muscle_Arm.ChromatinAccessibility.H-23914.DS17765.hotspot.twopass.fdr0.01.merge.pks.wig	Fetal_Muscle_Arm	fetal_muscle	peaks	Peaks
719	0.01	1.77385	-1	844	18835	14673	580843	UW.Fetal_Muscle_Arm.ChromatinAccessibility.H-23941.DS17825.hotspot.twopass.fdr0.01.merge.pks.wig	Fetal_Muscle_Arm	fetal_muscle	peaks	Peaks
719	0.0001	3.5622	0.0569476	35	18835	303	580843	UW.Fetal_Muscle_Arm.ChromatinAccessibility.H-23941.DS17825.hotspot.twopass.fdr0.01.merge.pks.wig	Fetal_Muscle_Arm	fetal_muscle	peaks	Peaks
719	1e-05	6.1677	0.0729395	10	18835	50	580843	UW.Fetal_Muscle_Arm.ChromatinAccessibility.H-23941.DS17825.hotspot.twopass.fdr0.01.merge.pks.wig	Fetal_Muscle_Arm	fetal_muscle	peaks	Peaks
719	1e-06	6.49231	0.263852	4	18835	19	580843	UW.Fetal_Muscle_Arm.ChromatinAccessibility.H-23941.DS17825.hotspot.twopass.fdr0.01.merge.pks.wig	Fetal_Muscle_Arm	fetal_muscle	peaks	Peaks
719	1e-07	2.56987	0.892857	1	18835	12	580843	UW.Fetal_Muscle_Arm.ChromatinAccessibility.H-23941.DS17825.hotspot.twopass.fdr0.01.merge.pks.wig	Fetal_Muscle_Arm	fetal_muscle	peaks	Peaks
719	1e-08	0	1	0	18835	6	580843	UW.Fetal_Muscle_Arm.ChromatinAccessibility.H-23941.DS17825.hotspot.twopass.fdr0.01.merge.pks.wig	Fetal_Muscle_Arm	fetal_muscle	peaks	Peaks
720	0.01	1.81794	-1	818	17812	14673	580843	UW.Fetal_Muscle_Arm.ChromatinAccessibility.H-23964.DS17848.hotspot.twopass.fdr0.01.merge.pks.wig	Fetal_Muscle_Arm	fetal_muscle	peaks	Peaks
720	0.0001	4.95064	4.3e-05	46	17812	303	580843	UW.Fetal_Muscle_Arm.ChromatinAccessibility.H-23964.DS17848.hotspot.twopass.fdr0.01.merge.pks.wig	Fetal_Muscle_Arm	fetal_muscle	peaks	Peaks
720	1e-05	7.82631	0.00706664	12	17812	50	580843	UW.Fetal_Muscle_Arm.ChromatinAccessibility.H-23964.DS17848.hotspot.twopass.fdr0.01.merge.pks.wig	Fetal_Muscle_Arm	fetal_muscle	peaks	Peaks
720	1e-06	12.0141	0.00437464	7	17812	19	580843	UW.Fetal_Muscle_Arm.ChromatinAccessibility.H-23964.DS17848.hotspot.twopass.fdr0.01.merge.pks.wig	Fetal_Muscle_Arm	fetal_muscle	peaks	Peaks
720	1e-07	8.15241	0.188679	3	17812	12	580843	UW.Fetal_Muscle_Arm.ChromatinAccessibility.H-23964.DS17848.hotspot.twopass.fdr0.01.merge.pks.wig	Fetal_Muscle_Arm	fetal_muscle	peaks	Peaks
720	1e-08	10.8699	0.17762	2	17812	6	580843	UW.Fetal_Muscle_Arm.ChromatinAccessibility.H-23964.DS17848.hotspot.twopass.fdr0.01.merge.pks.wig	Fetal_Muscle_Arm	fetal_muscle	peaks	Peaks
721	0.01	1.75485	-1	1000	22558	14673	580843	UW.Fetal_Muscle_Arm.ChromatinAccessibility.H-24005.DS18080.hotspot.twopass.fdr0.01.merge.pks.wig	Fetal_Muscle_Arm	fetal_muscle	peaks	Peaks
721	0.0001	4.67389	9e-06	55	22558	303	580843	UW.Fetal_Muscle_Arm.ChromatinAccessibility.H-24005.DS18080.hotspot.twopass.fdr0.01.merge.pks.wig	Fetal_Muscle_Arm	fetal_muscle	peaks	Peaks
721	1e-05	7.72466	0.00133506	15	22558	50	580843	UW.Fetal_Muscle_Arm.ChromatinAccessibility.H-24005.DS18080.hotspot.twopass.fdr0.01.merge.pks.wig	Fetal_Muscle_Arm	fetal_muscle	peaks	Peaks
721	1e-06	10.8416	0.00326467	8	22558	19	580843	UW.Fetal_Muscle_Arm.ChromatinAccessibility.H-24005.DS18080.hotspot.twopass.fdr0.01.merge.pks.wig	Fetal_Muscle_Arm	fetal_muscle	peaks	Peaks
721	1e-07	10.7287	0.0254712	5	22558	12	580843	UW.Fetal_Muscle_Arm.ChromatinAccessibility.H-24005.DS18080.hotspot.twopass.fdr0.01.merge.pks.wig	Fetal_Muscle_Arm	fetal_muscle	peaks	Peaks
721	1e-08	12.8744	0.047081	3	22558	6	580843	UW.Fetal_Muscle_Arm.ChromatinAccessibility.H-24005.DS18080.hotspot.twopass.fdr0.01.merge.pks.wig	Fetal_Muscle_Arm	fetal_muscle	peaks	Peaks
722	0.01	1.86431	-1	758	16095	14673	580843	UW.Fetal_Muscle_Arm.ChromatinAccessibility.H-24042.DS18176.hotspot.twopass.fdr0.01.merge.pks.wig	Fetal_Muscle_Arm	fetal_muscle	peaks	Peaks
722	0.0001	4.76415	0.000329977	40	16095	303	580843	UW.Fetal_Muscle_Arm.ChromatinAccessibility.H-24042.DS18176.hotspot.twopass.fdr0.01.merge.pks.wig	Fetal_Muscle_Arm	fetal_muscle	peaks	Peaks
722	1e-05	7.21768	0.0244021	10	16095	50	580843	UW.Fetal_Muscle_Arm.ChromatinAccessibility.H-24042.DS18176.hotspot.twopass.fdr0.01.merge.pks.wig	Fetal_Muscle_Arm	fetal_muscle	peaks	Peaks
722	1e-06	7.59756	0.18315	4	16095	19	580843	UW.Fetal_Muscle_Arm.ChromatinAccessibility.H-24042.DS18176.hotspot.twopass.fdr0.01.merge.pks.wig	Fetal_Muscle_Arm	fetal_muscle	peaks	Peaks
722	1e-07	3.00737	0.826446	1	16095	12	580843	UW.Fetal_Muscle_Arm.ChromatinAccessibility.H-24042.DS18176.hotspot.twopass.fdr0.01.merge.pks.wig	Fetal_Muscle_Arm	fetal_muscle	peaks	Peaks
722	1e-08	6.01474	0.549451	1	16095	6	580843	UW.Fetal_Muscle_Arm.ChromatinAccessibility.H-24042.DS18176.hotspot.twopass.fdr0.01.merge.pks.wig	Fetal_Muscle_Arm	fetal_muscle	peaks	Peaks
723	0.01	1.97153	-1	648	13011	14673	580843	UW.Fetal_Muscle_Arm.ChromatinAccessibility.H-24078.DS18379.hotspot.twopass.fdr0.01.merge.pks.wig	Fetal_Muscle_Arm	fetal_muscle	peaks	Peaks
723	0.0001	4.86205	0.00178782	33	13011	303	580843	UW.Fetal_Muscle_Arm.ChromatinAccessibility.H-24078.DS18379.hotspot.twopass.fdr0.01.merge.pks.wig	Fetal_Muscle_Arm	fetal_muscle	peaks	Peaks
723	1e-05	8.92849	0.0093985	10	13011	50	580843	UW.Fetal_Muscle_Arm.ChromatinAccessibility.H-24078.DS18379.hotspot.twopass.fdr0.01.merge.pks.wig	Fetal_Muscle_Arm	fetal_muscle	peaks	Peaks
723	1e-06	14.0976	0.00703185	6	13011	19	580843	UW.Fetal_Muscle_Arm.ChromatinAccessibility.H-24078.DS18379.hotspot.twopass.fdr0.01.merge.pks.wig	Fetal_Muscle_Arm	fetal_muscle	peaks	Peaks
723	1e-07	11.1606	0.107759	3	13011	12	580843	UW.Fetal_Muscle_Arm.ChromatinAccessibility.H-24078.DS18379.hotspot.twopass.fdr0.01.merge.pks.wig	Fetal_Muscle_Arm	fetal_muscle	peaks	Peaks
723	1e-08	14.8808	0.114025	2	13011	6	580843	UW.Fetal_Muscle_Arm.ChromatinAccessibility.H-24078.DS18379.hotspot.twopass.fdr0.01.merge.pks.wig	Fetal_Muscle_Arm	fetal_muscle	peaks	Peaks
724	0.01	1.82412	-1	780	16927	14673	580843	UW.Fetal_Muscle_Arm.ChromatinAccessibility.H-24089.DS18452.hotspot.twopass.fdr0.01.merge.pks.wig	Fetal_Muscle_Arm	fetal_muscle	peaks	Peaks
724	0.0001	5.09623	1.3e-05	45	16927	303	580843	UW.Fetal_Muscle_Arm.ChromatinAccessibility.H-24089.DS18452.hotspot.twopass.fdr0.01.merge.pks.wig	Fetal_Muscle_Arm	fetal_muscle	peaks	Peaks
724	1e-05	9.60808	0.000190202	14	16927	50	580843	UW.Fetal_Muscle_Arm.ChromatinAccessibility.H-24089.DS18452.hotspot.twopass.fdr0.01.merge.pks.wig	Fetal_Muscle_Arm	fetal_muscle	peaks	Peaks
724	1e-06	9.03015	0.0567859	5	16927	19	580843	UW.Fetal_Muscle_Arm.ChromatinAccessibility.H-24089.DS18452.hotspot.twopass.fdr0.01.merge.pks.wig	Fetal_Muscle_Arm	fetal_muscle	peaks	Peaks
724	1e-07	8.57865	0.162075	3	16927	12	580843	UW.Fetal_Muscle_Arm.ChromatinAccessibility.H-24089.DS18452.hotspot.twopass.fdr0.01.merge.pks.wig	Fetal_Muscle_Arm	fetal_muscle	peaks	Peaks
724	1e-08	11.4382	0.170068	2	16927	6	580843	UW.Fetal_Muscle_Arm.ChromatinAccessibility.H-24089.DS18452.hotspot.twopass.fdr0.01.merge.pks.wig	Fetal_Muscle_Arm	fetal_muscle	peaks	Peaks
725	0.01	1.80934	-1	791	17306	14673	580843	UW.Fetal_Muscle_Arm.ChromatinAccessibility.H-24111.DS18473.hotspot.twopass.fdr0.01.merge.pks.wig	Fetal_Muscle_Arm	fetal_muscle	peaks	Peaks
725	0.0001	4.65231	0.00043229	42	17306	303	580843	UW.Fetal_Muscle_Arm.ChromatinAccessibility.H-24111.DS18473.hotspot.twopass.fdr0.01.merge.pks.wig	Fetal_Muscle_Arm	fetal_muscle	peaks	Peaks
725	1e-05	8.05514	0.00598301	12	17306	50	580843	UW.Fetal_Muscle_Arm.ChromatinAccessibility.H-24111.DS18473.hotspot.twopass.fdr0.01.merge.pks.wig	Fetal_Muscle_Arm	fetal_muscle	peaks	Peaks
725	1e-06	7.06592	0.240964	4	17306	19	580843	UW.Fetal_Muscle_Arm.ChromatinAccessibility.H-24111.DS18473.hotspot.twopass.fdr0.01.merge.pks.wig	Fetal_Muscle_Arm	fetal_muscle	peaks	Peaks
725	1e-07	2.79692	0.833333	1	17306	12	580843	UW.Fetal_Muscle_Arm.ChromatinAccessibility.H-24111.DS18473.hotspot.twopass.fdr0.01.merge.pks.wig	Fetal_Muscle_Arm	fetal_muscle	peaks	Peaks
725	1e-08	5.59385	0.552486	1	17306	6	580843	UW.Fetal_Muscle_Arm.ChromatinAccessibility.H-24111.DS18473.hotspot.twopass.fdr0.01.merge.pks.wig	Fetal_Muscle_Arm	fetal_muscle	peaks	Peaks
726	0.01	1.83509	-1	740	15963	14673	580843	UW.Fetal_Muscle_Arm.ChromatinAccessibility.H-24125.DS18559.hotspot.twopass.fdr0.01.merge.pks.wig	Fetal_Muscle_Arm	fetal_muscle	peaks	Peaks
726	0.0001	4.92363	0.000131511	41	15963	303	580843	UW.Fetal_Muscle_Arm.ChromatinAccessibility.H-24125.DS18559.hotspot.twopass.fdr0.01.merge.pks.wig	Fetal_Muscle_Arm	fetal_muscle	peaks	Peaks
726	1e-05	7.27737	0.0217581	10	15963	50	580843	UW.Fetal_Muscle_Arm.ChromatinAccessibility.H-24125.DS18559.hotspot.twopass.fdr0.01.merge.pks.wig	Fetal_Muscle_Arm	fetal_muscle	peaks	Peaks
726	1e-06	11.4906	0.00976086	6	15963	19	580843	UW.Fetal_Muscle_Arm.ChromatinAccessibility.H-24125.DS18559.hotspot.twopass.fdr0.01.merge.pks.wig	Fetal_Muscle_Arm	fetal_muscle	peaks	Peaks
726	1e-07	6.06447	0.434783	2	15963	12	580843	UW.Fetal_Muscle_Arm.ChromatinAccessibility.H-24125.DS18559.hotspot.twopass.fdr0.01.merge.pks.wig	Fetal_Muscle_Arm	fetal_muscle	peaks	Peaks
726	1e-08	12.1289	0.134409	2	15963	6	580843	UW.Fetal_Muscle_Arm.ChromatinAccessibility.H-24125.DS18559.hotspot.twopass.fdr0.01.merge.pks.wig	Fetal_Muscle_Arm	fetal_muscle	peaks	Peaks
727	0.01	1.94335	-1	684	13933	14673	580843	UW.Fetal_Muscle_Arm.ChromatinAccessibility.H-24143.DS18992.hotspot.twopass.fdr0.01.merge.pks.wig	Fetal_Muscle_Arm	fetal_muscle	peaks	Peaks
727	0.0001	5.36582	6.9e-05	39	13933	303	580843	UW.Fetal_Muscle_Arm.ChromatinAccessibility.H-24143.DS18992.hotspot.twopass.fdr0.01.merge.pks.wig	Fetal_Muscle_Arm	fetal_muscle	peaks	Peaks
727	1e-05	12.5065	1.1e-05	15	13933	50	580843	UW.Fetal_Muscle_Arm.ChromatinAccessibility.H-24143.DS18992.hotspot.twopass.fdr0.01.merge.pks.wig	Fetal_Muscle_Arm	fetal_muscle	peaks	Peaks
727	1e-06	15.3588	0.00173974	7	13933	19	580843	UW.Fetal_Muscle_Arm.ChromatinAccessibility.H-24143.DS18992.hotspot.twopass.fdr0.01.merge.pks.wig	Fetal_Muscle_Arm	fetal_muscle	peaks	Peaks
727	1e-07	10.4221	0.146843	3	13933	12	580843	UW.Fetal_Muscle_Arm.ChromatinAccessibility.H-24143.DS18992.hotspot.twopass.fdr0.01.merge.pks.wig	Fetal_Muscle_Arm	fetal_muscle	peaks	Peaks
727	1e-08	13.8961	0.154083	2	13933	6	580843	UW.Fetal_Muscle_Arm.ChromatinAccessibility.H-24143.DS18992.hotspot.twopass.fdr0.01.merge.pks.wig	Fetal_Muscle_Arm	fetal_muscle	peaks	Peaks
728	0.01	1.90432	-1	696	14468	14673	580843	UW.Fetal_Muscle_Arm.ChromatinAccessibility.H-24198.DS19051.hotspot.twopass.fdr0.01.merge.pks.wig	Fetal_Muscle_Arm	fetal_muscle	peaks	Peaks
728	0.0001	5.4324	2.3e-05	41	14468	303	580843	UW.Fetal_Muscle_Arm.ChromatinAccessibility.H-24198.DS19051.hotspot.twopass.fdr0.01.merge.pks.wig	Fetal_Muscle_Arm	fetal_muscle	peaks	Peaks
728	1e-05	10.4382	0.000339595	13	14468	50	580843	UW.Fetal_Muscle_Arm.ChromatinAccessibility.H-24198.DS19051.hotspot.twopass.fdr0.01.merge.pks.wig	Fetal_Muscle_Arm	fetal_muscle	peaks	Peaks
728	1e-06	14.7909	0.0015751	7	14468	19	580843	UW.Fetal_Muscle_Arm.ChromatinAccessibility.H-24198.DS19051.hotspot.twopass.fdr0.01.merge.pks.wig	Fetal_Muscle_Arm	fetal_muscle	peaks	Peaks
728	1e-07	13.3822	0.0311721	4	14468	12	580843	UW.Fetal_Muscle_Arm.ChromatinAccessibility.H-24198.DS19051.hotspot.twopass.fdr0.01.merge.pks.wig	Fetal_Muscle_Arm	fetal_muscle	peaks	Peaks
728	1e-08	20.0734	0.0134626	3	14468	6	580843	UW.Fetal_Muscle_Arm.ChromatinAccessibility.H-24198.DS19051.hotspot.twopass.fdr0.01.merge.pks.wig	Fetal_Muscle_Arm	fetal_muscle	peaks	Peaks
729	0.01	1.84016	-1	779	16758	14673	580843	UW.Fetal_Muscle_Arm.ChromatinAccessibility.H-24218.DS19053.hotspot.twopass.fdr0.01.merge.pks.wig	Fetal_Muscle_Arm	fetal_muscle	peaks	Peaks
729	0.0001	5.26201	5e-06	46	16758	303	580843	UW.Fetal_Muscle_Arm.ChromatinAccessibility.H-24218.DS19053.hotspot.twopass.fdr0.01.merge.pks.wig	Fetal_Muscle_Arm	fetal_muscle	peaks	Peaks
729	1e-05	7.62534	0.0108003	11	16758	50	580843	UW.Fetal_Muscle_Arm.ChromatinAccessibility.H-24218.DS19053.hotspot.twopass.fdr0.01.merge.pks.wig	Fetal_Muscle_Arm	fetal_muscle	peaks	Peaks
729	1e-06	10.9455	0.018474	6	16758	19	580843	UW.Fetal_Muscle_Arm.ChromatinAccessibility.H-24218.DS19053.hotspot.twopass.fdr0.01.merge.pks.wig	Fetal_Muscle_Arm	fetal_muscle	peaks	Peaks
729	1e-07	8.66516	0.2457	3	16758	12	580843	UW.Fetal_Muscle_Arm.ChromatinAccessibility.H-24218.DS19053.hotspot.twopass.fdr0.01.merge.pks.wig	Fetal_Muscle_Arm	fetal_muscle	peaks	Peaks
729	1e-08	11.5535	0.141243	2	16758	6	580843	UW.Fetal_Muscle_Arm.ChromatinAccessibility.H-24218.DS19053.hotspot.twopass.fdr0.01.merge.pks.wig	Fetal_Muscle_Arm	fetal_muscle	peaks	Peaks
730	0.01	1.87169	-1	848	17935	14673	580843	UW.Fetal_Muscle_Arm.ChromatinAccessibility.H-24244.DS19270.hotspot.twopass.fdr0.01.merge.pks.wig	Fetal_Muscle_Arm	fetal_muscle	peaks	Peaks
730	0.0001	4.8098	6.3e-05	45	17935	303	580843	UW.Fetal_Muscle_Arm.ChromatinAccessibility.H-24244.DS19270.hotspot.twopass.fdr0.01.merge.pks.wig	Fetal_Muscle_Arm	fetal_muscle	peaks	Peaks
730	1e-05	9.06808	0.000467377	14	17935	50	580843	UW.Fetal_Muscle_Arm.ChromatinAccessibility.H-24244.DS19270.hotspot.twopass.fdr0.01.merge.pks.wig	Fetal_Muscle_Arm	fetal_muscle	peaks	Peaks
730	1e-06	10.2272	0.0157134	6	17935	19	580843	UW.Fetal_Muscle_Arm.ChromatinAccessibility.H-24244.DS19270.hotspot.twopass.fdr0.01.merge.pks.wig	Fetal_Muscle_Arm	fetal_muscle	peaks	Peaks
730	1e-07	8.0965	0.204499	3	17935	12	580843	UW.Fetal_Muscle_Arm.ChromatinAccessibility.H-24244.DS19270.hotspot.twopass.fdr0.01.merge.pks.wig	Fetal_Muscle_Arm	fetal_muscle	peaks	Peaks
730	1e-08	10.7953	0.147929	2	17935	6	580843	UW.Fetal_Muscle_Arm.ChromatinAccessibility.H-24244.DS19270.hotspot.twopass.fdr0.01.merge.pks.wig	Fetal_Muscle_Arm	fetal_muscle	peaks	Peaks
731	0.01	1.80764	-1	843	18461	14673	580843	UW.Fetal_Muscle_Arm.ChromatinAccessibility.H-24259.DS19295.hotspot.twopass.fdr0.01.merge.pks.wig	Fetal_Muscle_Arm	fetal_muscle	peaks	Peaks
731	0.0001	4.7766	6.9e-05	46	18461	303	580843	UW.Fetal_Muscle_Arm.ChromatinAccessibility.H-24259.DS19295.hotspot.twopass.fdr0.01.merge.pks.wig	Fetal_Muscle_Arm	fetal_muscle	peaks	Peaks
731	1e-05	6.29265	0.0447227	10	18461	50	580843	UW.Fetal_Muscle_Arm.ChromatinAccessibility.H-24259.DS19295.hotspot.twopass.fdr0.01.merge.pks.wig	Fetal_Muscle_Arm	fetal_muscle	peaks	Peaks
731	1e-06	8.2798	0.0865801	5	18461	19	580843	UW.Fetal_Muscle_Arm.ChromatinAccessibility.H-24259.DS19295.hotspot.twopass.fdr0.01.merge.pks.wig	Fetal_Muscle_Arm	fetal_muscle	peaks	Peaks
731	1e-07	5.24387	0.531915	2	18461	12	580843	UW.Fetal_Muscle_Arm.ChromatinAccessibility.H-24259.DS19295.hotspot.twopass.fdr0.01.merge.pks.wig	Fetal_Muscle_Arm	fetal_muscle	peaks	Peaks
731	1e-08	5.24387	0.649351	1	18461	6	580843	UW.Fetal_Muscle_Arm.ChromatinAccessibility.H-24259.DS19295.hotspot.twopass.fdr0.01.merge.pks.wig	Fetal_Muscle_Arm	fetal_muscle	peaks	Peaks
732	0.01	1.83096	-1	898	19415	14673	580843	UW.Fetal_Muscle_Arm.ChromatinAccessibility.H-24272.DS19380.hotspot.twopass.fdr0.01.merge.pks.wig	Fetal_Muscle_Arm	fetal_muscle	peaks	Peaks
732	0.0001	4.14694	0.00253981	42	19415	303	580843	UW.Fetal_Muscle_Arm.ChromatinAccessibility.H-24272.DS19380.hotspot.twopass.fdr0.01.merge.pks.wig	Fetal_Muscle_Arm	fetal_muscle	peaks	Peaks
732	1e-05	7.18013	0.00949397	12	19415	50	580843	UW.Fetal_Muscle_Arm.ChromatinAccessibility.H-24272.DS19380.hotspot.twopass.fdr0.01.merge.pks.wig	Fetal_Muscle_Arm	fetal_muscle	peaks	Peaks
732	1e-06	7.87295	0.10846	5	19415	19	580843	UW.Fetal_Muscle_Arm.ChromatinAccessibility.H-24272.DS19380.hotspot.twopass.fdr0.01.merge.pks.wig	Fetal_Muscle_Arm	fetal_muscle	peaks	Peaks
732	1e-07	4.9862	0.505051	2	19415	12	580843	UW.Fetal_Muscle_Arm.ChromatinAccessibility.H-24272.DS19380.hotspot.twopass.fdr0.01.merge.pks.wig	Fetal_Muscle_Arm	fetal_muscle	peaks	Peaks
732	1e-08	9.97241	0.195695	2	19415	6	580843	UW.Fetal_Muscle_Arm.ChromatinAccessibility.H-24272.DS19380.hotspot.twopass.fdr0.01.merge.pks.wig	Fetal_Muscle_Arm	fetal_muscle	peaks	Peaks
733	0.01	1.85073	-1	732	15657	14673	580843	UW.Fetal_Muscle_Arm.ChromatinAccessibility.H-24297.DS19646.hotspot.twopass.fdr0.01.merge.pks.wig	Fetal_Muscle_Arm	fetal_muscle	peaks	Peaks
733	0.0001	5.14229	3.9e-05	42	15657	303	580843	UW.Fetal_Muscle_Arm.ChromatinAccessibility.H-24297.DS19646.hotspot.twopass.fdr0.01.merge.pks.wig	Fetal_Muscle_Arm	fetal_muscle	peaks	Peaks
733	1e-05	8.16155	0.00816727	11	15657	50	580843	UW.Fetal_Muscle_Arm.ChromatinAccessibility.H-24297.DS19646.hotspot.twopass.fdr0.01.merge.pks.wig	Fetal_Muscle_Arm	fetal_muscle	peaks	Peaks
733	1e-06	9.76263	0.065445	5	15657	19	580843	UW.Fetal_Muscle_Arm.ChromatinAccessibility.H-24297.DS19646.hotspot.twopass.fdr0.01.merge.pks.wig	Fetal_Muscle_Arm	fetal_muscle	peaks	Peaks
733	1e-07	3.0915	0.833333	1	15657	12	580843	UW.Fetal_Muscle_Arm.ChromatinAccessibility.H-24297.DS19646.hotspot.twopass.fdr0.01.merge.pks.wig	Fetal_Muscle_Arm	fetal_muscle	peaks	Peaks
733	1e-08	6.183	0.52356	1	15657	6	580843	UW.Fetal_Muscle_Arm.ChromatinAccessibility.H-24297.DS19646.hotspot.twopass.fdr0.01.merge.pks.wig	Fetal_Muscle_Arm	fetal_muscle	peaks	Peaks
734	0.01	1.6845	-1	964	22654	14673	580843	UW.Fetal_Muscle_Back.ChromatinAccessibility.H-23914.DS17767.hotspot.twopass.fdr0.01.merge.pks.wig	Fetal_Muscle_Back	fetal_muscle	peaks	Peaks
734	0.0001	4.40022	6.5e-05	52	22654	303	580843	UW.Fetal_Muscle_Back.ChromatinAccessibility.H-23914.DS17767.hotspot.twopass.fdr0.01.merge.pks.wig	Fetal_Muscle_Back	fetal_muscle	peaks	Peaks
734	1e-05	8.20472	0.000246261	16	22654	50	580843	UW.Fetal_Muscle_Back.ChromatinAccessibility.H-23914.DS17767.hotspot.twopass.fdr0.01.merge.pks.wig	Fetal_Muscle_Back	fetal_muscle	peaks	Peaks
734	1e-06	9.44623	0.012647	7	22654	19	580843	UW.Fetal_Muscle_Back.ChromatinAccessibility.H-23914.DS17767.hotspot.twopass.fdr0.01.merge.pks.wig	Fetal_Muscle_Back	fetal_muscle	peaks	Peaks
734	1e-07	8.54658	0.0978474	4	22654	12	580843	UW.Fetal_Muscle_Back.ChromatinAccessibility.H-23914.DS17767.hotspot.twopass.fdr0.01.merge.pks.wig	Fetal_Muscle_Back	fetal_muscle	peaks	Peaks
734	1e-08	12.8199	0.0422833	3	22654	6	580843	UW.Fetal_Muscle_Back.ChromatinAccessibility.H-23914.DS17767.hotspot.twopass.fdr0.01.merge.pks.wig	Fetal_Muscle_Back	fetal_muscle	peaks	Peaks
735	0.01	1.79454	-1	880	19412	14673	580843	UW.Fetal_Muscle_Back.ChromatinAccessibility.H-23964.DS17850.hotspot.twopass.fdr0.01.merge.pks.wig	Fetal_Muscle_Back	fetal_muscle	peaks	Peaks
735	0.0001	4.14758	0.00225989	42	19412	303	580843	UW.Fetal_Muscle_Back.ChromatinAccessibility.H-23964.DS17850.hotspot.twopass.fdr0.01.merge.pks.wig	Fetal_Muscle_Back	fetal_muscle	peaks	Peaks
735	1e-05	7.18124	0.00806452	12	19412	50	580843	UW.Fetal_Muscle_Back.ChromatinAccessibility.H-23964.DS17850.hotspot.twopass.fdr0.01.merge.pks.wig	Fetal_Muscle_Back	fetal_muscle	peaks	Peaks
735	1e-06	9.44901	0.0289519	6	19412	19	580843	UW.Fetal_Muscle_Back.ChromatinAccessibility.H-23964.DS17850.hotspot.twopass.fdr0.01.merge.pks.wig	Fetal_Muscle_Back	fetal_muscle	peaks	Peaks
735	1e-07	7.48046	0.240964	3	19412	12	580843	UW.Fetal_Muscle_Back.ChromatinAccessibility.H-23964.DS17850.hotspot.twopass.fdr0.01.merge.pks.wig	Fetal_Muscle_Back	fetal_muscle	peaks	Peaks
735	1e-08	9.97395	0.176678	2	19412	6	580843	UW.Fetal_Muscle_Back.ChromatinAccessibility.H-23964.DS17850.hotspot.twopass.fdr0.01.merge.pks.wig	Fetal_Muscle_Back	fetal_muscle	peaks	Peaks
736	0.01	1.7341	-1	1028	23467	14673	580843	UW.Fetal_Muscle_Back.ChromatinAccessibility.H-24005.DS18083.hotspot.twopass.fdr0.01.merge.pks.wig	Fetal_Muscle_Back	fetal_muscle	peaks	Peaks
736	0.0001	4.41115	4.9e-05	54	23467	303	580843	UW.Fetal_Muscle_Back.ChromatinAccessibility.H-24005.DS18083.hotspot.twopass.fdr0.01.merge.pks.wig	Fetal_Muscle_Back	fetal_muscle	peaks	Peaks
736	1e-05	5.94036	0.0398565	12	23467	50	580843	UW.Fetal_Muscle_Back.ChromatinAccessibility.H-24005.DS18083.hotspot.twopass.fdr0.01.merge.pks.wig	Fetal_Muscle_Back	fetal_muscle	peaks	Peaks
736	1e-06	7.81626	0.0605694	6	23467	19	580843	UW.Fetal_Muscle_Back.ChromatinAccessibility.H-24005.DS18083.hotspot.twopass.fdr0.01.merge.pks.wig	Fetal_Muscle_Back	fetal_muscle	peaks	Peaks
736	1e-07	6.18787	0.288184	3	23467	12	580843	UW.Fetal_Muscle_Back.ChromatinAccessibility.H-24005.DS18083.hotspot.twopass.fdr0.01.merge.pks.wig	Fetal_Muscle_Back	fetal_muscle	peaks	Peaks
736	1e-08	8.25049	0.30581	2	23467	6	580843	UW.Fetal_Muscle_Back.ChromatinAccessibility.H-24005.DS18083.hotspot.twopass.fdr0.01.merge.pks.wig	Fetal_Muscle_Back	fetal_muscle	peaks	Peaks
737	0.01	1.86038	-1	715	15214	14673	580843	UW.Fetal_Muscle_Back.ChromatinAccessibility.H-24078.DS18377.hotspot.twopass.fdr0.01.merge.pks.wig	Fetal_Muscle_Back	fetal_muscle	peaks	Peaks
737	0.0001	4.78802	0.000655884	38	15214	303	580843	UW.Fetal_Muscle_Back.ChromatinAccessibility.H-24078.DS18377.hotspot.twopass.fdr0.01.merge.pks.wig	Fetal_Muscle_Back	fetal_muscle	peaks	Peaks
737	1e-05	8.3992	0.00646621	11	15214	50	580843	UW.Fetal_Muscle_Back.ChromatinAccessibility.H-24078.DS18377.hotspot.twopass.fdr0.01.merge.pks.wig	Fetal_Muscle_Back	fetal_muscle	peaks	Peaks
737	1e-06	12.0563	0.0130395	6	15214	19	580843	UW.Fetal_Muscle_Back.ChromatinAccessibility.H-24078.DS18377.hotspot.twopass.fdr0.01.merge.pks.wig	Fetal_Muscle_Back	fetal_muscle	peaks	Peaks
737	1e-07	9.54455	0.194175	3	15214	12	580843	UW.Fetal_Muscle_Back.ChromatinAccessibility.H-24078.DS18377.hotspot.twopass.fdr0.01.merge.pks.wig	Fetal_Muscle_Back	fetal_muscle	peaks	Peaks
737	1e-08	6.36303	0.588235	1	15214	6	580843	UW.Fetal_Muscle_Back.ChromatinAccessibility.H-24078.DS18377.hotspot.twopass.fdr0.01.merge.pks.wig	Fetal_Muscle_Back	fetal_muscle	peaks	Peaks
738	0.01	1.83591	-1	774	16689	14673	580843	UW.Fetal_Muscle_Back.ChromatinAccessibility.H-24089.DS18454.hotspot.twopass.fdr0.01.merge.pks.wig	Fetal_Muscle_Back	fetal_muscle	peaks	Peaks
738	0.0001	4.82431	0.000181373	42	16689	303	580843	UW.Fetal_Muscle_Back.ChromatinAccessibility.H-24089.DS18454.hotspot.twopass.fdr0.01.merge.pks.wig	Fetal_Muscle_Back	fetal_muscle	peaks	Peaks
738	1e-05	9.04903	0.000817327	13	16689	50	580843	UW.Fetal_Muscle_Back.ChromatinAccessibility.H-24089.DS18454.hotspot.twopass.fdr0.01.merge.pks.wig	Fetal_Muscle_Back	fetal_muscle	peaks	Peaks
738	1e-06	9.15893	0.0560224	5	16689	19	580843	UW.Fetal_Muscle_Back.ChromatinAccessibility.H-24089.DS18454.hotspot.twopass.fdr0.01.merge.pks.wig	Fetal_Muscle_Back	fetal_muscle	peaks	Peaks
738	1e-07	8.70099	0.211864	3	16689	12	580843	UW.Fetal_Muscle_Back.ChromatinAccessibility.H-24089.DS18454.hotspot.twopass.fdr0.01.merge.pks.wig	Fetal_Muscle_Back	fetal_muscle	peaks	Peaks
738	1e-08	11.6013	0.153139	2	16689	6	580843	UW.Fetal_Muscle_Back.ChromatinAccessibility.H-24089.DS18454.hotspot.twopass.fdr0.01.merge.pks.wig	Fetal_Muscle_Back	fetal_muscle	peaks	Peaks
739	0.01	1.82884	-1	812	17576	14673	580843	UW.Fetal_Muscle_Back.ChromatinAccessibility.H-24111.DS18468.hotspot.twopass.fdr0.01.merge.pks.wig	Fetal_Muscle_Back	fetal_muscle	peaks	Peaks
739	0.0001	4.58084	0.00056023	42	17576	303	580843	UW.Fetal_Muscle_Back.ChromatinAccessibility.H-24111.DS18468.hotspot.twopass.fdr0.01.merge.pks.wig	Fetal_Muscle_Back	fetal_muscle	peaks	Peaks
739	1e-05	9.91425	0.000114266	15	17576	50	580843	UW.Fetal_Muscle_Back.ChromatinAccessibility.H-24111.DS18468.hotspot.twopass.fdr0.01.merge.pks.wig	Fetal_Muscle_Back	fetal_muscle	peaks	Peaks
739	1e-06	12.1754	0.00352622	7	17576	19	580843	UW.Fetal_Muscle_Back.ChromatinAccessibility.H-24111.DS18468.hotspot.twopass.fdr0.01.merge.pks.wig	Fetal_Muscle_Back	fetal_muscle	peaks	Peaks
739	1e-07	8.26188	0.190114	3	17576	12	580843	UW.Fetal_Muscle_Back.ChromatinAccessibility.H-24111.DS18468.hotspot.twopass.fdr0.01.merge.pks.wig	Fetal_Muscle_Back	fetal_muscle	peaks	Peaks
739	1e-08	11.0158	0.165563	2	17576	6	580843	UW.Fetal_Muscle_Back.ChromatinAccessibility.H-24111.DS18468.hotspot.twopass.fdr0.01.merge.pks.wig	Fetal_Muscle_Back	fetal_muscle	peaks	Peaks
740	0.01	1.77484	-1	724	16148	14673	580843	UW.Fetal_Muscle_Back.ChromatinAccessibility.H-24143.DS18842.hotspot.twopass.fdr0.01.merge.pks.wig	Fetal_Muscle_Back	fetal_muscle	peaks	Peaks
740	0.0001	4.39237	0.00299159	37	16148	303	580843	UW.Fetal_Muscle_Back.ChromatinAccessibility.H-24143.DS18842.hotspot.twopass.fdr0.01.merge.pks.wig	Fetal_Muscle_Back	fetal_muscle	peaks	Peaks
740	1e-05	7.19399	0.0236351	10	16148	50	580843	UW.Fetal_Muscle_Back.ChromatinAccessibility.H-24143.DS18842.hotspot.twopass.fdr0.01.merge.pks.wig	Fetal_Muscle_Back	fetal_muscle	peaks	Peaks
740	1e-06	7.57262	0.157978	4	16148	19	580843	UW.Fetal_Muscle_Back.ChromatinAccessibility.H-24143.DS18842.hotspot.twopass.fdr0.01.merge.pks.wig	Fetal_Muscle_Back	fetal_muscle	peaks	Peaks
740	1e-07	2.9975	0.884956	1	16148	12	580843	UW.Fetal_Muscle_Back.ChromatinAccessibility.H-24143.DS18842.hotspot.twopass.fdr0.01.merge.pks.wig	Fetal_Muscle_Back	fetal_muscle	peaks	Peaks
740	1e-08	0	1	0	16148	6	580843	UW.Fetal_Muscle_Back.ChromatinAccessibility.H-24143.DS18842.hotspot.twopass.fdr0.01.merge.pks.wig	Fetal_Muscle_Back	fetal_muscle	peaks	Peaks
741	0.01	1.88098	-1	706	14858	14673	580843	UW.Fetal_Muscle_Back.ChromatinAccessibility.H-24218.DS19117.hotspot.twopass.fdr0.01.merge.pks.wig	Fetal_Muscle_Back	fetal_muscle	peaks	Peaks
741	0.0001	4.64471	0.00155325	36	14858	303	580843	UW.Fetal_Muscle_Back.ChromatinAccessibility.H-24218.DS19117.hotspot.twopass.fdr0.01.merge.pks.wig	Fetal_Muscle_Back	fetal_muscle	peaks	Peaks
741	1e-05	7.03673	0.0342583	9	14858	50	580843	UW.Fetal_Muscle_Back.ChromatinAccessibility.H-24218.DS19117.hotspot.twopass.fdr0.01.merge.pks.wig	Fetal_Muscle_Back	fetal_muscle	peaks	Peaks
741	1e-06	8.23009	0.175131	4	14858	19	580843	UW.Fetal_Muscle_Back.ChromatinAccessibility.H-24218.DS19117.hotspot.twopass.fdr0.01.merge.pks.wig	Fetal_Muscle_Back	fetal_muscle	peaks	Peaks
741	1e-07	6.51549	0.487805	2	14858	12	580843	UW.Fetal_Muscle_Back.ChromatinAccessibility.H-24218.DS19117.hotspot.twopass.fdr0.01.merge.pks.wig	Fetal_Muscle_Back	fetal_muscle	peaks	Peaks
741	1e-08	6.51549	0.531915	1	14858	6	580843	UW.Fetal_Muscle_Back.ChromatinAccessibility.H-24218.DS19117.hotspot.twopass.fdr0.01.merge.pks.wig	Fetal_Muscle_Back	fetal_muscle	peaks	Peaks
742	0.01	1.89814	-1	752	15683	14673	580843	UW.Fetal_Muscle_Back.ChromatinAccessibility.H-24244.DS19283.hotspot.twopass.fdr0.01.merge.pks.wig	Fetal_Muscle_Back	fetal_muscle	peaks	Peaks
742	0.0001	5.13377	5.5e-05	42	15683	303	580843	UW.Fetal_Muscle_Back.ChromatinAccessibility.H-24244.DS19283.hotspot.twopass.fdr0.01.merge.pks.wig	Fetal_Muscle_Back	fetal_muscle	peaks	Peaks
742	1e-05	5.92584	0.122699	8	15683	50	580843	UW.Fetal_Muscle_Back.ChromatinAccessibility.H-24244.DS19283.hotspot.twopass.fdr0.01.merge.pks.wig	Fetal_Muscle_Back	fetal_muscle	peaks	Peaks
742	1e-06	9.74644	0.0490196	5	15683	19	580843	UW.Fetal_Muscle_Back.ChromatinAccessibility.H-24244.DS19283.hotspot.twopass.fdr0.01.merge.pks.wig	Fetal_Muscle_Back	fetal_muscle	peaks	Peaks
742	1e-07	6.17275	0.393701	2	15683	12	580843	UW.Fetal_Muscle_Back.ChromatinAccessibility.H-24244.DS19283.hotspot.twopass.fdr0.01.merge.pks.wig	Fetal_Muscle_Back	fetal_muscle	peaks	Peaks
742	1e-08	6.17275	0.649351	1	15683	6	580843	UW.Fetal_Muscle_Back.ChromatinAccessibility.H-24244.DS19283.hotspot.twopass.fdr0.01.merge.pks.wig	Fetal_Muscle_Back	fetal_muscle	peaks	Peaks
743	0.01	1.7412	-1	856	19461	14673	580843	UW.Fetal_Muscle_Back.ChromatinAccessibility.H-24272.DS19384.hotspot.twopass.fdr0.01.merge.pks.wig	Fetal_Muscle_Back	fetal_muscle	peaks	Peaks
743	0.0001	3.94013	0.0110668	40	19461	303	580843	UW.Fetal_Muscle_Back.ChromatinAccessibility.H-24272.DS19384.hotspot.twopass.fdr0.01.merge.pks.wig	Fetal_Muscle_Back	fetal_muscle	peaks	Peaks
743	1e-05	6.56623	0.0295247	11	19461	50	580843	UW.Fetal_Muscle_Back.ChromatinAccessibility.H-24272.DS19384.hotspot.twopass.fdr0.01.merge.pks.wig	Fetal_Muscle_Back	fetal_muscle	peaks	Peaks
743	1e-06	7.85435	0.0983284	5	19461	19	580843	UW.Fetal_Muscle_Back.ChromatinAccessibility.H-24272.DS19384.hotspot.twopass.fdr0.01.merge.pks.wig	Fetal_Muscle_Back	fetal_muscle	peaks	Peaks
743	1e-07	4.97442	0.549451	2	19461	12	580843	UW.Fetal_Muscle_Back.ChromatinAccessibility.H-24272.DS19384.hotspot.twopass.fdr0.01.merge.pks.wig	Fetal_Muscle_Back	fetal_muscle	peaks	Peaks
743	1e-08	9.94884	0.192308	2	19461	6	580843	UW.Fetal_Muscle_Back.ChromatinAccessibility.H-24272.DS19384.hotspot.twopass.fdr0.01.merge.pks.wig	Fetal_Muscle_Back	fetal_muscle	peaks	Peaks
744	0.01	1.89293	-1	823	17211	14673	580843	UW.Fetal_Muscle_Back.ChromatinAccessibility.H-24279.DS19441.hotspot.twopass.fdr0.01.merge.pks.wig	Fetal_Muscle_Back	fetal_muscle	peaks	Peaks
744	0.0001	4.78937	0.00013891	43	17211	303	580843	UW.Fetal_Muscle_Back.ChromatinAccessibility.H-24279.DS19441.hotspot.twopass.fdr0.01.merge.pks.wig	Fetal_Muscle_Back	fetal_muscle	peaks	Peaks
744	1e-05	8.09961	0.00491981	12	17211	50	580843	UW.Fetal_Muscle_Back.ChromatinAccessibility.H-24279.DS19441.hotspot.twopass.fdr0.01.merge.pks.wig	Fetal_Muscle_Back	fetal_muscle	peaks	Peaks
744	1e-06	10.6574	0.0209161	6	17211	19	580843	UW.Fetal_Muscle_Back.ChromatinAccessibility.H-24279.DS19441.hotspot.twopass.fdr0.01.merge.pks.wig	Fetal_Muscle_Back	fetal_muscle	peaks	Peaks
744	1e-07	8.43709	0.189753	3	17211	12	580843	UW.Fetal_Muscle_Back.ChromatinAccessibility.H-24279.DS19441.hotspot.twopass.fdr0.01.merge.pks.wig	Fetal_Muscle_Back	fetal_muscle	peaks	Peaks
744	1e-08	16.8742	0.0212766	3	17211	6	580843	UW.Fetal_Muscle_Back.ChromatinAccessibility.H-24279.DS19441.hotspot.twopass.fdr0.01.merge.pks.wig	Fetal_Muscle_Back	fetal_muscle	peaks	Peaks
745	0.01	1.80303	-1	1004	22043	14673	580843	UW.Fetal_Muscle_Back.ChromatinAccessibility.H-24297.DS19648.hotspot.twopass.fdr0.01.merge.pks.wig	Fetal_Muscle_Back	fetal_muscle	peaks	Peaks
745	0.0001	4.34826	0.000268991	50	22043	303	580843	UW.Fetal_Muscle_Back.ChromatinAccessibility.H-24297.DS19648.hotspot.twopass.fdr0.01.merge.pks.wig	Fetal_Muscle_Back	fetal_muscle	peaks	Peaks
745	1e-05	6.85112	0.00901388	13	22043	50	580843	UW.Fetal_Muscle_Back.ChromatinAccessibility.H-24297.DS19648.hotspot.twopass.fdr0.01.merge.pks.wig	Fetal_Muscle_Back	fetal_muscle	peaks	Peaks
745	1e-06	11.0949	0.00221425	8	22043	19	580843	UW.Fetal_Muscle_Back.ChromatinAccessibility.H-24297.DS19648.hotspot.twopass.fdr0.01.merge.pks.wig	Fetal_Muscle_Back	fetal_muscle	peaks	Peaks
745	1e-07	8.78348	0.104712	4	22043	12	580843	UW.Fetal_Muscle_Back.ChromatinAccessibility.H-24297.DS19648.hotspot.twopass.fdr0.01.merge.pks.wig	Fetal_Muscle_Back	fetal_muscle	peaks	Peaks
745	1e-08	8.78348	0.261097	2	22043	6	580843	UW.Fetal_Muscle_Back.ChromatinAccessibility.H-24297.DS19648.hotspot.twopass.fdr0.01.merge.pks.wig	Fetal_Muscle_Back	fetal_muscle	peaks	Peaks
746	0.01	1.84259	-1	804	17273	14673	580843	UW.Fetal_Muscle_Back.ChromatinAccessibility.H-24409.DS20244.hotspot.twopass.fdr0.01.merge.pks.wig	Fetal_Muscle_Back	fetal_muscle	peaks	Peaks
746	0.0001	4.77218	0.00013303	43	17273	303	580843	UW.Fetal_Muscle_Back.ChromatinAccessibility.H-24409.DS20244.hotspot.twopass.fdr0.01.merge.pks.wig	Fetal_Muscle_Back	fetal_muscle	peaks	Peaks
746	1e-05	8.74308	0.00104251	13	17273	50	580843	UW.Fetal_Muscle_Back.ChromatinAccessibility.H-24409.DS20244.hotspot.twopass.fdr0.01.merge.pks.wig	Fetal_Muscle_Back	fetal_muscle	peaks	Peaks
746	1e-06	10.6191	0.0195771	6	17273	19	580843	UW.Fetal_Muscle_Back.ChromatinAccessibility.H-24409.DS20244.hotspot.twopass.fdr0.01.merge.pks.wig	Fetal_Muscle_Back	fetal_muscle	peaks	Peaks
746	1e-07	8.40681	0.220751	3	17273	12	580843	UW.Fetal_Muscle_Back.ChromatinAccessibility.H-24409.DS20244.hotspot.twopass.fdr0.01.merge.pks.wig	Fetal_Muscle_Back	fetal_muscle	peaks	Peaks
746	1e-08	11.2091	0.147493	2	17273	6	580843	UW.Fetal_Muscle_Back.ChromatinAccessibility.H-24409.DS20244.hotspot.twopass.fdr0.01.merge.pks.wig	Fetal_Muscle_Back	fetal_muscle	peaks	Peaks
747	0.01	1.99424	-1	814	16158	14673	580843	UW.Fetal_Muscle_Leg.ChromatinAccessibility.H-23808.DS17429.hotspot.twopass.fdr0.01.merge.pks.wig	Fetal_Muscle_Leg	fetal_muscle	peaks	Peaks
747	0.0001	4.74557	0.00065815	40	16158	303	580843	UW.Fetal_Muscle_Leg.ChromatinAccessibility.H-23808.DS17429.hotspot.twopass.fdr0.01.merge.pks.wig	Fetal_Muscle_Leg	fetal_muscle	peaks	Peaks
747	1e-05	7.90849	0.0115594	11	16158	50	580843	UW.Fetal_Muscle_Leg.ChromatinAccessibility.H-23808.DS17429.hotspot.twopass.fdr0.01.merge.pks.wig	Fetal_Muscle_Leg	fetal_muscle	peaks	Peaks
747	1e-06	7.56794	0.150602	4	16158	19	580843	UW.Fetal_Muscle_Leg.ChromatinAccessibility.H-23808.DS17429.hotspot.twopass.fdr0.01.merge.pks.wig	Fetal_Muscle_Leg	fetal_muscle	peaks	Peaks
747	1e-07	5.99128	0.462963	2	16158	12	580843	UW.Fetal_Muscle_Leg.ChromatinAccessibility.H-23808.DS17429.hotspot.twopass.fdr0.01.merge.pks.wig	Fetal_Muscle_Leg	fetal_muscle	peaks	Peaks
747	1e-08	5.99128	0.625	1	16158	6	580843	UW.Fetal_Muscle_Leg.ChromatinAccessibility.H-23808.DS17429.hotspot.twopass.fdr0.01.merge.pks.wig	Fetal_Muscle_Leg	fetal_muscle	peaks	Peaks
748	0.01	1.77558	-1	767	17100	14673	580843	UW.Fetal_Muscle_Leg.ChromatinAccessibility.H-24078.DS18386.hotspot.twopass.fdr0.01.merge.pks.wig	Fetal_Muscle_Leg	fetal_muscle	peaks	Peaks
748	0.0001	4.03573	0.00894134	36	17100	303	580843	UW.Fetal_Muscle_Leg.ChromatinAccessibility.H-24078.DS18386.hotspot.twopass.fdr0.01.merge.pks.wig	Fetal_Muscle_Leg	fetal_muscle	peaks	Peaks
748	1e-05	7.47283	0.00983091	11	17100	50	580843	UW.Fetal_Muscle_Leg.ChromatinAccessibility.H-24078.DS18386.hotspot.twopass.fdr0.01.merge.pks.wig	Fetal_Muscle_Leg	fetal_muscle	peaks	Peaks
748	1e-06	8.9388	0.0657462	5	17100	19	580843	UW.Fetal_Muscle_Leg.ChromatinAccessibility.H-24078.DS18386.hotspot.twopass.fdr0.01.merge.pks.wig	Fetal_Muscle_Leg	fetal_muscle	peaks	Peaks
748	1e-07	5.66124	0.534759	2	17100	12	580843	UW.Fetal_Muscle_Leg.ChromatinAccessibility.H-24078.DS18386.hotspot.twopass.fdr0.01.merge.pks.wig	Fetal_Muscle_Leg	fetal_muscle	peaks	Peaks
748	1e-08	5.66124	0.666667	1	17100	6	580843	UW.Fetal_Muscle_Leg.ChromatinAccessibility.H-24078.DS18386.hotspot.twopass.fdr0.01.merge.pks.wig	Fetal_Muscle_Leg	fetal_muscle	peaks	Peaks
749	0.01	1.74964	-1	731	16539	14673	580843	UW.Fetal_Muscle_Leg.ChromatinAccessibility.H-24089.DS18456.hotspot.twopass.fdr0.01.merge.pks.wig	Fetal_Muscle_Leg	fetal_muscle	peaks	Peaks
749	0.0001	4.52034	0.00128479	39	16539	303	580843	UW.Fetal_Muscle_Leg.ChromatinAccessibility.H-24089.DS18456.hotspot.twopass.fdr0.01.merge.pks.wig	Fetal_Muscle_Leg	fetal_muscle	peaks	Peaks
749	1e-05	7.72631	0.00973141	11	16539	50	580843	UW.Fetal_Muscle_Leg.ChromatinAccessibility.H-24089.DS18456.hotspot.twopass.fdr0.01.merge.pks.wig	Fetal_Muscle_Leg	fetal_muscle	peaks	Peaks
749	1e-06	9.242	0.0576701	5	16539	19	580843	UW.Fetal_Muscle_Leg.ChromatinAccessibility.H-24089.DS18456.hotspot.twopass.fdr0.01.merge.pks.wig	Fetal_Muscle_Leg	fetal_muscle	peaks	Peaks
749	1e-07	5.85327	0.490196	2	16539	12	580843	UW.Fetal_Muscle_Leg.ChromatinAccessibility.H-24089.DS18456.hotspot.twopass.fdr0.01.merge.pks.wig	Fetal_Muscle_Leg	fetal_muscle	peaks	Peaks
749	1e-08	5.85327	0.621118	1	16539	6	580843	UW.Fetal_Muscle_Leg.ChromatinAccessibility.H-24089.DS18456.hotspot.twopass.fdr0.01.merge.pks.wig	Fetal_Muscle_Leg	fetal_muscle	peaks	Peaks
750	0.01	1.87835	-1	896	18883	14673	580843	UW.Fetal_Muscle_Leg.ChromatinAccessibility.H-24111.DS18471.hotspot.twopass.fdr0.01.merge.pks.wig	Fetal_Muscle_Leg	fetal_muscle	peaks	Peaks
750	0.0001	4.97441	2e-05	49	18883	303	580843	UW.Fetal_Muscle_Leg.ChromatinAccessibility.H-24111.DS18471.hotspot.twopass.fdr0.01.merge.pks.wig	Fetal_Muscle_Leg	fetal_muscle	peaks	Peaks
750	1e-05	7.99763	0.00355568	13	18883	50	580843	UW.Fetal_Muscle_Leg.ChromatinAccessibility.H-24111.DS18471.hotspot.twopass.fdr0.01.merge.pks.wig	Fetal_Muscle_Leg	fetal_muscle	peaks	Peaks
750	1e-06	11.3327	0.00629406	7	18883	19	580843	UW.Fetal_Muscle_Leg.ChromatinAccessibility.H-24111.DS18471.hotspot.twopass.fdr0.01.merge.pks.wig	Fetal_Muscle_Leg	fetal_muscle	peaks	Peaks
750	1e-07	7.69003	0.236407	3	18883	12	580843	UW.Fetal_Muscle_Leg.ChromatinAccessibility.H-24111.DS18471.hotspot.twopass.fdr0.01.merge.pks.wig	Fetal_Muscle_Leg	fetal_muscle	peaks	Peaks
750	1e-08	5.12668	0.641026	1	18883	6	580843	UW.Fetal_Muscle_Leg.ChromatinAccessibility.H-24111.DS18471.hotspot.twopass.fdr0.01.merge.pks.wig	Fetal_Muscle_Leg	fetal_muscle	peaks	Peaks
751	0.01	1.92215	-1	592	12192	14673	580843	UW.Fetal_Muscle_Leg.ChromatinAccessibility.H-24143.DS18844.hotspot.twopass.fdr0.01.merge.pks.wig	Fetal_Muscle_Leg	fetal_muscle	peaks	Peaks
751	0.0001	5.81759	2.2e-05	37	12192	303	580843	UW.Fetal_Muscle_Leg.ChromatinAccessibility.H-24143.DS18844.hotspot.twopass.fdr0.01.merge.pks.wig	Fetal_Muscle_Leg	fetal_muscle	peaks	Peaks
751	1e-05	8.57544	0.0130039	9	12192	50	580843	UW.Fetal_Muscle_Leg.ChromatinAccessibility.H-24143.DS18844.hotspot.twopass.fdr0.01.merge.pks.wig	Fetal_Muscle_Leg	fetal_muscle	peaks	Peaks
751	1e-06	5.01488	0.543478	2	12192	19	580843	UW.Fetal_Muscle_Leg.ChromatinAccessibility.H-24143.DS18844.hotspot.twopass.fdr0.01.merge.pks.wig	Fetal_Muscle_Leg	fetal_muscle	peaks	Peaks
751	1e-07	3.97011	0.729927	1	12192	12	580843	UW.Fetal_Muscle_Leg.ChromatinAccessibility.H-24143.DS18844.hotspot.twopass.fdr0.01.merge.pks.wig	Fetal_Muscle_Leg	fetal_muscle	peaks	Peaks
751	1e-08	7.94022	0.41841	1	12192	6	580843	UW.Fetal_Muscle_Leg.ChromatinAccessibility.H-24143.DS18844.hotspot.twopass.fdr0.01.merge.pks.wig	Fetal_Muscle_Leg	fetal_muscle	peaks	Peaks
752	0.01	1.82713	-1	894	19369	14673	580843	UW.Fetal_Muscle_Leg.ChromatinAccessibility.H-24198.DS19158.hotspot.twopass.fdr0.01.merge.pks.wig	Fetal_Muscle_Leg	fetal_muscle	peaks	Peaks
752	0.0001	4.65165	0.000149876	47	19369	303	580843	UW.Fetal_Muscle_Leg.ChromatinAccessibility.H-24198.DS19158.hotspot.twopass.fdr0.01.merge.pks.wig	Fetal_Muscle_Leg	fetal_muscle	peaks	Peaks
752	1e-05	7.19719	0.0101978	12	19369	50	580843	UW.Fetal_Muscle_Leg.ChromatinAccessibility.H-24198.DS19158.hotspot.twopass.fdr0.01.merge.pks.wig	Fetal_Muscle_Leg	fetal_muscle	peaks	Peaks
752	1e-06	9.46998	0.0290529	6	19369	19	580843	UW.Fetal_Muscle_Leg.ChromatinAccessibility.H-24198.DS19158.hotspot.twopass.fdr0.01.merge.pks.wig	Fetal_Muscle_Leg	fetal_muscle	peaks	Peaks
752	1e-07	7.49707	0.227273	3	19369	12	580843	UW.Fetal_Muscle_Leg.ChromatinAccessibility.H-24198.DS19158.hotspot.twopass.fdr0.01.merge.pks.wig	Fetal_Muscle_Leg	fetal_muscle	peaks	Peaks
752	1e-08	4.99805	0.598802	1	19369	6	580843	UW.Fetal_Muscle_Leg.ChromatinAccessibility.H-24198.DS19158.hotspot.twopass.fdr0.01.merge.pks.wig	Fetal_Muscle_Leg	fetal_muscle	peaks	Peaks
753	0.01	1.82111	-1	784	17042	14673	580843	UW.Fetal_Muscle_Leg.ChromatinAccessibility.H-24218.DS19115.hotspot.twopass.fdr0.01.merge.pks.wig	Fetal_Muscle_Leg	fetal_muscle	peaks	Peaks
753	0.0001	4.72438	0.000303023	42	17042	303	580843	UW.Fetal_Muscle_Leg.ChromatinAccessibility.H-24218.DS19115.hotspot.twopass.fdr0.01.merge.pks.wig	Fetal_Muscle_Leg	fetal_muscle	peaks	Peaks
753	1e-05	7.49827	0.0101379	11	17042	50	580843	UW.Fetal_Muscle_Leg.ChromatinAccessibility.H-24218.DS19115.hotspot.twopass.fdr0.01.merge.pks.wig	Fetal_Muscle_Leg	fetal_muscle	peaks	Peaks
753	1e-06	10.7631	0.0144196	6	17042	19	580843	UW.Fetal_Muscle_Leg.ChromatinAccessibility.H-24218.DS19115.hotspot.twopass.fdr0.01.merge.pks.wig	Fetal_Muscle_Leg	fetal_muscle	peaks	Peaks
753	1e-07	5.68051	0.458716	2	17042	12	580843	UW.Fetal_Muscle_Leg.ChromatinAccessibility.H-24218.DS19115.hotspot.twopass.fdr0.01.merge.pks.wig	Fetal_Muscle_Leg	fetal_muscle	peaks	Peaks
753	1e-08	11.361	0.165017	2	17042	6	580843	UW.Fetal_Muscle_Leg.ChromatinAccessibility.H-24218.DS19115.hotspot.twopass.fdr0.01.merge.pks.wig	Fetal_Muscle_Leg	fetal_muscle	peaks	Peaks
754	0.01	1.77756	-1	886	19731	14673	580843	UW.Fetal_Muscle_Leg.ChromatinAccessibility.H-24244.DS19272.hotspot.twopass.fdr0.01.merge.pks.wig	Fetal_Muscle_Leg	fetal_muscle	peaks	Peaks
754	0.0001	4.95493	4e-06	51	19731	303	580843	UW.Fetal_Muscle_Leg.ChromatinAccessibility.H-24244.DS19272.hotspot.twopass.fdr0.01.merge.pks.wig	Fetal_Muscle_Leg	fetal_muscle	peaks	Peaks
754	1e-05	8.83143	0.000262205	15	19731	50	580843	UW.Fetal_Muscle_Leg.ChromatinAccessibility.H-24244.DS19272.hotspot.twopass.fdr0.01.merge.pks.wig	Fetal_Muscle_Leg	fetal_muscle	peaks	Peaks
754	1e-06	12.395	0.0013057	8	19731	19	580843	UW.Fetal_Muscle_Leg.ChromatinAccessibility.H-24244.DS19272.hotspot.twopass.fdr0.01.merge.pks.wig	Fetal_Muscle_Leg	fetal_muscle	peaks	Peaks
754	1e-07	9.8127	0.0722022	4	19731	12	580843	UW.Fetal_Muscle_Leg.ChromatinAccessibility.H-24244.DS19272.hotspot.twopass.fdr0.01.merge.pks.wig	Fetal_Muscle_Leg	fetal_muscle	peaks	Peaks
754	1e-08	14.719	0.0366972	3	19731	6	580843	UW.Fetal_Muscle_Leg.ChromatinAccessibility.H-24244.DS19272.hotspot.twopass.fdr0.01.merge.pks.wig	Fetal_Muscle_Leg	fetal_muscle	peaks	Peaks
755	0.01	1.82782	-1	867	18777	14673	580843	UW.Fetal_Muscle_Leg.ChromatinAccessibility.H-24259.DS19291.hotspot.twopass.fdr0.01.merge.pks.wig	Fetal_Muscle_Leg	fetal_muscle	peaks	Peaks
755	0.0001	4.59412	0.000186703	45	18777	303	580843	UW.Fetal_Muscle_Leg.ChromatinAccessibility.H-24259.DS19291.hotspot.twopass.fdr0.01.merge.pks.wig	Fetal_Muscle_Leg	fetal_muscle	peaks	Peaks
755	1e-05	8.04277	0.00243226	13	18777	50	580843	UW.Fetal_Muscle_Leg.ChromatinAccessibility.H-24259.DS19291.hotspot.twopass.fdr0.01.merge.pks.wig	Fetal_Muscle_Leg	fetal_muscle	peaks	Peaks
755	1e-06	11.3966	0.00535504	7	18777	19	580843	UW.Fetal_Muscle_Leg.ChromatinAccessibility.H-24259.DS19291.hotspot.twopass.fdr0.01.merge.pks.wig	Fetal_Muscle_Leg	fetal_muscle	peaks	Peaks
755	1e-07	7.73344	0.221729	3	18777	12	580843	UW.Fetal_Muscle_Leg.ChromatinAccessibility.H-24259.DS19291.hotspot.twopass.fdr0.01.merge.pks.wig	Fetal_Muscle_Leg	fetal_muscle	peaks	Peaks
755	1e-08	15.4669	0.0338753	3	18777	6	580843	UW.Fetal_Muscle_Leg.ChromatinAccessibility.H-24259.DS19291.hotspot.twopass.fdr0.01.merge.pks.wig	Fetal_Muscle_Leg	fetal_muscle	peaks	Peaks
756	0.01	1.77181	-1	848	18946	14673	580843	UW.Fetal_Muscle_Leg.ChromatinAccessibility.H-24279.DS19436.hotspot.twopass.fdr0.01.merge.pks.wig	Fetal_Muscle_Leg	fetal_muscle	peaks	Peaks
756	0.0001	4.85668	2.5e-05	48	18946	303	580843	UW.Fetal_Muscle_Leg.ChromatinAccessibility.H-24279.DS19436.hotspot.twopass.fdr0.01.merge.pks.wig	Fetal_Muscle_Leg	fetal_muscle	peaks	Peaks
756	1e-05	7.35788	0.00803923	12	18946	50	580843	UW.Fetal_Muscle_Leg.ChromatinAccessibility.H-24279.DS19436.hotspot.twopass.fdr0.01.merge.pks.wig	Fetal_Muscle_Leg	fetal_muscle	peaks	Peaks
756	1e-06	11.295	0.00604522	7	18946	19	580843	UW.Fetal_Muscle_Leg.ChromatinAccessibility.H-24279.DS19436.hotspot.twopass.fdr0.01.merge.pks.wig	Fetal_Muscle_Leg	fetal_muscle	peaks	Peaks
756	1e-07	7.66445	0.273224	3	18946	12	580843	UW.Fetal_Muscle_Leg.ChromatinAccessibility.H-24279.DS19436.hotspot.twopass.fdr0.01.merge.pks.wig	Fetal_Muscle_Leg	fetal_muscle	peaks	Peaks
756	1e-08	10.2193	0.19685	2	18946	6	580843	UW.Fetal_Muscle_Leg.ChromatinAccessibility.H-24279.DS19436.hotspot.twopass.fdr0.01.merge.pks.wig	Fetal_Muscle_Leg	fetal_muscle	peaks	Peaks
757	0.01	1.78525	-1	840	18626	14673	580843	UW.Fetal_Muscle_Leg.ChromatinAccessibility.H-24297.DS19643.hotspot.twopass.fdr0.01.merge.pks.wig	Fetal_Muscle_Leg	fetal_muscle	peaks	Peaks
757	0.0001	4.52845	0.000356598	44	18626	303	580843	UW.Fetal_Muscle_Leg.ChromatinAccessibility.H-24297.DS19643.hotspot.twopass.fdr0.01.merge.pks.wig	Fetal_Muscle_Leg	fetal_muscle	peaks	Peaks
757	1e-05	7.48429	0.00829876	12	18626	50	580843	UW.Fetal_Muscle_Leg.ChromatinAccessibility.H-24297.DS19643.hotspot.twopass.fdr0.01.merge.pks.wig	Fetal_Muscle_Leg	fetal_muscle	peaks	Peaks
757	1e-06	9.84775	0.0326264	6	18626	19	580843	UW.Fetal_Muscle_Leg.ChromatinAccessibility.H-24297.DS19643.hotspot.twopass.fdr0.01.merge.pks.wig	Fetal_Muscle_Leg	fetal_muscle	peaks	Peaks
757	1e-07	5.19742	0.534759	2	18626	12	580843	UW.Fetal_Muscle_Leg.ChromatinAccessibility.H-24297.DS19643.hotspot.twopass.fdr0.01.merge.pks.wig	Fetal_Muscle_Leg	fetal_muscle	peaks	Peaks
757	1e-08	5.19742	0.671141	1	18626	6	580843	UW.Fetal_Muscle_Leg.ChromatinAccessibility.H-24297.DS19643.hotspot.twopass.fdr0.01.merge.pks.wig	Fetal_Muscle_Leg	fetal_muscle	peaks	Peaks
758	0.01	1.7162	-1	895	20644	14673	580843	UW.Fetal_Muscle_Leg.ChromatinAccessibility.H-24409.DS20239.hotspot.twopass.fdr0.01.merge.pks.wig	Fetal_Muscle_Leg	fetal_muscle	peaks	Peaks
758	0.0001	3.99292	0.00376662	43	20644	303	580843	UW.Fetal_Muscle_Leg.ChromatinAccessibility.H-24409.DS20239.hotspot.twopass.fdr0.01.merge.pks.wig	Fetal_Muscle_Leg	fetal_muscle	peaks	Peaks
758	1e-05	6.75268	0.0132485	12	20644	50	580843	UW.Fetal_Muscle_Leg.ChromatinAccessibility.H-24409.DS20239.hotspot.twopass.fdr0.01.merge.pks.wig	Fetal_Muscle_Leg	fetal_muscle	peaks	Peaks
758	1e-06	10.366	0.0112537	7	20644	19	580843	UW.Fetal_Muscle_Leg.ChromatinAccessibility.H-24409.DS20239.hotspot.twopass.fdr0.01.merge.pks.wig	Fetal_Muscle_Leg	fetal_muscle	peaks	Peaks
758	1e-07	7.03404	0.31348	3	20644	12	580843	UW.Fetal_Muscle_Leg.ChromatinAccessibility.H-24409.DS20239.hotspot.twopass.fdr0.01.merge.pks.wig	Fetal_Muscle_Leg	fetal_muscle	peaks	Peaks
758	1e-08	9.37872	0.231481	2	20644	6	580843	UW.Fetal_Muscle_Leg.ChromatinAccessibility.H-24409.DS20239.hotspot.twopass.fdr0.01.merge.pks.wig	Fetal_Muscle_Leg	fetal_muscle	peaks	Peaks
759	0.01	1.72753	-1	1091	25000	14673	580843	UW.Fetal_Muscle_Lower_Limb_Skeletal.ChromatinAccessibility.H-24042.DS18174.hotspot.twopass.fdr0.01.merge.pks.wig	Fetal_Muscle_Lower_Limb_Skeletal	fetal_muscle,_lower_limb	peaks	Peaks
759	0.0001	3.91063	0.00120006	51	25000	303	580843	UW.Fetal_Muscle_Lower_Limb_Skeletal.ChromatinAccessibility.H-24042.DS18174.hotspot.twopass.fdr0.01.merge.pks.wig	Fetal_Muscle_Lower_Limb_Skeletal	fetal_muscle,_lower_limb	peaks	Peaks
759	1e-05	7.89946	0.000265818	17	25000	50	580843	UW.Fetal_Muscle_Lower_Limb_Skeletal.ChromatinAccessibility.H-24042.DS18174.hotspot.twopass.fdr0.01.merge.pks.wig	Fetal_Muscle_Lower_Limb_Skeletal	fetal_muscle,_lower_limb	peaks	Peaks
759	1e-06	11.0054	0.00110659	9	25000	19	580843	UW.Fetal_Muscle_Lower_Limb_Skeletal.ChromatinAccessibility.H-24042.DS18174.hotspot.twopass.fdr0.01.merge.pks.wig	Fetal_Muscle_Lower_Limb_Skeletal	fetal_muscle,_lower_limb	peaks	Peaks
759	1e-07	7.74457	0.14245	4	25000	12	580843	UW.Fetal_Muscle_Lower_Limb_Skeletal.ChromatinAccessibility.H-24042.DS18174.hotspot.twopass.fdr0.01.merge.pks.wig	Fetal_Muscle_Lower_Limb_Skeletal	fetal_muscle,_lower_limb	peaks	Peaks
759	1e-08	11.6169	0.0638978	3	25000	6	580843	UW.Fetal_Muscle_Lower_Limb_Skeletal.ChromatinAccessibility.H-24042.DS18174.hotspot.twopass.fdr0.01.merge.pks.wig	Fetal_Muscle_Lower_Limb_Skeletal	fetal_muscle,_lower_limb	peaks	Peaks
760	0.01	1.80837	-1	830	18169	14673	580843	UW.Fetal_Muscle_Trunk.ChromatinAccessibility.H-23941.DS17827.hotspot.twopass.fdr0.01.merge.pks.wig	Fetal_Muscle_Trunk	fetal_muscle,_trunk	peaks	Peaks
760	0.0001	4.43133	0.00101306	42	18169	303	580843	UW.Fetal_Muscle_Trunk.ChromatinAccessibility.H-23941.DS17827.hotspot.twopass.fdr0.01.merge.pks.wig	Fetal_Muscle_Trunk	fetal_muscle,_trunk	peaks	Peaks
760	1e-05	6.39378	0.0554017	10	18169	50	580843	UW.Fetal_Muscle_Trunk.ChromatinAccessibility.H-23941.DS17827.hotspot.twopass.fdr0.01.merge.pks.wig	Fetal_Muscle_Trunk	fetal_muscle,_trunk	peaks	Peaks
760	1e-06	6.7303	0.217391	4	18169	19	580843	UW.Fetal_Muscle_Trunk.ChromatinAccessibility.H-23941.DS17827.hotspot.twopass.fdr0.01.merge.pks.wig	Fetal_Muscle_Trunk	fetal_muscle,_trunk	peaks	Peaks
760	1e-07	2.66408	0.884956	1	18169	12	580843	UW.Fetal_Muscle_Trunk.ChromatinAccessibility.H-23941.DS17827.hotspot.twopass.fdr0.01.merge.pks.wig	Fetal_Muscle_Trunk	fetal_muscle,_trunk	peaks	Peaks
760	1e-08	5.32815	0.657895	1	18169	6	580843	UW.Fetal_Muscle_Trunk.ChromatinAccessibility.H-23941.DS17827.hotspot.twopass.fdr0.01.merge.pks.wig	Fetal_Muscle_Trunk	fetal_muscle,_trunk	peaks	Peaks
761	0.01	1.71587	-1	823	18987	14673	580843	UW.Fetal_Muscle_Trunk.ChromatinAccessibility.H-24409.DS20242.hotspot.twopass.fdr0.01.merge.pks.wig	Fetal_Muscle_Trunk	fetal_muscle,_trunk	peaks	Peaks
761	0.0001	4.0385	0.00497117	40	18987	303	580843	UW.Fetal_Muscle_Trunk.ChromatinAccessibility.H-24409.DS20242.hotspot.twopass.fdr0.01.merge.pks.wig	Fetal_Muscle_Trunk	fetal_muscle,_trunk	peaks	Peaks
761	1e-05	5.50649	0.120773	9	18987	50	580843	UW.Fetal_Muscle_Trunk.ChromatinAccessibility.H-24409.DS20242.hotspot.twopass.fdr0.01.merge.pks.wig	Fetal_Muscle_Trunk	fetal_muscle,_trunk	peaks	Peaks
761	1e-06	6.44034	0.214592	4	18987	19	580843	UW.Fetal_Muscle_Trunk.ChromatinAccessibility.H-24409.DS20242.hotspot.twopass.fdr0.01.merge.pks.wig	Fetal_Muscle_Trunk	fetal_muscle,_trunk	peaks	Peaks
761	1e-07	2.5493	0.847458	1	18987	12	580843	UW.Fetal_Muscle_Trunk.ChromatinAccessibility.H-24409.DS20242.hotspot.twopass.fdr0.01.merge.pks.wig	Fetal_Muscle_Trunk	fetal_muscle,_trunk	peaks	Peaks
761	1e-08	5.0986	0.609756	1	18987	6	580843	UW.Fetal_Muscle_Trunk.ChromatinAccessibility.H-24409.DS20242.hotspot.twopass.fdr0.01.merge.pks.wig	Fetal_Muscle_Trunk	fetal_muscle,_trunk	peaks	Peaks
762	0.01	1.82414	-1	783	16992	14673	580843	UW.Fetal_Muscle_Trunk.ChromatinAccessibility.H-24507.DS20544.hotspot.twopass.fdr0.01.merge.pks.wig	Fetal_Muscle_Trunk	fetal_muscle,_trunk	peaks	Peaks
762	0.0001	4.28702	0.00306344	38	16992	303	580843	UW.Fetal_Muscle_Trunk.ChromatinAccessibility.H-24507.DS20544.hotspot.twopass.fdr0.01.merge.pks.wig	Fetal_Muscle_Trunk	fetal_muscle,_trunk	peaks	Peaks
762	1e-05	7.52033	0.0123503	11	16992	50	580843	UW.Fetal_Muscle_Trunk.ChromatinAccessibility.H-24507.DS20544.hotspot.twopass.fdr0.01.merge.pks.wig	Fetal_Muscle_Trunk	fetal_muscle,_trunk	peaks	Peaks
762	1e-06	8.99561	0.0655308	5	16992	19	580843	UW.Fetal_Muscle_Trunk.ChromatinAccessibility.H-24507.DS20544.hotspot.twopass.fdr0.01.merge.pks.wig	Fetal_Muscle_Trunk	fetal_muscle,_trunk	peaks	Peaks
762	1e-07	2.84861	0.862069	1	16992	12	580843	UW.Fetal_Muscle_Trunk.ChromatinAccessibility.H-24507.DS20544.hotspot.twopass.fdr0.01.merge.pks.wig	Fetal_Muscle_Trunk	fetal_muscle,_trunk	peaks	Peaks
762	1e-08	5.69722	0.60241	1	16992	6	580843	UW.Fetal_Muscle_Trunk.ChromatinAccessibility.H-24507.DS20544.hotspot.twopass.fdr0.01.merge.pks.wig	Fetal_Muscle_Trunk	fetal_muscle,_trunk	peaks	Peaks
763	0.01	1.86435	-1	768	16307	14673	580843	UW.Fetal_Muscle_Upper_Limb_Skeletal.ChromatinAccessibility.H-23887.DS17661.hotspot.twopass.fdr0.01.merge.pks.wig	Fetal_Muscle_Upper_Limb_Skeletal	fetal_muscle	peaks	Peaks
763	0.0001	5.28999	6e-06	45	16307	303	580843	UW.Fetal_Muscle_Upper_Limb_Skeletal.ChromatinAccessibility.H-23887.DS17661.hotspot.twopass.fdr0.01.merge.pks.wig	Fetal_Muscle_Upper_Limb_Skeletal	fetal_muscle	peaks	Peaks
763	1e-05	9.261	0.000834529	13	16307	50	580843	UW.Fetal_Muscle_Upper_Limb_Skeletal.ChromatinAccessibility.H-23887.DS17661.hotspot.twopass.fdr0.01.merge.pks.wig	Fetal_Muscle_Upper_Limb_Skeletal	fetal_muscle	peaks	Peaks
763	1e-06	13.1229	0.0023154	7	16307	19	580843	UW.Fetal_Muscle_Upper_Limb_Skeletal.ChromatinAccessibility.H-23887.DS17661.hotspot.twopass.fdr0.01.merge.pks.wig	Fetal_Muscle_Upper_Limb_Skeletal	fetal_muscle	peaks	Peaks
763	1e-07	8.90481	0.17762	3	16307	12	580843	UW.Fetal_Muscle_Upper_Limb_Skeletal.ChromatinAccessibility.H-23887.DS17661.hotspot.twopass.fdr0.01.merge.pks.wig	Fetal_Muscle_Upper_Limb_Skeletal	fetal_muscle	peaks	Peaks
763	1e-08	5.93654	0.561798	1	16307	6	580843	UW.Fetal_Muscle_Upper_Limb_Skeletal.ChromatinAccessibility.H-23887.DS17661.hotspot.twopass.fdr0.01.merge.pks.wig	Fetal_Muscle_Upper_Limb_Skeletal	fetal_muscle	peaks	Peaks
764	0.01	1.79571	-1	873	19245	14673	580843	UW.Fetal_Muscle_Upper_Trunk.ChromatinAccessibility.H-23887.DS17664.hotspot.twopass.fdr0.01.merge.pks.wig	Fetal_Muscle_Upper_Trunk	fetal_muscle,_upper_trunk	peaks	Peaks
764	0.0001	4.4824	0.000306634	45	19245	303	580843	UW.Fetal_Muscle_Upper_Trunk.ChromatinAccessibility.H-23887.DS17664.hotspot.twopass.fdr0.01.merge.pks.wig	Fetal_Muscle_Upper_Trunk	fetal_muscle,_upper_trunk	peaks	Peaks
764	1e-05	8.45082	0.000972772	14	19245	50	580843	UW.Fetal_Muscle_Upper_Trunk.ChromatinAccessibility.H-23887.DS17664.hotspot.twopass.fdr0.01.merge.pks.wig	Fetal_Muscle_Upper_Trunk	fetal_muscle,_upper_trunk	peaks	Peaks
764	1e-06	11.1195	0.00728491	7	19245	19	580843	UW.Fetal_Muscle_Upper_Trunk.ChromatinAccessibility.H-23887.DS17664.hotspot.twopass.fdr0.01.merge.pks.wig	Fetal_Muscle_Upper_Trunk	fetal_muscle,_upper_trunk	peaks	Peaks
764	1e-07	10.0605	0.0732064	4	19245	12	580843	UW.Fetal_Muscle_Upper_Trunk.ChromatinAccessibility.H-23887.DS17664.hotspot.twopass.fdr0.01.merge.pks.wig	Fetal_Muscle_Upper_Trunk	fetal_muscle,_upper_trunk	peaks	Peaks
764	1e-08	15.0908	0.0260688	3	19245	6	580843	UW.Fetal_Muscle_Upper_Trunk.ChromatinAccessibility.H-23887.DS17664.hotspot.twopass.fdr0.01.merge.pks.wig	Fetal_Muscle_Upper_Trunk	fetal_muscle,_upper_trunk	peaks	Peaks
765	0.01	1.77684	-1	929	20697	14673	580843	UW.Fetal_Placenta.ChromatinAccessibility.H-23887.DS17639.hotspot.twopass.fdr0.01.merge.pks.wig	Fetal_Placenta	fetal_placenta	peaks	Peaks
765	0.0001	3.61221	0.0434972	39	20697	303	580843	UW.Fetal_Placenta.ChromatinAccessibility.H-23887.DS17639.hotspot.twopass.fdr0.01.merge.pks.wig	Fetal_Placenta	fetal_placenta	peaks	Peaks
765	1e-05	5.05154	0.21645	9	20697	50	580843	UW.Fetal_Placenta.ChromatinAccessibility.H-23887.DS17639.hotspot.twopass.fdr0.01.merge.pks.wig	Fetal_Placenta	fetal_placenta	peaks	Peaks
765	1e-06	7.38529	0.16	5	20697	19	580843	UW.Fetal_Placenta.ChromatinAccessibility.H-23887.DS17639.hotspot.twopass.fdr0.01.merge.pks.wig	Fetal_Placenta	fetal_placenta	peaks	Peaks
765	1e-07	7.01603	0.250627	3	20697	12	580843	UW.Fetal_Placenta.ChromatinAccessibility.H-23887.DS17639.hotspot.twopass.fdr0.01.merge.pks.wig	Fetal_Placenta	fetal_placenta	peaks	Peaks
765	1e-08	4.67735	0.763359	1	20697	6	580843	UW.Fetal_Placenta.ChromatinAccessibility.H-23887.DS17639.hotspot.twopass.fdr0.01.merge.pks.wig	Fetal_Placenta	fetal_placenta	peaks	Peaks
766	0.01	1.8659	-1	752	15954	14673	580843	UW.Fetal_Placenta.ChromatinAccessibility.H-23914.DS17744.hotspot.twopass.fdr0.01.merge.pks.wig	Fetal_Placenta	fetal_placenta	peaks	Peaks
766	0.0001	4.08531	0.0185529	34	15954	303	580843	UW.Fetal_Placenta.ChromatinAccessibility.H-23914.DS17744.hotspot.twopass.fdr0.01.merge.pks.wig	Fetal_Placenta	fetal_placenta	peaks	Peaks
766	1e-05	5.82518	0.178253	8	15954	50	580843	UW.Fetal_Placenta.ChromatinAccessibility.H-23914.DS17744.hotspot.twopass.fdr0.01.merge.pks.wig	Fetal_Placenta	fetal_placenta	peaks	Peaks
766	1e-06	9.58088	0.0809061	5	15954	19	580843	UW.Fetal_Placenta.ChromatinAccessibility.H-23914.DS17744.hotspot.twopass.fdr0.01.merge.pks.wig	Fetal_Placenta	fetal_placenta	peaks	Peaks
766	1e-07	6.06789	0.595238	2	15954	12	580843	UW.Fetal_Placenta.ChromatinAccessibility.H-23914.DS17744.hotspot.twopass.fdr0.01.merge.pks.wig	Fetal_Placenta	fetal_placenta	peaks	Peaks
766	1e-08	6.06789	0.552486	1	15954	6	580843	UW.Fetal_Placenta.ChromatinAccessibility.H-23914.DS17744.hotspot.twopass.fdr0.01.merge.pks.wig	Fetal_Placenta	fetal_placenta	peaks	Peaks
767	0.01	1.75862	-1	779	17535	14673	580843	UW.Fetal_Placenta.ChromatinAccessibility.H-24272.DS19391.hotspot.twopass.fdr0.01.merge.pks.wig	Fetal_Placenta	fetal_placenta	peaks	Peaks
767	0.0001	3.82629	0.0383583	35	17535	303	580843	UW.Fetal_Placenta.ChromatinAccessibility.H-24272.DS19391.hotspot.twopass.fdr0.01.merge.pks.wig	Fetal_Placenta	fetal_placenta	peaks	Peaks
767	1e-05	6.62496	0.0539084	10	17535	50	580843	UW.Fetal_Placenta.ChromatinAccessibility.H-24272.DS19391.hotspot.twopass.fdr0.01.merge.pks.wig	Fetal_Placenta	fetal_placenta	peaks	Peaks
767	1e-06	12.2039	0.00667735	7	17535	19	580843	UW.Fetal_Placenta.ChromatinAccessibility.H-24272.DS19391.hotspot.twopass.fdr0.01.merge.pks.wig	Fetal_Placenta	fetal_placenta	peaks	Peaks
767	1e-07	11.0416	0.0752445	4	17535	12	580843	UW.Fetal_Placenta.ChromatinAccessibility.H-24272.DS19391.hotspot.twopass.fdr0.01.merge.pks.wig	Fetal_Placenta	fetal_placenta	peaks	Peaks
767	1e-08	5.5208	0.653595	1	17535	6	580843	UW.Fetal_Placenta.ChromatinAccessibility.H-24272.DS19391.hotspot.twopass.fdr0.01.merge.pks.wig	Fetal_Placenta	fetal_placenta	peaks	Peaks
768	0.01	1.79662	-1	747	16459	14673	580843	UW.Fetal_Placenta.ChromatinAccessibility.H-24409.DS20346.hotspot.twopass.fdr0.01.merge.pks.wig	Fetal_Placenta	fetal_placenta	peaks	Peaks
768	0.0001	3.8435	0.0494071	33	16459	303	580843	UW.Fetal_Placenta.ChromatinAccessibility.H-24409.DS20346.hotspot.twopass.fdr0.01.merge.pks.wig	Fetal_Placenta	fetal_placenta	peaks	Peaks
768	1e-05	7.76387	0.0125929	11	16459	50	580843	UW.Fetal_Placenta.ChromatinAccessibility.H-24409.DS20346.hotspot.twopass.fdr0.01.merge.pks.wig	Fetal_Placenta	fetal_placenta	peaks	Peaks
768	1e-06	11.1443	0.0212269	6	16459	19	580843	UW.Fetal_Placenta.ChromatinAccessibility.H-24409.DS20346.hotspot.twopass.fdr0.01.merge.pks.wig	Fetal_Placenta	fetal_placenta	peaks	Peaks
768	1e-07	8.82257	0.197628	3	16459	12	580843	UW.Fetal_Placenta.ChromatinAccessibility.H-24409.DS20346.hotspot.twopass.fdr0.01.merge.pks.wig	Fetal_Placenta	fetal_placenta	peaks	Peaks
768	1e-08	5.88172	0.568182	1	16459	6	580843	UW.Fetal_Placenta.ChromatinAccessibility.H-24409.DS20346.hotspot.twopass.fdr0.01.merge.pks.wig	Fetal_Placenta	fetal_placenta	peaks	Peaks
769	0.01	1.81297	-1	890	19433	14673	580843	UW.Fetal_Renal_Cortex.ChromatinAccessibility.H-23769.DS17307.hotspot.twopass.fdr0.01.merge.pks.wig	Fetal_Renal_Cortex	fetal_renal_cortex	peaks	Peaks
769	0.0001	4.34039	0.000697272	44	19433	303	580843	UW.Fetal_Renal_Cortex.ChromatinAccessibility.H-23769.DS17307.hotspot.twopass.fdr0.01.merge.pks.wig	Fetal_Renal_Cortex	fetal_renal_cortex	peaks	Peaks
769	1e-05	8.36906	0.00136359	14	19433	50	580843	UW.Fetal_Renal_Cortex.ChromatinAccessibility.H-23769.DS17307.hotspot.twopass.fdr0.01.merge.pks.wig	Fetal_Renal_Cortex	fetal_renal_cortex	peaks	Peaks
769	1e-06	11.0119	0.00790889	7	19433	19	580843	UW.Fetal_Renal_Cortex.ChromatinAccessibility.H-23769.DS17307.hotspot.twopass.fdr0.01.merge.pks.wig	Fetal_Renal_Cortex	fetal_renal_cortex	peaks	Peaks
769	1e-07	9.96317	0.0879507	4	19433	12	580843	UW.Fetal_Renal_Cortex.ChromatinAccessibility.H-23769.DS17307.hotspot.twopass.fdr0.01.merge.pks.wig	Fetal_Renal_Cortex	fetal_renal_cortex	peaks	Peaks
769	1e-08	9.96317	0.210526	2	19433	6	580843	UW.Fetal_Renal_Cortex.ChromatinAccessibility.H-23769.DS17307.hotspot.twopass.fdr0.01.merge.pks.wig	Fetal_Renal_Cortex	fetal_renal_cortex	peaks	Peaks
770	0.01	1.79565	-1	860	18959	14673	580843	UW.Fetal_Renal_Cortex.ChromatinAccessibility.H-23790.DS17387.hotspot.twopass.fdr0.01.merge.pks.wig	Fetal_Renal_Cortex	fetal_renal_cortex	peaks	Peaks
770	0.0001	4.3478	0.00123982	43	18959	303	580843	UW.Fetal_Renal_Cortex.ChromatinAccessibility.H-23790.DS17387.hotspot.twopass.fdr0.01.merge.pks.wig	Fetal_Renal_Cortex	fetal_renal_cortex	peaks	Peaks
770	1e-05	7.96557	0.00465571	13	18959	50	580843	UW.Fetal_Renal_Cortex.ChromatinAccessibility.H-23790.DS17387.hotspot.twopass.fdr0.01.merge.pks.wig	Fetal_Renal_Cortex	fetal_renal_cortex	peaks	Peaks
770	1e-06	9.67478	0.0328515	6	18959	19	580843	UW.Fetal_Renal_Cortex.ChromatinAccessibility.H-23790.DS17387.hotspot.twopass.fdr0.01.merge.pks.wig	Fetal_Renal_Cortex	fetal_renal_cortex	peaks	Peaks
770	1e-07	7.6592	0.266667	3	18959	12	580843	UW.Fetal_Renal_Cortex.ChromatinAccessibility.H-23790.DS17387.hotspot.twopass.fdr0.01.merge.pks.wig	Fetal_Renal_Cortex	fetal_renal_cortex	peaks	Peaks
770	1e-08	10.2123	0.191205	2	18959	6	580843	UW.Fetal_Renal_Cortex.ChromatinAccessibility.H-23790.DS17387.hotspot.twopass.fdr0.01.merge.pks.wig	Fetal_Renal_Cortex	fetal_renal_cortex	peaks	Peaks
771	0.01	1.78918	-1	1007	22280	14673	580843	UW.Fetal_Renal_Cortex.ChromatinAccessibility.H-23833.DS17455.hotspot.twopass.fdr0.01.merge.pks.wig	Fetal_Renal_Cortex	fetal_renal_cortex	peaks	Peaks
771	0.0001	3.8718	0.00821895	45	22280	303	580843	UW.Fetal_Renal_Cortex.ChromatinAccessibility.H-23833.DS17455.hotspot.twopass.fdr0.01.merge.pks.wig	Fetal_Renal_Cortex	fetal_renal_cortex	peaks	Peaks
771	1e-05	5.21403	0.154799	10	22280	50	580843	UW.Fetal_Renal_Cortex.ChromatinAccessibility.H-23833.DS17455.hotspot.twopass.fdr0.01.merge.pks.wig	Fetal_Renal_Cortex	fetal_renal_cortex	peaks	Peaks
771	1e-06	6.86057	0.187617	5	22280	19	580843	UW.Fetal_Renal_Cortex.ChromatinAccessibility.H-23833.DS17455.hotspot.twopass.fdr0.01.merge.pks.wig	Fetal_Renal_Cortex	fetal_renal_cortex	peaks	Peaks
771	1e-07	6.51754	0.323625	3	22280	12	580843	UW.Fetal_Renal_Cortex.ChromatinAccessibility.H-23833.DS17455.hotspot.twopass.fdr0.01.merge.pks.wig	Fetal_Renal_Cortex	fetal_renal_cortex	peaks	Peaks
771	1e-08	8.69005	0.2457	2	22280	6	580843	UW.Fetal_Renal_Cortex.ChromatinAccessibility.H-23833.DS17455.hotspot.twopass.fdr0.01.merge.pks.wig	Fetal_Renal_Cortex	fetal_renal_cortex	peaks	Peaks
772	0.01	1.83313	-1	718	15505	14673	580843	UW.Fetal_Renal_Cortex.ChromatinAccessibility.H-23914.DS17756.hotspot.twopass.fdr0.01.merge.pks.wig	Fetal_Renal_Cortex	fetal_renal_cortex	peaks	Peaks
772	0.0001	4.32725	0.00521866	35	15505	303	580843	UW.Fetal_Renal_Cortex.ChromatinAccessibility.H-23914.DS17756.hotspot.twopass.fdr0.01.merge.pks.wig	Fetal_Renal_Cortex	fetal_renal_cortex	peaks	Peaks
772	1e-05	7.49233	0.0226963	10	15505	50	580843	UW.Fetal_Renal_Cortex.ChromatinAccessibility.H-23914.DS17756.hotspot.twopass.fdr0.01.merge.pks.wig	Fetal_Renal_Cortex	fetal_renal_cortex	peaks	Peaks
772	1e-06	9.85833	0.0645161	5	15505	19	580843	UW.Fetal_Renal_Cortex.ChromatinAccessibility.H-23914.DS17756.hotspot.twopass.fdr0.01.merge.pks.wig	Fetal_Renal_Cortex	fetal_renal_cortex	peaks	Peaks
772	1e-07	9.36541	0.199203	3	15505	12	580843	UW.Fetal_Renal_Cortex.ChromatinAccessibility.H-23914.DS17756.hotspot.twopass.fdr0.01.merge.pks.wig	Fetal_Renal_Cortex	fetal_renal_cortex	peaks	Peaks
772	1e-08	18.7308	0.0131752	3	15505	6	580843	UW.Fetal_Renal_Cortex.ChromatinAccessibility.H-23914.DS17756.hotspot.twopass.fdr0.01.merge.pks.wig	Fetal_Renal_Cortex	fetal_renal_cortex	peaks	Peaks
773	0.01	1.80886	-1	874	19127	14673	580843	UW.Fetal_Renal_Cortex.ChromatinAccessibility.H-23941.DS17804.hotspot.twopass.fdr0.01.merge.pks.wig	Fetal_Renal_Cortex	fetal_renal_cortex	peaks	Peaks
773	0.0001	3.80849	0.0239349	38	19127	303	580843	UW.Fetal_Renal_Cortex.ChromatinAccessibility.H-23941.DS17804.hotspot.twopass.fdr0.01.merge.pks.wig	Fetal_Renal_Cortex	fetal_renal_cortex	peaks	Peaks
773	1e-05	5.46619	0.160772	9	19127	50	580843	UW.Fetal_Renal_Cortex.ChromatinAccessibility.H-23941.DS17804.hotspot.twopass.fdr0.01.merge.pks.wig	Fetal_Renal_Cortex	fetal_renal_cortex	peaks	Peaks
773	1e-06	9.5898	0.0331016	6	19127	19	580843	UW.Fetal_Renal_Cortex.ChromatinAccessibility.H-23941.DS17804.hotspot.twopass.fdr0.01.merge.pks.wig	Fetal_Renal_Cortex	fetal_renal_cortex	peaks	Peaks
773	1e-07	10.1226	0.0904159	4	19127	12	580843	UW.Fetal_Renal_Cortex.ChromatinAccessibility.H-23941.DS17804.hotspot.twopass.fdr0.01.merge.pks.wig	Fetal_Renal_Cortex	fetal_renal_cortex	peaks	Peaks
773	1e-08	15.1839	0.0377501	3	19127	6	580843	UW.Fetal_Renal_Cortex.ChromatinAccessibility.H-23941.DS17804.hotspot.twopass.fdr0.01.merge.pks.wig	Fetal_Renal_Cortex	fetal_renal_cortex	peaks	Peaks
774	0.01	1.81863	-1	802	17457	14673	580843	UW.Fetal_Renal_Cortex.ChromatinAccessibility.H-24078.DS18428.hotspot.twopass.fdr0.01.merge.pks.wig	Fetal_Renal_Cortex	fetal_renal_cortex	peaks	Peaks
774	0.0001	4.17282	0.0060042	38	17457	303	580843	UW.Fetal_Renal_Cortex.ChromatinAccessibility.H-24078.DS18428.hotspot.twopass.fdr0.01.merge.pks.wig	Fetal_Renal_Cortex	fetal_renal_cortex	peaks	Peaks
774	1e-05	4.65819	0.346021	7	17457	50	580843	UW.Fetal_Renal_Cortex.ChromatinAccessibility.H-24078.DS18428.hotspot.twopass.fdr0.01.merge.pks.wig	Fetal_Renal_Cortex	fetal_renal_cortex	peaks	Peaks
774	1e-06	5.2536	0.46729	3	17457	19	580843	UW.Fetal_Renal_Cortex.ChromatinAccessibility.H-24078.DS18428.hotspot.twopass.fdr0.01.merge.pks.wig	Fetal_Renal_Cortex	fetal_renal_cortex	peaks	Peaks
774	1e-07	5.54546	0.540541	2	17457	12	580843	UW.Fetal_Renal_Cortex.ChromatinAccessibility.H-24078.DS18428.hotspot.twopass.fdr0.01.merge.pks.wig	Fetal_Renal_Cortex	fetal_renal_cortex	peaks	Peaks
774	1e-08	11.0909	0.176678	2	17457	6	580843	UW.Fetal_Renal_Cortex.ChromatinAccessibility.H-24078.DS18428.hotspot.twopass.fdr0.01.merge.pks.wig	Fetal_Renal_Cortex	fetal_renal_cortex	peaks	Peaks
775	0.01	1.80828	-1	801	17535	14673	580843	UW.Fetal_Renal_Cortex.ChromatinAccessibility.H-24259.DS19388.hotspot.twopass.fdr0.01.merge.pks.wig	Fetal_Renal_Cortex	fetal_renal_cortex	peaks	Peaks
775	0.0001	4.48223	0.000990383	41	17535	303	580843	UW.Fetal_Renal_Cortex.ChromatinAccessibility.H-24259.DS19388.hotspot.twopass.fdr0.01.merge.pks.wig	Fetal_Renal_Cortex	fetal_renal_cortex	peaks	Peaks
775	1e-05	7.94995	0.00595948	12	17535	50	580843	UW.Fetal_Renal_Cortex.ChromatinAccessibility.H-24259.DS19388.hotspot.twopass.fdr0.01.merge.pks.wig	Fetal_Renal_Cortex	fetal_renal_cortex	peaks	Peaks
775	1e-06	10.4605	0.0256213	6	17535	19	580843	UW.Fetal_Renal_Cortex.ChromatinAccessibility.H-24259.DS19388.hotspot.twopass.fdr0.01.merge.pks.wig	Fetal_Renal_Cortex	fetal_renal_cortex	peaks	Peaks
775	1e-07	11.0416	0.0680272	4	17535	12	580843	UW.Fetal_Renal_Cortex.ChromatinAccessibility.H-24259.DS19388.hotspot.twopass.fdr0.01.merge.pks.wig	Fetal_Renal_Cortex	fetal_renal_cortex	peaks	Peaks
775	1e-08	16.5624	0.0248509	3	17535	6	580843	UW.Fetal_Renal_Cortex.ChromatinAccessibility.H-24259.DS19388.hotspot.twopass.fdr0.01.merge.pks.wig	Fetal_Renal_Cortex	fetal_renal_cortex	peaks	Peaks
776	0.01	1.75516	-1	935	21088	14673	580843	UW.Fetal_Renal_Cortex.ChromatinAccessibility.H-24493.DS20568.hotspot.twopass.fdr0.01.merge.pks.wig	Fetal_Renal_Cortex	fetal_renal_cortex	peaks	Peaks
776	0.0001	4.18156	0.00149229	46	21088	303	580843	UW.Fetal_Renal_Cortex.ChromatinAccessibility.H-24493.DS20568.hotspot.twopass.fdr0.01.merge.pks.wig	Fetal_Renal_Cortex	fetal_renal_cortex	peaks	Peaks
776	1e-05	7.16138	0.0070028	13	21088	50	580843	UW.Fetal_Renal_Cortex.ChromatinAccessibility.H-24493.DS20568.hotspot.twopass.fdr0.01.merge.pks.wig	Fetal_Renal_Cortex	fetal_renal_cortex	peaks	Peaks
776	1e-06	5.79869	0.347222	4	21088	19	580843	UW.Fetal_Renal_Cortex.ChromatinAccessibility.H-24493.DS20568.hotspot.twopass.fdr0.01.merge.pks.wig	Fetal_Renal_Cortex	fetal_renal_cortex	peaks	Peaks
776	1e-07	6.88594	0.289855	3	21088	12	580843	UW.Fetal_Renal_Cortex.ChromatinAccessibility.H-24493.DS20568.hotspot.twopass.fdr0.01.merge.pks.wig	Fetal_Renal_Cortex	fetal_renal_cortex	peaks	Peaks
776	1e-08	9.18126	0.287356	2	21088	6	580843	UW.Fetal_Renal_Cortex.ChromatinAccessibility.H-24493.DS20568.hotspot.twopass.fdr0.01.merge.pks.wig	Fetal_Renal_Cortex	fetal_renal_cortex	peaks	Peaks
777	0.01	1.91967	-1	953	19652	14673	580843	UW.Fetal_Renal_Cortex_Left.ChromatinAccessibility.H-23871.DS17550.hotspot.twopass.fdr0.01.merge.pks.wig	Fetal_Renal_Cortex_Left	fetal_renal_cortex	peaks	Peaks
777	0.0001	4.38957	0.000722721	45	19652	303	580843	UW.Fetal_Renal_Cortex_Left.ChromatinAccessibility.H-23871.DS17550.hotspot.twopass.fdr0.01.merge.pks.wig	Fetal_Renal_Cortex_Left	fetal_renal_cortex	peaks	Peaks
777	1e-05	6.50242	0.0290867	11	19652	50	580843	UW.Fetal_Renal_Cortex_Left.ChromatinAccessibility.H-23871.DS17550.hotspot.twopass.fdr0.01.merge.pks.wig	Fetal_Renal_Cortex_Left	fetal_renal_cortex	peaks	Peaks
777	1e-06	6.22241	0.303951	4	19652	19	580843	UW.Fetal_Renal_Cortex_Left.ChromatinAccessibility.H-23871.DS17550.hotspot.twopass.fdr0.01.merge.pks.wig	Fetal_Renal_Cortex_Left	fetal_renal_cortex	peaks	Peaks
777	1e-07	4.92607	0.598802	2	19652	12	580843	UW.Fetal_Renal_Cortex_Left.ChromatinAccessibility.H-23871.DS17550.hotspot.twopass.fdr0.01.merge.pks.wig	Fetal_Renal_Cortex_Left	fetal_renal_cortex	peaks	Peaks
777	1e-08	9.85214	0.215983	2	19652	6	580843	UW.Fetal_Renal_Cortex_Left.ChromatinAccessibility.H-23871.DS17550.hotspot.twopass.fdr0.01.merge.pks.wig	Fetal_Renal_Cortex_Left	fetal_renal_cortex	peaks	Peaks
778	0.01	1.90836	-1	943	19561	14673	580843	UW.Fetal_Renal_Cortex_Left.ChromatinAccessibility.H-24111.DS18542.hotspot.twopass.fdr0.01.merge.pks.wig	Fetal_Renal_Cortex_Left	fetal_renal_cortex	peaks	Peaks
778	0.0001	3.82199	0.0136799	39	19561	303	580843	UW.Fetal_Renal_Cortex_Left.ChromatinAccessibility.H-24111.DS18542.hotspot.twopass.fdr0.01.merge.pks.wig	Fetal_Renal_Cortex_Left	fetal_renal_cortex	peaks	Peaks
778	1e-05	5.93879	0.0514933	10	19561	50	580843	UW.Fetal_Renal_Cortex_Left.ChromatinAccessibility.H-24111.DS18542.hotspot.twopass.fdr0.01.merge.pks.wig	Fetal_Renal_Cortex_Left	fetal_renal_cortex	peaks	Peaks
778	1e-06	4.68852	0.571429	3	19561	19	580843	UW.Fetal_Renal_Cortex_Left.ChromatinAccessibility.H-24111.DS18542.hotspot.twopass.fdr0.01.merge.pks.wig	Fetal_Renal_Cortex_Left	fetal_renal_cortex	peaks	Peaks
778	1e-07	2.47449	0.813008	1	19561	12	580843	UW.Fetal_Renal_Cortex_Left.ChromatinAccessibility.H-24111.DS18542.hotspot.twopass.fdr0.01.merge.pks.wig	Fetal_Renal_Cortex_Left	fetal_renal_cortex	peaks	Peaks
778	1e-08	4.94899	0.675676	1	19561	6	580843	UW.Fetal_Renal_Cortex_Left.ChromatinAccessibility.H-24111.DS18542.hotspot.twopass.fdr0.01.merge.pks.wig	Fetal_Renal_Cortex_Left	fetal_renal_cortex	peaks	Peaks
779	0.01	1.90553	-1	722	14999	14673	580843	UW.Fetal_Renal_Cortex_Left.ChromatinAccessibility.H-24169.DS18931.hotspot.twopass.fdr0.01.merge.pks.wig	Fetal_Renal_Cortex_Left	fetal_renal_cortex	peaks	Peaks
779	0.0001	4.72885	0.000765726	37	14999	303	580843	UW.Fetal_Renal_Cortex_Left.ChromatinAccessibility.H-24169.DS18931.hotspot.twopass.fdr0.01.merge.pks.wig	Fetal_Renal_Cortex_Left	fetal_renal_cortex	peaks	Peaks
779	1e-05	4.64705	0.361011	6	14999	50	580843	UW.Fetal_Renal_Cortex_Left.ChromatinAccessibility.H-24169.DS18931.hotspot.twopass.fdr0.01.merge.pks.wig	Fetal_Renal_Cortex_Left	fetal_renal_cortex	peaks	Peaks
779	1e-06	10.1909	0.0571429	5	14999	19	580843	UW.Fetal_Renal_Cortex_Left.ChromatinAccessibility.H-24169.DS18931.hotspot.twopass.fdr0.01.merge.pks.wig	Fetal_Renal_Cortex_Left	fetal_renal_cortex	peaks	Peaks
779	1e-07	9.68136	0.146843	3	14999	12	580843	UW.Fetal_Renal_Cortex_Left.ChromatinAccessibility.H-24169.DS18931.hotspot.twopass.fdr0.01.merge.pks.wig	Fetal_Renal_Cortex_Left	fetal_renal_cortex	peaks	Peaks
779	1e-08	12.9085	0.146199	2	14999	6	580843	UW.Fetal_Renal_Cortex_Left.ChromatinAccessibility.H-24169.DS18931.hotspot.twopass.fdr0.01.merge.pks.wig	Fetal_Renal_Cortex_Left	fetal_renal_cortex	peaks	Peaks
780	0.01	1.72381	-1	947	21747	14673	580843	UW.Fetal_Renal_Cortex_Left.ChromatinAccessibility.H-24232.DS19257.hotspot.twopass.fdr0.01.merge.pks.wig	Fetal_Renal_Cortex_Left	fetal_renal_cortex	peaks	Peaks
780	0.0001	4.05485	0.00310549	46	21747	303	580843	UW.Fetal_Renal_Cortex_Left.ChromatinAccessibility.H-24232.DS19257.hotspot.twopass.fdr0.01.merge.pks.wig	Fetal_Renal_Cortex_Left	fetal_renal_cortex	peaks	Peaks
780	1e-05	5.34182	0.110742	10	21747	50	580843	UW.Fetal_Renal_Cortex_Left.ChromatinAccessibility.H-24232.DS19257.hotspot.twopass.fdr0.01.merge.pks.wig	Fetal_Renal_Cortex_Left	fetal_renal_cortex	peaks	Peaks
780	1e-06	7.02871	0.166945	5	21747	19	580843	UW.Fetal_Renal_Cortex_Left.ChromatinAccessibility.H-24232.DS19257.hotspot.twopass.fdr0.01.merge.pks.wig	Fetal_Renal_Cortex_Left	fetal_renal_cortex	peaks	Peaks
780	1e-07	6.67728	0.352113	3	21747	12	580843	UW.Fetal_Renal_Cortex_Left.ChromatinAccessibility.H-24232.DS19257.hotspot.twopass.fdr0.01.merge.pks.wig	Fetal_Renal_Cortex_Left	fetal_renal_cortex	peaks	Peaks
780	1e-08	13.3546	0.0395883	3	21747	6	580843	UW.Fetal_Renal_Cortex_Left.ChromatinAccessibility.H-24232.DS19257.hotspot.twopass.fdr0.01.merge.pks.wig	Fetal_Renal_Cortex_Left	fetal_renal_cortex	peaks	Peaks
781	0.01	1.90381	-1	884	18381	14673	580843	UW.Fetal_Renal_Cortex_Right.ChromatinAccessibility.H-23871.DS17545.hotspot.twopass.fdr0.01.merge.pks.wig	Fetal_Renal_Cortex_Right	fetal_renal_cortex	peaks	Peaks
781	0.0001	3.75448	0.0499002	36	18381	303	580843	UW.Fetal_Renal_Cortex_Right.ChromatinAccessibility.H-23871.DS17545.hotspot.twopass.fdr0.01.merge.pks.wig	Fetal_Renal_Cortex_Right	fetal_renal_cortex	peaks	Peaks
781	1e-05	5.05603	0.255102	8	18381	50	580843	UW.Fetal_Renal_Cortex_Right.ChromatinAccessibility.H-23871.DS17545.hotspot.twopass.fdr0.01.merge.pks.wig	Fetal_Renal_Cortex_Right	fetal_renal_cortex	peaks	Peaks
781	1e-06	4.9895	0.492611	3	18381	19	580843	UW.Fetal_Renal_Cortex_Right.ChromatinAccessibility.H-23871.DS17545.hotspot.twopass.fdr0.01.merge.pks.wig	Fetal_Renal_Cortex_Right	fetal_renal_cortex	peaks	Peaks
781	1e-07	2.63335	0.826446	1	18381	12	580843	UW.Fetal_Renal_Cortex_Right.ChromatinAccessibility.H-23871.DS17545.hotspot.twopass.fdr0.01.merge.pks.wig	Fetal_Renal_Cortex_Right	fetal_renal_cortex	peaks	Peaks
781	1e-08	5.2667	0.675676	1	18381	6	580843	UW.Fetal_Renal_Cortex_Right.ChromatinAccessibility.H-23871.DS17545.hotspot.twopass.fdr0.01.merge.pks.wig	Fetal_Renal_Cortex_Right	fetal_renal_cortex	peaks	Peaks
782	0.01	1.87957	-1	802	16891	14673	580843	UW.Fetal_Renal_Cortex_Right.ChromatinAccessibility.H-24169.DS18928.hotspot.twopass.fdr0.01.merge.pks.wig	Fetal_Renal_Cortex_Right	fetal_renal_cortex	peaks	Peaks
782	0.0001	4.08567	0.00980873	36	16891	303	580843	UW.Fetal_Renal_Cortex_Right.ChromatinAccessibility.H-24169.DS18928.hotspot.twopass.fdr0.01.merge.pks.wig	Fetal_Renal_Cortex_Right	fetal_renal_cortex	peaks	Peaks
782	1e-05	5.50204	0.166113	8	16891	50	580843	UW.Fetal_Renal_Cortex_Right.ChromatinAccessibility.H-24169.DS18928.hotspot.twopass.fdr0.01.merge.pks.wig	Fetal_Renal_Cortex_Right	fetal_renal_cortex	peaks	Peaks
782	1e-06	7.23952	0.189394	4	16891	19	580843	UW.Fetal_Renal_Cortex_Right.ChromatinAccessibility.H-24169.DS18928.hotspot.twopass.fdr0.01.merge.pks.wig	Fetal_Renal_Cortex_Right	fetal_renal_cortex	peaks	Peaks
782	1e-07	5.73129	0.531915	2	16891	12	580843	UW.Fetal_Renal_Cortex_Right.ChromatinAccessibility.H-24169.DS18928.hotspot.twopass.fdr0.01.merge.pks.wig	Fetal_Renal_Cortex_Right	fetal_renal_cortex	peaks	Peaks
782	1e-08	11.4626	0.143678	2	16891	6	580843	UW.Fetal_Renal_Cortex_Right.ChromatinAccessibility.H-24169.DS18928.hotspot.twopass.fdr0.01.merge.pks.wig	Fetal_Renal_Cortex_Right	fetal_renal_cortex	peaks	Peaks
783	0.01	1.76648	-1	894	20034	14673	580843	UW.Fetal_Renal_Cortex_Right.ChromatinAccessibility.H-24232.DS19254.hotspot.twopass.fdr0.01.merge.pks.wig	Fetal_Renal_Cortex_Right	fetal_renal_cortex	peaks	Peaks
783	0.0001	4.40156	0.000729097	46	20034	303	580843	UW.Fetal_Renal_Cortex_Right.ChromatinAccessibility.H-24232.DS19254.hotspot.twopass.fdr0.01.merge.pks.wig	Fetal_Renal_Cortex_Right	fetal_renal_cortex	peaks	Peaks
783	1e-05	7.53814	0.00590947	13	20034	50	580843	UW.Fetal_Renal_Cortex_Right.ChromatinAccessibility.H-24232.DS19254.hotspot.twopass.fdr0.01.merge.pks.wig	Fetal_Renal_Cortex_Right	fetal_renal_cortex	peaks	Peaks
783	1e-06	7.6297	0.121655	5	20034	19	580843	UW.Fetal_Renal_Cortex_Right.ChromatinAccessibility.H-24232.DS19254.hotspot.twopass.fdr0.01.merge.pks.wig	Fetal_Renal_Cortex_Right	fetal_renal_cortex	peaks	Peaks
783	1e-07	7.24822	0.30581	3	20034	12	580843	UW.Fetal_Renal_Cortex_Right.ChromatinAccessibility.H-24232.DS19254.hotspot.twopass.fdr0.01.merge.pks.wig	Fetal_Renal_Cortex_Right	fetal_renal_cortex	peaks	Peaks
783	1e-08	14.4964	0.0335458	3	20034	6	580843	UW.Fetal_Renal_Cortex_Right.ChromatinAccessibility.H-24232.DS19254.hotspot.twopass.fdr0.01.merge.pks.wig	Fetal_Renal_Cortex_Right	fetal_renal_cortex	peaks	Peaks
784	0.01	1.78907	-1	909	20113	14673	580843	UW.Fetal_Renal_Pelvis.ChromatinAccessibility.H-23790.DS17381.hotspot.twopass.fdr0.01.merge.pks.wig	Fetal_Renal_Pelvis	fetal_renal_pelvis	peaks	Peaks
784	0.0001	4.19365	0.00174301	44	20113	303	580843	UW.Fetal_Renal_Pelvis.ChromatinAccessibility.H-23790.DS17381.hotspot.twopass.fdr0.01.merge.pks.wig	Fetal_Renal_Pelvis	fetal_renal_pelvis	peaks	Peaks
784	1e-05	6.93096	0.0111049	12	20113	50	580843	UW.Fetal_Renal_Pelvis.ChromatinAccessibility.H-23790.DS17381.hotspot.twopass.fdr0.01.merge.pks.wig	Fetal_Renal_Pelvis	fetal_renal_pelvis	peaks	Peaks
784	1e-06	7.59973	0.119474	5	20113	19	580843	UW.Fetal_Renal_Pelvis.ChromatinAccessibility.H-23790.DS17381.hotspot.twopass.fdr0.01.merge.pks.wig	Fetal_Renal_Pelvis	fetal_renal_pelvis	peaks	Peaks
784	1e-07	7.21975	0.285714	3	20113	12	580843	UW.Fetal_Renal_Pelvis.ChromatinAccessibility.H-23790.DS17381.hotspot.twopass.fdr0.01.merge.pks.wig	Fetal_Renal_Pelvis	fetal_renal_pelvis	peaks	Peaks
784	1e-08	14.4395	0.0237473	3	20113	6	580843	UW.Fetal_Renal_Pelvis.ChromatinAccessibility.H-23790.DS17381.hotspot.twopass.fdr0.01.merge.pks.wig	Fetal_Renal_Pelvis	fetal_renal_pelvis	peaks	Peaks
785	0.01	1.80327	-1	838	18396	14673	580843	UW.Fetal_Renal_Pelvis.ChromatinAccessibility.H-23833.DS17451.hotspot.twopass.fdr0.01.merge.pks.wig	Fetal_Renal_Pelvis	fetal_renal_pelvis	peaks	Peaks
785	0.0001	4.06403	0.00727961	39	18396	303	580843	UW.Fetal_Renal_Pelvis.ChromatinAccessibility.H-23833.DS17451.hotspot.twopass.fdr0.01.merge.pks.wig	Fetal_Renal_Pelvis	fetal_renal_pelvis	peaks	Peaks
785	1e-05	6.94637	0.0184298	11	18396	50	580843	UW.Fetal_Renal_Pelvis.ChromatinAccessibility.H-23833.DS17451.hotspot.twopass.fdr0.01.merge.pks.wig	Fetal_Renal_Pelvis	fetal_renal_pelvis	peaks	Peaks
785	1e-06	9.97087	0.0267308	6	18396	19	580843	UW.Fetal_Renal_Pelvis.ChromatinAccessibility.H-23833.DS17451.hotspot.twopass.fdr0.01.merge.pks.wig	Fetal_Renal_Pelvis	fetal_renal_pelvis	peaks	Peaks
785	1e-07	10.5248	0.0793651	4	18396	12	580843	UW.Fetal_Renal_Pelvis.ChromatinAccessibility.H-23833.DS17451.hotspot.twopass.fdr0.01.merge.pks.wig	Fetal_Renal_Pelvis	fetal_renal_pelvis	peaks	Peaks
785	1e-08	15.7872	0.0223464	3	18396	6	580843	UW.Fetal_Renal_Pelvis.ChromatinAccessibility.H-23833.DS17451.hotspot.twopass.fdr0.01.merge.pks.wig	Fetal_Renal_Pelvis	fetal_renal_pelvis	peaks	Peaks
786	0.01	1.80201	-1	864	18980	14673	580843	UW.Fetal_Renal_Pelvis.ChromatinAccessibility.H-23914.DS17760.hotspot.twopass.fdr0.01.merge.pks.wig	Fetal_Renal_Pelvis	fetal_renal_pelvis	peaks	Peaks
786	0.0001	4.03999	0.00513373	40	18980	303	580843	UW.Fetal_Renal_Pelvis.ChromatinAccessibility.H-23914.DS17760.hotspot.twopass.fdr0.01.merge.pks.wig	Fetal_Renal_Pelvis	fetal_renal_pelvis	peaks	Peaks
786	1e-05	6.73264	0.023245	11	18980	50	580843	UW.Fetal_Renal_Pelvis.ChromatinAccessibility.H-23914.DS17760.hotspot.twopass.fdr0.01.merge.pks.wig	Fetal_Renal_Pelvis	fetal_renal_pelvis	peaks	Peaks
786	1e-06	8.05339	0.093633	5	18980	19	580843	UW.Fetal_Renal_Pelvis.ChromatinAccessibility.H-23914.DS17760.hotspot.twopass.fdr0.01.merge.pks.wig	Fetal_Renal_Pelvis	fetal_renal_pelvis	peaks	Peaks
786	1e-07	10.201	0.0692521	4	18980	12	580843	UW.Fetal_Renal_Pelvis.ChromatinAccessibility.H-23914.DS17760.hotspot.twopass.fdr0.01.merge.pks.wig	Fetal_Renal_Pelvis	fetal_renal_pelvis	peaks	Peaks
786	1e-08	15.3014	0.0215657	3	18980	6	580843	UW.Fetal_Renal_Pelvis.ChromatinAccessibility.H-23914.DS17760.hotspot.twopass.fdr0.01.merge.pks.wig	Fetal_Renal_Pelvis	fetal_renal_pelvis	peaks	Peaks
787	0.01	1.837	-1	519	11184	14673	580843	UW.Fetal_Renal_Pelvis.ChromatinAccessibility.H-24005.DS18088.hotspot.twopass.fdr0.01.merge.pks.wig	Fetal_Renal_Pelvis	fetal_renal_pelvis	peaks	Peaks
787	0.0001	5.1421	0.00114232	30	11184	303	580843	UW.Fetal_Renal_Pelvis.ChromatinAccessibility.H-24005.DS18088.hotspot.twopass.fdr0.01.merge.pks.wig	Fetal_Renal_Pelvis	fetal_renal_pelvis	peaks	Peaks
787	1e-05	7.27092	0.0818331	7	11184	50	580843	UW.Fetal_Renal_Pelvis.ChromatinAccessibility.H-24005.DS18088.hotspot.twopass.fdr0.01.merge.pks.wig	Fetal_Renal_Pelvis	fetal_renal_pelvis	peaks	Peaks
787	1e-06	13.6672	0.0261575	5	11184	19	580843	UW.Fetal_Renal_Pelvis.ChromatinAccessibility.H-24005.DS18088.hotspot.twopass.fdr0.01.merge.pks.wig	Fetal_Renal_Pelvis	fetal_renal_pelvis	peaks	Peaks
787	1e-07	12.9838	0.131234	3	11184	12	580843	UW.Fetal_Renal_Pelvis.ChromatinAccessibility.H-24005.DS18088.hotspot.twopass.fdr0.01.merge.pks.wig	Fetal_Renal_Pelvis	fetal_renal_pelvis	peaks	Peaks
787	1e-08	17.3117	0.094162	2	11184	6	580843	UW.Fetal_Renal_Pelvis.ChromatinAccessibility.H-24005.DS18088.hotspot.twopass.fdr0.01.merge.pks.wig	Fetal_Renal_Pelvis	fetal_renal_pelvis	peaks	Peaks
788	0.01	1.83178	-1	737	15927	14673	580843	UW.Fetal_Renal_Pelvis.ChromatinAccessibility.H-24078.DS18431.hotspot.twopass.fdr0.01.merge.pks.wig	Fetal_Renal_Pelvis	fetal_renal_pelvis	peaks	Peaks
788	0.0001	3.73116	0.0566251	31	15927	303	580843	UW.Fetal_Renal_Pelvis.ChromatinAccessibility.H-24078.DS18431.hotspot.twopass.fdr0.01.merge.pks.wig	Fetal_Renal_Pelvis	fetal_renal_pelvis	peaks	Peaks
788	1e-05	5.10567	0.21322	7	15927	50	580843	UW.Fetal_Renal_Pelvis.ChromatinAccessibility.H-24078.DS18431.hotspot.twopass.fdr0.01.merge.pks.wig	Fetal_Renal_Pelvis	fetal_renal_pelvis	peaks	Peaks
788	1e-06	5.75828	0.392157	3	15927	19	580843	UW.Fetal_Renal_Pelvis.ChromatinAccessibility.H-24078.DS18431.hotspot.twopass.fdr0.01.merge.pks.wig	Fetal_Renal_Pelvis	fetal_renal_pelvis	peaks	Peaks
788	1e-07	3.03909	0.840336	1	15927	12	580843	UW.Fetal_Renal_Pelvis.ChromatinAccessibility.H-24078.DS18431.hotspot.twopass.fdr0.01.merge.pks.wig	Fetal_Renal_Pelvis	fetal_renal_pelvis	peaks	Peaks
788	1e-08	6.07818	0.512821	1	15927	6	580843	UW.Fetal_Renal_Pelvis.ChromatinAccessibility.H-24078.DS18431.hotspot.twopass.fdr0.01.merge.pks.wig	Fetal_Renal_Pelvis	fetal_renal_pelvis	peaks	Peaks
789	0.01	1.79435	-1	848	18708	14673	580843	UW.Fetal_Renal_Pelvis.ChromatinAccessibility.H-24259.DS19386.hotspot.twopass.fdr0.01.merge.pks.wig	Fetal_Renal_Pelvis	fetal_renal_pelvis	peaks	Peaks
789	0.0001	3.79132	0.0262605	37	18708	303	580843	UW.Fetal_Renal_Pelvis.ChromatinAccessibility.H-24259.DS19386.hotspot.twopass.fdr0.01.merge.pks.wig	Fetal_Renal_Pelvis	fetal_renal_pelvis	peaks	Peaks
789	1e-05	5.58861	0.122399	9	18708	50	580843	UW.Fetal_Renal_Pelvis.ChromatinAccessibility.H-24259.DS19386.hotspot.twopass.fdr0.01.merge.pks.wig	Fetal_Renal_Pelvis	fetal_renal_pelvis	peaks	Peaks
789	1e-06	6.53639	0.273973	4	18708	19	580843	UW.Fetal_Renal_Pelvis.ChromatinAccessibility.H-24259.DS19386.hotspot.twopass.fdr0.01.merge.pks.wig	Fetal_Renal_Pelvis	fetal_renal_pelvis	peaks	Peaks
789	1e-07	2.58732	0.877193	1	18708	12	580843	UW.Fetal_Renal_Pelvis.ChromatinAccessibility.H-24259.DS19386.hotspot.twopass.fdr0.01.merge.pks.wig	Fetal_Renal_Pelvis	fetal_renal_pelvis	peaks	Peaks
789	1e-08	5.17464	0.606061	1	18708	6	580843	UW.Fetal_Renal_Pelvis.ChromatinAccessibility.H-24259.DS19386.hotspot.twopass.fdr0.01.merge.pks.wig	Fetal_Renal_Pelvis	fetal_renal_pelvis	peaks	Peaks
790	0.01	1.77335	-1	1023	22836	14673	580843	UW.Fetal_Renal_Pelvis.ChromatinAccessibility.H-24477.DS20448.hotspot.twopass.fdr0.01.merge.pks.wig	Fetal_Renal_Pelvis	fetal_renal_pelvis	peaks	Peaks
790	0.0001	3.69359	0.0181324	44	22836	303	580843	UW.Fetal_Renal_Pelvis.ChromatinAccessibility.H-24477.DS20448.hotspot.twopass.fdr0.01.merge.pks.wig	Fetal_Renal_Pelvis	fetal_renal_pelvis	peaks	Peaks
790	1e-05	7.12191	0.00487163	14	22836	50	580843	UW.Fetal_Renal_Pelvis.ChromatinAccessibility.H-24477.DS20448.hotspot.twopass.fdr0.01.merge.pks.wig	Fetal_Renal_Pelvis	fetal_renal_pelvis	peaks	Peaks
790	1e-06	9.37094	0.0182782	7	22836	19	580843	UW.Fetal_Renal_Pelvis.ChromatinAccessibility.H-24477.DS20448.hotspot.twopass.fdr0.01.merge.pks.wig	Fetal_Renal_Pelvis	fetal_renal_pelvis	peaks	Peaks
790	1e-07	8.47847	0.140449	4	22836	12	580843	UW.Fetal_Renal_Pelvis.ChromatinAccessibility.H-24477.DS20448.hotspot.twopass.fdr0.01.merge.pks.wig	Fetal_Renal_Pelvis	fetal_renal_pelvis	peaks	Peaks
790	1e-08	12.7177	0.0485673	3	22836	6	580843	UW.Fetal_Renal_Pelvis.ChromatinAccessibility.H-24477.DS20448.hotspot.twopass.fdr0.01.merge.pks.wig	Fetal_Renal_Pelvis	fetal_renal_pelvis	peaks	Peaks
791	0.01	1.82515	-1	849	18414	14673	580843	UW.Fetal_Renal_Pelvis_Left.ChromatinAccessibility.H-23871.DS17553.hotspot.twopass.fdr0.01.merge.pks.wig	Fetal_Renal_Pelvis_Left	fetal_renal_pelvis	peaks	Peaks
791	0.0001	4.47648	0.000933376	43	18414	303	580843	UW.Fetal_Renal_Pelvis_Left.ChromatinAccessibility.H-23871.DS17553.hotspot.twopass.fdr0.01.merge.pks.wig	Fetal_Renal_Pelvis_Left	fetal_renal_pelvis	peaks	Peaks
791	1e-05	6.93958	0.0227946	11	18414	50	580843	UW.Fetal_Renal_Pelvis_Left.ChromatinAccessibility.H-23871.DS17553.hotspot.twopass.fdr0.01.merge.pks.wig	Fetal_Renal_Pelvis_Left	fetal_renal_pelvis	peaks	Peaks
791	1e-06	6.64075	0.260417	4	18414	19	580843	UW.Fetal_Renal_Pelvis_Left.ChromatinAccessibility.H-23871.DS17553.hotspot.twopass.fdr0.01.merge.pks.wig	Fetal_Renal_Pelvis_Left	fetal_renal_pelvis	peaks	Peaks
791	1e-07	5.25726	0.584795	2	18414	12	580843	UW.Fetal_Renal_Pelvis_Left.ChromatinAccessibility.H-23871.DS17553.hotspot.twopass.fdr0.01.merge.pks.wig	Fetal_Renal_Pelvis_Left	fetal_renal_pelvis	peaks	Peaks
791	1e-08	10.5145	0.169205	2	18414	6	580843	UW.Fetal_Renal_Pelvis_Left.ChromatinAccessibility.H-23871.DS17553.hotspot.twopass.fdr0.01.merge.pks.wig	Fetal_Renal_Pelvis_Left	fetal_renal_pelvis	peaks	Peaks
792	0.01	1.83994	-1	777	16717	14673	580843	UW.Fetal_Renal_Pelvis_Left.ChromatinAccessibility.H-24111.DS18666.hotspot.twopass.fdr0.01.merge.pks.wig	Fetal_Renal_Pelvis_Left	fetal_renal_pelvis	peaks	Peaks
792	0.0001	4.1282	0.00917011	36	16717	303	580843	UW.Fetal_Renal_Pelvis_Left.ChromatinAccessibility.H-24111.DS18666.hotspot.twopass.fdr0.01.merge.pks.wig	Fetal_Renal_Pelvis_Left	fetal_renal_pelvis	peaks	Peaks
792	1e-05	4.86439	0.306748	7	16717	50	580843	UW.Fetal_Renal_Pelvis_Left.ChromatinAccessibility.H-24111.DS18666.hotspot.twopass.fdr0.01.merge.pks.wig	Fetal_Renal_Pelvis_Left	fetal_renal_pelvis	peaks	Peaks
792	1e-06	7.31487	0.221239	4	16717	19	580843	UW.Fetal_Renal_Pelvis_Left.ChromatinAccessibility.H-24111.DS18666.hotspot.twopass.fdr0.01.merge.pks.wig	Fetal_Renal_Pelvis_Left	fetal_renal_pelvis	peaks	Peaks
792	1e-07	5.79094	0.5	2	16717	12	580843	UW.Fetal_Renal_Pelvis_Left.ChromatinAccessibility.H-24111.DS18666.hotspot.twopass.fdr0.01.merge.pks.wig	Fetal_Renal_Pelvis_Left	fetal_renal_pelvis	peaks	Peaks
792	1e-08	11.5819	0.182149	2	16717	6	580843	UW.Fetal_Renal_Pelvis_Left.ChromatinAccessibility.H-24111.DS18666.hotspot.twopass.fdr0.01.merge.pks.wig	Fetal_Renal_Pelvis_Left	fetal_renal_pelvis	peaks	Peaks
793	0.01	1.81808	-1	737	16047	14673	580843	UW.Fetal_Renal_Pelvis_Left.ChromatinAccessibility.H-24169.DS18964.hotspot.twopass.fdr0.01.merge.pks.wig	Fetal_Renal_Pelvis_Left	fetal_renal_pelvis	peaks	Peaks
793	0.0001	4.42002	0.00285486	37	16047	303	580843	UW.Fetal_Renal_Pelvis_Left.ChromatinAccessibility.H-24169.DS18964.hotspot.twopass.fdr0.01.merge.pks.wig	Fetal_Renal_Pelvis_Left	fetal_renal_pelvis	peaks	Peaks
793	1e-05	3.61964	0.621118	5	16047	50	580843	UW.Fetal_Renal_Pelvis_Left.ChromatinAccessibility.H-24169.DS18964.hotspot.twopass.fdr0.01.merge.pks.wig	Fetal_Renal_Pelvis_Left	fetal_renal_pelvis	peaks	Peaks
793	1e-06	7.62029	0.174825	4	16047	19	580843	UW.Fetal_Renal_Pelvis_Left.ChromatinAccessibility.H-24169.DS18964.hotspot.twopass.fdr0.01.merge.pks.wig	Fetal_Renal_Pelvis_Left	fetal_renal_pelvis	peaks	Peaks
793	1e-07	6.03273	0.492611	2	16047	12	580843	UW.Fetal_Renal_Pelvis_Left.ChromatinAccessibility.H-24169.DS18964.hotspot.twopass.fdr0.01.merge.pks.wig	Fetal_Renal_Pelvis_Left	fetal_renal_pelvis	peaks	Peaks
793	1e-08	12.0655	0.13459	2	16047	6	580843	UW.Fetal_Renal_Pelvis_Left.ChromatinAccessibility.H-24169.DS18964.hotspot.twopass.fdr0.01.merge.pks.wig	Fetal_Renal_Pelvis_Left	fetal_renal_pelvis	peaks	Peaks
794	0.01	1.74776	-1	873	19773	14673	580843	UW.Fetal_Renal_Pelvis_Left.ChromatinAccessibility.H-24232.DS19238.hotspot.twopass.fdr0.01.merge.pks.wig	Fetal_Renal_Pelvis_Left	fetal_renal_pelvis	peaks	Peaks
794	0.0001	3.87796	0.0149745	40	19773	303	580843	UW.Fetal_Renal_Pelvis_Left.ChromatinAccessibility.H-24232.DS19238.hotspot.twopass.fdr0.01.merge.pks.wig	Fetal_Renal_Pelvis_Left	fetal_renal_pelvis	peaks	Peaks
794	1e-05	5.2876	0.163399	9	19773	50	580843	UW.Fetal_Renal_Pelvis_Left.ChromatinAccessibility.H-24232.DS19238.hotspot.twopass.fdr0.01.merge.pks.wig	Fetal_Renal_Pelvis_Left	fetal_renal_pelvis	peaks	Peaks
794	1e-06	6.18433	0.2849	4	19773	19	580843	UW.Fetal_Renal_Pelvis_Left.ChromatinAccessibility.H-24232.DS19238.hotspot.twopass.fdr0.01.merge.pks.wig	Fetal_Renal_Pelvis_Left	fetal_renal_pelvis	peaks	Peaks
794	1e-07	7.34389	0.266667	3	19773	12	580843	UW.Fetal_Renal_Pelvis_Left.ChromatinAccessibility.H-24232.DS19238.hotspot.twopass.fdr0.01.merge.pks.wig	Fetal_Renal_Pelvis_Left	fetal_renal_pelvis	peaks	Peaks
794	1e-08	9.79185	0.177936	2	19773	6	580843	UW.Fetal_Renal_Pelvis_Left.ChromatinAccessibility.H-24232.DS19238.hotspot.twopass.fdr0.01.merge.pks.wig	Fetal_Renal_Pelvis_Left	fetal_renal_pelvis	peaks	Peaks
795	0.01	1.75711	-1	811	18271	14673	580843	UW.Fetal_Renal_Pelvis_Right.ChromatinAccessibility.H-23871.DS17548.hotspot.twopass.fdr0.01.merge.pks.wig	Fetal_Renal_Pelvis_Right	fetal_renal_pelvis	peaks	Peaks
795	0.0001	4.93119	2.9e-05	47	18271	303	580843	UW.Fetal_Renal_Pelvis_Right.ChromatinAccessibility.H-23871.DS17548.hotspot.twopass.fdr0.01.merge.pks.wig	Fetal_Renal_Pelvis_Right	fetal_renal_pelvis	peaks	Peaks
795	1e-05	10.8087	3e-06	17	18271	50	580843	UW.Fetal_Renal_Pelvis_Right.ChromatinAccessibility.H-23871.DS17548.hotspot.twopass.fdr0.01.merge.pks.wig	Fetal_Renal_Pelvis_Right	fetal_renal_pelvis	peaks	Peaks
795	1e-06	13.3854	0.00164919	8	18271	19	580843	UW.Fetal_Renal_Pelvis_Right.ChromatinAccessibility.H-23871.DS17548.hotspot.twopass.fdr0.01.merge.pks.wig	Fetal_Renal_Pelvis_Right	fetal_renal_pelvis	peaks	Peaks
795	1e-07	10.5968	0.0826446	4	18271	12	580843	UW.Fetal_Renal_Pelvis_Right.ChromatinAccessibility.H-23871.DS17548.hotspot.twopass.fdr0.01.merge.pks.wig	Fetal_Renal_Pelvis_Right	fetal_renal_pelvis	peaks	Peaks
795	1e-08	15.8952	0.0216263	3	18271	6	580843	UW.Fetal_Renal_Pelvis_Right.ChromatinAccessibility.H-23871.DS17548.hotspot.twopass.fdr0.01.merge.pks.wig	Fetal_Renal_Pelvis_Right	fetal_renal_pelvis	peaks	Peaks
796	0.01	1.82361	-1	899	19515	14673	580843	UW.Fetal_Renal_Pelvis_Right.ChromatinAccessibility.H-24111.DS18663.hotspot.twopass.fdr0.01.merge.pks.wig	Fetal_Renal_Pelvis_Right	fetal_renal_pelvis	peaks	Peaks
796	0.0001	4.02746	0.00529353	41	19515	303	580843	UW.Fetal_Renal_Pelvis_Right.ChromatinAccessibility.H-24111.DS18663.hotspot.twopass.fdr0.01.merge.pks.wig	Fetal_Renal_Pelvis_Right	fetal_renal_pelvis	peaks	Peaks
796	1e-05	5.35751	0.159744	9	19515	50	580843	UW.Fetal_Renal_Pelvis_Right.ChromatinAccessibility.H-24111.DS18663.hotspot.twopass.fdr0.01.merge.pks.wig	Fetal_Renal_Pelvis_Right	fetal_renal_pelvis	peaks	Peaks
796	1e-06	6.26609	0.290698	4	19515	19	580843	UW.Fetal_Renal_Pelvis_Right.ChromatinAccessibility.H-24111.DS18663.hotspot.twopass.fdr0.01.merge.pks.wig	Fetal_Renal_Pelvis_Right	fetal_renal_pelvis	peaks	Peaks
796	1e-07	4.96065	0.584795	2	19515	12	580843	UW.Fetal_Renal_Pelvis_Right.ChromatinAccessibility.H-24111.DS18663.hotspot.twopass.fdr0.01.merge.pks.wig	Fetal_Renal_Pelvis_Right	fetal_renal_pelvis	peaks	Peaks
796	1e-08	9.92131	0.2	2	19515	6	580843	UW.Fetal_Renal_Pelvis_Right.ChromatinAccessibility.H-24111.DS18663.hotspot.twopass.fdr0.01.merge.pks.wig	Fetal_Renal_Pelvis_Right	fetal_renal_pelvis	peaks	Peaks
797	0.01	1.78994	-1	743	16432	14673	580843	UW.Fetal_Renal_Pelvis_Right.ChromatinAccessibility.H-24169.DS18961.hotspot.twopass.fdr0.01.merge.pks.wig	Fetal_Renal_Pelvis_Right	fetal_renal_pelvis	peaks	Peaks
797	0.0001	4.7831	0.000280364	41	16432	303	580843	UW.Fetal_Renal_Pelvis_Right.ChromatinAccessibility.H-24169.DS18961.hotspot.twopass.fdr0.01.merge.pks.wig	Fetal_Renal_Pelvis_Right	fetal_renal_pelvis	peaks	Peaks
797	1e-05	6.36269	0.084317	9	16432	50	580843	UW.Fetal_Renal_Pelvis_Right.ChromatinAccessibility.H-24169.DS18961.hotspot.twopass.fdr0.01.merge.pks.wig	Fetal_Renal_Pelvis_Right	fetal_renal_pelvis	peaks	Peaks
797	1e-06	7.44174	0.18018	4	16432	19	580843	UW.Fetal_Renal_Pelvis_Right.ChromatinAccessibility.H-24169.DS18961.hotspot.twopass.fdr0.01.merge.pks.wig	Fetal_Renal_Pelvis_Right	fetal_renal_pelvis	peaks	Peaks
797	1e-07	5.89138	0.46729	2	16432	12	580843	UW.Fetal_Renal_Pelvis_Right.ChromatinAccessibility.H-24169.DS18961.hotspot.twopass.fdr0.01.merge.pks.wig	Fetal_Renal_Pelvis_Right	fetal_renal_pelvis	peaks	Peaks
797	1e-08	11.7828	0.136986	2	16432	6	580843	UW.Fetal_Renal_Pelvis_Right.ChromatinAccessibility.H-24169.DS18961.hotspot.twopass.fdr0.01.merge.pks.wig	Fetal_Renal_Pelvis_Right	fetal_renal_pelvis	peaks	Peaks
798	0.01	1.89757	-1	822	17148	14673	580843	UW.Fetal_Renal_Pelvis_Right.ChromatinAccessibility.H-24232.DS19235.hotspot.twopass.fdr0.01.merge.pks.wig	Fetal_Renal_Pelvis_Right	fetal_renal_pelvis	peaks	Peaks
798	0.0001	4.35981	0.00323918	39	17148	303	580843	UW.Fetal_Renal_Pelvis_Right.ChromatinAccessibility.H-24232.DS19235.hotspot.twopass.fdr0.01.merge.pks.wig	Fetal_Renal_Pelvis_Right	fetal_renal_pelvis	peaks	Peaks
798	1e-05	5.41958	0.19084	8	17148	50	580843	UW.Fetal_Renal_Pelvis_Right.ChromatinAccessibility.H-24232.DS19235.hotspot.twopass.fdr0.01.merge.pks.wig	Fetal_Renal_Pelvis_Right	fetal_renal_pelvis	peaks	Peaks
798	1e-06	5.34827	0.442478	3	17148	19	580843	UW.Fetal_Renal_Pelvis_Right.ChromatinAccessibility.H-24232.DS19235.hotspot.twopass.fdr0.01.merge.pks.wig	Fetal_Renal_Pelvis_Right	fetal_renal_pelvis	peaks	Peaks
798	1e-07	5.64539	0.485437	2	17148	12	580843	UW.Fetal_Renal_Pelvis_Right.ChromatinAccessibility.H-24232.DS19235.hotspot.twopass.fdr0.01.merge.pks.wig	Fetal_Renal_Pelvis_Right	fetal_renal_pelvis	peaks	Peaks
798	1e-08	11.2908	0.147493	2	17148	6	580843	UW.Fetal_Renal_Pelvis_Right.ChromatinAccessibility.H-24232.DS19235.hotspot.twopass.fdr0.01.merge.pks.wig	Fetal_Renal_Pelvis_Right	fetal_renal_pelvis	peaks	Peaks
799	0.01	1.81137	-1	617	13484	14673	580843	UW.Fetal_Skin.ChromatinAccessibility.H-22337.DS10987.hotspot.twopass.fdr0.01.merge.pks.wig	Fetal_Skin	fetal_skin	peaks	Peaks
799	0.0001	3.98066	0.0529942	28	13484	303	580843	UW.Fetal_Skin.ChromatinAccessibility.H-22337.DS10987.hotspot.twopass.fdr0.01.merge.pks.wig	Fetal_Skin	fetal_skin	peaks	Peaks
799	1e-05	6.0307	0.173611	7	13484	50	580843	UW.Fetal_Skin.ChromatinAccessibility.H-22337.DS10987.hotspot.twopass.fdr0.01.merge.pks.wig	Fetal_Skin	fetal_skin	peaks	Peaks
799	1e-06	9.06873	0.130548	4	13484	19	580843	UW.Fetal_Skin.ChromatinAccessibility.H-22337.DS10987.hotspot.twopass.fdr0.01.merge.pks.wig	Fetal_Skin	fetal_skin	peaks	Peaks
799	1e-07	3.58971	0.763359	1	13484	12	580843	UW.Fetal_Skin.ChromatinAccessibility.H-22337.DS10987.hotspot.twopass.fdr0.01.merge.pks.wig	Fetal_Skin	fetal_skin	peaks	Peaks
799	1e-08	7.17941	0.546448	1	13484	6	580843	UW.Fetal_Skin.ChromatinAccessibility.H-22337.DS10987.hotspot.twopass.fdr0.01.merge.pks.wig	Fetal_Skin	fetal_skin	peaks	Peaks
800	0.01	1.7408	-1	973	22126	14673	580843	UW.Fetal_Spinal_Cord.ChromatinAccessibility.H-24111.DS18501.hotspot.twopass.fdr0.01.merge.pks.wig	Fetal_Spinal_Cord	fetal_spinal_cord	peaks	Peaks
800	0.0001	3.81211	0.00573033	44	22126	303	580843	UW.Fetal_Spinal_Cord.ChromatinAccessibility.H-24111.DS18501.hotspot.twopass.fdr0.01.merge.pks.wig	Fetal_Spinal_Cord	fetal_spinal_cord	peaks	Peaks
800	1e-05	6.30039	0.0225785	12	22126	50	580843	UW.Fetal_Spinal_Cord.ChromatinAccessibility.H-24111.DS18501.hotspot.twopass.fdr0.01.merge.pks.wig	Fetal_Spinal_Cord	fetal_spinal_cord	peaks	Peaks
800	1e-06	6.90832	0.144718	5	22126	19	580843	UW.Fetal_Spinal_Cord.ChromatinAccessibility.H-24111.DS18501.hotspot.twopass.fdr0.01.merge.pks.wig	Fetal_Spinal_Cord	fetal_spinal_cord	peaks	Peaks
800	1e-07	4.37527	0.564972	2	22126	12	580843	UW.Fetal_Spinal_Cord.ChromatinAccessibility.H-24111.DS18501.hotspot.twopass.fdr0.01.merge.pks.wig	Fetal_Spinal_Cord	fetal_spinal_cord	peaks	Peaks
800	1e-08	4.37527	0.746269	1	22126	6	580843	UW.Fetal_Spinal_Cord.ChromatinAccessibility.H-24111.DS18501.hotspot.twopass.fdr0.01.merge.pks.wig	Fetal_Spinal_Cord	fetal_spinal_cord	peaks	Peaks
801	0.01	1.72168	-1	813	18693	14673	580843	UW.Fetal_Spinal_Cord.ChromatinAccessibility.H-24409.DS20351.hotspot.twopass.fdr0.01.merge.pks.wig	Fetal_Spinal_Cord	fetal_spinal_cord	peaks	Peaks
801	0.0001	3.79436	0.0177148	37	18693	303	580843	UW.Fetal_Spinal_Cord.ChromatinAccessibility.H-24409.DS20351.hotspot.twopass.fdr0.01.merge.pks.wig	Fetal_Spinal_Cord	fetal_spinal_cord	peaks	Peaks
801	1e-05	7.45746	0.00766754	12	18693	50	580843	UW.Fetal_Spinal_Cord.ChromatinAccessibility.H-24409.DS20351.hotspot.twopass.fdr0.01.merge.pks.wig	Fetal_Spinal_Cord	fetal_spinal_cord	peaks	Peaks
801	1e-06	8.17704	0.0888099	5	18693	19	580843	UW.Fetal_Spinal_Cord.ChromatinAccessibility.H-24409.DS20351.hotspot.twopass.fdr0.01.merge.pks.wig	Fetal_Spinal_Cord	fetal_spinal_cord	peaks	Peaks
801	1e-07	5.17879	0.49505	2	18693	12	580843	UW.Fetal_Spinal_Cord.ChromatinAccessibility.H-24409.DS20351.hotspot.twopass.fdr0.01.merge.pks.wig	Fetal_Spinal_Cord	fetal_spinal_cord	peaks	Peaks
801	1e-08	10.3576	0.163666	2	18693	6	580843	UW.Fetal_Spinal_Cord.ChromatinAccessibility.H-24409.DS20351.hotspot.twopass.fdr0.01.merge.pks.wig	Fetal_Spinal_Cord	fetal_spinal_cord	peaks	Peaks
802	0.01	1.84391	-1	839	18012	14673	580843	UW.Fetal_Spinal_Cord.ChromatinAccessibility.H-24493.DS20530.hotspot.twopass.fdr0.01.merge.pks.wig	Fetal_Spinal_Cord	fetal_spinal_cord	peaks	Peaks
802	0.0001	3.83139	0.016072	36	18012	303	580843	UW.Fetal_Spinal_Cord.ChromatinAccessibility.H-24493.DS20530.hotspot.twopass.fdr0.01.merge.pks.wig	Fetal_Spinal_Cord	fetal_spinal_cord	peaks	Peaks
802	1e-05	5.15961	0.18622	8	18012	50	580843	UW.Fetal_Spinal_Cord.ChromatinAccessibility.H-24493.DS20530.hotspot.twopass.fdr0.01.merge.pks.wig	Fetal_Spinal_Cord	fetal_spinal_cord	peaks	Peaks
802	1e-06	6.78896	0.228833	4	18012	19	580843	UW.Fetal_Spinal_Cord.ChromatinAccessibility.H-24493.DS20530.hotspot.twopass.fdr0.01.merge.pks.wig	Fetal_Spinal_Cord	fetal_spinal_cord	peaks	Peaks
802	1e-07	2.6873	0.78125	1	18012	12	580843	UW.Fetal_Spinal_Cord.ChromatinAccessibility.H-24493.DS20530.hotspot.twopass.fdr0.01.merge.pks.wig	Fetal_Spinal_Cord	fetal_spinal_cord	peaks	Peaks
802	1e-08	5.37459	0.531915	1	18012	6	580843	UW.Fetal_Spinal_Cord.ChromatinAccessibility.H-24493.DS20530.hotspot.twopass.fdr0.01.merge.pks.wig	Fetal_Spinal_Cord	fetal_spinal_cord	peaks	Peaks
803	0.01	1.76601	-1	674	15108	14673	580843	UW.Fetal_Spleen.ChromatinAccessibility.H-23399.DS17448.hotspot.twopass.fdr0.01.merge.pks.wig	Fetal_Spleen	fetal_spleen	peaks	Peaks
803	0.0001	4.18719	0.0164177	33	15108	303	580843	UW.Fetal_Spleen.ChromatinAccessibility.H-23399.DS17448.hotspot.twopass.fdr0.01.merge.pks.wig	Fetal_Spleen	fetal_spleen	peaks	Peaks
803	1e-05	5.38245	0.255102	7	15108	50	580843	UW.Fetal_Spleen.ChromatinAccessibility.H-23399.DS17448.hotspot.twopass.fdr0.01.merge.pks.wig	Fetal_Spleen	fetal_spleen	peaks	Peaks
803	1e-06	8.09391	0.183824	4	15108	19	580843	UW.Fetal_Spleen.ChromatinAccessibility.H-23399.DS17448.hotspot.twopass.fdr0.01.merge.pks.wig	Fetal_Spleen	fetal_spleen	peaks	Peaks
803	1e-07	3.20384	0.806452	1	15108	12	580843	UW.Fetal_Spleen.ChromatinAccessibility.H-23399.DS17448.hotspot.twopass.fdr0.01.merge.pks.wig	Fetal_Spleen	fetal_spleen	peaks	Peaks
803	1e-08	6.40768	0.558659	1	15108	6	580843	UW.Fetal_Spleen.ChromatinAccessibility.H-23399.DS17448.hotspot.twopass.fdr0.01.merge.pks.wig	Fetal_Spleen	fetal_spleen	peaks	Peaks
804	0.01	1.8627	-1	663	14090	14673	580843	UW.Fetal_Stomach.ChromatinAccessibility.H-23589.DS16530.hotspot.twopass.fdr0.01.merge.pks.wig	Fetal_Stomach	fetal_stomach	peaks	Peaks
804	0.0001	4.89787	0.000737479	36	14090	303	580843	UW.Fetal_Stomach.ChromatinAccessibility.H-23589.DS16530.hotspot.twopass.fdr0.01.merge.pks.wig	Fetal_Stomach	fetal_stomach	peaks	Peaks
804	1e-05	9.89371	0.00119147	12	14090	50	580843	UW.Fetal_Stomach.ChromatinAccessibility.H-23589.DS16530.hotspot.twopass.fdr0.01.merge.pks.wig	Fetal_Stomach	fetal_stomach	peaks	Peaks
804	1e-06	13.018	0.0115942	6	14090	19	580843	UW.Fetal_Stomach.ChromatinAccessibility.H-23589.DS16530.hotspot.twopass.fdr0.01.merge.pks.wig	Fetal_Stomach	fetal_stomach	peaks	Peaks
804	1e-07	10.3059	0.17762	3	14090	12	580843	UW.Fetal_Stomach.ChromatinAccessibility.H-23589.DS16530.hotspot.twopass.fdr0.01.merge.pks.wig	Fetal_Stomach	fetal_stomach	peaks	Peaks
804	1e-08	6.87063	0.446429	1	14090	6	580843	UW.Fetal_Stomach.ChromatinAccessibility.H-23589.DS16530.hotspot.twopass.fdr0.01.merge.pks.wig	Fetal_Stomach	fetal_stomach	peaks	Peaks
805	0.01	1.77668	-1	666	14839	14673	580843	UW.Fetal_Stomach.ChromatinAccessibility.H-23758.DS17172.hotspot.twopass.fdr0.01.merge.pks.wig	Fetal_Stomach	fetal_stomach	peaks	Peaks
805	0.0001	3.74636	0.0704225	29	14839	303	580843	UW.Fetal_Stomach.ChromatinAccessibility.H-23758.DS17172.hotspot.twopass.fdr0.01.merge.pks.wig	Fetal_Stomach	fetal_stomach	peaks	Peaks
805	1e-05	6.26288	0.119332	8	14839	50	580843	UW.Fetal_Stomach.ChromatinAccessibility.H-23758.DS17172.hotspot.twopass.fdr0.01.merge.pks.wig	Fetal_Stomach	fetal_stomach	peaks	Peaks
805	1e-06	10.3008	0.048852	5	14839	19	580843	UW.Fetal_Stomach.ChromatinAccessibility.H-23758.DS17172.hotspot.twopass.fdr0.01.merge.pks.wig	Fetal_Stomach	fetal_stomach	peaks	Peaks
805	1e-07	6.52383	0.406504	2	14839	12	580843	UW.Fetal_Stomach.ChromatinAccessibility.H-23758.DS17172.hotspot.twopass.fdr0.01.merge.pks.wig	Fetal_Stomach	fetal_stomach	peaks	Peaks
805	1e-08	6.52383	0.555556	1	14839	6	580843	UW.Fetal_Stomach.ChromatinAccessibility.H-23758.DS17172.hotspot.twopass.fdr0.01.merge.pks.wig	Fetal_Stomach	fetal_stomach	peaks	Peaks
806	0.01	1.85994	-1	487	10365	14673	580843	UW.Fetal_Stomach.ChromatinAccessibility.H-23769.DS17325.hotspot.twopass.fdr0.01.merge.pks.wig	Fetal_Stomach	fetal_stomach	peaks	Peaks
806	0.0001	4.99356	0.00475195	27	10365	303	580843	UW.Fetal_Stomach.ChromatinAccessibility.H-23769.DS17325.hotspot.twopass.fdr0.01.merge.pks.wig	Fetal_Stomach	fetal_stomach	peaks	Peaks
806	1e-05	7.84544	0.0722543	7	10365	50	580843	UW.Fetal_Stomach.ChromatinAccessibility.H-23769.DS17325.hotspot.twopass.fdr0.01.merge.pks.wig	Fetal_Stomach	fetal_stomach	peaks	Peaks
806	1e-06	11.7977	0.0751315	4	10365	19	580843	UW.Fetal_Stomach.ChromatinAccessibility.H-23769.DS17325.hotspot.twopass.fdr0.01.merge.pks.wig	Fetal_Stomach	fetal_stomach	peaks	Peaks
806	1e-07	4.66991	0.75188	1	10365	12	580843	UW.Fetal_Stomach.ChromatinAccessibility.H-23769.DS17325.hotspot.twopass.fdr0.01.merge.pks.wig	Fetal_Stomach	fetal_stomach	peaks	Peaks
806	1e-08	9.33981	0.502513	1	10365	6	580843	UW.Fetal_Stomach.ChromatinAccessibility.H-23769.DS17325.hotspot.twopass.fdr0.01.merge.pks.wig	Fetal_Stomach	fetal_stomach	peaks	Peaks
807	0.01	1.84107	-1	662	14234	14673	580843	UW.Fetal_Stomach.ChromatinAccessibility.H-23887.DS17659.hotspot.twopass.fdr0.01.merge.pks.wig	Fetal_Stomach	fetal_stomach	peaks	Peaks
807	0.0001	4.71365	0.00218536	35	14234	303	580843	UW.Fetal_Stomach.ChromatinAccessibility.H-23887.DS17659.hotspot.twopass.fdr0.01.merge.pks.wig	Fetal_Stomach	fetal_stomach	peaks	Peaks
807	1e-05	8.97748	0.00435711	11	14234	50	580843	UW.Fetal_Stomach.ChromatinAccessibility.H-23887.DS17659.hotspot.twopass.fdr0.01.merge.pks.wig	Fetal_Stomach	fetal_stomach	peaks	Peaks
807	1e-06	10.7386	0.0482859	5	14234	19	580843	UW.Fetal_Stomach.ChromatinAccessibility.H-23887.DS17659.hotspot.twopass.fdr0.01.merge.pks.wig	Fetal_Stomach	fetal_stomach	peaks	Peaks
807	1e-07	6.80112	0.42735	2	14234	12	580843	UW.Fetal_Stomach.ChromatinAccessibility.H-23887.DS17659.hotspot.twopass.fdr0.01.merge.pks.wig	Fetal_Stomach	fetal_stomach	peaks	Peaks
807	1e-08	13.6022	0.130719	2	14234	6	580843	UW.Fetal_Stomach.ChromatinAccessibility.H-23887.DS17659.hotspot.twopass.fdr0.01.merge.pks.wig	Fetal_Stomach	fetal_stomach	peaks	Peaks
808	0.01	1.88138	-1	588	12372	14673	580843	UW.Fetal_Stomach.ChromatinAccessibility.H-23914.DS17750.hotspot.twopass.fdr0.01.merge.pks.wig	Fetal_Stomach	fetal_stomach	peaks	Peaks
808	0.0001	5.88789	2.1e-05	38	12372	303	580843	UW.Fetal_Stomach.ChromatinAccessibility.H-23914.DS17750.hotspot.twopass.fdr0.01.merge.pks.wig	Fetal_Stomach	fetal_stomach	peaks	Peaks
808	1e-05	7.51171	0.0640205	8	12372	50	580843	UW.Fetal_Stomach.ChromatinAccessibility.H-23914.DS17750.hotspot.twopass.fdr0.01.merge.pks.wig	Fetal_Stomach	fetal_stomach	peaks	Peaks
808	1e-06	12.3548	0.0310366	5	12372	19	580843	UW.Fetal_Stomach.ChromatinAccessibility.H-23914.DS17750.hotspot.twopass.fdr0.01.merge.pks.wig	Fetal_Stomach	fetal_stomach	peaks	Peaks
808	1e-07	7.8247	0.462963	2	12372	12	580843	UW.Fetal_Stomach.ChromatinAccessibility.H-23914.DS17750.hotspot.twopass.fdr0.01.merge.pks.wig	Fetal_Stomach	fetal_stomach	peaks	Peaks
808	1e-08	15.6494	0.108696	2	12372	6	580843	UW.Fetal_Stomach.ChromatinAccessibility.H-23914.DS17750.hotspot.twopass.fdr0.01.merge.pks.wig	Fetal_Stomach	fetal_stomach	peaks	Peaks
809	0.01	1.84274	-1	838	18002	14673	580843	UW.Fetal_Stomach.ChromatinAccessibility.H-23964.DS17878.hotspot.twopass.fdr0.01.merge.pks.wig	Fetal_Stomach	fetal_stomach	peaks	Peaks
809	0.0001	4.15298	0.00628299	39	18002	303	580843	UW.Fetal_Stomach.ChromatinAccessibility.H-23964.DS17878.hotspot.twopass.fdr0.01.merge.pks.wig	Fetal_Stomach	fetal_stomach	peaks	Peaks
809	1e-05	7.0984	0.0227015	11	18002	50	580843	UW.Fetal_Stomach.ChromatinAccessibility.H-23964.DS17878.hotspot.twopass.fdr0.01.merge.pks.wig	Fetal_Stomach	fetal_stomach	peaks	Peaks
809	1e-06	10.1891	0.03003	6	18002	19	580843	UW.Fetal_Stomach.ChromatinAccessibility.H-23964.DS17878.hotspot.twopass.fdr0.01.merge.pks.wig	Fetal_Stomach	fetal_stomach	peaks	Peaks
809	1e-07	8.06637	0.283286	3	18002	12	580843	UW.Fetal_Stomach.ChromatinAccessibility.H-23964.DS17878.hotspot.twopass.fdr0.01.merge.pks.wig	Fetal_Stomach	fetal_stomach	peaks	Peaks
809	1e-08	10.7552	0.175747	2	18002	6	580843	UW.Fetal_Stomach.ChromatinAccessibility.H-23964.DS17878.hotspot.twopass.fdr0.01.merge.pks.wig	Fetal_Stomach	fetal_stomach	peaks	Peaks
810	0.01	1.82655	-1	696	15084	14673	580843	UW.Fetal_Stomach.ChromatinAccessibility.H-24005.DS17963.hotspot.twopass.fdr0.01.merge.pks.wig	Fetal_Stomach	fetal_stomach	peaks	Peaks
810	0.0001	4.82929	0.000468929	38	15084	303	580843	UW.Fetal_Stomach.ChromatinAccessibility.H-24005.DS17963.hotspot.twopass.fdr0.01.merge.pks.wig	Fetal_Stomach	fetal_stomach	peaks	Peaks
810	1e-05	9.24173	0.00205757	12	15084	50	580843	UW.Fetal_Stomach.ChromatinAccessibility.H-24005.DS17963.hotspot.twopass.fdr0.01.merge.pks.wig	Fetal_Stomach	fetal_stomach	peaks	Peaks
810	1e-06	12.1602	0.018305	6	15084	19	580843	UW.Fetal_Stomach.ChromatinAccessibility.H-24005.DS17963.hotspot.twopass.fdr0.01.merge.pks.wig	Fetal_Stomach	fetal_stomach	peaks	Peaks
810	1e-07	9.62681	0.208768	3	15084	12	580843	UW.Fetal_Stomach.ChromatinAccessibility.H-24005.DS17963.hotspot.twopass.fdr0.01.merge.pks.wig	Fetal_Stomach	fetal_stomach	peaks	Peaks
810	1e-08	12.8357	0.171821	2	15084	6	580843	UW.Fetal_Stomach.ChromatinAccessibility.H-24005.DS17963.hotspot.twopass.fdr0.01.merge.pks.wig	Fetal_Stomach	fetal_stomach	peaks	Peaks
811	0.01	1.76799	-1	602	13479	14673	580843	UW.Fetal_Stomach.ChromatinAccessibility.H-24078.DS18389.hotspot.twopass.fdr0.01.merge.pks.wig	Fetal_Stomach	fetal_stomach	peaks	Peaks
811	0.0001	3.83992	0.0645995	27	13479	303	580843	UW.Fetal_Stomach.ChromatinAccessibility.H-24078.DS18389.hotspot.twopass.fdr0.01.merge.pks.wig	Fetal_Stomach	fetal_stomach	peaks	Peaks
811	1e-05	5.17109	0.251889	6	13479	50	580843	UW.Fetal_Stomach.ChromatinAccessibility.H-24078.DS18389.hotspot.twopass.fdr0.01.merge.pks.wig	Fetal_Stomach	fetal_stomach	peaks	Peaks
811	1e-06	6.80407	0.35461	3	13479	19	580843	UW.Fetal_Stomach.ChromatinAccessibility.H-24078.DS18389.hotspot.twopass.fdr0.01.merge.pks.wig	Fetal_Stomach	fetal_stomach	peaks	Peaks
811	1e-07	3.59104	0.763359	1	13479	12	580843	UW.Fetal_Stomach.ChromatinAccessibility.H-24078.DS18389.hotspot.twopass.fdr0.01.merge.pks.wig	Fetal_Stomach	fetal_stomach	peaks	Peaks
811	1e-08	7.18207	0.520833	1	13479	6	580843	UW.Fetal_Stomach.ChromatinAccessibility.H-24078.DS18389.hotspot.twopass.fdr0.01.merge.pks.wig	Fetal_Stomach	fetal_stomach	peaks	Peaks
812	0.01	1.89788	-1	690	14392	14673	580843	UW.Fetal_Stomach.ChromatinAccessibility.H-24125.DS18821.hotspot.twopass.fdr0.01.merge.pks.wig	Fetal_Stomach	fetal_stomach	peaks	Peaks
812	0.0001	4.6619	0.00262646	35	14392	303	580843	UW.Fetal_Stomach.ChromatinAccessibility.H-24125.DS18821.hotspot.twopass.fdr0.01.merge.pks.wig	Fetal_Stomach	fetal_stomach	peaks	Peaks
812	1e-05	6.4574	0.129199	8	14392	50	580843	UW.Fetal_Stomach.ChromatinAccessibility.H-24125.DS18821.hotspot.twopass.fdr0.01.merge.pks.wig	Fetal_Stomach	fetal_stomach	peaks	Peaks
812	1e-06	6.37243	0.4	3	14392	19	580843	UW.Fetal_Stomach.ChromatinAccessibility.H-24125.DS18821.hotspot.twopass.fdr0.01.merge.pks.wig	Fetal_Stomach	fetal_stomach	peaks	Peaks
812	1e-07	3.36323	0.819672	1	14392	12	580843	UW.Fetal_Stomach.ChromatinAccessibility.H-24125.DS18821.hotspot.twopass.fdr0.01.merge.pks.wig	Fetal_Stomach	fetal_stomach	peaks	Peaks
812	1e-08	6.72646	0.507614	1	14392	6	580843	UW.Fetal_Stomach.ChromatinAccessibility.H-24125.DS18821.hotspot.twopass.fdr0.01.merge.pks.wig	Fetal_Stomach	fetal_stomach	peaks	Peaks
813	0.01	1.75679	-1	711	16021	14673	580843	UW.Fetal_Stomach.ChromatinAccessibility.H-24401.DS20349.hotspot.twopass.fdr0.01.merge.pks.wig	Fetal_Stomach	fetal_stomach	peaks	Peaks
813	0.0001	4.06823	0.0183352	34	16021	303	580843	UW.Fetal_Stomach.ChromatinAccessibility.H-24401.DS20349.hotspot.twopass.fdr0.01.merge.pks.wig	Fetal_Stomach	fetal_stomach	peaks	Peaks
813	1e-05	6.52592	0.0777605	9	16021	50	580843	UW.Fetal_Stomach.ChromatinAccessibility.H-24401.DS20349.hotspot.twopass.fdr0.01.merge.pks.wig	Fetal_Stomach	fetal_stomach	peaks	Peaks
813	1e-06	11.449	0.0175716	6	16021	19	580843	UW.Fetal_Stomach.ChromatinAccessibility.H-24401.DS20349.hotspot.twopass.fdr0.01.merge.pks.wig	Fetal_Stomach	fetal_stomach	peaks	Peaks
813	1e-07	9.06378	0.166113	3	16021	12	580843	UW.Fetal_Stomach.ChromatinAccessibility.H-24401.DS20349.hotspot.twopass.fdr0.01.merge.pks.wig	Fetal_Stomach	fetal_stomach	peaks	Peaks
813	1e-08	18.1276	0.0201369	3	16021	6	580843	UW.Fetal_Stomach.ChromatinAccessibility.H-24401.DS20349.hotspot.twopass.fdr0.01.merge.pks.wig	Fetal_Stomach	fetal_stomach	peaks	Peaks
814	0.01	1.76554	-1	712	15964	14673	580843	UW.Fetal_Stomach.ChromatinAccessibility.H-24507.DS20546.hotspot.twopass.fdr0.01.merge.pks.wig	Fetal_Stomach	fetal_stomach	peaks	Peaks
814	0.0001	4.32292	0.00559691	36	15964	303	580843	UW.Fetal_Stomach.ChromatinAccessibility.H-24507.DS20546.hotspot.twopass.fdr0.01.merge.pks.wig	Fetal_Stomach	fetal_stomach	peaks	Peaks
814	1e-05	6.54922	0.0738552	9	15964	50	580843	UW.Fetal_Stomach.ChromatinAccessibility.H-24507.DS20546.hotspot.twopass.fdr0.01.merge.pks.wig	Fetal_Stomach	fetal_stomach	peaks	Peaks
814	1e-06	11.4899	0.0150512	6	15964	19	580843	UW.Fetal_Stomach.ChromatinAccessibility.H-24507.DS20546.hotspot.twopass.fdr0.01.merge.pks.wig	Fetal_Stomach	fetal_stomach	peaks	Peaks
814	1e-07	9.09614	0.217391	3	15964	12	580843	UW.Fetal_Stomach.ChromatinAccessibility.H-24507.DS20546.hotspot.twopass.fdr0.01.merge.pks.wig	Fetal_Stomach	fetal_stomach	peaks	Peaks
814	1e-08	12.1282	0.15674	2	15964	6	580843	UW.Fetal_Stomach.ChromatinAccessibility.H-24507.DS20546.hotspot.twopass.fdr0.01.merge.pks.wig	Fetal_Stomach	fetal_stomach	peaks	Peaks
815	0.01	1.80676	-1	721	15797	14673	580843	UW.Fetal_Testes.ChromatinAccessibility.H24198_H23640_H24042.DS18942.hotspot.twopass.fdr0.01.merge.pks.wig	Fetal_Testes	fetal_testes	peaks	Peaks
815	0.0001	3.88322	0.0390778	32	15797	303	580843	UW.Fetal_Testes.ChromatinAccessibility.H24198_H23640_H24042.DS18942.hotspot.twopass.fdr0.01.merge.pks.wig	Fetal_Testes	fetal_testes	peaks	Peaks
815	1e-05	5.14769	0.27248	7	15797	50	580843	UW.Fetal_Testes.ChromatinAccessibility.H24198_H23640_H24042.DS18942.hotspot.twopass.fdr0.01.merge.pks.wig	Fetal_Testes	fetal_testes	peaks	Peaks
815	1e-06	5.80566	0.46729	3	15797	19	580843	UW.Fetal_Testes.ChromatinAccessibility.H24198_H23640_H24042.DS18942.hotspot.twopass.fdr0.01.merge.pks.wig	Fetal_Testes	fetal_testes	peaks	Peaks
815	1e-07	3.0641	0.813008	1	15797	12	580843	UW.Fetal_Testes.ChromatinAccessibility.H24198_H23640_H24042.DS18942.hotspot.twopass.fdr0.01.merge.pks.wig	Fetal_Testes	fetal_testes	peaks	Peaks
815	1e-08	6.1282	0.531915	1	15797	6	580843	UW.Fetal_Testes.ChromatinAccessibility.H24198_H23640_H24042.DS18942.hotspot.twopass.fdr0.01.merge.pks.wig	Fetal_Testes	fetal_testes	peaks	Peaks
816	0.01	1.82144	-1	521	11323	14673	580843	UW.Fetal_Thymus.ChromatinAccessibility.H-23589.DS16490.hotspot.twopass.fdr0.01.merge.pks.wig	Fetal_Thymus	fetal_thymus	peaks	Peaks
816	0.0001	3.72458	0.150376	22	11323	303	580843	UW.Fetal_Thymus.ChromatinAccessibility.H-23589.DS16490.hotspot.twopass.fdr0.01.merge.pks.wig	Fetal_Thymus	fetal_thymus	peaks	Peaks
816	1e-05	4.10381	0.645161	4	11323	50	580843	UW.Fetal_Thymus.ChromatinAccessibility.H-23589.DS16490.hotspot.twopass.fdr0.01.merge.pks.wig	Fetal_Thymus	fetal_thymus	peaks	Peaks
816	1e-06	8.09962	0.257732	3	11323	19	580843	UW.Fetal_Thymus.ChromatinAccessibility.H-23589.DS16490.hotspot.twopass.fdr0.01.merge.pks.wig	Fetal_Thymus	fetal_thymus	peaks	Peaks
816	1e-07	4.2748	0.680272	1	11323	12	580843	UW.Fetal_Thymus.ChromatinAccessibility.H-23589.DS16490.hotspot.twopass.fdr0.01.merge.pks.wig	Fetal_Thymus	fetal_thymus	peaks	Peaks
816	1e-08	8.5496	0.473934	1	11323	6	580843	UW.Fetal_Thymus.ChromatinAccessibility.H-23589.DS16490.hotspot.twopass.fdr0.01.merge.pks.wig	Fetal_Thymus	fetal_thymus	peaks	Peaks
817	0.01	1.83202	-1	464	10026	14673	580843	UW.Fetal_Thymus.ChromatinAccessibility.H-23663.DS16841.hotspot.twopass.fdr0.01.merge.pks.wig	Fetal_Thymus	fetal_thymus	peaks	Peaks
817	0.0001	4.39761	0.0350631	23	10026	303	580843	UW.Fetal_Thymus.ChromatinAccessibility.H-23663.DS16841.hotspot.twopass.fdr0.01.merge.pks.wig	Fetal_Thymus	fetal_thymus	peaks	Peaks
817	1e-05	3.47602	0.740741	3	10026	50	580843	UW.Fetal_Thymus.ChromatinAccessibility.H-23663.DS16841.hotspot.twopass.fdr0.01.merge.pks.wig	Fetal_Thymus	fetal_thymus	peaks	Peaks
817	1e-06	6.09828	0.487805	2	10026	19	580843	UW.Fetal_Thymus.ChromatinAccessibility.H-23663.DS16841.hotspot.twopass.fdr0.01.merge.pks.wig	Fetal_Thymus	fetal_thymus	peaks	Peaks
817	1e-07	4.82781	0.735294	1	10026	12	580843	UW.Fetal_Thymus.ChromatinAccessibility.H-23663.DS16841.hotspot.twopass.fdr0.01.merge.pks.wig	Fetal_Thymus	fetal_thymus	peaks	Peaks
817	1e-08	9.65561	0.353357	1	10026	6	580843	UW.Fetal_Thymus.ChromatinAccessibility.H-23663.DS16841.hotspot.twopass.fdr0.01.merge.pks.wig	Fetal_Thymus	fetal_thymus	peaks	Peaks
818	0.01	1.853	-1	471	10062	14673	580843	UW.Fetal_Thymus.ChromatinAccessibility.H-23769.DS17323.hotspot.twopass.fdr0.01.merge.pks.wig	Fetal_Thymus	fetal_thymus	peaks	Peaks
818	0.0001	3.42929	0.301205	18	10062	303	580843	UW.Fetal_Thymus.ChromatinAccessibility.H-23769.DS17323.hotspot.twopass.fdr0.01.merge.pks.wig	Fetal_Thymus	fetal_thymus	peaks	Peaks
818	1e-05	4.61811	0.487805	4	10062	50	580843	UW.Fetal_Thymus.ChromatinAccessibility.H-23769.DS17323.hotspot.twopass.fdr0.01.merge.pks.wig	Fetal_Thymus	fetal_thymus	peaks	Peaks
818	1e-06	9.11469	0.203666	3	10062	19	580843	UW.Fetal_Thymus.ChromatinAccessibility.H-23769.DS17323.hotspot.twopass.fdr0.01.merge.pks.wig	Fetal_Thymus	fetal_thymus	peaks	Peaks
818	1e-07	4.81053	0.617284	1	10062	12	580843	UW.Fetal_Thymus.ChromatinAccessibility.H-23769.DS17323.hotspot.twopass.fdr0.01.merge.pks.wig	Fetal_Thymus	fetal_thymus	peaks	Peaks
818	1e-08	9.62107	0.434783	1	10062	6	580843	UW.Fetal_Thymus.ChromatinAccessibility.H-23769.DS17323.hotspot.twopass.fdr0.01.merge.pks.wig	Fetal_Thymus	fetal_thymus	peaks	Peaks
819	0.01	1.93865	-1	520	10618	14673	580843	UW.Fetal_Thymus.ChromatinAccessibility.H-23833.DS17474.hotspot.twopass.fdr0.01.merge.pks.wig	Fetal_Thymus	fetal_thymus	peaks	Peaks
819	0.0001	4.87458	0.0049128	27	10618	303	580843	UW.Fetal_Thymus.ChromatinAccessibility.H-23833.DS17474.hotspot.twopass.fdr0.01.merge.pks.wig	Fetal_Thymus	fetal_thymus	peaks	Peaks
819	1e-05	6.56443	0.171821	6	10618	50	580843	UW.Fetal_Thymus.ChromatinAccessibility.H-23833.DS17474.hotspot.twopass.fdr0.01.merge.pks.wig	Fetal_Thymus	fetal_thymus	peaks	Peaks
819	1e-06	11.5166	0.070028	4	10618	19	580843	UW.Fetal_Thymus.ChromatinAccessibility.H-23833.DS17474.hotspot.twopass.fdr0.01.merge.pks.wig	Fetal_Thymus	fetal_thymus	peaks	Peaks
819	1e-07	9.11727	0.310559	2	10618	12	580843	UW.Fetal_Thymus.ChromatinAccessibility.H-23833.DS17474.hotspot.twopass.fdr0.01.merge.pks.wig	Fetal_Thymus	fetal_thymus	peaks	Peaks
819	1e-08	9.11727	0.555556	1	10618	6	580843	UW.Fetal_Thymus.ChromatinAccessibility.H-23833.DS17474.hotspot.twopass.fdr0.01.merge.pks.wig	Fetal_Thymus	fetal_thymus	peaks	Peaks
820	0.01	1.88624	-1	449	9423	14673	580843	UW.Fetal_Thymus.ChromatinAccessibility.H-23964.DS17875.hotspot.twopass.fdr0.01.merge.pks.wig	Fetal_Thymus	fetal_thymus	peaks	Peaks
820	0.0001	5.49276	0.00185943	27	9423	303	580843	UW.Fetal_Thymus.ChromatinAccessibility.H-23964.DS17875.hotspot.twopass.fdr0.01.merge.pks.wig	Fetal_Thymus	fetal_thymus	peaks	Peaks
820	1e-05	4.93128	0.45045	4	9423	50	580843	UW.Fetal_Thymus.ChromatinAccessibility.H-23964.DS17875.hotspot.twopass.fdr0.01.merge.pks.wig	Fetal_Thymus	fetal_thymus	peaks	Peaks
820	1e-06	9.73279	0.203252	3	9423	19	580843	UW.Fetal_Thymus.ChromatinAccessibility.H-23964.DS17875.hotspot.twopass.fdr0.01.merge.pks.wig	Fetal_Thymus	fetal_thymus	peaks	Peaks
820	1e-07	5.13675	0.675676	1	9423	12	580843	UW.Fetal_Thymus.ChromatinAccessibility.H-23964.DS17875.hotspot.twopass.fdr0.01.merge.pks.wig	Fetal_Thymus	fetal_thymus	peaks	Peaks
820	1e-08	10.2735	0.41841	1	9423	6	580843	UW.Fetal_Thymus.ChromatinAccessibility.H-23964.DS17875.hotspot.twopass.fdr0.01.merge.pks.wig	Fetal_Thymus	fetal_thymus	peaks	Peaks
821	0.01	1.77373	-1	623	13904	14673	580843	UW.Fetal_Thymus.ChromatinAccessibility.H-23964.DS17876.hotspot.twopass.fdr0.01.merge.pks.wig	Fetal_Thymus	fetal_thymus	peaks	Peaks
821	0.0001	4.27403	0.0132398	31	13904	303	580843	UW.Fetal_Thymus.ChromatinAccessibility.H-23964.DS17876.hotspot.twopass.fdr0.01.merge.pks.wig	Fetal_Thymus	fetal_thymus	peaks	Peaks
821	1e-05	5.01303	0.380228	6	13904	50	580843	UW.Fetal_Thymus.ChromatinAccessibility.H-23964.DS17876.hotspot.twopass.fdr0.01.merge.pks.wig	Fetal_Thymus	fetal_thymus	peaks	Peaks
821	1e-06	8.79479	0.145138	4	13904	19	580843	UW.Fetal_Thymus.ChromatinAccessibility.H-23964.DS17876.hotspot.twopass.fdr0.01.merge.pks.wig	Fetal_Thymus	fetal_thymus	peaks	Peaks
821	1e-07	6.96254	0.515464	2	13904	12	580843	UW.Fetal_Thymus.ChromatinAccessibility.H-23964.DS17876.hotspot.twopass.fdr0.01.merge.pks.wig	Fetal_Thymus	fetal_thymus	peaks	Peaks
821	1e-08	6.96254	0.462963	1	13904	6	580843	UW.Fetal_Thymus.ChromatinAccessibility.H-23964.DS17876.hotspot.twopass.fdr0.01.merge.pks.wig	Fetal_Thymus	fetal_thymus	peaks	Peaks
822	0.01	1.73791	-1	684	15580	14673	580843	UW.Fetal_Thymus.ChromatinAccessibility.H-24078.DS18382.hotspot.twopass.fdr0.01.merge.pks.wig	Fetal_Thymus	fetal_thymus	peaks	Peaks
822	0.0001	3.9373	0.0276702	32	15580	303	580843	UW.Fetal_Thymus.ChromatinAccessibility.H-24078.DS18382.hotspot.twopass.fdr0.01.merge.pks.wig	Fetal_Thymus	fetal_thymus	peaks	Peaks
822	1e-05	6.71064	0.0453104	9	15580	50	580843	UW.Fetal_Thymus.ChromatinAccessibility.H-24078.DS18382.hotspot.twopass.fdr0.01.merge.pks.wig	Fetal_Thymus	fetal_thymus	peaks	Peaks
822	1e-06	7.8487	0.155763	4	15580	19	580843	UW.Fetal_Thymus.ChromatinAccessibility.H-24078.DS18382.hotspot.twopass.fdr0.01.merge.pks.wig	Fetal_Thymus	fetal_thymus	peaks	Peaks
822	1e-07	6.21355	0.469484	2	15580	12	580843	UW.Fetal_Thymus.ChromatinAccessibility.H-24078.DS18382.hotspot.twopass.fdr0.01.merge.pks.wig	Fetal_Thymus	fetal_thymus	peaks	Peaks
822	1e-08	6.21355	0.555556	1	15580	6	580843	UW.Fetal_Thymus.ChromatinAccessibility.H-24078.DS18382.hotspot.twopass.fdr0.01.merge.pks.wig	Fetal_Thymus	fetal_thymus	peaks	Peaks
823	0.01	1.87242	-1	657	13890	14673	580843	UW.Fetal_Thymus.ChromatinAccessibility.H-24259.DS19287.hotspot.twopass.fdr0.01.merge.pks.wig	Fetal_Thymus	fetal_thymus	peaks	Peaks
823	0.0001	4.55436	0.00417798	33	13890	303	580843	UW.Fetal_Thymus.ChromatinAccessibility.H-24259.DS19287.hotspot.twopass.fdr0.01.merge.pks.wig	Fetal_Thymus	fetal_thymus	peaks	Peaks
823	1e-05	5.85443	0.179211	7	13890	50	580843	UW.Fetal_Thymus.ChromatinAccessibility.H-24259.DS19287.hotspot.twopass.fdr0.01.merge.pks.wig	Fetal_Thymus	fetal_thymus	peaks	Peaks
823	1e-06	6.60274	0.315457	3	13890	19	580843	UW.Fetal_Thymus.ChromatinAccessibility.H-24259.DS19287.hotspot.twopass.fdr0.01.merge.pks.wig	Fetal_Thymus	fetal_thymus	peaks	Peaks
823	1e-07	3.48478	0.806452	1	13890	12	580843	UW.Fetal_Thymus.ChromatinAccessibility.H-24259.DS19287.hotspot.twopass.fdr0.01.merge.pks.wig	Fetal_Thymus	fetal_thymus	peaks	Peaks
823	1e-08	6.96956	0.518135	1	13890	6	580843	UW.Fetal_Thymus.ChromatinAccessibility.H-24259.DS19287.hotspot.twopass.fdr0.01.merge.pks.wig	Fetal_Thymus	fetal_thymus	peaks	Peaks
824	0.01	1.80759	-1	439	9614	14673	580843	UW.Fetal_Thymus.ChromatinAccessibility.H-24401.DS20335.hotspot.twopass.fdr0.01.merge.pks.wig	Fetal_Thymus	fetal_thymus	peaks	Peaks
824	0.0001	3.98788	0.0823723	20	9614	303	580843	UW.Fetal_Thymus.ChromatinAccessibility.H-24401.DS20335.hotspot.twopass.fdr0.01.merge.pks.wig	Fetal_Thymus	fetal_thymus	peaks	Peaks
824	1e-05	4.83331	0.4329	4	9614	50	580843	UW.Fetal_Thymus.ChromatinAccessibility.H-24401.DS20335.hotspot.twopass.fdr0.01.merge.pks.wig	Fetal_Thymus	fetal_thymus	peaks	Peaks
824	1e-06	9.53943	0.195695	3	9614	19	580843	UW.Fetal_Thymus.ChromatinAccessibility.H-24401.DS20335.hotspot.twopass.fdr0.01.merge.pks.wig	Fetal_Thymus	fetal_thymus	peaks	Peaks
824	1e-07	5.0347	0.645161	1	9614	12	580843	UW.Fetal_Thymus.ChromatinAccessibility.H-24401.DS20335.hotspot.twopass.fdr0.01.merge.pks.wig	Fetal_Thymus	fetal_thymus	peaks	Peaks
824	1e-08	10.0694	0.456621	1	9614	6	580843	UW.Fetal_Thymus.ChromatinAccessibility.H-24401.DS20335.hotspot.twopass.fdr0.01.merge.pks.wig	Fetal_Thymus	fetal_thymus	peaks	Peaks
825	0.01	1.89249	-1	484	10124	14673	580843	UW.Fetal_Thymus.ChromatinAccessibility.H-24409.DS20341.hotspot.twopass.fdr0.01.merge.pks.wig	Fetal_Thymus	fetal_thymus	peaks	Peaks
825	0.0001	3.97634	0.0806452	21	10124	303	580843	UW.Fetal_Thymus.ChromatinAccessibility.H-24409.DS20341.hotspot.twopass.fdr0.01.merge.pks.wig	Fetal_Thymus	fetal_thymus	peaks	Peaks
825	1e-05	6.88475	0.138889	6	10124	50	580843	UW.Fetal_Thymus.ChromatinAccessibility.H-24409.DS20341.hotspot.twopass.fdr0.01.merge.pks.wig	Fetal_Thymus	fetal_thymus	peaks	Peaks
825	1e-06	9.05888	0.195695	3	10124	19	580843	UW.Fetal_Thymus.ChromatinAccessibility.H-24409.DS20341.hotspot.twopass.fdr0.01.merge.pks.wig	Fetal_Thymus	fetal_thymus	peaks	Peaks
825	1e-07	9.56215	0.262467	2	10124	12	580843	UW.Fetal_Thymus.ChromatinAccessibility.H-24409.DS20341.hotspot.twopass.fdr0.01.merge.pks.wig	Fetal_Thymus	fetal_thymus	peaks	Peaks
825	1e-08	9.56215	0.518135	1	10124	6	580843	UW.Fetal_Thymus.ChromatinAccessibility.H-24409.DS20341.hotspot.twopass.fdr0.01.merge.pks.wig	Fetal_Thymus	fetal_thymus	peaks	Peaks
826	0.01	1.95706	-1	691	13977	14673	580843	UW.Fibroblasts_Fetal_Skin_Abdomen.ChromatinAccessibility.H-24259.DS19558.hotspot.twopass.fdr0.01.merge.pks.wig	Fibroblasts_Fetal_Skin_Abdomen	fibroblast	peaks	Peaks
826	0.0001	4.38886	0.00916842	32	13977	303	580843	UW.Fibroblasts_Fetal_Skin_Abdomen.ChromatinAccessibility.H-24259.DS19558.hotspot.twopass.fdr0.01.merge.pks.wig	Fibroblasts_Fetal_Skin_Abdomen	fibroblast	peaks	Peaks
826	1e-05	4.98685	0.401606	6	13977	50	580843	UW.Fibroblasts_Fetal_Skin_Abdomen.ChromatinAccessibility.H-24259.DS19558.hotspot.twopass.fdr0.01.merge.pks.wig	Fibroblasts_Fetal_Skin_Abdomen	fibroblast	peaks	Peaks
826	1e-06	8.74885	0.131406	4	13977	19	580843	UW.Fibroblasts_Fetal_Skin_Abdomen.ChromatinAccessibility.H-24259.DS19558.hotspot.twopass.fdr0.01.merge.pks.wig	Fibroblasts_Fetal_Skin_Abdomen	fibroblast	peaks	Peaks
826	1e-07	6.92618	0.423729	2	13977	12	580843	UW.Fibroblasts_Fetal_Skin_Abdomen.ChromatinAccessibility.H-24259.DS19558.hotspot.twopass.fdr0.01.merge.pks.wig	Fibroblasts_Fetal_Skin_Abdomen	fibroblast	peaks	Peaks
826	1e-08	13.8524	0.111483	2	13977	6	580843	UW.Fibroblasts_Fetal_Skin_Abdomen.ChromatinAccessibility.H-24259.DS19558.hotspot.twopass.fdr0.01.merge.pks.wig	Fibroblasts_Fetal_Skin_Abdomen	fibroblast	peaks	Peaks
827	0.01	1.9367	-1	773	15800	14673	580843	UW.Fibroblasts_Fetal_Skin_Abdomen.ChromatinAccessibility.H-24259.DS19561.hotspot.twopass.fdr0.01.merge.pks.wig	Fibroblasts_Fetal_Skin_Abdomen	fibroblast	peaks	Peaks
827	0.0001	4.00381	0.0241955	33	15800	303	580843	UW.Fibroblasts_Fetal_Skin_Abdomen.ChromatinAccessibility.H-24259.DS19561.hotspot.twopass.fdr0.01.merge.pks.wig	Fibroblasts_Fetal_Skin_Abdomen	fibroblast	peaks	Peaks
827	1e-05	4.41147	0.446429	6	15800	50	580843	UW.Fibroblasts_Fetal_Skin_Abdomen.ChromatinAccessibility.H-24259.DS19561.hotspot.twopass.fdr0.01.merge.pks.wig	Fibroblasts_Fetal_Skin_Abdomen	fibroblast	peaks	Peaks
827	1e-06	5.80456	0.357143	3	15800	19	580843	UW.Fibroblasts_Fetal_Skin_Abdomen.ChromatinAccessibility.H-24259.DS19561.hotspot.twopass.fdr0.01.merge.pks.wig	Fibroblasts_Fetal_Skin_Abdomen	fibroblast	peaks	Peaks
827	1e-07	3.06352	0.763359	1	15800	12	580843	UW.Fibroblasts_Fetal_Skin_Abdomen.ChromatinAccessibility.H-24259.DS19561.hotspot.twopass.fdr0.01.merge.pks.wig	Fibroblasts_Fetal_Skin_Abdomen	fibroblast	peaks	Peaks
827	1e-08	6.12704	0.537634	1	15800	6	580843	UW.Fibroblasts_Fetal_Skin_Abdomen.ChromatinAccessibility.H-24259.DS19561.hotspot.twopass.fdr0.01.merge.pks.wig	Fibroblasts_Fetal_Skin_Abdomen	fibroblast	peaks	Peaks
828	0.01	2.05411	-1	744	14338	14673	580843	UW.Fibroblasts_Fetal_Skin_Back.ChromatinAccessibility.H-24218.DS19233.hotspot.twopass.fdr0.01.merge.pks.wig	Fibroblasts_Fetal_Skin_Back	fibroblast	peaks	Peaks
828	0.0001	5.48165	3.1e-05	41	14338	303	580843	UW.Fibroblasts_Fetal_Skin_Back.ChromatinAccessibility.H-24218.DS19233.hotspot.twopass.fdr0.01.merge.pks.wig	Fibroblasts_Fetal_Skin_Back	fibroblast	peaks	Peaks
828	1e-05	6.48172	0.0816993	8	14338	50	580843	UW.Fibroblasts_Fetal_Skin_Back.ChromatinAccessibility.H-24218.DS19233.hotspot.twopass.fdr0.01.merge.pks.wig	Fibroblasts_Fetal_Skin_Back	fibroblast	peaks	Peaks
828	1e-06	10.6607	0.0389408	5	14338	19	580843	UW.Fibroblasts_Fetal_Skin_Back.ChromatinAccessibility.H-24218.DS19233.hotspot.twopass.fdr0.01.merge.pks.wig	Fibroblasts_Fetal_Skin_Back	fibroblast	peaks	Peaks
828	1e-07	6.75179	0.395257	2	14338	12	580843	UW.Fibroblasts_Fetal_Skin_Back.ChromatinAccessibility.H-24218.DS19233.hotspot.twopass.fdr0.01.merge.pks.wig	Fibroblasts_Fetal_Skin_Back	fibroblast	peaks	Peaks
828	1e-08	6.75179	0.502513	1	14338	6	580843	UW.Fibroblasts_Fetal_Skin_Back.ChromatinAccessibility.H-24218.DS19233.hotspot.twopass.fdr0.01.merge.pks.wig	Fibroblasts_Fetal_Skin_Back	fibroblast	peaks	Peaks
829	0.01	1.95896	-1	713	14408	14673	580843	UW.Fibroblasts_Fetal_Skin_Biceps_Left.ChromatinAccessibility.H-24259.DS19857.hotspot.twopass.fdr0.01.merge.pks.wig	Fibroblasts_Fetal_Skin_Biceps_Left	fibroblast	peaks	Peaks
829	0.0001	4.39063	0.00775615	33	14408	303	580843	UW.Fibroblasts_Fetal_Skin_Biceps_Left.ChromatinAccessibility.H-24259.DS19857.hotspot.twopass.fdr0.01.merge.pks.wig	Fibroblasts_Fetal_Skin_Biceps_Left	fibroblast	peaks	Peaks
829	1e-05	2.41884	0.892857	3	14408	50	580843	UW.Fibroblasts_Fetal_Skin_Biceps_Left.ChromatinAccessibility.H-24259.DS19857.hotspot.twopass.fdr0.01.merge.pks.wig	Fibroblasts_Fetal_Skin_Biceps_Left	fibroblast	peaks	Peaks
829	1e-06	4.24357	0.632911	2	14408	19	580843	UW.Fibroblasts_Fetal_Skin_Biceps_Left.ChromatinAccessibility.H-24259.DS19857.hotspot.twopass.fdr0.01.merge.pks.wig	Fibroblasts_Fetal_Skin_Biceps_Left	fibroblast	peaks	Peaks
829	1e-07	3.35949	0.740741	1	14408	12	580843	UW.Fibroblasts_Fetal_Skin_Biceps_Left.ChromatinAccessibility.H-24259.DS19857.hotspot.twopass.fdr0.01.merge.pks.wig	Fibroblasts_Fetal_Skin_Biceps_Left	fibroblast	peaks	Peaks
829	1e-08	6.71899	0.507614	1	14408	6	580843	UW.Fibroblasts_Fetal_Skin_Biceps_Left.ChromatinAccessibility.H-24259.DS19857.hotspot.twopass.fdr0.01.merge.pks.wig	Fibroblasts_Fetal_Skin_Biceps_Left	fibroblast	peaks	Peaks
830	0.01	1.99256	-1	706	14026	14673	580843	UW.Fibroblasts_Fetal_Skin_Biceps_Left.ChromatinAccessibility.H-24259.DS19867.hotspot.twopass.fdr0.01.merge.pks.wig	Fibroblasts_Fetal_Skin_Biceps_Left	fibroblast	peaks	Peaks
830	0.0001	4.37353	0.0109087	32	14026	303	580843	UW.Fibroblasts_Fetal_Skin_Biceps_Left.ChromatinAccessibility.H-24259.DS19867.hotspot.twopass.fdr0.01.merge.pks.wig	Fibroblasts_Fetal_Skin_Biceps_Left	fibroblast	peaks	Peaks
830	1e-05	2.48471	0.877193	3	14026	50	580843	UW.Fibroblasts_Fetal_Skin_Biceps_Left.ChromatinAccessibility.H-24259.DS19867.hotspot.twopass.fdr0.01.merge.pks.wig	Fibroblasts_Fetal_Skin_Biceps_Left	fibroblast	peaks	Peaks
830	1e-06	4.35915	0.515464	2	14026	19	580843	UW.Fibroblasts_Fetal_Skin_Biceps_Left.ChromatinAccessibility.H-24259.DS19867.hotspot.twopass.fdr0.01.merge.pks.wig	Fibroblasts_Fetal_Skin_Biceps_Left	fibroblast	peaks	Peaks
830	1e-07	3.45099	0.813008	1	14026	12	580843	UW.Fibroblasts_Fetal_Skin_Biceps_Left.ChromatinAccessibility.H-24259.DS19867.hotspot.twopass.fdr0.01.merge.pks.wig	Fibroblasts_Fetal_Skin_Biceps_Left	fibroblast	peaks	Peaks
830	1e-08	6.90198	0.510204	1	14026	6	580843	UW.Fibroblasts_Fetal_Skin_Biceps_Left.ChromatinAccessibility.H-24259.DS19867.hotspot.twopass.fdr0.01.merge.pks.wig	Fibroblasts_Fetal_Skin_Biceps_Left	fibroblast	peaks	Peaks
831	0.01	1.96764	-1	684	13761	14673	580843	UW.Fibroblasts_Fetal_Skin_Biceps_Right.ChromatinAccessibility.H-24259.DS19745.hotspot.twopass.fdr0.01.merge.pks.wig	Fibroblasts_Fetal_Skin_Biceps_Right	fibroblast	peaks	Peaks
831	0.0001	4.59706	0.00440548	33	13761	303	580843	UW.Fibroblasts_Fetal_Skin_Biceps_Right.ChromatinAccessibility.H-24259.DS19745.hotspot.twopass.fdr0.01.merge.pks.wig	Fibroblasts_Fetal_Skin_Biceps_Right	fibroblast	peaks	Peaks
831	1e-05	4.22094	0.438596	5	13761	50	580843	UW.Fibroblasts_Fetal_Skin_Biceps_Right.ChromatinAccessibility.H-24259.DS19745.hotspot.twopass.fdr0.01.merge.pks.wig	Fibroblasts_Fetal_Skin_Biceps_Right	fibroblast	peaks	Peaks
831	1e-06	4.44309	0.581395	2	13761	19	580843	UW.Fibroblasts_Fetal_Skin_Biceps_Right.ChromatinAccessibility.H-24259.DS19745.hotspot.twopass.fdr0.01.merge.pks.wig	Fibroblasts_Fetal_Skin_Biceps_Right	fibroblast	peaks	Peaks
831	1e-07	3.51745	0.78125	1	13761	12	580843	UW.Fibroblasts_Fetal_Skin_Biceps_Right.ChromatinAccessibility.H-24259.DS19745.hotspot.twopass.fdr0.01.merge.pks.wig	Fibroblasts_Fetal_Skin_Biceps_Right	fibroblast	peaks	Peaks
831	1e-08	7.03489	0.49505	1	13761	6	580843	UW.Fibroblasts_Fetal_Skin_Biceps_Right.ChromatinAccessibility.H-24259.DS19745.hotspot.twopass.fdr0.01.merge.pks.wig	Fibroblasts_Fetal_Skin_Biceps_Right	fibroblast	peaks	Peaks
832	0.01	1.91183	-1	717	14846	14673	580843	UW.Fibroblasts_Fetal_Skin_Biceps_Right.ChromatinAccessibility.H-24259.DS19761.hotspot.twopass.fdr0.01.merge.pks.wig	Fibroblasts_Fetal_Skin_Biceps_Right	fibroblast	peaks	Peaks
832	0.0001	4.64846	0.00215708	36	14846	303	580843	UW.Fibroblasts_Fetal_Skin_Biceps_Right.ChromatinAccessibility.H-24259.DS19761.hotspot.twopass.fdr0.01.merge.pks.wig	Fibroblasts_Fetal_Skin_Biceps_Right	fibroblast	peaks	Peaks
832	1e-05	4.69495	0.367647	6	14846	50	580843	UW.Fibroblasts_Fetal_Skin_Biceps_Right.ChromatinAccessibility.H-24259.DS19761.hotspot.twopass.fdr0.01.merge.pks.wig	Fibroblasts_Fetal_Skin_Biceps_Right	fibroblast	peaks	Peaks
832	1e-06	10.2959	0.0445038	5	14846	19	580843	UW.Fibroblasts_Fetal_Skin_Biceps_Right.ChromatinAccessibility.H-24259.DS19761.hotspot.twopass.fdr0.01.merge.pks.wig	Fibroblasts_Fetal_Skin_Biceps_Right	fibroblast	peaks	Peaks
832	1e-07	9.78114	0.152672	3	14846	12	580843	UW.Fibroblasts_Fetal_Skin_Biceps_Right.ChromatinAccessibility.H-24259.DS19761.hotspot.twopass.fdr0.01.merge.pks.wig	Fibroblasts_Fetal_Skin_Biceps_Right	fibroblast	peaks	Peaks
832	1e-08	13.0415	0.136054	2	14846	6	580843	UW.Fibroblasts_Fetal_Skin_Biceps_Right.ChromatinAccessibility.H-24259.DS19761.hotspot.twopass.fdr0.01.merge.pks.wig	Fibroblasts_Fetal_Skin_Biceps_Right	fibroblast	peaks	Peaks
833	0.01	1.89447	-1	775	16194	14673	580843	UW.Fibroblasts_Fetal_Skin_Quadriceps_Left.ChromatinAccessibility.H-24259.DS20046.hotspot.twopass.fdr0.01.merge.pks.wig	Fibroblasts_Fetal_Skin_Quadriceps_Left	fibroblast	peaks	Peaks
833	0.0001	4.26152	0.00799872	36	16194	303	580843	UW.Fibroblasts_Fetal_Skin_Quadriceps_Left.ChromatinAccessibility.H-24259.DS20046.hotspot.twopass.fdr0.01.merge.pks.wig	Fibroblasts_Fetal_Skin_Quadriceps_Left	fibroblast	peaks	Peaks
833	1e-05	2.86942	0.854701	4	16194	50	580843	UW.Fibroblasts_Fetal_Skin_Quadriceps_Left.ChromatinAccessibility.H-24259.DS20046.hotspot.twopass.fdr0.01.merge.pks.wig	Fibroblasts_Fetal_Skin_Quadriceps_Left	fibroblast	peaks	Peaks
833	1e-06	3.77556	0.689655	2	16194	19	580843	UW.Fibroblasts_Fetal_Skin_Quadriceps_Left.ChromatinAccessibility.H-24259.DS20046.hotspot.twopass.fdr0.01.merge.pks.wig	Fibroblasts_Fetal_Skin_Quadriceps_Left	fibroblast	peaks	Peaks
833	1e-07	2.98898	0.757576	1	16194	12	580843	UW.Fibroblasts_Fetal_Skin_Quadriceps_Left.ChromatinAccessibility.H-24259.DS20046.hotspot.twopass.fdr0.01.merge.pks.wig	Fibroblasts_Fetal_Skin_Quadriceps_Left	fibroblast	peaks	Peaks
833	1e-08	5.97797	0.625	1	16194	6	580843	UW.Fibroblasts_Fetal_Skin_Quadriceps_Left.ChromatinAccessibility.H-24259.DS20046.hotspot.twopass.fdr0.01.merge.pks.wig	Fibroblasts_Fetal_Skin_Quadriceps_Left	fibroblast	peaks	Peaks
834	0.01	1.90709	-1	770	15983	14673	580843	UW.Fibroblasts_Fetal_Skin_Quadriceps_Left.ChromatinAccessibility.H-24259.DS20056.hotspot.twopass.fdr0.01.merge.pks.wig	Fibroblasts_Fetal_Skin_Quadriceps_Left	fibroblast	peaks	Peaks
834	0.0001	3.95796	0.0234632	33	15983	303	580843	UW.Fibroblasts_Fetal_Skin_Quadriceps_Left.ChromatinAccessibility.H-24259.DS20056.hotspot.twopass.fdr0.01.merge.pks.wig	Fibroblasts_Fetal_Skin_Quadriceps_Left	fibroblast	peaks	Peaks
834	1e-05	2.9073	0.840336	4	15983	50	580843	UW.Fibroblasts_Fetal_Skin_Quadriceps_Left.ChromatinAccessibility.H-24259.DS20056.hotspot.twopass.fdr0.01.merge.pks.wig	Fibroblasts_Fetal_Skin_Quadriceps_Left	fibroblast	peaks	Peaks
834	1e-06	3.8254	0.689655	2	15983	19	580843	UW.Fibroblasts_Fetal_Skin_Quadriceps_Left.ChromatinAccessibility.H-24259.DS20056.hotspot.twopass.fdr0.01.merge.pks.wig	Fibroblasts_Fetal_Skin_Quadriceps_Left	fibroblast	peaks	Peaks
834	1e-07	3.02844	0.740741	1	15983	12	580843	UW.Fibroblasts_Fetal_Skin_Quadriceps_Left.ChromatinAccessibility.H-24259.DS20056.hotspot.twopass.fdr0.01.merge.pks.wig	Fibroblasts_Fetal_Skin_Quadriceps_Left	fibroblast	peaks	Peaks
834	1e-08	6.05688	0.515464	1	15983	6	580843	UW.Fibroblasts_Fetal_Skin_Quadriceps_Left.ChromatinAccessibility.H-24259.DS20056.hotspot.twopass.fdr0.01.merge.pks.wig	Fibroblasts_Fetal_Skin_Quadriceps_Left	fibroblast	peaks	Peaks
835	0.01	1.99497	-1	687	13632	14673	580843	UW.Fibroblasts_Fetal_Skin_Quadriceps_Right.ChromatinAccessibility.H-24259.DS19943.hotspot.twopass.fdr0.01.merge.pks.wig	Fibroblasts_Fetal_Skin_Quadriceps_Right	fibroblast	peaks	Peaks
835	0.0001	4.92181	0.000767307	35	13632	303	580843	UW.Fibroblasts_Fetal_Skin_Quadriceps_Right.ChromatinAccessibility.H-24259.DS19943.hotspot.twopass.fdr0.01.merge.pks.wig	Fibroblasts_Fetal_Skin_Quadriceps_Right	fibroblast	peaks	Peaks
835	1e-05	4.26088	0.487805	5	13632	50	580843	UW.Fibroblasts_Fetal_Skin_Quadriceps_Right.ChromatinAccessibility.H-24259.DS19943.hotspot.twopass.fdr0.01.merge.pks.wig	Fibroblasts_Fetal_Skin_Quadriceps_Right	fibroblast	peaks	Peaks
835	1e-06	6.7277	0.314465	3	13632	19	580843	UW.Fibroblasts_Fetal_Skin_Quadriceps_Right.ChromatinAccessibility.H-24259.DS19943.hotspot.twopass.fdr0.01.merge.pks.wig	Fibroblasts_Fetal_Skin_Quadriceps_Right	fibroblast	peaks	Peaks
835	1e-07	3.55073	0.746269	1	13632	12	580843	UW.Fibroblasts_Fetal_Skin_Quadriceps_Right.ChromatinAccessibility.H-24259.DS19943.hotspot.twopass.fdr0.01.merge.pks.wig	Fibroblasts_Fetal_Skin_Quadriceps_Right	fibroblast	peaks	Peaks
835	1e-08	7.10146	0.483092	1	13632	6	580843	UW.Fibroblasts_Fetal_Skin_Quadriceps_Right.ChromatinAccessibility.H-24259.DS19943.hotspot.twopass.fdr0.01.merge.pks.wig	Fibroblasts_Fetal_Skin_Quadriceps_Right	fibroblast	peaks	Peaks
836	0.01	1.94801	-1	766	15566	14673	580843	UW.Fibroblasts_Fetal_Skin_Quadriceps_Right.ChromatinAccessibility.H-24259.DS19948.hotspot.twopass.fdr0.01.merge.pks.wig	Fibroblasts_Fetal_Skin_Quadriceps_Right	fibroblast	peaks	Peaks
836	0.0001	3.57139	0.117925	29	15566	303	580843	UW.Fibroblasts_Fetal_Skin_Quadriceps_Right.ChromatinAccessibility.H-24259.DS19948.hotspot.twopass.fdr0.01.merge.pks.wig	Fibroblasts_Fetal_Skin_Quadriceps_Right	fibroblast	peaks	Peaks
836	1e-05	2.98519	0.746269	4	15566	50	580843	UW.Fibroblasts_Fetal_Skin_Quadriceps_Right.ChromatinAccessibility.H-24259.DS19948.hotspot.twopass.fdr0.01.merge.pks.wig	Fibroblasts_Fetal_Skin_Quadriceps_Right	fibroblast	peaks	Peaks
836	1e-06	5.89182	0.328947	3	15566	19	580843	UW.Fibroblasts_Fetal_Skin_Quadriceps_Right.ChromatinAccessibility.H-24259.DS19948.hotspot.twopass.fdr0.01.merge.pks.wig	Fibroblasts_Fetal_Skin_Quadriceps_Right	fibroblast	peaks	Peaks
836	1e-07	3.10957	0.735294	1	15566	12	580843	UW.Fibroblasts_Fetal_Skin_Quadriceps_Right.ChromatinAccessibility.H-24259.DS19948.hotspot.twopass.fdr0.01.merge.pks.wig	Fibroblasts_Fetal_Skin_Quadriceps_Right	fibroblast	peaks	Peaks
836	1e-08	6.21914	0.598802	1	15566	6	580843	UW.Fibroblasts_Fetal_Skin_Quadriceps_Right.ChromatinAccessibility.H-24259.DS19948.hotspot.twopass.fdr0.01.merge.pks.wig	Fibroblasts_Fetal_Skin_Quadriceps_Right	fibroblast	peaks	Peaks
837	0.01	1.98402	-1	671	13388	14673	580843	UW.Fibroblasts_Fetal_Skin_Scalp.ChromatinAccessibility.H-24259.DS19444.hotspot.twopass.fdr0.01.merge.pks.wig	Fibroblasts_Fetal_Skin_Scalp	fibroblast	peaks	Peaks
837	0.0001	5.87062	2e-06	41	13388	303	580843	UW.Fibroblasts_Fetal_Skin_Scalp.ChromatinAccessibility.H-24259.DS19444.hotspot.twopass.fdr0.01.merge.pks.wig	Fibroblasts_Fetal_Skin_Scalp	fibroblast	peaks	Peaks
837	1e-05	6.94166	0.0612745	8	13388	50	580843	UW.Fibroblasts_Fetal_Skin_Scalp.ChromatinAccessibility.H-24259.DS19444.hotspot.twopass.fdr0.01.merge.pks.wig	Fibroblasts_Fetal_Skin_Scalp	fibroblast	peaks	Peaks
837	1e-06	11.4172	0.028169	5	13388	19	580843	UW.Fibroblasts_Fetal_Skin_Scalp.ChromatinAccessibility.H-24259.DS19444.hotspot.twopass.fdr0.01.merge.pks.wig	Fibroblasts_Fetal_Skin_Scalp	fibroblast	peaks	Peaks
837	1e-07	10.8463	0.0943396	3	13388	12	580843	UW.Fibroblasts_Fetal_Skin_Scalp.ChromatinAccessibility.H-24259.DS19444.hotspot.twopass.fdr0.01.merge.pks.wig	Fibroblasts_Fetal_Skin_Scalp	fibroblast	peaks	Peaks
837	1e-08	14.4618	0.112613	2	13388	6	580843	UW.Fibroblasts_Fetal_Skin_Scalp.ChromatinAccessibility.H-24259.DS19444.hotspot.twopass.fdr0.01.merge.pks.wig	Fibroblasts_Fetal_Skin_Scalp	fibroblast	peaks	Peaks
838	0.01	1.94358	-1	694	14135	14673	580843	UW.Fibroblasts_Fetal_Skin_Scalp.ChromatinAccessibility.H-24259.DS19449.hotspot.twopass.fdr0.01.merge.pks.wig	Fibroblasts_Fetal_Skin_Scalp	fibroblast	peaks	Peaks
838	0.0001	4.61104	0.00320749	34	14135	303	580843	UW.Fibroblasts_Fetal_Skin_Scalp.ChromatinAccessibility.H-24259.DS19449.hotspot.twopass.fdr0.01.merge.pks.wig	Fibroblasts_Fetal_Skin_Scalp	fibroblast	peaks	Peaks
838	1e-05	6.57481	0.0766871	8	14135	50	580843	UW.Fibroblasts_Fetal_Skin_Scalp.ChromatinAccessibility.H-24259.DS19449.hotspot.twopass.fdr0.01.merge.pks.wig	Fibroblasts_Fetal_Skin_Scalp	fibroblast	peaks	Peaks
838	1e-06	8.65106	0.0994036	4	14135	19	580843	UW.Fibroblasts_Fetal_Skin_Scalp.ChromatinAccessibility.H-24259.DS19449.hotspot.twopass.fdr0.01.merge.pks.wig	Fibroblasts_Fetal_Skin_Scalp	fibroblast	peaks	Peaks
838	1e-07	6.84876	0.393701	2	14135	12	580843	UW.Fibroblasts_Fetal_Skin_Scalp.ChromatinAccessibility.H-24259.DS19449.hotspot.twopass.fdr0.01.merge.pks.wig	Fibroblasts_Fetal_Skin_Scalp	fibroblast	peaks	Peaks
838	1e-08	13.6975	0.120773	2	14135	6	580843	UW.Fibroblasts_Fetal_Skin_Scalp.ChromatinAccessibility.H-24259.DS19449.hotspot.twopass.fdr0.01.merge.pks.wig	Fibroblasts_Fetal_Skin_Scalp	fibroblast	peaks	Peaks
839	0.01	1.94912	-1	701	14237	14673	580843	UW.Fibroblasts_Fetal_Skin_Upper_Back.ChromatinAccessibility.H-24259.DS19696.hotspot.twopass.fdr0.01.merge.pks.wig	Fibroblasts_Fetal_Skin_Upper_Back	fibroblast	peaks	Peaks
839	0.0001	3.90477	0.0594177	29	14237	303	580843	UW.Fibroblasts_Fetal_Skin_Upper_Back.ChromatinAccessibility.H-24259.DS19696.hotspot.twopass.fdr0.01.merge.pks.wig	Fibroblasts_Fetal_Skin_Upper_Back	fibroblast	peaks	Peaks
839	1e-05	4.07981	0.529101	5	14237	50	580843	UW.Fibroblasts_Fetal_Skin_Upper_Back.ChromatinAccessibility.H-24259.DS19696.hotspot.twopass.fdr0.01.merge.pks.wig	Fibroblasts_Fetal_Skin_Upper_Back	fibroblast	peaks	Peaks
839	1e-06	6.44181	0.342466	3	14237	19	580843	UW.Fibroblasts_Fetal_Skin_Upper_Back.ChromatinAccessibility.H-24259.DS19696.hotspot.twopass.fdr0.01.merge.pks.wig	Fibroblasts_Fetal_Skin_Upper_Back	fibroblast	peaks	Peaks
839	1e-07	6.79969	0.389105	2	14237	12	580843	UW.Fibroblasts_Fetal_Skin_Upper_Back.ChromatinAccessibility.H-24259.DS19696.hotspot.twopass.fdr0.01.merge.pks.wig	Fibroblasts_Fetal_Skin_Upper_Back	fibroblast	peaks	Peaks
839	1e-08	6.79969	0.564972	1	14237	6	580843	UW.Fibroblasts_Fetal_Skin_Upper_Back.ChromatinAccessibility.H-24259.DS19696.hotspot.twopass.fdr0.01.merge.pks.wig	Fibroblasts_Fetal_Skin_Upper_Back	fibroblast	peaks	Peaks
840	0.01	1.94677	-1	832	16918	14673	580843	UW.Fibroblasts_Fetal_Skin_Upper_Back.ChromatinAccessibility.H-24259.DS19706.hotspot.twopass.fdr0.01.merge.pks.wig	Fibroblasts_Fetal_Skin_Upper_Back	fibroblast	peaks	Peaks
840	0.0001	4.41908	0.00360464	39	16918	303	580843	UW.Fibroblasts_Fetal_Skin_Upper_Back.ChromatinAccessibility.H-24259.DS19706.hotspot.twopass.fdr0.01.merge.pks.wig	Fibroblasts_Fetal_Skin_Upper_Back	fibroblast	peaks	Peaks
840	1e-05	5.49325	0.187617	8	16918	50	580843	UW.Fibroblasts_Fetal_Skin_Upper_Back.ChromatinAccessibility.H-24259.DS19706.hotspot.twopass.fdr0.01.merge.pks.wig	Fibroblasts_Fetal_Skin_Upper_Back	fibroblast	peaks	Peaks
840	1e-06	9.03496	0.0611247	5	16918	19	580843	UW.Fibroblasts_Fetal_Skin_Upper_Back.ChromatinAccessibility.H-24259.DS19706.hotspot.twopass.fdr0.01.merge.pks.wig	Fibroblasts_Fetal_Skin_Upper_Back	fibroblast	peaks	Peaks
840	1e-07	8.58321	0.179211	3	16918	12	580843	UW.Fibroblasts_Fetal_Skin_Upper_Back.ChromatinAccessibility.H-24259.DS19706.hotspot.twopass.fdr0.01.merge.pks.wig	Fibroblasts_Fetal_Skin_Upper_Back	fibroblast	peaks	Peaks
840	1e-08	11.4443	0.194553	2	16918	6	580843	UW.Fibroblasts_Fetal_Skin_Upper_Back.ChromatinAccessibility.H-24259.DS19706.hotspot.twopass.fdr0.01.merge.pks.wig	Fibroblasts_Fetal_Skin_Upper_Back	fibroblast	peaks	Peaks
841	0.01	1.95391	-1	712	14425	14673	580843	UW.H1_BMP4_Derived_Mesendoderm_Cultured_Cells.ChromatinAccessibility.DS18732.hotspot.twopass.fdr0.01.merge.pks.wig	H1_BMP4_Derived_Mesendoderm_Cultured_Cells	es_cell	peaks	Peaks
841	0.0001	4.25256	0.0165235	32	14425	303	580843	UW.H1_BMP4_Derived_Mesendoderm_Cultured_Cells.ChromatinAccessibility.DS18732.hotspot.twopass.fdr0.01.merge.pks.wig	H1_BMP4_Derived_Mesendoderm_Cultured_Cells	es_cell	peaks	Peaks
841	1e-05	2.41598	0.900901	3	14425	50	580843	UW.H1_BMP4_Derived_Mesendoderm_Cultured_Cells.ChromatinAccessibility.DS18732.hotspot.twopass.fdr0.01.merge.pks.wig	H1_BMP4_Derived_Mesendoderm_Cultured_Cells	es_cell	peaks	Peaks
841	1e-06	6.35785	0.352113	3	14425	19	580843	UW.H1_BMP4_Derived_Mesendoderm_Cultured_Cells.ChromatinAccessibility.DS18732.hotspot.twopass.fdr0.01.merge.pks.wig	H1_BMP4_Derived_Mesendoderm_Cultured_Cells	es_cell	peaks	Peaks
841	1e-07	3.35553	0.757576	1	14425	12	580843	UW.H1_BMP4_Derived_Mesendoderm_Cultured_Cells.ChromatinAccessibility.DS18732.hotspot.twopass.fdr0.01.merge.pks.wig	H1_BMP4_Derived_Mesendoderm_Cultured_Cells	es_cell	peaks	Peaks
841	1e-08	6.71107	0.462963	1	14425	6	580843	UW.H1_BMP4_Derived_Mesendoderm_Cultured_Cells.ChromatinAccessibility.DS18732.hotspot.twopass.fdr0.01.merge.pks.wig	H1_BMP4_Derived_Mesendoderm_Cultured_Cells	es_cell	peaks	Peaks
842	0.01	1.82411	-1	844	18316	14673	580843	UW.H1_BMP4_Derived_Mesendoderm_Cultured_Cells.ChromatinAccessibility.DS19310.hotspot.twopass.fdr0.01.merge.pks.wig	H1_BMP4_Derived_Mesendoderm_Cultured_Cells	es_cell	peaks	Peaks
842	0.0001	4.50043	0.00179707	43	18316	303	580843	UW.H1_BMP4_Derived_Mesendoderm_Cultured_Cells.ChromatinAccessibility.DS19310.hotspot.twopass.fdr0.01.merge.pks.wig	H1_BMP4_Derived_Mesendoderm_Cultured_Cells	es_cell	peaks	Peaks
842	1e-05	3.80548	0.657895	6	18316	50	580843	UW.H1_BMP4_Derived_Mesendoderm_Cultured_Cells.ChromatinAccessibility.DS19310.hotspot.twopass.fdr0.01.merge.pks.wig	H1_BMP4_Derived_Mesendoderm_Cultured_Cells	es_cell	peaks	Peaks
842	1e-06	6.67628	0.269542	4	18316	19	580843	UW.H1_BMP4_Derived_Mesendoderm_Cultured_Cells.ChromatinAccessibility.DS19310.hotspot.twopass.fdr0.01.merge.pks.wig	H1_BMP4_Derived_Mesendoderm_Cultured_Cells	es_cell	peaks	Peaks
842	1e-07	2.64269	0.869565	1	18316	12	580843	UW.H1_BMP4_Derived_Mesendoderm_Cultured_Cells.ChromatinAccessibility.DS19310.hotspot.twopass.fdr0.01.merge.pks.wig	H1_BMP4_Derived_Mesendoderm_Cultured_Cells	es_cell	peaks	Peaks
842	1e-08	5.28539	0.609756	1	18316	6	580843	UW.H1_BMP4_Derived_Mesendoderm_Cultured_Cells.ChromatinAccessibility.DS19310.hotspot.twopass.fdr0.01.merge.pks.wig	H1_BMP4_Derived_Mesendoderm_Cultured_Cells	es_cell	peaks	Peaks
843	0.01	2.00659	-1	533	10515	14673	580843	UW.H1_BMP4_Derived_Trophoblast_Cultured_Cells.ChromatinAccessibility.DS18736.hotspot.twopass.fdr0.01.merge.pks.wig	H1_BMP4_Derived_Trophoblast_Cultured_Cells	es_cell	peaks	Peaks
843	0.0001	4.74002	0.0191534	26	10515	303	580843	UW.H1_BMP4_Derived_Trophoblast_Cultured_Cells.ChromatinAccessibility.DS18736.hotspot.twopass.fdr0.01.merge.pks.wig	H1_BMP4_Derived_Trophoblast_Cultured_Cells	es_cell	peaks	Peaks
843	1e-05	7.73353	0.097371	7	10515	50	580843	UW.H1_BMP4_Derived_Trophoblast_Cultured_Cells.ChromatinAccessibility.DS18736.hotspot.twopass.fdr0.01.merge.pks.wig	H1_BMP4_Derived_Trophoblast_Cultured_Cells	es_cell	peaks	Peaks
843	1e-06	8.72202	0.221729	3	10515	19	580843	UW.H1_BMP4_Derived_Trophoblast_Cultured_Cells.ChromatinAccessibility.DS18736.hotspot.twopass.fdr0.01.merge.pks.wig	H1_BMP4_Derived_Trophoblast_Cultured_Cells	es_cell	peaks	Peaks
843	1e-07	4.60329	0.70922	1	10515	12	580843	UW.H1_BMP4_Derived_Trophoblast_Cultured_Cells.ChromatinAccessibility.DS18736.hotspot.twopass.fdr0.01.merge.pks.wig	H1_BMP4_Derived_Trophoblast_Cultured_Cells	es_cell	peaks	Peaks
843	1e-08	9.20658	0.404858	1	10515	6	580843	UW.H1_BMP4_Derived_Trophoblast_Cultured_Cells.ChromatinAccessibility.DS18736.hotspot.twopass.fdr0.01.merge.pks.wig	H1_BMP4_Derived_Trophoblast_Cultured_Cells	es_cell	peaks	Peaks
844	0.01	2.00482	-1	640	12637	14673	580843	UW.H1_BMP4_Derived_Trophoblast_Cultured_Cells.ChromatinAccessibility.DS19317.hotspot.twopass.fdr0.01.merge.pks.wig	H1_BMP4_Derived_Trophoblast_Cultured_Cells	es_cell	peaks	Peaks
844	0.0001	4.85425	0.00252353	32	12637	303	580843	UW.H1_BMP4_Derived_Trophoblast_Cultured_Cells.ChromatinAccessibility.DS19317.hotspot.twopass.fdr0.01.merge.pks.wig	H1_BMP4_Derived_Trophoblast_Cultured_Cells	es_cell	peaks	Peaks
844	1e-05	5.51564	0.25974	6	12637	50	580843	UW.H1_BMP4_Derived_Trophoblast_Cultured_Cells.ChromatinAccessibility.DS19317.hotspot.twopass.fdr0.01.merge.pks.wig	H1_BMP4_Derived_Trophoblast_Cultured_Cells	es_cell	peaks	Peaks
844	1e-06	4.83828	0.653595	2	12637	19	580843	UW.H1_BMP4_Derived_Trophoblast_Cultured_Cells.ChromatinAccessibility.DS19317.hotspot.twopass.fdr0.01.merge.pks.wig	H1_BMP4_Derived_Trophoblast_Cultured_Cells	es_cell	peaks	Peaks
844	1e-07	3.83031	0.657895	1	12637	12	580843	UW.H1_BMP4_Derived_Trophoblast_Cultured_Cells.ChromatinAccessibility.DS19317.hotspot.twopass.fdr0.01.merge.pks.wig	H1_BMP4_Derived_Trophoblast_Cultured_Cells	es_cell	peaks	Peaks
844	1e-08	7.66061	0.458716	1	12637	6	580843	UW.H1_BMP4_Derived_Trophoblast_Cultured_Cells.ChromatinAccessibility.DS19317.hotspot.twopass.fdr0.01.merge.pks.wig	H1_BMP4_Derived_Trophoblast_Cultured_Cells	es_cell	peaks	Peaks
845	0.01	1.80278	-1	790	17347	14673	580843	UW.H1.ChromatinAccessibility.DS18873.hotspot.twopass.fdr0.01.merge.pks.wig	H1	es_cell	peaks	Peaks
845	0.0001	4.08878	0.0121936	37	17347	303	580843	UW.H1.ChromatinAccessibility.DS18873.hotspot.twopass.fdr0.01.merge.pks.wig	H1	es_cell	peaks	Peaks
845	1e-05	4.01805	0.609756	6	17347	50	580843	UW.H1.ChromatinAccessibility.DS18873.hotspot.twopass.fdr0.01.merge.pks.wig	H1	es_cell	peaks	Peaks
845	1e-06	5.28691	0.502513	3	17347	19	580843	UW.H1.ChromatinAccessibility.DS18873.hotspot.twopass.fdr0.01.merge.pks.wig	H1	es_cell	peaks	Peaks
845	1e-07	5.58063	0.507614	2	17347	12	580843	UW.H1.ChromatinAccessibility.DS18873.hotspot.twopass.fdr0.01.merge.pks.wig	H1	es_cell	peaks	Peaks
845	1e-08	5.58063	0.714286	1	17347	6	580843	UW.H1.ChromatinAccessibility.DS18873.hotspot.twopass.fdr0.01.merge.pks.wig	H1	es_cell	peaks	Peaks
846	0.01	1.89375	-1	528	11037	14673	580843	UW.H1.ChromatinAccessibility.DS19100.hotspot.twopass.fdr0.01.merge.pks.wig	H1	es_cell	peaks	Peaks
846	0.0001	3.82109	0.12837	22	11037	303	580843	UW.H1.ChromatinAccessibility.DS19100.hotspot.twopass.fdr0.01.merge.pks.wig	H1	es_cell	peaks	Peaks
846	1e-05	4.21015	0.595238	4	11037	50	580843	UW.H1.ChromatinAccessibility.DS19100.hotspot.twopass.fdr0.01.merge.pks.wig	H1	es_cell	peaks	Peaks
846	1e-06	8.30951	0.228311	3	11037	19	580843	UW.H1.ChromatinAccessibility.DS19100.hotspot.twopass.fdr0.01.merge.pks.wig	H1	es_cell	peaks	Peaks
846	1e-07	8.77115	0.327869	2	11037	12	580843	UW.H1.ChromatinAccessibility.DS19100.hotspot.twopass.fdr0.01.merge.pks.wig	H1	es_cell	peaks	Peaks
846	1e-08	8.77115	0.423729	1	11037	6	580843	UW.H1.ChromatinAccessibility.DS19100.hotspot.twopass.fdr0.01.merge.pks.wig	H1	es_cell	peaks	Peaks
847	0.01	2.01669	-1	701	13760	14673	580843	UW.H1_Derived_Mesenchymal_Stem_Cells.ChromatinAccessibility.DS20671.hotspot.twopass.fdr0.01.merge.pks.wig	H1_Derived_Mesenchymal_Stem_Cells	es_cell	peaks	Peaks
847	0.0001	5.71191	7e-06	41	13760	303	580843	UW.H1_Derived_Mesenchymal_Stem_Cells.ChromatinAccessibility.DS20671.hotspot.twopass.fdr0.01.merge.pks.wig	H1_Derived_Mesenchymal_Stem_Cells	es_cell	peaks	Peaks
847	1e-05	6.75399	0.0653168	8	13760	50	580843	UW.H1_Derived_Mesenchymal_Stem_Cells.ChromatinAccessibility.DS20671.hotspot.twopass.fdr0.01.merge.pks.wig	H1_Derived_Mesenchymal_Stem_Cells	es_cell	peaks	Peaks
847	1e-06	11.1085	0.0324781	5	13760	19	580843	UW.H1_Derived_Mesenchymal_Stem_Cells.ChromatinAccessibility.DS20671.hotspot.twopass.fdr0.01.merge.pks.wig	H1_Derived_Mesenchymal_Stem_Cells	es_cell	peaks	Peaks
847	1e-07	10.5531	0.126582	3	13760	12	580843	UW.H1_Derived_Mesenchymal_Stem_Cells.ChromatinAccessibility.DS20671.hotspot.twopass.fdr0.01.merge.pks.wig	H1_Derived_Mesenchymal_Stem_Cells	es_cell	peaks	Peaks
847	1e-08	14.0708	0.115607	2	13760	6	580843	UW.H1_Derived_Mesenchymal_Stem_Cells.ChromatinAccessibility.DS20671.hotspot.twopass.fdr0.01.merge.pks.wig	H1_Derived_Mesenchymal_Stem_Cells	es_cell	peaks	Peaks
848	0.01	1.96522	-1	740	14906	14673	580843	UW.H1_Derived_Mesenchymal_Stem_Cells.ChromatinAccessibility.DS21042.hotspot.twopass.fdr0.01.merge.pks.wig	H1_Derived_Mesenchymal_Stem_Cells	es_cell	peaks	Peaks
848	0.0001	5.40137	2.2e-05	42	14906	303	580843	UW.H1_Derived_Mesenchymal_Stem_Cells.ChromatinAccessibility.DS21042.hotspot.twopass.fdr0.01.merge.pks.wig	H1_Derived_Mesenchymal_Stem_Cells	es_cell	peaks	Peaks
848	1e-05	4.67605	0.387597	6	14906	50	580843	UW.H1_Derived_Mesenchymal_Stem_Cells.ChromatinAccessibility.DS21042.hotspot.twopass.fdr0.01.merge.pks.wig	H1_Derived_Mesenchymal_Stem_Cells	es_cell	peaks	Peaks
848	1e-06	6.15269	0.316456	3	14906	19	580843	UW.H1_Derived_Mesenchymal_Stem_Cells.ChromatinAccessibility.DS21042.hotspot.twopass.fdr0.01.merge.pks.wig	H1_Derived_Mesenchymal_Stem_Cells	es_cell	peaks	Peaks
848	1e-07	3.24726	0.75188	1	14906	12	580843	UW.H1_Derived_Mesenchymal_Stem_Cells.ChromatinAccessibility.DS21042.hotspot.twopass.fdr0.01.merge.pks.wig	H1_Derived_Mesenchymal_Stem_Cells	es_cell	peaks	Peaks
848	1e-08	6.49451	0.578035	1	14906	6	580843	UW.H1_Derived_Mesenchymal_Stem_Cells.ChromatinAccessibility.DS21042.hotspot.twopass.fdr0.01.merge.pks.wig	H1_Derived_Mesenchymal_Stem_Cells	es_cell	peaks	Peaks
849	0.01	1.98246	-1	470	9385	14673	580843	UW.H1_Derived_Neuronal_Progenitor_Cultured_Cells.ChromatinAccessibility.DS18739.hotspot.twopass.fdr0.01.merge.pks.wig	H1_Derived_Neuronal_Progenitor_Cultured_Cells	es_cell	peaks	Peaks
849	0.0001	5.10648	0.00606465	25	9385	303	580843	UW.H1_Derived_Neuronal_Progenitor_Cultured_Cells.ChromatinAccessibility.DS18739.hotspot.twopass.fdr0.01.merge.pks.wig	H1_Derived_Neuronal_Progenitor_Cultured_Cells	es_cell	peaks	Peaks
849	1e-05	6.18906	0.269542	5	9385	50	580843	UW.H1_Derived_Neuronal_Progenitor_Cultured_Cells.ChromatinAccessibility.DS18739.hotspot.twopass.fdr0.01.merge.pks.wig	H1_Derived_Neuronal_Progenitor_Cultured_Cells	es_cell	peaks	Peaks
849	1e-06	9.7722	0.175439	3	9385	19	580843	UW.H1_Derived_Neuronal_Progenitor_Cultured_Cells.ChromatinAccessibility.DS18739.hotspot.twopass.fdr0.01.merge.pks.wig	H1_Derived_Neuronal_Progenitor_Cultured_Cells	es_cell	peaks	Peaks
849	1e-07	5.15755	0.636943	1	9385	12	580843	UW.H1_Derived_Neuronal_Progenitor_Cultured_Cells.ChromatinAccessibility.DS18739.hotspot.twopass.fdr0.01.merge.pks.wig	H1_Derived_Neuronal_Progenitor_Cultured_Cells	es_cell	peaks	Peaks
849	1e-08	10.3151	0.398406	1	9385	6	580843	UW.H1_Derived_Neuronal_Progenitor_Cultured_Cells.ChromatinAccessibility.DS18739.hotspot.twopass.fdr0.01.merge.pks.wig	H1_Derived_Neuronal_Progenitor_Cultured_Cells	es_cell	peaks	Peaks
850	0.01	1.77538	-1	599	13356	14673	580843	UW.H1_Derived_Neuronal_Progenitor_Cultured_Cells.ChromatinAccessibility.DS20153.hotspot.twopass.fdr0.01.merge.pks.wig	H1_Derived_Neuronal_Progenitor_Cultured_Cells	es_cell	peaks	Peaks
850	0.0001	4.73646	0.00189822	33	13356	303	580843	UW.H1_Derived_Neuronal_Progenitor_Cultured_Cells.ChromatinAccessibility.DS20153.hotspot.twopass.fdr0.01.merge.pks.wig	H1_Derived_Neuronal_Progenitor_Cultured_Cells	es_cell	peaks	Peaks
850	1e-05	4.34893	0.471698	5	13356	50	580843	UW.H1_Derived_Neuronal_Progenitor_Cultured_Cells.ChromatinAccessibility.DS20153.hotspot.twopass.fdr0.01.merge.pks.wig	H1_Derived_Neuronal_Progenitor_Cultured_Cells	es_cell	peaks	Peaks
850	1e-06	6.86673	0.288184	3	13356	19	580843	UW.H1_Derived_Neuronal_Progenitor_Cultured_Cells.ChromatinAccessibility.DS20153.hotspot.twopass.fdr0.01.merge.pks.wig	H1_Derived_Neuronal_Progenitor_Cultured_Cells	es_cell	peaks	Peaks
850	1e-07	7.24822	0.34965	2	13356	12	580843	UW.H1_Derived_Neuronal_Progenitor_Cultured_Cells.ChromatinAccessibility.DS20153.hotspot.twopass.fdr0.01.merge.pks.wig	H1_Derived_Neuronal_Progenitor_Cultured_Cells	es_cell	peaks	Peaks
850	1e-08	14.4964	0.0831947	2	13356	6	580843	UW.H1_Derived_Neuronal_Progenitor_Cultured_Cells.ChromatinAccessibility.DS20153.hotspot.twopass.fdr0.01.merge.pks.wig	H1_Derived_Neuronal_Progenitor_Cultured_Cells	es_cell	peaks	Peaks
851	0.01	1.79691	-1	736	16214	14673	580843	UW.H9.ChromatinAccessibility.DS18517.hotspot.twopass.fdr0.01.merge.pks.wig	H9	es_cell	peaks	Peaks
851	0.0001	3.31043	0.202429	28	16214	303	580843	UW.H9.ChromatinAccessibility.DS18517.hotspot.twopass.fdr0.01.merge.pks.wig	H9	es_cell	peaks	Peaks
851	1e-05	3.58235	0.689655	5	16214	50	580843	UW.H9.ChromatinAccessibility.DS18517.hotspot.twopass.fdr0.01.merge.pks.wig	H9	es_cell	peaks	Peaks
851	1e-06	5.65635	0.398406	3	16214	19	580843	UW.H9.ChromatinAccessibility.DS18517.hotspot.twopass.fdr0.01.merge.pks.wig	H9	es_cell	peaks	Peaks
851	1e-07	2.9853	0.819672	1	16214	12	580843	UW.H9.ChromatinAccessibility.DS18517.hotspot.twopass.fdr0.01.merge.pks.wig	H9	es_cell	peaks	Peaks
851	1e-08	5.97059	0.537634	1	16214	6	580843	UW.H9.ChromatinAccessibility.DS18517.hotspot.twopass.fdr0.01.merge.pks.wig	H9	es_cell	peaks	Peaks
852	0.01	1.77378	-1	580	12944	14673	580843	UW.H9.ChromatinAccessibility.DS18522.hotspot.twopass.fdr0.01.merge.pks.wig	H9	es_cell	peaks	Peaks
852	0.0001	4.29483	0.0150852	29	12944	303	580843	UW.H9.ChromatinAccessibility.DS18522.hotspot.twopass.fdr0.01.merge.pks.wig	H9	es_cell	peaks	Peaks
852	1e-05	5.38482	0.322581	6	12944	50	580843	UW.H9.ChromatinAccessibility.DS18522.hotspot.twopass.fdr0.01.merge.pks.wig	H9	es_cell	peaks	Peaks
852	1e-06	9.44706	0.107066	4	12944	19	580843	UW.H9.ChromatinAccessibility.DS18522.hotspot.twopass.fdr0.01.merge.pks.wig	H9	es_cell	peaks	Peaks
852	1e-07	3.73946	0.694444	1	12944	12	580843	UW.H9.ChromatinAccessibility.DS18522.hotspot.twopass.fdr0.01.merge.pks.wig	H9	es_cell	peaks	Peaks
852	1e-08	7.47892	0.440529	1	12944	6	580843	UW.H9.ChromatinAccessibility.DS18522.hotspot.twopass.fdr0.01.merge.pks.wig	H9	es_cell	peaks	Peaks
853	0.01	1.92859	-1	620	12726	14673	580843	UW.IMR90.ChromatinAccessibility.DS11759.hotspot.twopass.fdr0.01.merge.pks.wig	IMR90	lung	peaks	Peaks
853	0.0001	5.72411	4.8e-05	38	12726	303	580843	UW.IMR90.ChromatinAccessibility.DS11759.hotspot.twopass.fdr0.01.merge.pks.wig	IMR90	lung	peaks	Peaks
853	1e-05	8.2156	0.0220702	9	12726	50	580843	UW.IMR90.ChromatinAccessibility.DS11759.hotspot.twopass.fdr0.01.merge.pks.wig	IMR90	lung	peaks	Peaks
853	1e-06	14.4133	0.0057617	6	12726	19	580843	UW.IMR90.ChromatinAccessibility.DS11759.hotspot.twopass.fdr0.01.merge.pks.wig	IMR90	lung	peaks	Peaks
853	1e-07	11.4106	0.116414	3	12726	12	580843	UW.IMR90.ChromatinAccessibility.DS11759.hotspot.twopass.fdr0.01.merge.pks.wig	IMR90	lung	peaks	Peaks
853	1e-08	15.2141	0.123305	2	12726	6	580843	UW.IMR90.ChromatinAccessibility.DS11759.hotspot.twopass.fdr0.01.merge.pks.wig	IMR90	lung	peaks	Peaks
854	0.01	1.99807	-1	633	12541	14673	580843	UW.IMR90.ChromatinAccessibility.DS11764.hotspot.twopass.fdr0.01.merge.pks.wig	IMR90	lung	peaks	Peaks
854	0.0001	5.19712	0.000876685	34	12541	303	580843	UW.IMR90.ChromatinAccessibility.DS11764.hotspot.twopass.fdr0.01.merge.pks.wig	IMR90	lung	peaks	Peaks
854	1e-05	7.41048	0.0640205	8	12541	50	580843	UW.IMR90.ChromatinAccessibility.DS11764.hotspot.twopass.fdr0.01.merge.pks.wig	IMR90	lung	peaks	Peaks
854	1e-06	12.1883	0.030722	5	12541	19	580843	UW.IMR90.ChromatinAccessibility.DS11764.hotspot.twopass.fdr0.01.merge.pks.wig	IMR90	lung	peaks	Peaks
854	1e-07	7.71925	0.359712	2	12541	12	580843	UW.IMR90.ChromatinAccessibility.DS11764.hotspot.twopass.fdr0.01.merge.pks.wig	IMR90	lung	peaks	Peaks
854	1e-08	7.71925	0.438596	1	12541	6	580843	UW.IMR90.ChromatinAccessibility.DS11764.hotspot.twopass.fdr0.01.merge.pks.wig	IMR90	lung	peaks	Peaks
855	0.01	1.85898	-1	761	16205	14673	580843	UW.IMR90.ChromatinAccessibility.DS13219.hotspot.twopass.fdr0.01.merge.pks.wig	IMR90	lung	peaks	Peaks
855	0.0001	5.32328	2.5e-05	45	16205	303	580843	UW.IMR90.ChromatinAccessibility.DS13219.hotspot.twopass.fdr0.01.merge.pks.wig	IMR90	lung	peaks	Peaks
855	1e-05	7.88556	0.0128551	11	16205	50	580843	UW.IMR90.ChromatinAccessibility.DS13219.hotspot.twopass.fdr0.01.merge.pks.wig	IMR90	lung	peaks	Peaks
855	1e-06	9.43249	0.0866551	5	16205	19	580843	UW.IMR90.ChromatinAccessibility.DS13219.hotspot.twopass.fdr0.01.merge.pks.wig	IMR90	lung	peaks	Peaks
855	1e-07	5.97391	0.47619	2	16205	12	580843	UW.IMR90.ChromatinAccessibility.DS13219.hotspot.twopass.fdr0.01.merge.pks.wig	IMR90	lung	peaks	Peaks
855	1e-08	11.9478	0.154083	2	16205	6	580843	UW.IMR90.ChromatinAccessibility.DS13219.hotspot.twopass.fdr0.01.merge.pks.wig	IMR90	lung	peaks	Peaks
856	0.01	1.88685	-1	696	14602	14673	580843	UW.IMR90.ChromatinAccessibility.DS13229.hotspot.twopass.fdr0.01.merge.pks.wig	IMR90	lung	peaks	Peaks
856	0.0001	5.38254	4.7e-05	41	14602	303	580843	UW.IMR90.ChromatinAccessibility.DS13229.hotspot.twopass.fdr0.01.merge.pks.wig	IMR90	lung	peaks	Peaks
856	1e-05	6.36453	0.125628	8	14602	50	580843	UW.IMR90.ChromatinAccessibility.DS13229.hotspot.twopass.fdr0.01.merge.pks.wig	IMR90	lung	peaks	Peaks
856	1e-06	10.468	0.0420168	5	14602	19	580843	UW.IMR90.ChromatinAccessibility.DS13229.hotspot.twopass.fdr0.01.merge.pks.wig	IMR90	lung	peaks	Peaks
856	1e-07	6.62972	0.429185	2	14602	12	580843	UW.IMR90.ChromatinAccessibility.DS13229.hotspot.twopass.fdr0.01.merge.pks.wig	IMR90	lung	peaks	Peaks
856	1e-08	13.2594	0.124688	2	14602	6	580843	UW.IMR90.ChromatinAccessibility.DS13229.hotspot.twopass.fdr0.01.merge.pks.wig	IMR90	lung	peaks	Peaks
857	0.01	1.87368	-1	809	17092	14673	580843	UW.iPS_DF_19.11.ChromatinAccessibility.DS15153.hotspot.twopass.fdr0.01.merge.pks.wig	iPS_DF_19.11	ips_cell	peaks	Peaks
857	0.0001	4.14978	0.0150286	37	17092	303	580843	UW.iPS_DF_19.11.ChromatinAccessibility.DS15153.hotspot.twopass.fdr0.01.merge.pks.wig	iPS_DF_19.11	ips_cell	peaks	Peaks
857	1e-05	4.75767	0.358423	7	17092	50	580843	UW.iPS_DF_19.11.ChromatinAccessibility.DS15153.hotspot.twopass.fdr0.01.merge.pks.wig	iPS_DF_19.11	ips_cell	peaks	Peaks
857	1e-06	8.94298	0.0925069	5	17092	19	580843	UW.iPS_DF_19.11.ChromatinAccessibility.DS15153.hotspot.twopass.fdr0.01.merge.pks.wig	iPS_DF_19.11	ips_cell	peaks	Peaks
857	1e-07	5.66389	0.497512	2	17092	12	580843	UW.iPS_DF_19.11.ChromatinAccessibility.DS15153.hotspot.twopass.fdr0.01.merge.pks.wig	iPS_DF_19.11	ips_cell	peaks	Peaks
857	1e-08	5.66389	0.568182	1	17092	6	580843	UW.iPS_DF_19.11.ChromatinAccessibility.DS15153.hotspot.twopass.fdr0.01.merge.pks.wig	iPS_DF_19.11	ips_cell	peaks	Peaks
858	0.01	1.89017	-1	720	15079	14673	580843	UW.iPS_DF_19.7.ChromatinAccessibility.DS15148.hotspot.twopass.fdr0.01.merge.pks.wig	iPS_DF_19.7	ips_cell	peaks	Peaks
858	0.0001	3.81386	0.095057	30	15079	303	580843	UW.iPS_DF_19.7.ChromatinAccessibility.DS15148.hotspot.twopass.fdr0.01.merge.pks.wig	iPS_DF_19.7	ips_cell	peaks	Peaks
858	1e-05	5.3928	0.248756	7	15079	50	580843	UW.iPS_DF_19.7.ChromatinAccessibility.DS15148.hotspot.twopass.fdr0.01.merge.pks.wig	iPS_DF_19.7	ips_cell	peaks	Peaks
858	1e-06	10.1368	0.0572738	5	15079	19	580843	UW.iPS_DF_19.7.ChromatinAccessibility.DS15148.hotspot.twopass.fdr0.01.merge.pks.wig	iPS_DF_19.7	ips_cell	peaks	Peaks
858	1e-07	9.63	0.184502	3	15079	12	580843	UW.iPS_DF_19.7.ChromatinAccessibility.DS15148.hotspot.twopass.fdr0.01.merge.pks.wig	iPS_DF_19.7	ips_cell	peaks	Peaks
858	1e-08	12.84	0.15748	2	15079	6	580843	UW.iPS_DF_19.7.ChromatinAccessibility.DS15148.hotspot.twopass.fdr0.01.merge.pks.wig	iPS_DF_19.7	ips_cell	peaks	Peaks
859	0.01	1.88597	-1	775	16267	14673	580843	UW.iPS_DF_4.7.ChromatinAccessibility.DS15169.hotspot.twopass.fdr0.01.merge.pks.wig	iPS_DF_4.7	ips_cell	peaks	Peaks
859	0.0001	4.59593	0.00188324	39	16267	303	580843	UW.iPS_DF_4.7.ChromatinAccessibility.DS15169.hotspot.twopass.fdr0.01.merge.pks.wig	iPS_DF_4.7	ips_cell	peaks	Peaks
859	1e-05	4.99896	0.289855	7	16267	50	580843	UW.iPS_DF_4.7.ChromatinAccessibility.DS15169.hotspot.twopass.fdr0.01.merge.pks.wig	iPS_DF_4.7	ips_cell	peaks	Peaks
859	1e-06	9.39653	0.0649773	5	16267	19	580843	UW.iPS_DF_4.7.ChromatinAccessibility.DS15169.hotspot.twopass.fdr0.01.merge.pks.wig	iPS_DF_4.7	ips_cell	peaks	Peaks
859	1e-07	5.95114	0.526316	2	16267	12	580843	UW.iPS_DF_4.7.ChromatinAccessibility.DS15169.hotspot.twopass.fdr0.01.merge.pks.wig	iPS_DF_4.7	ips_cell	peaks	Peaks
859	1e-08	5.95114	0.632911	1	16267	6	580843	UW.iPS_DF_4.7.ChromatinAccessibility.DS15169.hotspot.twopass.fdr0.01.merge.pks.wig	iPS_DF_4.7	ips_cell	peaks	Peaks
860	0.01	1.86903	-1	795	16838	14673	580843	UW.iPS_DF_6.9.ChromatinAccessibility.DS15164.hotspot.twopass.fdr0.01.merge.pks.wig	iPS_DF_6.9	ips_cell	peaks	Peaks
860	0.0001	4.78162	0.000705144	42	16838	303	580843	UW.iPS_DF_6.9.ChromatinAccessibility.DS15164.hotspot.twopass.fdr0.01.merge.pks.wig	iPS_DF_6.9	ips_cell	peaks	Peaks
860	1e-05	5.51935	0.204082	8	16838	50	580843	UW.iPS_DF_6.9.ChromatinAccessibility.DS15164.hotspot.twopass.fdr0.01.merge.pks.wig	iPS_DF_6.9	ips_cell	peaks	Peaks
860	1e-06	9.07788	0.0744048	5	16838	19	580843	UW.iPS_DF_6.9.ChromatinAccessibility.DS15164.hotspot.twopass.fdr0.01.merge.pks.wig	iPS_DF_6.9	ips_cell	peaks	Peaks
860	1e-07	8.62399	0.196078	3	16838	12	580843	UW.iPS_DF_6.9.ChromatinAccessibility.DS15164.hotspot.twopass.fdr0.01.merge.pks.wig	iPS_DF_6.9	ips_cell	peaks	Peaks
860	1e-08	11.4987	0.189036	2	16838	6	580843	UW.iPS_DF_6.9.ChromatinAccessibility.DS15164.hotspot.twopass.fdr0.01.merge.pks.wig	iPS_DF_6.9	ips_cell	peaks	Peaks
861	0.01	1.90604	-1	510	10592	14673	580843	UW.Mobilized_CD34_Primary_Cells.ChromatinAccessibility.RO_00738.DS13199.hotspot.twopass.fdr0.01.merge.pks.wig	Mobilized_CD34_Primary_Cells	blood	peaks	Peaks
861	0.0001	5.06753	0.0035003	28	10592	303	580843	UW.Mobilized_CD34_Primary_Cells.ChromatinAccessibility.RO_00738.DS13199.hotspot.twopass.fdr0.01.merge.pks.wig	Mobilized_CD34_Primary_Cells	blood	peaks	Peaks
861	1e-05	6.58055	0.139665	6	10592	50	580843	UW.Mobilized_CD34_Primary_Cells.ChromatinAccessibility.RO_00738.DS13199.hotspot.twopass.fdr0.01.merge.pks.wig	Mobilized_CD34_Primary_Cells	blood	peaks	Peaks
861	1e-06	8.65862	0.21322	3	10592	19	580843	UW.Mobilized_CD34_Primary_Cells.ChromatinAccessibility.RO_00738.DS13199.hotspot.twopass.fdr0.01.merge.pks.wig	Mobilized_CD34_Primary_Cells	blood	peaks	Peaks
861	1e-07	9.13965	0.306748	2	10592	12	580843	UW.Mobilized_CD34_Primary_Cells.ChromatinAccessibility.RO_00738.DS13199.hotspot.twopass.fdr0.01.merge.pks.wig	Mobilized_CD34_Primary_Cells	blood	peaks	Peaks
861	1e-08	18.2793	0.0718907	2	10592	6	580843	UW.Mobilized_CD34_Primary_Cells.ChromatinAccessibility.RO_00738.DS13199.hotspot.twopass.fdr0.01.merge.pks.wig	Mobilized_CD34_Primary_Cells	blood	peaks	Peaks
862	0.01	1.84091	-1	596	12816	14673	580843	UW.Mobilized_CD34_Primary_Cells.ChromatinAccessibility.RO_01480.DS12771.hotspot.twopass.fdr0.01.merge.pks.wig	Mobilized_CD34_Primary_Cells	blood	peaks	Peaks
862	0.0001	4.63687	0.00603938	31	12816	303	580843	UW.Mobilized_CD34_Primary_Cells.ChromatinAccessibility.RO_01480.DS12771.hotspot.twopass.fdr0.01.merge.pks.wig	Mobilized_CD34_Primary_Cells	blood	peaks	Peaks
862	1e-05	9.06434	0.00680643	10	12816	50	580843	UW.Mobilized_CD34_Primary_Cells.ChromatinAccessibility.RO_01480.DS12771.hotspot.twopass.fdr0.01.merge.pks.wig	Mobilized_CD34_Primary_Cells	blood	peaks	Peaks
862	1e-06	9.54141	0.109409	4	12816	19	580843	UW.Mobilized_CD34_Primary_Cells.ChromatinAccessibility.RO_01480.DS12771.hotspot.twopass.fdr0.01.merge.pks.wig	Mobilized_CD34_Primary_Cells	blood	peaks	Peaks
862	1e-07	11.3304	0.135501	3	12816	12	580843	UW.Mobilized_CD34_Primary_Cells.ChromatinAccessibility.RO_01480.DS12771.hotspot.twopass.fdr0.01.merge.pks.wig	Mobilized_CD34_Primary_Cells	blood	peaks	Peaks
862	1e-08	15.1072	0.115207	2	12816	6	580843	UW.Mobilized_CD34_Primary_Cells.ChromatinAccessibility.RO_01480.DS12771.hotspot.twopass.fdr0.01.merge.pks.wig	Mobilized_CD34_Primary_Cells	blood	peaks	Peaks
863	0.01	1.88457	-1	579	12162	14673	580843	UW.Mobilized_CD34_Primary_Cells.ChromatinAccessibility.RO_01492.DS12774.hotspot.twopass.fdr0.01.merge.pks.wig	Mobilized_CD34_Primary_Cells	blood	peaks	Peaks
863	0.0001	4.41336	0.0192234	28	12162	303	580843	UW.Mobilized_CD34_Primary_Cells.ChromatinAccessibility.RO_01492.DS12774.hotspot.twopass.fdr0.01.merge.pks.wig	Mobilized_CD34_Primary_Cells	blood	peaks	Peaks
863	1e-05	8.59659	0.0213356	9	12162	50	580843	UW.Mobilized_CD34_Primary_Cells.ChromatinAccessibility.RO_01492.DS12774.hotspot.twopass.fdr0.01.merge.pks.wig	Mobilized_CD34_Primary_Cells	blood	peaks	Peaks
863	1e-06	10.0545	0.108225	4	12162	19	580843	UW.Mobilized_CD34_Primary_Cells.ChromatinAccessibility.RO_01492.DS12774.hotspot.twopass.fdr0.01.merge.pks.wig	Mobilized_CD34_Primary_Cells	blood	peaks	Peaks
863	1e-07	7.95981	0.390625	2	12162	12	580843	UW.Mobilized_CD34_Primary_Cells.ChromatinAccessibility.RO_01492.DS12774.hotspot.twopass.fdr0.01.merge.pks.wig	Mobilized_CD34_Primary_Cells	blood	peaks	Peaks
863	1e-08	15.9196	0.11325	2	12162	6	580843	UW.Mobilized_CD34_Primary_Cells.ChromatinAccessibility.RO_01492.DS12774.hotspot.twopass.fdr0.01.merge.pks.wig	Mobilized_CD34_Primary_Cells	blood	peaks	Peaks
864	0.01	1.92278	-1	507	10438	14673	580843	UW.Mobilized_CD34_Primary_Cells.ChromatinAccessibility.RO_01492.DS14206.hotspot.twopass.fdr0.01.merge.pks.wig	Mobilized_CD34_Primary_Cells	blood	peaks	Peaks
864	0.0001	5.14229	0.00289469	28	10438	303	580843	UW.Mobilized_CD34_Primary_Cells.ChromatinAccessibility.RO_01492.DS14206.hotspot.twopass.fdr0.01.merge.pks.wig	Mobilized_CD34_Primary_Cells	blood	peaks	Peaks
864	1e-05	6.67764	0.2	6	10438	50	580843	UW.Mobilized_CD34_Primary_Cells.ChromatinAccessibility.RO_01492.DS14206.hotspot.twopass.fdr0.01.merge.pks.wig	Mobilized_CD34_Primary_Cells	blood	peaks	Peaks
864	1e-06	5.85758	0.512821	2	10438	19	580843	UW.Mobilized_CD34_Primary_Cells.ChromatinAccessibility.RO_01492.DS14206.hotspot.twopass.fdr0.01.merge.pks.wig	Mobilized_CD34_Primary_Cells	blood	peaks	Peaks
864	1e-07	4.63725	0.714286	1	10438	12	580843	UW.Mobilized_CD34_Primary_Cells.ChromatinAccessibility.RO_01492.DS14206.hotspot.twopass.fdr0.01.merge.pks.wig	Mobilized_CD34_Primary_Cells	blood	peaks	Peaks
864	1e-08	9.27449	0.454545	1	10438	6	580843	UW.Mobilized_CD34_Primary_Cells.ChromatinAccessibility.RO_01492.DS14206.hotspot.twopass.fdr0.01.merge.pks.wig	Mobilized_CD34_Primary_Cells	blood	peaks	Peaks
865	0.01	1.85031	-1	510	10911	14673	580843	UW.Mobilized_CD34_Primary_Cells.ChromatinAccessibility.RO_01508.DS11202.hotspot.twopass.fdr0.01.merge.pks.wig	Mobilized_CD34_Primary_Cells	blood	peaks	Peaks
865	0.0001	4.3923	0.0326052	25	10911	303	580843	UW.Mobilized_CD34_Primary_Cells.ChromatinAccessibility.RO_01508.DS11202.hotspot.twopass.fdr0.01.merge.pks.wig	Mobilized_CD34_Primary_Cells	blood	peaks	Peaks
865	1e-05	6.38816	0.183824	6	10911	50	580843	UW.Mobilized_CD34_Primary_Cells.ChromatinAccessibility.RO_01508.DS11202.hotspot.twopass.fdr0.01.merge.pks.wig	Mobilized_CD34_Primary_Cells	blood	peaks	Peaks
865	1e-06	8.40547	0.213675	3	10911	19	580843	UW.Mobilized_CD34_Primary_Cells.ChromatinAccessibility.RO_01508.DS11202.hotspot.twopass.fdr0.01.merge.pks.wig	Mobilized_CD34_Primary_Cells	blood	peaks	Peaks
865	1e-07	4.43622	0.813008	1	10911	12	580843	UW.Mobilized_CD34_Primary_Cells.ChromatinAccessibility.RO_01508.DS11202.hotspot.twopass.fdr0.01.merge.pks.wig	Mobilized_CD34_Primary_Cells	blood	peaks	Peaks
865	1e-08	8.87244	0.378788	1	10911	6	580843	UW.Mobilized_CD34_Primary_Cells.ChromatinAccessibility.RO_01508.DS11202.hotspot.twopass.fdr0.01.merge.pks.wig	Mobilized_CD34_Primary_Cells	blood	peaks	Peaks
866	0.01	1.92851	-1	545	11187	14673	580843	UW.Mobilized_CD34_Primary_Cells.ChromatinAccessibility.RO_01517.DS14129.hotspot.twopass.fdr0.01.merge.pks.wig	Mobilized_CD34_Primary_Cells	blood	peaks	Peaks
866	0.0001	4.45529	0.0350263	26	11187	303	580843	UW.Mobilized_CD34_Primary_Cells.ChromatinAccessibility.RO_01517.DS14129.hotspot.twopass.fdr0.01.merge.pks.wig	Mobilized_CD34_Primary_Cells	blood	peaks	Peaks
866	1e-05	8.3074	0.0427168	8	11187	50	580843	UW.Mobilized_CD34_Primary_Cells.ChromatinAccessibility.RO_01517.DS14129.hotspot.twopass.fdr0.01.merge.pks.wig	Mobilized_CD34_Primary_Cells	blood	peaks	Peaks
866	1e-06	8.19809	0.251889	3	11187	19	580843	UW.Mobilized_CD34_Primary_Cells.ChromatinAccessibility.RO_01517.DS14129.hotspot.twopass.fdr0.01.merge.pks.wig	Mobilized_CD34_Primary_Cells	blood	peaks	Peaks
866	1e-07	4.32677	0.719424	1	11187	12	580843	UW.Mobilized_CD34_Primary_Cells.ChromatinAccessibility.RO_01517.DS14129.hotspot.twopass.fdr0.01.merge.pks.wig	Mobilized_CD34_Primary_Cells	blood	peaks	Peaks
866	1e-08	8.65354	0.507614	1	11187	6	580843	UW.Mobilized_CD34_Primary_Cells.ChromatinAccessibility.RO_01517.DS14129.hotspot.twopass.fdr0.01.merge.pks.wig	Mobilized_CD34_Primary_Cells	blood	peaks	Peaks
867	0.01	1.85712	-1	586	12491	14673	580843	UW.Mobilized_CD34_Primary_Cells.ChromatinAccessibility.RO_01520.DS12785.hotspot.twopass.fdr0.01.merge.pks.wig	Mobilized_CD34_Primary_Cells	blood	peaks	Peaks
867	0.0001	5.21793	0.000588197	34	12491	303	580843	UW.Mobilized_CD34_Primary_Cells.ChromatinAccessibility.RO_01520.DS12785.hotspot.twopass.fdr0.01.merge.pks.wig	Mobilized_CD34_Primary_Cells	blood	peaks	Peaks
867	1e-05	9.30018	0.0087804	10	12491	50	580843	UW.Mobilized_CD34_Primary_Cells.ChromatinAccessibility.RO_01520.DS12785.hotspot.twopass.fdr0.01.merge.pks.wig	Mobilized_CD34_Primary_Cells	blood	peaks	Peaks
867	1e-06	12.2371	0.038432	5	12491	19	580843	UW.Mobilized_CD34_Primary_Cells.ChromatinAccessibility.RO_01520.DS12785.hotspot.twopass.fdr0.01.merge.pks.wig	Mobilized_CD34_Primary_Cells	blood	peaks	Peaks
867	1e-07	11.6252	0.132626	3	12491	12	580843	UW.Mobilized_CD34_Primary_Cells.ChromatinAccessibility.RO_01520.DS12785.hotspot.twopass.fdr0.01.merge.pks.wig	Mobilized_CD34_Primary_Cells	blood	peaks	Peaks
867	1e-08	15.5003	0.123609	2	12491	6	580843	UW.Mobilized_CD34_Primary_Cells.ChromatinAccessibility.RO_01520.DS12785.hotspot.twopass.fdr0.01.merge.pks.wig	Mobilized_CD34_Primary_Cells	blood	peaks	Peaks
868	0.01	1.84834	-1	554	11865	14673	580843	UW.Mobilized_CD34_Primary_Cells.ChromatinAccessibility.RO_01527.DS11666.hotspot.twopass.fdr0.01.merge.pks.wig	Mobilized_CD34_Primary_Cells	blood	peaks	Peaks
868	0.0001	4.36227	0.0468384	27	11865	303	580843	UW.Mobilized_CD34_Primary_Cells.ChromatinAccessibility.RO_01527.DS11666.hotspot.twopass.fdr0.01.merge.pks.wig	Mobilized_CD34_Primary_Cells	blood	peaks	Peaks
868	1e-05	7.83269	0.0536193	8	11865	50	580843	UW.Mobilized_CD34_Primary_Cells.ChromatinAccessibility.RO_01527.DS11666.hotspot.twopass.fdr0.01.merge.pks.wig	Mobilized_CD34_Primary_Cells	blood	peaks	Peaks
868	1e-06	7.72963	0.278552	3	11865	19	580843	UW.Mobilized_CD34_Primary_Cells.ChromatinAccessibility.RO_01527.DS11666.hotspot.twopass.fdr0.01.merge.pks.wig	Mobilized_CD34_Primary_Cells	blood	peaks	Peaks
868	1e-07	8.15905	0.380228	2	11865	12	580843	UW.Mobilized_CD34_Primary_Cells.ChromatinAccessibility.RO_01527.DS11666.hotspot.twopass.fdr0.01.merge.pks.wig	Mobilized_CD34_Primary_Cells	blood	peaks	Peaks
868	1e-08	8.15905	0.458716	1	11865	6	580843	UW.Mobilized_CD34_Primary_Cells.ChromatinAccessibility.RO_01527.DS11666.hotspot.twopass.fdr0.01.merge.pks.wig	Mobilized_CD34_Primary_Cells	blood	peaks	Peaks
869	0.01	1.83158	-1	602	13011	14673	580843	UW.Mobilized_CD34_Primary_Cells.ChromatinAccessibility.RO_01535.DS12274.hotspot.twopass.fdr0.01.merge.pks.wig	Mobilized_CD34_Primary_Cells	blood	peaks	Peaks
869	0.0001	4.12538	0.0468823	28	13011	303	580843	UW.Mobilized_CD34_Primary_Cells.ChromatinAccessibility.RO_01535.DS12274.hotspot.twopass.fdr0.01.merge.pks.wig	Mobilized_CD34_Primary_Cells	blood	peaks	Peaks
869	1e-05	8.92849	0.0105208	10	13011	50	580843	UW.Mobilized_CD34_Primary_Cells.ChromatinAccessibility.RO_01535.DS12274.hotspot.twopass.fdr0.01.merge.pks.wig	Mobilized_CD34_Primary_Cells	blood	peaks	Peaks
869	1e-06	11.748	0.0475964	5	13011	19	580843	UW.Mobilized_CD34_Primary_Cells.ChromatinAccessibility.RO_01535.DS12274.hotspot.twopass.fdr0.01.merge.pks.wig	Mobilized_CD34_Primary_Cells	blood	peaks	Peaks
869	1e-07	11.1606	0.15748	3	13011	12	580843	UW.Mobilized_CD34_Primary_Cells.ChromatinAccessibility.RO_01535.DS12274.hotspot.twopass.fdr0.01.merge.pks.wig	Mobilized_CD34_Primary_Cells	blood	peaks	Peaks
869	1e-08	14.8808	0.10929	2	13011	6	580843	UW.Mobilized_CD34_Primary_Cells.ChromatinAccessibility.RO_01535.DS12274.hotspot.twopass.fdr0.01.merge.pks.wig	Mobilized_CD34_Primary_Cells	blood	peaks	Peaks
870	0.01	1.94135	-1	504	10277	14673	580843	UW.Mobilized_CD34_Primary_Cells.ChromatinAccessibility.RO_01535.DS14197.hotspot.twopass.fdr0.01.merge.pks.wig	Mobilized_CD34_Primary_Cells	blood	peaks	Peaks
870	0.0001	5.40938	0.00214901	29	10277	303	580843	UW.Mobilized_CD34_Primary_Cells.ChromatinAccessibility.RO_01535.DS14197.hotspot.twopass.fdr0.01.merge.pks.wig	Mobilized_CD34_Primary_Cells	blood	peaks	Peaks
870	1e-05	7.91262	0.0729927	7	10277	50	580843	UW.Mobilized_CD34_Primary_Cells.ChromatinAccessibility.RO_01535.DS14197.hotspot.twopass.fdr0.01.merge.pks.wig	Mobilized_CD34_Primary_Cells	blood	peaks	Peaks
870	1e-06	5.94934	0.512821	2	10277	19	580843	UW.Mobilized_CD34_Primary_Cells.ChromatinAccessibility.RO_01535.DS14197.hotspot.twopass.fdr0.01.merge.pks.wig	Mobilized_CD34_Primary_Cells	blood	peaks	Peaks
870	1e-07	4.70989	0.641026	1	10277	12	580843	UW.Mobilized_CD34_Primary_Cells.ChromatinAccessibility.RO_01535.DS14197.hotspot.twopass.fdr0.01.merge.pks.wig	Mobilized_CD34_Primary_Cells	blood	peaks	Peaks
870	1e-08	9.41979	0.549451	1	10277	6	580843	UW.Mobilized_CD34_Primary_Cells.ChromatinAccessibility.RO_01535.DS14197.hotspot.twopass.fdr0.01.merge.pks.wig	Mobilized_CD34_Primary_Cells	blood	peaks	Peaks
871	0.01	1.86973	-1	500	10586	14673	580843	UW.Mobilized_CD34_Primary_Cells.ChromatinAccessibility.RO_01536.DS12339.hotspot.twopass.fdr0.01.merge.pks.wig	Mobilized_CD34_Primary_Cells	blood	peaks	Peaks
871	0.0001	4.70823	0.016952	26	10586	303	580843	UW.Mobilized_CD34_Primary_Cells.ChromatinAccessibility.RO_01536.DS12339.hotspot.twopass.fdr0.01.merge.pks.wig	Mobilized_CD34_Primary_Cells	blood	peaks	Peaks
871	1e-05	6.58428	0.190476	6	10586	50	580843	UW.Mobilized_CD34_Primary_Cells.ChromatinAccessibility.RO_01536.DS12339.hotspot.twopass.fdr0.01.merge.pks.wig	Mobilized_CD34_Primary_Cells	blood	peaks	Peaks
871	1e-06	8.66352	0.228833	3	10586	19	580843	UW.Mobilized_CD34_Primary_Cells.ChromatinAccessibility.RO_01536.DS12339.hotspot.twopass.fdr0.01.merge.pks.wig	Mobilized_CD34_Primary_Cells	blood	peaks	Peaks
871	1e-07	9.14483	0.347222	2	10586	12	580843	UW.Mobilized_CD34_Primary_Cells.ChromatinAccessibility.RO_01536.DS12339.hotspot.twopass.fdr0.01.merge.pks.wig	Mobilized_CD34_Primary_Cells	blood	peaks	Peaks
871	1e-08	18.2897	0.0823723	2	10586	6	580843	UW.Mobilized_CD34_Primary_Cells.ChromatinAccessibility.RO_01536.DS12339.hotspot.twopass.fdr0.01.merge.pks.wig	Mobilized_CD34_Primary_Cells	blood	peaks	Peaks
872	0.01	1.81929	-1	672	14622	14673	580843	UW.Mobilized_CD34_Primary_Cells.ChromatinAccessibility.RO_01549.DS12734.hotspot.twopass.fdr0.01.merge.pks.wig	Mobilized_CD34_Primary_Cells	blood	peaks	Peaks
872	0.0001	4.32637	0.0137344	33	14622	303	580843	UW.Mobilized_CD34_Primary_Cells.ChromatinAccessibility.RO_01549.DS12734.hotspot.twopass.fdr0.01.merge.pks.wig	Mobilized_CD34_Primary_Cells	blood	peaks	Peaks
872	1e-05	7.94478	0.0245038	10	14622	50	580843	UW.Mobilized_CD34_Primary_Cells.ChromatinAccessibility.RO_01549.DS12734.hotspot.twopass.fdr0.01.merge.pks.wig	Mobilized_CD34_Primary_Cells	blood	peaks	Peaks
872	1e-06	8.36293	0.185874	4	14622	19	580843	UW.Mobilized_CD34_Primary_Cells.ChromatinAccessibility.RO_01549.DS12734.hotspot.twopass.fdr0.01.merge.pks.wig	Mobilized_CD34_Primary_Cells	blood	peaks	Peaks
872	1e-07	9.93098	0.169492	3	14622	12	580843	UW.Mobilized_CD34_Primary_Cells.ChromatinAccessibility.RO_01549.DS12734.hotspot.twopass.fdr0.01.merge.pks.wig	Mobilized_CD34_Primary_Cells	blood	peaks	Peaks
872	1e-08	13.2413	0.142248	2	14622	6	580843	UW.Mobilized_CD34_Primary_Cells.ChromatinAccessibility.RO_01549.DS12734.hotspot.twopass.fdr0.01.merge.pks.wig	Mobilized_CD34_Primary_Cells	blood	peaks	Peaks
873	0.01	1.88385	-1	527	11074	14673	580843	UW.Mobilized_CD34_Primary_Cells.ChromatinAccessibility.RO_01562.DS13196.hotspot.twopass.fdr0.01.merge.pks.wig	Mobilized_CD34_Primary_Cells	blood	peaks	Peaks
873	0.0001	5.02007	0.00346644	29	11074	303	580843	UW.Mobilized_CD34_Primary_Cells.ChromatinAccessibility.RO_01562.DS13196.hotspot.twopass.fdr0.01.merge.pks.wig	Mobilized_CD34_Primary_Cells	blood	peaks	Peaks
873	1e-05	7.34315	0.0862813	7	11074	50	580843	UW.Mobilized_CD34_Primary_Cells.ChromatinAccessibility.RO_01562.DS13196.hotspot.twopass.fdr0.01.merge.pks.wig	Mobilized_CD34_Primary_Cells	blood	peaks	Peaks
873	1e-06	5.52116	0.507614	2	11074	19	580843	UW.Mobilized_CD34_Primary_Cells.ChromatinAccessibility.RO_01562.DS13196.hotspot.twopass.fdr0.01.merge.pks.wig	Mobilized_CD34_Primary_Cells	blood	peaks	Peaks
873	1e-07	4.37092	0.671141	1	11074	12	580843	UW.Mobilized_CD34_Primary_Cells.ChromatinAccessibility.RO_01562.DS13196.hotspot.twopass.fdr0.01.merge.pks.wig	Mobilized_CD34_Primary_Cells	blood	peaks	Peaks
873	1e-08	8.74184	0.49505	1	11074	6	580843	UW.Mobilized_CD34_Primary_Cells.ChromatinAccessibility.RO_01562.DS13196.hotspot.twopass.fdr0.01.merge.pks.wig	Mobilized_CD34_Primary_Cells	blood	peaks	Peaks
874	0.01	1.92923	-1	553	11347	14673	580843	UW.Mobilized_CD34_Primary_Cells.ChromatinAccessibility.RO_01701.DS17112.hotspot.twopass.fdr0.01.merge.pks.wig	Mobilized_CD34_Primary_Cells	blood	peaks	Peaks
874	0.0001	5.74399	9.6e-05	34	11347	303	580843	UW.Mobilized_CD34_Primary_Cells.ChromatinAccessibility.RO_01701.DS17112.hotspot.twopass.fdr0.01.merge.pks.wig	Mobilized_CD34_Primary_Cells	blood	peaks	Peaks
874	1e-05	8.19026	0.0401768	8	11347	50	580843	UW.Mobilized_CD34_Primary_Cells.ChromatinAccessibility.RO_01701.DS17112.hotspot.twopass.fdr0.01.merge.pks.wig	Mobilized_CD34_Primary_Cells	blood	peaks	Peaks
874	1e-06	10.7767	0.093985	4	11347	19	580843	UW.Mobilized_CD34_Primary_Cells.ChromatinAccessibility.RO_01701.DS17112.hotspot.twopass.fdr0.01.merge.pks.wig	Mobilized_CD34_Primary_Cells	blood	peaks	Peaks
874	1e-07	12.7973	0.11655	3	11347	12	580843	UW.Mobilized_CD34_Primary_Cells.ChromatinAccessibility.RO_01701.DS17112.hotspot.twopass.fdr0.01.merge.pks.wig	Mobilized_CD34_Primary_Cells	blood	peaks	Peaks
874	1e-08	17.063	0.0971817	2	11347	6	580843	UW.Mobilized_CD34_Primary_Cells.ChromatinAccessibility.RO_01701.DS17112.hotspot.twopass.fdr0.01.merge.pks.wig	Mobilized_CD34_Primary_Cells	blood	peaks	Peaks
875	0.01	1.91417	-1	413	8541	14673	580843	UW.Mobilized_CD4_Primary_Cells.ChromatinAccessibility.RO_01679.DS16955.hotspot.twopass.fdr0.01.merge.pks.wig	Mobilized_CD4_Primary_Cells	blood	peaks	Peaks
875	0.0001	3.14221	0.483092	14	8541	303	580843	UW.Mobilized_CD4_Primary_Cells.ChromatinAccessibility.RO_01679.DS16955.hotspot.twopass.fdr0.01.merge.pks.wig	Mobilized_CD4_Primary_Cells	blood	peaks	Peaks
875	1e-05	1.36013	0.970874	1	8541	50	580843	UW.Mobilized_CD4_Primary_Cells.ChromatinAccessibility.RO_01679.DS16955.hotspot.twopass.fdr0.01.merge.pks.wig	Mobilized_CD4_Primary_Cells	blood	peaks	Peaks
875	1e-06	3.57929	0.833333	1	8541	19	580843	UW.Mobilized_CD4_Primary_Cells.ChromatinAccessibility.RO_01679.DS16955.hotspot.twopass.fdr0.01.merge.pks.wig	Mobilized_CD4_Primary_Cells	blood	peaks	Peaks
875	1e-07	0	1	0	8541	12	580843	UW.Mobilized_CD4_Primary_Cells.ChromatinAccessibility.RO_01679.DS16955.hotspot.twopass.fdr0.01.merge.pks.wig	Mobilized_CD4_Primary_Cells	blood	peaks	Peaks
875	1e-08	0	1	0	8541	6	580843	UW.Mobilized_CD4_Primary_Cells.ChromatinAccessibility.RO_01679.DS16955.hotspot.twopass.fdr0.01.merge.pks.wig	Mobilized_CD4_Primary_Cells	blood	peaks	Peaks
876	0.01	1.92898	-1	370	7593	14673	580843	UW.Mobilized_CD4_Primary_Cells.ChromatinAccessibility.RO_01701.DS17175.hotspot.twopass.fdr0.01.merge.pks.wig	Mobilized_CD4_Primary_Cells	blood	peaks	Peaks
876	0.0001	4.03945	0.140056	16	7593	303	580843	UW.Mobilized_CD4_Primary_Cells.ChromatinAccessibility.RO_01701.DS17175.hotspot.twopass.fdr0.01.merge.pks.wig	Mobilized_CD4_Primary_Cells	blood	peaks	Peaks
876	1e-05	3.05989	0.746269	2	7593	50	580843	UW.Mobilized_CD4_Primary_Cells.ChromatinAccessibility.RO_01701.DS17175.hotspot.twopass.fdr0.01.merge.pks.wig	Mobilized_CD4_Primary_Cells	blood	peaks	Peaks
876	1e-06	8.05233	0.398406	2	7593	19	580843	UW.Mobilized_CD4_Primary_Cells.ChromatinAccessibility.RO_01701.DS17175.hotspot.twopass.fdr0.01.merge.pks.wig	Mobilized_CD4_Primary_Cells	blood	peaks	Peaks
876	1e-07	6.37476	0.552486	1	7593	12	580843	UW.Mobilized_CD4_Primary_Cells.ChromatinAccessibility.RO_01701.DS17175.hotspot.twopass.fdr0.01.merge.pks.wig	Mobilized_CD4_Primary_Cells	blood	peaks	Peaks
876	1e-08	0	1	0	7593	6	580843	UW.Mobilized_CD4_Primary_Cells.ChromatinAccessibility.RO_01701.DS17175.hotspot.twopass.fdr0.01.merge.pks.wig	Mobilized_CD4_Primary_Cells	blood	peaks	Peaks
877	0.01	1.89293	-1	434	9076	14673	580843	UW.Mobilized_CD56_Primary_Cells.ChromatinAccessibility.RO_01689.DS16376.hotspot.twopass.fdr0.01.merge.pks.wig	Mobilized_CD56_Primary_Cells	blood	peaks	Peaks
877	0.0001	6.12519	0.000199069	29	9076	303	580843	UW.Mobilized_CD56_Primary_Cells.ChromatinAccessibility.RO_01689.DS16376.hotspot.twopass.fdr0.01.merge.pks.wig	Mobilized_CD56_Primary_Cells	blood	peaks	Peaks
877	1e-05	11.5196	0.00374911	9	9076	50	580843	UW.Mobilized_CD56_Primary_Cells.ChromatinAccessibility.RO_01689.DS16376.hotspot.twopass.fdr0.01.merge.pks.wig	Mobilized_CD56_Primary_Cells	blood	peaks	Peaks
877	1e-06	13.4732	0.0519751	4	9076	19	580843	UW.Mobilized_CD56_Primary_Cells.ChromatinAccessibility.RO_01689.DS16376.hotspot.twopass.fdr0.01.merge.pks.wig	Mobilized_CD56_Primary_Cells	blood	peaks	Peaks
877	1e-07	10.6663	0.263852	2	9076	12	580843	UW.Mobilized_CD56_Primary_Cells.ChromatinAccessibility.RO_01689.DS16376.hotspot.twopass.fdr0.01.merge.pks.wig	Mobilized_CD56_Primary_Cells	blood	peaks	Peaks
877	1e-08	10.6663	0.363636	1	9076	6	580843	UW.Mobilized_CD56_Primary_Cells.ChromatinAccessibility.RO_01689.DS16376.hotspot.twopass.fdr0.01.merge.pks.wig	Mobilized_CD56_Primary_Cells	blood	peaks	Peaks
878	0.01	1.9366	-1	406	8299	14673	580843	UW.Mobilized_CD8_Primary_Cells.ChromatinAccessibility.RO_01679.DS16962.hotspot.twopass.fdr0.01.merge.pks.wig	Mobilized_CD8_Primary_Cells	blood	peaks	Peaks
878	0.0001	4.38878	0.0493827	19	8299	303	580843	UW.Mobilized_CD8_Primary_Cells.ChromatinAccessibility.RO_01679.DS16962.hotspot.twopass.fdr0.01.merge.pks.wig	Mobilized_CD8_Primary_Cells	blood	peaks	Peaks
878	1e-05	2.79958	0.775194	2	8299	50	580843	UW.Mobilized_CD8_Primary_Cells.ChromatinAccessibility.RO_01679.DS16962.hotspot.twopass.fdr0.01.merge.pks.wig	Mobilized_CD8_Primary_Cells	blood	peaks	Peaks
878	1e-06	3.68366	0.719424	1	8299	19	580843	UW.Mobilized_CD8_Primary_Cells.ChromatinAccessibility.RO_01679.DS16962.hotspot.twopass.fdr0.01.merge.pks.wig	Mobilized_CD8_Primary_Cells	blood	peaks	Peaks
878	1e-07	0	1	0	8299	12	580843	UW.Mobilized_CD8_Primary_Cells.ChromatinAccessibility.RO_01679.DS16962.hotspot.twopass.fdr0.01.merge.pks.wig	Mobilized_CD8_Primary_Cells	blood	peaks	Peaks
878	1e-08	0	1	0	8299	6	580843	UW.Mobilized_CD8_Primary_Cells.ChromatinAccessibility.RO_01679.DS16962.hotspot.twopass.fdr0.01.merge.pks.wig	Mobilized_CD8_Primary_Cells	blood	peaks	Peaks
879	0.01	1.91086	-1	1029	21317	14673	580843	UW.Penis_Foreskin_Fibroblast_Primary_Cells.ChromatinAccessibility.skin01.DS18224.hotspot.twopass.fdr0.01.merge.pks.wig	Penis_Foreskin_Fibroblast_Primary_Cells	fibroblast	peaks	Peaks
879	0.0001	4.76613	2.2e-05	53	21317	303	580843	UW.Penis_Foreskin_Fibroblast_Primary_Cells.ChromatinAccessibility.skin01.DS18224.hotspot.twopass.fdr0.01.merge.pks.wig	Penis_Foreskin_Fibroblast_Primary_Cells	fibroblast	peaks	Peaks
879	1e-05	5.99453	0.0692521	11	21317	50	580843	UW.Penis_Foreskin_Fibroblast_Primary_Cells.ChromatinAccessibility.skin01.DS18224.hotspot.twopass.fdr0.01.merge.pks.wig	Penis_Foreskin_Fibroblast_Primary_Cells	fibroblast	peaks	Peaks
879	1e-06	7.17049	0.165837	5	21317	19	580843	UW.Penis_Foreskin_Fibroblast_Primary_Cells.ChromatinAccessibility.skin01.DS18224.hotspot.twopass.fdr0.01.merge.pks.wig	Penis_Foreskin_Fibroblast_Primary_Cells	fibroblast	peaks	Peaks
879	1e-07	4.54131	0.653595	2	21317	12	580843	UW.Penis_Foreskin_Fibroblast_Primary_Cells.ChromatinAccessibility.skin01.DS18224.hotspot.twopass.fdr0.01.merge.pks.wig	Penis_Foreskin_Fibroblast_Primary_Cells	fibroblast	peaks	Peaks
879	1e-08	9.08263	0.223214	2	21317	6	580843	UW.Penis_Foreskin_Fibroblast_Primary_Cells.ChromatinAccessibility.skin01.DS18224.hotspot.twopass.fdr0.01.merge.pks.wig	Penis_Foreskin_Fibroblast_Primary_Cells	fibroblast	peaks	Peaks
880	0.01	1.93813	-1	930	18995	14673	580843	UW.Penis_Foreskin_Fibroblast_Primary_Cells.ChromatinAccessibility.skin01.DS18229.hotspot.twopass.fdr0.01.merge.pks.wig	Penis_Foreskin_Fibroblast_Primary_Cells	fibroblast	peaks	Peaks
880	0.0001	4.74324	0.000123845	47	18995	303	580843	UW.Penis_Foreskin_Fibroblast_Primary_Cells.ChromatinAccessibility.skin01.DS18229.hotspot.twopass.fdr0.01.merge.pks.wig	Penis_Foreskin_Fibroblast_Primary_Cells	fibroblast	peaks	Peaks
880	1e-05	3.66945	0.628931	6	18995	50	580843	UW.Penis_Foreskin_Fibroblast_Primary_Cells.ChromatinAccessibility.skin01.DS18229.hotspot.twopass.fdr0.01.merge.pks.wig	Penis_Foreskin_Fibroblast_Primary_Cells	fibroblast	peaks	Peaks
880	1e-06	4.82822	0.529101	3	18995	19	580843	UW.Penis_Foreskin_Fibroblast_Primary_Cells.ChromatinAccessibility.skin01.DS18229.hotspot.twopass.fdr0.01.merge.pks.wig	Penis_Foreskin_Fibroblast_Primary_Cells	fibroblast	peaks	Peaks
880	1e-07	5.09646	0.632911	2	18995	12	580843	UW.Penis_Foreskin_Fibroblast_Primary_Cells.ChromatinAccessibility.skin01.DS18229.hotspot.twopass.fdr0.01.merge.pks.wig	Penis_Foreskin_Fibroblast_Primary_Cells	fibroblast	peaks	Peaks
880	1e-08	10.1929	0.177305	2	18995	6	580843	UW.Penis_Foreskin_Fibroblast_Primary_Cells.ChromatinAccessibility.skin01.DS18229.hotspot.twopass.fdr0.01.merge.pks.wig	Penis_Foreskin_Fibroblast_Primary_Cells	fibroblast	peaks	Peaks
881	0.01	1.93327	-1	836	17118	14673	580843	UW.Penis_Foreskin_Fibroblast_Primary_Cells.ChromatinAccessibility.skin02.DS18252.hotspot.twopass.fdr0.01.merge.pks.wig	Penis_Foreskin_Fibroblast_Primary_Cells	fibroblast	peaks	Peaks
881	0.0001	5.15135	2e-05	46	17118	303	580843	UW.Penis_Foreskin_Fibroblast_Primary_Cells.ChromatinAccessibility.skin02.DS18252.hotspot.twopass.fdr0.01.merge.pks.wig	Penis_Foreskin_Fibroblast_Primary_Cells	fibroblast	peaks	Peaks
881	1e-05	5.42907	0.204918	8	17118	50	580843	UW.Penis_Foreskin_Fibroblast_Primary_Cells.ChromatinAccessibility.skin02.DS18252.hotspot.twopass.fdr0.01.merge.pks.wig	Penis_Foreskin_Fibroblast_Primary_Cells	fibroblast	peaks	Peaks
881	1e-06	7.14352	0.228311	4	17118	19	580843	UW.Penis_Foreskin_Fibroblast_Primary_Cells.ChromatinAccessibility.skin02.DS18252.hotspot.twopass.fdr0.01.merge.pks.wig	Penis_Foreskin_Fibroblast_Primary_Cells	fibroblast	peaks	Peaks
881	1e-07	5.65528	0.5	2	17118	12	580843	UW.Penis_Foreskin_Fibroblast_Primary_Cells.ChromatinAccessibility.skin02.DS18252.hotspot.twopass.fdr0.01.merge.pks.wig	Penis_Foreskin_Fibroblast_Primary_Cells	fibroblast	peaks	Peaks
881	1e-08	11.3106	0.181488	2	17118	6	580843	UW.Penis_Foreskin_Fibroblast_Primary_Cells.ChromatinAccessibility.skin02.DS18252.hotspot.twopass.fdr0.01.merge.pks.wig	Penis_Foreskin_Fibroblast_Primary_Cells	fibroblast	peaks	Peaks
882	0.01	1.90804	-1	806	16722	14673	580843	UW.Penis_Foreskin_Fibroblast_Primary_Cells.ChromatinAccessibility.skin02.DS18256.hotspot.twopass.fdr0.01.merge.pks.wig	Penis_Foreskin_Fibroblast_Primary_Cells	fibroblast	peaks	Peaks
882	0.0001	4.70015	0.00058964	41	16722	303	580843	UW.Penis_Foreskin_Fibroblast_Primary_Cells.ChromatinAccessibility.skin02.DS18256.hotspot.twopass.fdr0.01.merge.pks.wig	Penis_Foreskin_Fibroblast_Primary_Cells	fibroblast	peaks	Peaks
882	1e-05	6.25235	0.0848176	9	16722	50	580843	UW.Penis_Foreskin_Fibroblast_Primary_Cells.ChromatinAccessibility.skin02.DS18256.hotspot.twopass.fdr0.01.merge.pks.wig	Penis_Foreskin_Fibroblast_Primary_Cells	fibroblast	peaks	Peaks
882	1e-06	7.31269	0.215054	4	16722	19	580843	UW.Penis_Foreskin_Fibroblast_Primary_Cells.ChromatinAccessibility.skin02.DS18256.hotspot.twopass.fdr0.01.merge.pks.wig	Penis_Foreskin_Fibroblast_Primary_Cells	fibroblast	peaks	Peaks
882	1e-07	5.78921	0.47619	2	16722	12	580843	UW.Penis_Foreskin_Fibroblast_Primary_Cells.ChromatinAccessibility.skin02.DS18256.hotspot.twopass.fdr0.01.merge.pks.wig	Penis_Foreskin_Fibroblast_Primary_Cells	fibroblast	peaks	Peaks
882	1e-08	11.5784	0.175131	2	16722	6	580843	UW.Penis_Foreskin_Fibroblast_Primary_Cells.ChromatinAccessibility.skin02.DS18256.hotspot.twopass.fdr0.01.merge.pks.wig	Penis_Foreskin_Fibroblast_Primary_Cells	fibroblast	peaks	Peaks
883	0.01	1.90283	-1	820	17059	14673	580843	UW.Penis_Foreskin_Keratinocyte_Primary_Cells.ChromatinAccessibility.skin01.DS18692.hotspot.twopass.fdr0.01.merge.pks.wig	Penis_Foreskin_Keratinocyte_Primary_Cells	skin	peaks	Peaks
883	0.0001	4.04543	0.0193536	36	17059	303	580843	UW.Penis_Foreskin_Keratinocyte_Primary_Cells.ChromatinAccessibility.skin01.DS18692.hotspot.twopass.fdr0.01.merge.pks.wig	Penis_Foreskin_Keratinocyte_Primary_Cells	skin	peaks	Peaks
883	1e-05	8.17178	0.00832154	12	17059	50	580843	UW.Penis_Foreskin_Keratinocyte_Primary_Cells.ChromatinAccessibility.skin01.DS18692.hotspot.twopass.fdr0.01.merge.pks.wig	Penis_Foreskin_Keratinocyte_Primary_Cells	skin	peaks	Peaks
883	1e-06	8.96028	0.0826446	5	17059	19	580843	UW.Penis_Foreskin_Keratinocyte_Primary_Cells.ChromatinAccessibility.skin01.DS18692.hotspot.twopass.fdr0.01.merge.pks.wig	Penis_Foreskin_Keratinocyte_Primary_Cells	skin	peaks	Peaks
883	1e-07	8.51227	0.21322	3	17059	12	580843	UW.Penis_Foreskin_Keratinocyte_Primary_Cells.ChromatinAccessibility.skin01.DS18692.hotspot.twopass.fdr0.01.merge.pks.wig	Penis_Foreskin_Keratinocyte_Primary_Cells	skin	peaks	Peaks
883	1e-08	17.0245	0.0217108	3	17059	6	580843	UW.Penis_Foreskin_Keratinocyte_Primary_Cells.ChromatinAccessibility.skin01.DS18692.hotspot.twopass.fdr0.01.merge.pks.wig	Penis_Foreskin_Keratinocyte_Primary_Cells	skin	peaks	Peaks
884	0.01	1.98158	-1	780	15582	14673	580843	UW.Penis_Foreskin_Keratinocyte_Primary_Cells.ChromatinAccessibility.skin01.DS18695.hotspot.twopass.fdr0.01.merge.pks.wig	Penis_Foreskin_Keratinocyte_Primary_Cells	skin	peaks	Peaks
884	0.0001	4.18285	0.0216076	34	15582	303	580843	UW.Penis_Foreskin_Keratinocyte_Primary_Cells.ChromatinAccessibility.skin01.DS18695.hotspot.twopass.fdr0.01.merge.pks.wig	Penis_Foreskin_Keratinocyte_Primary_Cells	skin	peaks	Peaks
884	1e-05	7.45531	0.0303122	10	15582	50	580843	UW.Penis_Foreskin_Keratinocyte_Primary_Cells.ChromatinAccessibility.skin01.DS18695.hotspot.twopass.fdr0.01.merge.pks.wig	Penis_Foreskin_Keratinocyte_Primary_Cells	skin	peaks	Peaks
884	1e-06	7.84769	0.17452	4	15582	19	580843	UW.Penis_Foreskin_Keratinocyte_Primary_Cells.ChromatinAccessibility.skin01.DS18695.hotspot.twopass.fdr0.01.merge.pks.wig	Penis_Foreskin_Keratinocyte_Primary_Cells	skin	peaks	Peaks
884	1e-07	6.21276	0.411523	2	15582	12	580843	UW.Penis_Foreskin_Keratinocyte_Primary_Cells.ChromatinAccessibility.skin01.DS18695.hotspot.twopass.fdr0.01.merge.pks.wig	Penis_Foreskin_Keratinocyte_Primary_Cells	skin	peaks	Peaks
884	1e-08	12.4255	0.199601	2	15582	6	580843	UW.Penis_Foreskin_Keratinocyte_Primary_Cells.ChromatinAccessibility.skin01.DS18695.hotspot.twopass.fdr0.01.merge.pks.wig	Penis_Foreskin_Keratinocyte_Primary_Cells	skin	peaks	Peaks
885	0.01	1.91827	-1	723	14920	14673	580843	UW.Penis_Foreskin_Keratinocyte_Primary_Cells.ChromatinAccessibility.skin02.DS18714.hotspot.twopass.fdr0.01.merge.pks.wig	Penis_Foreskin_Keratinocyte_Primary_Cells	skin	peaks	Peaks
885	0.0001	4.49692	0.00632471	35	14920	303	580843	UW.Penis_Foreskin_Keratinocyte_Primary_Cells.ChromatinAccessibility.skin02.DS18714.hotspot.twopass.fdr0.01.merge.pks.wig	Penis_Foreskin_Keratinocyte_Primary_Cells	skin	peaks	Peaks
885	1e-05	7.00749	0.0698812	9	14920	50	580843	UW.Penis_Foreskin_Keratinocyte_Primary_Cells.ChromatinAccessibility.skin02.DS18714.hotspot.twopass.fdr0.01.merge.pks.wig	Penis_Foreskin_Keratinocyte_Primary_Cells	skin	peaks	Peaks
885	1e-06	10.2449	0.0484027	5	14920	19	580843	UW.Penis_Foreskin_Keratinocyte_Primary_Cells.ChromatinAccessibility.skin02.DS18714.hotspot.twopass.fdr0.01.merge.pks.wig	Penis_Foreskin_Keratinocyte_Primary_Cells	skin	peaks	Peaks
885	1e-07	6.48842	0.413223	2	14920	12	580843	UW.Penis_Foreskin_Keratinocyte_Primary_Cells.ChromatinAccessibility.skin02.DS18714.hotspot.twopass.fdr0.01.merge.pks.wig	Penis_Foreskin_Keratinocyte_Primary_Cells	skin	peaks	Peaks
885	1e-08	12.9768	0.140252	2	14920	6	580843	UW.Penis_Foreskin_Keratinocyte_Primary_Cells.ChromatinAccessibility.skin02.DS18714.hotspot.twopass.fdr0.01.merge.pks.wig	Penis_Foreskin_Keratinocyte_Primary_Cells	skin	peaks	Peaks
886	0.01	1.93476	-1	756	15468	14673	580843	UW.Penis_Foreskin_Keratinocyte_Primary_Cells.ChromatinAccessibility.skin02.DS18718.hotspot.twopass.fdr0.01.merge.pks.wig	Penis_Foreskin_Keratinocyte_Primary_Cells	skin	peaks	Peaks
886	0.0001	4.08974	0.0355619	33	15468	303	580843	UW.Penis_Foreskin_Keratinocyte_Primary_Cells.ChromatinAccessibility.skin02.DS18718.hotspot.twopass.fdr0.01.merge.pks.wig	Penis_Foreskin_Keratinocyte_Primary_Cells	skin	peaks	Peaks
886	1e-05	5.25718	0.263158	7	15468	50	580843	UW.Penis_Foreskin_Keratinocyte_Primary_Cells.ChromatinAccessibility.skin02.DS18718.hotspot.twopass.fdr0.01.merge.pks.wig	Penis_Foreskin_Keratinocyte_Primary_Cells	skin	peaks	Peaks
886	1e-06	5.92915	0.371747	3	15468	19	580843	UW.Penis_Foreskin_Keratinocyte_Primary_Cells.ChromatinAccessibility.skin02.DS18718.hotspot.twopass.fdr0.01.merge.pks.wig	Penis_Foreskin_Keratinocyte_Primary_Cells	skin	peaks	Peaks
886	1e-07	0	1	0	15468	12	580843	UW.Penis_Foreskin_Keratinocyte_Primary_Cells.ChromatinAccessibility.skin02.DS18718.hotspot.twopass.fdr0.01.merge.pks.wig	Penis_Foreskin_Keratinocyte_Primary_Cells	skin	peaks	Peaks
886	1e-08	0	1	0	15468	6	580843	UW.Penis_Foreskin_Keratinocyte_Primary_Cells.ChromatinAccessibility.skin02.DS18718.hotspot.twopass.fdr0.01.merge.pks.wig	Penis_Foreskin_Keratinocyte_Primary_Cells	skin	peaks	Peaks
887	0.01	1.94032	-1	687	14016	14673	580843	UW.Penis_Foreskin_Melanocyte_Primary_Cells.ChromatinAccessibility.skin01.DS18590.hotspot.twopass.fdr0.01.merge.pks.wig	Penis_Foreskin_Melanocyte_Primary_Cells	skin	peaks	Peaks
887	0.0001	4.65019	0.00675265	34	14016	303	580843	UW.Penis_Foreskin_Melanocyte_Primary_Cells.ChromatinAccessibility.skin01.DS18590.hotspot.twopass.fdr0.01.merge.pks.wig	Penis_Foreskin_Melanocyte_Primary_Cells	skin	peaks	Peaks
887	1e-05	4.14414	0.609756	5	14016	50	580843	UW.Penis_Foreskin_Melanocyte_Primary_Cells.ChromatinAccessibility.skin01.DS18590.hotspot.twopass.fdr0.01.merge.pks.wig	Penis_Foreskin_Melanocyte_Primary_Cells	skin	peaks	Peaks
887	1e-06	6.54338	0.334448	3	14016	19	580843	UW.Penis_Foreskin_Melanocyte_Primary_Cells.ChromatinAccessibility.skin01.DS18590.hotspot.twopass.fdr0.01.merge.pks.wig	Penis_Foreskin_Melanocyte_Primary_Cells	skin	peaks	Peaks
887	1e-07	3.45345	0.719424	1	14016	12	580843	UW.Penis_Foreskin_Melanocyte_Primary_Cells.ChromatinAccessibility.skin01.DS18590.hotspot.twopass.fdr0.01.merge.pks.wig	Penis_Foreskin_Melanocyte_Primary_Cells	skin	peaks	Peaks
887	1e-08	0	1	0	14016	6	580843	UW.Penis_Foreskin_Melanocyte_Primary_Cells.ChromatinAccessibility.skin01.DS18590.hotspot.twopass.fdr0.01.merge.pks.wig	Penis_Foreskin_Melanocyte_Primary_Cells	skin	peaks	Peaks
888	0.01	1.90538	-1	745	15478	14673	580843	UW.Penis_Foreskin_Melanocyte_Primary_Cells.ChromatinAccessibility.skin01.DS18601.hotspot.twopass.fdr0.01.merge.pks.wig	Penis_Foreskin_Melanocyte_Primary_Cells	skin	peaks	Peaks
888	0.0001	4.21095	0.0241255	34	15478	303	580843	UW.Penis_Foreskin_Melanocyte_Primary_Cells.ChromatinAccessibility.skin01.DS18601.hotspot.twopass.fdr0.01.merge.pks.wig	Penis_Foreskin_Melanocyte_Primary_Cells	skin	peaks	Peaks
888	1e-05	4.50324	0.478469	6	15478	50	580843	UW.Penis_Foreskin_Melanocyte_Primary_Cells.ChromatinAccessibility.skin01.DS18601.hotspot.twopass.fdr0.01.merge.pks.wig	Penis_Foreskin_Melanocyte_Primary_Cells	skin	peaks	Peaks
888	1e-06	7.90042	0.175747	4	15478	19	580843	UW.Penis_Foreskin_Melanocyte_Primary_Cells.ChromatinAccessibility.skin01.DS18601.hotspot.twopass.fdr0.01.merge.pks.wig	Penis_Foreskin_Melanocyte_Primary_Cells	skin	peaks	Peaks
888	1e-07	6.2545	0.471698	2	15478	12	580843	UW.Penis_Foreskin_Melanocyte_Primary_Cells.ChromatinAccessibility.skin01.DS18601.hotspot.twopass.fdr0.01.merge.pks.wig	Penis_Foreskin_Melanocyte_Primary_Cells	skin	peaks	Peaks
888	1e-08	0	1	0	15478	6	580843	UW.Penis_Foreskin_Melanocyte_Primary_Cells.ChromatinAccessibility.skin01.DS18601.hotspot.twopass.fdr0.01.merge.pks.wig	Penis_Foreskin_Melanocyte_Primary_Cells	skin	peaks	Peaks
889	0.01	1.75111	-1	490	11077	14673	580843	exon	NA	NA	Exon	Genic
889	0.0001	5.53789	8e-06	32	11077	303	580843	exon	NA	NA	Exon	Genic
889	1e-05	8.3899	0.0145328	8	11077	50	580843	exon	NA	NA	Exon	Genic
889	1e-06	11.0393	0.0475285	4	11077	19	580843	exon	NA	NA	Exon	Genic
889	1e-07	8.73948	0.274725	2	11077	12	580843	exon	NA	NA	Exon	Genic
889	1e-08	0	1	0	11077	6	580843	exon	NA	NA	Exon	Genic
890	0.01	1.7818	-1	586	13019	14673	580843	3_prime_UTR_variant	NA	NA	3'UTR	Genic
890	0.0001	5.00631	4.3e-05	34	13019	303	580843	3_prime_UTR_variant	NA	NA	3'UTR	Genic
890	1e-05	7.1384	0.0238265	8	13019	50	580843	3_prime_UTR_variant	NA	NA	3'UTR	Genic
890	1e-06	7.04448	0.231481	3	13019	19	580843	3_prime_UTR_variant	NA	NA	3'UTR	Genic
890	1e-07	7.43584	0.31348	2	13019	12	580843	3_prime_UTR_variant	NA	NA	3'UTR	Genic
890	1e-08	7.43584	0.438596	1	13019	6	580843	3_prime_UTR_variant	NA	NA	3'UTR	Genic
891	0.01	2.17467	-1	256	4660	14673	580843	5_prime_UTR_variant	NA	NA	5'UTR	Genic
891	0.0001	4.52504	0.117371	11	4660	303	580843	5_prime_UTR_variant	NA	NA	5'UTR	Genic
891	1e-05	7.47867	0.28169	3	4660	50	580843	5_prime_UTR_variant	NA	NA	5'UTR	Genic
891	1e-06	6.56023	0.598802	1	4660	19	580843	5_prime_UTR_variant	NA	NA	5'UTR	Genic
891	1e-07	10.387	0.478469	1	4660	12	580843	5_prime_UTR_variant	NA	NA	5'UTR	Genic
891	1e-08	20.7741	0.244499	1	4660	6	580843	5_prime_UTR_variant	NA	NA	5'UTR	Genic
892	0.01	1.04959	-1	8467	319336	14673	580843	intron_variant	NA	NA	Intron	Genic
892	0.0001	1.12256	0.446429	187	319336	303	580843	intron_variant	NA	NA	Intron	Genic
892	1e-05	1.1641	0.490196	32	319336	50	580843	intron_variant	NA	NA	Intron	Genic
892	1e-06	1.05305	0.840336	11	319336	19	580843	intron_variant	NA	NA	Intron	Genic
892	1e-07	0.909454	0.952381	6	319336	12	580843	intron_variant	NA	NA	Intron	Genic
892	1e-08	1.21261	0.591716	4	319336	6	580843	intron_variant	NA	NA	Intron	Genic
893	0.01	1.28249	-1	3652	112724	14673	580843	upstream_gene_variant	NA	NA	Upstream	Genic
893	0.0001	1.88766	0.00705119	111	112724	303	580843	upstream_gene_variant	NA	NA	Upstream	Genic
893	1e-05	2.88556	0.00196433	28	112724	50	580843	upstream_gene_variant	NA	NA	Upstream	Genic
893	1e-06	3.25439	0.156986	12	112724	19	580843	upstream_gene_variant	NA	NA	Upstream	Genic
893	1e-07	3.86459	0.207039	9	112724	12	580843	upstream_gene_variant	NA	NA	Upstream	Genic
893	1e-08	3.43519	0.168634	4	112724	6	580843	upstream_gene_variant	NA	NA	Upstream	Genic
894	0.01	1.27603	-1	3697	114691	14673	580843	downstream_gene_variant	NA	NA	Downstream	Genic
894	0.0001	2.00571	0.000775994	120	114691	303	580843	downstream_gene_variant	NA	NA	Downstream	Genic
894	1e-05	2.73478	0.00406835	27	114691	50	580843	downstream_gene_variant	NA	NA	Downstream	Genic
894	1e-06	3.19858	0.0470146	12	114691	19	580843	downstream_gene_variant	NA	NA	Downstream	Genic
894	1e-07	3.79831	0.01844	9	114691	12	580843	downstream_gene_variant	NA	NA	Downstream	Genic
894	1e-08	3.37628	0.101937	4	114691	6	580843	downstream_gene_variant	NA	NA	Downstream	Genic
895	0.01	0.973178	-1	5425	220672	14673	580843	intergenic_variant	NA	NA	Intergenic	Genic
895	0.0001	0.955568	0.25	110	220672	303	580843	intergenic_variant	NA	NA	Intergenic	Genic
895	1e-05	1.15815	0.0863558	22	220672	50	580843	intergenic_variant	NA	NA	Intergenic	Genic
895	1e-06	0.969741	0.3125	7	220672	19	580843	intergenic_variant	NA	NA	Intergenic	Genic
895	1e-07	0.877385	0.390625	4	220672	12	580843	intergenic_variant	NA	NA	Intergenic	Genic
895	1e-08	0.877385	0.719424	2	220672	6	580843	intergenic_variant	NA	NA	Intergenic	Genic
896	0.01	1.87592	-1	421	8884	14673	580843	FAIRE_gm12878	GM12878	blood	faire	FAIRE
896	0.0001	4.31556	0.0772798	20	8884	303	580843	FAIRE_gm12878	GM12878	blood	faire	FAIRE
896	1e-05	3.92285	0.645161	3	8884	50	580843	FAIRE_gm12878	GM12878	blood	faire	FAIRE
896	1e-06	6.88219	0.45045	2	8884	19	580843	FAIRE_gm12878	GM12878	blood	faire	FAIRE
896	1e-07	10.8968	0.241546	2	8884	12	580843	FAIRE_gm12878	GM12878	blood	faire	FAIRE
896	1e-08	10.8968	0.446429	1	8884	6	580843	FAIRE_gm12878	GM12878	blood	faire	FAIRE
897	0.01	1.81734	-1	340	7406	14673	580843	FAIRE_h1hesc	H1HESC	es_cell	faire	FAIRE
897	0.0001	5.43565	0.00717515	21	7406	303	580843	FAIRE_h1hesc	H1HESC	es_cell	faire	FAIRE
897	1e-05	4.70572	0.552486	3	7406	50	580843	FAIRE_h1hesc	H1HESC	es_cell	faire	FAIRE
897	1e-06	4.12783	0.662252	1	7406	19	580843	FAIRE_h1hesc	H1HESC	es_cell	faire	FAIRE
897	1e-07	0	1	0	7406	12	580843	FAIRE_h1hesc	H1HESC	es_cell	faire	FAIRE
897	1e-08	0	1	0	7406	6	580843	FAIRE_h1hesc	H1HESC	es_cell	faire	FAIRE
898	0.01	1.59274	-1	1540	38275	14673	580843	FAIRE_helas3	HeLa-S3	cervix	faire	FAIRE
898	0.0001	3.20539	0.000878225	64	38275	303	580843	FAIRE_helas3	HeLa-S3	cervix	faire	FAIRE
898	1e-05	4.85617	0.0157085	16	38275	50	580843	FAIRE_helas3	HeLa-S3	cervix	faire	FAIRE
898	1e-06	6.38969	0.0300571	8	38275	19	580843	FAIRE_helas3	HeLa-S3	cervix	faire	FAIRE
898	1e-07	7.58776	0.0297442	6	38275	12	580843	FAIRE_helas3	HeLa-S3	cervix	faire	FAIRE
898	1e-08	7.58776	0.0896861	3	38275	6	580843	FAIRE_helas3	HeLa-S3	cervix	faire	FAIRE
899	0.01	1.88929	-1	487	10204	14673	580843	FAIRE_hepg2	HepG2	liver	faire	FAIRE
899	0.0001	5.26022	0.00130422	28	10204	303	580843	FAIRE_hepg2	HepG2	liver	faire	FAIRE
899	1e-05	4.55385	0.478469	4	10204	50	580843	FAIRE_hepg2	HepG2	liver	faire	FAIRE
899	1e-06	2.99595	0.769231	1	10204	19	580843	FAIRE_hepg2	HepG2	liver	faire	FAIRE
899	1e-07	0	1	0	10204	12	580843	FAIRE_hepg2	HepG2	liver	faire	FAIRE
899	1e-08	0	1	0	10204	6	580843	FAIRE_hepg2	HepG2	liver	faire	FAIRE
900	0.01	1.7556	-1	899	20271	14673	580843	FAIRE_huvec	HUVEC	blood_vessel	faire	FAIRE
900	0.0001	3.68812	0.0158103	39	20271	303	580843	FAIRE_huvec	HUVEC	blood_vessel	faire	FAIRE
900	1e-05	5.73078	0.0811688	10	20271	50	580843	FAIRE_huvec	HUVEC	blood_vessel	faire	FAIRE
900	1e-06	7.5405	0.137552	5	20271	19	580843	FAIRE_huvec	HUVEC	blood_vessel	faire	FAIRE
900	1e-07	4.77565	0.609756	2	20271	12	580843	FAIRE_huvec	HUVEC	blood_vessel	faire	FAIRE
900	1e-08	4.77565	0.561798	1	20271	6	580843	FAIRE_huvec	HUVEC	blood_vessel	faire	FAIRE
901	0.01	1.71679	-1	1034	23842	14673	580843	FAIRE_k562	K562	blood	faire	FAIRE
901	0.0001	4.18097	0.000419312	52	23842	303	580843	FAIRE_k562	K562	blood	faire	FAIRE
901	1e-05	6.33417	0.0222767	13	23842	50	580843	FAIRE_k562	K562	blood	faire	FAIRE
901	1e-06	7.69332	0.0661813	6	23842	19	580843	FAIRE_k562	K562	blood	faire	FAIRE
901	1e-07	6.09054	0.334448	3	23842	12	580843	FAIRE_k562	K562	blood	faire	FAIRE
901	1e-08	4.06036	0.645161	1	23842	6	580843	FAIRE_k562	K562	blood	faire	FAIRE
902	0.01	1.53998	-1	1219	31335	14673	580843	H2AFZ_gm12878	GM12878	blood	H2AFZ	Histone_Modifications
902	0.0001	2.56942	0.108225	42	31335	303	580843	H2AFZ_gm12878	GM12878	blood	H2AFZ	Histone_Modifications
902	1e-05	3.33658	0.341297	9	31335	50	580843	H2AFZ_gm12878	GM12878	blood	H2AFZ	Histone_Modifications
902	1e-06	5.85365	0.0965251	6	31335	19	580843	H2AFZ_gm12878	GM12878	blood	H2AFZ	Histone_Modifications
902	1e-07	6.17885	0.187266	4	31335	12	580843	H2AFZ_gm12878	GM12878	blood	H2AFZ	Histone_Modifications
902	1e-08	3.08943	0.675676	1	31335	6	580843	H2AFZ_gm12878	GM12878	blood	H2AFZ	Histone_Modifications
903	0.01	1.75264	-1	735	16601	14673	580843	H2AFZ_hepg2	HepG2	liver	H2AFZ	Histone_Modifications
903	0.0001	3.57967	0.00822842	31	16601	303	580843	H2AFZ_hepg2	HepG2	liver	H2AFZ	Histone_Modifications
903	1e-05	2.09931	0.909091	3	16601	50	580843	H2AFZ_hepg2	HepG2	liver	H2AFZ	Histone_Modifications
903	1e-06	3.68299	0.653595	2	16601	19	580843	H2AFZ_hepg2	HepG2	liver	H2AFZ	Histone_Modifications
903	1e-07	2.9157	0.763359	1	16601	12	580843	H2AFZ_hepg2	HepG2	liver	H2AFZ	Histone_Modifications
903	1e-08	5.83141	0.465116	1	16601	6	580843	H2AFZ_hepg2	HepG2	liver	H2AFZ	Histone_Modifications
904	0.01	1.4416	-1	1514	41574	14673	580843	H2AFZ_k562	K562	blood	H2AFZ	Histone_Modifications
904	0.0001	2.72048	0.00251908	59	41574	303	580843	H2AFZ_k562	K562	blood	H2AFZ	Histone_Modifications
904	1e-05	3.63254	0.0827815	13	41574	50	580843	H2AFZ_k562	K562	blood	H2AFZ	Histone_Modifications
904	1e-06	5.88265	0.0180701	8	41574	19	580843	H2AFZ_k562	K562	blood	H2AFZ	Histone_Modifications
904	1e-07	5.82138	0.0930233	5	41574	12	580843	H2AFZ_k562	K562	blood	H2AFZ	Histone_Modifications
904	1e-08	4.6571	0.301205	2	41574	6	580843	H2AFZ_k562	K562	blood	H2AFZ	Histone_Modifications
905	0.01	1.43599	-1	1194	32915	14673	580843	H3K27ac_gm12878	GM12878	blood	H3K27ac	Histone_Modifications
905	0.0001	3.02849	0.000235286	52	32915	303	580843	H3K27ac_gm12878	GM12878	blood	H3K27ac	Histone_Modifications
905	1e-05	3.52935	0.135501	10	32915	50	580843	H3K27ac_gm12878	GM12878	blood	H3K27ac	Histone_Modifications
905	1e-06	4.64388	0.14556	5	32915	19	580843	H3K27ac_gm12878	GM12878	blood	H3K27ac	Histone_Modifications
905	1e-07	4.41169	0.320513	3	32915	12	580843	H3K27ac_gm12878	GM12878	blood	H3K27ac	Histone_Modifications
905	1e-08	2.94113	0.552486	1	32915	6	580843	H3K27ac_gm12878	GM12878	blood	H3K27ac	Histone_Modifications
906	0.01	1.62976	-1	539	13092	14673	580843	H3K27ac_h1hesc	H1HESC	es_cell	H3K27ac	Histone_Modifications
906	0.0001	3.66058	0.00860585	25	13092	303	580843	H3K27ac_h1hesc	H1HESC	es_cell	H3K27ac	Histone_Modifications
906	1e-05	6.21128	0.0379075	7	13092	50	580843	H3K27ac_h1hesc	H1HESC	es_cell	H3K27ac	Histone_Modifications
906	1e-06	7.0052	0.166945	3	13092	19	580843	H3K27ac_h1hesc	H1HESC	es_cell	H3K27ac	Histone_Modifications
906	1e-07	3.69719	0.714286	1	13092	12	580843	H3K27ac_h1hesc	H1HESC	es_cell	H3K27ac	Histone_Modifications
906	1e-08	0	1	0	13092	6	580843	H3K27ac_h1hesc	H1HESC	es_cell	H3K27ac	Histone_Modifications
907	0.01	1.52543	-1	1032	26781	14673	580843	H3K27ac_helas3	HeLa-S3	cervix	H3K27ac	Histone_Modifications
907	0.0001	3.72214	9e-06	52	26781	303	580843	H3K27ac_helas3	HeLa-S3	cervix	H3K27ac	Histone_Modifications
907	1e-05	4.7715	0.0284172	11	26781	50	580843	H3K27ac_helas3	HeLa-S3	cervix	H3K27ac	Histone_Modifications
907	1e-06	6.84904	0.0300481	6	26781	19	580843	H3K27ac_helas3	HeLa-S3	cervix	H3K27ac	Histone_Modifications
907	1e-07	5.42216	0.262467	3	26781	12	580843	H3K27ac_helas3	HeLa-S3	cervix	H3K27ac	Histone_Modifications
907	1e-08	3.61477	0.662252	1	26781	6	580843	H3K27ac_helas3	HeLa-S3	cervix	H3K27ac	Histone_Modifications
908	0.01	1.50016	-1	998	26335	14673	580843	H3K27ac_hepg2	HepG2	liver	H3K27ac	Histone_Modifications
908	0.0001	3.05726	0.00205061	42	26335	303	580843	H3K27ac_hepg2	HepG2	liver	H3K27ac	Histone_Modifications
908	1e-05	4.41119	0.0530223	10	26335	50	580843	H3K27ac_hepg2	HepG2	liver	H3K27ac	Histone_Modifications
908	1e-06	5.80419	0.0890472	5	26335	19	580843	H3K27ac_hepg2	HepG2	liver	H3K27ac	Histone_Modifications
908	1e-07	5.51398	0.211416	3	26335	12	580843	H3K27ac_hepg2	HepG2	liver	H3K27ac	Histone_Modifications
908	1e-08	3.67599	0.540541	1	26335	6	580843	H3K27ac_hepg2	HepG2	liver	H3K27ac	Histone_Modifications
909	0.01	1.50933	-1	1306	34253	14673	580843	H3K27ac_huvec	HUVEC	blood_vessel	H3K27ac	Histone_Modifications
909	0.0001	2.46247	0.0603865	44	34253	303	580843	H3K27ac_huvec	HUVEC	blood_vessel	H3K27ac	Histone_Modifications
909	1e-05	3.05234	0.31348	9	34253	50	580843	H3K27ac_huvec	HUVEC	blood_vessel	H3K27ac	Histone_Modifications
909	1e-06	4.46248	0.209205	5	34253	19	580843	H3K27ac_huvec	HUVEC	blood_vessel	H3K27ac	Histone_Modifications
909	1e-07	2.82624	0.662252	2	34253	12	580843	H3K27ac_huvec	HUVEC	blood_vessel	H3K27ac	Histone_Modifications
909	1e-08	2.82624	0.714286	1	34253	6	580843	H3K27ac_huvec	HUVEC	blood_vessel	H3K27ac	Histone_Modifications
910	0.01	1.50283	-1	977	25735	14673	580843	H3K27ac_k562	K562	blood	H3K27ac	Histone_Modifications
910	0.0001	2.97956	0.00651084	40	25735	303	580843	H3K27ac_k562	K562	blood	H3K27ac	Histone_Modifications
910	1e-05	5.41684	0.00682874	12	25735	50	580843	H3K27ac_k562	K562	blood	H3K27ac	Histone_Modifications
910	1e-06	7.12742	0.0232666	6	25735	19	580843	H3K27ac_k562	K562	blood	H3K27ac	Histone_Modifications
910	1e-07	7.52339	0.0576701	4	25735	12	580843	H3K27ac_k562	K562	blood	H3K27ac	Histone_Modifications
910	1e-08	7.52339	0.165289	2	25735	6	580843	H3K27ac_k562	K562	blood	H3K27ac	Histone_Modifications
911	0.01	1.4429	-1	646	17723	14673	580843	H3K27me3_gm12878	GM12878	blood	H3K27me3	Histone_Modifications
911	0.0001	3.78571	4.2e-05	35	17723	303	580843	H3K27me3_gm12878	GM12878	blood	H3K27me3	Histone_Modifications
911	1e-05	7.86562	9e-05	12	17723	50	580843	H3K27me3_gm12878	GM12878	blood	H3K27me3	Histone_Modifications
911	1e-06	12.0744	0.000513922	7	17723	19	580843	H3K27me3_gm12878	GM12878	blood	H3K27me3	Histone_Modifications
911	1e-07	10.9245	0.015977	4	17723	12	580843	H3K27me3_gm12878	GM12878	blood	H3K27me3	Histone_Modifications
911	1e-08	10.9245	0.0648088	2	17723	6	580843	H3K27me3_gm12878	GM12878	blood	H3K27me3	Histone_Modifications
912	0.01	1.47929	-1	704	18839	14673	580843	H3K27me3_h1hesc	H1HESC	es_cell	H3K27me3	Histone_Modifications
912	0.0001	4.98602	0	49	18839	303	580843	H3K27me3_h1hesc	H1HESC	es_cell	H3K27me3	Histone_Modifications
912	1e-05	7.39967	0.000118871	12	18839	50	580843	H3K27me3_h1hesc	H1HESC	es_cell	H3K27me3	Histone_Modifications
912	1e-06	11.3591	0.000551785	7	18839	19	580843	H3K27me3_h1hesc	H1HESC	es_cell	H3K27me3	Histone_Modifications
912	1e-07	10.2773	0.0136314	4	18839	12	580843	H3K27me3_h1hesc	H1HESC	es_cell	H3K27me3	Histone_Modifications
912	1e-08	10.2773	0.0585823	2	18839	6	580843	H3K27me3_h1hesc	H1HESC	es_cell	H3K27me3	Histone_Modifications
913	0.01	1.11062	-1	2163	77096	14673	580843	H3K27me3_helas3	HeLa-S3	cervix	H3K27me3	Histone_Modifications
913	0.0001	1.6908	0.0202675	68	77096	303	580843	H3K27me3_helas3	HeLa-S3	cervix	H3K27me3	Histone_Modifications
913	1e-05	1.80817	0.308642	12	77096	50	580843	H3K27me3_helas3	HeLa-S3	cervix	H3K27me3	Histone_Modifications
913	1e-06	1.98264	0.358423	5	77096	19	580843	H3K27me3_helas3	HeLa-S3	cervix	H3K27me3	Histone_Modifications
913	1e-07	1.88351	0.505051	3	77096	12	580843	H3K27me3_helas3	HeLa-S3	cervix	H3K27me3	Histone_Modifications
913	1e-08	1.25567	0.819672	1	77096	6	580843	H3K27me3_helas3	HeLa-S3	cervix	H3K27me3	Histone_Modifications
914	0.01	1.18652	-1	1959	65358	14673	580843	H3K27me3_hepg2	HepG2	liver	H3K27me3	Histone_Modifications
914	0.0001	2.08246	0.00143476	71	65358	303	580843	H3K27me3_hepg2	HepG2	liver	H3K27me3	Histone_Modifications
914	1e-05	3.19936	0.00344578	18	65358	50	580843	H3K27me3_hepg2	HepG2	liver	H3K27me3	Histone_Modifications
914	1e-06	4.20968	0.0155087	9	65358	19	580843	H3K27me3_hepg2	HepG2	liver	H3K27me3	Histone_Modifications
914	1e-07	4.44355	0.0460617	6	65358	12	580843	H3K27me3_hepg2	HepG2	liver	H3K27me3	Histone_Modifications
914	1e-08	2.96237	0.341297	2	65358	6	580843	H3K27me3_hepg2	HepG2	liver	H3K27me3	Histone_Modifications
915	0.01	1.24914	-1	1476	46775	14673	580843	H3K27me3_huvec	HUVEC	blood_vessel	H3K27me3	Histone_Modifications
915	0.0001	2.82782	1e-06	69	46775	303	580843	H3K27me3_huvec	HUVEC	blood_vessel	H3K27me3	Histone_Modifications
915	1e-05	3.47699	0.020012	14	46775	50	580843	H3K27me3_huvec	HUVEC	blood_vessel	H3K27me3	Histone_Modifications
915	1e-06	5.22855	0.0126279	8	46775	19	580843	H3K27me3_huvec	HUVEC	blood_vessel	H3K27me3	Histone_Modifications
915	1e-07	6.2089	0.0105574	6	46775	12	580843	H3K27me3_huvec	HUVEC	blood_vessel	H3K27me3	Histone_Modifications
915	1e-08	6.2089	0.0526039	3	46775	6	580843	H3K27me3_huvec	HUVEC	blood_vessel	H3K27me3	Histone_Modifications
916	0.01	1.08647	-1	3022	110107	14673	580843	H3K27me3_k562	K562	blood	H3K27me3	Histone_Modifications
916	0.0001	1.58432	0.0361795	91	110107	303	580843	H3K27me3_k562	K562	blood	H3K27me3	Histone_Modifications
916	1e-05	1.79359	0.246305	17	110107	50	580843	H3K27me3_k562	K562	blood	H3K27me3	Histone_Modifications
916	1e-06	2.77645	0.044287	10	110107	19	580843	H3K27me3_k562	K562	blood	H3K27me3	Histone_Modifications
916	1e-07	3.07723	0.0524659	7	110107	12	580843	H3K27me3_k562	K562	blood	H3K27me3	Histone_Modifications
916	1e-08	2.63763	0.240385	3	110107	6	580843	H3K27me3_k562	K562	blood	H3K27me3	Histone_Modifications
917	0.01	1.24356	-1	1517	48290	14673	580843	H3K36me3_gm12878	GM12878	blood	H3K36me3	Histone_Modifications
917	0.0001	2.06425	0.000752706	52	48290	303	580843	H3K36me3_gm12878	GM12878	blood	H3K36me3	Histone_Modifications
917	1e-05	1.20282	0.819672	5	48290	50	580843	H3K36me3_gm12878	GM12878	blood	H3K36me3	Histone_Modifications
917	1e-06	1.26613	0.819672	2	48290	19	580843	H3K36me3_gm12878	GM12878	blood	H3K36me3	Histone_Modifications
917	1e-07	0	1	0	48290	12	580843	H3K36me3_gm12878	GM12878	blood	H3K36me3	Histone_Modifications
917	1e-08	0	1	0	48290	6	580843	H3K36me3_gm12878	GM12878	blood	H3K36me3	Histone_Modifications
918	0.01	1.50926	-1	678	17783	14673	580843	H3K36me3_h1hesc	H1HESC	es_cell	H3K36me3	Histone_Modifications
918	0.0001	2.69495	0.0166003	25	17783	303	580843	H3K36me3_h1hesc	H1HESC	es_cell	H3K36me3	Histone_Modifications
918	1e-05	3.91954	0.1221	6	17783	50	580843	H3K36me3_h1hesc	H1HESC	es_cell	H3K36me3	Histone_Modifications
918	1e-06	5.15729	0.19685	3	17783	19	580843	H3K36me3_h1hesc	H1HESC	es_cell	H3K36me3	Histone_Modifications
918	1e-07	2.7219	0.675676	1	17783	12	580843	H3K36me3_h1hesc	H1HESC	es_cell	H3K36me3	Histone_Modifications
918	1e-08	0	1	0	17783	6	580843	H3K36me3_h1hesc	H1HESC	es_cell	H3K36me3	Histone_Modifications
919	0.01	1.28312	-1	1189	36682	14673	580843	H3K36me3_helas3	HeLa-S3	cervix	H3K36me3	Histone_Modifications
919	0.0001	2.35167	0.000442815	45	36682	303	580843	H3K36me3_helas3	HeLa-S3	cervix	H3K36me3	Histone_Modifications
919	1e-05	2.53353	0.15674	8	36682	50	580843	H3K36me3_helas3	HeLa-S3	cervix	H3K36me3	Histone_Modifications
919	1e-06	2.50019	0.390625	3	36682	19	580843	H3K36me3_helas3	HeLa-S3	cervix	H3K36me3	Histone_Modifications
919	1e-07	1.31955	0.787402	1	36682	12	580843	H3K36me3_helas3	HeLa-S3	cervix	H3K36me3	Histone_Modifications
919	1e-08	0	1	0	36682	6	580843	H3K36me3_helas3	HeLa-S3	cervix	H3K36me3	Histone_Modifications
920	0.01	1.27613	-1	1285	39861	14673	580843	H3K36me3_hepg2	HepG2	liver	H3K36me3	Histone_Modifications
920	0.0001	2.16412	0.00185891	45	39861	303	580843	H3K36me3_hepg2	HepG2	liver	H3K36me3	Histone_Modifications
920	1e-05	2.04004	0.346021	7	39861	50	580843	H3K36me3_hepg2	HepG2	liver	H3K36me3	Histone_Modifications
920	1e-06	3.06773	0.229885	4	39861	19	580843	H3K36me3_hepg2	HepG2	liver	H3K36me3	Histone_Modifications
920	1e-07	1.21431	0.819672	1	39861	12	580843	H3K36me3_hepg2	HepG2	liver	H3K36me3	Histone_Modifications
920	1e-08	0	1	0	39861	6	580843	H3K36me3_hepg2	HepG2	liver	H3K36me3	Histone_Modifications
921	0.01	1.24983	-1	1517	48048	14673	580843	H3K36me3_huvec	HUVEC	blood_vessel	H3K36me3	Histone_Modifications
921	0.0001	2.23423	0.000160455	56	48048	303	580843	H3K36me3_huvec	HUVEC	blood_vessel	H3K36me3	Histone_Modifications
921	1e-05	2.65954	0.0693001	11	48048	50	580843	H3K36me3_huvec	HUVEC	blood_vessel	H3K36me3	Histone_Modifications
921	1e-06	3.18127	0.148148	5	48048	19	580843	H3K36me3_huvec	HUVEC	blood_vessel	H3K36me3	Histone_Modifications
921	1e-07	2.0148	0.641026	2	48048	12	580843	H3K36me3_huvec	HUVEC	blood_vessel	H3K36me3	Histone_Modifications
921	1e-08	2.0148	0.666667	1	48048	6	580843	H3K36me3_huvec	HUVEC	blood_vessel	H3K36me3	Histone_Modifications
922	0.01	1.33509	-1	1155	34246	14673	580843	H3K36me3_k562	K562	blood	H3K36me3	Histone_Modifications
922	0.0001	2.40699	0.000518097	43	34246	303	580843	H3K36me3_k562	K562	blood	H3K36me3	Histone_Modifications
922	1e-05	3.05296	0.0537634	9	34246	50	580843	H3K36me3_k562	K562	blood	H3K36me3	Histone_Modifications
922	1e-06	2.67804	0.369004	3	34246	19	580843	H3K36me3_k562	K562	blood	H3K36me3	Histone_Modifications
922	1e-07	1.41341	0.826446	1	34246	12	580843	H3K36me3_k562	K562	blood	H3K36me3	Histone_Modifications
922	1e-08	2.82682	0.502513	1	34246	6	580843	H3K36me3_k562	K562	blood	H3K36me3	Histone_Modifications
923	0.01	1.34322	-1	1697	50012	14673	580843	H3K4me1_gm12878	GM12878	blood	H3K4me1	Histone_Modifications
923	0.0001	1.87818	0.289855	49	50012	303	580843	H3K4me1_gm12878	GM12878	blood	H3K4me1	Histone_Modifications
923	1e-05	2.32281	0.45045	10	50012	50	580843	H3K4me1_gm12878	GM12878	blood	H3K4me1	Histone_Modifications
923	1e-06	3.6676	0.179533	6	50012	19	580843	H3K4me1_gm12878	GM12878	blood	H3K4me1	Histone_Modifications
923	1e-07	2.90352	0.552486	3	50012	12	580843	H3K4me1_gm12878	GM12878	blood	H3K4me1	Histone_Modifications
923	1e-08	1.93568	0.75188	1	50012	6	580843	H3K4me1_gm12878	GM12878	blood	H3K4me1	Histone_Modifications
924	0.01	1.49632	-1	1300	34392	14673	580843	H3K4me1_h1hesc	H1HESC	es_cell	H3K4me1	Histone_Modifications
924	0.0001	2.39677	0.102459	43	34392	303	580843	H3K4me1_h1hesc	H1HESC	es_cell	H3K4me1	Histone_Modifications
924	1e-05	4.05334	0.036049	12	34392	50	580843	H3K4me1_h1hesc	H1HESC	es_cell	H3K4me1	Histone_Modifications
924	1e-06	5.33334	0.0887311	6	34392	19	580843	H3K4me1_h1hesc	H1HESC	es_cell	H3K4me1	Histone_Modifications
924	1e-07	5.62963	0.126103	4	34392	12	580843	H3K4me1_h1hesc	H1HESC	es_cell	H3K4me1	Histone_Modifications
924	1e-08	5.62963	0.255754	2	34392	6	580843	H3K4me1_h1hesc	H1HESC	es_cell	H3K4me1	Histone_Modifications
925	0.01	1.40894	-1	2121	59592	14673	580843	H3K4me1_huvec	HUVEC	blood_vessel	H3K4me1	Histone_Modifications
925	0.0001	2.47696	0.000625782	77	59592	303	580843	H3K4me1_huvec	HUVEC	blood_vessel	H3K4me1	Histone_Modifications
925	1e-05	3.70386	0.00556297	19	59592	50	580843	H3K4me1_huvec	HUVEC	blood_vessel	H3K4me1	Histone_Modifications
925	1e-06	4.617	0.026469	9	59592	19	580843	H3K4me1_huvec	HUVEC	blood_vessel	H3K4me1	Histone_Modifications
925	1e-07	4.06125	0.20202	5	59592	12	580843	H3K4me1_huvec	HUVEC	blood_vessel	H3K4me1	Histone_Modifications
925	1e-08	4.8735	0.121359	3	59592	6	580843	H3K4me1_huvec	HUVEC	blood_vessel	H3K4me1	Histone_Modifications
926	0.01	1.28296	-1	2541	78403	14673	580843	H3K4me1_k562	K562	blood	H3K4me1	Histone_Modifications
926	0.0001	2.20052	0.00021315	90	78403	303	580843	H3K4me1_k562	K562	blood	H3K4me1	Histone_Modifications
926	1e-05	3.25971	0.00172634	22	78403	50	580843	H3K4me1_k562	K562	blood	H3K4me1	Histone_Modifications
926	1e-06	4.28909	0.0056243	11	78403	19	580843	H3K4me1_k562	K562	blood	H3K4me1	Histone_Modifications
926	1e-07	4.93895	0.00824946	8	78403	12	580843	H3K4me1_k562	K562	blood	H3K4me1	Histone_Modifications
926	1e-08	4.93895	0.04	4	78403	6	580843	H3K4me1_k562	K562	blood	H3K4me1	Histone_Modifications
927	0.01	1.43398	-1	1602	44224	14673	580843	H3K4me2_gm12878	GM12878	blood	H3K4me2	Histone_Modifications
927	0.0001	2.60081	0.00346236	60	44224	303	580843	H3K4me2_gm12878	GM12878	blood	H3K4me2	Histone_Modifications
927	1e-05	4.4656	0.00230176	17	44224	50	580843	H3K4me2_gm12878	GM12878	blood	H3K4me2	Histone_Modifications
927	1e-06	5.53015	0.0196618	8	44224	19	580843	H3K4me2_gm12878	GM12878	blood	H3K4me2	Histone_Modifications
927	1e-07	4.37804	0.244499	4	44224	12	580843	H3K4me2_gm12878	GM12878	blood	H3K4me2	Histone_Modifications
927	1e-08	2.18902	0.78125	1	44224	6	580843	H3K4me2_gm12878	GM12878	blood	H3K4me2	Histone_Modifications
928	0.01	1.54629	-1	1314	33639	14673	580843	H3K4me2_h1hesc	H1HESC	es_cell	H3K4me2	Histone_Modifications
928	0.0001	3.76112	1e-06	66	33639	303	580843	H3K4me2_h1hesc	H1HESC	es_cell	H3K4me2	Histone_Modifications
928	1e-05	6.2161	6e-05	18	33639	50	580843	H3K4me2_h1hesc	H1HESC	es_cell	H3K4me2	Histone_Modifications
928	1e-06	7.2703	0.00821018	8	33639	19	580843	H3K4me2_h1hesc	H1HESC	es_cell	H3K4me2	Histone_Modifications
928	1e-07	7.19456	0.0506842	5	33639	12	580843	H3K4me2_h1hesc	H1HESC	es_cell	H3K4me2	Histone_Modifications
928	1e-08	8.63348	0.030349	3	33639	6	580843	H3K4me2_h1hesc	H1HESC	es_cell	H3K4me2	Histone_Modifications
929	0.01	1.49005	-1	1676	44526	14673	580843	H3K4me2_helas3	HeLa-S3	cervix	H3K4me2	Histone_Modifications
929	0.0001	2.9276	0.00025626	68	44526	303	580843	H3K4me2_helas3	HeLa-S3	cervix	H3K4me2	Histone_Modifications
929	1e-05	4.43531	0.006182	17	44526	50	580843	H3K4me2_helas3	HeLa-S3	cervix	H3K4me2	Histone_Modifications
929	1e-06	6.17922	0.00907029	9	44526	19	580843	H3K4me2_helas3	HeLa-S3	cervix	H3K4me2	Histone_Modifications
929	1e-07	6.52251	0.0341064	6	44526	12	580843	H3K4me2_helas3	HeLa-S3	cervix	H3K4me2	Histone_Modifications
929	1e-08	6.52251	0.0833333	3	44526	6	580843	H3K4me2_helas3	HeLa-S3	cervix	H3K4me2	Histone_Modifications
930	0.01	1.45236	-1	1698	46281	14673	580843	H3K4me2_hepg2	HepG2	liver	H3K4me2	Histone_Modifications
930	0.0001	3.02368	1.6e-05	73	46281	303	580843	H3K4me2_hepg2	HepG2	liver	H3K4me2	Histone_Modifications
930	1e-05	4.01611	0.0137533	16	46281	50	580843	H3K4me2_hepg2	HepG2	liver	H3K4me2	Histone_Modifications
930	1e-06	4.62382	0.0971817	7	46281	19	580843	H3K4me2_hepg2	HepG2	liver	H3K4me2	Histone_Modifications
930	1e-07	4.18345	0.299401	4	46281	12	580843	H3K4me2_hepg2	HepG2	liver	H3K4me2	Histone_Modifications
930	1e-08	6.27518	0.0749064	3	46281	6	580843	H3K4me2_hepg2	HepG2	liver	H3K4me2	Histone_Modifications
931	0.01	1.5383	-1	1625	41817	14673	580843	H3K4me2_huvec	HUVEC	blood_vessel	H3K4me2	Histone_Modifications
931	0.0001	3.02557	0.000119184	66	41817	303	580843	H3K4me2_huvec	HUVEC	blood_vessel	H3K4me2	Histone_Modifications
931	1e-05	5.00044	0.00125713	18	41817	50	580843	H3K4me2_huvec	HUVEC	blood_vessel	H3K4me2	Histone_Modifications
931	1e-06	6.57953	0.00636011	9	41817	19	580843	H3K4me2_huvec	HUVEC	blood_vessel	H3K4me2	Histone_Modifications
931	1e-07	6.94506	0.0248818	6	41817	12	580843	H3K4me2_huvec	HUVEC	blood_vessel	H3K4me2	Histone_Modifications
931	1e-08	9.26008	0.00795988	4	41817	6	580843	H3K4me2_huvec	HUVEC	blood_vessel	H3K4me2	Histone_Modifications
932	0.01	1.53343	-1	1250	32269	14673	580843	H3K4me2_k562	K562	blood	H3K4me2	Histone_Modifications
932	0.0001	3.62377	1e-06	61	32269	303	580843	H3K4me2_k562	K562	blood	H3K4me2	Histone_Modifications
932	1e-05	5.76001	0.000512587	16	32269	50	580843	H3K4me2_k562	K562	blood	H3K4me2	Histone_Modifications
932	1e-06	9.4737	0.000120306	10	32269	19	580843	H3K4me2_k562	K562	blood	H3K4me2	Histone_Modifications
932	1e-07	10.5	0.00110753	7	32269	12	580843	H3K4me2_k562	K562	blood	H3K4me2	Histone_Modifications
932	1e-08	9.00002	0.0285796	3	32269	6	580843	H3K4me2_k562	K562	blood	H3K4me2	Histone_Modifications
933	0.01	1.52622	-1	1259	32655	14673	580843	H3K4me3_gm12878	GM12878	blood	H3K4me3	Histone_Modifications
933	0.0001	3.0526	0.000467364	52	32655	303	580843	H3K4me3_gm12878	GM12878	blood	H3K4me3	Histone_Modifications
933	1e-05	4.98043	0.00357935	14	32655	50	580843	H3K4me3_gm12878	GM12878	blood	H3K4me3	Histone_Modifications
933	1e-06	7.48937	0.0053888	8	32655	19	580843	H3K4me3_gm12878	GM12878	blood	H3K4me3	Histone_Modifications
933	1e-07	5.92909	0.12285	4	32655	12	580843	H3K4me3_gm12878	GM12878	blood	H3K4me3	Histone_Modifications
933	1e-08	2.96454	0.689655	1	32655	6	580843	H3K4me3_gm12878	GM12878	blood	H3K4me3	Histone_Modifications
934	0.01	1.74124	-1	824	18733	14673	580843	H3K4me3_h1hesc	H1HESC	es_cell	H3K4me3	Histone_Modifications
934	0.0001	4.09325	0.000105198	40	18733	303	580843	H3K4me3_h1hesc	H1HESC	es_cell	H3K4me3	Histone_Modifications
934	1e-05	4.96102	0.0966184	8	18733	50	580843	H3K4me3_h1hesc	H1HESC	es_cell	H3K4me3	Histone_Modifications
934	1e-06	4.89575	0.421941	3	18733	19	580843	H3K4me3_h1hesc	H1HESC	es_cell	H3K4me3	Histone_Modifications
934	1e-07	5.16773	0.505051	2	18733	12	580843	H3K4me3_h1hesc	H1HESC	es_cell	H3K4me3	Histone_Modifications
934	1e-08	10.3355	0.0841043	2	18733	6	580843	H3K4me3_h1hesc	H1HESC	es_cell	H3K4me3	Histone_Modifications
935	0.01	1.55273	-1	1224	31205	14673	580843	H3K4me3_helas3	HeLa-S3	cervix	H3K4me3	Histone_Modifications
935	0.0001	3.19444	0.000841248	52	31205	303	580843	H3K4me3_helas3	HeLa-S3	cervix	H3K4me3	Histone_Modifications
935	1e-05	5.21186	0.00718184	14	31205	50	580843	H3K4me3_helas3	HeLa-S3	cervix	H3K4me3	Histone_Modifications
935	1e-06	8.81705	0.00125444	9	31205	19	580843	H3K4me3_helas3	HeLa-S3	cervix	H3K4me3	Histone_Modifications
935	1e-07	9.30689	0.00640615	6	31205	12	580843	H3K4me3_helas3	HeLa-S3	cervix	H3K4me3	Histone_Modifications
935	1e-08	12.4092	0.00310414	4	31205	6	580843	H3K4me3_helas3	HeLa-S3	cervix	H3K4me3	Histone_Modifications
936	0.01	1.65648	-1	1083	25881	14673	580843	H3K4me3_hepg2	HepG2	liver	H3K4me3	Histone_Modifications
936	0.0001	3.33309	0.00120483	45	25881	303	580843	H3K4me3_hepg2	HepG2	liver	H3K4me3	Histone_Modifications
936	1e-05	4.48857	0.0783085	10	25881	50	580843	H3K4me3_hepg2	HepG2	liver	H3K4me3	Histone_Modifications
936	1e-06	5.90601	0.13624	5	25881	19	580843	H3K4me3_hepg2	HepG2	liver	H3K4me3	Histone_Modifications
936	1e-07	3.74047	0.578035	2	25881	12	580843	H3K4me3_hepg2	HepG2	liver	H3K4me3	Histone_Modifications
936	1e-08	7.48094	0.146628	2	25881	6	580843	H3K4me3_hepg2	HepG2	liver	H3K4me3	Histone_Modifications
937	0.01	1.71761	-1	808	18622	14673	580843	H3K4me3_huvec	HUVEC	blood_vessel	H3K4me3	Histone_Modifications
937	0.0001	4.22059	8.7e-05	41	18622	303	580843	H3K4me3_huvec	HUVEC	blood_vessel	H3K4me3	Histone_Modifications
937	1e-05	5.61442	0.0456413	9	18622	50	580843	H3K4me3_huvec	HUVEC	blood_vessel	H3K4me3	Histone_Modifications
937	1e-06	6.56657	0.181488	4	18622	19	580843	H3K4me3_huvec	HUVEC	blood_vessel	H3K4me3	Histone_Modifications
937	1e-07	5.19854	0.526316	2	18622	12	580843	H3K4me3_huvec	HUVEC	blood_vessel	H3K4me3	Histone_Modifications
937	1e-08	5.19854	0.555556	1	18622	6	580843	H3K4me3_huvec	HUVEC	blood_vessel	H3K4me3	Histone_Modifications
938	0.01	1.54266	-1	1064	27303	14673	580843	H3K4me3_k562	K562	blood	H3K4me3	Histone_Modifications
938	0.0001	3.51055	0.000130029	50	27303	303	580843	H3K4me3_k562	K562	blood	H3K4me3	Histone_Modifications
938	1e-05	6.80767	7.1e-05	16	27303	50	580843	H3K4me3_k562	K562	blood	H3K4me3	Histone_Modifications
938	1e-06	10.0771	0.000242595	9	27303	19	580843	H3K4me3_k562	K562	blood	H3K4me3	Histone_Modifications
938	1e-07	10.637	0.00450126	6	27303	12	580843	H3K4me3_k562	K562	blood	H3K4me3	Histone_Modifications
938	1e-08	10.637	0.0185529	3	27303	6	580843	H3K4me3_k562	K562	blood	H3K4me3	Histone_Modifications
939	0.01	1.37588	-1	1211	34842	14673	580843	H3K79me2_gm12878	GM12878	blood	H3K79me2	Histone_Modifications
939	0.0001	2.5859	0.000157742	47	34842	303	580843	H3K79me2_gm12878	GM12878	blood	H3K79me2	Histone_Modifications
939	1e-05	2.66732	0.178571	8	34842	50	580843	H3K79me2_gm12878	GM12878	blood	H3K79me2	Histone_Modifications
939	1e-06	2.63223	0.429185	3	34842	19	580843	H3K79me2_gm12878	GM12878	blood	H3K79me2	Histone_Modifications
939	1e-07	2.77846	0.52356	2	34842	12	580843	H3K79me2_gm12878	GM12878	blood	H3K79me2	Histone_Modifications
939	1e-08	2.77846	0.460829	1	34842	6	580843	H3K79me2_gm12878	GM12878	blood	H3K79me2	Histone_Modifications
940	0.01	1.36938	-1	1302	37638	14673	580843	H3K79me2_helas3	HeLa-S3	cervix	H3K79me2	Histone_Modifications
940	0.0001	2.49566	0.000181369	49	37638	303	580843	H3K79me2_helas3	HeLa-S3	cervix	H3K79me2	Histone_Modifications
940	1e-05	3.08647	0.0475737	10	37638	50	580843	H3K79me2_helas3	HeLa-S3	cervix	H3K79me2	Histone_Modifications
940	1e-06	3.24892	0.250627	4	37638	19	580843	H3K79me2_helas3	HeLa-S3	cervix	H3K79me2	Histone_Modifications
940	1e-07	2.57206	0.49505	2	37638	12	580843	H3K79me2_helas3	HeLa-S3	cervix	H3K79me2	Histone_Modifications
940	1e-08	2.57206	0.588235	1	37638	6	580843	H3K79me2_helas3	HeLa-S3	cervix	H3K79me2	Histone_Modifications
941	0.01	1.3259	-1	1138	33976	14673	580843	H3K79me2_hepg2	HepG2	liver	H3K79me2	Histone_Modifications
941	0.0001	2.42612	0.00129141	43	33976	303	580843	H3K79me2_hepg2	HepG2	liver	H3K79me2	Histone_Modifications
941	1e-05	3.41914	0.029129	10	33976	50	580843	H3K79me2_hepg2	HepG2	liver	H3K79me2	Histone_Modifications
941	1e-06	3.59909	0.184502	4	33976	19	580843	H3K79me2_hepg2	HepG2	liver	H3K79me2	Histone_Modifications
941	1e-07	2.84928	0.446429	2	33976	12	580843	H3K79me2_hepg2	HepG2	liver	H3K79me2	Histone_Modifications
941	1e-08	2.84928	0.485437	1	33976	6	580843	H3K79me2_hepg2	HepG2	liver	H3K79me2	Histone_Modifications
942	0.01	1.38893	-1	1098	31294	14673	580843	H3K79me2_k562	K562	blood	H3K79me2	Histone_Modifications
942	0.0001	2.51153	0.00147525	41	31294	303	580843	H3K79me2_k562	K562	blood	H3K79me2	Histone_Modifications
942	1e-05	3.34095	0.065189	9	31294	50	580843	H3K79me2_k562	K562	blood	H3K79me2	Histone_Modifications
942	1e-06	2.93066	0.413223	3	31294	19	580843	H3K79me2_k562	K562	blood	H3K79me2	Histone_Modifications
942	1e-07	3.09347	0.421941	2	31294	12	580843	H3K79me2_k562	K562	blood	H3K79me2	Histone_Modifications
942	1e-08	6.18695	0.116279	2	31294	6	580843	H3K79me2_k562	K562	blood	H3K79me2	Histone_Modifications
943	0.01	1.57648	-1	970	24357	14673	580843	H3K9ac_gm12878	GM12878	blood	H3K9ac	Histone_Modifications
943	0.0001	3.06942	0.0032975	39	24357	303	580843	H3K9ac_gm12878	GM12878	blood	H3K9ac	Histone_Modifications
943	1e-05	3.81553	0.16835	8	24357	50	580843	H3K9ac_gm12878	GM12878	blood	H3K9ac	Histone_Modifications
943	1e-06	6.27554	0.0786782	5	24357	19	580843	H3K9ac_gm12878	GM12878	blood	H3K9ac	Histone_Modifications
943	1e-07	5.96177	0.218341	3	24357	12	580843	H3K9ac_gm12878	GM12878	blood	H3K9ac	Histone_Modifications
943	1e-08	3.97451	0.515464	1	24357	6	580843	H3K9ac_gm12878	GM12878	blood	H3K9ac	Histone_Modifications
944	0.01	1.7093	-1	591	13687	14673	580843	H3K9ac_h1hesc	H1HESC	es_cell	H3K9ac	Histone_Modifications
944	0.0001	4.3418	0.000753415	31	13687	303	580843	H3K9ac_h1hesc	H1HESC	es_cell	H3K9ac	Histone_Modifications
944	1e-05	7.63876	0.00770119	9	13687	50	580843	H3K9ac_h1hesc	H1HESC	es_cell	H3K9ac	Histone_Modifications
944	1e-06	8.93422	0.0750751	4	13687	19	580843	H3K9ac_h1hesc	H1HESC	es_cell	H3K9ac	Histone_Modifications
944	1e-07	3.53646	0.719424	1	13687	12	580843	H3K9ac_h1hesc	H1HESC	es_cell	H3K9ac	Histone_Modifications
944	1e-08	0	1	0	13687	6	580843	H3K9ac_h1hesc	H1HESC	es_cell	H3K9ac	Histone_Modifications
945	0.01	1.49636	-1	1071	28333	14673	580843	H3K9ac_helas3	HeLa-S3	cervix	H3K9ac	Histone_Modifications
945	0.0001	2.97698	0.00346861	44	28333	303	580843	H3K9ac_helas3	HeLa-S3	cervix	H3K9ac	Histone_Modifications
945	1e-05	4.92014	0.0107782	12	28333	50	580843	H3K9ac_helas3	HeLa-S3	cervix	H3K9ac	Histone_Modifications
945	1e-06	7.55285	0.0116469	7	28333	19	580843	H3K9ac_helas3	HeLa-S3	cervix	H3K9ac	Histone_Modifications
945	1e-07	6.83353	0.108342	4	28333	12	580843	H3K9ac_helas3	HeLa-S3	cervix	H3K9ac	Histone_Modifications
945	1e-08	6.83353	0.175439	2	28333	6	580843	H3K9ac_helas3	HeLa-S3	cervix	H3K9ac	Histone_Modifications
946	0.01	1.5905	-1	1027	25561	14673	580843	H3K9ac_hepg2	HepG2	liver	H3K9ac	Histone_Modifications
946	0.0001	2.92485	0.0126374	39	25561	303	580843	H3K9ac_hepg2	HepG2	liver	H3K9ac	Histone_Modifications
946	1e-05	3.63581	0.184843	8	25561	50	580843	H3K9ac_hepg2	HepG2	liver	H3K9ac	Histone_Modifications
946	1e-06	4.78396	0.324675	4	25561	19	580843	H3K9ac_hepg2	HepG2	liver	H3K9ac	Histone_Modifications
946	1e-07	3.7873	0.549451	2	25561	12	580843	H3K9ac_hepg2	HepG2	liver	H3K9ac	Histone_Modifications
946	1e-08	3.7873	0.636943	1	25561	6	580843	H3K9ac_hepg2	HepG2	liver	H3K9ac	Histone_Modifications
947	0.01	1.56115	-1	992	25154	14673	580843	H3K9ac_huvec	HUVEC	blood_vessel	H3K9ac	Histone_Modifications
947	0.0001	3.27701	0.00122426	43	25154	303	580843	H3K9ac_huvec	HUVEC	blood_vessel	H3K9ac	Histone_Modifications
947	1e-05	4.15647	0.106045	9	25154	50	580843	H3K9ac_huvec	HUVEC	blood_vessel	H3K9ac	Histone_Modifications
947	1e-06	6.0767	0.119048	5	25154	19	580843	H3K9ac_huvec	HUVEC	blood_vessel	H3K9ac	Histone_Modifications
947	1e-07	5.77287	0.22779	3	25154	12	580843	H3K9ac_huvec	HUVEC	blood_vessel	H3K9ac	Histone_Modifications
947	1e-08	7.69716	0.183824	2	25154	6	580843	H3K9ac_huvec	HUVEC	blood_vessel	H3K9ac	Histone_Modifications
948	0.01	1.4036	-1	1507	42502	14673	580843	H3K9ac_k562	K562	blood	H3K9ac	Histone_Modifications
948	0.0001	2.9317	1e-05	65	42502	303	580843	H3K9ac_k562	K562	blood	H3K9ac	Histone_Modifications
948	1e-05	5.19318	2.9e-05	19	42502	50	580843	H3K9ac_k562	K562	blood	H3K9ac	Histone_Modifications
948	1e-06	6.47349	0.00268904	9	42502	19	580843	H3K9ac_k562	K562	blood	H3K9ac	Histone_Modifications
948	1e-07	6.83313	0.0181258	6	42502	12	580843	H3K9ac_k562	K562	blood	H3K9ac	Histone_Modifications
948	1e-08	9.11083	0.00450532	4	42502	6	580843	H3K9ac_k562	K562	blood	H3K9ac	Histone_Modifications
949	0.01	1.43055	-1	865	23936	14673	580843	H3K9me3_gm12878	GM12878	blood	H3K9me3	Histone_Modifications
949	0.0001	2.40262	0.13245	30	23936	303	580843	H3K9me3_gm12878	GM12878	blood	H3K9me3	Histone_Modifications
949	1e-05	1.45599	0.877193	3	23936	50	580843	H3K9me3_gm12878	GM12878	blood	H3K9me3	Histone_Modifications
949	1e-06	1.27718	0.877193	1	23936	19	580843	H3K9me3_gm12878	GM12878	blood	H3K9me3	Histone_Modifications
949	1e-07	0	1	0	23936	12	580843	H3K9me3_gm12878	GM12878	blood	H3K9me3	Histone_Modifications
949	1e-08	0	1	0	23936	6	580843	H3K9me3_gm12878	GM12878	blood	H3K9me3	Histone_Modifications
950	0.01	1.63197	-1	191	4633	14673	580843	H3K9me3_k562	K562	blood	H3K9me3	Histone_Modifications
950	0.0001	2.89636	0.401606	7	4633	303	580843	H3K9me3_k562	K562	blood	H3K9me3	Histone_Modifications
950	1e-05	5.01483	0.406504	2	4633	50	580843	H3K9me3_k562	K562	blood	H3K9me3	Histone_Modifications
950	1e-06	13.1969	0.0882613	2	4633	19	580843	H3K9me3_k562	K562	blood	H3K9me3	Histone_Modifications
950	1e-07	10.4476	0.240964	1	4633	12	580843	H3K9me3_k562	K562	blood	H3K9me3	Histone_Modifications
950	1e-08	20.8951	0.15949	1	4633	6	580843	H3K9me3_k562	K562	blood	H3K9me3	Histone_Modifications
951	0.01	1.4866	-1	183	4873	14673	580843	H4K20me1_gm12878	GM12878	blood	H4K20me1	Histone_Modifications
951	0.0001	3.93387	0.0296209	10	4873	303	580843	H4K20me1_gm12878	GM12878	blood	H4K20me1	Histone_Modifications
951	1e-05	2.38392	0.649351	1	4873	50	580843	H4K20me1_gm12878	GM12878	blood	H4K20me1	Histone_Modifications
951	1e-06	0	1	0	4873	19	580843	H4K20me1_gm12878	GM12878	blood	H4K20me1	Histone_Modifications
951	1e-07	0	1	0	4873	12	580843	H4K20me1_gm12878	GM12878	blood	H4K20me1	Histone_Modifications
951	1e-08	0	1	0	4873	6	580843	H4K20me1_gm12878	GM12878	blood	H4K20me1	Histone_Modifications
952	0.01	1.62915	-1	392	9525	14673	580843	H4K20me1_h1hesc	H1HESC	es_cell	H4K20me1	Histone_Modifications
952	0.0001	3.62263	0.00510777	18	9525	303	580843	H4K20me1_h1hesc	H1HESC	es_cell	H4K20me1	Histone_Modifications
952	1e-05	4.87847	0.123609	4	9525	50	580843	H4K20me1_h1hesc	H1HESC	es_cell	H4K20me1	Histone_Modifications
952	1e-06	9.62856	0.0570776	3	9525	19	580843	H4K20me1_h1hesc	H1HESC	es_cell	H4K20me1	Histone_Modifications
952	1e-07	5.08174	0.469484	1	9525	12	580843	H4K20me1_h1hesc	H1HESC	es_cell	H4K20me1	Histone_Modifications
952	1e-08	10.1635	0.239234	1	9525	6	580843	H4K20me1_h1hesc	H1HESC	es_cell	H4K20me1	Histone_Modifications
953	0.01	1.58343	-1	351	8775	14673	580843	H4K20me1_helas3	HeLa-S3	cervix	H4K20me1	Histone_Modifications
953	0.0001	2.83996	0.139665	13	8775	303	580843	H4K20me1_helas3	HeLa-S3	cervix	H4K20me1	Histone_Modifications
953	1e-05	3.97158	0.280112	3	8775	50	580843	H4K20me1_helas3	HeLa-S3	cervix	H4K20me1	Histone_Modifications
953	1e-06	6.96768	0.2	2	8775	19	580843	H4K20me1_helas3	HeLa-S3	cervix	H4K20me1	Histone_Modifications
953	1e-07	5.51608	0.483092	1	8775	12	580843	H4K20me1_helas3	HeLa-S3	cervix	H4K20me1	Histone_Modifications
953	1e-08	11.0322	0.232019	1	8775	6	580843	H4K20me1_helas3	HeLa-S3	cervix	H4K20me1	Histone_Modifications
954	0.01	1.39423	-1	568	16127	14673	580843	H4K20me1_hepg2	HepG2	liver	H4K20me1	Histone_Modifications
954	0.0001	2.02074	0.197628	17	16127	303	580843	H4K20me1_hepg2	HepG2	liver	H4K20me1	Histone_Modifications
954	1e-05	4.32202	0.0592066	6	16127	50	580843	H4K20me1_hepg2	HepG2	liver	H4K20me1	Histone_Modifications
954	1e-06	3.79124	0.401606	2	16127	19	580843	H4K20me1_hepg2	HepG2	liver	H4K20me1	Histone_Modifications
954	1e-07	0	1	0	16127	12	580843	H4K20me1_hepg2	HepG2	liver	H4K20me1	Histone_Modifications
954	1e-08	0	1	0	16127	6	580843	H4K20me1_hepg2	HepG2	liver	H4K20me1	Histone_Modifications
955	0.01	1.65173	-1	237	5680	14673	580843	H4K20me1_huvec	HUVEC	blood_vessel	H4K20me1	Histone_Modifications
955	0.0001	3.71245	0.0213493	11	5680	303	580843	H4K20me1_huvec	HUVEC	blood_vessel	H4K20me1	Histone_Modifications
955	1e-05	6.13567	0.109051	3	5680	50	580843	H4K20me1_huvec	HUVEC	blood_vessel	H4K20me1	Histone_Modifications
955	1e-06	5.38216	0.421941	1	5680	19	580843	H4K20me1_huvec	HUVEC	blood_vessel	H4K20me1	Histone_Modifications
955	1e-07	0	1	0	5680	12	580843	H4K20me1_huvec	HUVEC	blood_vessel	H4K20me1	Histone_Modifications
955	1e-08	0	1	0	5680	6	580843	H4K20me1_huvec	HUVEC	blood_vessel	H4K20me1	Histone_Modifications
956	0.01	1.33883	-1	638	18864	14673	580843	H4K20me1_k562	K562	blood	H4K20me1	Histone_Modifications
956	0.0001	2.03241	0.20202	20	18864	303	580843	H4K20me1_k562	K562	blood	H4K20me1	Histone_Modifications
956	1e-05	3.07911	0.25	5	18864	50	580843	H4K20me1_k562	K562	blood	H4K20me1	Histone_Modifications
956	1e-06	1.62058	0.746269	1	18864	19	580843	H4K20me1_k562	K562	blood	H4K20me1	Histone_Modifications
956	1e-07	2.56592	0.591716	1	18864	12	580843	H4K20me1_k562	K562	blood	H4K20me1	Histone_Modifications
956	1e-08	0	1	0	18864	6	580843	H4K20me1_k562	K562	blood	H4K20me1	Histone_Modifications
957	0.01	1.67567	-1	577	13631	14673	580843	seg_CTCF_gm12878	GM12878	blood	CTCF	Chromatin_States
957	0.0001	4.07837	0.0259	29	13631	303	580843	seg_CTCF_gm12878	GM12878	blood	CTCF	Chromatin_States
957	1e-05	4.26119	0.485437	5	13631	50	580843	seg_CTCF_gm12878	GM12878	blood	CTCF	Chromatin_States
957	1e-06	2.24273	0.892857	1	13631	19	580843	seg_CTCF_gm12878	GM12878	blood	CTCF	Chromatin_States
957	1e-07	3.55099	0.763359	1	13631	12	580843	seg_CTCF_gm12878	GM12878	blood	CTCF	Chromatin_States
957	1e-08	0	1	0	13631	6	580843	seg_CTCF_gm12878	GM12878	blood	CTCF	Chromatin_States
958	0.01	1.72949	-1	782	17899	14673	580843	seg_CTCF_h1hesc	H1HESC	es_cell	CTCF	Chromatin_States
958	0.0001	3.53428	0.0788644	33	17899	303	580843	seg_CTCF_h1hesc	H1HESC	es_cell	CTCF	Chromatin_States
958	1e-05	3.89414	0.529101	6	17899	50	580843	seg_CTCF_h1hesc	H1HESC	es_cell	CTCF	Chromatin_States
958	1e-06	5.12386	0.425532	3	17899	19	580843	seg_CTCF_h1hesc	H1HESC	es_cell	CTCF	Chromatin_States
958	1e-07	5.40852	0.416667	2	17899	12	580843	seg_CTCF_h1hesc	H1HESC	es_cell	CTCF	Chromatin_States
958	1e-08	5.40852	0.628931	1	17899	6	580843	seg_CTCF_h1hesc	H1HESC	es_cell	CTCF	Chromatin_States
959	0.01	1.70368	-1	773	17961	14673	580843	seg_CTCF_helas3	HeLa-S3	cervix	CTCF	Chromatin_States
959	0.0001	3.84227	0.0229095	36	17961	303	580843	seg_CTCF_helas3	HeLa-S3	cervix	CTCF	Chromatin_States
959	1e-05	3.88069	0.534759	6	17961	50	580843	seg_CTCF_helas3	HeLa-S3	cervix	CTCF	Chromatin_States
959	1e-06	1.70206	0.925926	1	17961	19	580843	seg_CTCF_helas3	HeLa-S3	cervix	CTCF	Chromatin_States
959	1e-07	0	1	0	17961	12	580843	seg_CTCF_helas3	HeLa-S3	cervix	CTCF	Chromatin_States
959	1e-08	0	1	0	17961	6	580843	seg_CTCF_helas3	HeLa-S3	cervix	CTCF	Chromatin_States
960	0.01	1.69627	-1	647	15099	14673	580843	seg_CTCF_hepg2	HepG2	liver	CTCF	Chromatin_States
960	0.0001	3.93577	0.0365364	31	15099	303	580843	seg_CTCF_hepg2	HepG2	liver	CTCF	Chromatin_States
960	1e-05	4.61628	0.4329	6	15099	50	580843	seg_CTCF_hepg2	HepG2	liver	CTCF	Chromatin_States
960	1e-06	4.04937	0.617284	2	15099	19	580843	seg_CTCF_hepg2	HepG2	liver	CTCF	Chromatin_States
960	1e-07	3.20575	0.763359	1	15099	12	580843	seg_CTCF_hepg2	HepG2	liver	CTCF	Chromatin_States
960	1e-08	6.4115	0.568182	1	15099	6	580843	seg_CTCF_hepg2	HepG2	liver	CTCF	Chromatin_States
961	0.01	1.68079	-1	587	13825	14673	580843	seg_CTCF_huvec	HUVEC	blood_vessel	CTCF	Chromatin_States
961	0.0001	3.88248	0.0434405	28	13825	303	580843	seg_CTCF_huvec	HUVEC	blood_vessel	CTCF	Chromatin_States
961	1e-05	4.2014	0.460829	5	13825	50	580843	seg_CTCF_huvec	HUVEC	blood_vessel	CTCF	Chromatin_States
961	1e-06	2.21126	0.877193	1	13825	19	580843	seg_CTCF_huvec	HUVEC	blood_vessel	CTCF	Chromatin_States
961	1e-07	3.50116	0.653595	1	13825	12	580843	seg_CTCF_huvec	HUVEC	blood_vessel	CTCF	Chromatin_States
961	1e-08	0	1	0	13825	6	580843	seg_CTCF_huvec	HUVEC	blood_vessel	CTCF	Chromatin_States
962	0.01	1.61146	-1	667	16385	14673	580843	seg_CTCF_k562	K562	blood	CTCF	Chromatin_States
962	0.0001	3.97785	0.0128337	34	16385	303	580843	seg_CTCF_k562	K562	blood	CTCF	Chromatin_States
962	1e-05	4.96296	0.263852	7	16385	50	580843	seg_CTCF_k562	K562	blood	CTCF	Chromatin_States
962	1e-06	3.73155	0.746269	2	16385	19	580843	seg_CTCF_k562	K562	blood	CTCF	Chromatin_States
962	1e-07	2.95414	0.833333	1	16385	12	580843	seg_CTCF_k562	K562	blood	CTCF	Chromatin_States
962	1e-08	0	1	0	16385	6	580843	seg_CTCF_k562	K562	blood	CTCF	Chromatin_States
963	0.01	1.5217	-1	490	12747	14673	580843	seg_ENHANCER_gm12878	GM12878	blood	ENHANCER	Chromatin_States
963	0.0001	3.3085	0.0757576	22	12747	303	580843	seg_ENHANCER_gm12878	GM12878	blood	ENHANCER	Chromatin_States
963	1e-05	6.37938	0.0546747	7	12747	50	580843	seg_ENHANCER_gm12878	GM12878	blood	ENHANCER	Chromatin_States
963	1e-06	4.79653	0.515464	2	12747	19	580843	seg_ENHANCER_gm12878	GM12878	blood	ENHANCER	Chromatin_States
963	1e-07	0	1	0	12747	12	580843	seg_ENHANCER_gm12878	GM12878	blood	ENHANCER	Chromatin_States
963	1e-08	0	1	0	12747	6	580843	seg_ENHANCER_gm12878	GM12878	blood	ENHANCER	Chromatin_States
964	0.01	1.82887	-1	507	10974	14673	580843	seg_ENHANCER_h1hesc	H1HESC	es_cell	ENHANCER	Chromatin_States
964	0.0001	5.06581	0.000239737	29	10974	303	580843	seg_ENHANCER_h1hesc	H1HESC	es_cell	ENHANCER	Chromatin_States
964	1e-05	8.46864	0.0157431	8	10974	50	580843	seg_ENHANCER_h1hesc	H1HESC	es_cell	ENHANCER	Chromatin_States
964	1e-06	11.143	0.0677048	4	10974	19	580843	seg_ENHANCER_h1hesc	H1HESC	es_cell	ENHANCER	Chromatin_States
964	1e-07	4.41075	0.763359	1	10974	12	580843	seg_ENHANCER_h1hesc	H1HESC	es_cell	ENHANCER	Chromatin_States
964	1e-08	8.8215	0.364964	1	10974	6	580843	seg_ENHANCER_h1hesc	H1HESC	es_cell	ENHANCER	Chromatin_States
965	0.01	1.70867	-1	519	12024	14673	580843	seg_ENHANCER_helas3	HeLa-S3	cervix	ENHANCER	Chromatin_States
965	0.0001	4.46401	0.00103507	28	12024	303	580843	seg_ENHANCER_helas3	HeLa-S3	cervix	ENHANCER	Chromatin_States
965	1e-05	9.66139	0.00102322	10	12024	50	580843	seg_ENHANCER_helas3	HeLa-S3	cervix	ENHANCER	Chromatin_States
965	1e-06	15.2548	0.00224906	6	12024	19	580843	seg_ENHANCER_helas3	HeLa-S3	cervix	ENHANCER	Chromatin_States
965	1e-07	12.0767	0.0786164	3	12024	12	580843	seg_ENHANCER_helas3	HeLa-S3	cervix	ENHANCER	Chromatin_States
965	1e-08	16.1023	0.0688231	2	12024	6	580843	seg_ENHANCER_helas3	HeLa-S3	cervix	ENHANCER	Chromatin_States
966	0.01	1.74472	-1	463	10505	14673	580843	seg_ENHANCER_hepg2	HepG2	liver	ENHANCER	Chromatin_States
966	0.0001	5.1095	0.000766977	28	10505	303	580843	seg_ENHANCER_hepg2	HepG2	liver	ENHANCER	Chromatin_States
966	1e-05	6.63505	0.0968992	6	10505	50	580843	seg_ENHANCER_hepg2	HepG2	liver	ENHANCER	Chromatin_States
966	1e-06	8.73032	0.166945	3	10505	19	580843	seg_ENHANCER_hepg2	HepG2	liver	ENHANCER	Chromatin_States
966	1e-07	4.60767	0.636943	1	10505	12	580843	seg_ENHANCER_hepg2	HepG2	liver	ENHANCER	Chromatin_States
966	1e-08	9.21534	0.390625	1	10505	6	580843	seg_ENHANCER_hepg2	HepG2	liver	ENHANCER	Chromatin_States
967	0.01	1.69255	-1	801	18734	14673	580843	seg_ENHANCER_huvec	HUVEC	blood_vessel	ENHANCER	Chromatin_States
967	0.0001	3.47908	0.0127275	34	18734	303	580843	seg_ENHANCER_huvec	HUVEC	blood_vessel	ENHANCER	Chromatin_States
967	1e-05	4.96076	0.130039	8	18734	50	580843	seg_ENHANCER_huvec	HUVEC	blood_vessel	ENHANCER	Chromatin_States
967	1e-06	6.52732	0.149925	4	18734	19	580843	seg_ENHANCER_huvec	HUVEC	blood_vessel	ENHANCER	Chromatin_States
967	1e-07	5.16746	0.45045	2	18734	12	580843	seg_ENHANCER_huvec	HUVEC	blood_vessel	ENHANCER	Chromatin_States
967	1e-08	0	1	0	18734	6	580843	seg_ENHANCER_huvec	HUVEC	blood_vessel	ENHANCER	Chromatin_States
968	0.01	1.78148	-1	394	8755	14673	580843	seg_ENHANCER_k562	K562	blood	ENHANCER	Chromatin_States
968	0.0001	5.03602	0.00300291	23	8755	303	580843	seg_ENHANCER_k562	K562	blood	ENHANCER	Chromatin_States
968	1e-05	6.63441	0.121212	5	8755	50	580843	seg_ENHANCER_k562	K562	blood	ENHANCER	Chromatin_States
968	1e-06	13.9672	0.0311526	4	8755	19	580843	seg_ENHANCER_k562	K562	blood	ENHANCER	Chromatin_States
968	1e-07	11.0574	0.177305	2	8755	12	580843	seg_ENHANCER_k562	K562	blood	ENHANCER	Chromatin_States
968	1e-08	11.0574	0.355872	1	8755	6	580843	seg_ENHANCER_k562	K562	blood	ENHANCER	Chromatin_States
969	0.01	2.1391	-1	257	4756	14673	580843	seg_PROMOTER_FLANK_gm12878	GM12878	blood	PROMOTER_FLANK	Chromatin_States
969	0.0001	6.04596	0.011147	15	4756	303	580843	seg_PROMOTER_FLANK_gm12878	GM12878	blood	PROMOTER_FLANK	Chromatin_States
969	1e-05	9.77028	0.104493	4	4756	50	580843	seg_PROMOTER_FLANK_gm12878	GM12878	blood	PROMOTER_FLANK	Chromatin_States
969	1e-06	25.7113	0.00776759	4	4756	19	580843	seg_PROMOTER_FLANK_gm12878	GM12878	blood	PROMOTER_FLANK	Chromatin_States
969	1e-07	20.3547	0.0940734	2	4756	12	580843	seg_PROMOTER_FLANK_gm12878	GM12878	blood	PROMOTER_FLANK	Chromatin_States
969	1e-08	20.3547	0.22779	1	4756	6	580843	seg_PROMOTER_FLANK_gm12878	GM12878	blood	PROMOTER_FLANK	Chromatin_States
970	0.01	2.04231	-1	222	4303	14673	580843	seg_PROMOTER_FLANK_h1hesc	H1HESC	es_cell	PROMOTER_FLANK	Chromatin_States
970	0.0001	5.34596	0.0621118	12	4303	303	580843	seg_PROMOTER_FLANK_h1hesc	H1HESC	es_cell	PROMOTER_FLANK	Chromatin_States
970	1e-05	8.09914	0.227273	3	4303	50	580843	seg_PROMOTER_FLANK_h1hesc	H1HESC	es_cell	PROMOTER_FLANK	Chromatin_States
970	1e-06	21.3135	0.0314861	3	4303	19	580843	seg_PROMOTER_FLANK_h1hesc	H1HESC	es_cell	PROMOTER_FLANK	Chromatin_States
970	1e-07	11.2488	0.401606	1	4303	12	580843	seg_PROMOTER_FLANK_h1hesc	H1HESC	es_cell	PROMOTER_FLANK	Chromatin_States
970	1e-08	22.4976	0.206612	1	4303	6	580843	seg_PROMOTER_FLANK_h1hesc	H1HESC	es_cell	PROMOTER_FLANK	Chromatin_States
971	0.01	2.10801	-1	113	2122	14673	580843	seg_PROMOTER_FLANK_helas3	HeLa-S3	cervix	PROMOTER_FLANK	Chromatin_States
971	0.0001	7.22704	0.0471254	8	2122	303	580843	seg_PROMOTER_FLANK_helas3	HeLa-S3	cervix	PROMOTER_FLANK	Chromatin_States
971	1e-05	16.4235	0.0708717	3	2122	50	580843	seg_PROMOTER_FLANK_helas3	HeLa-S3	cervix	PROMOTER_FLANK	Chromatin_States
971	1e-06	43.2196	0.00601938	3	2122	19	580843	seg_PROMOTER_FLANK_helas3	HeLa-S3	cervix	PROMOTER_FLANK	Chromatin_States
971	1e-07	22.8104	0.240385	1	2122	12	580843	seg_PROMOTER_FLANK_helas3	HeLa-S3	cervix	PROMOTER_FLANK	Chromatin_States
971	1e-08	45.6207	0.142653	1	2122	6	580843	seg_PROMOTER_FLANK_helas3	HeLa-S3	cervix	PROMOTER_FLANK	Chromatin_States
972	0.01	2.22199	-1	168	2993	14673	580843	seg_PROMOTER_FLANK_hepg2	HepG2	liver	PROMOTER_FLANK	Chromatin_States
972	0.0001	4.4834	0.282486	7	2993	303	580843	seg_PROMOTER_FLANK_hepg2	HepG2	liver	PROMOTER_FLANK	Chromatin_States
972	1e-05	11.644	0.145138	3	2993	50	580843	seg_PROMOTER_FLANK_hepg2	HepG2	liver	PROMOTER_FLANK	Chromatin_States
972	1e-06	20.4281	0.105932	2	2993	19	580843	seg_PROMOTER_FLANK_hepg2	HepG2	liver	PROMOTER_FLANK	Chromatin_States
972	1e-07	16.1723	0.296736	1	2993	12	580843	seg_PROMOTER_FLANK_hepg2	HepG2	liver	PROMOTER_FLANK	Chromatin_States
972	1e-08	32.3445	0.144928	1	2993	6	580843	seg_PROMOTER_FLANK_hepg2	HepG2	liver	PROMOTER_FLANK	Chromatin_States
973	0.01	2.84539	-1	57	793	14673	580843	seg_PROMOTER_FLANK_huvec	HUVEC	blood_vessel	PROMOTER_FLANK	Chromatin_States
973	0.0001	9.66948	0.0507614	4	793	303	580843	seg_PROMOTER_FLANK_huvec	HUVEC	blood_vessel	PROMOTER_FLANK	Chromatin_States
973	1e-05	0	1	0	793	50	580843	seg_PROMOTER_FLANK_huvec	HUVEC	blood_vessel	PROMOTER_FLANK	Chromatin_States
973	1e-06	0	1	0	793	19	580843	seg_PROMOTER_FLANK_huvec	HUVEC	blood_vessel	PROMOTER_FLANK	Chromatin_States
973	1e-07	0	1	0	793	12	580843	seg_PROMOTER_FLANK_huvec	HUVEC	blood_vessel	PROMOTER_FLANK	Chromatin_States
973	1e-08	0	1	0	793	6	580843	seg_PROMOTER_FLANK_huvec	HUVEC	blood_vessel	PROMOTER_FLANK	Chromatin_States
974	0.01	2.6486	-1	37	553	14673	580843	seg_PROMOTER_FLANK_k562	K562	blood	PROMOTER_FLANK	Chromatin_States
974	0.0001	10.3995	0.0676133	3	553	303	580843	seg_PROMOTER_FLANK_k562	K562	blood	PROMOTER_FLANK	Chromatin_States
974	1e-05	21.007	0.177936	1	553	50	580843	seg_PROMOTER_FLANK_k562	K562	blood	PROMOTER_FLANK	Chromatin_States
974	1e-06	55.2815	0.0802568	1	553	19	580843	seg_PROMOTER_FLANK_k562	K562	blood	PROMOTER_FLANK	Chromatin_States
974	1e-07	0	1	0	553	12	580843	seg_PROMOTER_FLANK_k562	K562	blood	PROMOTER_FLANK	Chromatin_States
974	1e-08	0	1	0	553	6	580843	seg_PROMOTER_FLANK_k562	K562	blood	PROMOTER_FLANK	Chromatin_States
975	0.01	1.00012	-1	11426	452252	14673	580843	seg_REPRESSED_gm12878	GM12878	blood	REPRESSED	Chromatin_States
975	0.0001	1.00034	0.4329	236	452252	303	580843	seg_REPRESSED_gm12878	GM12878	blood	REPRESSED	Chromatin_States
975	1e-05	1.05315	0.240385	41	452252	50	580843	seg_REPRESSED_gm12878	GM12878	blood	REPRESSED	Chromatin_States
975	1e-06	1.01395	0.546448	15	452252	19	580843	seg_REPRESSED_gm12878	GM12878	blood	REPRESSED	Chromatin_States
975	1e-07	1.07028	0.343643	10	452252	12	580843	seg_REPRESSED_gm12878	GM12878	blood	REPRESSED	Chromatin_States
975	1e-08	1.07028	0.649351	5	452252	6	580843	seg_REPRESSED_gm12878	GM12878	blood	REPRESSED	Chromatin_States
976	0.01	0.996622	-1	11612	461229	14673	580843	seg_REPRESSED_h1hesc	H1HESC	es_cell	REPRESSED	Chromatin_States
976	0.0001	1.04737	0.0227531	252	461229	303	580843	seg_REPRESSED_h1hesc	H1HESC	es_cell	REPRESSED	Chromatin_States
976	1e-05	1.10822	0.0635728	44	461229	50	580843	seg_REPRESSED_h1hesc	H1HESC	es_cell	REPRESSED	Chromatin_States
976	1e-06	1.06049	0.331126	16	461229	19	580843	seg_REPRESSED_h1hesc	H1HESC	es_cell	REPRESSED	Chromatin_States
976	1e-07	0.944503	0.649351	9	461229	12	580843	seg_REPRESSED_h1hesc	H1HESC	es_cell	REPRESSED	Chromatin_States
976	1e-08	1.04945	0.699301	5	461229	6	580843	seg_REPRESSED_h1hesc	H1HESC	es_cell	REPRESSED	Chromatin_States
977	0.01	0.997804	-1	10567	419224	14673	580843	seg_REPRESSED_helas3	HeLa-S3	cervix	REPRESSED	Chromatin_States
977	0.0001	0.99227	0.568182	217	419224	303	580843	seg_REPRESSED_helas3	HeLa-S3	cervix	REPRESSED	Chromatin_States
977	1e-05	0.831312	0.980392	30	419224	50	580843	seg_REPRESSED_helas3	HeLa-S3	cervix	REPRESSED	Chromatin_States
977	1e-06	0.656299	0.990099	9	419224	19	580843	seg_REPRESSED_helas3	HeLa-S3	cervix	REPRESSED	Chromatin_States
977	1e-07	0.69276	0.934579	6	419224	12	580843	seg_REPRESSED_helas3	HeLa-S3	cervix	REPRESSED	Chromatin_States
977	1e-08	0.92368	0.787402	4	419224	6	580843	seg_REPRESSED_helas3	HeLa-S3	cervix	REPRESSED	Chromatin_States
978	0.01	1.00142	-1	11734	463841	14673	580843	seg_REPRESSED_hepg2	HepG2	liver	REPRESSED	Chromatin_States
978	0.0001	1.00014	0.478469	242	463841	303	580843	seg_REPRESSED_hepg2	HepG2	liver	REPRESSED	Chromatin_States
978	1e-05	1.0018	0.507614	40	463841	50	580843	seg_REPRESSED_hepg2	HepG2	liver	REPRESSED	Chromatin_States
978	1e-06	0.922708	0.746269	14	463841	19	580843	seg_REPRESSED_hepg2	HepG2	liver	REPRESSED	Chromatin_States
978	1e-07	0.939184	0.729927	9	463841	12	580843	seg_REPRESSED_hepg2	HepG2	liver	REPRESSED	Chromatin_States
978	1e-08	1.04354	0.649351	5	463841	6	580843	seg_REPRESSED_hepg2	HepG2	liver	REPRESSED	Chromatin_States
979	0.01	0.991998	-1	10427	416091	14673	580843	seg_REPRESSED_huvec	HUVEC	blood_vessel	REPRESSED	Chromatin_States
979	0.0001	0.999741	0.480769	217	416091	303	580843	seg_REPRESSED_huvec	HUVEC	blood_vessel	REPRESSED	Chromatin_States
979	1e-05	0.86549	0.952381	31	416091	50	580843	seg_REPRESSED_huvec	HUVEC	blood_vessel	REPRESSED	Chromatin_States
979	1e-06	0.808183	0.970874	11	416091	19	580843	seg_REPRESSED_huvec	HUVEC	blood_vessel	REPRESSED	Chromatin_States
979	1e-07	0.930635	0.632911	8	416091	12	580843	seg_REPRESSED_huvec	HUVEC	blood_vessel	REPRESSED	Chromatin_States
979	1e-08	0.930635	0.8	4	416091	6	580843	seg_REPRESSED_huvec	HUVEC	blood_vessel	REPRESSED	Chromatin_States
980	0.01	0.996437	-1	11848	470690	14673	580843	seg_REPRESSED_k562	K562	blood	REPRESSED	Chromatin_States
980	0.0001	0.993736	0.574713	244	470690	303	580843	seg_REPRESSED_k562	K562	blood	REPRESSED	Chromatin_States
980	1e-05	0.98722	0.621118	40	470690	50	580843	seg_REPRESSED_k562	K562	blood	REPRESSED	Chromatin_States
980	1e-06	0.909281	0.840336	14	470690	19	580843	seg_REPRESSED_k562	K562	blood	REPRESSED	Chromatin_States
980	1e-07	0.925518	0.714286	9	470690	12	580843	seg_REPRESSED_k562	K562	blood	REPRESSED	Chromatin_States
980	1e-08	0.822683	0.934579	4	470690	6	580843	seg_REPRESSED_k562	K562	blood	REPRESSED	Chromatin_States
981	0.01	1.2373	-1	3528	112874	14673	580843	seg_TRANSCRIBED_gm12878	GM12878	blood	TRANSCRIBED	Chromatin_States
981	0.0001	1.76626	0.0288101	104	112874	303	580843	seg_TRANSCRIBED_gm12878	GM12878	blood	TRANSCRIBED	Chromatin_States
981	1e-05	2.05838	0.230947	20	112874	50	580843	seg_TRANSCRIBED_gm12878	GM12878	blood	TRANSCRIBED	Chromatin_States
981	1e-06	2.16671	0.425532	8	112874	19	580843	seg_TRANSCRIBED_gm12878	GM12878	blood	TRANSCRIBED	Chromatin_States
981	1e-07	1.28649	0.934579	3	112874	12	580843	seg_TRANSCRIBED_gm12878	GM12878	blood	TRANSCRIBED	Chromatin_States
981	1e-08	1.71531	0.719424	2	112874	6	580843	seg_TRANSCRIBED_gm12878	GM12878	blood	TRANSCRIBED	Chromatin_States
982	0.01	1.35026	-1	2463	72208	14673	580843	seg_TRANSCRIBED_h1hesc	H1HESC	es_cell	TRANSCRIBED	Chromatin_States
982	0.0001	1.8849	0.17331	71	72208	303	580843	seg_TRANSCRIBED_h1hesc	H1HESC	es_cell	TRANSCRIBED	Chromatin_States
982	1e-05	2.09145	0.591716	13	72208	50	580843	seg_TRANSCRIBED_h1hesc	H1HESC	es_cell	TRANSCRIBED	Chromatin_States
982	1e-06	1.27011	0.943396	3	72208	19	580843	seg_TRANSCRIBED_h1hesc	H1HESC	es_cell	TRANSCRIBED	Chromatin_States
982	1e-07	0.670335	0.961538	1	72208	12	580843	seg_TRANSCRIBED_h1hesc	H1HESC	es_cell	TRANSCRIBED	Chromatin_States
982	1e-08	0	1	0	72208	6	580843	seg_TRANSCRIBED_h1hesc	H1HESC	es_cell	TRANSCRIBED	Chromatin_States
983	0.01	1.28591	-1	5133	158016	14673	580843	seg_TRANSCRIBED_helas3	HeLa-S3	cervix	TRANSCRIBED	Chromatin_States
983	0.0001	1.67415	0.444444	138	158016	303	580843	seg_TRANSCRIBED_helas3	HeLa-S3	cervix	TRANSCRIBED	Chromatin_States
983	1e-05	2.13199	0.291545	29	158016	50	580843	seg_TRANSCRIBED_helas3	HeLa-S3	cervix	TRANSCRIBED	Chromatin_States
983	1e-06	2.32159	0.390625	12	158016	19	580843	seg_TRANSCRIBED_helas3	HeLa-S3	cervix	TRANSCRIBED	Chromatin_States
983	1e-07	1.83792	0.854701	6	158016	12	580843	seg_TRANSCRIBED_helas3	HeLa-S3	cervix	TRANSCRIBED	Chromatin_States
983	1e-08	1.22528	1	2	158016	6	580843	seg_TRANSCRIBED_helas3	HeLa-S3	cervix	TRANSCRIBED	Chromatin_States
984	0.01	1.18707	-1	2579	86003	14673	580843	seg_TRANSCRIBED_hepg2	HepG2	liver	TRANSCRIBED	Chromatin_States
984	0.0001	1.69401	0.00910664	76	86003	303	580843	seg_TRANSCRIBED_hepg2	HepG2	liver	TRANSCRIBED	Chromatin_States
984	1e-05	2.02613	0.127714	15	86003	50	580843	seg_TRANSCRIBED_hepg2	HepG2	liver	TRANSCRIBED	Chromatin_States
984	1e-06	2.13276	0.276243	6	86003	19	580843	seg_TRANSCRIBED_hepg2	HepG2	liver	TRANSCRIBED	Chromatin_States
984	1e-07	1.12563	0.854701	2	86003	12	580843	seg_TRANSCRIBED_hepg2	HepG2	liver	TRANSCRIBED	Chromatin_States
984	1e-08	1.12563	0.826446	1	86003	6	580843	seg_TRANSCRIBED_hepg2	HepG2	liver	TRANSCRIBED	Chromatin_States
985	0.01	1.28124	-1	5297	163659	14673	580843	seg_TRANSCRIBED_huvec	HUVEC	blood_vessel	TRANSCRIBED	Chromatin_States
985	0.0001	1.60471	0.278552	137	163659	303	580843	seg_TRANSCRIBED_huvec	HUVEC	blood_vessel	TRANSCRIBED	Chromatin_States
985	1e-05	2.34241	0.0107009	33	163659	50	580843	seg_TRANSCRIBED_huvec	HUVEC	blood_vessel	TRANSCRIBED	Chromatin_States
985	1e-06	2.61513	0.0412201	14	163659	19	580843	seg_TRANSCRIBED_huvec	HUVEC	blood_vessel	TRANSCRIBED	Chromatin_States
985	1e-07	2.66183	0.111732	9	163659	12	580843	seg_TRANSCRIBED_huvec	HUVEC	blood_vessel	TRANSCRIBED	Chromatin_States
985	1e-08	2.36607	0.46729	4	163659	6	580843	seg_TRANSCRIBED_huvec	HUVEC	blood_vessel	TRANSCRIBED	Chromatin_States
986	0.01	1.23009	-1	2396	77106	14673	580843	seg_TRANSCRIBED_k562	K562	blood	TRANSCRIBED	Chromatin_States
986	0.0001	1.74031	0.0237135	70	77106	303	580843	seg_TRANSCRIBED_k562	K562	blood	TRANSCRIBED	Chromatin_States
986	1e-05	1.95859	0.236967	13	77106	50	580843	seg_TRANSCRIBED_k562	K562	blood	TRANSCRIBED	Chromatin_States
986	1e-06	1.5859	0.641026	4	77106	19	580843	seg_TRANSCRIBED_k562	K562	blood	TRANSCRIBED	Chromatin_States
986	1e-07	0.627754	0.961538	1	77106	12	580843	seg_TRANSCRIBED_k562	K562	blood	TRANSCRIBED	Chromatin_States
986	1e-08	1.25551	0.75188	1	77106	6	580843	seg_TRANSCRIBED_k562	K562	blood	TRANSCRIBED	Chromatin_States
987	0.01	1.75504	-1	558	12586	14673	580843	seg_TSS_gm12878	GM12878	blood	TSS	Chromatin_States
987	0.0001	4.11237	0.00428266	27	12586	303	580843	seg_TSS_gm12878	GM12878	blood	TSS	Chromatin_States
987	1e-05	4.61499	0.277778	5	12586	50	580843	seg_TSS_gm12878	GM12878	blood	TSS	Chromatin_States
987	1e-06	7.28683	0.21097	3	12586	19	580843	seg_TSS_gm12878	GM12878	blood	TSS	Chromatin_States
987	1e-07	7.69165	0.297619	2	12586	12	580843	seg_TSS_gm12878	GM12878	blood	TSS	Chromatin_States
987	1e-08	0	1	0	12586	6	580843	seg_TSS_gm12878	GM12878	blood	TSS	Chromatin_States
988	0.01	1.94311	-1	478	9738	14673	580843	seg_TSS_h1hesc	H1HESC	es_cell	TSS	Chromatin_States
988	0.0001	5.31508	0.000486606	27	9738	303	580843	seg_TSS_h1hesc	H1HESC	es_cell	TSS	Chromatin_States
988	1e-05	9.54353	0.0086881	8	9738	50	580843	seg_TSS_h1hesc	H1HESC	es_cell	TSS	Chromatin_States
988	1e-06	9.41796	0.158479	3	9738	19	580843	seg_TSS_h1hesc	H1HESC	es_cell	TSS	Chromatin_States
988	1e-07	4.97059	0.680272	1	9738	12	580843	seg_TSS_h1hesc	H1HESC	es_cell	TSS	Chromatin_States
988	1e-08	0	1	0	9738	6	580843	seg_TSS_h1hesc	H1HESC	es_cell	TSS	Chromatin_States
989	0.01	1.87489	-1	343	7242	14673	580843	seg_TSS_helas3	HeLa-S3	cervix	TSS	Chromatin_States
989	0.0001	4.76464	0.0173521	18	7242	303	580843	seg_TSS_helas3	HeLa-S3	cervix	TSS	Chromatin_States
989	1e-05	4.81229	0.473934	3	7242	50	580843	seg_TSS_helas3	HeLa-S3	cervix	TSS	Chromatin_States
989	1e-06	8.44261	0.271739	2	7242	19	580843	seg_TSS_helas3	HeLa-S3	cervix	TSS	Chromatin_States
989	1e-07	6.68373	0.581395	1	7242	12	580843	seg_TSS_helas3	HeLa-S3	cervix	TSS	Chromatin_States
989	1e-08	0	1	0	7242	6	580843	seg_TSS_helas3	HeLa-S3	cervix	TSS	Chromatin_States
990	0.01	1.89775	-1	448	9345	14673	580843	seg_TSS_hepg2	HepG2	liver	TSS	Chromatin_States
990	0.0001	3.28214	0.246305	16	9345	303	580843	seg_TSS_hepg2	HepG2	liver	TSS	Chromatin_States
990	1e-05	2.48622	0.854701	2	9345	50	580843	seg_TSS_hepg2	HepG2	liver	TSS	Chromatin_States
990	1e-06	6.54268	0.473934	2	9345	19	580843	seg_TSS_hepg2	HepG2	liver	TSS	Chromatin_States
990	1e-07	0	1	0	9345	12	580843	seg_TSS_hepg2	HepG2	liver	TSS	Chromatin_States
990	1e-08	0	1	0	9345	6	580843	seg_TSS_hepg2	HepG2	liver	TSS	Chromatin_States
991	0.01	1.96703	-1	393	7909	14673	580843	seg_TSS_huvec	HUVEC	blood_vessel	TSS	Chromatin_States
991	0.0001	5.57471	0.000564242	23	7909	303	580843	seg_TSS_huvec	HUVEC	blood_vessel	TSS	Chromatin_States
991	1e-05	8.81289	0.0434405	6	7909	50	580843	seg_TSS_huvec	HUVEC	blood_vessel	TSS	Chromatin_States
991	1e-06	11.5959	0.108696	3	7909	19	580843	seg_TSS_huvec	HUVEC	blood_vessel	TSS	Chromatin_States
991	1e-07	0	1	0	7909	12	580843	seg_TSS_huvec	HUVEC	blood_vessel	TSS	Chromatin_States
991	1e-08	0	1	0	7909	6	580843	seg_TSS_huvec	HUVEC	blood_vessel	TSS	Chromatin_States
992	0.01	1.82143	-1	450	9780	14673	580843	seg_TSS_k562	K562	blood	TSS	Chromatin_States
992	0.0001	4.31221	0.0159388	22	9780	303	580843	seg_TSS_k562	K562	blood	TSS	Chromatin_States
992	1e-05	9.50254	0.00762428	8	9780	50	580843	seg_TSS_k562	K562	blood	TSS	Chromatin_States
992	1e-06	9.37751	0.18018	3	9780	19	580843	seg_TSS_k562	K562	blood	TSS	Chromatin_States
992	1e-07	9.89848	0.250627	2	9780	12	580843	seg_TSS_k562	K562	blood	TSS	Chromatin_States
992	1e-08	9.89848	0.378788	1	9780	6	580843	seg_TSS_k562	K562	blood	TSS	Chromatin_States
993	0.01	1.80647	-1	277	6070	14673	580843	seg_WEAK_ENHANCER_gm12878	GM12878	blood	WEAK_ENHANCER	Chromatin_States
993	0.0001	2.8423	0.735294	9	6070	303	580843	seg_WEAK_ENHANCER_gm12878	GM12878	blood	WEAK_ENHANCER	Chromatin_States
993	1e-05	3.82763	0.662252	2	6070	50	580843	seg_WEAK_ENHANCER_gm12878	GM12878	blood	WEAK_ENHANCER	Chromatin_States
993	1e-06	5.03636	0.584795	1	6070	19	580843	seg_WEAK_ENHANCER_gm12878	GM12878	blood	WEAK_ENHANCER	Chromatin_States
993	1e-07	0	1	0	6070	12	580843	seg_WEAK_ENHANCER_gm12878	GM12878	blood	WEAK_ENHANCER	Chromatin_States
993	1e-08	0	1	0	6070	6	580843	seg_WEAK_ENHANCER_gm12878	GM12878	blood	WEAK_ENHANCER	Chromatin_States
994	0.01	1.6005	-1	679	16794	14673	580843	seg_WEAK_ENHANCER_h1hesc	H1HESC	es_cell	WEAK_ENHANCER	Chromatin_States
994	0.0001	2.62537	0.411523	23	16794	303	580843	seg_WEAK_ENHANCER_h1hesc	H1HESC	es_cell	WEAK_ENHANCER	Chromatin_States
994	1e-05	3.45863	0.598802	5	16794	50	580843	seg_WEAK_ENHANCER_h1hesc	H1HESC	es_cell	WEAK_ENHANCER	Chromatin_States
994	1e-06	5.461	0.429185	3	16794	19	580843	seg_WEAK_ENHANCER_h1hesc	H1HESC	es_cell	WEAK_ENHANCER	Chromatin_States
994	1e-07	5.76439	0.403226	2	16794	12	580843	seg_WEAK_ENHANCER_h1hesc	H1HESC	es_cell	WEAK_ENHANCER	Chromatin_States
994	1e-08	5.76439	0.520833	1	16794	6	580843	seg_WEAK_ENHANCER_h1hesc	H1HESC	es_cell	WEAK_ENHANCER	Chromatin_States
995	0.01	1.88355	-1	362	7608	14673	580843	seg_WEAK_ENHANCER_helas3	HeLa-S3	cervix	WEAK_ENHANCER	Chromatin_States
995	0.0001	4.28346	0.10917	17	7608	303	580843	seg_WEAK_ENHANCER_helas3	HeLa-S3	cervix	WEAK_ENHANCER	Chromatin_States
995	1e-05	4.58078	0.502513	3	7608	50	580843	seg_WEAK_ENHANCER_helas3	HeLa-S3	cervix	WEAK_ENHANCER	Chromatin_States
995	1e-06	8.03646	0.284091	2	7608	19	580843	seg_WEAK_ENHANCER_helas3	HeLa-S3	cervix	WEAK_ENHANCER	Chromatin_States
995	1e-07	12.7244	0.15361	2	7608	12	580843	seg_WEAK_ENHANCER_helas3	HeLa-S3	cervix	WEAK_ENHANCER	Chromatin_States
995	1e-08	12.7244	0.3125	1	7608	6	580843	seg_WEAK_ENHANCER_helas3	HeLa-S3	cervix	WEAK_ENHANCER	Chromatin_States
996	0.01	1.73073	-1	47	1075	14673	580843	seg_WEAK_ENHANCER_hepg2	HepG2	liver	WEAK_ENHANCER	Chromatin_States
996	0.0001	5.34969	0.21645	3	1075	303	580843	seg_WEAK_ENHANCER_hepg2	HepG2	liver	WEAK_ENHANCER	Chromatin_States
996	1e-05	0	1	0	1075	50	580843	seg_WEAK_ENHANCER_hepg2	HepG2	liver	WEAK_ENHANCER	Chromatin_States
996	1e-06	0	1	0	1075	19	580843	seg_WEAK_ENHANCER_hepg2	HepG2	liver	WEAK_ENHANCER	Chromatin_States
996	1e-07	0	1	0	1075	12	580843	seg_WEAK_ENHANCER_hepg2	HepG2	liver	WEAK_ENHANCER	Chromatin_States
996	1e-08	0	1	0	1075	6	580843	seg_WEAK_ENHANCER_hepg2	HepG2	liver	WEAK_ENHANCER	Chromatin_States
997	0.01	2.15375	-1	50	919	14673	580843	seg_WEAK_ENHANCER_huvec	HUVEC	blood_vessel	WEAK_ENHANCER	Chromatin_States
997	0.0001	0	1	0	919	303	580843	seg_WEAK_ENHANCER_huvec	HUVEC	blood_vessel	WEAK_ENHANCER	Chromatin_States
997	1e-05	0	1	0	919	50	580843	seg_WEAK_ENHANCER_huvec	HUVEC	blood_vessel	WEAK_ENHANCER	Chromatin_States
997	1e-06	0	1	0	919	19	580843	seg_WEAK_ENHANCER_huvec	HUVEC	blood_vessel	WEAK_ENHANCER	Chromatin_States
997	1e-07	0	1	0	919	12	580843	seg_WEAK_ENHANCER_huvec	HUVEC	blood_vessel	WEAK_ENHANCER	Chromatin_States
997	1e-08	0	1	0	919	6	580843	seg_WEAK_ENHANCER_huvec	HUVEC	blood_vessel	WEAK_ENHANCER	Chromatin_States
998	0.01	2.07245	-1	208	3973	14673	580843	seg_WEAK_ENHANCER_k562	K562	blood	WEAK_ENHANCER	Chromatin_States
998	0.0001	3.3775	0.502513	7	3973	303	580843	seg_WEAK_ENHANCER_k562	K562	blood	WEAK_ENHANCER	Chromatin_States
998	1e-05	2.92395	0.8	1	3973	50	580843	seg_WEAK_ENHANCER_k562	K562	blood	WEAK_ENHANCER	Chromatin_States
998	1e-06	7.69461	0.485437	1	3973	19	580843	seg_WEAK_ENHANCER_k562	K562	blood	WEAK_ENHANCER	Chromatin_States
998	1e-07	12.1831	0.374532	1	3973	12	580843	seg_WEAK_ENHANCER_k562	K562	blood	WEAK_ENHANCER	Chromatin_States
998	1e-08	0	1	0	3973	6	580843	seg_WEAK_ENHANCER_k562	K562	blood	WEAK_ENHANCER	Chromatin_States
999	0.01	1.71787	-1	988	22767	14673	580843	tfbs_gm12878	GM12878	blood	tfbs	TFBS
999	0.0001	4.04158	0.0014333	48	22767	303	580843	tfbs_gm12878	GM12878	blood	tfbs	TFBS
999	1e-05	6.123	0.0338753	12	22767	50	580843	tfbs_gm12878	GM12878	blood	tfbs	TFBS
999	1e-06	8.05658	0.0533333	6	22767	19	580843	tfbs_gm12878	GM12878	blood	tfbs	TFBS
999	1e-07	10.6302	0.0298864	5	22767	12	580843	tfbs_gm12878	GM12878	blood	tfbs	TFBS
999	1e-08	4.25208	0.649351	1	22767	6	580843	tfbs_gm12878	GM12878	blood	tfbs	TFBS
1000	0.01	1.78892	-1	865	19141	14673	580843	tfbs_h1hesc	H1HESC	es_cell	tfbs	TFBS
1000	0.0001	4.50676	0.000760196	45	19141	303	580843	tfbs_h1hesc	H1HESC	es_cell	tfbs	TFBS
1000	1e-05	6.0691	0.0934579	10	19141	50	580843	tfbs_h1hesc	H1HESC	es_cell	tfbs	TFBS
1000	1e-06	6.38852	0.303951	4	19141	19	580843	tfbs_h1hesc	H1HESC	es_cell	tfbs	TFBS
1000	1e-07	5.05758	0.606061	2	19141	12	580843	tfbs_h1hesc	H1HESC	es_cell	tfbs	TFBS
1000	1e-08	5.05758	0.657895	1	19141	6	580843	tfbs_h1hesc	H1HESC	es_cell	tfbs	TFBS
1001	0.01	1.73152	-1	963	22016	14673	580843	tfbs_helas3	HeLa-S3	cervix	tfbs	TFBS
1001	0.0001	4.26652	0.000529025	49	22016	303	580843	tfbs_helas3	HeLa-S3	cervix	tfbs	TFBS
1001	1e-05	5.27655	0.114811	10	22016	50	580843	tfbs_helas3	HeLa-S3	cervix	tfbs	TFBS
1001	1e-06	4.1657	0.613497	3	22016	19	580843	tfbs_helas3	HeLa-S3	cervix	tfbs	TFBS
1001	1e-07	4.39713	0.628931	2	22016	12	580843	tfbs_helas3	HeLa-S3	cervix	tfbs	TFBS
1001	1e-08	4.39713	0.714286	1	22016	6	580843	tfbs_helas3	HeLa-S3	cervix	tfbs	TFBS
1002	0.01	1.72387	-1	1312	30128	14673	580843	tfbs_hepg2	HepG2	liver	tfbs	TFBS
1002	0.0001	3.37227	0.0376081	53	30128	303	580843	tfbs_hepg2	HepG2	liver	tfbs	TFBS
1002	1e-05	3.47025	0.636943	9	30128	50	580843	tfbs_hepg2	HepG2	liver	tfbs	TFBS
1002	1e-06	3.04408	0.892857	3	30128	19	580843	tfbs_hepg2	HepG2	liver	tfbs	TFBS
1002	1e-07	3.2132	0.763359	2	30128	12	580843	tfbs_hepg2	HepG2	liver	tfbs	TFBS
1002	1e-08	6.42639	0.409836	2	30128	6	580843	tfbs_hepg2	HepG2	liver	tfbs	TFBS
1003	0.01	1.87334	-1	709	14982	14673	580843	tfbs_huvec	HUVEC	blood_vessel	tfbs	TFBS
1003	0.0001	4.22241	0.0143082	33	14982	303	580843	tfbs_huvec	HUVEC	blood_vessel	tfbs	TFBS
1003	1e-05	6.2031	0.118765	8	14982	50	580843	tfbs_huvec	HUVEC	blood_vessel	tfbs	TFBS
1003	1e-06	8.16198	0.157978	4	14982	19	580843	tfbs_huvec	HUVEC	blood_vessel	tfbs	TFBS
1003	1e-07	9.69235	0.156006	3	14982	12	580843	tfbs_huvec	HUVEC	blood_vessel	tfbs	TFBS
1003	1e-08	6.46156	0.578035	1	14982	6	580843	tfbs_huvec	HUVEC	blood_vessel	tfbs	TFBS
1004	0.01	1.69018	-1	1268	29698	14673	580843	tfbs_k562	K562	blood	tfbs	TFBS
1004	0.0001	3.29199	0.0335233	51	29698	303	580843	tfbs_k562	K562	blood	tfbs	TFBS
1004	1e-05	5.47633	0.0390472	14	29698	50	580843	tfbs_k562	K562	blood	tfbs	TFBS
1004	1e-06	6.17631	0.189394	6	29698	19	580843	tfbs_k562	K562	blood	tfbs	TFBS
1004	1e-07	8.1493	0.0766284	5	29698	12	580843	tfbs_k562	K562	blood	tfbs	TFBS
1004	1e-08	6.51944	0.381679	2	29698	6	580843	tfbs_k562	K562	blood	tfbs	TFBS

### Sheet: umbilical
Index	PThresh	FE	EmpPval	NAnnotThesh	NAnnot	NThresh	N	Annotation	Celltype	Tissue	Type	Category
0	0.01	1.68396	-1	390	8430	15958	580863	AG10803_footprints.txt	AG10803	skin	footprints	Footprints
0	0.0001	5.41391	0.000175651	22	8430	280	580863	AG10803_footprints.txt	AG10803	skin	footprints	Footprints
0	1e-05	14.0621	7.3e-05	10	8430	49	580863	AG10803_footprints.txt	AG10803	skin	footprints	Footprints
0	1e-06	19.2932	0.00105957	7	8430	25	580863	AG10803_footprints.txt	AG10803	skin	footprints	Footprints
0	1e-07	22.9681	0.0109975	4	8430	12	580863	AG10803_footprints.txt	AG10803	skin	footprints	Footprints
0	1e-08	19.6869	0.134409	2	8430	7	580863	AG10803_footprints.txt	AG10803	skin	footprints	Footprints
1	0.01	1.67968	-1	522	11312	15958	580863	AoAF_footprints.txt	AoAF	blood_vessel	footprints	Footprints
1	0.0001	4.58476	0.000543357	25	11312	280	580863	AoAF_footprints.txt	AoAF	blood_vessel	footprints	Footprints
1	1e-05	9.4315	0.00248047	9	11312	49	580863	AoAF_footprints.txt	AoAF	blood_vessel	footprints	Footprints
1	1e-06	12.3238	0.0132031	6	11312	25	580863	AoAF_footprints.txt	AoAF	blood_vessel	footprints	Footprints
1	1e-07	21.3955	0.0029777	5	11312	12	580863	AoAF_footprints.txt	AoAF	blood_vessel	footprints	Footprints
1	1e-08	29.3424	0.00448712	4	11312	7	580863	AoAF_footprints.txt	AoAF	blood_vessel	footprints	Footprints
2	0.01	1.81624	-1	219	4389	15958	580863	CD20+_footprints.txt	CD20+	blood	footprints	Footprints
2	0.0001	3.78129	0.112994	8	4389	280	580863	CD20+_footprints.txt	CD20+	blood	footprints	Footprints
2	1e-05	8.10277	0.130719	3	4389	49	580863	CD20+_footprints.txt	CD20+	blood	footprints	Footprints
2	1e-06	10.5876	0.20284	2	4389	25	580863	CD20+_footprints.txt	CD20+	blood	footprints	Footprints
2	1e-07	11.0288	0.362319	1	4389	12	580863	CD20+_footprints.txt	CD20+	blood	footprints	Footprints
2	1e-08	18.9065	0.21097	1	4389	7	580863	CD20+_footprints.txt	CD20+	blood	footprints	Footprints
3	0.01	1.84008	-1	366	7240	15958	580863	CD34+_Mobilized_footprints.txt	CD34+	blood	footprints	Footprints
3	0.0001	2.86535	0.350877	10	7240	280	580863	CD34+_Mobilized_footprints.txt	CD34+	blood	footprints	Footprints
3	1e-05	4.91202	0.333333	3	7240	49	580863	CD34+_Mobilized_footprints.txt	CD34+	blood	footprints	Footprints
3	1e-06	6.41838	0.414938	2	7240	25	580863	CD34+_Mobilized_footprints.txt	CD34+	blood	footprints	Footprints
3	1e-07	0	1	0	7240	12	580863	CD34+_Mobilized_footprints.txt	CD34+	blood	footprints	Footprints
3	1e-08	0	1	0	7240	7	580863	CD34+_Mobilized_footprints.txt	CD34+	blood	footprints	Footprints
4	0.01	1.54652	-1	358	8426	15958	580863	fBrain_footprints.txt	fBrain	fetal_brain	footprints	Footprints
4	0.0001	2.21583	0.581395	9	8426	280	580863	fBrain_footprints.txt	fBrain	fetal_brain	footprints	Footprints
4	1e-05	5.62751	0.204082	4	8426	49	580863	fBrain_footprints.txt	fBrain	fetal_brain	footprints	Footprints
4	1e-06	11.0299	0.052687	4	8426	25	580863	fBrain_footprints.txt	fBrain	fetal_brain	footprints	Footprints
4	1e-07	11.4895	0.186567	2	8426	12	580863	fBrain_footprints.txt	fBrain	fetal_brain	footprints	Footprints
4	1e-08	9.84814	0.406504	1	8426	7	580863	fBrain_footprints.txt	fBrain	fetal_brain	footprints	Footprints
5	0.01	1.7789	-1	366	7489	15958	580863	fHeart_footprints.txt	fHeart	fetal_heart	footprints	Footprints
5	0.0001	4.43212	0.010004	16	7489	280	580863	fHeart_footprints.txt	fHeart	fetal_heart	footprints	Footprints
5	1e-05	4.7487	0.331126	3	7489	49	580863	fHeart_footprints.txt	fHeart	fetal_heart	footprints	Footprints
5	1e-06	3.10249	0.806452	1	7489	25	580863	fHeart_footprints.txt	fHeart	fetal_heart	footprints	Footprints
5	1e-07	0	1	0	7489	12	580863	fHeart_footprints.txt	fHeart	fetal_heart	footprints	Footprints
5	1e-08	0	1	0	7489	7	580863	fHeart_footprints.txt	fHeart	fetal_heart	footprints	Footprints
6	0.01	1.69408	-1	473	10163	15958	580863	fLung_footprints.txt	fLung	fetal_lung	footprints	Footprints
6	0.0001	3.47011	0.0770416	17	10163	280	580863	fLung_footprints.txt	fLung	fetal_lung	footprints	Footprints
6	1e-05	5.83211	0.135685	5	10163	49	580863	fLung_footprints.txt	fLung	fetal_lung	footprints	Footprints
6	1e-06	6.85856	0.265957	3	10163	25	580863	fLung_footprints.txt	fLung	fetal_lung	footprints	Footprints
6	1e-07	9.52578	0.228311	2	10163	12	580863	fLung_footprints.txt	fLung	fetal_lung	footprints	Footprints
6	1e-08	0	1	0	10163	7	580863	fLung_footprints.txt	fLung	fetal_lung	footprints	Footprints
7	0.01	1.93873	-1	191	3586	15958	580863	GM06990_footprints.txt	GM06990	blood	footprints	Footprints
7	0.0001	2.31401	0.617284	4	3586	280	580863	GM06990_footprints.txt	GM06990	blood	footprints	Footprints
7	1e-05	3.30573	0.649351	1	3586	49	580863	GM06990_footprints.txt	GM06990	blood	footprints	Footprints
7	1e-06	0	1	0	3586	25	580863	GM06990_footprints.txt	GM06990	blood	footprints	Footprints
7	1e-07	0	1	0	3586	12	580863	GM06990_footprints.txt	GM06990	blood	footprints	Footprints
7	1e-08	0	1	0	3586	7	580863	GM06990_footprints.txt	GM06990	blood	footprints	Footprints
8	0.01	1.7005	-1	306	6550	15958	580863	GM12865_footprints.txt	GM12865	blood	footprints	Footprints
8	0.0001	2.53375	0.390625	8	6550	280	580863	GM12865_footprints.txt	GM12865	blood	footprints	Footprints
8	1e-05	3.61965	0.561798	2	6550	49	580863	GM12865_footprints.txt	GM12865	blood	footprints	Footprints
8	1e-06	3.54725	0.729927	1	6550	25	580863	GM12865_footprints.txt	GM12865	blood	footprints	Footprints
8	1e-07	0	1	0	6550	12	580863	GM12865_footprints.txt	GM12865	blood	footprints	Footprints
8	1e-08	0	1	0	6550	7	580863	GM12865_footprints.txt	GM12865	blood	footprints	Footprints
9	0.01	1.7364	-1	509	10670	15958	580863	H7-hESC_footprints.txt	H7-hESC	es_cell	footprints	Footprints
9	0.0001	3.30522	0.120192	17	10670	280	580863	H7-hESC_footprints.txt	H7-hESC	es_cell	footprints	Footprints
9	1e-05	5.55499	0.203666	5	10670	49	580863	H7-hESC_footprints.txt	H7-hESC	es_cell	footprints	Footprints
9	1e-06	6.53267	0.359712	3	10670	25	580863	H7-hESC_footprints.txt	H7-hESC	es_cell	footprints	Footprints
9	1e-07	4.53657	0.684932	1	10670	12	580863	H7-hESC_footprints.txt	H7-hESC	es_cell	footprints	Footprints
9	1e-08	7.77698	0.613497	1	10670	7	580863	H7-hESC_footprints.txt	H7-hESC	es_cell	footprints	Footprints
10	0.01	1.80758	-1	525	10572	15958	580863	HAEpiC_footprints.txt	HAEpiC	epithelium	footprints	Footprints
10	0.0001	5.1019	0.000175078	26	10572	280	580863	HAEpiC_footprints.txt	HAEpiC	epithelium	footprints	Footprints
10	1e-05	13.4556	1.7e-05	12	10572	49	580863	HAEpiC_footprints.txt	HAEpiC	epithelium	footprints	Footprints
10	1e-06	21.9774	2e-06	10	10572	25	580863	HAEpiC_footprints.txt	HAEpiC	epithelium	footprints	Footprints
10	1e-07	27.4718	0.000299714	6	10572	12	580863	HAEpiC_footprints.txt	HAEpiC	epithelium	footprints	Footprints
10	1e-08	31.3963	0.00360386	4	10572	7	580863	HAEpiC_footprints.txt	HAEpiC	epithelium	footprints	Footprints
11	0.01	1.66178	-1	333	7294	15958	580863	HA-h_footprints.txt	HA-h	brain_hippocampus	footprints	Footprints
11	0.0001	3.98179	0.0407997	14	7294	280	580863	HA-h_footprints.txt	HA-h	brain_hippocampus	footprints	Footprints
11	1e-05	11.3765	0.00347983	7	7294	49	580863	HA-h_footprints.txt	HA-h	brain_hippocampus	footprints	Footprints
11	1e-06	19.1126	0.00201029	6	7294	25	580863	HA-h_footprints.txt	HA-h	brain_hippocampus	footprints	Footprints
11	1e-07	13.2726	0.189753	2	7294	12	580863	HA-h_footprints.txt	HA-h	brain_hippocampus	footprints	Footprints
11	1e-08	11.3765	0.423729	1	7294	7	580863	HA-h_footprints.txt	HA-h	brain_hippocampus	footprints	Footprints
12	0.01	1.66173	-1	377	8258	15958	580863	HCF_footprints.txt	HCF	heart	footprints	Footprints
12	0.0001	4.0194	0.023245	16	8258	280	580863	HCF_footprints.txt	HCF	heart	footprints	Footprints
12	1e-05	8.61299	0.0215146	6	8258	49	580863	HCF_footprints.txt	HCF	heart	footprints	Footprints
12	1e-06	14.0679	0.0181653	5	8258	25	580863	HCF_footprints.txt	HCF	heart	footprints	Footprints
12	1e-07	17.5849	0.0505051	3	8258	12	580863	HCF_footprints.txt	HCF	heart	footprints	Footprints
12	1e-08	20.097	0.109051	2	8258	7	580863	HCF_footprints.txt	HCF	heart	footprints	Footprints
13	0.01	1.72893	-1	432	9095	15958	580863	HCM_footprints.txt	HCM	heart	footprints	Footprints
13	0.0001	4.33378	0.00756716	19	9095	280	580863	HCM_footprints.txt	HCM	heart	footprints	Footprints
13	1e-05	9.12374	0.0117606	7	9095	49	580863	HCM_footprints.txt	HCM	heart	footprints	Footprints
13	1e-06	15.3279	0.00388531	6	9095	25	580863	HCM_footprints.txt	HCM	heart	footprints	Footprints
13	1e-07	15.9665	0.0642674	3	9095	12	580863	HCM_footprints.txt	HCM	heart	footprints	Footprints
13	1e-08	18.2475	0.12987	2	9095	7	580863	HCM_footprints.txt	HCM	heart	footprints	Footprints
14	0.01	1.78096	-1	477	9749	15958	580863	HCPEpiC_footprints.txt	HCPEpiC	epithelium	footprints	Footprints
14	0.0001	4.04305	0.0194932	19	9749	280	580863	HCPEpiC_footprints.txt	HCPEpiC	epithelium	footprints	Footprints
14	1e-05	8.51169	0.0208464	7	9749	49	580863	HCPEpiC_footprints.txt	HCPEpiC	epithelium	footprints	Footprints
14	1e-06	11.9164	0.0313381	5	9749	25	580863	HCPEpiC_footprints.txt	HCPEpiC	epithelium	footprints	Footprints
14	1e-07	4.96515	0.662252	1	9749	12	580863	HCPEpiC_footprints.txt	HCPEpiC	epithelium	footprints	Footprints
14	1e-08	8.51169	0.540541	1	9749	7	580863	HCPEpiC_footprints.txt	HCPEpiC	epithelium	footprints	Footprints
15	0.01	1.70606	-1	468	9985	15958	580863	HEEpiC_footprints.txt	HEEpiC	epithelium	footprints	Footprints
15	0.0001	2.49315	0.485437	12	9985	280	580863	HEEpiC_footprints.txt	HEEpiC	epithelium	footprints	Footprints
15	1e-05	4.74886	0.371747	4	9985	49	580863	HEEpiC_footprints.txt	HEEpiC	epithelium	footprints	Footprints
15	1e-06	6.98083	0.328947	3	9985	25	580863	HEEpiC_footprints.txt	HEEpiC	epithelium	footprints	Footprints
15	1e-07	4.8478	0.671141	1	9985	12	580863	HEEpiC_footprints.txt	HEEpiC	epithelium	footprints	Footprints
15	1e-08	0	1	0	9985	7	580863	HEEpiC_footprints.txt	HEEpiC	epithelium	footprints	Footprints
16	0.01	1.9239	-1	199	3765	15958	580863	HepG2_footprints.txt	HepG2	liver	footprints	Footprints
16	0.0001	2.75499	0.353357	5	3765	280	580863	HepG2_footprints.txt	HepG2	liver	footprints	Footprints
16	1e-05	9.44569	0.0799361	3	3765	49	580863	HepG2_footprints.txt	HepG2	liver	footprints	Footprints
16	1e-06	12.3424	0.153374	2	3765	25	580863	HepG2_footprints.txt	HepG2	liver	footprints	Footprints
16	1e-07	0	1	0	3765	12	580863	HepG2_footprints.txt	HepG2	liver	footprints	Footprints
16	1e-08	0	1	0	3765	7	580863	HepG2_footprints.txt	HepG2	liver	footprints	Footprints
17	0.01	1.71769	-1	220	4662	15958	580863	HFF_footprints.txt	HFF	foreskin	footprints	Footprints
17	0.0001	4.00485	0.071736	9	4662	280	580863	HFF_footprints.txt	HFF	foreskin	footprints	Footprints
17	1e-05	10.171	0.0387898	4	4662	49	580863	HFF_footprints.txt	HFF	foreskin	footprints	Footprints
17	1e-06	14.9514	0.0586166	3	4662	25	580863	HFF_footprints.txt	HFF	foreskin	footprints	Footprints
17	1e-07	10.3829	0.396825	1	4662	12	580863	HFF_footprints.txt	HFF	foreskin	footprints	Footprints
17	1e-08	0	1	0	4662	7	580863	HFF_footprints.txt	HFF	foreskin	footprints	Footprints
18	0.01	1.69875	-1	405	8678	15958	580863	HIPEpiC_footprints.txt	HIPEpiC	epithelium	footprints	Footprints
18	0.0001	4.54203	0.00581395	19	8678	280	580863	HIPEpiC_footprints.txt	HIPEpiC	epithelium	footprints	Footprints
18	1e-05	9.56216	0.0106462	7	8678	49	580863	HIPEpiC_footprints.txt	HIPEpiC	epithelium	footprints	Footprints
18	1e-06	13.387	0.0185322	5	8678	25	580863	HIPEpiC_footprints.txt	HIPEpiC	epithelium	footprints	Footprints
18	1e-07	11.1559	0.233645	2	8678	12	580863	HIPEpiC_footprints.txt	HIPEpiC	epithelium	footprints	Footprints
18	1e-08	19.1243	0.118203	2	8678	7	580863	HIPEpiC_footprints.txt	HIPEpiC	epithelium	footprints	Footprints
19	0.01	1.70709	-1	493	10512	15958	580863	HMF_footprints.txt	HMF	breast	footprints	Footprints
19	0.0001	5.72306	6e-06	29	10512	280	580863	HMF_footprints.txt	HMF	breast	footprints	Footprints
19	1e-05	14.6601	4e-06	13	10512	49	580863	HMF_footprints.txt	HMF	breast	footprints	Footprints
19	1e-06	22.1029	1.9e-05	10	10512	25	580863	HMF_footprints.txt	HMF	breast	footprints	Footprints
19	1e-07	32.2333	2.1e-05	7	10512	12	580863	HMF_footprints.txt	HMF	breast	footprints	Footprints
19	1e-08	39.4694	0.000225912	5	10512	7	580863	HMF_footprints.txt	HMF	breast	footprints	Footprints
20	0.01	1.87427	-1	397	7710	15958	580863	HMVEC-dBl-Ad_footprints.txt	HMVEC-dBl-Ad	blood_vessel	footprints	Footprints
20	0.0001	2.69068	0.395257	10	7710	280	580863	HMVEC-dBl-Ad_footprints.txt	HMVEC-dBl-Ad	blood_vessel	footprints	Footprints
20	1e-05	6.15012	0.172117	4	7710	49	580863	HMVEC-dBl-Ad_footprints.txt	HMVEC-dBl-Ad	blood_vessel	footprints	Footprints
20	1e-06	9.04067	0.182815	3	7710	25	580863	HMVEC-dBl-Ad_footprints.txt	HMVEC-dBl-Ad	blood_vessel	footprints	Footprints
20	1e-07	12.5565	0.194175	2	7710	12	580863	HMVEC-dBl-Ad_footprints.txt	HMVEC-dBl-Ad	blood_vessel	footprints	Footprints
20	1e-08	21.5254	0.0830565	2	7710	7	580863	HMVEC-dBl-Ad_footprints.txt	HMVEC-dBl-Ad	blood_vessel	footprints	Footprints
21	0.01	1.77414	-1	389	7981	15958	580863	HMVEC-dBl-Neo_footprints.txt	HMVEC-dBl-Neo	blood_vessel	footprints	Footprints
21	0.0001	2.59931	0.406504	10	7981	280	580863	HMVEC-dBl-Neo_footprints.txt	HMVEC-dBl-Neo	blood_vessel	footprints	Footprints
21	1e-05	4.45596	0.387597	3	7981	49	580863	HMVEC-dBl-Neo_footprints.txt	HMVEC-dBl-Neo	blood_vessel	footprints	Footprints
21	1e-06	2.91123	0.719424	1	7981	25	580863	HMVEC-dBl-Neo_footprints.txt	HMVEC-dBl-Neo	blood_vessel	footprints	Footprints
21	1e-07	6.06506	0.574713	1	7981	12	580863	HMVEC-dBl-Neo_footprints.txt	HMVEC-dBl-Neo	blood_vessel	footprints	Footprints
21	1e-08	10.3972	0.45045	1	7981	7	580863	HMVEC-dBl-Neo_footprints.txt	HMVEC-dBl-Neo	blood_vessel	footprints	Footprints
22	0.01	1.7625	-1	368	7600	15958	580863	HMVEC-dLy-Neo_footprints.txt	HMVEC-dLy-Neo	blood_vessel	footprints	Footprints
22	0.0001	3.00258	0.280899	11	7600	280	580863	HMVEC-dLy-Neo_footprints.txt	HMVEC-dLy-Neo	blood_vessel	footprints	Footprints
22	1e-05	4.67935	0.395257	3	7600	49	580863	HMVEC-dLy-Neo_footprints.txt	HMVEC-dLy-Neo	blood_vessel	footprints	Footprints
22	1e-06	6.11435	0.398406	2	7600	25	580863	HMVEC-dLy-Neo_footprints.txt	HMVEC-dLy-Neo	blood_vessel	footprints	Footprints
22	1e-07	12.7382	0.187617	2	7600	12	580863	HMVEC-dLy-Neo_footprints.txt	HMVEC-dLy-Neo	blood_vessel	footprints	Footprints
22	1e-08	21.837	0.0833333	2	7600	7	580863	HMVEC-dLy-Neo_footprints.txt	HMVEC-dLy-Neo	blood_vessel	footprints	Footprints
23	0.01	1.84484	-1	345	6807	15958	580863	HMVEC-LLy_footprints.txt	HMVEC-LLy	blood_vessel	footprints	Footprints
23	0.0001	4.26666	0.0169981	14	6807	280	580863	HMVEC-LLy_footprints.txt	HMVEC-LLy	blood_vessel	footprints	Footprints
23	1e-05	10.449	0.0074195	6	6807	49	580863	HMVEC-LLy_footprints.txt	HMVEC-LLy	blood_vessel	footprints	Footprints
23	1e-06	17.0666	0.00508569	5	6807	25	580863	HMVEC-LLy_footprints.txt	HMVEC-LLy	blood_vessel	footprints	Footprints
23	1e-07	14.2222	0.144718	2	6807	12	580863	HMVEC-LLy_footprints.txt	HMVEC-LLy	blood_vessel	footprints	Footprints
23	1e-08	24.3809	0.0653595	2	6807	7	580863	HMVEC-LLy_footprints.txt	HMVEC-LLy	blood_vessel	footprints	Footprints
24	0.01	1.72795	-1	399	8405	15958	580863	HPAF_footprints.txt	HPAF	blood_vessel	footprints	Footprints
24	0.0001	4.19592	0.0131337	17	8405	280	580863	HPAF_footprints.txt	HPAF	blood_vessel	footprints	Footprints
24	1e-05	7.05196	0.0876424	5	8405	49	580863	HPAF_footprints.txt	HPAF	blood_vessel	footprints	Footprints
24	1e-06	11.0575	0.0662252	4	8405	25	580863	HPAF_footprints.txt	HPAF	blood_vessel	footprints	Footprints
24	1e-07	11.5182	0.209205	2	8405	12	580863	HPAF_footprints.txt	HPAF	blood_vessel	footprints	Footprints
24	1e-08	19.7455	0.0901713	2	8405	7	580863	HPAF_footprints.txt	HPAF	blood_vessel	footprints	Footprints
25	0.01	1.64105	-1	454	10070	15958	580863	HPdLF_footprints.txt	HPdLF	epithelium	footprints	Footprints
25	0.0001	4.94422	0.000472954	24	10070	280	580863	HPdLF_footprints.txt	HPdLF	epithelium	footprints	Footprints
25	1e-05	14.1263	1.6e-05	12	10070	49	580863	HPdLF_footprints.txt	HPdLF	epithelium	footprints	Footprints
25	1e-06	20.7657	4.6e-05	9	10070	25	580863	HPdLF_footprints.txt	HPdLF	epithelium	footprints	Footprints
25	1e-07	28.8413	0.000224727	6	10070	12	580863	HPdLF_footprints.txt	HPdLF	epithelium	footprints	Footprints
25	1e-08	32.9614	0.00248967	4	10070	7	580863	HPdLF_footprints.txt	HPdLF	epithelium	footprints	Footprints
26	0.01	1.70442	-1	413	8820	15958	580863	HPF_footprints.txt	HPF	lung	footprints	Footprints
26	0.0001	6.11534	2e-06	26	8820	280	580863	HPF_footprints.txt	HPF	lung	footprints	Footprints
26	1e-05	12.0963	0.000526585	9	8820	49	580863	HPF_footprints.txt	HPF	lung	footprints	Footprints
26	1e-06	18.4401	0.000689398	7	8820	25	580863	HPF_footprints.txt	HPF	lung	footprints	Footprints
26	1e-07	27.4406	0.00101944	5	8820	12	580863	HPF_footprints.txt	HPF	lung	footprints	Footprints
26	1e-08	28.2246	0.0172117	3	8820	7	580863	HPF_footprints.txt	HPF	lung	footprints	Footprints
27	0.01	1.60879	-1	387	8756	15958	580863	HRCEpiC_footprints.txt	HRCEpiC	epithelium	footprints	Footprints
27	0.0001	2.13232	0.699301	9	8756	280	580863	HRCEpiC_footprints.txt	HRCEpiC	epithelium	footprints	Footprints
27	1e-05	6.76927	0.125786	5	8756	49	580863	HRCEpiC_footprints.txt	HRCEpiC	epithelium	footprints	Footprints
27	1e-06	10.6142	0.0755858	4	8756	25	580863	HRCEpiC_footprints.txt	HRCEpiC	epithelium	footprints	Footprints
27	1e-07	16.5847	0.0747943	3	8756	12	580863	HRCEpiC_footprints.txt	HRCEpiC	epithelium	footprints	Footprints
27	1e-08	9.47698	0.549451	1	8756	7	580863	HRCEpiC_footprints.txt	HRCEpiC	epithelium	footprints	Footprints
28	0.01	1.65637	-1	569	12504	15958	580863	HSMM_footprints.txt	HSMM	muscle	footprints	Footprints
28	0.0001	3.64997	0.0223065	22	12504	280	580863	HSMM_footprints.txt	HSMM	muscle	footprints	Footprints
28	1e-05	5.68827	0.110254	6	12504	49	580863	HSMM_footprints.txt	HSMM	muscle	footprints	Footprints
28	1e-06	7.43267	0.204082	4	12504	25	580863	HSMM_footprints.txt	HSMM	muscle	footprints	Footprints
28	1e-07	3.87118	0.740741	1	12504	12	580863	HSMM_footprints.txt	HSMM	muscle	footprints	Footprints
28	1e-08	6.63631	0.598802	1	12504	7	580863	HSMM_footprints.txt	HSMM	muscle	footprints	Footprints
29	0.01	1.72808	-1	441	9289	15958	580863	HVMF_footprints.txt	HVMF	connective	footprints	Footprints
29	0.0001	4.91326	0.00075792	22	9289	280	580863	HVMF_footprints.txt	HVMF	connective	footprints	Footprints
29	1e-05	7.65702	0.0474158	6	9289	49	580863	HVMF_footprints.txt	HVMF	connective	footprints	Footprints
29	1e-06	10.0052	0.0831947	4	9289	25	580863	HVMF_footprints.txt	HVMF	connective	footprints	Footprints
29	1e-07	10.4221	0.283286	2	9289	12	580863	HVMF_footprints.txt	HVMF	connective	footprints	Footprints
29	1e-08	8.93319	0.502513	1	9289	7	580863	HVMF_footprints.txt	HVMF	connective	footprints	Footprints
30	0.01	1.82936	-1	380	7561	15958	580863	IMR90_footprints.txt	IMR90	lung	footprints	Footprints
30	0.0001	4.11555	0.0269614	15	7561	280	580863	IMR90_footprints.txt	IMR90	lung	footprints	Footprints
30	1e-05	6.27131	0.14556	4	7561	49	580863	IMR90_footprints.txt	IMR90	lung	footprints	Footprints
30	1e-06	6.14589	0.465116	2	7561	25	580863	IMR90_footprints.txt	IMR90	lung	footprints	Footprints
30	1e-07	0	1	0	7561	12	580863	IMR90_footprints.txt	IMR90	lung	footprints	Footprints
30	1e-08	0	1	0	7561	7	580863	IMR90_footprints.txt	IMR90	lung	footprints	Footprints
31	0.01	1.77605	-1	188	3853	15958	580863	K562_footprints.txt	K562	blood	footprints	Footprints
31	0.0001	2.15366	0.694444	4	3853	280	580863	K562_footprints.txt	K562	blood	footprints	Footprints
31	1e-05	6.15331	0.325733	2	3853	49	580863	K562_footprints.txt	K562	blood	footprints	Footprints
31	1e-06	12.0605	0.166667	2	3853	25	580863	K562_footprints.txt	K562	blood	footprints	Footprints
31	1e-07	0	1	0	3853	12	580863	K562_footprints.txt	K562	blood	footprints	Footprints
31	1e-08	0	1	0	3853	7	580863	K562_footprints.txt	K562	blood	footprints	Footprints
32	0.01	1.72543	-1	386	8143	15958	580863	NB4_footprints.txt	NB4	blood	footprints	Footprints
32	0.0001	3.05712	0.210084	12	8143	280	580863	NB4_footprints.txt	NB4	blood	footprints	Footprints
32	1e-05	5.82309	0.179211	4	8143	49	580863	NB4_footprints.txt	NB4	blood	footprints	Footprints
32	1e-06	8.55994	0.225225	3	8143	25	580863	NB4_footprints.txt	NB4	blood	footprints	Footprints
32	1e-07	5.9444	0.518135	1	8143	12	580863	NB4_footprints.txt	NB4	blood	footprints	Footprints
32	1e-08	10.1904	0.423729	1	8143	7	580863	NB4_footprints.txt	NB4	blood	footprints	Footprints
33	0.01	1.78344	-1	371	7572	15958	580863	NH-A_footprints.txt	NH-A	nervous	footprints	Footprints
33	0.0001	5.20545	0.000801648	19	7572	280	580863	NH-A_footprints.txt	NH-A	nervous	footprints	Footprints
33	1e-05	7.82775	0.0604961	5	7572	49	580863	NH-A_footprints.txt	NH-A	nervous	footprints	Footprints
33	1e-06	12.2739	0.0380228	4	7572	25	580863	NH-A_footprints.txt	NH-A	nervous	footprints	Footprints
33	1e-07	25.5707	0.00570809	4	7572	12	580863	NH-A_footprints.txt	NH-A	nervous	footprints	Footprints
33	1e-08	32.8766	0.0124378	3	7572	7	580863	NH-A_footprints.txt	NH-A	nervous	footprints	Footprints
34	0.01	1.67097	-1	494	10761	15958	580863	NHDF-Ad_footprints.txt	NHDF-Ad	skin	footprints	Footprints
34	0.0001	4.81951	0.000464136	25	10761	280	580863	NHDF-Ad_footprints.txt	NHDF-Ad	skin	footprints	Footprints
34	1e-05	13.2192	1.5e-05	12	10761	49	580863	NHDF-Ad_footprints.txt	NHDF-Ad	skin	footprints	Footprints
34	1e-06	21.5914	1.2e-05	10	10761	25	580863	NHDF-Ad_footprints.txt	NHDF-Ad	skin	footprints	Footprints
34	1e-07	22.4911	0.00294204	5	10761	12	580863	NHDF-Ad_footprints.txt	NHDF-Ad	skin	footprints	Footprints
34	1e-08	15.4224	0.192678	2	10761	7	580863	NHDF-Ad_footprints.txt	NHDF-Ad	skin	footprints	Footprints
35	0.01	1.76951	-1	554	11396	15958	580863	NHDF-neo_footprints.txt	NHDF-neo	skin	footprints	Footprints
35	0.0001	6.00727	0	33	11396	280	580863	NHDF-neo_footprints.txt	NHDF-neo	skin	footprints	Footprints
35	1e-05	11.4424	0.000149452	11	11396	49	580863	NHDF-neo_footprints.txt	NHDF-neo	skin	footprints	Footprints
35	1e-06	16.3106	0.000805964	8	11396	25	580863	NHDF-neo_footprints.txt	NHDF-neo	skin	footprints	Footprints
35	1e-07	25.4854	0.00051532	6	11396	12	580863	NHDF-neo_footprints.txt	NHDF-neo	skin	footprints	Footprints
35	1e-08	36.4077	0.000366043	5	11396	7	580863	NHDF-neo_footprints.txt	NHDF-neo	skin	footprints	Footprints
36	0.01	1.70103	-1	552	11812	15958	580863	NHLF_footprints.txt	NHLF	lung	footprints	Footprints
36	0.0001	3.68818	0.0160849	21	11812	280	580863	NHLF_footprints.txt	NHLF	lung	footprints	Footprints
36	1e-05	9.03227	0.00289696	9	11812	49	580863	NHLF_footprints.txt	NHLF	lung	footprints	Footprints
36	1e-06	11.8022	0.0113753	6	11812	25	580863	NHLF_footprints.txt	NHLF	lung	footprints	Footprints
36	1e-07	20.4899	0.00335537	5	11812	12	580863	NHLF_footprints.txt	NHLF	lung	footprints	Footprints
36	1e-08	28.1004	0.00391007	4	11812	7	580863	NHLF_footprints.txt	NHLF	lung	footprints	Footprints
37	0.01	1.77761	-1	470	9624	15958	580863	SAEC_footprints.txt	SAEC	epithelium	footprints	Footprints
37	0.0001	3.23334	0.17762	15	9624	280	580863	SAEC_footprints.txt	SAEC	epithelium	footprints	Footprints
37	1e-05	4.92699	0.307692	4	9624	49	580863	SAEC_footprints.txt	SAEC	epithelium	footprints	Footprints
37	1e-06	7.24268	0.301205	3	9624	25	580863	SAEC_footprints.txt	SAEC	epithelium	footprints	Footprints
37	1e-07	5.02964	0.645161	1	9624	12	580863	SAEC_footprints.txt	SAEC	epithelium	footprints	Footprints
37	1e-08	0	1	0	9624	7	580863	SAEC_footprints.txt	SAEC	epithelium	footprints	Footprints
38	0.01	1.70988	-1	754	16051	15958	580863	SKMC_footprints.txt	SKMC	muscle	footprints	Footprints
38	0.0001	3.87735	0.00281278	30	16051	280	580863	SKMC_footprints.txt	SKMC	muscle	footprints	Footprints
38	1e-05	8.12397	0.00260417	11	16051	49	580863	SKMC_footprints.txt	SKMC	muscle	footprints	Footprints
38	1e-06	11.5803	0.00466636	8	16051	25	580863	SKMC_footprints.txt	SKMC	muscle	footprints	Footprints
38	1e-07	18.0943	0.00291129	6	16051	12	580863	SKMC_footprints.txt	SKMC	muscle	footprints	Footprints
38	1e-08	20.6792	0.0121773	4	16051	7	580863	SKMC_footprints.txt	SKMC	muscle	footprints	Footprints
39	0.01	1.7842	-1	207	4223	15958	580863	SK-N-SH_RA_footprints.txt	SK-N-SH	brain	footprints	Footprints
39	0.0001	2.4562	0.471698	5	4223	280	580863	SK-N-SH_RA_footprints.txt	SK-N-SH	brain	footprints	Footprints
39	1e-05	2.80709	0.694444	1	4223	49	580863	SK-N-SH_RA_footprints.txt	SK-N-SH	brain	footprints	Footprints
39	1e-06	0	1	0	4223	25	580863	SK-N-SH_RA_footprints.txt	SK-N-SH	brain	footprints	Footprints
39	1e-07	0	1	0	4223	12	580863	SK-N-SH_RA_footprints.txt	SK-N-SH	brain	footprints	Footprints
39	1e-08	0	1	0	4223	7	580863	SK-N-SH_RA_footprints.txt	SK-N-SH	brain	footprints	Footprints
40	0.01	1.92937	-1	209	3943	15958	580863	Th1_footprints.txt	Th1	blood	footprints	Footprints
40	0.0001	2.63062	0.480769	5	3943	280	580863	Th1_footprints.txt	Th1	blood	footprints	Footprints
40	1e-05	6.01286	0.299401	2	3943	49	580863	Th1_footprints.txt	Th1	blood	footprints	Footprints
40	1e-06	5.8926	0.526316	1	3943	25	580863	Th1_footprints.txt	Th1	blood	footprints	Footprints
40	1e-07	0	1	0	3943	12	580863	Th1_footprints.txt	Th1	blood	footprints	Footprints
40	1e-08	0	1	0	3943	7	580863	Th1_footprints.txt	Th1	blood	footprints	Footprints
41	0.01	1.47529	-1	2469	60917	15958	580863	A549-all.twopass.merge150.wgt10.zgt2.wig	A549	epithelium	hotspots	Hotspots
41	0.0001	2.24761	0.0481232	66	60917	280	580863	A549-all.twopass.merge150.wgt10.zgt2.wig	A549	epithelium	hotspots	Hotspots
41	1e-05	3.69737	0.0273224	19	60917	49	580863	A549-all.twopass.merge150.wgt10.zgt2.wig	A549	epithelium	hotspots	Hotspots
41	1e-06	4.19554	0.174825	11	60917	25	580863	A549-all.twopass.merge150.wgt10.zgt2.wig	A549	epithelium	hotspots	Hotspots
41	1e-07	3.97305	0.480769	5	60917	12	580863	A549-all.twopass.merge150.wgt10.zgt2.wig	A549	epithelium	hotspots	Hotspots
41	1e-08	4.08657	0.564972	3	60917	7	580863	A549-all.twopass.merge150.wgt10.zgt2.wig	A549	epithelium	hotspots	Hotspots
42	0.01	1.38018	-1	2341	61739	15958	580863	Adult_Th0_AllReps.30000000.twopass.merge150.wgt10.zgt2.wig	Adult_CD4+	blood	hotspots	Hotspots
42	0.0001	1.81447	0.480769	54	61739	280	580863	Adult_Th0_AllReps.30000000.twopass.merge150.wgt10.zgt2.wig	Adult_CD4+	blood	hotspots	Hotspots
42	1e-05	2.11208	0.729927	11	61739	49	580863	Adult_Th0_AllReps.30000000.twopass.merge150.wgt10.zgt2.wig	Adult_CD4+	blood	hotspots	Hotspots
42	1e-06	2.63434	0.684932	7	61739	25	580863	Adult_Th0_AllReps.30000000.twopass.merge150.wgt10.zgt2.wig	Adult_CD4+	blood	hotspots	Hotspots
42	1e-07	1.56806	0.952381	2	61739	12	580863	Adult_Th0_AllReps.30000000.twopass.merge150.wgt10.zgt2.wig	Adult_CD4+	blood	hotspots	Hotspots
42	1e-08	1.34405	0.961538	1	61739	7	580863	Adult_Th0_AllReps.30000000.twopass.merge150.wgt10.zgt2.wig	Adult_CD4+	blood	hotspots	Hotspots
43	0.01	1.54453	-1	1514	35680	15958	580863	AG04449-DS12319.twopass.merge150.wgt10.zgt2.wig	AG04449	skin	hotspots	Hotspots
43	0.0001	3.13967	0.000524235	54	35680	280	580863	AG04449-DS12319.twopass.merge150.wgt10.zgt2.wig	AG04449	skin	hotspots	Hotspots
43	1e-05	5.64809	0.00156311	17	35680	49	580863	AG04449-DS12319.twopass.merge150.wgt10.zgt2.wig	AG04449	skin	hotspots	Hotspots
43	1e-06	8.46549	0.000821369	13	35680	25	580863	AG04449-DS12319.twopass.merge150.wgt10.zgt2.wig	AG04449	skin	hotspots	Hotspots
43	1e-07	8.1399	0.0504541	6	35680	12	580863	AG04449-DS12319.twopass.merge150.wgt10.zgt2.wig	AG04449	skin	hotspots	Hotspots
43	1e-08	9.30274	0.106724	4	35680	7	580863	AG04449-DS12319.twopass.merge150.wgt10.zgt2.wig	AG04449	skin	hotspots	Hotspots
44	0.01	1.55832	-1	1441	33659	15958	580863	AG04450-DS12270.twopass.merge150.wgt10.zgt2.wig	AG04450	lung	hotspots	Hotspots
44	0.0001	3.32819	7e-05	54	33659	280	580863	AG04450-DS12270.twopass.merge150.wgt10.zgt2.wig	AG04450	lung	hotspots	Hotspots
44	1e-05	7.74817	0	22	33659	49	580863	AG04450-DS12270.twopass.merge150.wgt10.zgt2.wig	AG04450	lung	hotspots	Hotspots
44	1e-06	10.3544	9e-06	15	33659	25	580863	AG04450-DS12270.twopass.merge150.wgt10.zgt2.wig	AG04450	lung	hotspots	Hotspots
44	1e-07	12.943	0.000121478	9	33659	12	580863	AG04450-DS12270.twopass.merge150.wgt10.zgt2.wig	AG04450	lung	hotspots	Hotspots
44	1e-08	14.792	0.00157213	6	33659	7	580863	AG04450-DS12270.twopass.merge150.wgt10.zgt2.wig	AG04450	lung	hotspots	Hotspots
45	0.01	1.49615	-1	1530	37223	15958	580863	AG09309-DS12352.twopass.merge150.wgt10.zgt2.wig	AG09309	skin	hotspots	Hotspots
45	0.0001	3.12099	0.000313177	56	37223	280	580863	AG09309-DS12352.twopass.merge150.wgt10.zgt2.wig	AG09309	skin	hotspots	Hotspots
45	1e-05	5.41396	0.00220133	17	37223	49	580863	AG09309-DS12352.twopass.merge150.wgt10.zgt2.wig	AG09309	skin	hotspots	Hotspots
45	1e-06	7.49038	0.00365617	12	37223	25	580863	AG09309-DS12352.twopass.merge150.wgt10.zgt2.wig	AG09309	skin	hotspots	Hotspots
45	1e-07	7.80247	0.0637755	6	37223	12	580863	AG09309-DS12352.twopass.merge150.wgt10.zgt2.wig	AG09309	skin	hotspots	Hotspots
45	1e-08	8.91711	0.112613	4	37223	7	580863	AG09309-DS12352.twopass.merge150.wgt10.zgt2.wig	AG09309	skin	hotspots	Hotspots
46	0.01	1.61005	-1	1249	28237	15958	580863	AG09319-DS12291.twopass.merge150.wgt10.zgt2.wig	AG09319	gingival	hotspots	Hotspots
46	0.0001	4.1142	0	56	28237	280	580863	AG09319-DS12291.twopass.merge150.wgt10.zgt2.wig	AG09319	gingival	hotspots	Hotspots
46	1e-05	7.97651	5e-06	19	28237	49	580863	AG09319-DS12291.twopass.merge150.wgt10.zgt2.wig	AG09319	gingival	hotspots	Hotspots
46	1e-06	11.5198	1.3e-05	14	28237	25	580863	AG09319-DS12291.twopass.merge150.wgt10.zgt2.wig	AG09319	gingival	hotspots	Hotspots
46	1e-07	13.714	0.000373667	8	28237	12	580863	AG09319-DS12291.twopass.merge150.wgt10.zgt2.wig	AG09319	gingival	hotspots	Hotspots
46	1e-08	14.6936	0.00640287	5	28237	7	580863	AG09319-DS12291.twopass.merge150.wgt10.zgt2.wig	AG09319	gingival	hotspots	Hotspots
47	0.01	1.54307	-1	1394	32883	15958	580863	AG10803-DS12384.twopass.merge150.wgt10.zgt2.wig	AG10803	skin	hotspots	Hotspots
47	0.0001	3.40673	3.4e-05	54	32883	280	580863	AG10803-DS12384.twopass.merge150.wgt10.zgt2.wig	AG10803	skin	hotspots	Hotspots
47	1e-05	6.12851	0.000568938	17	32883	49	580863	AG10803-DS12384.twopass.merge150.wgt10.zgt2.wig	AG10803	skin	hotspots	Hotspots
47	1e-06	8.47898	0.00132665	12	32883	25	580863	AG10803-DS12384.twopass.merge150.wgt10.zgt2.wig	AG10803	skin	hotspots	Hotspots
47	1e-07	8.83227	0.0286451	6	32883	12	580863	AG10803-DS12384.twopass.merge150.wgt10.zgt2.wig	AG10803	skin	hotspots	Hotspots
47	1e-08	7.57052	0.239234	3	32883	7	580863	AG10803-DS12384.twopass.merge150.wgt10.zgt2.wig	AG10803	skin	hotspots	Hotspots
48	0.01	1.54297	-1	1573	37108	15958	580863	AoAF-DS13523.twopass.merge150.wgt10.zgt2.wig	AoAF	blood_vessel	hotspots	Hotspots
48	0.0001	3.6338	0	65	37108	280	580863	AoAF-DS13523.twopass.merge150.wgt10.zgt2.wig	AoAF	blood_vessel	hotspots	Hotspots
48	1e-05	7.02802	3e-06	22	37108	49	580863	AoAF-DS13523.twopass.merge150.wgt10.zgt2.wig	AoAF	blood_vessel	hotspots	Hotspots
48	1e-06	9.39199	2e-05	15	37108	25	580863	AoAF-DS13523.twopass.merge150.wgt10.zgt2.wig	AoAF	blood_vessel	hotspots	Hotspots
48	1e-07	10.4355	0.00158861	8	37108	12	580863	AoAF-DS13523.twopass.merge150.wgt10.zgt2.wig	AoAF	blood_vessel	hotspots	Hotspots
48	1e-08	11.1809	0.0191828	5	37108	7	580863	AoAF-DS13523.twopass.merge150.wgt10.zgt2.wig	AoAF	blood_vessel	hotspots	Hotspots
49	0.01	1.5172	-1	1718	41217	15958	580863	BE_2_C-DS14625.twopass.merge150.wgt10.zgt2.wig	BE2_C	brain	hotspots	Hotspots
49	0.0001	1.86226	0.680272	37	41217	280	580863	BE_2_C-DS14625.twopass.merge150.wgt10.zgt2.wig	BE2_C	brain	hotspots	Hotspots
49	1e-05	3.73891	0.0911577	13	41217	49	580863	BE_2_C-DS14625.twopass.merge150.wgt10.zgt2.wig	BE2_C	brain	hotspots	Hotspots
49	1e-06	5.07341	0.0877963	9	41217	25	580863	BE_2_C-DS14625.twopass.merge150.wgt10.zgt2.wig	BE2_C	brain	hotspots	Hotspots
49	1e-07	4.6976	0.31746	4	41217	12	580863	BE_2_C-DS14625.twopass.merge150.wgt10.zgt2.wig	BE2_C	brain	hotspots	Hotspots
49	1e-08	4.02651	0.584795	2	41217	7	580863	BE_2_C-DS14625.twopass.merge150.wgt10.zgt2.wig	BE2_C	brain	hotspots	Hotspots
50	0.01	1.54411	-1	1464	34511	15958	580863	BJ-DS10081.twopass.merge150.wgt10.zgt2.wig	BJ	skin	hotspots	Hotspots
50	0.0001	3.48647	7e-06	58	34511	280	580863	BJ-DS10081.twopass.merge150.wgt10.zgt2.wig	BJ	skin	hotspots	Hotspots
50	1e-05	6.18291	0.000209311	18	34511	49	580863	BJ-DS10081.twopass.merge150.wgt10.zgt2.wig	BJ	skin	hotspots	Hotspots
50	1e-06	8.079	0.0016975	12	34511	25	580863	BJ-DS10081.twopass.merge150.wgt10.zgt2.wig	BJ	skin	hotspots	Hotspots
50	1e-07	8.41562	0.0398883	6	34511	12	580863	BJ-DS10081.twopass.merge150.wgt10.zgt2.wig	BJ	skin	hotspots	Hotspots
50	1e-08	9.61785	0.0914913	4	34511	7	580863	BJ-DS10081.twopass.merge150.wgt10.zgt2.wig	BJ	skin	hotspots	Hotspots
51	0.01	1.43625	-1	1459	36976	15958	580863	CACO2-DS8235.twopass.merge150.wgt10.zgt2.wig	Caco-2	colon	hotspots	Hotspots
51	0.0001	2.01975	0.262467	36	36976	280	580863	CACO2-DS8235.twopass.merge150.wgt10.zgt2.wig	Caco-2	colon	hotspots	Hotspots
51	1e-05	3.84715	0.0504541	12	36976	49	580863	CACO2-DS8235.twopass.merge150.wgt10.zgt2.wig	Caco-2	colon	hotspots	Hotspots
51	1e-06	6.28368	0.0129049	10	36976	25	580863	CACO2-DS8235.twopass.merge150.wgt10.zgt2.wig	Caco-2	colon	hotspots	Hotspots
51	1e-07	5.2364	0.181159	4	36976	12	580863	CACO2-DS8235.twopass.merge150.wgt10.zgt2.wig	Caco-2	colon	hotspots	Hotspots
51	1e-08	6.73251	0.168919	3	36976	7	580863	CACO2-DS8235.twopass.merge150.wgt10.zgt2.wig	Caco-2	colon	hotspots	Hotspots
52	0.01	1.49287	-1	1562	38085	15958	580863	CD14-DS18065.hg19.twopass.merge150.wgt10.zgt2.wig	CD14+	blood	hotspots	Hotspots
52	0.0001	2.34223	0.045106	43	38085	280	580863	CD14-DS18065.hg19.twopass.merge150.wgt10.zgt2.wig	CD14+	blood	hotspots	Hotspots
52	1e-05	4.6689	0.00657722	15	38085	49	580863	CD14-DS18065.hg19.twopass.merge150.wgt10.zgt2.wig	CD14+	blood	hotspots	Hotspots
52	1e-06	4.88056	0.100301	8	38085	25	580863	CD14-DS18065.hg19.twopass.merge150.wgt10.zgt2.wig	CD14+	blood	hotspots	Hotspots
52	1e-07	3.81294	0.515464	3	38085	12	580863	CD14-DS18065.hg19.twopass.merge150.wgt10.zgt2.wig	CD14+	blood	hotspots	Hotspots
52	1e-08	4.35764	0.537634	2	38085	7	580863	CD14-DS18065.hg19.twopass.merge150.wgt10.zgt2.wig	CD14+	blood	hotspots	Hotspots
53	0.01	1.48567	-1	1601	39225	15958	580863	CD20-DS17541.hg19.twopass.merge150.wgt10.zgt2.wig	CD20+	blood	hotspots	Hotspots
53	0.0001	2.1155	0.122549	40	39225	280	580863	CD20-DS17541.hg19.twopass.merge150.wgt10.zgt2.wig	CD20+	blood	hotspots	Hotspots
53	1e-05	2.71993	0.395257	9	39225	49	580863	CD20-DS17541.hg19.twopass.merge150.wgt10.zgt2.wig	CD20+	blood	hotspots	Hotspots
53	1e-06	3.55404	0.423729	6	39225	25	580863	CD20-DS17541.hg19.twopass.merge150.wgt10.zgt2.wig	CD20+	blood	hotspots	Hotspots
53	1e-07	4.93616	0.251256	4	39225	12	580863	CD20-DS17541.hg19.twopass.merge150.wgt10.zgt2.wig	CD20+	blood	hotspots	Hotspots
53	1e-08	4.231	0.561798	2	39225	7	580863	CD20-DS17541.hg19.twopass.merge150.wgt10.zgt2.wig	CD20+	blood	hotspots	Hotspots
54	0.01	1.48018	-1	1825	44879	15958	580863	CD34-DS16814.hg19.twopass.merge150.wgt10.zgt2.wig	CD34+	blood	hotspots	Hotspots
54	0.0001	2.54235	0.00371292	55	44879	280	580863	CD34-DS16814.hg19.twopass.merge150.wgt10.zgt2.wig	CD34+	blood	hotspots	Hotspots
54	1e-05	3.16968	0.215983	12	44879	49	580863	CD34-DS16814.hg19.twopass.merge150.wgt10.zgt2.wig	CD34+	blood	hotspots	Hotspots
54	1e-06	3.10629	0.540541	6	44879	25	580863	CD34-DS16814.hg19.twopass.merge150.wgt10.zgt2.wig	CD34+	blood	hotspots	Hotspots
54	1e-07	2.15714	0.862069	2	44879	12	580863	CD34-DS16814.hg19.twopass.merge150.wgt10.zgt2.wig	CD34+	blood	hotspots	Hotspots
54	1e-08	3.69796	0.641026	2	44879	7	580863	CD34-DS16814.hg19.twopass.merge150.wgt10.zgt2.wig	CD34+	blood	hotspots	Hotspots
55	0.01	1.49182	-1	1367	33354	15958	580863	CMK-DS12393.twopass.merge150.wgt10.zgt2.wig	CMK	blood	hotspots	Hotspots
55	0.0001	2.30128	0.117509	37	33354	280	580863	CMK-DS12393.twopass.merge150.wgt10.zgt2.wig	CMK	blood	hotspots	Hotspots
55	1e-05	2.48787	0.595238	7	33354	49	580863	CMK-DS12393.twopass.merge150.wgt10.zgt2.wig	CMK	blood	hotspots	Hotspots
55	1e-06	3.48302	0.552486	5	33354	25	580863	CMK-DS12393.twopass.merge150.wgt10.zgt2.wig	CMK	blood	hotspots	Hotspots
55	1e-07	0	1	0	33354	12	580863	CMK-DS12393.twopass.merge150.wgt10.zgt2.wig	CMK	blood	hotspots	Hotspots
55	1e-08	0	1	0	33354	7	580863	CMK-DS12393.twopass.merge150.wgt10.zgt2.wig	CMK	blood	hotspots	Hotspots
56	0.01	1.44194	-1	1910	48215	15958	580863	E_myoblast_AllReps.30000000.twopass.merge150.wgt10.zgt2.wig	E_myoblast	muscle	hotspots	Hotspots
56	0.0001	2.4525	0.01972	57	48215	280	580863	E_myoblast_AllReps.30000000.twopass.merge150.wgt10.zgt2.wig	E_myoblast	muscle	hotspots	Hotspots
56	1e-05	2.70451	0.485437	11	48215	49	580863	E_myoblast_AllReps.30000000.twopass.merge150.wgt10.zgt2.wig	E_myoblast	muscle	hotspots	Hotspots
56	1e-06	4.81894	0.110619	10	48215	25	580863	E_myoblast_AllReps.30000000.twopass.merge150.wgt10.zgt2.wig	E_myoblast	muscle	hotspots	Hotspots
56	1e-07	3.01184	0.714286	3	48215	12	580863	E_myoblast_AllReps.30000000.twopass.merge150.wgt10.zgt2.wig	E_myoblast	muscle	hotspots	Hotspots
56	1e-08	1.72105	0.909091	1	48215	7	580863	E_myoblast_AllReps.30000000.twopass.merge150.wgt10.zgt2.wig	E_myoblast	muscle	hotspots	Hotspots
57	0.01	1.56379	-1	1244	28956	15958	580863	GM06990-DS7748.twopass.merge150.wgt10.zgt2.wig	GM06990	blood	hotspots	Hotspots
57	0.0001	2.07766	0.338983	29	28956	280	580863	GM06990-DS7748.twopass.merge150.wgt10.zgt2.wig	GM06990	blood	hotspots	Hotspots
57	1e-05	2.45635	0.645161	6	28956	49	580863	GM06990-DS7748.twopass.merge150.wgt10.zgt2.wig	GM06990	blood	hotspots	Hotspots
57	1e-06	4.01204	0.4	5	28956	25	580863	GM06990-DS7748.twopass.merge150.wgt10.zgt2.wig	GM06990	blood	hotspots	Hotspots
57	1e-07	3.34337	0.684932	2	28956	12	580863	GM06990-DS7748.twopass.merge150.wgt10.zgt2.wig	GM06990	blood	hotspots	Hotspots
57	1e-08	2.86574	0.819672	1	28956	7	580863	GM06990-DS7748.twopass.merge150.wgt10.zgt2.wig	GM06990	blood	hotspots	Hotspots
58	0.01	1.54592	-1	1483	34918	15958	580863	GM12864-DS12431.twopass.merge150.wgt10.zgt2.wig	GM12864	blood	hotspots	Hotspots
58	0.0001	2.43585	0.0805153	41	34918	280	580863	GM12864-DS12431.twopass.merge150.wgt10.zgt2.wig	GM12864	blood	hotspots	Hotspots
58	1e-05	3.39491	0.283286	10	34918	49	580863	GM12864-DS12431.twopass.merge150.wgt10.zgt2.wig	GM12864	blood	hotspots	Hotspots
58	1e-06	5.98862	0.0372856	9	34918	25	580863	GM12864-DS12431.twopass.merge150.wgt10.zgt2.wig	GM12864	blood	hotspots	Hotspots
58	1e-07	5.54502	0.293255	4	34918	12	580863	GM12864-DS12431.twopass.merge150.wgt10.zgt2.wig	GM12864	blood	hotspots	Hotspots
58	1e-08	7.12931	0.26738	3	34918	7	580863	GM12864-DS12431.twopass.merge150.wgt10.zgt2.wig	GM12864	blood	hotspots	Hotspots
59	0.01	1.51685	-1	1510	36235	15958	580863	GM12865-DS12436.twopass.merge150.wgt10.zgt2.wig	GM12865	blood	hotspots	Hotspots
59	0.0001	2.34731	0.0987167	41	36235	280	580863	GM12865-DS12436.twopass.merge150.wgt10.zgt2.wig	GM12865	blood	hotspots	Hotspots
59	1e-05	2.94437	0.44843	9	36235	49	580863	GM12865-DS12436.twopass.merge150.wgt10.zgt2.wig	GM12865	blood	hotspots	Hotspots
59	1e-06	3.84731	0.446429	6	36235	25	580863	GM12865-DS12436.twopass.merge150.wgt10.zgt2.wig	GM12865	blood	hotspots	Hotspots
59	1e-07	1.33587	0.943396	1	36235	12	580863	GM12865-DS12436.twopass.merge150.wgt10.zgt2.wig	GM12865	blood	hotspots	Hotspots
59	1e-08	2.29006	0.892857	1	36235	7	580863	GM12865-DS12436.twopass.merge150.wgt10.zgt2.wig	GM12865	blood	hotspots	Hotspots
60	0.01	1.46298	-1	2325	57847	15958	580863	GM12878-all.twopass.merge150.wgt10.zgt2.wig	GM12878	blood	hotspots	Hotspots
60	0.0001	2.15172	0.0846024	60	57847	280	580863	GM12878-all.twopass.merge150.wgt10.zgt2.wig	GM12878	blood	hotspots	Hotspots
60	1e-05	3.27881	0.101729	16	57847	49	580863	GM12878-all.twopass.merge150.wgt10.zgt2.wig	GM12878	blood	hotspots	Hotspots
60	1e-06	4.01655	0.189753	10	57847	25	580863	GM12878-all.twopass.merge150.wgt10.zgt2.wig	GM12878	blood	hotspots	Hotspots
60	1e-07	2.51034	0.833333	3	57847	12	580863	GM12878-all.twopass.merge150.wgt10.zgt2.wig	GM12878	blood	hotspots	Hotspots
60	1e-08	2.86896	0.819672	2	57847	7	580863	GM12878-all.twopass.merge150.wgt10.zgt2.wig	GM12878	blood	hotspots	Hotspots
61	0.01	1.53342	-1	1843	43748	15958	580863	HAc-DS14765.twopass.merge150.wgt10.zgt2.wig	HAc	cerebellar	hotspots	Hotspots
61	0.0001	3.08227	8.1e-05	65	43748	280	580863	HAc-DS14765.twopass.merge150.wgt10.zgt2.wig	HAc	cerebellar	hotspots	Hotspots
61	1e-05	5.69035	0.000143814	21	43748	49	580863	HAc-DS14765.twopass.merge150.wgt10.zgt2.wig	HAc	cerebellar	hotspots	Hotspots
61	1e-06	7.96649	0.000239618	15	43748	25	580863	HAc-DS14765.twopass.merge150.wgt10.zgt2.wig	HAc	cerebellar	hotspots	Hotspots
61	1e-07	11.0646	8.9e-05	10	43748	12	580863	HAc-DS14765.twopass.merge150.wgt10.zgt2.wig	HAc	cerebellar	hotspots	Hotspots
61	1e-08	13.2775	0.000322161	7	43748	7	580863	HAc-DS14765.twopass.merge150.wgt10.zgt2.wig	HAc	cerebellar	hotspots	Hotspots
62	0.01	1.51364	-1	1573	37827	15958	580863	HAEpiC-DS12663.twopass.merge150.wgt10.zgt2.wig	HAEpiC	epithelium	hotspots	Hotspots
62	0.0001	3.01631	0.000815834	55	37827	280	580863	HAEpiC-DS12663.twopass.merge150.wgt10.zgt2.wig	HAEpiC	epithelium	hotspots	Hotspots
62	1e-05	6.26766	4.7e-05	20	37827	49	580863	HAEpiC-DS12663.twopass.merge150.wgt10.zgt2.wig	HAEpiC	epithelium	hotspots	Hotspots
62	1e-06	9.21347	2.2e-05	15	37827	25	580863	HAEpiC-DS12663.twopass.merge150.wgt10.zgt2.wig	HAEpiC	epithelium	hotspots	Hotspots
62	1e-07	10.2372	0.00171356	8	37827	12	580863	HAEpiC-DS12663.twopass.merge150.wgt10.zgt2.wig	HAEpiC	epithelium	hotspots	Hotspots
62	1e-08	13.1621	0.00233421	6	37827	7	580863	HAEpiC-DS12663.twopass.merge150.wgt10.zgt2.wig	HAEpiC	epithelium	hotspots	Hotspots
63	0.01	1.45378	-1	2139	53556	15958	580863	HAh-DS15192.twopass.merge150.wgt10.zgt2.wig	HA-h	brain_hippocampus	hotspots	Hotspots
63	0.0001	2.90515	2.9e-05	75	53556	280	580863	HAh-DS15192.twopass.merge150.wgt10.zgt2.wig	HA-h	brain_hippocampus	hotspots	Hotspots
63	1e-05	5.09093	0.00011016	23	53556	49	580863	HAh-DS15192.twopass.merge150.wgt10.zgt2.wig	HA-h	brain_hippocampus	hotspots	Hotspots
63	1e-06	6.0737	0.00463435	14	53556	25	580863	HAh-DS15192.twopass.merge150.wgt10.zgt2.wig	HA-h	brain_hippocampus	hotspots	Hotspots
63	1e-07	7.2306	0.019861	8	53556	12	580863	HAh-DS15192.twopass.merge150.wgt10.zgt2.wig	HA-h	brain_hippocampus	hotspots	Hotspots
63	1e-08	9.29649	0.0126743	6	53556	7	580863	HAh-DS15192.twopass.merge150.wgt10.zgt2.wig	HA-h	brain_hippocampus	hotspots	Hotspots
64	0.01	1.49563	-1	2384	58020	15958	580863	HAsp-DS14790.twopass.merge150.wgt10.zgt2.wig	HA-sp	spinal_cord	hotspots	Hotspots
64	0.0001	2.89616	6e-06	81	58020	280	580863	HAsp-DS14790.twopass.merge150.wgt10.zgt2.wig	HA-sp	spinal_cord	hotspots	Hotspots
64	1e-05	4.69924	0.000303269	23	58020	49	580863	HAsp-DS14790.twopass.merge150.wgt10.zgt2.wig	HA-sp	spinal_cord	hotspots	Hotspots
64	1e-06	6.00686	0.00279158	15	58020	25	580863	HAsp-DS14790.twopass.merge150.wgt10.zgt2.wig	HA-sp	spinal_cord	hotspots	Hotspots
64	1e-07	7.50857	0.0057924	9	58020	12	580863	HAsp-DS14790.twopass.merge150.wgt10.zgt2.wig	HA-sp	spinal_cord	hotspots	Hotspots
64	1e-08	8.58122	0.0200682	6	58020	7	580863	HAsp-DS14790.twopass.merge150.wgt10.zgt2.wig	HA-sp	spinal_cord	hotspots	Hotspots
65	0.01	1.51898	-1	1953	46800	15958	580863	HBMEC-DS13817.twopass.merge150.wgt10.zgt2.wig	HBMEC	blood_vessel	hotspots	Hotspots
65	0.0001	2.70396	0.00214514	61	46800	280	580863	HBMEC-DS13817.twopass.merge150.wgt10.zgt2.wig	HBMEC	blood_vessel	hotspots	Hotspots
65	1e-05	4.30607	0.0149054	17	46800	49	580863	HBMEC-DS13817.twopass.merge150.wgt10.zgt2.wig	HBMEC	blood_vessel	hotspots	Hotspots
65	1e-06	5.46111	0.0454339	11	46800	25	580863	HBMEC-DS13817.twopass.merge150.wgt10.zgt2.wig	HBMEC	blood_vessel	hotspots	Hotspots
65	1e-07	6.2058	0.131579	6	46800	12	580863	HBMEC-DS13817.twopass.merge150.wgt10.zgt2.wig	HBMEC	blood_vessel	hotspots	Hotspots
65	1e-08	7.09234	0.241546	4	46800	7	580863	HBMEC-DS13817.twopass.merge150.wgt10.zgt2.wig	HBMEC	blood_vessel	hotspots	Hotspots
66	0.01	1.52441	-1	1848	44126	15958	580863	HCFaa-DS13480.twopass.merge150.wgt10.zgt2.wig	HCFaa	heart	hotspots	Hotspots
66	0.0001	2.67976	0.00746547	57	44126	280	580863	HCFaa-DS13480.twopass.merge150.wgt10.zgt2.wig	HCFaa	heart	hotspots	Hotspots
66	1e-05	3.76107	0.0849618	14	44126	49	580863	HCFaa-DS13480.twopass.merge150.wgt10.zgt2.wig	HCFaa	heart	hotspots	Hotspots
66	1e-06	5.26549	0.0840336	10	44126	25	580863	HCFaa-DS13480.twopass.merge150.wgt10.zgt2.wig	HCFaa	heart	hotspots	Hotspots
66	1e-07	6.58187	0.0999001	6	44126	12	580863	HCFaa-DS13480.twopass.merge150.wgt10.zgt2.wig	HCFaa	heart	hotspots	Hotspots
66	1e-08	7.52213	0.163132	4	44126	7	580863	HCFaa-DS13480.twopass.merge150.wgt10.zgt2.wig	HCFaa	heart	hotspots	Hotspots
67	0.01	1.51817	-1	1534	36779	15958	580863	HCF-DS12501.twopass.merge150.wgt10.zgt2.wig	HCF	heart	hotspots	Hotspots
