## Supplementary material for "Comprehensive genome-wide association study of different forms of hernia identifies more than 80 associated loci": Fadista Supplementary Material: SupplementaryTable6.xlsx (part 3 of 3)

### Sheet: umbilical (continued)
Index	PThresh	FE	EmpPval	NAnnotThesh	NAnnot	NThresh	N	Annotation	Celltype	Tissue	Type	Category
67	0.0001	3.6099	0	64	36779	280	580863	HCF-DS12501.twopass.merge150.wgt10.zgt2.wig	HCF	heart	hotspots	Hotspots
67	1e-05	6.44626	3.5e-05	20	36779	49	580863	HCF-DS12501.twopass.merge150.wgt10.zgt2.wig	HCF	heart	hotspots	Hotspots
67	1e-06	9.476	2e-05	15	36779	25	580863	HCF-DS12501.twopass.merge150.wgt10.zgt2.wig	HCF	heart	hotspots	Hotspots
67	1e-07	10.5289	0.00136247	8	36779	12	580863	HCF-DS12501.twopass.merge150.wgt10.zgt2.wig	HCF	heart	hotspots	Hotspots
67	1e-08	13.5371	0.00215917	6	36779	7	580863	HCF-DS12501.twopass.merge150.wgt10.zgt2.wig	HCF	heart	hotspots	Hotspots
68	0.01	1.53831	-1	1722	40746	15958	580863	HCM-DS12599.twopass.merge150.wgt10.zgt2.wig	HCM	heart	hotspots	Hotspots
68	0.0001	2.6984	0.00697642	53	40746	280	580863	HCM-DS12599.twopass.merge150.wgt10.zgt2.wig	HCM	heart	hotspots	Hotspots
68	1e-05	5.52772	0.000456065	19	40746	49	580863	HCM-DS12599.twopass.merge150.wgt10.zgt2.wig	HCM	heart	hotspots	Hotspots
68	1e-06	7.9832	0.000360912	14	40746	25	580863	HCM-DS12599.twopass.merge150.wgt10.zgt2.wig	HCM	heart	hotspots	Hotspots
68	1e-07	8.31583	0.0159236	7	40746	12	580863	HCM-DS12599.twopass.merge150.wgt10.zgt2.wig	HCM	heart	hotspots	Hotspots
68	1e-08	10.1826	0.0326371	5	40746	7	580863	HCM-DS12599.twopass.merge150.wgt10.zgt2.wig	HCM	heart	hotspots	Hotspots
69	0.01	1.51385	-1	1557	37437	15958	580863	HConF-DS11642.twopass.merge150.wgt10.zgt2.wig	HConF	eye	hotspots	Hotspots
69	0.0001	3.43563	8e-06	62	37437	280	580863	HConF-DS11642.twopass.merge150.wgt10.zgt2.wig	HConF	eye	hotspots	Hotspots
69	1e-05	6.64961	1.1e-05	21	37437	49	580863	HConF-DS11642.twopass.merge150.wgt10.zgt2.wig	HConF	eye	hotspots	Hotspots
69	1e-06	9.93008	1e-05	16	37437	25	580863	HConF-DS11642.twopass.merge150.wgt10.zgt2.wig	HConF	eye	hotspots	Hotspots
69	1e-07	11.6368	0.00015833	9	37437	12	580863	HConF-DS11642.twopass.merge150.wgt10.zgt2.wig	HConF	eye	hotspots	Hotspots
69	1e-08	15.5157	6.7e-05	7	37437	7	580863	HConF-DS11642.twopass.merge150.wgt10.zgt2.wig	HConF	eye	hotspots	Hotspots
70	0.01	1.53898	-1	1691	39995	15958	580863	HCPEpiC-DS12447.twopass.merge150.wgt10.zgt2.wig	HCPEpiC	epithelium	hotspots	Hotspots
70	0.0001	2.90468	0.00165868	56	39995	280	580863	HCPEpiC-DS12447.twopass.merge150.wgt10.zgt2.wig	HCPEpiC	epithelium	hotspots	Hotspots
70	1e-05	5.63152	0.000388248	19	39995	49	580863	HCPEpiC-DS12447.twopass.merge150.wgt10.zgt2.wig	HCPEpiC	epithelium	hotspots	Hotspots
70	1e-06	8.71403	6.2e-05	15	39995	25	580863	HCPEpiC-DS12447.twopass.merge150.wgt10.zgt2.wig	HCPEpiC	epithelium	hotspots	Hotspots
70	1e-07	9.68226	0.00296165	8	39995	12	580863	HCPEpiC-DS12447.twopass.merge150.wgt10.zgt2.wig	HCPEpiC	epithelium	hotspots	Hotspots
70	1e-08	12.4486	0.00322529	6	39995	7	580863	HCPEpiC-DS12447.twopass.merge150.wgt10.zgt2.wig	HCPEpiC	epithelium	hotspots	Hotspots
71	0.01	1.60558	-1	1366	30968	15958	580863	HCT116-DS13551.twopass.merge150.wgt10.zgt2.wig	HCT-116	colon	hotspots	Hotspots
71	0.0001	2.27762	0.324675	34	30968	280	580863	HCT116-DS13551.twopass.merge150.wgt10.zgt2.wig	HCT-116	colon	hotspots	Hotspots
71	1e-05	4.59352	0.0554324	12	30968	49	580863	HCT116-DS13551.twopass.merge150.wgt10.zgt2.wig	HCT-116	colon	hotspots	Hotspots
71	1e-06	5.25193	0.222222	7	30968	25	580863	HCT116-DS13551.twopass.merge150.wgt10.zgt2.wig	HCT-116	colon	hotspots	Hotspots
71	1e-07	3.12615	0.763359	2	30968	12	580863	HCT116-DS13551.twopass.merge150.wgt10.zgt2.wig	HCT-116	colon	hotspots	Hotspots
71	1e-08	2.67955	0.877193	1	30968	7	580863	HCT116-DS13551.twopass.merge150.wgt10.zgt2.wig	HCT-116	colon	hotspots	Hotspots
72	0.01	1.56273	-1	1728	40249	15958	580863	HEEpiC-DS12763.twopass.merge150.wgt10.zgt2.wig	HEEpiC	epithelium	hotspots	Hotspots
72	0.0001	2.68018	0.0127861	52	40249	280	580863	HEEpiC-DS12763.twopass.merge150.wgt10.zgt2.wig	HEEpiC	epithelium	hotspots	Hotspots
72	1e-05	4.7124	0.0126056	16	40249	49	580863	HEEpiC-DS12763.twopass.merge150.wgt10.zgt2.wig	HEEpiC	epithelium	hotspots	Hotspots
72	1e-06	6.34996	0.0265816	11	40249	25	580863	HEEpiC-DS12763.twopass.merge150.wgt10.zgt2.wig	HEEpiC	epithelium	hotspots	Hotspots
72	1e-07	6.01322	0.238663	5	40249	12	580863	HEEpiC-DS12763.twopass.merge150.wgt10.zgt2.wig	HEEpiC	epithelium	hotspots	Hotspots
72	1e-08	6.18503	0.406504	3	40249	7	580863	HEEpiC-DS12763.twopass.merge150.wgt10.zgt2.wig	HEEpiC	epithelium	hotspots	Hotspots
73	0.01	1.46888	-1	2714	67254	15958	580863	Hela-all.twopass.merge150.wgt10.zgt2.wig	HeLa-S3	cervix	hotspots	Hotspots
73	0.0001	2.19006	0.0474834	71	67254	280	580863	Hela-all.twopass.merge150.wgt10.zgt2.wig	HeLa-S3	cervix	hotspots	Hotspots
73	1e-05	4.05403	0.00178968	23	67254	49	580863	Hela-all.twopass.merge150.wgt10.zgt2.wig	HeLa-S3	cervix	hotspots	Hotspots
73	1e-06	4.14569	0.15625	12	67254	25	580863	Hela-all.twopass.merge150.wgt10.zgt2.wig	HeLa-S3	cervix	hotspots	Hotspots
73	1e-07	3.59869	0.52356	5	67254	12	580863	Hela-all.twopass.merge150.wgt10.zgt2.wig	HeLa-S3	cervix	hotspots	Hotspots
73	1e-08	1.23384	0.980392	1	67254	7	580863	Hela-all.twopass.merge150.wgt10.zgt2.wig	HeLa-S3	cervix	hotspots	Hotspots
74	0.01	1.46522	-1	2176	54057	15958	580863	HepG2-all.twopass.merge150.wgt10.zgt2.wig	HepG2	liver	hotspots	Hotspots
74	0.0001	2.18745	0.0700771	57	54057	280	580863	HepG2-all.twopass.merge150.wgt10.zgt2.wig	HepG2	liver	hotspots	Hotspots
74	1e-05	3.5087	0.0786164	16	54057	49	580863	HepG2-all.twopass.merge150.wgt10.zgt2.wig	HepG2	liver	hotspots	Hotspots
74	1e-06	3.43852	0.526316	8	54057	25	580863	HepG2-all.twopass.merge150.wgt10.zgt2.wig	HepG2	liver	hotspots	Hotspots
74	1e-07	2.68634	0.806452	3	54057	12	580863	HepG2-all.twopass.merge150.wgt10.zgt2.wig	HepG2	liver	hotspots	Hotspots
74	1e-08	3.07011	0.78125	2	54057	7	580863	HepG2-all.twopass.merge150.wgt10.zgt2.wig	HepG2	liver	hotspots	Hotspots
75	0.01	1.43459	-1	2831	71830	15958	580863	HESC-all.twopass.merge150.wgt10.zgt2.wig	HESC	es_cell	hotspots	Hotspots
75	0.0001	2.19494	0.0361664	76	71830	280	580863	HESC-all.twopass.merge150.wgt10.zgt2.wig	HESC	es_cell	hotspots	Hotspots
75	1e-05	3.4657	0.0354108	21	71830	49	580863	HESC-all.twopass.merge150.wgt10.zgt2.wig	HESC	es_cell	hotspots	Hotspots
75	1e-06	3.88158	0.25641	12	71830	25	580863	HESC-all.twopass.merge150.wgt10.zgt2.wig	HESC	es_cell	hotspots	Hotspots
75	1e-07	4.04332	0.3861	6	71830	12	580863	HESC-all.twopass.merge150.wgt10.zgt2.wig	HESC	es_cell	hotspots	Hotspots
75	1e-08	3.4657	0.70922	3	71830	7	580863	HESC-all.twopass.merge150.wgt10.zgt2.wig	HESC	es_cell	hotspots	Hotspots
76	0.01	1.46033	-1	2321	57852	15958	580863	hESCT0-DS11909.twopass.merge150.wgt10.zgt2.wig	hESCT0	es_cell	hotspots	Hotspots
76	0.0001	2.11568	0.309598	59	57852	280	580863	hESCT0-DS11909.twopass.merge150.wgt10.zgt2.wig	hESCT0	es_cell	hotspots	Hotspots
76	1e-05	3.07362	0.3125	15	57852	49	580863	hESCT0-DS11909.twopass.merge150.wgt10.zgt2.wig	hESCT0	es_cell	hotspots	Hotspots
76	1e-06	4.81944	0.115473	12	57852	25	580863	hESCT0-DS11909.twopass.merge150.wgt10.zgt2.wig	hESCT0	es_cell	hotspots	Hotspots
76	1e-07	5.02025	0.28169	6	57852	12	580863	hESCT0-DS11909.twopass.merge150.wgt10.zgt2.wig	hESCT0	es_cell	hotspots	Hotspots
76	1e-08	7.17179	0.101112	5	57852	7	580863	hESCT0-DS11909.twopass.merge150.wgt10.zgt2.wig	hESCT0	es_cell	hotspots	Hotspots
77	0.01	1.49257	-1	1839	44848	15958	580863	HFF-DS15115.twopass.merge150.wgt10.zgt2.wig	HFF	foreskin	hotspots	Hotspots
77	0.0001	3.14544	3e-06	68	44848	280	580863	HFF-DS15115.twopass.merge150.wgt10.zgt2.wig	HFF	foreskin	hotspots	Hotspots
77	1e-05	5.8151	2.1e-05	22	44848	49	580863	HFF-DS15115.twopass.merge150.wgt10.zgt2.wig	HFF	foreskin	hotspots	Hotspots
77	1e-06	8.28916	3.2e-05	16	44848	25	580863	HFF-DS15115.twopass.merge150.wgt10.zgt2.wig	HFF	foreskin	hotspots	Hotspots
77	1e-07	8.63454	0.00574383	8	44848	12	580863	HFF-DS15115.twopass.merge150.wgt10.zgt2.wig	HFF	foreskin	hotspots	Hotspots
77	1e-08	9.2513	0.0379795	5	44848	7	580863	HFF-DS15115.twopass.merge150.wgt10.zgt2.wig	HFF	foreskin	hotspots	Hotspots
78	0.01	1.51483	-1	1986	47721	15958	580863	HFF_MyC-DS15079.twopass.merge150.wgt10.zgt2.wig	HFF-Myc	foreskin	hotspots	Hotspots
78	0.0001	3.26037	0	75	47721	280	580863	HFF_MyC-DS15079.twopass.merge150.wgt10.zgt2.wig	HFF-Myc	foreskin	hotspots	Hotspots
78	1e-05	4.96819	0.000990638	20	47721	49	580863	HFF_MyC-DS15079.twopass.merge150.wgt10.zgt2.wig	HFF-Myc	foreskin	hotspots	Hotspots
78	1e-06	6.81636	0.00187945	14	47721	25	580863	HFF_MyC-DS15079.twopass.merge150.wgt10.zgt2.wig	HFF-Myc	foreskin	hotspots	Hotspots
78	1e-07	8.11471	0.00989218	8	47721	12	580863	HFF_MyC-DS15079.twopass.merge150.wgt10.zgt2.wig	HFF-Myc	foreskin	hotspots	Hotspots
78	1e-08	10.4332	0.00712403	6	47721	7	580863	HFF_MyC-DS15079.twopass.merge150.wgt10.zgt2.wig	HFF-Myc	foreskin	hotspots	Hotspots
79	0.01	1.58019	-1	1435	33055	15958	580863	HGF-DS11752.twopass.merge150.wgt10.zgt2.wig	HGF	gingival	hotspots	Hotspots
79	0.0001	3.64004	4e-06	58	33055	280	580863	HGF-DS11752.twopass.merge150.wgt10.zgt2.wig	HGF	gingival	hotspots	Hotspots
79	1e-05	7.1725	7e-06	20	33055	49	580863	HGF-DS11752.twopass.merge150.wgt10.zgt2.wig	HGF	gingival	hotspots	Hotspots
79	1e-06	9.84067	9.2e-05	14	33055	25	580863	HGF-DS11752.twopass.merge150.wgt10.zgt2.wig	HGF	gingival	hotspots	Hotspots
79	1e-07	11.7151	0.00167386	8	33055	12	580863	HGF-DS11752.twopass.merge150.wgt10.zgt2.wig	HGF	gingival	hotspots	Hotspots
79	1e-08	12.5519	0.0168237	5	33055	7	580863	HGF-DS11752.twopass.merge150.wgt10.zgt2.wig	HGF	gingival	hotspots	Hotspots
80	0.01	1.54253	-1	1783	42074	15958	580863	HIPEpiC-DS12684.twopass.merge150.wgt10.zgt2.wig	HIPEpiC	epithelium	hotspots	Hotspots
80	0.0001	2.90907	0.000932975	59	42074	280	580863	HIPEpiC-DS12684.twopass.merge150.wgt10.zgt2.wig	HIPEpiC	epithelium	hotspots	Hotspots
80	1e-05	5.35325	0.00110166	19	42074	49	580863	HIPEpiC-DS12684.twopass.merge150.wgt10.zgt2.wig	HIPEpiC	epithelium	hotspots	Hotspots
80	1e-06	7.73122	0.000701873	14	42074	25	580863	HIPEpiC-DS12684.twopass.merge150.wgt10.zgt2.wig	HIPEpiC	epithelium	hotspots	Hotspots
80	1e-07	8.05335	0.0221533	7	42074	12	580863	HIPEpiC-DS12684.twopass.merge150.wgt10.zgt2.wig	HIPEpiC	epithelium	hotspots	Hotspots
80	1e-08	9.86125	0.0393082	5	42074	7	580863	HIPEpiC-DS12684.twopass.merge150.wgt10.zgt2.wig	HIPEpiC	epithelium	hotspots	Hotspots
81	0.01	1.45027	-1	1574	39505	15958	580863	HL60-DS11809.twopass.merge150.wgt10.zgt2.wig	HL-60	blood	hotspots	Hotspots
81	0.0001	1.83794	0.44843	35	39505	280	580863	HL60-DS11809.twopass.merge150.wgt10.zgt2.wig	HL-60	blood	hotspots	Hotspots
81	1e-05	2.40058	0.568182	8	39505	49	580863	HL60-DS11809.twopass.merge150.wgt10.zgt2.wig	HL-60	blood	hotspots	Hotspots
81	1e-06	3.52885	0.396825	6	39505	25	580863	HL60-DS11809.twopass.merge150.wgt10.zgt2.wig	HL-60	blood	hotspots	Hotspots
81	1e-07	1.22529	0.909091	1	39505	12	580863	HL60-DS11809.twopass.merge150.wgt10.zgt2.wig	HL-60	blood	hotspots	Hotspots
81	1e-08	2.1005	0.877193	1	39505	7	580863	HL60-DS11809.twopass.merge150.wgt10.zgt2.wig	HL-60	blood	hotspots	Hotspots
82	0.01	1.47069	-1	2651	65612	15958	580863	HMEC-all.twopass.merge150.wgt10.zgt2.wig	HMEC	breast	hotspots	Hotspots
82	0.0001	2.37134	0.00791452	75	65612	280	580863	HMEC-all.twopass.merge150.wgt10.zgt2.wig	HMEC	breast	hotspots	Hotspots
82	1e-05	3.79414	0.0123931	21	65612	49	580863	HMEC-all.twopass.merge150.wgt10.zgt2.wig	HMEC	breast	hotspots	Hotspots
82	1e-06	4.24944	0.127551	12	65612	25	580863	HMEC-all.twopass.merge150.wgt10.zgt2.wig	HMEC	breast	hotspots	Hotspots
82	1e-07	5.902	0.0479846	8	65612	12	580863	HMEC-all.twopass.merge150.wgt10.zgt2.wig	HMEC	breast	hotspots	Hotspots
82	1e-08	5.05886	0.37594	4	65612	7	580863	HMEC-all.twopass.merge150.wgt10.zgt2.wig	HMEC	breast	hotspots	Hotspots
83	0.01	1.52531	-1	1437	34292	15958	580863	HMF-DS13363.twopass.merge150.wgt10.zgt2.wig	HMF	breast	hotspots	Hotspots
83	0.0001	3.50874	9e-06	58	34292	280	580863	HMF-DS13363.twopass.merge150.wgt10.zgt2.wig	HMF	breast	hotspots	Hotspots
83	1e-05	6.91377	3e-06	20	34292	49	580863	HMF-DS13363.twopass.merge150.wgt10.zgt2.wig	HMF	breast	hotspots	Hotspots
83	1e-06	9.48569	7.2e-05	14	34292	25	580863	HMF-DS13363.twopass.merge150.wgt10.zgt2.wig	HMF	breast	hotspots	Hotspots
83	1e-07	9.88093	0.00711187	7	34292	12	580863	HMF-DS13363.twopass.merge150.wgt10.zgt2.wig	HMF	breast	hotspots	Hotspots
83	1e-08	12.0991	0.0149054	5	34292	7	580863	HMF-DS13363.twopass.merge150.wgt10.zgt2.wig	HMF	breast	hotspots	Hotspots
84	0.01	1.54571	-1	1622	38196	15958	580863	HMVEC_dAd-DS12957.hg19.twopass.merge150.wgt10.zgt2.wig	HMVEC-dAd	blood_vessel	hotspots	Hotspots
84	0.0001	2.33543	0.15361	43	38196	280	580863	HMVEC_dAd-DS12957.hg19.twopass.merge150.wgt10.zgt2.wig	HMVEC-dAd	blood_vessel	hotspots	Hotspots
84	1e-05	4.96569	0.00546329	16	38196	49	580863	HMVEC_dAd-DS12957.hg19.twopass.merge150.wgt10.zgt2.wig	HMVEC-dAd	blood_vessel	hotspots	Hotspots
84	1e-06	7.29957	0.00478469	12	38196	25	580863	HMVEC_dAd-DS12957.hg19.twopass.merge150.wgt10.zgt2.wig	HMVEC-dAd	blood_vessel	hotspots	Hotspots
84	1e-07	7.60372	0.049334	6	38196	12	580863	HMVEC_dAd-DS12957.hg19.twopass.merge150.wgt10.zgt2.wig	HMVEC-dAd	blood_vessel	hotspots	Hotspots
84	1e-08	10.8625	0.0221926	5	38196	7	580863	HMVEC_dAd-DS12957.hg19.twopass.merge150.wgt10.zgt2.wig	HMVEC-dAd	blood_vessel	hotspots	Hotspots
85	0.01	1.53161	-1	1510	35886	15958	580863	HMVEC_dBlAd-DS13337.twopass.merge150.wgt10.zgt2.wig	HMVEC-dBl-Ad	blood_vessel	hotspots	Hotspots
85	0.0001	2.94823	0.000959131	51	35886	280	580863	HMVEC_dBlAd-DS13337.twopass.merge150.wgt10.zgt2.wig	HMVEC-dBl-Ad	blood_vessel	hotspots	Hotspots
85	1e-05	4.62467	0.0202758	14	35886	49	580863	HMVEC_dBlAd-DS13337.twopass.merge150.wgt10.zgt2.wig	HMVEC-dBl-Ad	blood_vessel	hotspots	Hotspots
85	1e-06	6.47454	0.0256279	10	35886	25	580863	HMVEC_dBlAd-DS13337.twopass.merge150.wgt10.zgt2.wig	HMVEC-dBl-Ad	blood_vessel	hotspots	Hotspots
85	1e-07	5.39545	0.396825	4	35886	12	580863	HMVEC_dBlAd-DS13337.twopass.merge150.wgt10.zgt2.wig	HMVEC-dBl-Ad	blood_vessel	hotspots	Hotspots
85	1e-08	6.937	0.307692	3	35886	7	580863	HMVEC_dBlAd-DS13337.twopass.merge150.wgt10.zgt2.wig	HMVEC-dBl-Ad	blood_vessel	hotspots	Hotspots
86	0.01	1.49637	-1	1756	42715	15958	580863	HMVEC_dBlNeo-DS13242.twopass.merge150.wgt10.zgt2.wig	HMVEC-dBl-Neo	blood_vessel	hotspots	Hotspots
86	0.0001	2.67115	0.00214147	55	42715	280	580863	HMVEC_dBlNeo-DS13242.twopass.merge150.wgt10.zgt2.wig	HMVEC-dBl-Neo	blood_vessel	hotspots	Hotspots
86	1e-05	4.16283	0.0271076	15	42715	49	580863	HMVEC_dBlNeo-DS13242.twopass.merge150.wgt10.zgt2.wig	HMVEC-dBl-Neo	blood_vessel	hotspots	Hotspots
86	1e-06	5.98337	0.0170911	11	42715	25	580863	HMVEC_dBlNeo-DS13242.twopass.merge150.wgt10.zgt2.wig	HMVEC-dBl-Neo	blood_vessel	hotspots	Hotspots
86	1e-07	5.66607	0.168919	5	42715	12	580863	HMVEC_dBlNeo-DS13242.twopass.merge150.wgt10.zgt2.wig	HMVEC-dBl-Neo	blood_vessel	hotspots	Hotspots
86	1e-08	7.77061	0.146199	4	42715	7	580863	HMVEC_dBlNeo-DS13242.twopass.merge150.wgt10.zgt2.wig	HMVEC-dBl-Neo	blood_vessel	hotspots	Hotspots
87	0.01	1.62934	-1	1294	28908	15958	580863	HMVEC_dLyAd-DS13261.twopass.merge150.wgt10.zgt2.wig	HMVEC-dLy-Ad	blood_vessel	hotspots	Hotspots
87	0.0001	2.58345	0.0551876	36	28908	280	580863	HMVEC_dLyAd-DS13261.twopass.merge150.wgt10.zgt2.wig	HMVEC-dLy-Ad	blood_vessel	hotspots	Hotspots
87	1e-05	4.51079	0.0639386	11	28908	49	580863	HMVEC_dLyAd-DS13261.twopass.merge150.wgt10.zgt2.wig	HMVEC-dLy-Ad	blood_vessel	hotspots	Hotspots
87	1e-06	6.42992	0.056338	8	28908	25	580863	HMVEC_dLyAd-DS13261.twopass.merge150.wgt10.zgt2.wig	HMVEC-dLy-Ad	blood_vessel	hotspots	Hotspots
87	1e-07	5.02338	0.483092	3	28908	12	580863	HMVEC_dLyAd-DS13261.twopass.merge150.wgt10.zgt2.wig	HMVEC-dLy-Ad	blood_vessel	hotspots	Hotspots
87	1e-08	8.6115	0.184843	3	28908	7	580863	HMVEC_dLyAd-DS13261.twopass.merge150.wgt10.zgt2.wig	HMVEC-dLy-Ad	blood_vessel	hotspots	Hotspots
88	0.01	1.52125	-1	1528	36561	15958	580863	HMVEC_dLyNeo-DS13150.twopass.merge150.wgt10.zgt2.wig	HMVEC-dLy-Neo	blood_vessel	hotspots	Hotspots
88	0.0001	3.12076	8.1e-05	55	36561	280	580863	HMVEC_dLyNeo-DS13150.twopass.merge150.wgt10.zgt2.wig	HMVEC-dLy-Neo	blood_vessel	hotspots	Hotspots
88	1e-05	5.18776	0.00301051	16	36561	49	580863	HMVEC_dLyNeo-DS13150.twopass.merge150.wgt10.zgt2.wig	HMVEC-dLy-Neo	blood_vessel	hotspots	Hotspots
88	1e-06	7.626	0.00169693	12	36561	25	580863	HMVEC_dLyNeo-DS13150.twopass.merge150.wgt10.zgt2.wig	HMVEC-dLy-Neo	blood_vessel	hotspots	Hotspots
88	1e-07	7.94375	0.0319489	6	36561	12	580863	HMVEC_dLyNeo-DS13150.twopass.merge150.wgt10.zgt2.wig	HMVEC-dLy-Neo	blood_vessel	hotspots	Hotspots
88	1e-08	9.07857	0.0794913	4	36561	7	580863	HMVEC_dLyNeo-DS13150.twopass.merge150.wgt10.zgt2.wig	HMVEC-dLy-Neo	blood_vessel	hotspots	Hotspots
89	0.01	1.54593	-1	1445	34023	15958	580863	HMVEC_dNeo-DS12937.twopass.merge150.wgt10.zgt2.wig	HMVEC-dNeo	blood_vessel	hotspots	Hotspots
89	0.0001	2.25603	0.175439	37	34023	280	580863	HMVEC_dNeo-DS12937.twopass.merge150.wgt10.zgt2.wig	HMVEC-dNeo	blood_vessel	hotspots	Hotspots
89	1e-05	4.18106	0.0630517	12	34023	49	580863	HMVEC_dNeo-DS12937.twopass.merge150.wgt10.zgt2.wig	HMVEC-dNeo	blood_vessel	hotspots	Hotspots
89	1e-06	6.82906	0.0168776	10	34023	25	580863	HMVEC_dNeo-DS12937.twopass.merge150.wgt10.zgt2.wig	HMVEC-dNeo	blood_vessel	hotspots	Hotspots
89	1e-07	5.69089	0.215983	4	34023	12	580863	HMVEC_dNeo-DS12937.twopass.merge150.wgt10.zgt2.wig	HMVEC-dNeo	blood_vessel	hotspots	Hotspots
89	1e-08	9.7558	0.0611995	4	34023	7	580863	HMVEC_dNeo-DS12937.twopass.merge150.wgt10.zgt2.wig	HMVEC-dNeo	blood_vessel	hotspots	Hotspots
90	0.01	1.51787	-1	1650	39568	15958	580863	HMVEC_LBl-DS13372.twopass.merge150.wgt10.zgt2.wig	HMVEC-LBl	blood_vessel	hotspots	Hotspots
90	0.0001	2.51659	0.02457	48	39568	280	580863	HMVEC_LBl-DS13372.twopass.merge150.wgt10.zgt2.wig	HMVEC-LBl	blood_vessel	hotspots	Hotspots
90	1e-05	3.59513	0.141044	12	39568	49	580863	HMVEC_LBl-DS13372.twopass.merge150.wgt10.zgt2.wig	HMVEC-LBl	blood_vessel	hotspots	Hotspots
90	1e-06	4.69764	0.199203	8	39568	25	580863	HMVEC_LBl-DS13372.twopass.merge150.wgt10.zgt2.wig	HMVEC-LBl	blood_vessel	hotspots	Hotspots
90	1e-07	4.89337	0.332226	4	39568	12	580863	HMVEC_LBl-DS13372.twopass.merge150.wgt10.zgt2.wig	HMVEC-LBl	blood_vessel	hotspots	Hotspots
90	1e-08	6.29148	0.326797	3	39568	7	580863	HMVEC_LBl-DS13372.twopass.merge150.wgt10.zgt2.wig	HMVEC-LBl	blood_vessel	hotspots	Hotspots
91	0.01	1.55852	-1	1540	35967	15958	580863	HMVEC_LLy-DS13185.twopass.merge150.wgt10.zgt2.wig	HMVEC-LLy	blood_vessel	hotspots	Hotspots
91	0.0001	2.59552	0.0180213	45	35967	280	580863	HMVEC_LLy-DS13185.twopass.merge150.wgt10.zgt2.wig	HMVEC-LLy	blood_vessel	hotspots	Hotspots
91	1e-05	4.94384	0.00678242	15	35967	49	580863	HMVEC_LLy-DS13185.twopass.merge150.wgt10.zgt2.wig	HMVEC-LLy	blood_vessel	hotspots	Hotspots
91	1e-06	7.10595	0.00706314	11	35967	25	580863	HMVEC_LLy-DS13185.twopass.merge150.wgt10.zgt2.wig	HMVEC-LLy	blood_vessel	hotspots	Hotspots
91	1e-07	5.3833	0.260417	4	35967	12	580863	HMVEC_LLy-DS13185.twopass.merge150.wgt10.zgt2.wig	HMVEC-LLy	blood_vessel	hotspots	Hotspots
91	1e-08	9.22851	0.0876424	4	35967	7	580863	HMVEC_LLy-DS13185.twopass.merge150.wgt10.zgt2.wig	HMVEC-LLy	blood_vessel	hotspots	Hotspots
92	0.01	1.50348	-1	1713	41472	15958	580863	HNPCEpiC-DS12467.twopass.merge150.wgt10.zgt2.wig	HNPCEpiC	epithelium	hotspots	Hotspots
92	0.0001	2.70119	0.0128551	54	41472	280	580863	HNPCEpiC-DS12467.twopass.merge150.wgt10.zgt2.wig	HNPCEpiC	epithelium	hotspots	Hotspots
92	1e-05	5.14512	0.00249869	18	41472	49	580863	HNPCEpiC-DS12467.twopass.merge150.wgt10.zgt2.wig	HNPCEpiC	epithelium	hotspots	Hotspots
92	1e-06	6.72295	0.00878272	12	41472	25	580863	HNPCEpiC-DS12467.twopass.merge150.wgt10.zgt2.wig	HNPCEpiC	epithelium	hotspots	Hotspots
92	1e-07	8.17025	0.0202634	7	41472	12	580863	HNPCEpiC-DS12467.twopass.merge150.wgt10.zgt2.wig	HNPCEpiC	epithelium	hotspots	Hotspots
92	1e-08	10.0044	0.0326371	5	41472	7	580863	HNPCEpiC-DS12467.twopass.merge150.wgt10.zgt2.wig	HNPCEpiC	epithelium	hotspots	Hotspots
93	0.01	1.52821	-1	1729	41182	15958	580863	HPAEC-DS12916.hg19.twopass.merge150.wgt10.zgt2.wig	HPAEC	blood_vessel	hotspots	Hotspots
93	0.0001	2.46834	0.067659	49	41182	280	580863	HPAEC-DS12916.hg19.twopass.merge150.wgt10.zgt2.wig	HPAEC	blood_vessel	hotspots	Hotspots
93	1e-05	3.45423	0.238663	12	41182	49	580863	HPAEC-DS12916.hg19.twopass.merge150.wgt10.zgt2.wig	HPAEC	blood_vessel	hotspots	Hotspots
93	1e-06	4.51353	0.266667	8	41182	25	580863	HPAEC-DS12916.hg19.twopass.merge150.wgt10.zgt2.wig	HPAEC	blood_vessel	hotspots	Hotspots
93	1e-07	4.70159	0.42735	4	41182	12	580863	HPAEC-DS12916.hg19.twopass.merge150.wgt10.zgt2.wig	HPAEC	blood_vessel	hotspots	Hotspots
93	1e-08	6.04491	0.362319	3	41182	7	580863	HPAEC-DS12916.hg19.twopass.merge150.wgt10.zgt2.wig	HPAEC	blood_vessel	hotspots	Hotspots
94	0.01	1.50949	-1	1652	39836	15958	580863	HPAF-DS13411.twopass.merge150.wgt10.zgt2.wig	HPAF	blood_vessel	hotspots	Hotspots
94	0.0001	3.12458	6.5e-05	60	39836	280	580863	HPAF-DS13411.twopass.merge150.wgt10.zgt2.wig	HPAF	blood_vessel	hotspots	Hotspots
94	1e-05	5.05884	0.00371692	17	39836	49	580863	HPAF-DS13411.twopass.merge150.wgt10.zgt2.wig	HPAF	blood_vessel	hotspots	Hotspots
94	1e-06	6.99905	0.00571527	12	39836	25	580863	HPAF-DS13411.twopass.merge150.wgt10.zgt2.wig	HPAF	blood_vessel	hotspots	Hotspots
94	1e-07	7.29068	0.0621118	6	39836	12	580863	HPAF-DS13411.twopass.merge150.wgt10.zgt2.wig	HPAF	blood_vessel	hotspots	Hotspots
94	1e-08	8.3322	0.127877	4	39836	7	580863	HPAF-DS13411.twopass.merge150.wgt10.zgt2.wig	HPAF	blood_vessel	hotspots	Hotspots
95	0.01	1.51898	-1	1569	37598	15958	580863	HPdLF-DS13573.twopass.merge150.wgt10.zgt2.wig	HPdLF	epithelium	hotspots	Hotspots
95	0.0001	3.47609	0	63	37598	280	580863	HPdLF-DS13573.twopass.merge150.wgt10.zgt2.wig	HPdLF	epithelium	hotspots	Hotspots
95	1e-05	6.93642	4e-06	22	37598	49	580863	HPdLF-DS13573.twopass.merge150.wgt10.zgt2.wig	HPdLF	epithelium	hotspots	Hotspots
95	1e-06	9.26958	2.1e-05	15	37598	25	580863	HPdLF-DS13573.twopass.merge150.wgt10.zgt2.wig	HPdLF	epithelium	hotspots	Hotspots
95	1e-07	11.587	0.00019782	9	37598	12	580863	HPdLF-DS13573.twopass.merge150.wgt10.zgt2.wig	HPdLF	epithelium	hotspots	Hotspots
95	1e-08	15.4493	8.2e-05	7	37598	7	580863	HPdLF-DS13573.twopass.merge150.wgt10.zgt2.wig	HPdLF	epithelium	hotspots	Hotspots
96	0.01	1.55227	-1	1447	33931	15958	580863	HPF-DS13390.twopass.merge150.wgt10.zgt2.wig	HPF	lung	hotspots	Hotspots
96	0.0001	3.36265	4.9e-05	55	33931	280	580863	HPF-DS13390.twopass.merge150.wgt10.zgt2.wig	HPF	lung	hotspots	Hotspots
96	1e-05	6.63796	2.9e-05	19	33931	49	580863	HPF-DS13390.twopass.merge150.wgt10.zgt2.wig	HPF	lung	hotspots	Hotspots
96	1e-06	9.58661	5e-05	14	33931	25	580863	HPF-DS13390.twopass.merge150.wgt10.zgt2.wig	HPF	lung	hotspots	Hotspots
96	1e-07	11.4126	0.000929705	8	33931	12	580863	HPF-DS13390.twopass.merge150.wgt10.zgt2.wig	HPF	lung	hotspots	Hotspots
96	1e-08	14.6734	0.00117059	6	33931	7	580863	HPF-DS13390.twopass.merge150.wgt10.zgt2.wig	HPF	lung	hotspots	Hotspots
97	0.01	1.52132	-1	1561	37349	15958	580863	HRCE-DS10666.twopass.merge150.wgt10.zgt2.wig	HRCEpiC	epithelium	hotspots	Hotspots
97	0.0001	2.55502	0.0515464	46	37349	280	580863	HRCE-DS10666.twopass.merge150.wgt10.zgt2.wig	HRCEpiC	epithelium	hotspots	Hotspots
97	1e-05	5.0783	0.0061931	16	37349	49	580863	HRCE-DS10666.twopass.merge150.wgt10.zgt2.wig	HRCEpiC	epithelium	hotspots	Hotspots
97	1e-06	8.0872	0.00097143	13	37349	25	580863	HRCE-DS10666.twopass.merge150.wgt10.zgt2.wig	HRCEpiC	epithelium	hotspots	Hotspots
97	1e-07	9.07218	0.0167029	7	37349	12	580863	HRCE-DS10666.twopass.merge150.wgt10.zgt2.wig	HRCEpiC	epithelium	hotspots	Hotspots
97	1e-08	11.1088	0.0226809	5	37349	7	580863	HRCE-DS10666.twopass.merge150.wgt10.zgt2.wig	HRCEpiC	epithelium	hotspots	Hotspots
98	0.01	1.52074	-1	1611	38560	15958	580863	HRE-DS10641.twopass.merge150.wgt10.zgt2.wig	HRE	epithelium	hotspots	Hotspots
98	0.0001	2.36718	0.196464	44	38560	280	580863	HRE-DS10641.twopass.merge150.wgt10.zgt2.wig	HRE	epithelium	hotspots	Hotspots
98	1e-05	4.61139	0.0307409	15	38560	49	580863	HRE-DS10641.twopass.merge150.wgt10.zgt2.wig	HRE	epithelium	hotspots	Hotspots
98	1e-06	7.23066	0.0101574	12	38560	25	580863	HRE-DS10641.twopass.merge150.wgt10.zgt2.wig	HRE	epithelium	hotspots	Hotspots
98	1e-07	10.0426	0.00501102	8	38560	12	580863	HRE-DS10641.twopass.merge150.wgt10.zgt2.wig	HRE	epithelium	hotspots	Hotspots
98	1e-08	10.7599	0.0394166	5	38560	7	580863	HRE-DS10641.twopass.merge150.wgt10.zgt2.wig	HRE	epithelium	hotspots	Hotspots
99	0.01	1.51267	-1	1602	38549	15958	580863	HRGEC-DS13716.twopass.merge150.wgt10.zgt2.wig	HRGEC	kidney	hotspots	Hotspots
99	0.0001	2.69075	0.0092285	50	38549	280	580863	HRGEC-DS13716.twopass.merge150.wgt10.zgt2.wig	HRGEC	kidney	hotspots	Hotspots
99	1e-05	3.99768	0.0629723	13	38549	49	580863	HRGEC-DS13716.twopass.merge150.wgt10.zgt2.wig	HRGEC	kidney	hotspots	Hotspots
99	1e-06	5.42454	0.0807103	9	38549	25	580863	HRGEC-DS13716.twopass.merge150.wgt10.zgt2.wig	HRGEC	kidney	hotspots	Hotspots
99	1e-07	5.02272	0.398406	4	38549	12	580863	HRGEC-DS13716.twopass.merge150.wgt10.zgt2.wig	HRGEC	kidney	hotspots	Hotspots
99	1e-08	6.45779	0.332226	3	38549	7	580863	HRGEC-DS13716.twopass.merge150.wgt10.zgt2.wig	HRGEC	kidney	hotspots	Hotspots
100	0.01	1.5134	-1	1846	44399	15958	580863	HRPEpiC-DS12583.twopass.merge150.wgt10.zgt2.wig	HRPEpiC	epithelium	hotspots	Hotspots
100	0.0001	2.52311	0.0404858	54	44399	280	580863	HRPEpiC-DS12583.twopass.merge150.wgt10.zgt2.wig	HRPEpiC	epithelium	hotspots	Hotspots
100	1e-05	4.27193	0.0315159	16	44399	49	580863	HRPEpiC-DS12583.twopass.merge150.wgt10.zgt2.wig	HRPEpiC	epithelium	hotspots	Hotspots
100	1e-06	6.27974	0.0188929	12	44399	25	580863	HRPEpiC-DS12583.twopass.merge150.wgt10.zgt2.wig	HRPEpiC	epithelium	hotspots	Hotspots
100	1e-07	6.5414	0.125313	6	44399	12	580863	HRPEpiC-DS12583.twopass.merge150.wgt10.zgt2.wig	HRPEpiC	epithelium	hotspots	Hotspots
100	1e-08	9.34485	0.0475285	5	44399	7	580863	HRPEpiC-DS12583.twopass.merge150.wgt10.zgt2.wig	HRPEpiC	epithelium	hotspots	Hotspots
101	0.01	1.44666	-1	2961	74502	15958	580863	HSMM-all.twopass.merge150.wgt10.zgt2.wig	HSMM	muscle	hotspots	Hotspots
101	0.0001	2.42252	0.000635243	87	74502	280	580863	HSMM-all.twopass.merge150.wgt10.zgt2.wig	HSMM	muscle	hotspots	Hotspots
101	1e-05	4.29609	0.000112182	27	74502	49	580863	HSMM-all.twopass.merge150.wgt10.zgt2.wig	HSMM	muscle	hotspots	Hotspots
101	1e-06	4.98983	0.00694975	16	74502	25	580863	HSMM-all.twopass.merge150.wgt10.zgt2.wig	HSMM	muscle	hotspots	Hotspots
101	1e-07	6.49717	0.00348918	10	74502	12	580863	HSMM-all.twopass.merge150.wgt10.zgt2.wig	HSMM	muscle	hotspots	Hotspots
101	1e-08	7.79661	0.00588651	7	74502	7	580863	HSMM-all.twopass.merge150.wgt10.zgt2.wig	HSMM	muscle	hotspots	Hotspots
102	0.01	1.42357	-1	2899	74125	15958	580863	HSMM_D-all.twopass.merge150.wgt10.zgt2.wig	HSMM	muscle	hotspots	Hotspots
102	0.0001	2.32289	0.00285796	83	74125	280	580863	HSMM_D-all.twopass.merge150.wgt10.zgt2.wig	HSMM	muscle	hotspots	Hotspots
102	1e-05	3.67825	0.00678748	23	74125	49	580863	HSMM_D-all.twopass.merge150.wgt10.zgt2.wig	HSMM	muscle	hotspots	Hotspots
102	1e-06	4.07486	0.11236	13	74125	25	580863	HSMM_D-all.twopass.merge150.wgt10.zgt2.wig	HSMM	muscle	hotspots	Hotspots
102	1e-07	5.8772	0.0178635	9	74125	12	580863	HSMM_D-all.twopass.merge150.wgt10.zgt2.wig	HSMM	muscle	hotspots	Hotspots
102	1e-08	7.83626	0.00512269	7	74125	7	580863	HSMM_D-all.twopass.merge150.wgt10.zgt2.wig	HSMM	muscle	hotspots	Hotspots
103	0.01	1.45711	-1	2156	53858	15958	580863	hTH1-all.twopass.merge150.wgt10.zgt2.wig	Th1	blood	hotspots	Hotspots
103	0.0001	2.23405	0.0430663	58	53858	280	580863	hTH1-all.twopass.merge150.wgt10.zgt2.wig	Th1	blood	hotspots	Hotspots
103	1e-05	3.74176	0.0277546	17	53858	49	580863	hTH1-all.twopass.merge150.wgt10.zgt2.wig	Th1	blood	hotspots	Hotspots
103	1e-06	4.31403	0.152672	10	53858	25	580863	hTH1-all.twopass.merge150.wgt10.zgt2.wig	Th1	blood	hotspots	Hotspots
103	1e-07	3.59503	0.581395	4	53858	12	580863	hTH1-all.twopass.merge150.wgt10.zgt2.wig	Th1	blood	hotspots	Hotspots
103	1e-08	4.62218	0.505051	3	53858	7	580863	hTH1-all.twopass.merge150.wgt10.zgt2.wig	Th1	blood	hotspots	Hotspots
104	0.01	1.57295	-1	1284	29713	15958	580863	hTH2-DS7842.twopass.merge150.wgt10.zgt2.wig	Th2	blood	hotspots	Hotspots
104	0.0001	2.44364	0.0634115	35	29713	280	580863	hTH2-DS7842.twopass.merge150.wgt10.zgt2.wig	Th2	blood	hotspots	Hotspots
104	1e-05	3.19169	0.337838	8	29713	49	580863	hTH2-DS7842.twopass.merge150.wgt10.zgt2.wig	Th2	blood	hotspots	Hotspots
104	1e-06	4.69179	0.207039	6	29713	25	580863	hTH2-DS7842.twopass.merge150.wgt10.zgt2.wig	Th2	blood	hotspots	Hotspots
104	1e-07	4.88728	0.337838	3	29713	12	580863	hTH2-DS7842.twopass.merge150.wgt10.zgt2.wig	Th2	blood	hotspots	Hotspots
104	1e-08	8.37819	0.132979	3	29713	7	580863	hTH2-DS7842.twopass.merge150.wgt10.zgt2.wig	Th2	blood	hotspots	Hotspots
105	0.01	1.47123	-1	2586	63980	15958	580863	HUVEC-all.twopass.merge150.wgt10.zgt2.wig	HUVEC	blood_vessel	hotspots	Hotspots
105	0.0001	2.23728	0.0373552	69	63980	280	580863	HUVEC-all.twopass.merge150.wgt10.zgt2.wig	HUVEC	blood_vessel	hotspots	Hotspots
105	1e-05	3.52036	0.0371058	19	63980	49	580863	HUVEC-all.twopass.merge150.wgt10.zgt2.wig	HUVEC	blood_vessel	hotspots	Hotspots
105	1e-06	3.63153	0.383142	10	63980	25	580863	HUVEC-all.twopass.merge150.wgt10.zgt2.wig	HUVEC	blood_vessel	hotspots	Hotspots
105	1e-07	3.02627	0.840336	4	63980	12	580863	HUVEC-all.twopass.merge150.wgt10.zgt2.wig	HUVEC	blood_vessel	hotspots	Hotspots
105	1e-08	2.59395	0.909091	2	63980	7	580863	HUVEC-all.twopass.merge150.wgt10.zgt2.wig	HUVEC	blood_vessel	hotspots	Hotspots
106	0.01	1.54994	-1	1610	37810	15958	580863	HVMF-DS13981.twopass.merge150.wgt10.zgt2.wig	HVMF	connective	hotspots	Hotspots
106	0.0001	2.9628	0.000769947	54	37810	280	580863	HVMF-DS13981.twopass.merge150.wgt10.zgt2.wig	HVMF	connective	hotspots	Hotspots
106	1e-05	6.58401	1e-05	21	37810	49	580863	HVMF-DS13981.twopass.merge150.wgt10.zgt2.wig	HVMF	connective	hotspots	Hotspots
106	1e-06	9.83212	2e-06	16	37810	25	580863	HVMF-DS13981.twopass.merge150.wgt10.zgt2.wig	HVMF	connective	hotspots	Hotspots
106	1e-07	11.522	0.000214893	9	37810	12	580863	HVMF-DS13981.twopass.merge150.wgt10.zgt2.wig	HVMF	connective	hotspots	Hotspots
106	1e-08	15.3627	9.6e-05	7	37810	7	580863	HVMF-DS13981.twopass.merge150.wgt10.zgt2.wig	HVMF	connective	hotspots	Hotspots
107	0.01	1.54948	-1	1618	38009	15958	580863	Ishikawa_E_AllReps.30000000.twopass.merge150.wgt10.zgt2.wig	Ishikawa	uterus	hotspots	Hotspots
107	0.0001	2.51066	0.0827815	46	38009	280	580863	Ishikawa_E_AllReps.30000000.twopass.merge150.wgt10.zgt2.wig	Ishikawa	uterus	hotspots	Hotspots
107	1e-05	4.36636	0.0501002	14	38009	49	580863	Ishikawa_E_AllReps.30000000.twopass.merge150.wgt10.zgt2.wig	Ishikawa	uterus	hotspots	Hotspots
107	1e-06	4.89032	0.252525	8	38009	25	580863	Ishikawa_E_AllReps.30000000.twopass.merge150.wgt10.zgt2.wig	Ishikawa	uterus	hotspots	Hotspots
107	1e-07	3.82056	0.684932	3	38009	12	580863	Ishikawa_E_AllReps.30000000.twopass.merge150.wgt10.zgt2.wig	Ishikawa	uterus	hotspots	Hotspots
107	1e-08	4.36636	0.680272	2	38009	7	580863	Ishikawa_E_AllReps.30000000.twopass.merge150.wgt10.zgt2.wig	Ishikawa	uterus	hotspots	Hotspots
108	0.01	1.55015	-1	1704	40012	15958	580863	Ishikawa_T_AllReps.30000000.twopass.merge150.wgt10.zgt2.wig	Ishikawa	uterus	hotspots	Hotspots
108	0.0001	2.33312	0.152672	45	40012	280	580863	Ishikawa_T_AllReps.30000000.twopass.merge150.wgt10.zgt2.wig	Ishikawa	uterus	hotspots	Hotspots
108	1e-05	4.74032	0.0107216	16	40012	49	580863	Ishikawa_T_AllReps.30000000.twopass.merge150.wgt10.zgt2.wig	Ishikawa	uterus	hotspots	Hotspots
108	1e-06	5.2262	0.12987	9	40012	25	580863	Ishikawa_T_AllReps.30000000.twopass.merge150.wgt10.zgt2.wig	Ishikawa	uterus	hotspots	Hotspots
108	1e-07	4.83907	0.395257	4	40012	12	580863	Ishikawa_T_AllReps.30000000.twopass.merge150.wgt10.zgt2.wig	Ishikawa	uterus	hotspots	Hotspots
108	1e-08	4.14778	0.763359	2	40012	7	580863	Ishikawa_T_AllReps.30000000.twopass.merge150.wgt10.zgt2.wig	Ishikawa	uterus	hotspots	Hotspots
109	0.01	1.49698	-1	1649	40096	15958	580863	Jurkat-DS12659.twopass.merge150.wgt10.zgt2.wig	Jurkat	blood	hotspots	Hotspots
109	0.0001	2.2765	0.106157	44	40096	280	580863	Jurkat-DS12659.twopass.merge150.wgt10.zgt2.wig	Jurkat	blood	hotspots	Hotspots
109	1e-05	3.25214	0.263158	11	40096	49	580863	Jurkat-DS12659.twopass.merge150.wgt10.zgt2.wig	Jurkat	blood	hotspots	Hotspots
109	1e-06	3.47683	0.540541	6	40096	25	580863	Jurkat-DS12659.twopass.merge150.wgt10.zgt2.wig	Jurkat	blood	hotspots	Hotspots
109	1e-07	2.41447	0.833333	2	40096	12	580863	Jurkat-DS12659.twopass.merge150.wgt10.zgt2.wig	Jurkat	blood	hotspots	Hotspots
109	1e-08	4.13909	0.649351	2	40096	7	580863	Jurkat-DS12659.twopass.merge150.wgt10.zgt2.wig	Jurkat	blood	hotspots	Hotspots
110	0.01	1.40938	-1	2526	65238	15958	580863	K562-all.twopass.merge150.wgt10.zgt2.wig	K562	blood	hotspots	Hotspots
110	0.0001	1.84435	0.390625	58	65238	280	580863	K562-all.twopass.merge150.wgt10.zgt2.wig	K562	blood	hotspots	Hotspots
110	1e-05	2.36222	0.52356	13	65238	49	580863	K562-all.twopass.merge150.wgt10.zgt2.wig	K562	blood	hotspots	Hotspots
110	1e-06	2.49305	0.840336	7	65238	25	580863	K562-all.twopass.merge150.wgt10.zgt2.wig	K562	blood	hotspots	Hotspots
110	1e-07	1.48396	0.961538	2	65238	12	580863	K562-all.twopass.merge150.wgt10.zgt2.wig	K562	blood	hotspots	Hotspots
110	1e-08	1.27196	0.925926	1	65238	7	580863	K562-all.twopass.merge150.wgt10.zgt2.wig	K562	blood	hotspots	Hotspots
111	0.01	1.48063	-1	2715	66745	15958	580863	LNCap-all.twopass.merge150.wgt10.zgt2.wig	LNCaP	prostate	hotspots	Hotspots
111	0.0001	2.23784	0.0654879	72	66745	280	580863	LNCap-all.twopass.merge150.wgt10.zgt2.wig	LNCaP	prostate	hotspots	Hotspots
111	1e-05	3.72974	0.0173702	21	66745	49	580863	LNCap-all.twopass.merge150.wgt10.zgt2.wig	LNCaP	prostate	hotspots	Hotspots
111	1e-06	4.87352	0.0445633	14	66745	25	580863	LNCap-all.twopass.merge150.wgt10.zgt2.wig	LNCaP	prostate	hotspots	Hotspots
111	1e-07	5.07659	0.161031	7	66745	12	580863	LNCap-all.twopass.merge150.wgt10.zgt2.wig	LNCaP	prostate	hotspots	Hotspots
111	1e-08	4.97298	0.483092	4	66745	7	580863	LNCap-all.twopass.merge150.wgt10.zgt2.wig	LNCaP	prostate	hotspots	Hotspots
112	0.01	1.48931	-1	2590	63301	15958	580863	MCF7-all.twopass.merge150.wgt10.zgt2.wig	MCF-7	breast	hotspots	Hotspots
112	0.0001	2.32682	0.0209688	71	63301	280	580863	MCF7-all.twopass.merge150.wgt10.zgt2.wig	MCF-7	breast	hotspots	Hotspots
112	1e-05	3.37085	0.0809717	18	63301	49	580863	MCF7-all.twopass.merge150.wgt10.zgt2.wig	MCF-7	breast	hotspots	Hotspots
112	1e-06	4.03753	0.294985	11	63301	25	580863	MCF7-all.twopass.merge150.wgt10.zgt2.wig	MCF-7	breast	hotspots	Hotspots
112	1e-07	3.82342	0.520833	5	63301	12	580863	MCF7-all.twopass.merge150.wgt10.zgt2.wig	MCF-7	breast	hotspots	Hotspots
112	1e-08	3.93266	0.689655	3	63301	7	580863	MCF7-all.twopass.merge150.wgt10.zgt2.wig	MCF-7	breast	hotspots	Hotspots
113	0.01	1.50051	-1	1527	37042	15958	580863	NB4-DS12543.twopass.merge150.wgt10.zgt2.wig	NB4	blood	hotspots	Hotspots
113	0.0001	2.18417	0.2079	39	37042	280	580863	NB4-DS12543.twopass.merge150.wgt10.zgt2.wig	NB4	blood	hotspots	Hotspots
113	1e-05	3.20024	0.290698	10	37042	49	580863	NB4-DS12543.twopass.merge150.wgt10.zgt2.wig	NB4	blood	hotspots	Hotspots
113	1e-06	3.76349	0.510204	6	37042	25	580863	NB4-DS12543.twopass.merge150.wgt10.zgt2.wig	NB4	blood	hotspots	Hotspots
113	1e-07	2.61353	0.806452	2	37042	12	580863	NB4-DS12543.twopass.merge150.wgt10.zgt2.wig	NB4	blood	hotspots	Hotspots
113	1e-08	2.24017	0.900901	1	37042	7	580863	NB4-DS12543.twopass.merge150.wgt10.zgt2.wig	NB4	blood	hotspots	Hotspots
114	0.01	1.52193	-1	1765	42213	15958	580863	NHA-DS12800.twopass.merge150.wgt10.zgt2.wig	NH-A	nervous	hotspots	Hotspots
114	0.0001	3.2435	1.2e-05	66	42213	280	580863	NHA-DS12800.twopass.merge150.wgt10.zgt2.wig	NH-A	nervous	hotspots	Hotspots
114	1e-05	6.17809	1.4e-05	22	42213	49	580863	NHA-DS12800.twopass.merge150.wgt10.zgt2.wig	NH-A	nervous	hotspots	Hotspots
114	1e-06	8.25617	8.7e-05	15	42213	25	580863	NHA-DS12800.twopass.merge150.wgt10.zgt2.wig	NH-A	nervous	hotspots	Hotspots
114	1e-07	9.17352	0.00529549	8	42213	12	580863	NHA-DS12800.twopass.merge150.wgt10.zgt2.wig	NH-A	nervous	hotspots	Hotspots
114	1e-08	11.7945	0.00486429	6	42213	7	580863	NHA-DS12800.twopass.merge150.wgt10.zgt2.wig	NH-A	nervous	hotspots	Hotspots
115	0.01	1.51651	-1	1829	43900	15958	580863	NHDF_Ad-DS12863.twopass.merge150.wgt10.zgt2.wig	NHDF-Ad	skin	hotspots	Hotspots
115	0.0001	3.63866	0	77	43900	280	580863	NHDF_Ad-DS12863.twopass.merge150.wgt10.zgt2.wig	NHDF-Ad	skin	hotspots	Hotspots
115	1e-05	5.94068	2.1e-05	22	43900	49	580863	NHDF_Ad-DS12863.twopass.merge150.wgt10.zgt2.wig	NHDF-Ad	skin	hotspots	Hotspots
115	1e-06	7.9389	0.000178047	15	43900	25	580863	NHDF_Ad-DS12863.twopass.merge150.wgt10.zgt2.wig	NHDF-Ad	skin	hotspots	Hotspots
115	1e-07	9.92363	0.000882807	9	43900	12	580863	NHDF_Ad-DS12863.twopass.merge150.wgt10.zgt2.wig	NHDF-Ad	skin	hotspots	Hotspots
115	1e-08	11.3413	0.00477236	6	43900	7	580863	NHDF_Ad-DS12863.twopass.merge150.wgt10.zgt2.wig	NHDF-Ad	skin	hotspots	Hotspots
116	0.01	1.56994	-1	1684	39044	15958	580863	NHDF_Neo-DS11923.twopass.merge150.wgt10.zgt2.wig	NHDF-neo	skin	hotspots	Hotspots
116	0.0001	3.82555	0	72	39044	280	580863	NHDF_Neo-DS11923.twopass.merge150.wgt10.zgt2.wig	NHDF-neo	skin	hotspots	Hotspots
116	1e-05	6.0723	7.1e-05	20	39044	49	580863	NHDF_Neo-DS11923.twopass.merge150.wgt10.zgt2.wig	NHDF-neo	skin	hotspots	Hotspots
116	1e-06	8.3312	0.000370328	14	39044	25	580863	NHDF_Neo-DS11923.twopass.merge150.wgt10.zgt2.wig	NHDF-neo	skin	hotspots	Hotspots
116	1e-07	11.1579	0.000445155	9	39044	12	580863	NHDF_Neo-DS11923.twopass.merge150.wgt10.zgt2.wig	NHDF-neo	skin	hotspots	Hotspots
116	1e-08	12.7518	0.00329979	6	39044	7	580863	NHDF_Neo-DS11923.twopass.merge150.wgt10.zgt2.wig	NHDF-neo	skin	hotspots	Hotspots
117	0.01	1.49843	-1	2649	64349	15958	580863	NHEK-all.twopass.merge150.wgt10.zgt2.wig	NHEK	skin	hotspots	Hotspots
117	0.0001	2.22445	0.0308261	69	64349	280	580863	NHEK-all.twopass.merge150.wgt10.zgt2.wig	NHEK	skin	hotspots	Hotspots
117	1e-05	3.31595	0.0745156	18	64349	49	580863	NHEK-all.twopass.merge150.wgt10.zgt2.wig	NHEK	skin	hotspots	Hotspots
117	1e-06	3.6107	0.343643	10	64349	25	580863	NHEK-all.twopass.merge150.wgt10.zgt2.wig	NHEK	skin	hotspots	Hotspots
117	1e-07	3.76115	0.471698	5	64349	12	580863	NHEK-all.twopass.merge150.wgt10.zgt2.wig	NHEK	skin	hotspots	Hotspots
117	1e-08	3.86861	0.649351	3	64349	7	580863	NHEK-all.twopass.merge150.wgt10.zgt2.wig	NHEK	skin	hotspots	Hotspots
118	0.01	1.48763	-1	1754	42917	15958	580863	NHLF-DS12829.twopass.merge150.wgt10.zgt2.wig	NHLF	lung	hotspots	Hotspots
118	0.0001	3.28697	6e-06	68	42917	280	580863	NHLF-DS12829.twopass.merge150.wgt10.zgt2.wig	NHLF	lung	hotspots	Hotspots
118	1e-05	4.97188	0.00253447	18	42917	49	580863	NHLF-DS12829.twopass.merge150.wgt10.zgt2.wig	NHLF	lung	hotspots	Hotspots
118	1e-06	6.49659	0.00896057	12	42917	25	580863	NHLF-DS12829.twopass.merge150.wgt10.zgt2.wig	NHLF	lung	hotspots	Hotspots
118	1e-07	9.02304	0.00589623	8	42917	12	580863	NHLF-DS12829.twopass.merge150.wgt10.zgt2.wig	NHLF	lung	hotspots	Hotspots
118	1e-08	11.6011	0.00483022	6	42917	7	580863	NHLF-DS12829.twopass.merge150.wgt10.zgt2.wig	NHLF	lung	hotspots	Hotspots
119	0.01	1.49435	-1	2106	51298	15958	580863	NT2_D1-DS14575.hg19.twopass.merge150.wgt10.zgt2.wig	NT2-D1	testis	hotspots	Hotspots
119	0.0001	1.9007	0.680272	47	51298	280	580863	NT2_D1-DS14575.hg19.twopass.merge150.wgt10.zgt2.wig	NT2-D1	testis	hotspots	Hotspots
119	1e-05	3.23523	0.213675	14	51298	49	580863	NT2_D1-DS14575.hg19.twopass.merge150.wgt10.zgt2.wig	NT2-D1	testis	hotspots	Hotspots
119	1e-06	4.07639	0.341297	9	51298	25	580863	NT2_D1-DS14575.hg19.twopass.merge150.wgt10.zgt2.wig	NT2-D1	testis	hotspots	Hotspots
119	1e-07	4.71804	0.35461	5	51298	12	580863	NT2_D1-DS14575.hg19.twopass.merge150.wgt10.zgt2.wig	NT2-D1	testis	hotspots	Hotspots
119	1e-08	6.47046	0.242131	4	51298	7	580863	NT2_D1-DS14575.hg19.twopass.merge150.wgt10.zgt2.wig	NT2-D1	testis	hotspots	Hotspots
120	0.01	1.55518	-1	1564	36606	15958	580863	PANC1-DS9955.twopass.merge150.wgt10.zgt2.wig	PANC-1	pancreas	hotspots	Hotspots
120	0.0001	2.55021	0.0401606	45	36606	280	580863	PANC1-DS9955.twopass.merge150.wgt10.zgt2.wig	PANC-1	pancreas	hotspots	Hotspots
120	1e-05	4.20987	0.0464684	13	36606	49	580863	PANC1-DS9955.twopass.merge150.wgt10.zgt2.wig	PANC-1	pancreas	hotspots	Hotspots
120	1e-06	5.71247	0.0831947	9	36606	25	580863	PANC1-DS9955.twopass.merge150.wgt10.zgt2.wig	PANC-1	pancreas	hotspots	Hotspots
120	1e-07	5.28932	0.359712	4	36606	12	580863	PANC1-DS9955.twopass.merge150.wgt10.zgt2.wig	PANC-1	pancreas	hotspots	Hotspots
120	1e-08	6.80056	0.292398	3	36606	7	580863	PANC1-DS9955.twopass.merge150.wgt10.zgt2.wig	PANC-1	pancreas	hotspots	Hotspots
121	0.01	1.56006	-1	1653	38568	15958	580863	PrEC-DS12098.hg19.twopass.merge150.wgt10.zgt2.wig	PrEC	prostate	hotspots	Hotspots
121	0.0001	2.58184	0.0496032	48	38568	280	580863	PrEC-DS12098.hg19.twopass.merge150.wgt10.zgt2.wig	PrEC	prostate	hotspots	Hotspots
121	1e-05	5.53252	0.00128632	18	38568	49	580863	PrEC-DS12098.hg19.twopass.merge150.wgt10.zgt2.wig	PrEC	prostate	hotspots	Hotspots
121	1e-06	7.22916	0.00595167	12	38568	25	580863	PrEC-DS12098.hg19.twopass.merge150.wgt10.zgt2.wig	PrEC	prostate	hotspots	Hotspots
121	1e-07	8.78544	0.0187091	7	38568	12	580863	PrEC-DS12098.hg19.twopass.merge150.wgt10.zgt2.wig	PrEC	prostate	hotspots	Hotspots
121	1e-08	8.60614	0.142045	4	38568	7	580863	PrEC-DS12098.hg19.twopass.merge150.wgt10.zgt2.wig	PrEC	prostate	hotspots	Hotspots
122	0.01	1.48317	-1	1606	39414	15958	580863	RPTEC-DS14061.twopass.merge150.wgt10.zgt2.wig	RPTEC	epithelium	hotspots	Hotspots
122	0.0001	2.36852	0.151745	45	39414	280	580863	RPTEC-DS14061.twopass.merge150.wgt10.zgt2.wig	RPTEC	epithelium	hotspots	Hotspots
122	1e-05	4.81224	0.0101235	16	39414	49	580863	RPTEC-DS14061.twopass.merge150.wgt10.zgt2.wig	RPTEC	epithelium	hotspots	Hotspots
122	1e-06	6.48449	0.0206612	11	39414	25	580863	RPTEC-DS14061.twopass.merge150.wgt10.zgt2.wig	RPTEC	epithelium	hotspots	Hotspots
122	1e-07	6.14062	0.180832	5	39414	12	580863	RPTEC-DS14061.twopass.merge150.wgt10.zgt2.wig	RPTEC	epithelium	hotspots	Hotspots
122	1e-08	6.31606	0.346021	3	39414	7	580863	RPTEC-DS14061.twopass.merge150.wgt10.zgt2.wig	RPTEC	epithelium	hotspots	Hotspots
123	0.01	1.54737	-1	1704	40084	15958	580863	RWPE_AllReps.30000000.twopass.merge150.wgt10.zgt2.wig	RWPE1	prostate	hotspots	Hotspots
123	0.0001	2.63946	0.0197433	51	40084	280	580863	RWPE_AllReps.30000000.twopass.merge150.wgt10.zgt2.wig	RWPE1	prostate	hotspots	Hotspots
123	1e-05	4.14033	0.074129	14	40084	49	580863	RWPE_AllReps.30000000.twopass.merge150.wgt10.zgt2.wig	RWPE1	prostate	hotspots	Hotspots
123	1e-06	5.21681	0.13947	9	40084	25	580863	RWPE_AllReps.30000000.twopass.merge150.wgt10.zgt2.wig	RWPE1	prostate	hotspots	Hotspots
123	1e-07	3.62279	0.714286	3	40084	12	580863	RWPE_AllReps.30000000.twopass.merge150.wgt10.zgt2.wig	RWPE1	prostate	hotspots	Hotspots
123	1e-08	2.07016	0.943396	1	40084	7	580863	RWPE_AllReps.30000000.twopass.merge150.wgt10.zgt2.wig	RWPE1	prostate	hotspots	Hotspots
124	0.01	1.57262	-1	1640	37959	15958	580863	SAEC-DS10518.twopass.merge150.wgt10.zgt2.wig	SAEC	epithelium	hotspots	Hotspots
124	0.0001	2.40466	0.149701	44	37959	280	580863	SAEC-DS10518.twopass.merge150.wgt10.zgt2.wig	SAEC	epithelium	hotspots	Hotspots
124	1e-05	4.37211	0.0447427	14	37959	49	580863	SAEC-DS10518.twopass.merge150.wgt10.zgt2.wig	SAEC	epithelium	hotspots	Hotspots
124	1e-06	5.50886	0.119048	9	37959	25	580863	SAEC-DS10518.twopass.merge150.wgt10.zgt2.wig	SAEC	epithelium	hotspots	Hotspots
124	1e-07	5.10079	0.452489	4	37959	12	580863	SAEC-DS10518.twopass.merge150.wgt10.zgt2.wig	SAEC	epithelium	hotspots	Hotspots
124	1e-08	6.55816	0.442478	3	37959	7	580863	SAEC-DS10518.twopass.merge150.wgt10.zgt2.wig	SAEC	epithelium	hotspots	Hotspots
125	0.01	1.55557	-1	1630	38141	15958	580863	SkMC-DS11949.twopass.merge150.wgt10.zgt2.wig	SKMC	muscle	hotspots	Hotspots
125	0.0001	3.58978	0	66	38141	280	580863	SkMC-DS11949.twopass.merge150.wgt10.zgt2.wig	SKMC	muscle	hotspots	Hotspots
125	1e-05	6.83767	5e-06	22	38141	49	580863	SkMC-DS11949.twopass.merge150.wgt10.zgt2.wig	SKMC	muscle	hotspots	Hotspots
125	1e-06	9.74679	8e-06	16	38141	25	580863	SkMC-DS11949.twopass.merge150.wgt10.zgt2.wig	SKMC	muscle	hotspots	Hotspots
125	1e-07	11.422	0.000373211	9	38141	12	580863	SkMC-DS11949.twopass.merge150.wgt10.zgt2.wig	SKMC	muscle	hotspots	Hotspots
125	1e-08	15.2294	0.000135802	7	38141	7	580863	SkMC-DS11949.twopass.merge150.wgt10.zgt2.wig	SKMC	muscle	hotspots	Hotspots
126	0.01	1.55671	-1	1606	37552	15958	580863	SK_N_MC-DS14408.twopass.merge150.wgt10.zgt2.wig	SK-N-MC	brain	hotspots	Hotspots
126	0.0001	2.81743	0.0123138	51	37552	280	580863	SK_N_MC-DS14408.twopass.merge150.wgt10.zgt2.wig	SK-N-MC	brain	hotspots	Hotspots
126	1e-05	4.41949	0.0427899	14	37552	49	580863	SK_N_MC-DS14408.twopass.merge150.wgt10.zgt2.wig	SK-N-MC	brain	hotspots	Hotspots
126	1e-06	5.56856	0.103306	9	37552	25	580863	SK_N_MC-DS14408.twopass.merge150.wgt10.zgt2.wig	SK-N-MC	brain	hotspots	Hotspots
126	1e-07	3.86706	0.617284	3	37552	12	580863	SK_N_MC-DS14408.twopass.merge150.wgt10.zgt2.wig	SK-N-MC	brain	hotspots	Hotspots
126	1e-08	2.20975	0.917431	1	37552	7	580863	SK_N_MC-DS14408.twopass.merge150.wgt10.zgt2.wig	SK-N-MC	brain	hotspots	Hotspots
127	0.01	1.53734	-1	1034	24482	15958	580863	SKNSH-DS8482.twopass.merge150.wgt10.zgt2.wig	SK-N-SH	brain	hotspots	Hotspots
127	0.0001	2.54208	0.0914913	30	24482	280	580863	SKNSH-DS8482.twopass.merge150.wgt10.zgt2.wig	SK-N-SH	brain	hotspots	Hotspots
127	1e-05	2.90524	0.462963	6	24482	49	580863	SKNSH-DS8482.twopass.merge150.wgt10.zgt2.wig	SK-N-SH	brain	hotspots	Hotspots
127	1e-06	2.84714	0.78125	3	24482	25	580863	SKNSH-DS8482.twopass.merge150.wgt10.zgt2.wig	SK-N-SH	brain	hotspots	Hotspots
127	1e-07	0	1	0	24482	12	580863	SKNSH-DS8482.twopass.merge150.wgt10.zgt2.wig	SK-N-SH	brain	hotspots	Hotspots
127	1e-08	0	1	0	24482	7	580863	SKNSH-DS8482.twopass.merge150.wgt10.zgt2.wig	SK-N-SH	brain	hotspots	Hotspots
128	0.01	1.42662	-1	1907	48656	15958	580863	WERI_Rb1-DS13681.twopass.merge150.wgt10.zgt2.wig	WERI-Rb-1	eye	hotspots	Hotspots
128	0.0001	1.70545	0.819672	40	48656	280	580863	WERI_Rb1-DS13681.twopass.merge150.wgt10.zgt2.wig	WERI-Rb-1	eye	hotspots	Hotspots
128	1e-05	2.43636	0.666667	10	48656	49	580863	WERI_Rb1-DS13681.twopass.merge150.wgt10.zgt2.wig	WERI-Rb-1	eye	hotspots	Hotspots
128	1e-06	3.82021	0.387597	8	48656	25	580863	WERI_Rb1-DS13681.twopass.merge150.wgt10.zgt2.wig	WERI-Rb-1	eye	hotspots	Hotspots
128	1e-07	3.97939	0.540541	4	48656	12	580863	WERI_Rb1-DS13681.twopass.merge150.wgt10.zgt2.wig	WERI-Rb-1	eye	hotspots	Hotspots
128	1e-08	5.11635	0.442478	3	48656	7	580863	WERI_Rb1-DS13681.twopass.merge150.wgt10.zgt2.wig	WERI-Rb-1	eye	hotspots	Hotspots
129	0.01	1.36022	-1	2383	63769	15958	580863	wgEncodeOpenChromDnase8988tAlnAllReps.30000000.twopass.merge150.wgt10.zgt2.wig	8988T	liver	hotspots	Hotspots
129	0.0001	1.8543	0.259067	57	63769	280	580863	wgEncodeOpenChromDnase8988tAlnAllReps.30000000.twopass.merge150.wgt10.zgt2.wig	8988T	liver	hotspots	Hotspots
129	1e-05	2.41664	0.408163	13	63769	49	580863	wgEncodeOpenChromDnase8988tAlnAllReps.30000000.twopass.merge150.wgt10.zgt2.wig	8988T	liver	hotspots	Hotspots
129	1e-06	2.91484	0.578035	8	63769	25	580863	wgEncodeOpenChromDnase8988tAlnAllReps.30000000.twopass.merge150.wgt10.zgt2.wig	8988T	liver	hotspots	Hotspots
129	1e-07	1.51814	0.943396	2	63769	12	580863	wgEncodeOpenChromDnase8988tAlnAllReps.30000000.twopass.merge150.wgt10.zgt2.wig	8988T	liver	hotspots	Hotspots
129	1e-08	1.30127	0.980392	1	63769	7	580863	wgEncodeOpenChromDnase8988tAlnAllReps.30000000.twopass.merge150.wgt10.zgt2.wig	8988T	liver	hotspots	Hotspots
130	0.01	1.54422	-1	1652	38940	15958	580863	wgEncodeOpenChromDnaseAosmcSerumfreeAlnAllReps.30000000.twopass.merge150.wgt10.zgt2.wig	AoSMC	blood_vessel	hotspots	Hotspots
130	0.0001	3.24975	5.2e-05	61	38940	280	580863	wgEncodeOpenChromDnaseAosmcSerumfreeAlnAllReps.30000000.twopass.merge150.wgt10.zgt2.wig	AoSMC	blood_vessel	hotspots	Hotspots
130	1e-05	5.17524	0.00528513	17	38940	49	580863	wgEncodeOpenChromDnaseAosmcSerumfreeAlnAllReps.30000000.twopass.merge150.wgt10.zgt2.wig	AoSMC	blood_vessel	hotspots	Hotspots
130	1e-06	7.1601	0.00680272	12	38940	25	580863	wgEncodeOpenChromDnaseAosmcSerumfreeAlnAllReps.30000000.twopass.merge150.wgt10.zgt2.wig	AoSMC	blood_vessel	hotspots	Hotspots
130	1e-07	8.70151	0.0207857	7	38940	12	580863	wgEncodeOpenChromDnaseAosmcSerumfreeAlnAllReps.30000000.twopass.merge150.wgt10.zgt2.wig	AoSMC	blood_vessel	hotspots	Hotspots
130	1e-08	8.52393	0.147929	4	38940	7	580863	wgEncodeOpenChromDnaseAosmcSerumfreeAlnAllReps.30000000.twopass.merge150.wgt10.zgt2.wig	AoSMC	blood_vessel	hotspots	Hotspots
131	0.01	1.37483	-1	2340	61953	15958	580863	wgEncodeOpenChromDnaseChorionAlnAllReps.30000000.twopass.merge150.wgt10.zgt2.wig	Chorion	fetal_membrane	hotspots	Hotspots
131	0.0001	1.94214	0.161812	58	61953	280	580863	wgEncodeOpenChromDnaseChorionAlnAllReps.30000000.twopass.merge150.wgt10.zgt2.wig	Chorion	fetal_membrane	hotspots	Hotspots
131	1e-05	2.48747	0.409836	13	61953	49	580863	wgEncodeOpenChromDnaseChorionAlnAllReps.30000000.twopass.merge150.wgt10.zgt2.wig	Chorion	fetal_membrane	hotspots	Hotspots
131	1e-06	3.37531	0.348432	9	61953	25	580863	wgEncodeOpenChromDnaseChorionAlnAllReps.30000000.twopass.merge150.wgt10.zgt2.wig	Chorion	fetal_membrane	hotspots	Hotspots
131	1e-07	3.12529	0.555556	4	61953	12	580863	wgEncodeOpenChromDnaseChorionAlnAllReps.30000000.twopass.merge150.wgt10.zgt2.wig	Chorion	fetal_membrane	hotspots	Hotspots
131	1e-08	2.67882	0.775194	2	61953	7	580863	wgEncodeOpenChromDnaseChorionAlnAllReps.30000000.twopass.merge150.wgt10.zgt2.wig	Chorion	fetal_membrane	hotspots	Hotspots
132	0.01	1.46452	-1	1804	44837	15958	580863	wgEncodeOpenChromDnaseCllAlnAllReps.30000000.twopass.merge150.wgt10.zgt2.wig	CLL	blood	hotspots	Hotspots
132	0.0001	1.94325	0.423729	42	44837	280	580863	wgEncodeOpenChromDnaseCllAlnAllReps.30000000.twopass.merge150.wgt10.zgt2.wig	CLL	blood	hotspots	Hotspots
132	1e-05	2.64388	0.621118	10	44837	49	580863	wgEncodeOpenChromDnaseCllAlnAllReps.30000000.twopass.merge150.wgt10.zgt2.wig	CLL	blood	hotspots	Hotspots
132	1e-06	3.6274	0.462963	7	44837	25	580863	wgEncodeOpenChromDnaseCllAlnAllReps.30000000.twopass.merge150.wgt10.zgt2.wig	CLL	blood	hotspots	Hotspots
132	1e-07	3.23875	0.680272	3	44837	12	580863	wgEncodeOpenChromDnaseCllAlnAllReps.30000000.twopass.merge150.wgt10.zgt2.wig	CLL	blood	hotspots	Hotspots
132	1e-08	1.85071	0.952381	1	44837	7	580863	wgEncodeOpenChromDnaseCllAlnAllReps.30000000.twopass.merge150.wgt10.zgt2.wig	CLL	blood	hotspots	Hotspots
133	0.01	1.36621	-1	2544	67779	15958	580863	wgEncodeOpenChromDnaseFibroblAlnAllReps.30000000.twopass.merge150.wgt10.zgt2.wig	Fibrobl	skin	hotspots	Hotspots
133	0.0001	2.14249	0.0313283	70	67779	280	580863	wgEncodeOpenChromDnaseFibroblAlnAllReps.30000000.twopass.merge150.wgt10.zgt2.wig	Fibrobl	skin	hotspots	Hotspots
133	1e-05	3.32304	0.043535	19	67779	49	580863	wgEncodeOpenChromDnaseFibroblAlnAllReps.30000000.twopass.merge150.wgt10.zgt2.wig	Fibrobl	skin	hotspots	Hotspots
133	1e-06	4.45638	0.03465	13	67779	25	580863	wgEncodeOpenChromDnaseFibroblAlnAllReps.30000000.twopass.merge150.wgt10.zgt2.wig	Fibrobl	skin	hotspots	Hotspots
133	1e-07	3.57081	0.4329	5	67779	12	580863	wgEncodeOpenChromDnaseFibroblAlnAllReps.30000000.twopass.merge150.wgt10.zgt2.wig	Fibrobl	skin	hotspots	Hotspots
133	1e-08	2.44856	0.840336	2	67779	7	580863	wgEncodeOpenChromDnaseFibroblAlnAllReps.30000000.twopass.merge150.wgt10.zgt2.wig	Fibrobl	skin	hotspots	Hotspots
134	0.01	1.42716	-1	2595	66185	15958	580863	wgEncodeOpenChromDnaseFibropAlnAllReps.30000000.twopass.merge150.wgt10.zgt2.wig	FibroP	skin	hotspots	Hotspots
134	0.0001	2.44484	0.00402998	78	66185	280	580863	wgEncodeOpenChromDnaseFibropAlnAllReps.30000000.twopass.merge150.wgt10.zgt2.wig	FibroP	skin	hotspots	Hotspots
134	1e-05	3.22397	0.140647	18	66185	49	580863	wgEncodeOpenChromDnaseFibropAlnAllReps.30000000.twopass.merge150.wgt10.zgt2.wig	FibroP	skin	hotspots	Hotspots
134	1e-06	4.5637	0.0925069	13	66185	25	580863	wgEncodeOpenChromDnaseFibropAlnAllReps.30000000.twopass.merge150.wgt10.zgt2.wig	FibroP	skin	hotspots	Hotspots
134	1e-07	4.38818	0.363636	6	66185	12	580863	wgEncodeOpenChromDnaseFibropAlnAllReps.30000000.twopass.merge150.wgt10.zgt2.wig	FibroP	skin	hotspots	Hotspots
134	1e-08	3.76129	0.689655	3	66185	7	580863	wgEncodeOpenChromDnaseFibropAlnAllReps.30000000.twopass.merge150.wgt10.zgt2.wig	FibroP	skin	hotspots	Hotspots
135	0.01	1.45573	-1	2093	52334	15958	580863	wgEncodeOpenChromDnaseGlioblaAlnAllReps.30000000.twopass.merge150.wgt10.zgt2.wig	Gliobla	brain	hotspots	Hotspots
135	0.0001	1.82343	0.546448	46	52334	280	580863	wgEncodeOpenChromDnaseGlioblaAlnAllReps.30000000.twopass.merge150.wgt10.zgt2.wig	Gliobla	brain	hotspots	Hotspots
135	1e-05	2.71816	0.398406	12	52334	49	580863	wgEncodeOpenChromDnaseGlioblaAlnAllReps.30000000.twopass.merge150.wgt10.zgt2.wig	Gliobla	brain	hotspots	Hotspots
135	1e-06	3.55173	0.413223	8	52334	25	580863	wgEncodeOpenChromDnaseGlioblaAlnAllReps.30000000.twopass.merge150.wgt10.zgt2.wig	Gliobla	brain	hotspots	Hotspots
135	1e-07	0.924929	0.970874	1	52334	12	580863	wgEncodeOpenChromDnaseGlioblaAlnAllReps.30000000.twopass.merge150.wgt10.zgt2.wig	Gliobla	brain	hotspots	Hotspots
135	1e-08	1.58559	0.990099	1	52334	7	580863	wgEncodeOpenChromDnaseGlioblaAlnAllReps.30000000.twopass.merge150.wgt10.zgt2.wig	Gliobla	brain	hotspots	Hotspots
136	0.01	1.3837	-1	2121	55795	15958	580863	wgEncodeOpenChromDnaseGm12891AlnAllReps.30000000.twopass.merge150.wgt10.zgt2.wig	GM12891	blood	hotspots	Hotspots
136	0.0001	1.89623	0.246914	51	55795	280	580863	wgEncodeOpenChromDnaseGm12891AlnAllReps.30000000.twopass.merge150.wgt10.zgt2.wig	GM12891	blood	hotspots	Hotspots
136	1e-05	2.12463	0.666667	10	55795	49	580863	wgEncodeOpenChromDnaseGm12891AlnAllReps.30000000.twopass.merge150.wgt10.zgt2.wig	GM12891	blood	hotspots	Hotspots
136	1e-06	3.33141	0.337838	8	55795	25	580863	wgEncodeOpenChromDnaseGm12891AlnAllReps.30000000.twopass.merge150.wgt10.zgt2.wig	GM12891	blood	hotspots	Hotspots
136	1e-07	0.867555	0.990099	1	55795	12	580863	wgEncodeOpenChromDnaseGm12891AlnAllReps.30000000.twopass.merge150.wgt10.zgt2.wig	GM12891	blood	hotspots	Hotspots
136	1e-08	1.48724	0.943396	1	55795	7	580863	wgEncodeOpenChromDnaseGm12891AlnAllReps.30000000.twopass.merge150.wgt10.zgt2.wig	GM12891	blood	hotspots	Hotspots
137	0.01	1.34519	-1	2223	60152	15958	580863	wgEncodeOpenChromDnaseGm12892AlnAllReps.30000000.twopass.merge150.wgt10.zgt2.wig	GM12892	blood	hotspots	Hotspots
137	0.0001	2.00029	0.0616903	58	60152	280	580863	wgEncodeOpenChromDnaseGm12892AlnAllReps.30000000.twopass.merge150.wgt10.zgt2.wig	GM12892	blood	hotspots	Hotspots
137	1e-05	2.16781	0.537634	11	60152	49	580863	wgEncodeOpenChromDnaseGm12892AlnAllReps.30000000.twopass.merge150.wgt10.zgt2.wig	GM12892	blood	hotspots	Hotspots
137	1e-06	2.70384	0.531915	7	60152	25	580863	wgEncodeOpenChromDnaseGm12892AlnAllReps.30000000.twopass.merge150.wgt10.zgt2.wig	GM12892	blood	hotspots	Hotspots
137	1e-07	1.60943	0.909091	2	60152	12	580863	wgEncodeOpenChromDnaseGm12892AlnAllReps.30000000.twopass.merge150.wgt10.zgt2.wig	GM12892	blood	hotspots	Hotspots
137	1e-08	1.37951	0.952381	1	60152	7	580863	wgEncodeOpenChromDnaseGm12892AlnAllReps.30000000.twopass.merge150.wgt10.zgt2.wig	GM12892	blood	hotspots	Hotspots
138	0.01	1.50073	-1	1685	40869	15958	580863	wgEncodeOpenChromDnaseGm18507AlnAllReps.30000000.twopass.merge150.wgt10.zgt2.wig	GM18507	blood	hotspots	Hotspots
138	0.0001	2.13192	0.31746	42	40869	280	580863	wgEncodeOpenChromDnaseGm18507AlnAllReps.30000000.twopass.merge150.wgt10.zgt2.wig	GM18507	blood	hotspots	Hotspots
138	1e-05	3.48069	0.187266	12	40869	49	580863	wgEncodeOpenChromDnaseGm18507AlnAllReps.30000000.twopass.merge150.wgt10.zgt2.wig	GM18507	blood	hotspots	Hotspots
138	1e-06	5.11661	0.110742	9	40869	25	580863	wgEncodeOpenChromDnaseGm18507AlnAllReps.30000000.twopass.merge150.wgt10.zgt2.wig	GM18507	blood	hotspots	Hotspots
138	1e-07	3.5532	0.662252	3	40869	12	580863	wgEncodeOpenChromDnaseGm18507AlnAllReps.30000000.twopass.merge150.wgt10.zgt2.wig	GM18507	blood	hotspots	Hotspots
138	1e-08	4.0608	0.632911	2	40869	7	580863	wgEncodeOpenChromDnaseGm18507AlnAllReps.30000000.twopass.merge150.wgt10.zgt2.wig	GM18507	blood	hotspots	Hotspots
139	0.01	1.43619	-1	2157	54668	15958	580863	wgEncodeOpenChromDnaseGm19238AlnAllReps.30000000.twopass.merge150.wgt10.zgt2.wig	GM19238	blood	hotspots	Hotspots
139	0.0001	2.08711	0.118624	55	54668	280	580863	wgEncodeOpenChromDnaseGm19238AlnAllReps.30000000.twopass.merge150.wgt10.zgt2.wig	GM19238	blood	hotspots	Hotspots
139	1e-05	3.0358	0.199601	14	54668	49	580863	wgEncodeOpenChromDnaseGm19238AlnAllReps.30000000.twopass.merge150.wgt10.zgt2.wig	GM19238	blood	hotspots	Hotspots
139	1e-06	3.8251	0.326797	9	54668	25	580863	wgEncodeOpenChromDnaseGm19238AlnAllReps.30000000.twopass.merge150.wgt10.zgt2.wig	GM19238	blood	hotspots	Hotspots
139	1e-07	3.54176	0.561798	4	54668	12	580863	wgEncodeOpenChromDnaseGm19238AlnAllReps.30000000.twopass.merge150.wgt10.zgt2.wig	GM19238	blood	hotspots	Hotspots
139	1e-08	3.0358	0.769231	2	54668	7	580863	wgEncodeOpenChromDnaseGm19238AlnAllReps.30000000.twopass.merge150.wgt10.zgt2.wig	GM19238	blood	hotspots	Hotspots
140	0.01	1.47121	-1	1948	48196	15958	580863	wgEncodeOpenChromDnaseGm19239AlnAllReps.30000000.twopass.merge150.wgt10.zgt2.wig	GM19239	blood	hotspots	Hotspots
140	0.0001	2.45346	0.00890472	57	48196	280	580863	wgEncodeOpenChromDnaseGm19239AlnAllReps.30000000.twopass.merge150.wgt10.zgt2.wig	GM19239	blood	hotspots	Hotspots
140	1e-05	3.93538	0.027894	16	48196	49	580863	wgEncodeOpenChromDnaseGm19239AlnAllReps.30000000.twopass.merge150.wgt10.zgt2.wig	GM19239	blood	hotspots	Hotspots
140	1e-06	4.82084	0.0729395	10	48196	25	580863	wgEncodeOpenChromDnaseGm19239AlnAllReps.30000000.twopass.merge150.wgt10.zgt2.wig	GM19239	blood	hotspots	Hotspots
140	1e-07	2.00868	0.847458	2	48196	12	580863	wgEncodeOpenChromDnaseGm19239AlnAllReps.30000000.twopass.merge150.wgt10.zgt2.wig	GM19239	blood	hotspots	Hotspots
140	1e-08	1.72173	0.970874	1	48196	7	580863	wgEncodeOpenChromDnaseGm19239AlnAllReps.30000000.twopass.merge150.wgt10.zgt2.wig	GM19239	blood	hotspots	Hotspots
141	0.01	1.43941	-1	2345	59300	15958	580863	wgEncodeOpenChromDnaseGm19240AlnAllReps.30000000.twopass.merge150.wgt10.zgt2.wig	GM19240	blood	hotspots	Hotspots
141	0.0001	1.81913	0.568182	52	59300	280	580863	wgEncodeOpenChromDnaseGm19240AlnAllReps.30000000.twopass.merge150.wgt10.zgt2.wig	GM19240	blood	hotspots	Hotspots
141	1e-05	2.99857	0.241546	15	59300	49	580863	wgEncodeOpenChromDnaseGm19240AlnAllReps.30000000.twopass.merge150.wgt10.zgt2.wig	GM19240	blood	hotspots	Hotspots
141	1e-06	2.74269	0.704225	7	59300	25	580863	wgEncodeOpenChromDnaseGm19240AlnAllReps.30000000.twopass.merge150.wgt10.zgt2.wig	GM19240	blood	hotspots	Hotspots
141	1e-07	1.63255	0.970874	2	59300	12	580863	wgEncodeOpenChromDnaseGm19240AlnAllReps.30000000.twopass.merge150.wgt10.zgt2.wig	GM19240	blood	hotspots	Hotspots
141	1e-08	1.39933	0.970874	1	59300	7	580863	wgEncodeOpenChromDnaseGm19240AlnAllReps.30000000.twopass.merge150.wgt10.zgt2.wig	GM19240	blood	hotspots	Hotspots
142	0.01	1.43162	-1	1876	47698	15958	580863	wgEncodeOpenChromDnaseH9esAlnAllReps.30000000.twopass.merge150.wgt10.zgt2.wig	H9ES	es_cell	hotspots	Hotspots
142	0.0001	1.82669	0.735294	42	47698	280	580863	wgEncodeOpenChromDnaseH9esAlnAllReps.30000000.twopass.merge150.wgt10.zgt2.wig	H9ES	es_cell	hotspots	Hotspots
142	1e-05	2.73382	0.512821	11	47698	49	580863	wgEncodeOpenChromDnaseH9esAlnAllReps.30000000.twopass.merge150.wgt10.zgt2.wig	H9ES	es_cell	hotspots	Hotspots
142	1e-06	3.89694	0.403226	8	47698	25	580863	wgEncodeOpenChromDnaseH9esAlnAllReps.30000000.twopass.merge150.wgt10.zgt2.wig	H9ES	es_cell	hotspots	Hotspots
142	1e-07	3.04448	0.769231	3	47698	12	580863	wgEncodeOpenChromDnaseH9esAlnAllReps.30000000.twopass.merge150.wgt10.zgt2.wig	H9ES	es_cell	hotspots	Hotspots
142	1e-08	1.7397	0.943396	1	47698	7	580863	wgEncodeOpenChromDnaseH9esAlnAllReps.30000000.twopass.merge150.wgt10.zgt2.wig	H9ES	es_cell	hotspots	Hotspots
143	0.01	1.47417	-1	1650	40741	15958	580863	wgEncodeOpenChromDnaseHelas3Ifna4hAlnAllReps.30000000.twopass.merge150.wgt10.zgt2.wig	HeLa-S3	cervix	hotspots	Hotspots
143	0.0001	1.93494	0.645161	38	40741	280	580863	wgEncodeOpenChromDnaseHelas3Ifna4hAlnAllReps.30000000.twopass.merge150.wgt10.zgt2.wig	HeLa-S3	cervix	hotspots	Hotspots
143	1e-05	2.61872	0.662252	9	40741	49	580863	wgEncodeOpenChromDnaseHelas3Ifna4hAlnAllReps.30000000.twopass.merge150.wgt10.zgt2.wig	HeLa-S3	cervix	hotspots	Hotspots
143	1e-06	2.28119	0.917431	4	40741	25	580863	wgEncodeOpenChromDnaseHelas3Ifna4hAlnAllReps.30000000.twopass.merge150.wgt10.zgt2.wig	HeLa-S3	cervix	hotspots	Hotspots
143	1e-07	0	1	0	40741	12	580863	wgEncodeOpenChromDnaseHelas3Ifna4hAlnAllReps.30000000.twopass.merge150.wgt10.zgt2.wig	HeLa-S3	cervix	hotspots	Hotspots
143	1e-08	0	1	0	40741	7	580863	wgEncodeOpenChromDnaseHelas3Ifna4hAlnAllReps.30000000.twopass.merge150.wgt10.zgt2.wig	HeLa-S3	cervix	hotspots	Hotspots
144	0.01	1.39663	-1	2132	55565	15958	580863	wgEncodeOpenChromDnaseHepatocytesAlnAllReps.30000000.twopass.merge150.wgt10.zgt2.wig	Hepatocytes	liver	hotspots	Hotspots
144	0.0001	2.05342	0.110619	55	55565	280	580863	wgEncodeOpenChromDnaseHepatocytesAlnAllReps.30000000.twopass.merge150.wgt10.zgt2.wig	Hepatocytes	liver	hotspots	Hotspots
144	1e-05	2.13342	0.675676	10	55565	49	580863	wgEncodeOpenChromDnaseHepatocytesAlnAllReps.30000000.twopass.merge150.wgt10.zgt2.wig	Hepatocytes	liver	hotspots	Hotspots
144	1e-06	2.92705	0.574713	7	55565	25	580863	wgEncodeOpenChromDnaseHepatocytesAlnAllReps.30000000.twopass.merge150.wgt10.zgt2.wig	Hepatocytes	liver	hotspots	Hotspots
144	1e-07	1.74229	0.854701	2	55565	12	580863	wgEncodeOpenChromDnaseHepatocytesAlnAllReps.30000000.twopass.merge150.wgt10.zgt2.wig	Hepatocytes	liver	hotspots	Hotspots
144	1e-08	1.49339	0.961538	1	55565	7	580863	wgEncodeOpenChromDnaseHepatocytesAlnAllReps.30000000.twopass.merge150.wgt10.zgt2.wig	Hepatocytes	liver	hotspots	Hotspots
145	0.01	1.53008	-1	1685	40085	15958	580863	wgEncodeOpenChromDnaseHpde6e6e7AlnAllReps.30000000.twopass.merge150.wgt10.zgt2.wig	HPDE6-E6E7	pancreatic_duct	hotspots	Hotspots
145	0.0001	2.17362	0.282486	42	40085	280	580863	wgEncodeOpenChromDnaseHpde6e6e7AlnAllReps.30000000.twopass.merge150.wgt10.zgt2.wig	HPDE6-E6E7	pancreatic_duct	hotspots	Hotspots
145	1e-05	3.25303	0.342466	11	40085	49	580863	wgEncodeOpenChromDnaseHpde6e6e7AlnAllReps.30000000.twopass.merge150.wgt10.zgt2.wig	HPDE6-E6E7	pancreatic_duct	hotspots	Hotspots
145	1e-06	4.63705	0.268097	8	40085	25	580863	wgEncodeOpenChromDnaseHpde6e6e7AlnAllReps.30000000.twopass.merge150.wgt10.zgt2.wig	HPDE6-E6E7	pancreatic_duct	hotspots	Hotspots
145	1e-07	4.83026	0.431034	4	40085	12	580863	wgEncodeOpenChromDnaseHpde6e6e7AlnAllReps.30000000.twopass.merge150.wgt10.zgt2.wig	HPDE6-E6E7	pancreatic_duct	hotspots	Hotspots
145	1e-08	2.07011	0.943396	1	40085	7	580863	wgEncodeOpenChromDnaseHpde6e6e7AlnAllReps.30000000.twopass.merge150.wgt10.zgt2.wig	HPDE6-E6E7	pancreatic_duct	hotspots	Hotspots
146	0.01	1.46967	-1	1636	40519	15958	580863	wgEncodeOpenChromDnaseHtr8AlnAllReps.30000000.twopass.merge150.wgt10.zgt2.wig	HTR8svn	blastula	hotspots	Hotspots
146	0.0001	2.55992	0.0187161	50	40519	280	580863	wgEncodeOpenChromDnaseHtr8AlnAllReps.30000000.twopass.merge150.wgt10.zgt2.wig	HTR8svn	blastula	hotspots	Hotspots
146	1e-05	4.38844	0.0206954	15	40519	49	580863	wgEncodeOpenChromDnaseHtr8AlnAllReps.30000000.twopass.merge150.wgt10.zgt2.wig	HTR8svn	blastula	hotspots	Hotspots
146	1e-06	6.30765	0.0137363	11	40519	25	580863	wgEncodeOpenChromDnaseHtr8AlnAllReps.30000000.twopass.merge150.wgt10.zgt2.wig	HTR8svn	blastula	hotspots	Hotspots
146	1e-07	5.97315	0.17331	5	40519	12	580863	wgEncodeOpenChromDnaseHtr8AlnAllReps.30000000.twopass.merge150.wgt10.zgt2.wig	HTR8svn	blastula	hotspots	Hotspots
146	1e-08	4.09588	0.609756	2	40519	7	580863	wgEncodeOpenChromDnaseHtr8AlnAllReps.30000000.twopass.merge150.wgt10.zgt2.wig	HTR8svn	blastula	hotspots	Hotspots
147	0.01	1.41551	-1	2254	57961	15958	580863	wgEncodeOpenChromDnaseHuh75AlnAllReps.30000000.twopass.merge150.wgt10.zgt2.wig	Huh-7.5	liver	hotspots	Hotspots
147	0.0001	2.18328	0.0496032	61	57961	280	580863	wgEncodeOpenChromDnaseHuh75AlnAllReps.30000000.twopass.merge150.wgt10.zgt2.wig	Huh-7.5	liver	hotspots	Hotspots
147	1e-05	2.45427	0.487805	12	57961	49	580863	wgEncodeOpenChromDnaseHuh75AlnAllReps.30000000.twopass.merge150.wgt10.zgt2.wig	Huh-7.5	liver	hotspots	Hotspots
147	1e-06	3.20692	0.561798	8	57961	25	580863	wgEncodeOpenChromDnaseHuh75AlnAllReps.30000000.twopass.merge150.wgt10.zgt2.wig	Huh-7.5	liver	hotspots	Hotspots
147	1e-07	1.67027	0.900901	2	57961	12	580863	wgEncodeOpenChromDnaseHuh75AlnAllReps.30000000.twopass.merge150.wgt10.zgt2.wig	Huh-7.5	liver	hotspots	Hotspots
147	1e-08	2.86332	0.826446	2	57961	7	580863	wgEncodeOpenChromDnaseHuh75AlnAllReps.30000000.twopass.merge150.wgt10.zgt2.wig	Huh-7.5	liver	hotspots	Hotspots
148	0.01	1.50539	-1	2045	49447	15958	580863	wgEncodeOpenChromDnaseHuh7AlnAllReps.30000000.twopass.merge150.wgt10.zgt2.wig	Huh-7	liver	hotspots	Hotspots
148	0.0001	2.34944	0.0275028	56	49447	280	580863	wgEncodeOpenChromDnaseHuh7AlnAllReps.30000000.twopass.merge150.wgt10.zgt2.wig	Huh-7	liver	hotspots	Hotspots
148	1e-05	3.35634	0.134228	14	49447	49	580863	wgEncodeOpenChromDnaseHuh7AlnAllReps.30000000.twopass.merge150.wgt10.zgt2.wig	Huh-7	liver	hotspots	Hotspots
148	1e-06	4.69887	0.112108	10	49447	25	580863	wgEncodeOpenChromDnaseHuh7AlnAllReps.30000000.twopass.merge150.wgt10.zgt2.wig	Huh-7	liver	hotspots	Hotspots
148	1e-07	3.91573	0.454545	4	49447	12	580863	wgEncodeOpenChromDnaseHuh7AlnAllReps.30000000.twopass.merge150.wgt10.zgt2.wig	Huh-7	liver	hotspots	Hotspots
148	1e-08	1.67817	0.980392	1	49447	7	580863	wgEncodeOpenChromDnaseHuh7AlnAllReps.30000000.twopass.merge150.wgt10.zgt2.wig	Huh-7	liver	hotspots	Hotspots
149	0.01	1.35234	-1	2436	65567	15958	580863	wgEncodeOpenChromDnaseIpsAlnAllReps.30000000.twopass.merge150.wgt10.zgt2.wig	iPS	ips_cell	hotspots	Hotspots
149	0.0001	1.64526	0.588235	52	65567	280	580863	wgEncodeOpenChromDnaseIpsAlnAllReps.30000000.twopass.merge150.wgt10.zgt2.wig	iPS	ips_cell	hotspots	Hotspots
149	1e-05	1.98877	0.729927	11	65567	49	580863	wgEncodeOpenChromDnaseIpsAlnAllReps.30000000.twopass.merge150.wgt10.zgt2.wig	iPS	ips_cell	hotspots	Hotspots
149	1e-06	2.8349	0.549451	8	65567	25	580863	wgEncodeOpenChromDnaseIpsAlnAllReps.30000000.twopass.merge150.wgt10.zgt2.wig	iPS	ips_cell	hotspots	Hotspots
149	1e-07	1.47651	0.925926	2	65567	12	580863	wgEncodeOpenChromDnaseIpsAlnAllReps.30000000.twopass.merge150.wgt10.zgt2.wig	iPS	ips_cell	hotspots	Hotspots
149	1e-08	1.26558	0.970874	1	65567	7	580863	wgEncodeOpenChromDnaseIpsAlnAllReps.30000000.twopass.merge150.wgt10.zgt2.wig	iPS	ips_cell	hotspots	Hotspots
150	0.01	1.41275	-1	1941	50010	15958	580863	wgEncodeOpenChromDnaseLncapAndroAlnAllReps.30000000.twopass.merge150.wgt10.zgt2.wig	LNCaP	prostate	hotspots	Hotspots
150	0.0001	2.32299	0.0201248	56	50010	280	580863	wgEncodeOpenChromDnaseLncapAndroAlnAllReps.30000000.twopass.merge150.wgt10.zgt2.wig	LNCaP	prostate	hotspots	Hotspots
150	1e-05	3.55559	0.0573066	15	50010	49	580863	wgEncodeOpenChromDnaseLncapAndroAlnAllReps.30000000.twopass.merge150.wgt10.zgt2.wig	LNCaP	prostate	hotspots	Hotspots
150	1e-06	4.64597	0.0788644	10	50010	25	580863	wgEncodeOpenChromDnaseLncapAndroAlnAllReps.30000000.twopass.merge150.wgt10.zgt2.wig	LNCaP	prostate	hotspots	Hotspots
150	1e-07	2.90373	0.714286	3	50010	12	580863	wgEncodeOpenChromDnaseLncapAndroAlnAllReps.30000000.twopass.merge150.wgt10.zgt2.wig	LNCaP	prostate	hotspots	Hotspots
150	1e-08	4.97783	0.37594	3	50010	7	580863	wgEncodeOpenChromDnaseLncapAndroAlnAllReps.30000000.twopass.merge150.wgt10.zgt2.wig	LNCaP	prostate	hotspots	Hotspots
151	0.01	1.46828	-1	1948	48292	15958	580863	wgEncodeOpenChromDnaseMcf7HypoxlacAlnAllReps.30000000.twopass.merge150.wgt10.zgt2.wig	MCF-7	breast	hotspots	Hotspots
151	0.0001	1.93309	0.431034	45	48292	280	580863	wgEncodeOpenChromDnaseMcf7HypoxlacAlnAllReps.30000000.twopass.merge150.wgt10.zgt2.wig	MCF-7	breast	hotspots	Hotspots
151	1e-05	2.70019	0.490196	11	48292	49	580863	wgEncodeOpenChromDnaseMcf7HypoxlacAlnAllReps.30000000.twopass.merge150.wgt10.zgt2.wig	MCF-7	breast	hotspots	Hotspots
151	1e-06	3.36788	0.555556	7	48292	25	580863	wgEncodeOpenChromDnaseMcf7HypoxlacAlnAllReps.30000000.twopass.merge150.wgt10.zgt2.wig	MCF-7	breast	hotspots	Hotspots
151	1e-07	3.00704	0.714286	3	48292	12	580863	wgEncodeOpenChromDnaseMcf7HypoxlacAlnAllReps.30000000.twopass.merge150.wgt10.zgt2.wig	MCF-7	breast	hotspots	Hotspots
151	1e-08	3.43661	0.684932	2	48292	7	580863	wgEncodeOpenChromDnaseMcf7HypoxlacAlnAllReps.30000000.twopass.merge150.wgt10.zgt2.wig	MCF-7	breast	hotspots	Hotspots
152	0.01	1.38278	-1	2613	68783	15958	580863	wgEncodeOpenChromDnaseMedulloAlnAllReps.30000000.twopass.merge150.wgt10.zgt2.wig	Medullo	brain	hotspots	Hotspots
152	0.0001	1.74929	0.529101	58	68783	280	580863	wgEncodeOpenChromDnaseMedulloAlnAllReps.30000000.twopass.merge150.wgt10.zgt2.wig	Medullo	brain	hotspots	Hotspots
152	1e-05	2.06813	0.704225	12	68783	49	580863	wgEncodeOpenChromDnaseMedulloAlnAllReps.30000000.twopass.merge150.wgt10.zgt2.wig	Medullo	brain	hotspots	Hotspots
152	1e-06	2.70236	0.657895	8	68783	25	580863	wgEncodeOpenChromDnaseMedulloAlnAllReps.30000000.twopass.merge150.wgt10.zgt2.wig	Medullo	brain	hotspots	Hotspots
152	1e-07	2.81495	0.699301	4	68783	12	580863	wgEncodeOpenChromDnaseMedulloAlnAllReps.30000000.twopass.merge150.wgt10.zgt2.wig	Medullo	brain	hotspots	Hotspots
152	1e-08	3.61923	0.617284	3	68783	7	580863	wgEncodeOpenChromDnaseMedulloAlnAllReps.30000000.twopass.merge150.wgt10.zgt2.wig	Medullo	brain	hotspots	Hotspots
153	0.01	1.42174	-1	2762	70713	15958	580863	wgEncodeOpenChromDnaseMelanoAlnAllReps.30000000.twopass.merge150.wgt10.zgt2.wig	Melano	skin	hotspots	Hotspots
153	0.0001	2.28829	0.029994	78	70713	280	580863	wgEncodeOpenChromDnaseMelanoAlnAllReps.30000000.twopass.merge150.wgt10.zgt2.wig	Melano	skin	hotspots	Hotspots
153	1e-05	2.84988	0.409836	17	70713	49	580863	wgEncodeOpenChromDnaseMelanoAlnAllReps.30000000.twopass.merge150.wgt10.zgt2.wig	Melano	skin	hotspots	Hotspots
153	1e-06	4.27147	0.156986	13	70713	25	580863	wgEncodeOpenChromDnaseMelanoAlnAllReps.30000000.twopass.merge150.wgt10.zgt2.wig	Melano	skin	hotspots	Hotspots
153	1e-07	4.10719	0.45045	6	70713	12	580863	wgEncodeOpenChromDnaseMelanoAlnAllReps.30000000.twopass.merge150.wgt10.zgt2.wig	Melano	skin	hotspots	Hotspots
153	1e-08	3.52045	0.740741	3	70713	7	580863	wgEncodeOpenChromDnaseMelanoAlnAllReps.30000000.twopass.merge150.wgt10.zgt2.wig	Melano	skin	hotspots	Hotspots
154	0.01	1.44534	-1	1967	49537	15958	580863	wgEncodeOpenChromDnaseMyometrAlnAllReps.30000000.twopass.merge150.wgt10.zgt2.wig	Myometr	myometrium	hotspots	Hotspots
154	0.0001	2.51268	0.00878194	60	49537	280	580863	wgEncodeOpenChromDnaseMyometrAlnAllReps.30000000.twopass.merge150.wgt10.zgt2.wig	Myometr	myometrium	hotspots	Hotspots
154	1e-05	3.58954	0.0768049	15	49537	49	580863	wgEncodeOpenChromDnaseMyometrAlnAllReps.30000000.twopass.merge150.wgt10.zgt2.wig	Myometr	myometrium	hotspots	Hotspots
154	1e-06	4.69034	0.119474	10	49537	25	580863	wgEncodeOpenChromDnaseMyometrAlnAllReps.30000000.twopass.merge150.wgt10.zgt2.wig	Myometr	myometrium	hotspots	Hotspots
154	1e-07	4.88577	0.275482	5	49537	12	580863	wgEncodeOpenChromDnaseMyometrAlnAllReps.30000000.twopass.merge150.wgt10.zgt2.wig	Myometr	myometrium	hotspots	Hotspots
154	1e-08	5.02536	0.440529	3	49537	7	580863	wgEncodeOpenChromDnaseMyometrAlnAllReps.30000000.twopass.merge150.wgt10.zgt2.wig	Myometr	myometrium	hotspots	Hotspots
155	0.01	1.33333	-1	2766	75511	15958	580863	wgEncodeOpenChromDnaseOsteoblAlnAllReps.30000000.twopass.merge150.wgt10.zgt2.wig	Osteobl	bone	hotspots	Hotspots
155	0.0001	1.84069	0.286533	67	75511	280	580863	wgEncodeOpenChromDnaseOsteoblAlnAllReps.30000000.twopass.merge150.wgt10.zgt2.wig	Osteobl	bone	hotspots	Hotspots
155	1e-05	2.19784	0.625	14	75511	49	580863	wgEncodeOpenChromDnaseOsteoblAlnAllReps.30000000.twopass.merge150.wgt10.zgt2.wig	Osteobl	bone	hotspots	Hotspots
155	1e-06	3.07697	0.442478	10	75511	25	580863	wgEncodeOpenChromDnaseOsteoblAlnAllReps.30000000.twopass.merge150.wgt10.zgt2.wig	Osteobl	bone	hotspots	Hotspots
155	1e-07	2.56414	0.746269	4	75511	12	580863	wgEncodeOpenChromDnaseOsteoblAlnAllReps.30000000.twopass.merge150.wgt10.zgt2.wig	Osteobl	bone	hotspots	Hotspots
155	1e-08	1.09892	0.990099	1	75511	7	580863	wgEncodeOpenChromDnaseOsteoblAlnAllReps.30000000.twopass.merge150.wgt10.zgt2.wig	Osteobl	bone	hotspots	Hotspots
156	0.01	1.42756	-1	2313	58976	15958	580863	wgEncodeOpenChromDnasePanisdAlnAllReps.30000000.twopass.merge150.wgt10.zgt2.wig	PanIsletD	pancreas	hotspots	Hotspots
156	0.0001	2.42711	0.00892459	69	58976	280	580863	wgEncodeOpenChromDnasePanisdAlnAllReps.30000000.twopass.merge150.wgt10.zgt2.wig	PanIsletD	pancreas	hotspots	Hotspots
156	1e-05	3.21605	0.199203	16	58976	49	580863	wgEncodeOpenChromDnasePanisdAlnAllReps.30000000.twopass.merge150.wgt10.zgt2.wig	PanIsletD	pancreas	hotspots	Hotspots
156	1e-06	4.33362	0.169779	11	58976	25	580863	wgEncodeOpenChromDnasePanisdAlnAllReps.30000000.twopass.merge150.wgt10.zgt2.wig	PanIsletD	pancreas	hotspots	Hotspots
156	1e-07	3.28305	0.714286	4	58976	12	580863	wgEncodeOpenChromDnasePanisdAlnAllReps.30000000.twopass.merge150.wgt10.zgt2.wig	PanIsletD	pancreas	hotspots	Hotspots
156	1e-08	2.81404	0.877193	2	58976	7	580863	wgEncodeOpenChromDnasePanisdAlnAllReps.30000000.twopass.merge150.wgt10.zgt2.wig	PanIsletD	pancreas	hotspots	Hotspots
157	0.01	1.37738	-1	2271	60015	15958	580863	wgEncodeOpenChromDnasePanisletsAlnAllReps.30000000.twopass.merge150.wgt10.zgt2.wig	PanIslets	pancreas	hotspots	Hotspots
157	0.0001	1.93573	0.306748	56	60015	280	580863	wgEncodeOpenChromDnasePanisletsAlnAllReps.30000000.twopass.merge150.wgt10.zgt2.wig	PanIslets	pancreas	hotspots	Hotspots
157	1e-05	2.76532	0.283286	14	60015	49	580863	wgEncodeOpenChromDnasePanisletsAlnAllReps.30000000.twopass.merge150.wgt10.zgt2.wig	PanIslets	pancreas	hotspots	Hotspots
157	1e-06	3.87145	0.235849	10	60015	25	580863	wgEncodeOpenChromDnasePanisletsAlnAllReps.30000000.twopass.merge150.wgt10.zgt2.wig	PanIslets	pancreas	hotspots	Hotspots
157	1e-07	3.22621	0.680272	4	60015	12	580863	wgEncodeOpenChromDnasePanisletsAlnAllReps.30000000.twopass.merge150.wgt10.zgt2.wig	PanIslets	pancreas	hotspots	Hotspots
157	1e-08	4.14798	0.571429	3	60015	7	580863	wgEncodeOpenChromDnasePanisletsAlnAllReps.30000000.twopass.merge150.wgt10.zgt2.wig	PanIslets	pancreas	hotspots	Hotspots
158	0.01	1.39636	-1	2504	65273	15958	580863	wgEncodeOpenChromDnasePhteAlnAllReps.30000000.twopass.merge150.wgt10.zgt2.wig	pHTE	epithelium	hotspots	Hotspots
158	0.0001	2.1294	0.0620347	67	65273	280	580863	wgEncodeOpenChromDnasePhteAlnAllReps.30000000.twopass.merge150.wgt10.zgt2.wig	pHTE	epithelium	hotspots	Hotspots
158	1e-05	3.0874	0.138313	17	65273	49	580863	wgEncodeOpenChromDnasePhteAlnAllReps.30000000.twopass.merge150.wgt10.zgt2.wig	pHTE	epithelium	hotspots	Hotspots
158	1e-06	4.62747	0.0340948	13	65273	25	580863	wgEncodeOpenChromDnasePhteAlnAllReps.30000000.twopass.merge150.wgt10.zgt2.wig	pHTE	epithelium	hotspots	Hotspots
158	1e-07	3.70791	0.490196	5	65273	12	580863	wgEncodeOpenChromDnasePhteAlnAllReps.30000000.twopass.merge150.wgt10.zgt2.wig	pHTE	epithelium	hotspots	Hotspots
158	1e-08	2.54257	0.862069	2	65273	7	580863	wgEncodeOpenChromDnasePhteAlnAllReps.30000000.twopass.merge150.wgt10.zgt2.wig	pHTE	epithelium	hotspots	Hotspots
159	0.01	1.36432	-1	2260	60296	15958	580863	wgEncodeOpenChromDnaseProgfibAlnAllReps.30000000.twopass.merge150.wgt10.zgt2.wig	ProgFib	skin	hotspots	Hotspots
159	0.0001	2.09873	0.111607	61	60296	280	580863	wgEncodeOpenChromDnaseProgfibAlnAllReps.30000000.twopass.merge150.wgt10.zgt2.wig	ProgFib	skin	hotspots	Hotspots
159	1e-05	3.53885	0.042517	18	60296	49	580863	wgEncodeOpenChromDnaseProgfibAlnAllReps.30000000.twopass.merge150.wgt10.zgt2.wig	ProgFib	skin	hotspots	Hotspots
159	1e-06	5.00943	0.0265041	13	60296	25	580863	wgEncodeOpenChromDnaseProgfibAlnAllReps.30000000.twopass.merge150.wgt10.zgt2.wig	ProgFib	skin	hotspots	Hotspots
159	1e-07	4.81676	0.162338	6	60296	12	580863	wgEncodeOpenChromDnaseProgfibAlnAllReps.30000000.twopass.merge150.wgt10.zgt2.wig	ProgFib	skin	hotspots	Hotspots
159	1e-08	4.12865	0.628931	3	60296	7	580863	wgEncodeOpenChromDnaseProgfibAlnAllReps.30000000.twopass.merge150.wgt10.zgt2.wig	ProgFib	skin	hotspots	Hotspots
160	0.01	1.41196	-1	1994	51404	15958	580863	wgEncodeOpenChromDnaseStellateAlnAllReps.30000000.twopass.merge150.wgt10.zgt2.wig	Stellate	liver	hotspots	Hotspots
160	0.0001	2.21963	0.0717875	55	51404	280	580863	wgEncodeOpenChromDnaseStellateAlnAllReps.30000000.twopass.merge150.wgt10.zgt2.wig	Stellate	liver	hotspots	Hotspots
160	1e-05	2.53673	0.546448	11	51404	49	580863	wgEncodeOpenChromDnaseStellateAlnAllReps.30000000.twopass.merge150.wgt10.zgt2.wig	Stellate	liver	hotspots	Hotspots
160	1e-06	3.61599	0.4	8	51404	25	580863	wgEncodeOpenChromDnaseStellateAlnAllReps.30000000.twopass.merge150.wgt10.zgt2.wig	Stellate	liver	hotspots	Hotspots
160	1e-07	1.88333	0.917431	2	51404	12	580863	wgEncodeOpenChromDnaseStellateAlnAllReps.30000000.twopass.merge150.wgt10.zgt2.wig	Stellate	liver	hotspots	Hotspots
160	1e-08	0	1	0	51404	7	580863	wgEncodeOpenChromDnaseStellateAlnAllReps.30000000.twopass.merge150.wgt10.zgt2.wig	Stellate	liver	hotspots	Hotspots
161	0.01	1.47662	-1	1949	48044	15958	580863	wgEncodeOpenChromDnaseT47dAlnAllReps.30000000.twopass.merge150.wgt10.zgt2.wig	T-47D	breast	hotspots	Hotspots
161	0.0001	2.20215	0.12987	51	48044	280	580863	wgEncodeOpenChromDnaseT47dAlnAllReps.30000000.twopass.merge150.wgt10.zgt2.wig	T-47D	breast	hotspots	Hotspots
161	1e-05	2.46739	0.60241	10	48044	49	580863	wgEncodeOpenChromDnaseT47dAlnAllReps.30000000.twopass.merge150.wgt10.zgt2.wig	T-47D	breast	hotspots	Hotspots
161	1e-06	3.86887	0.384615	8	48044	25	580863	wgEncodeOpenChromDnaseT47dAlnAllReps.30000000.twopass.merge150.wgt10.zgt2.wig	T-47D	breast	hotspots	Hotspots
161	1e-07	4.03008	0.431034	4	48044	12	580863	wgEncodeOpenChromDnaseT47dAlnAllReps.30000000.twopass.merge150.wgt10.zgt2.wig	T-47D	breast	hotspots	Hotspots
161	1e-08	3.45435	0.719424	2	48044	7	580863	wgEncodeOpenChromDnaseT47dAlnAllReps.30000000.twopass.merge150.wgt10.zgt2.wig	T-47D	breast	hotspots	Hotspots
162	0.01	1.44939	-1	1944	48821	15958	580863	wgEncodeOpenChromDnaseUrotsaAlnAllReps.30000000.twopass.merge150.wgt10.zgt2.wig	Urothelia	urothelium	hotspots	Hotspots
162	0.0001	2.03962	0.314465	48	48821	280	580863	wgEncodeOpenChromDnaseUrotsaAlnAllReps.30000000.twopass.merge150.wgt10.zgt2.wig	Urothelia	urothelium	hotspots	Hotspots
162	1e-05	3.15656	0.21692	13	48821	49	580863	wgEncodeOpenChromDnaseUrotsaAlnAllReps.30000000.twopass.merge150.wgt10.zgt2.wig	Urothelia	urothelium	hotspots	Hotspots
162	1e-06	4.28321	0.250627	9	48821	25	580863	wgEncodeOpenChromDnaseUrotsaAlnAllReps.30000000.twopass.merge150.wgt10.zgt2.wig	Urothelia	urothelium	hotspots	Hotspots
162	1e-07	3.96594	0.49505	4	48821	12	580863	wgEncodeOpenChromDnaseUrotsaAlnAllReps.30000000.twopass.merge150.wgt10.zgt2.wig	Urothelia	urothelium	hotspots	Hotspots
162	1e-08	3.39937	0.729927	2	48821	7	580863	wgEncodeOpenChromDnaseUrotsaAlnAllReps.30000000.twopass.merge150.wgt10.zgt2.wig	Urothelia	urothelium	hotspots	Hotspots
163	0.01	1.45415	-1	2136	53467	15958	580863	wgEncodeOpenChromDnaseUrotsaUt189AlnAllReps.30000000.twopass.merge150.wgt10.zgt2.wig	Urothelia	urothelium	hotspots	Hotspots
163	0.0001	1.93999	0.37037	50	53467	280	580863	wgEncodeOpenChromDnaseUrotsaUt189AlnAllReps.30000000.twopass.merge150.wgt10.zgt2.wig	Urothelia	urothelium	hotspots	Hotspots
163	1e-05	2.88227	0.337838	13	53467	49	580863	wgEncodeOpenChromDnaseUrotsaUt189AlnAllReps.30000000.twopass.merge150.wgt10.zgt2.wig	Urothelia	urothelium	hotspots	Hotspots
163	1e-06	3.91102	0.28169	9	53467	25	580863	wgEncodeOpenChromDnaseUrotsaUt189AlnAllReps.30000000.twopass.merge150.wgt10.zgt2.wig	Urothelia	urothelium	hotspots	Hotspots
163	1e-07	3.62132	0.555556	4	53467	12	580863	wgEncodeOpenChromDnaseUrotsaUt189AlnAllReps.30000000.twopass.merge150.wgt10.zgt2.wig	Urothelia	urothelium	hotspots	Hotspots
163	1e-08	1.55199	0.943396	1	53467	7	580863	wgEncodeOpenChromDnaseUrotsaUt189AlnAllReps.30000000.twopass.merge150.wgt10.zgt2.wig	Urothelia	urothelium	hotspots	Hotspots
164	0.01	1.54655	-1	1446	34033	15958	580863	WI_38-DS14315.twopass.merge150.wgt10.zgt2.wig	WI-38	embryonic_lung	hotspots	Hotspots
164	0.0001	3.1697	0.000273626	52	34033	280	580863	WI_38-DS14315.twopass.merge150.wgt10.zgt2.wig	WI-38	embryonic_lung	hotspots	Hotspots
164	1e-05	5.92143	0.000552563	17	34033	49	580863	WI_38-DS14315.twopass.merge150.wgt10.zgt2.wig	WI-38	embryonic_lung	hotspots	Hotspots
164	1e-06	8.19247	0.00133058	12	34033	25	580863	WI_38-DS14315.twopass.merge150.wgt10.zgt2.wig	WI-38	embryonic_lung	hotspots	Hotspots
164	1e-07	8.53382	0.02918	6	34033	12	580863	WI_38-DS14315.twopass.merge150.wgt10.zgt2.wig	WI-38	embryonic_lung	hotspots	Hotspots
164	1e-08	9.75294	0.0647249	4	34033	7	580863	WI_38-DS14315.twopass.merge150.wgt10.zgt2.wig	WI-38	embryonic_lung	hotspots	Hotspots
165	0.01	1.44807	-1	1897	47684	15958	580863	WI_38_TAM-DS14323.twopass.merge150.wgt10.zgt2.wig	WI-38	embryonic_lung	hotspots	Hotspots
165	0.0001	2.69733	0.000690966	62	47684	280	580863	WI_38_TAM-DS14323.twopass.merge150.wgt10.zgt2.wig	WI-38	embryonic_lung	hotspots	Hotspots
165	1e-05	3.97764	0.0246002	16	47684	49	580863	WI_38_TAM-DS14323.twopass.merge150.wgt10.zgt2.wig	WI-38	embryonic_lung	hotspots	Hotspots
165	1e-06	4.8726	0.0821693	10	47684	25	580863	WI_38_TAM-DS14323.twopass.merge150.wgt10.zgt2.wig	WI-38	embryonic_lung	hotspots	Hotspots
165	1e-07	5.07563	0.2457	5	47684	12	580863	WI_38_TAM-DS14323.twopass.merge150.wgt10.zgt2.wig	WI-38	embryonic_lung	hotspots	Hotspots
165	1e-08	5.22065	0.4	3	47684	7	580863	WI_38_TAM-DS14323.twopass.merge150.wgt10.zgt2.wig	WI-38	embryonic_lung	hotspots	Hotspots
166	0.01	1.71272	-1	610	12964	15958	580863	A549-all.fdr0.01.bed	A549	epithelium	peaks	Peaks
166	0.0001	2.72035	0.263852	17	12964	280	580863	A549-all.fdr0.01.bed	A549	epithelium	peaks	Peaks
166	1e-05	6.40084	0.0602047	7	12964	49	580863	A549-all.fdr0.01.bed	A549	epithelium	peaks	Peaks
166	1e-06	8.96117	0.0749064	5	12964	25	580863	A549-all.fdr0.01.bed	A549	epithelium	peaks	Peaks
166	1e-07	11.2015	0.139276	3	12964	12	580863	A549-all.fdr0.01.bed	A549	epithelium	peaks	Peaks
166	1e-08	6.40084	0.60241	1	12964	7	580863	A549-all.fdr0.01.bed	A549	epithelium	peaks	Peaks
167	0.01	1.62797	-1	708	15830	15958	580863	Adult_Th0_AllReps.30000000.hotspot.twopass.fdr0.01.merge.pks.bed	Adult_CD4+	blood	peaks	Peaks
167	0.0001	3.27623	0.0296296	25	15830	280	580863	Adult_Th0_AllReps.30000000.hotspot.twopass.fdr0.01.merge.pks.bed	Adult_CD4+	blood	peaks	Peaks
167	1e-05	2.99541	0.613497	4	15830	49	580863	Adult_Th0_AllReps.30000000.hotspot.twopass.fdr0.01.merge.pks.bed	Adult_CD4+	blood	peaks	Peaks
167	1e-06	4.40326	0.471698	3	15830	25	580863	Adult_Th0_AllReps.30000000.hotspot.twopass.fdr0.01.merge.pks.bed	Adult_CD4+	blood	peaks	Peaks
167	1e-07	0	1	0	15830	12	580863	Adult_Th0_AllReps.30000000.hotspot.twopass.fdr0.01.merge.pks.bed	Adult_CD4+	blood	peaks	Peaks
167	1e-08	0	1	0	15830	7	580863	Adult_Th0_AllReps.30000000.hotspot.twopass.fdr0.01.merge.pks.bed	Adult_CD4+	blood	peaks	Peaks
168	0.01	1.73502	-1	579	12147	15958	580863	AG04449-DS12319.hotspot.twopass.fdr0.01.merge.pks.bed	AG04449	skin	peaks	Peaks
168	0.0001	4.44038	0.00118143	26	12147	280	580863	AG04449-DS12319.hotspot.twopass.fdr0.01.merge.pks.bed	AG04449	skin	peaks	Peaks
168	1e-05	6.83135	0.0619195	7	12147	49	580863	AG04449-DS12319.hotspot.twopass.fdr0.01.merge.pks.bed	AG04449	skin	peaks	Peaks
168	1e-06	7.65111	0.211416	4	12147	25	580863	AG04449-DS12319.hotspot.twopass.fdr0.01.merge.pks.bed	AG04449	skin	peaks	Peaks
168	1e-07	11.9549	0.145773	3	12147	12	580863	AG04449-DS12319.hotspot.twopass.fdr0.01.merge.pks.bed	AG04449	skin	peaks	Peaks
168	1e-08	13.6627	0.224719	2	12147	7	580863	AG04449-DS12319.hotspot.twopass.fdr0.01.merge.pks.bed	AG04449	skin	peaks	Peaks
169	0.01	1.72717	-1	536	11296	15958	580863	AG04450-DS12270.hotspot.twopass.fdr0.01.merge.pks.bed	AG04450	lung	peaks	Peaks
169	0.0001	4.7749	0.000351108	26	11296	280	580863	AG04450-DS12270.hotspot.twopass.fdr0.01.merge.pks.bed	AG04450	lung	peaks	Peaks
169	1e-05	7.346	0.0376932	7	11296	49	580863	AG04450-DS12270.hotspot.twopass.fdr0.01.merge.pks.bed	AG04450	lung	peaks	Peaks
169	1e-06	10.2844	0.0665336	5	11296	25	580863	AG04450-DS12270.hotspot.twopass.fdr0.01.merge.pks.bed	AG04450	lung	peaks	Peaks
169	1e-07	12.8555	0.105374	3	11296	12	580863	AG04450-DS12270.hotspot.twopass.fdr0.01.merge.pks.bed	AG04450	lung	peaks	Peaks
169	1e-08	14.692	0.191571	2	11296	7	580863	AG04450-DS12270.hotspot.twopass.fdr0.01.merge.pks.bed	AG04450	lung	peaks	Peaks
170	0.01	1.70056	-1	685	14662	15958	580863	AG09309-DS12352.hotspot.twopass.fdr0.01.merge.pks.bed	AG09309	skin	peaks	Peaks
170	0.0001	3.8202	0.00905715	27	14662	280	580863	AG09309-DS12352.hotspot.twopass.fdr0.01.merge.pks.bed	AG09309	skin	peaks	Peaks
170	1e-05	7.27657	0.0211595	9	14662	49	580863	AG09309-DS12352.hotspot.twopass.fdr0.01.merge.pks.bed	AG09309	skin	peaks	Peaks
170	1e-06	9.50806	0.0635728	6	14662	25	580863	AG09309-DS12352.hotspot.twopass.fdr0.01.merge.pks.bed	AG09309	skin	peaks	Peaks
170	1e-07	9.90423	0.179856	3	14662	12	580863	AG09309-DS12352.hotspot.twopass.fdr0.01.merge.pks.bed	AG09309	skin	peaks	Peaks
170	1e-08	11.3191	0.295858	2	14662	7	580863	AG09309-DS12352.hotspot.twopass.fdr0.01.merge.pks.bed	AG09309	skin	peaks	Peaks
171	0.01	1.72006	-1	507	10729	15958	580863	AG09319-DS12291.hotspot.twopass.fdr0.01.merge.pks.bed	AG09319	gingival	peaks	Peaks
171	0.0001	4.83389	0.000546795	25	10729	280	580863	AG09319-DS12291.hotspot.twopass.fdr0.01.merge.pks.bed	AG09319	gingival	peaks	Peaks
171	1e-05	11.0489	0.000530034	10	10729	49	580863	AG09319-DS12291.hotspot.twopass.fdr0.01.merge.pks.bed	AG09319	gingival	peaks	Peaks
171	1e-06	15.1591	0.00238476	7	10729	25	580863	AG09319-DS12291.hotspot.twopass.fdr0.01.merge.pks.bed	AG09319	gingival	peaks	Peaks
171	1e-07	18.0465	0.0169319	4	10729	12	580863	AG09319-DS12291.hotspot.twopass.fdr0.01.merge.pks.bed	AG09319	gingival	peaks	Peaks
171	1e-08	15.4684	0.148368	2	10729	7	580863	AG09319-DS12291.hotspot.twopass.fdr0.01.merge.pks.bed	AG09319	gingival	peaks	Peaks
172	0.01	1.7444	-1	614	12812	15958	580863	AG10803-DS12384.hotspot.twopass.fdr0.01.merge.pks.bed	AG10803	skin	peaks	Peaks
172	0.0001	4.53374	0.000697481	28	12812	280	580863	AG10803-DS12384.hotspot.twopass.fdr0.01.merge.pks.bed	AG10803	skin	peaks	Peaks
172	1e-05	8.32728	0.00814465	9	12812	49	580863	AG10803-DS12384.hotspot.twopass.fdr0.01.merge.pks.bed	AG10803	skin	peaks	Peaks
172	1e-06	12.6945	0.00827678	7	12812	25	580863	AG10803-DS12384.hotspot.twopass.fdr0.01.merge.pks.bed	AG10803	skin	peaks	Peaks
172	1e-07	18.8906	0.00584932	5	12812	12	580863	AG10803-DS12384.hotspot.twopass.fdr0.01.merge.pks.bed	AG10803	skin	peaks	Peaks
172	1e-08	12.9535	0.213675	2	12812	7	580863	AG10803-DS12384.hotspot.twopass.fdr0.01.merge.pks.bed	AG10803	skin	peaks	Peaks
173	0.01	1.80545	-1	640	12903	15958	580863	AoAF-DS13523.hotspot.twopass.fdr0.01.merge.pks.bed	AoAF	blood_vessel	peaks	Peaks
173	0.0001	3.69788	0.0231321	23	12903	280	580863	AoAF-DS13523.hotspot.twopass.fdr0.01.merge.pks.bed	AoAF	blood_vessel	peaks	Peaks
173	1e-05	7.34982	0.0299043	8	12903	49	580863	AoAF-DS13523.hotspot.twopass.fdr0.01.merge.pks.bed	AoAF	blood_vessel	peaks	Peaks
173	1e-06	10.8042	0.030175	6	12903	25	580863	AoAF-DS13523.hotspot.twopass.fdr0.01.merge.pks.bed	AoAF	blood_vessel	peaks	Peaks
173	1e-07	15.0059	0.0373552	4	12903	12	580863	AoAF-DS13523.hotspot.twopass.fdr0.01.merge.pks.bed	AoAF	blood_vessel	peaks	Peaks
173	1e-08	19.2933	0.055991	3	12903	7	580863	AoAF-DS13523.hotspot.twopass.fdr0.01.merge.pks.bed	AoAF	blood_vessel	peaks	Peaks
174	0.01	1.68479	-1	630	13611	15958	580863	BE_2_C-DS14625.hotspot.twopass.fdr0.01.merge.pks.bed	BE2_C	brain	peaks	Peaks
174	0.0001	2.1338	0.684932	14	13611	280	580863	BE_2_C-DS14625.hotspot.twopass.fdr0.01.merge.pks.bed	BE2_C	brain	peaks	Peaks
174	1e-05	1.74188	0.934579	2	13611	49	580863	BE_2_C-DS14625.hotspot.twopass.fdr0.01.merge.pks.bed	BE2_C	brain	peaks	Peaks
174	1e-06	1.70704	0.934579	1	13611	25	580863	BE_2_C-DS14625.hotspot.twopass.fdr0.01.merge.pks.bed	BE2_C	brain	peaks	Peaks
174	1e-07	0	1	0	13611	12	580863	BE_2_C-DS14625.hotspot.twopass.fdr0.01.merge.pks.bed	BE2_C	brain	peaks	Peaks
174	1e-08	0	1	0	13611	7	580863	BE_2_C-DS14625.hotspot.twopass.fdr0.01.merge.pks.bed	BE2_C	brain	peaks	Peaks
175	0.01	1.80842	-1	587	11815	15958	580863	BJ-DS10081.hotspot.twopass.fdr0.01.merge.pks.bed	BJ	skin	peaks	Peaks
175	0.0001	4.21399	0.00680411	24	11815	280	580863	BJ-DS10081.hotspot.twopass.fdr0.01.merge.pks.bed	BJ	skin	peaks	Peaks
175	1e-05	8.02664	0.0213675	8	11815	49	580863	BJ-DS10081.hotspot.twopass.fdr0.01.merge.pks.bed	BJ	skin	peaks	Peaks
175	1e-06	9.83264	0.0830565	5	11815	25	580863	BJ-DS10081.hotspot.twopass.fdr0.01.merge.pks.bed	BJ	skin	peaks	Peaks
175	1e-07	12.2908	0.152207	3	11815	12	580863	BJ-DS10081.hotspot.twopass.fdr0.01.merge.pks.bed	BJ	skin	peaks	Peaks
175	1e-08	14.0466	0.205339	2	11815	7	580863	BJ-DS10081.hotspot.twopass.fdr0.01.merge.pks.bed	BJ	skin	peaks	Peaks
176	0.01	1.62747	-1	484	10825	15958	580863	CACO2-DS8235.hotspot.twopass.fdr0.01.merge.pks.bed	Caco-2	colon	peaks	Peaks
176	0.0001	1.91641	0.714286	10	10825	280	580863	CACO2-DS8235.hotspot.twopass.fdr0.01.merge.pks.bed	Caco-2	colon	peaks	Peaks
176	1e-05	2.19018	0.826446	2	10825	49	580863	CACO2-DS8235.hotspot.twopass.fdr0.01.merge.pks.bed	Caco-2	colon	peaks	Peaks
176	1e-06	0	1	0	10825	25	580863	CACO2-DS8235.hotspot.twopass.fdr0.01.merge.pks.bed	Caco-2	colon	peaks	Peaks
176	1e-07	0	1	0	10825	12	580863	CACO2-DS8235.hotspot.twopass.fdr0.01.merge.pks.bed	Caco-2	colon	peaks	Peaks
176	1e-08	0	1	0	10825	7	580863	CACO2-DS8235.hotspot.twopass.fdr0.01.merge.pks.bed	Caco-2	colon	peaks	Peaks
177	0.01	1.80191	-1	409	8262	15958	580863	CD20-DS17541.hg19.hotspot.twopass.fdr0.01.merge.pks.bed	CD20+	blood	peaks	Peaks
177	0.0001	2.51091	0.406504	10	8262	280	580863	CD20-DS17541.hg19.hotspot.twopass.fdr0.01.merge.pks.bed	CD20+	blood	peaks	Peaks
177	1e-05	1.4348	0.943396	1	8262	49	580863	CD20-DS17541.hg19.hotspot.twopass.fdr0.01.merge.pks.bed	CD20+	blood	peaks	Peaks
177	1e-06	2.81221	0.847458	1	8262	25	580863	CD20-DS17541.hg19.hotspot.twopass.fdr0.01.merge.pks.bed	CD20+	blood	peaks	Peaks
177	1e-07	5.85878	0.574713	1	8262	12	580863	CD20-DS17541.hg19.hotspot.twopass.fdr0.01.merge.pks.bed	CD20+	blood	peaks	Peaks
177	1e-08	10.0436	0.409836	1	8262	7	580863	CD20-DS17541.hg19.hotspot.twopass.fdr0.01.merge.pks.bed	CD20+	blood	peaks	Peaks
178	0.01	1.75158	-1	607	12614	15958	580863	CD34-DS16814.hg19.hotspot.twopass.fdr0.01.merge.pks.bed	CD34+	blood	peaks	Peaks
178	0.0001	2.9603	0.162602	18	12614	280	580863	CD34-DS16814.hg19.hotspot.twopass.fdr0.01.merge.pks.bed	CD34+	blood	peaks	Peaks
178	1e-05	3.75911	0.549451	4	12614	49	580863	CD34-DS16814.hg19.hotspot.twopass.fdr0.01.merge.pks.bed	CD34+	blood	peaks	Peaks
178	1e-06	5.52589	0.41841	3	12614	25	580863	CD34-DS16814.hg19.hotspot.twopass.fdr0.01.merge.pks.bed	CD34+	blood	peaks	Peaks
178	1e-07	3.83742	0.793651	1	12614	12	580863	CD34-DS16814.hg19.hotspot.twopass.fdr0.01.merge.pks.bed	CD34+	blood	peaks	Peaks
178	1e-08	6.57844	0.598802	1	12614	7	580863	CD34-DS16814.hg19.hotspot.twopass.fdr0.01.merge.pks.bed	CD34+	blood	peaks	Peaks
179	0.01	1.70819	-1	489	10420	15958	580863	CMK-DS12393.hotspot.twopass.fdr0.01.merge.pks.bed	CMK	blood	peaks	Peaks
179	0.0001	3.38452	0.0659631	17	10420	280	580863	CMK-DS12393.hotspot.twopass.fdr0.01.merge.pks.bed	CMK	blood	peaks	Peaks
179	1e-05	4.55061	0.393701	4	10420	49	580863	CMK-DS12393.hotspot.twopass.fdr0.01.merge.pks.bed	CMK	blood	peaks	Peaks
179	1e-06	4.4596	0.645161	2	10420	25	580863	CMK-DS12393.hotspot.twopass.fdr0.01.merge.pks.bed	CMK	blood	peaks	Peaks
179	1e-07	0	1	0	10420	12	580863	CMK-DS12393.hotspot.twopass.fdr0.01.merge.pks.bed	CMK	blood	peaks	Peaks
179	1e-08	0	1	0	10420	7	580863	CMK-DS12393.hotspot.twopass.fdr0.01.merge.pks.bed	CMK	blood	peaks	Peaks
180	0.01	1.66598	-1	476	10400	15958	580863	E_myoblast_AllReps.30000000.hotspot.twopass.fdr0.01.merge.pks.bed	E_myoblast	muscle	peaks	Peaks
180	0.0001	2.39367	0.47619	12	10400	280	580863	E_myoblast_AllReps.30000000.hotspot.twopass.fdr0.01.merge.pks.bed	E_myoblast	muscle	peaks	Peaks
180	1e-05	2.27968	0.833333	2	10400	49	580863	E_myoblast_AllReps.30000000.hotspot.twopass.fdr0.01.merge.pks.bed	E_myoblast	muscle	peaks	Peaks
180	1e-06	4.46818	0.588235	2	10400	25	580863	E_myoblast_AllReps.30000000.hotspot.twopass.fdr0.01.merge.pks.bed	E_myoblast	muscle	peaks	Peaks
180	1e-07	4.65435	0.636943	1	10400	12	580863	E_myoblast_AllReps.30000000.hotspot.twopass.fdr0.01.merge.pks.bed	E_myoblast	muscle	peaks	Peaks
180	1e-08	7.97889	0.52356	1	10400	7	580863	E_myoblast_AllReps.30000000.hotspot.twopass.fdr0.01.merge.pks.bed	E_myoblast	muscle	peaks	Peaks
181	0.01	1.8771	-1	368	7136	15958	580863	GM06990-DS7748.hotspot.twopass.fdr0.01.merge.pks.bed	GM06990	blood	peaks	Peaks
181	0.0001	2.03497	0.671141	7	7136	280	580863	GM06990-DS7748.hotspot.twopass.fdr0.01.merge.pks.bed	GM06990	blood	peaks	Peaks
181	1e-05	3.32241	0.649351	2	7136	49	580863	GM06990-DS7748.hotspot.twopass.fdr0.01.merge.pks.bed	GM06990	blood	peaks	Peaks
181	1e-06	3.25596	0.769231	1	7136	25	580863	GM06990-DS7748.hotspot.twopass.fdr0.01.merge.pks.bed	GM06990	blood	peaks	Peaks
181	1e-07	0	1	0	7136	12	580863	GM06990-DS7748.hotspot.twopass.fdr0.01.merge.pks.bed	GM06990	blood	peaks	Peaks
181	1e-08	0	1	0	7136	7	580863	GM06990-DS7748.hotspot.twopass.fdr0.01.merge.pks.bed	GM06990	blood	peaks	Peaks
182	0.01	1.73931	-1	497	10401	15958	580863	GM12864-DS12431.hotspot.twopass.fdr0.01.merge.pks.bed	GM12864	blood	peaks	Peaks
182	0.0001	2.9918	0.167504	15	10401	280	580863	GM12864-DS12431.hotspot.twopass.fdr0.01.merge.pks.bed	GM12864	blood	peaks	Peaks
182	1e-05	3.41919	0.591716	3	10401	49	580863	GM12864-DS12431.hotspot.twopass.fdr0.01.merge.pks.bed	GM12864	blood	peaks	Peaks
182	1e-06	4.46775	0.584795	2	10401	25	580863	GM12864-DS12431.hotspot.twopass.fdr0.01.merge.pks.bed	GM12864	blood	peaks	Peaks
182	1e-07	4.6539	0.645161	1	10401	12	580863	GM12864-DS12431.hotspot.twopass.fdr0.01.merge.pks.bed	GM12864	blood	peaks	Peaks
182	1e-08	7.97812	0.510204	1	10401	7	580863	GM12864-DS12431.hotspot.twopass.fdr0.01.merge.pks.bed	GM12864	blood	peaks	Peaks
183	0.01	1.85281	-1	553	10864	15958	580863	GM12865-DS12436.hotspot.twopass.fdr0.01.merge.pks.bed	GM12865	blood	peaks	Peaks
183	0.0001	3.6281	0.0429738	19	10864	280	580863	GM12865-DS12436.hotspot.twopass.fdr0.01.merge.pks.bed	GM12865	blood	peaks	Peaks
183	1e-05	5.45579	0.208768	5	10864	49	580863	GM12865-DS12436.hotspot.twopass.fdr0.01.merge.pks.bed	GM12865	blood	peaks	Peaks
183	1e-06	6.41601	0.315457	3	10864	25	580863	GM12865-DS12436.hotspot.twopass.fdr0.01.merge.pks.bed	GM12865	blood	peaks	Peaks
183	1e-07	4.45556	0.714286	1	10864	12	580863	GM12865-DS12436.hotspot.twopass.fdr0.01.merge.pks.bed	GM12865	blood	peaks	Peaks
183	1e-08	7.63811	0.537634	1	10864	7	580863	GM12865-DS12436.hotspot.twopass.fdr0.01.merge.pks.bed	GM12865	blood	peaks	Peaks
184	0.01	1.69559	-1	610	13095	15958	580863	GM12878-all.fdr0.01.bed	GM12878	blood	peaks	Peaks
184	0.0001	3.9605	0.00304294	25	13095	280	580863	GM12878-all.fdr0.01.bed	GM12878	blood	peaks	Peaks
184	1e-05	5.43154	0.15083	6	13095	49	580863	GM12878-all.fdr0.01.bed	GM12878	blood	peaks	Peaks
184	1e-06	8.87152	0.0859107	5	13095	25	580863	GM12878-all.fdr0.01.bed	GM12878	blood	peaks	Peaks
184	1e-07	3.69647	0.675676	1	13095	12	580863	GM12878-all.fdr0.01.bed	GM12878	blood	peaks	Peaks
184	1e-08	6.3368	0.584795	1	13095	7	580863	GM12878-all.fdr0.01.bed	GM12878	blood	peaks	Peaks
185	0.01	1.66715	-1	618	13493	15958	580863	HAc-DS14765.hotspot.twopass.fdr0.01.merge.pks.bed	HAc	cerebellar	peaks	Peaks
185	0.0001	4.15117	0.00277223	27	13493	280	580863	HAc-DS14765.hotspot.twopass.fdr0.01.merge.pks.bed	HAc	cerebellar	peaks	Peaks
185	1e-05	9.66411	0.00103291	11	13493	49	580863	HAc-DS14765.hotspot.twopass.fdr0.01.merge.pks.bed	HAc	cerebellar	peaks	Peaks
185	1e-06	15.4977	0.000397717	9	13493	25	580863	HAc-DS14765.hotspot.twopass.fdr0.01.merge.pks.bed	HAc	cerebellar	peaks	Peaks
185	1e-07	21.5246	0.000945689	6	13493	12	580863	HAc-DS14765.hotspot.twopass.fdr0.01.merge.pks.bed	HAc	cerebellar	peaks	Peaks
185	1e-08	24.5995	0.00630795	4	13493	7	580863	HAc-DS14765.hotspot.twopass.fdr0.01.merge.pks.bed	HAc	cerebellar	peaks	Peaks
186	0.01	1.70057	-1	705	15090	15958	580863	HAEpiC-DS12663.hotspot.twopass.fdr0.01.merge.pks.bed	HAEpiC	epithelium	peaks	Peaks
186	0.0001	3.9868	0.00329413	29	15090	280	580863	HAEpiC-DS12663.hotspot.twopass.fdr0.01.merge.pks.bed	HAEpiC	epithelium	peaks	Peaks
186	1e-05	6.28461	0.0635324	8	15090	49	580863	HAEpiC-DS12663.hotspot.twopass.fdr0.01.merge.pks.bed	HAEpiC	epithelium	peaks	Peaks
186	1e-06	12.3178	0.0033583	8	15090	25	580863	HAEpiC-DS12663.hotspot.twopass.fdr0.01.merge.pks.bed	HAEpiC	epithelium	peaks	Peaks
186	1e-07	16.0389	0.0120091	5	15090	12	580863	HAEpiC-DS12663.hotspot.twopass.fdr0.01.merge.pks.bed	HAEpiC	epithelium	peaks	Peaks
186	1e-08	21.9961	0.0112032	4	15090	7	580863	HAEpiC-DS12663.hotspot.twopass.fdr0.01.merge.pks.bed	HAEpiC	epithelium	peaks	Peaks
187	0.01	1.71524	-1	696	14770	15958	580863	HAh-DS15192.hotspot.twopass.fdr0.01.merge.pks.bed	HA-h	brain_hippocampus	peaks	Peaks
187	0.0001	4.07318	0.00208242	29	14770	280	580863	HAh-DS15192.hotspot.twopass.fdr0.01.merge.pks.bed	HA-h	brain_hippocampus	peaks	Peaks
187	1e-05	6.42077	0.0396354	8	14770	49	580863	HAh-DS15192.hotspot.twopass.fdr0.01.merge.pks.bed	HA-h	brain_hippocampus	peaks	Peaks
187	1e-06	9.43853	0.0441891	6	14770	25	580863	HAh-DS15192.hotspot.twopass.fdr0.01.merge.pks.bed	HA-h	brain_hippocampus	peaks	Peaks
187	1e-07	13.1091	0.0443066	4	14770	12	580863	HAh-DS15192.hotspot.twopass.fdr0.01.merge.pks.bed	HA-h	brain_hippocampus	peaks	Peaks
187	1e-08	16.8545	0.0605694	3	14770	7	580863	HAh-DS15192.hotspot.twopass.fdr0.01.merge.pks.bed	HA-h	brain_hippocampus	peaks	Peaks
188	0.01	1.7369	-1	645	13517	15958	580863	HAsp-DS14790.hotspot.twopass.fdr0.01.merge.pks.bed	HA-sp	spinal_cord	peaks	Peaks
188	0.0001	5.06465	2.2e-05	33	13517	280	580863	HAsp-DS14790.hotspot.twopass.fdr0.01.merge.pks.bed	HA-sp	spinal_cord	peaks	Peaks
188	1e-05	7.89296	0.0114653	9	13517	49	580863	HAsp-DS14790.hotspot.twopass.fdr0.01.merge.pks.bed	HA-sp	spinal_cord	peaks	Peaks
188	1e-06	10.3135	0.0406835	6	13517	25	580863	HAsp-DS14790.hotspot.twopass.fdr0.01.merge.pks.bed	HA-sp	spinal_cord	peaks	Peaks
188	1e-07	14.3243	0.0415628	4	13517	12	580863	HAsp-DS14790.hotspot.twopass.fdr0.01.merge.pks.bed	HA-sp	spinal_cord	peaks	Peaks
188	1e-08	18.4169	0.0496524	3	13517	7	580863	HAsp-DS14790.hotspot.twopass.fdr0.01.merge.pks.bed	HA-sp	spinal_cord	peaks	Peaks
189	0.01	1.70906	-1	688	14653	15958	580863	HBMEC-DS13817.hotspot.twopass.fdr0.01.merge.pks.bed	HBMEC	blood_vessel	peaks	Peaks
189	0.0001	2.68994	0.395257	19	14653	280	580863	HBMEC-DS13817.hotspot.twopass.fdr0.01.merge.pks.bed	HBMEC	blood_vessel	peaks	Peaks
189	1e-05	2.42701	0.833333	3	14653	49	580863	HBMEC-DS13817.hotspot.twopass.fdr0.01.merge.pks.bed	HBMEC	blood_vessel	peaks	Peaks
189	1e-06	3.1713	0.806452	2	14653	25	580863	HBMEC-DS13817.hotspot.twopass.fdr0.01.merge.pks.bed	HBMEC	blood_vessel	peaks	Peaks
189	1e-07	6.60687	0.46729	2	14653	12	580863	HBMEC-DS13817.hotspot.twopass.fdr0.01.merge.pks.bed	HBMEC	blood_vessel	peaks	Peaks
189	1e-08	5.66303	0.746269	1	14653	7	580863	HBMEC-DS13817.hotspot.twopass.fdr0.01.merge.pks.bed	HBMEC	blood_vessel	peaks	Peaks
190	0.01	1.76913	-1	635	13065	15958	580863	HCFaa-DS13480.hotspot.twopass.fdr0.01.merge.pks.bed	HCFaa	heart	peaks	Peaks
190	0.0001	3.49324	0.0775194	22	13065	280	580863	HCFaa-DS13480.hotspot.twopass.fdr0.01.merge.pks.bed	HCFaa	heart	peaks	Peaks
190	1e-05	6.35135	0.0865801	7	13065	49	580863	HCFaa-DS13480.hotspot.twopass.fdr0.01.merge.pks.bed	HCFaa	heart	peaks	Peaks
190	1e-06	8.89189	0.106952	5	13065	25	580863	HCFaa-DS13480.hotspot.twopass.fdr0.01.merge.pks.bed	HCFaa	heart	peaks	Peaks
190	1e-07	11.1149	0.178571	3	13065	12	580863	HCFaa-DS13480.hotspot.twopass.fdr0.01.merge.pks.bed	HCFaa	heart	peaks	Peaks
190	1e-08	12.7027	0.334448	2	13065	7	580863	HCFaa-DS13480.hotspot.twopass.fdr0.01.merge.pks.bed	HCFaa	heart	peaks	Peaks
191	0.01	1.71222	-1	611	12989	15958	580863	HCF-DS12501.hotspot.twopass.fdr0.01.merge.pks.bed	HCF	heart	peaks	Peaks
191	0.0001	3.51368	0.0367918	22	12989	280	580863	HCF-DS12501.hotspot.twopass.fdr0.01.merge.pks.bed	HCF	heart	peaks	Peaks
191	1e-05	7.30116	0.0265957	8	12989	49	580863	HCF-DS12501.hotspot.twopass.fdr0.01.merge.pks.bed	HCF	heart	peaks	Peaks
191	1e-06	10.7327	0.0379075	6	12989	25	580863	HCF-DS12501.hotspot.twopass.fdr0.01.merge.pks.bed	HCF	heart	peaks	Peaks
191	1e-07	14.9065	0.0382555	4	12989	12	580863	HCF-DS12501.hotspot.twopass.fdr0.01.merge.pks.bed	HCF	heart	peaks	Peaks
191	1e-08	19.1655	0.0603136	3	12989	7	580863	HCF-DS12501.hotspot.twopass.fdr0.01.merge.pks.bed	HCF	heart	peaks	Peaks
192	0.01	1.65053	-1	657	14489	15958	580863	HCM-DS12599.hotspot.twopass.fdr0.01.merge.pks.bed	HCM	heart	peaks	Peaks
192	0.0001	3.43628	0.0397298	24	14489	280	580863	HCM-DS12599.hotspot.twopass.fdr0.01.merge.pks.bed	HCM	heart	peaks	Peaks
192	1e-05	4.90897	0.255754	6	14489	49	580863	HCM-DS12599.hotspot.twopass.fdr0.01.merge.pks.bed	HCM	heart	peaks	Peaks
192	1e-06	6.41439	0.299401	4	14489	25	580863	HCM-DS12599.hotspot.twopass.fdr0.01.merge.pks.bed	HCM	heart	peaks	Peaks
192	1e-07	10.0225	0.226244	3	14489	12	580863	HCM-DS12599.hotspot.twopass.fdr0.01.merge.pks.bed	HCM	heart	peaks	Peaks
192	1e-08	11.4543	0.33557	2	14489	7	580863	HCM-DS12599.hotspot.twopass.fdr0.01.merge.pks.bed	HCM	heart	peaks	Peaks
193	0.01	1.74707	-1	556	11584	15958	580863	HConF-DS11642.hotspot.twopass.fdr0.01.merge.pks.bed	HConF	eye	peaks	Peaks
193	0.0001	4.29802	0.00392727	24	11584	280	580863	HConF-DS11642.hotspot.twopass.fdr0.01.merge.pks.bed	HConF	eye	peaks	Peaks
193	1e-05	9.21004	0.00441209	9	11584	49	580863	HConF-DS11642.hotspot.twopass.fdr0.01.merge.pks.bed	HConF	eye	peaks	Peaks
193	1e-06	12.0345	0.018044	6	11584	25	580863	HConF-DS11642.hotspot.twopass.fdr0.01.merge.pks.bed	HConF	eye	peaks	Peaks
193	1e-07	12.5359	0.125	3	11584	12	580863	HConF-DS11642.hotspot.twopass.fdr0.01.merge.pks.bed	HConF	eye	peaks	Peaks
193	1e-08	14.3267	0.204082	2	11584	7	580863	HConF-DS11642.hotspot.twopass.fdr0.01.merge.pks.bed	HConF	eye	peaks	Peaks
194	0.01	1.66156	-1	708	15510	15958	580863	HCPEpiC-DS12447.hotspot.twopass.fdr0.01.merge.pks.bed	HCPEpiC	epithelium	peaks	Peaks
194	0.0001	3.21007	0.087108	24	15510	280	580863	HCPEpiC-DS12447.hotspot.twopass.fdr0.01.merge.pks.bed	HCPEpiC	epithelium	peaks	Peaks
194	1e-05	6.11443	0.0637755	8	15510	49	580863	HCPEpiC-DS12447.hotspot.twopass.fdr0.01.merge.pks.bed	HCPEpiC	epithelium	peaks	Peaks
194	1e-06	8.98821	0.0544366	6	15510	25	580863	HCPEpiC-DS12447.hotspot.twopass.fdr0.01.merge.pks.bed	HCPEpiC	epithelium	peaks	Peaks
194	1e-07	12.4836	0.0606428	4	15510	12	580863	HCPEpiC-DS12447.hotspot.twopass.fdr0.01.merge.pks.bed	HCPEpiC	epithelium	peaks	Peaks
194	1e-08	16.0504	0.0992063	3	15510	7	580863	HCPEpiC-DS12447.hotspot.twopass.fdr0.01.merge.pks.bed	HCPEpiC	epithelium	peaks	Peaks
195	0.01	1.80824	-1	447	8998	15958	580863	HCT116-DS13551.hotspot.twopass.fdr0.01.merge.pks.bed	HCT-116	colon	peaks	Peaks
195	0.0001	3.22773	0.122549	14	8998	280	580863	HCT116-DS13551.hotspot.twopass.fdr0.01.merge.pks.bed	HCT-116	colon	peaks	Peaks
195	1e-05	6.58721	0.0834725	5	8998	49	580863	HCT116-DS13551.hotspot.twopass.fdr0.01.merge.pks.bed	HCT-116	colon	peaks	Peaks
195	1e-06	7.74656	0.215983	3	8998	25	580863	HCT116-DS13551.hotspot.twopass.fdr0.01.merge.pks.bed	HCT-116	colon	peaks	Peaks
195	1e-07	5.37956	0.675676	1	8998	12	580863	HCT116-DS13551.hotspot.twopass.fdr0.01.merge.pks.bed	HCT-116	colon	peaks	Peaks
195	1e-08	0	1	0	8998	7	580863	HCT116-DS13551.hotspot.twopass.fdr0.01.merge.pks.bed	HCT-116	colon	peaks	Peaks
196	0.01	1.71114	-1	735	15635	15958	580863	HEEpiC-DS12763.hotspot.twopass.fdr0.01.merge.pks.bed	HEEpiC	epithelium	peaks	Peaks
196	0.0001	2.91904	0.220264	22	15635	280	580863	HEEpiC-DS12763.hotspot.twopass.fdr0.01.merge.pks.bed	HEEpiC	epithelium	peaks	Peaks
196	1e-05	4.54916	0.331126	6	15635	49	580863	HEEpiC-DS12763.hotspot.twopass.fdr0.01.merge.pks.bed	HEEpiC	epithelium	peaks	Peaks
196	1e-06	5.94423	0.395257	4	15635	25	580863	HEEpiC-DS12763.hotspot.twopass.fdr0.01.merge.pks.bed	HEEpiC	epithelium	peaks	Peaks
196	1e-07	3.09595	0.884956	1	15635	12	580863	HEEpiC-DS12763.hotspot.twopass.fdr0.01.merge.pks.bed	HEEpiC	epithelium	peaks	Peaks
196	1e-08	0	1	0	15635	7	580863	HEEpiC-DS12763.hotspot.twopass.fdr0.01.merge.pks.bed	HEEpiC	epithelium	peaks	Peaks
197	0.01	1.7326	-1	696	14622	15958	580863	Hela-all.fdr0.01.bed	HeLa-S3	cervix	peaks	Peaks
197	0.0001	2.41189	0.546448	17	14622	280	580863	Hela-all.fdr0.01.bed	HeLa-S3	cervix	peaks	Peaks
197	1e-05	5.67504	0.104384	7	14622	49	580863	Hela-all.fdr0.01.bed	HeLa-S3	cervix	peaks	Peaks
197	1e-06	6.35604	0.299401	4	14622	25	580863	Hela-all.fdr0.01.bed	HeLa-S3	cervix	peaks	Peaks
197	1e-07	0	1	0	14622	12	580863	Hela-all.fdr0.01.bed	HeLa-S3	cervix	peaks	Peaks
197	1e-08	0	1	0	14622	7	580863	Hela-all.fdr0.01.bed	HeLa-S3	cervix	peaks	Peaks
198	0.01	1.72222	-1	725	15323	15958	580863	HepG2-all.fdr0.01.bed	HepG2	liver	peaks	Peaks
198	0.0001	2.03078	0.699301	15	15323	280	580863	HepG2-all.fdr0.01.bed	HepG2	liver	peaks	Peaks
198	1e-05	2.32089	0.813008	3	15323	49	580863	HepG2-all.fdr0.01.bed	HepG2	liver	peaks	Peaks
198	1e-06	1.51632	0.980392	1	15323	25	580863	HepG2-all.fdr0.01.bed	HepG2	liver	peaks	Peaks
198	1e-07	0	1	0	15323	12	580863	HepG2-all.fdr0.01.bed	HepG2	liver	peaks	Peaks
198	1e-08	0	1	0	15323	7	580863	HepG2-all.fdr0.01.bed	HepG2	liver	peaks	Peaks
199	0.01	1.69683	-1	968	20765	15958	580863	HESC-all.fdr0.01.bed	HESC	es_cell	peaks	Peaks
199	0.0001	2.19789	0.512821	22	20765	280	580863	HESC-all.fdr0.01.bed	HESC	es_cell	peaks	Peaks
199	1e-05	3.99617	0.269542	7	20765	49	580863	HESC-all.fdr0.01.bed	HESC	es_cell	peaks	Peaks
199	1e-06	4.47571	0.44843	4	20765	25	580863	HESC-all.fdr0.01.bed	HESC	es_cell	peaks	Peaks
199	1e-07	2.3311	0.900901	1	20765	12	580863	HESC-all.fdr0.01.bed	HESC	es_cell	peaks	Peaks
199	1e-08	0	1	0	20765	7	580863	HESC-all.fdr0.01.bed	HESC	es_cell	peaks	Peaks
200	0.01	1.68114	-1	976	21132	15958	580863	hESCT0-DS11909.hotspot.twopass.fdr0.01.merge.pks.bed	hESCT0	es_cell	peaks	Peaks
200	0.0001	2.45423	0.404858	25	21132	280	580863	hESCT0-DS11909.hotspot.twopass.fdr0.01.merge.pks.bed	hESCT0	es_cell	peaks	Peaks
200	1e-05	5.0487	0.0981354	9	21132	49	580863	hESCT0-DS11909.hotspot.twopass.fdr0.01.merge.pks.bed	hESCT0	es_cell	peaks	Peaks
200	1e-06	7.69646	0.0759301	7	21132	25	580863	hESCT0-DS11909.hotspot.twopass.fdr0.01.merge.pks.bed	hESCT0	es_cell	peaks	Peaks
200	1e-07	6.87184	0.429185	3	21132	12	580863	hESCT0-DS11909.hotspot.twopass.fdr0.01.merge.pks.bed	hESCT0	es_cell	peaks	Peaks
200	1e-08	7.85353	0.389105	2	21132	7	580863	hESCT0-DS11909.hotspot.twopass.fdr0.01.merge.pks.bed	hESCT0	es_cell	peaks	Peaks
201	0.01	1.75953	-1	687	14212	15958	580863	HFF-DS15115.hotspot.twopass.fdr0.01.merge.pks.bed	HFF	foreskin	peaks	Peaks
201	0.0001	4.08713	0.00295657	28	14212	280	580863	HFF-DS15115.hotspot.twopass.fdr0.01.merge.pks.bed	HFF	foreskin	peaks	Peaks
201	1e-05	7.50697	0.0149723	9	14212	49	580863	HFF-DS15115.hotspot.twopass.fdr0.01.merge.pks.bed	HFF	foreskin	peaks	Peaks
201	1e-06	11.444	0.0139938	7	14212	25	580863	HFF-DS15115.hotspot.twopass.fdr0.01.merge.pks.bed	HFF	foreskin	peaks	Peaks
201	1e-07	13.6238	0.0408664	4	14212	12	580863	HFF-DS15115.hotspot.twopass.fdr0.01.merge.pks.bed	HFF	foreskin	peaks	Peaks
201	1e-08	17.5163	0.0506073	3	14212	7	580863	HFF-DS15115.hotspot.twopass.fdr0.01.merge.pks.bed	HFF	foreskin	peaks	Peaks
202	0.01	1.70934	-1	730	15545	15958	580863	HFF_MyC-DS15079.hotspot.twopass.fdr0.01.merge.pks.bed	HFF-Myc	foreskin	peaks	Peaks
202	0.0001	4.13701	0.000944251	31	15545	280	580863	HFF_MyC-DS15079.hotspot.twopass.fdr0.01.merge.pks.bed	HFF-Myc	foreskin	peaks	Peaks
202	1e-05	5.33808	0.149701	7	15545	49	580863	HFF_MyC-DS15079.hotspot.twopass.fdr0.01.merge.pks.bed	HFF-Myc	foreskin	peaks	Peaks
202	1e-06	7.47331	0.144509	5	15545	25	580863	HFF_MyC-DS15079.hotspot.twopass.fdr0.01.merge.pks.bed	HFF-Myc	foreskin	peaks	Peaks
202	1e-07	6.22776	0.492611	2	15545	12	580863	HFF_MyC-DS15079.hotspot.twopass.fdr0.01.merge.pks.bed	HFF-Myc	foreskin	peaks	Peaks
202	1e-08	10.6762	0.2849	2	15545	7	580863	HFF_MyC-DS15079.hotspot.twopass.fdr0.01.merge.pks.bed	HFF-Myc	foreskin	peaks	Peaks
203	0.01	1.67568	-1	504	10948	15958	580863	HGF-DS11752.hotspot.twopass.fdr0.01.merge.pks.bed	HGF	gingival	peaks	Peaks
203	0.0001	4.35822	0.00315537	23	10948	280	580863	HGF-DS11752.hotspot.twopass.fdr0.01.merge.pks.bed	HGF	gingival	peaks	Peaks
203	1e-05	6.49672	0.088574	6	10948	49	580863	HGF-DS11752.hotspot.twopass.fdr0.01.merge.pks.bed	HGF	gingival	peaks	Peaks
203	1e-06	8.48905	0.166389	4	10948	25	580863	HGF-DS11752.hotspot.twopass.fdr0.01.merge.pks.bed	HGF	gingival	peaks	Peaks
203	1e-07	17.6855	0.0215378	4	10948	12	580863	HGF-DS11752.hotspot.twopass.fdr0.01.merge.pks.bed	HGF	gingival	peaks	Peaks
203	1e-08	15.159	0.182482	2	10948	7	580863	HGF-DS11752.hotspot.twopass.fdr0.01.merge.pks.bed	HGF	gingival	peaks	Peaks
204	0.01	1.75008	-1	770	16015	15958	580863	HIPEpiC-DS12684.hotspot.twopass.fdr0.01.merge.pks.bed	HIPEpiC	epithelium	peaks	Peaks
204	0.0001	3.36792	0.0506586	26	16015	280	580863	HIPEpiC-DS12684.hotspot.twopass.fdr0.01.merge.pks.bed	HIPEpiC	epithelium	peaks	Peaks
204	1e-05	5.92162	0.0840336	8	16015	49	580863	HIPEpiC-DS12684.hotspot.twopass.fdr0.01.merge.pks.bed	HIPEpiC	epithelium	peaks	Peaks
204	1e-06	10.1556	0.0217439	7	16015	25	580863	HIPEpiC-DS12684.hotspot.twopass.fdr0.01.merge.pks.bed	HIPEpiC	epithelium	peaks	Peaks
204	1e-07	9.06748	0.245098	3	16015	12	580863	HIPEpiC-DS12684.hotspot.twopass.fdr0.01.merge.pks.bed	HIPEpiC	epithelium	peaks	Peaks
204	1e-08	10.3628	0.303951	2	16015	7	580863	HIPEpiC-DS12684.hotspot.twopass.fdr0.01.merge.pks.bed	HIPEpiC	epithelium	peaks	Peaks
205	0.01	1.73712	-1	565	11839	15958	580863	HL60-DS11809.hotspot.twopass.fdr0.01.merge.pks.bed	HL-60	blood	peaks	Peaks
205	0.0001	2.97886	0.15456	17	11839	280	580863	HL60-DS11809.hotspot.twopass.fdr0.01.merge.pks.bed	HL-60	blood	peaks	Peaks
205	1e-05	6.00778	0.0863558	6	11839	49	580863	HL60-DS11809.hotspot.twopass.fdr0.01.merge.pks.bed	HL-60	blood	peaks	Peaks
205	1e-06	11.7752	0.0184911	6	11839	25	580863	HL60-DS11809.hotspot.twopass.fdr0.01.merge.pks.bed	HL-60	blood	peaks	Peaks
205	1e-07	4.08863	0.653595	1	11839	12	580863	HL60-DS11809.hotspot.twopass.fdr0.01.merge.pks.bed	HL-60	blood	peaks	Peaks
205	1e-08	7.00907	0.632911	1	11839	7	580863	HL60-DS11809.hotspot.twopass.fdr0.01.merge.pks.bed	HL-60	blood	peaks	Peaks
206	0.01	1.64946	-1	1155	25488	15958	580863	HMEC-all.fdr0.01.bed	HMEC	breast	peaks	Peaks
206	0.0001	2.84871	0.0650195	35	25488	280	580863	HMEC-all.fdr0.01.bed	HMEC	breast	peaks	Peaks
206	1e-05	5.58114	0.0310655	12	25488	49	580863	HMEC-all.fdr0.01.bed	HMEC	breast	peaks	Peaks
206	1e-06	8.20428	0.0193798	9	25488	25	580863	HMEC-all.fdr0.01.bed	HMEC	breast	peaks	Peaks
206	1e-07	13.294	0.00259175	7	25488	12	580863	HMEC-all.fdr0.01.bed	HMEC	breast	peaks	Peaks
206	1e-08	9.767	0.196078	3	25488	7	580863	HMEC-all.fdr0.01.bed	HMEC	breast	peaks	Peaks
207	0.01	1.73085	-1	636	13375	15958	580863	HMF-DS13363.hotspot.twopass.fdr0.01.merge.pks.bed	HMF	breast	peaks	Peaks
207	0.0001	4.80821	7.5e-05	31	13375	280	580863	HMF-DS13363.hotspot.twopass.fdr0.01.merge.pks.bed	HMF	breast	peaks	Peaks
207	1e-05	10.6357	0.000138467	12	13375	49	580863	HMF-DS13363.hotspot.twopass.fdr0.01.merge.pks.bed	HMF	breast	peaks	Peaks
207	1e-06	15.6344	0.000370993	9	13375	25	580863	HMF-DS13363.hotspot.twopass.fdr0.01.merge.pks.bed	HMF	breast	peaks	Peaks
207	1e-07	18.0954	0.00676727	5	13375	12	580863	HMF-DS13363.hotspot.twopass.fdr0.01.merge.pks.bed	HMF	breast	peaks	Peaks
207	1e-08	24.8166	0.00569833	4	13375	7	580863	HMF-DS13363.hotspot.twopass.fdr0.01.merge.pks.bed	HMF	breast	peaks	Peaks
208	0.01	1.85759	-1	484	9484	15958	580863	HMVEC_dAd-DS12957.hg19.hotspot.twopass.fdr0.01.merge.pks.bed	HMVEC-dAd	blood_vessel	peaks	Peaks
208	0.0001	3.06233	0.178253	14	9484	280	580863	HMVEC_dAd-DS12957.hg19.hotspot.twopass.fdr0.01.merge.pks.bed	HMVEC-dAd	blood_vessel	peaks	Peaks
208	1e-05	6.24966	0.139082	5	9484	49	580863	HMVEC_dAd-DS12957.hg19.hotspot.twopass.fdr0.01.merge.pks.bed	HMVEC-dAd	blood_vessel	peaks	Peaks
208	1e-06	7.3496	0.271003	3	9484	25	580863	HMVEC_dAd-DS12957.hg19.hotspot.twopass.fdr0.01.merge.pks.bed	HMVEC-dAd	blood_vessel	peaks	Peaks
208	1e-07	5.10389	0.588235	1	9484	12	580863	HMVEC_dAd-DS12957.hg19.hotspot.twopass.fdr0.01.merge.pks.bed	HMVEC-dAd	blood_vessel	peaks	Peaks
208	1e-08	8.74952	0.537634	1	9484	7	580863	HMVEC_dAd-DS12957.hg19.hotspot.twopass.fdr0.01.merge.pks.bed	HMVEC-dAd	blood_vessel	peaks	Peaks
209	0.01	1.70726	-1	568	12110	15958	580863	HMVEC_dBlAd-DS13337.hotspot.twopass.fdr0.01.merge.pks.bed	HMVEC-dBl-Ad	blood_vessel	peaks	Peaks
209	0.0001	3.0835	0.135685	18	12110	280	580863	HMVEC_dBlAd-DS13337.hotspot.twopass.fdr0.01.merge.pks.bed	HMVEC-dBl-Ad	blood_vessel	peaks	Peaks
209	1e-05	3.91556	0.540541	4	12110	49	580863	HMVEC_dBlAd-DS13337.hotspot.twopass.fdr0.01.merge.pks.bed	HMVEC-dBl-Ad	blood_vessel	peaks	Peaks
209	1e-06	5.75587	0.436681	3	12110	25	580863	HMVEC_dBlAd-DS13337.hotspot.twopass.fdr0.01.merge.pks.bed	HMVEC-dBl-Ad	blood_vessel	peaks	Peaks
209	1e-07	7.99426	0.347222	2	12110	12	580863	HMVEC_dBlAd-DS13337.hotspot.twopass.fdr0.01.merge.pks.bed	HMVEC-dBl-Ad	blood_vessel	peaks	Peaks
209	1e-08	6.85222	0.699301	1	12110	7	580863	HMVEC_dBlAd-DS13337.hotspot.twopass.fdr0.01.merge.pks.bed	HMVEC-dBl-Ad	blood_vessel	peaks	Peaks
210	0.01	1.71344	-1	579	12300	15958	580863	HMVEC_dBlNeo-DS13242.hotspot.twopass.fdr0.01.merge.pks.bed	HMVEC-dBl-Neo	blood_vessel	peaks	Peaks
210	0.0001	2.52989	0.381679	15	12300	280	580863	HMVEC_dBlNeo-DS13242.hotspot.twopass.fdr0.01.merge.pks.bed	HMVEC-dBl-Neo	blood_vessel	peaks	Peaks
210	1e-05	2.8913	0.714286	3	12300	49	580863	HMVEC_dBlNeo-DS13242.hotspot.twopass.fdr0.01.merge.pks.bed	HMVEC-dBl-Neo	blood_vessel	peaks	Peaks
210	1e-06	1.88899	0.961538	1	12300	25	580863	HMVEC_dBlNeo-DS13242.hotspot.twopass.fdr0.01.merge.pks.bed	HMVEC-dBl-Neo	blood_vessel	peaks	Peaks
210	1e-07	3.93539	0.704225	1	12300	12	580863	HMVEC_dBlNeo-DS13242.hotspot.twopass.fdr0.01.merge.pks.bed	HMVEC-dBl-Neo	blood_vessel	peaks	Peaks
210	1e-08	6.74638	0.641026	1	12300	7	580863	HMVEC_dBlNeo-DS13242.hotspot.twopass.fdr0.01.merge.pks.bed	HMVEC-dBl-Neo	blood_vessel	peaks	Peaks
211	0.01	1.80416	-1	485	9785	15958	580863	HMVEC_dLyAd-DS13261.hotspot.twopass.fdr0.01.merge.pks.bed	HMVEC-dLy-Ad	blood_vessel	peaks	Peaks
211	0.0001	3.18014	0.15625	15	9785	280	580863	HMVEC_dLyAd-DS13261.hotspot.twopass.fdr0.01.merge.pks.bed	HMVEC-dLy-Ad	blood_vessel	peaks	Peaks
211	1e-05	7.26889	0.0809717	6	9785	49	580863	HMVEC_dLyAd-DS13261.hotspot.twopass.fdr0.01.merge.pks.bed	HMVEC-dLy-Ad	blood_vessel	peaks	Peaks
211	1e-06	9.49802	0.123153	4	9785	25	580863	HMVEC_dLyAd-DS13261.hotspot.twopass.fdr0.01.merge.pks.bed	HMVEC-dLy-Ad	blood_vessel	peaks	Peaks
211	1e-07	9.89377	0.294118	2	9785	12	580863	HMVEC_dLyAd-DS13261.hotspot.twopass.fdr0.01.merge.pks.bed	HMVEC-dLy-Ad	blood_vessel	peaks	Peaks
211	1e-08	16.9607	0.147275	2	9785	7	580863	HMVEC_dLyAd-DS13261.hotspot.twopass.fdr0.01.merge.pks.bed	HMVEC-dLy-Ad	blood_vessel	peaks	Peaks
212	0.01	1.82621	-1	571	11381	15958	580863	HMVEC_dLyNeo-DS13150.hotspot.twopass.fdr0.01.merge.pks.bed	HMVEC-dLy-Neo	blood_vessel	peaks	Peaks
212	0.0001	3.28101	0.0972763	18	11381	280	580863	HMVEC_dLyNeo-DS13150.hotspot.twopass.fdr0.01.merge.pks.bed	HMVEC-dLy-Neo	blood_vessel	peaks	Peaks
212	1e-05	6.24955	0.121951	6	11381	49	580863	HMVEC_dLyNeo-DS13150.hotspot.twopass.fdr0.01.merge.pks.bed	HMVEC-dLy-Neo	blood_vessel	peaks	Peaks
212	1e-06	8.16607	0.219298	4	11381	25	580863	HMVEC_dLyNeo-DS13150.hotspot.twopass.fdr0.01.merge.pks.bed	HMVEC-dLy-Neo	blood_vessel	peaks	Peaks
212	1e-07	12.7595	0.111235	3	11381	12	580863	HMVEC_dLyNeo-DS13150.hotspot.twopass.fdr0.01.merge.pks.bed	HMVEC-dLy-Neo	blood_vessel	peaks	Peaks
212	1e-08	14.5823	0.191939	2	11381	7	580863	HMVEC_dLyNeo-DS13150.hotspot.twopass.fdr0.01.merge.pks.bed	HMVEC-dLy-Neo	blood_vessel	peaks	Peaks
213	0.01	1.78664	-1	528	10757	15958	580863	HMVEC_dNeo-DS12937.hotspot.twopass.fdr0.01.merge.pks.bed	HMVEC-dNeo	blood_vessel	peaks	Peaks
213	0.0001	2.69993	0.316456	14	10757	280	580863	HMVEC_dNeo-DS12937.hotspot.twopass.fdr0.01.merge.pks.bed	HMVEC-dNeo	blood_vessel	peaks	Peaks
213	1e-05	3.30604	0.564972	3	10757	49	580863	HMVEC_dNeo-DS12937.hotspot.twopass.fdr0.01.merge.pks.bed	HMVEC-dNeo	blood_vessel	peaks	Peaks
213	1e-06	4.31989	0.606061	2	10757	25	580863	HMVEC_dNeo-DS12937.hotspot.twopass.fdr0.01.merge.pks.bed	HMVEC-dNeo	blood_vessel	peaks	Peaks
213	1e-07	4.49988	0.75188	1	10757	12	580863	HMVEC_dNeo-DS12937.hotspot.twopass.fdr0.01.merge.pks.bed	HMVEC-dNeo	blood_vessel	peaks	Peaks
213	1e-08	7.71409	0.49505	1	10757	7	580863	HMVEC_dNeo-DS12937.hotspot.twopass.fdr0.01.merge.pks.bed	HMVEC-dNeo	blood_vessel	peaks	Peaks
214	0.01	1.73148	-1	586	12319	15958	580863	HMVEC_LBl-DS13372.hotspot.twopass.fdr0.01.merge.pks.bed	HMVEC-LBl	blood_vessel	peaks	Peaks
214	0.0001	3.19959	0.123305	19	12319	280	580863	HMVEC_LBl-DS13372.hotspot.twopass.fdr0.01.merge.pks.bed	HMVEC-LBl	blood_vessel	peaks	Peaks
214	1e-05	4.81141	0.35461	5	12319	49	580863	HMVEC_LBl-DS13372.hotspot.twopass.fdr0.01.merge.pks.bed	HMVEC-LBl	blood_vessel	peaks	Peaks
214	1e-06	3.77214	0.78125	2	12319	25	580863	HMVEC_LBl-DS13372.hotspot.twopass.fdr0.01.merge.pks.bed	HMVEC-LBl	blood_vessel	peaks	Peaks
214	1e-07	7.85863	0.380228	2	12319	12	580863	HMVEC_LBl-DS13372.hotspot.twopass.fdr0.01.merge.pks.bed	HMVEC-LBl	blood_vessel	peaks	Peaks
214	1e-08	6.73597	0.591716	1	12319	7	580863	HMVEC_LBl-DS13372.hotspot.twopass.fdr0.01.merge.pks.bed	HMVEC-LBl	blood_vessel	peaks	Peaks
215	0.01	1.83157	-1	553	10990	15958	580863	HMVEC_LLy-DS13185.hotspot.twopass.fdr0.01.merge.pks.bed	HMVEC-LLy	blood_vessel	peaks	Peaks
215	0.0001	3.39774	0.0558036	18	10990	280	580863	HMVEC_LLy-DS13185.hotspot.twopass.fdr0.01.merge.pks.bed	HMVEC-LLy	blood_vessel	peaks	Peaks
215	1e-05	6.47189	0.0814996	6	10990	49	580863	HMVEC_LLy-DS13185.hotspot.twopass.fdr0.01.merge.pks.bed	HMVEC-LLy	blood_vessel	peaks	Peaks
215	1e-06	8.4566	0.156006	4	10990	25	580863	HMVEC_LLy-DS13185.hotspot.twopass.fdr0.01.merge.pks.bed	HMVEC-LLy	blood_vessel	peaks	Peaks
215	1e-07	8.80896	0.325733	2	10990	12	580863	HMVEC_LLy-DS13185.hotspot.twopass.fdr0.01.merge.pks.bed	HMVEC-LLy	blood_vessel	peaks	Peaks
215	1e-08	15.1011	0.170648	2	10990	7	580863	HMVEC_LLy-DS13185.hotspot.twopass.fdr0.01.merge.pks.bed	HMVEC-LLy	blood_vessel	peaks	Peaks
216	0.01	1.72034	-1	739	15636	15958	580863	HNPCEpiC-DS12467.hotspot.twopass.fdr0.01.merge.pks.bed	HNPCEpiC	epithelium	peaks	Peaks
216	0.0001	3.05153	0.140252	23	15636	280	580863	HNPCEpiC-DS12467.hotspot.twopass.fdr0.01.merge.pks.bed	HNPCEpiC	epithelium	peaks	Peaks
216	1e-05	6.06516	0.0781861	8	15636	49	580863	HNPCEpiC-DS12467.hotspot.twopass.fdr0.01.merge.pks.bed	HNPCEpiC	epithelium	peaks	Peaks
216	1e-06	8.91578	0.069735	6	15636	25	580863	HNPCEpiC-DS12467.hotspot.twopass.fdr0.01.merge.pks.bed	HNPCEpiC	epithelium	peaks	Peaks
216	1e-07	15.4788	0.0169635	5	15636	12	580863	HNPCEpiC-DS12467.hotspot.twopass.fdr0.01.merge.pks.bed	HNPCEpiC	epithelium	peaks	Peaks
216	1e-08	21.228	0.0135135	4	15636	7	580863	HNPCEpiC-DS12467.hotspot.twopass.fdr0.01.merge.pks.bed	HNPCEpiC	epithelium	peaks	Peaks
217	0.01	1.8108	-1	464	9327	15958	580863	HPAEC-DS12916.hg19.hotspot.twopass.fdr0.01.merge.pks.bed	HPAEC	blood_vessel	peaks	Peaks
217	0.0001	2.44662	0.568182	11	9327	280	580863	HPAEC-DS12916.hg19.hotspot.twopass.fdr0.01.merge.pks.bed	HPAEC	blood_vessel	peaks	Peaks
217	1e-05	2.54194	0.740741	2	9327	49	580863	HPAEC-DS12916.hg19.hotspot.twopass.fdr0.01.merge.pks.bed	HPAEC	blood_vessel	peaks	Peaks
217	1e-06	4.98221	0.537634	2	9327	25	580863	HPAEC-DS12916.hg19.hotspot.twopass.fdr0.01.merge.pks.bed	HPAEC	blood_vessel	peaks	Peaks
217	1e-07	5.1898	0.699301	1	9327	12	580863	HPAEC-DS12916.hg19.hotspot.twopass.fdr0.01.merge.pks.bed	HPAEC	blood_vessel	peaks	Peaks
217	1e-08	8.8968	0.52356	1	9327	7	580863	HPAEC-DS12916.hg19.hotspot.twopass.fdr0.01.merge.pks.bed	HPAEC	blood_vessel	peaks	Peaks
218	0.01	1.67466	-1	650	14128	15958	580863	HPAF-DS13411.hotspot.twopass.fdr0.01.merge.pks.bed	HPAF	blood_vessel	peaks	Peaks
218	0.0001	3.52408	0.0243309	24	14128	280	580863	HPAF-DS13411.hotspot.twopass.fdr0.01.merge.pks.bed	HPAF	blood_vessel	peaks	Peaks
218	1e-05	7.55161	0.01295	9	14128	49	580863	HPAF-DS13411.hotspot.twopass.fdr0.01.merge.pks.bed	HPAF	blood_vessel	peaks	Peaks
218	1e-06	9.86743	0.0370233	6	14128	25	580863	HPAF-DS13411.hotspot.twopass.fdr0.01.merge.pks.bed	HPAF	blood_vessel	peaks	Peaks
218	1e-07	10.2786	0.173611	3	14128	12	580863	HPAF-DS13411.hotspot.twopass.fdr0.01.merge.pks.bed	HPAF	blood_vessel	peaks	Peaks
218	1e-08	11.7469	0.252525	2	14128	7	580863	HPAF-DS13411.hotspot.twopass.fdr0.01.merge.pks.bed	HPAF	blood_vessel	peaks	Peaks
219	0.01	1.72001	-1	585	12380	15958	580863	HPdLF-DS13573.hotspot.twopass.fdr0.01.merge.pks.bed	HPdLF	epithelium	peaks	Peaks
219	0.0001	4.18924	0.00456642	25	12380	280	580863	HPdLF-DS13573.hotspot.twopass.fdr0.01.merge.pks.bed	HPdLF	epithelium	peaks	Peaks
219	1e-05	6.70278	0.0582072	7	12380	49	580863	HPdLF-DS13573.hotspot.twopass.fdr0.01.merge.pks.bed	HPdLF	epithelium	peaks	Peaks
219	1e-06	9.38389	0.0752445	5	12380	25	580863	HPdLF-DS13573.hotspot.twopass.fdr0.01.merge.pks.bed	HPdLF	epithelium	peaks	Peaks
219	1e-07	19.5498	0.00442948	5	12380	12	580863	HPdLF-DS13573.hotspot.twopass.fdr0.01.merge.pks.bed	HPdLF	epithelium	peaks	Peaks
219	1e-08	26.8111	0.00675676	4	12380	7	580863	HPdLF-DS13573.hotspot.twopass.fdr0.01.merge.pks.bed	HPdLF	epithelium	peaks	Peaks
220	0.01	1.75001	-1	559	11627	15958	580863	HPF-DS13390.hotspot.twopass.fdr0.01.merge.pks.bed	HPF	lung	peaks	Peaks
220	0.0001	3.92528	0.0116986	22	11627	280	580863	HPF-DS13390.hotspot.twopass.fdr0.01.merge.pks.bed	HPF	lung	peaks	Peaks
220	1e-05	7.13687	0.0440723	7	11627	49	580863	HPF-DS13390.hotspot.twopass.fdr0.01.merge.pks.bed	HPF	lung	peaks	Peaks
220	1e-06	11.9899	0.0195236	6	11627	25	580863	HPF-DS13390.hotspot.twopass.fdr0.01.merge.pks.bed	HPF	lung	peaks	Peaks
220	1e-07	16.6527	0.0267594	4	11627	12	580863	HPF-DS13390.hotspot.twopass.fdr0.01.merge.pks.bed	HPF	lung	peaks	Peaks
220	1e-08	21.4106	0.0338639	3	11627	7	580863	HPF-DS13390.hotspot.twopass.fdr0.01.merge.pks.bed	HPF	lung	peaks	Peaks
221	0.01	1.61536	-1	630	14196	15958	580863	HRCE-DS10666.hotspot.twopass.fdr0.01.merge.pks.bed	HRCEpiC	epithelium	peaks	Peaks
221	0.0001	3.0688	0.117509	21	14196	280	580863	HRCE-DS10666.hotspot.twopass.fdr0.01.merge.pks.bed	HRCEpiC	epithelium	peaks	Peaks
221	1e-05	6.68039	0.0434028	8	14196	49	580863	HRCE-DS10666.hotspot.twopass.fdr0.01.merge.pks.bed	HRCEpiC	epithelium	peaks	Peaks
221	1e-06	8.18347	0.119474	5	14196	25	580863	HRCE-DS10666.hotspot.twopass.fdr0.01.merge.pks.bed	HRCEpiC	epithelium	peaks	Peaks
221	1e-07	10.2293	0.194175	3	14196	12	580863	HRCE-DS10666.hotspot.twopass.fdr0.01.merge.pks.bed	HRCEpiC	epithelium	peaks	Peaks
221	1e-08	11.6907	0.243902	2	14196	7	580863	HRCE-DS10666.hotspot.twopass.fdr0.01.merge.pks.bed	HRCEpiC	epithelium	peaks	Peaks
222	0.01	1.74209	-1	671	14020	15958	580863	HRE-DS10641.hotspot.twopass.fdr0.01.merge.pks.bed	HRE	epithelium	peaks	Peaks
222	0.0001	2.95936	0.200803	20	14020	280	580863	HRE-DS10641.hotspot.twopass.fdr0.01.merge.pks.bed	HRE	epithelium	peaks	Peaks
222	1e-05	6.76425	0.0381679	8	14020	49	580863	HRE-DS10641.hotspot.twopass.fdr0.01.merge.pks.bed	HRE	epithelium	peaks	Peaks
222	1e-06	8.28621	0.113122	5	14020	25	580863	HRE-DS10641.hotspot.twopass.fdr0.01.merge.pks.bed	HRE	epithelium	peaks	Peaks
222	1e-07	10.3578	0.176678	3	14020	12	580863	HRE-DS10641.hotspot.twopass.fdr0.01.merge.pks.bed	HRE	epithelium	peaks	Peaks
222	1e-08	5.91872	0.746269	1	14020	7	580863	HRE-DS10641.hotspot.twopass.fdr0.01.merge.pks.bed	HRE	epithelium	peaks	Peaks
223	0.01	1.84495	-1	506	9983	15958	580863	HRGEC-DS13716.hotspot.twopass.fdr0.01.merge.pks.bed	HRGEC	kidney	peaks	Peaks
223	0.0001	2.49365	0.49505	12	9983	280	580863	HRGEC-DS13716.hotspot.twopass.fdr0.01.merge.pks.bed	HRGEC	kidney	peaks	Peaks
223	1e-05	4.74981	0.331126	4	9983	49	580863	HRGEC-DS13716.hotspot.twopass.fdr0.01.merge.pks.bed	HRGEC	kidney	peaks	Peaks
223	1e-06	6.98223	0.311526	3	9983	25	580863	HRGEC-DS13716.hotspot.twopass.fdr0.01.merge.pks.bed	HRGEC	kidney	peaks	Peaks
223	1e-07	14.5463	0.097561	3	9983	12	580863	HRGEC-DS13716.hotspot.twopass.fdr0.01.merge.pks.bed	HRGEC	kidney	peaks	Peaks
223	1e-08	16.6243	0.146199	2	9983	7	580863	HRGEC-DS13716.hotspot.twopass.fdr0.01.merge.pks.bed	HRGEC	kidney	peaks	Peaks
224	0.01	1.70626	-1	781	16661	15958	580863	HRPEpiC-DS12583.hotspot.twopass.fdr0.01.merge.pks.bed	HRPEpiC	epithelium	peaks	Peaks
224	0.0001	3.61088	0.0128883	29	16661	280	580863	HRPEpiC-DS12583.hotspot.twopass.fdr0.01.merge.pks.bed	HRPEpiC	epithelium	peaks	Peaks
224	1e-05	7.82653	0.00536222	11	16661	49	580863	HRPEpiC-DS12583.hotspot.twopass.fdr0.01.merge.pks.bed	HRPEpiC	epithelium	peaks	Peaks
224	1e-06	12.5509	0.00218322	9	16661	25	580863	HRPEpiC-DS12583.hotspot.twopass.fdr0.01.merge.pks.bed	HRPEpiC	epithelium	peaks	Peaks
224	1e-07	11.6212	0.0823723	4	16661	12	580863	HRPEpiC-DS12583.hotspot.twopass.fdr0.01.merge.pks.bed	HRPEpiC	epithelium	peaks	Peaks
224	1e-08	14.9416	0.0797448	3	16661	7	580863	HRPEpiC-DS12583.hotspot.twopass.fdr0.01.merge.pks.bed	HRPEpiC	epithelium	peaks	Peaks
225	0.01	1.72343	-1	1038	21923	15958	580863	HSMM-all.fdr0.01.bed	HSMM	muscle	peaks	Peaks
225	0.0001	3.40658	0.00789453	36	21923	280	580863	HSMM-all.fdr0.01.bed	HSMM	muscle	peaks	Peaks
225	1e-05	5.40726	0.0530504	10	21923	49	580863	HSMM-all.fdr0.01.bed	HSMM	muscle	peaks	Peaks
225	1e-06	7.41877	0.0843882	7	21923	25	580863	HSMM-all.fdr0.01.bed	HSMM	muscle	peaks	Peaks
225	1e-07	8.83187	0.138122	4	21923	12	580863	HSMM-all.fdr0.01.bed	HSMM	muscle	peaks	Peaks
225	1e-08	7.57017	0.390625	2	21923	7	580863	HSMM-all.fdr0.01.bed	HSMM	muscle	peaks	Peaks
226	0.01	1.61041	-1	1047	23665	15958	580863	HSMM_D-all.fdr0.01.bed	HSMM	muscle	peaks	Peaks
226	0.0001	2.80517	0.112233	32	23665	280	580863	HSMM_D-all.fdr0.01.bed	HSMM	muscle	peaks	Peaks
226	1e-05	4.50831	0.207469	9	23665	49	580863	HSMM_D-all.fdr0.01.bed	HSMM	muscle	peaks	Peaks
226	1e-06	5.89086	0.259067	6	23665	25	580863	HSMM_D-all.fdr0.01.bed	HSMM	muscle	peaks	Peaks
226	1e-07	8.18175	0.189036	4	23665	12	580863	HSMM_D-all.fdr0.01.bed	HSMM	muscle	peaks	Peaks
226	1e-08	10.5194	0.17762	3	23665	7	580863	HSMM_D-all.fdr0.01.bed	HSMM	muscle	peaks	Peaks
227	0.01	1.58422	-1	1010	23206	15958	580863	hTH1-all.fdr0.01.bed	Th1	blood	peaks	Peaks
227	0.0001	1.9667	0.714286	22	23206	280	580863	hTH1-all.fdr0.01.bed	Th1	blood	peaks	Peaks
227	1e-05	4.08665	0.234192	8	23206	49	580863	hTH1-all.fdr0.01.bed	Th1	blood	peaks	Peaks
227	1e-06	3.00369	0.943396	3	23206	25	580863	hTH1-all.fdr0.01.bed	Th1	blood	peaks	Peaks
227	1e-07	2.08589	0.900901	1	23206	12	580863	hTH1-all.fdr0.01.bed	Th1	blood	peaks	Peaks
227	1e-08	3.57582	0.75188	1	23206	7	580863	hTH1-all.fdr0.01.bed	Th1	blood	peaks	Peaks
228	0.01	1.87746	-1	356	6902	15958	580863	hTH2-DS7842.hotspot.twopass.fdr0.01.merge.pks.bed	Th2	blood	peaks	Peaks
228	0.0001	3.30623	0.124378	11	6902	280	580863	hTH2-DS7842.hotspot.twopass.fdr0.01.merge.pks.bed	Th2	blood	peaks	Peaks
228	1e-05	6.87009	0.130039	4	6902	49	580863	hTH2-DS7842.hotspot.twopass.fdr0.01.merge.pks.bed	Th2	blood	peaks	Peaks
228	1e-06	6.73269	0.311526	2	6902	25	580863	hTH2-DS7842.hotspot.twopass.fdr0.01.merge.pks.bed	Th2	blood	peaks	Peaks
228	1e-07	7.01322	0.531915	1	6902	12	580863	hTH2-DS7842.hotspot.twopass.fdr0.01.merge.pks.bed	Th2	blood	peaks	Peaks
228	1e-08	12.0227	0.330033	1	6902	7	580863	hTH2-DS7842.hotspot.twopass.fdr0.01.merge.pks.bed	Th2	blood	peaks	Peaks
229	0.01	1.78742	-1	678	13807	15958	580863	HUVEC-all.fdr0.01.bed	HUVEC	blood_vessel	peaks	Peaks
229	0.0001	2.85476	0.195695	19	13807	280	580863	HUVEC-all.fdr0.01.bed	HUVEC	blood_vessel	peaks	Peaks
229	1e-05	5.15145	0.199601	6	13807	49	580863	HUVEC-all.fdr0.01.bed	HUVEC	blood_vessel	peaks	Peaks
229	1e-06	5.04842	0.515464	3	13807	25	580863	HUVEC-all.fdr0.01.bed	HUVEC	blood_vessel	peaks	Peaks
229	1e-07	7.0117	0.367647	2	13807	12	580863	HUVEC-all.fdr0.01.bed	HUVEC	blood_vessel	peaks	Peaks
229	1e-08	6.01003	0.598802	1	13807	7	580863	HUVEC-all.fdr0.01.bed	HUVEC	blood_vessel	peaks	Peaks
230	0.01	1.74041	-1	595	12444	15958	580863	HVMF-DS13981.hotspot.twopass.fdr0.01.merge.pks.bed	HVMF	connective	peaks	Peaks
230	0.0001	4.3344	0.0019976	26	12444	280	580863	HVMF-DS13981.hotspot.twopass.fdr0.01.merge.pks.bed	HVMF	connective	peaks	Peaks
230	1e-05	5.71569	0.129199	6	12444	49	580863	HVMF-DS13981.hotspot.twopass.fdr0.01.merge.pks.bed	HVMF	connective	peaks	Peaks
230	1e-06	9.33563	0.0784929	5	12444	25	580863	HVMF-DS13981.hotspot.twopass.fdr0.01.merge.pks.bed	HVMF	connective	peaks	Peaks
230	1e-07	7.77969	0.434783	2	12444	12	580863	HVMF-DS13981.hotspot.twopass.fdr0.01.merge.pks.bed	HVMF	connective	peaks	Peaks
230	1e-08	13.3366	0.257732	2	12444	7	580863	HVMF-DS13981.hotspot.twopass.fdr0.01.merge.pks.bed	HVMF	connective	peaks	Peaks
231	0.01	1.76292	-1	533	11005	15958	580863	Ishikawa_E_AllReps.30000000.hotspot.twopass.fdr0.01.merge.pks.bed	Ishikawa	uterus	peaks	Peaks
231	0.0001	2.45058	0.478469	13	11005	280	580863	Ishikawa_E_AllReps.30000000.hotspot.twopass.fdr0.01.merge.pks.bed	Ishikawa	uterus	peaks	Peaks
231	1e-05	6.46307	0.0904977	6	11005	49	580863	Ishikawa_E_AllReps.30000000.hotspot.twopass.fdr0.01.merge.pks.bed	Ishikawa	uterus	peaks	Peaks
231	1e-06	6.33381	0.3003	3	11005	25	580863	Ishikawa_E_AllReps.30000000.hotspot.twopass.fdr0.01.merge.pks.bed	Ishikawa	uterus	peaks	Peaks
231	1e-07	0	1	0	11005	12	580863	Ishikawa_E_AllReps.30000000.hotspot.twopass.fdr0.01.merge.pks.bed	Ishikawa	uterus	peaks	Peaks
231	1e-08	0	1	0	11005	7	580863	Ishikawa_E_AllReps.30000000.hotspot.twopass.fdr0.01.merge.pks.bed	Ishikawa	uterus	peaks	Peaks
232	0.01	1.74007	-1	539	11275	15958	580863	Ishikawa_T_AllReps.30000000.hotspot.twopass.fdr0.01.merge.pks.bed	Ishikawa	uterus	peaks	Peaks
232	0.0001	3.12787	0.114155	17	11275	280	580863	Ishikawa_T_AllReps.30000000.hotspot.twopass.fdr0.01.merge.pks.bed	Ishikawa	uterus	peaks	Peaks
232	1e-05	6.3083	0.0870322	6	11275	49	580863	Ishikawa_T_AllReps.30000000.hotspot.twopass.fdr0.01.merge.pks.bed	Ishikawa	uterus	peaks	Peaks
232	1e-06	10.3036	0.0518941	5	11275	25	580863	Ishikawa_T_AllReps.30000000.hotspot.twopass.fdr0.01.merge.pks.bed	Ishikawa	uterus	peaks	Peaks
232	1e-07	4.29315	0.729927	1	11275	12	580863	Ishikawa_T_AllReps.30000000.hotspot.twopass.fdr0.01.merge.pks.bed	Ishikawa	uterus	peaks	Peaks
232	1e-08	7.35968	0.478469	1	11275	7	580863	Ishikawa_T_AllReps.30000000.hotspot.twopass.fdr0.01.merge.pks.bed	Ishikawa	uterus	peaks	Peaks
233	0.01	1.69726	-1	574	12310	15958	580863	Jurkat-DS12659.hotspot.twopass.fdr0.01.merge.pks.bed	Jurkat	blood	peaks	Peaks
233	0.0001	3.20193	0.136426	19	12310	280	580863	Jurkat-DS12659.hotspot.twopass.fdr0.01.merge.pks.bed	Jurkat	blood	peaks	Peaks
233	1e-05	4.81493	0.27933	5	12310	49	580863	Jurkat-DS12659.hotspot.twopass.fdr0.01.merge.pks.bed	Jurkat	blood	peaks	Peaks
233	1e-06	3.7749	0.714286	2	12310	25	580863	Jurkat-DS12659.hotspot.twopass.fdr0.01.merge.pks.bed	Jurkat	blood	peaks	Peaks
233	1e-07	3.93219	0.769231	1	12310	12	580863	Jurkat-DS12659.hotspot.twopass.fdr0.01.merge.pks.bed	Jurkat	blood	peaks	Peaks
233	1e-08	6.7409	0.591716	1	12310	7	580863	Jurkat-DS12659.hotspot.twopass.fdr0.01.merge.pks.bed	Jurkat	blood	peaks	Peaks
234	0.01	1.6193	-1	654	14701	15958	580863	K562-all.fdr0.01.bed	K562	blood	peaks	Peaks
234	0.0001	1.83448	0.840336	13	14701	280	580863	K562-all.fdr0.01.bed	K562	blood	peaks	Peaks
234	1e-05	4.83818	0.19685	6	14701	49	580863	K562-all.fdr0.01.bed	K562	blood	peaks	Peaks
234	1e-06	6.32189	0.259067	4	14701	25	580863	K562-all.fdr0.01.bed	K562	blood	peaks	Peaks
234	1e-07	3.29265	0.840336	1	14701	12	580863	K562-all.fdr0.01.bed	K562	blood	peaks	Peaks
234	1e-08	5.64454	0.558659	1	14701	7	580863	K562-all.fdr0.01.bed	K562	blood	peaks	Peaks
235	0.01	1.685	-1	1063	22963	15958	580863	LNCap-all.fdr0.01.bed	LNCaP	prostate	peaks	Peaks
235	0.0001	2.89093	0.0706215	32	22963	280	580863	LNCap-all.fdr0.01.bed	LNCaP	prostate	peaks	Peaks
235	1e-05	6.19484	0.0124891	12	22963	49	580863	LNCap-all.fdr0.01.bed	LNCaP	prostate	peaks	Peaks
235	1e-06	9.10642	0.00788955	9	22963	25	580863	LNCap-all.fdr0.01.bed	LNCaP	prostate	peaks	Peaks
235	1e-07	10.5398	0.0353982	5	22963	12	580863	LNCap-all.fdr0.01.bed	LNCaP	prostate	peaks	Peaks
235	1e-08	14.4546	0.0247463	4	22963	7	580863	LNCap-all.fdr0.01.bed	LNCaP	prostate	peaks	Peaks
236	0.01	1.66735	-1	691	15085	15958	580863	MCF7-all.fdr0.01.bed	MCF-7	breast	peaks	Peaks
236	0.0001	2.47539	0.446429	18	15085	280	580863	MCF7-all.fdr0.01.bed	MCF-7	breast	peaks	Peaks
236	1e-05	3.92918	0.44843	5	15085	49	580863	MCF7-all.fdr0.01.bed	MCF-7	breast	peaks	Peaks
236	1e-06	6.16096	0.357143	4	15085	25	580863	MCF7-all.fdr0.01.bed	MCF-7	breast	peaks	Peaks
236	1e-07	0	1	0	15085	12	580863	MCF7-all.fdr0.01.bed	MCF-7	breast	peaks	Peaks
236	1e-08	0	1	0	15085	7	580863	MCF7-all.fdr0.01.bed	MCF-7	breast	peaks	Peaks
237	0.01	1.29726	-1	5493	154127	15958	580863	multi-tissue.master.ntypes.simple.hg19.bed	All	multi-tissue	peaks	Peaks
237	0.0001	1.74977	0.13587	130	154127	280	580863	multi-tissue.master.ntypes.simple.hg19.bed	All	multi-tissue	peaks	Peaks
237	1e-05	2.3843	0.11655	31	154127	49	580863	multi-tissue.master.ntypes.simple.hg19.bed	All	multi-tissue	peaks	Peaks
237	1e-06	3.16573	0.0475059	21	154127	25	580863	multi-tissue.master.ntypes.simple.hg19.bed	All	multi-tissue	peaks	Peaks
237	1e-07	3.45467	0.0952381	11	154127	12	580863	multi-tissue.master.ntypes.simple.hg19.bed	All	multi-tissue	peaks	Peaks
237	1e-08	3.76873	0.204499	7	154127	7	580863	multi-tissue.master.ntypes.simple.hg19.bed	All	multi-tissue	peaks	Peaks
238	0.01	1.65541	-1	510	11214	15958	580863	NB4-DS12543.hotspot.twopass.fdr0.01.merge.pks.bed	NB4	blood	peaks	Peaks
238	0.0001	2.5899	0.381679	14	11214	280	580863	NB4-DS12543.hotspot.twopass.fdr0.01.merge.pks.bed	NB4	blood	peaks	Peaks
238	1e-05	3.17131	0.617284	3	11214	49	580863	NB4-DS12543.hotspot.twopass.fdr0.01.merge.pks.bed	NB4	blood	peaks	Peaks
238	1e-06	6.21576	0.363636	3	11214	25	580863	NB4-DS12543.hotspot.twopass.fdr0.01.merge.pks.bed	NB4	blood	peaks	Peaks
238	1e-07	0	1	0	11214	12	580863	NB4-DS12543.hotspot.twopass.fdr0.01.merge.pks.bed	NB4	blood	peaks	Peaks
238	1e-08	0	1	0	11214	7	580863	NB4-DS12543.hotspot.twopass.fdr0.01.merge.pks.bed	NB4	blood	peaks	Peaks
239	0.01	1.65255	-1	647	14251	15958	580863	NHA-DS12800.hotspot.twopass.fdr0.01.merge.pks.bed	NH-A	nervous	peaks	Peaks
239	0.0001	3.93038	0.00659283	27	14251	280	580863	NHA-DS12800.hotspot.twopass.fdr0.01.merge.pks.bed	NH-A	nervous	peaks	Peaks
239	1e-05	6.6546	0.0535619	8	14251	49	580863	NHA-DS12800.hotspot.twopass.fdr0.01.merge.pks.bed	NH-A	nervous	peaks	Peaks
239	1e-06	8.15189	0.130039	5	14251	25	580863	NHA-DS12800.hotspot.twopass.fdr0.01.merge.pks.bed	NH-A	nervous	peaks	Peaks
239	1e-07	13.5865	0.0505561	4	14251	12	580863	NHA-DS12800.hotspot.twopass.fdr0.01.merge.pks.bed	NH-A	nervous	peaks	Peaks
239	1e-08	17.4683	0.0485201	3	14251	7	580863	NHA-DS12800.hotspot.twopass.fdr0.01.merge.pks.bed	NH-A	nervous	peaks	Peaks
240	0.01	1.73631	-1	799	16750	15958	580863	NHDF_Ad-DS12863.hotspot.twopass.fdr0.01.merge.pks.bed	NHDF-Ad	skin	peaks	Peaks
240	0.0001	4.3348	0.000213558	35	16750	280	580863	NHDF_Ad-DS12863.hotspot.twopass.fdr0.01.merge.pks.bed	NHDF-Ad	skin	peaks	Peaks
240	1e-05	8.49267	0.00159627	12	16750	49	580863	NHDF_Ad-DS12863.hotspot.twopass.fdr0.01.merge.pks.bed	NHDF-Ad	skin	peaks	Peaks
240	1e-06	13.8714	0.00063888	10	16750	25	580863	NHDF_Ad-DS12863.hotspot.twopass.fdr0.01.merge.pks.bed	NHDF-Ad	skin	peaks	Peaks
240	1e-07	17.3392	0.00353494	6	16750	12	580863	NHDF_Ad-DS12863.hotspot.twopass.fdr0.01.merge.pks.bed	NHDF-Ad	skin	peaks	Peaks
240	1e-08	14.8622	0.0800641	3	16750	7	580863	NHDF_Ad-DS12863.hotspot.twopass.fdr0.01.merge.pks.bed	NHDF-Ad	skin	peaks	Peaks
241	0.01	1.74003	-1	666	13932	15958	580863	NHDF_Neo-DS11923.hotspot.twopass.fdr0.01.merge.pks.bed	NHDF-neo	skin	peaks	Peaks
241	0.0001	4.76488	0.000111487	32	13932	280	580863	NHDF_Neo-DS11923.hotspot.twopass.fdr0.01.merge.pks.bed	NHDF-neo	skin	peaks	Peaks
241	1e-05	8.50872	0.00547345	10	13932	49	580863	NHDF_Neo-DS11923.hotspot.twopass.fdr0.01.merge.pks.bed	NHDF-neo	skin	peaks	Peaks
241	1e-06	11.674	0.0161577	7	13932	25	580863	NHDF_Neo-DS11923.hotspot.twopass.fdr0.01.merge.pks.bed	NHDF-neo	skin	peaks	Peaks
241	1e-07	17.372	0.0110169	5	13932	12	580863	NHDF_Neo-DS11923.hotspot.twopass.fdr0.01.merge.pks.bed	NHDF-neo	skin	peaks	Peaks
241	1e-08	17.8683	0.0703235	3	13932	7	580863	NHDF_Neo-DS11923.hotspot.twopass.fdr0.01.merge.pks.bed	NHDF-neo	skin	peaks	Peaks
242	0.01	1.7173	-1	761	16130	15958	580863	NHEK-all.fdr0.01.bed	NHEK	skin	peaks	Peaks
242	0.0001	3.2153	0.0474608	25	16130	280	580863	NHEK-all.fdr0.01.bed	NHEK	skin	peaks	Peaks
242	1e-05	5.14448	0.132802	7	16130	49	580863	NHEK-all.fdr0.01.bed	NHEK	skin	peaks	Peaks
242	1e-06	7.20227	0.157978	5	16130	25	580863	NHEK-all.fdr0.01.bed	NHEK	skin	peaks	Peaks
242	1e-07	3.00095	0.78125	1	16130	12	580863	NHEK-all.fdr0.01.bed	NHEK	skin	peaks	Peaks
242	1e-08	5.14448	0.632911	1	16130	7	580863	NHEK-all.fdr0.01.bed	NHEK	skin	peaks	Peaks
243	0.01	1.70615	-1	715	15254	15958	580863	NHLF-DS12829.hotspot.twopass.fdr0.01.merge.pks.bed	NHLF	lung	peaks	Peaks
243	0.0001	4.35193	0.000572551	32	15254	280	580863	NHLF-DS12829.hotspot.twopass.fdr0.01.merge.pks.bed	NHLF	lung	peaks	Peaks
243	1e-05	6.99417	0.0266028	9	15254	49	580863	NHLF-DS12829.hotspot.twopass.fdr0.01.merge.pks.bed	NHLF	lung	peaks	Peaks
243	1e-06	9.13905	0.0632511	6	15254	25	580863	NHLF-DS12829.hotspot.twopass.fdr0.01.merge.pks.bed	NHLF	lung	peaks	Peaks
243	1e-07	12.6931	0.0639795	4	15254	12	580863	NHLF-DS12829.hotspot.twopass.fdr0.01.merge.pks.bed	NHLF	lung	peaks	Peaks
243	1e-08	16.3197	0.0662252	3	15254	7	580863	NHLF-DS12829.hotspot.twopass.fdr0.01.merge.pks.bed	NHLF	lung	peaks	Peaks
244	0.01	1.70237	-1	697	14903	15958	580863	NT2_D1-DS14575.hg19.hotspot.twopass.fdr0.01.merge.pks.bed	NT2-D1	testis	peaks	Peaks
244	0.0001	2.22721	0.649351	16	14903	280	580863	NT2_D1-DS14575.hg19.hotspot.twopass.fdr0.01.merge.pks.bed	NT2-D1	testis	peaks	Peaks
244	1e-05	4.7726	0.259067	6	14903	49	580863	NT2_D1-DS14575.hg19.hotspot.twopass.fdr0.01.merge.pks.bed	NT2-D1	testis	peaks	Peaks
244	1e-06	4.67715	0.581395	3	14903	25	580863	NT2_D1-DS14575.hg19.hotspot.twopass.fdr0.01.merge.pks.bed	NT2-D1	testis	peaks	Peaks
244	1e-07	3.24802	0.854701	1	14903	12	580863	NT2_D1-DS14575.hg19.hotspot.twopass.fdr0.01.merge.pks.bed	NT2-D1	testis	peaks	Peaks
244	1e-08	0	1	0	14903	7	580863	NT2_D1-DS14575.hg19.hotspot.twopass.fdr0.01.merge.pks.bed	NT2-D1	testis	peaks	Peaks
245	0.01	1.78676	-1	425	8658	15958	580863	PANC1-DS9955.hotspot.twopass.fdr0.01.merge.pks.bed	PANC-1	pancreas	peaks	Peaks
245	0.0001	3.35449	0.189036	14	8658	280	580863	PANC1-DS9955.hotspot.twopass.fdr0.01.merge.pks.bed	PANC-1	pancreas	peaks	Peaks
245	1e-05	4.10754	0.561798	3	8658	49	580863	PANC1-DS9955.hotspot.twopass.fdr0.01.merge.pks.bed	PANC-1	pancreas	peaks	Peaks
245	1e-06	5.36718	0.574713	2	8658	25	580863	PANC1-DS9955.hotspot.twopass.fdr0.01.merge.pks.bed	PANC-1	pancreas	peaks	Peaks
245	1e-07	0	1	0	8658	12	580863	PANC1-DS9955.hotspot.twopass.fdr0.01.merge.pks.bed	PANC-1	pancreas	peaks	Peaks
245	1e-08	0	1	0	8658	7	580863	PANC1-DS9955.hotspot.twopass.fdr0.01.merge.pks.bed	PANC-1	pancreas	peaks	Peaks
246	0.01	1.72882	-1	605	12738	15958	580863	PrEC-DS12098.hg19.hotspot.twopass.fdr0.01.merge.pks.bed	PrEC	prostate	peaks	Peaks
246	0.0001	2.28004	0.680272	14	12738	280	580863	PrEC-DS12098.hg19.hotspot.twopass.fdr0.01.merge.pks.bed	PrEC	prostate	peaks	Peaks
246	1e-05	3.72251	0.60241	4	12738	49	580863	PrEC-DS12098.hg19.hotspot.twopass.fdr0.01.merge.pks.bed	PrEC	prostate	peaks	Peaks
246	1e-06	3.64806	0.680272	2	12738	25	580863	PrEC-DS12098.hg19.hotspot.twopass.fdr0.01.merge.pks.bed	PrEC	prostate	peaks	Peaks
246	1e-07	3.80007	0.735294	1	12738	12	580863	PrEC-DS12098.hg19.hotspot.twopass.fdr0.01.merge.pks.bed	PrEC	prostate	peaks	Peaks
246	1e-08	0	1	0	12738	7	580863	PrEC-DS12098.hg19.hotspot.twopass.fdr0.01.merge.pks.bed	PrEC	prostate	peaks	Peaks
247	0.01	1.67727	-1	573	12435	15958	580863	RPTEC-DS14061.hotspot.twopass.fdr0.01.merge.pks.bed	RPTEC	epithelium	peaks	Peaks
247	0.0001	3.16974	0.124688	19	12435	280	580863	RPTEC-DS14061.hotspot.twopass.fdr0.01.merge.pks.bed	RPTEC	epithelium	peaks	Peaks
247	1e-05	8.57974	0.00679532	9	12435	49	580863	RPTEC-DS14061.hotspot.twopass.fdr0.01.merge.pks.bed	RPTEC	epithelium	peaks	Peaks
247	1e-06	11.2109	0.0278629	6	12435	25	580863	RPTEC-DS14061.hotspot.twopass.fdr0.01.merge.pks.bed	RPTEC	epithelium	peaks	Peaks
247	1e-07	11.678	0.146843	3	12435	12	580863	RPTEC-DS14061.hotspot.twopass.fdr0.01.merge.pks.bed	RPTEC	epithelium	peaks	Peaks
247	1e-08	13.3463	0.240385	2	12435	7	580863	RPTEC-DS14061.hotspot.twopass.fdr0.01.merge.pks.bed	RPTEC	epithelium	peaks	Peaks
248	0.01	1.73981	-1	561	11737	15958	580863	RWPE_AllReps.30000000.hotspot.twopass.fdr0.01.merge.pks.bed	RWPE1	prostate	peaks	Peaks
248	0.0001	2.65124	0.381679	15	11737	280	580863	RWPE_AllReps.30000000.hotspot.twopass.fdr0.01.merge.pks.bed	RWPE1	prostate	peaks	Peaks
248	1e-05	3.02999	0.689655	3	11737	49	580863	RWPE_AllReps.30000000.hotspot.twopass.fdr0.01.merge.pks.bed	RWPE1	prostate	peaks	Peaks
248	1e-06	1.9796	0.934579	1	11737	25	580863	RWPE_AllReps.30000000.hotspot.twopass.fdr0.01.merge.pks.bed	RWPE1	prostate	peaks	Peaks
248	1e-07	0	1	0	11737	12	580863	RWPE_AllReps.30000000.hotspot.twopass.fdr0.01.merge.pks.bed	RWPE1	prostate	peaks	Peaks
248	1e-08	0	1	0	11737	7	580863	RWPE_AllReps.30000000.hotspot.twopass.fdr0.01.merge.pks.bed	RWPE1	prostate	peaks	Peaks
249	0.01	1.73389	-1	708	14863	15958	580863	SAEC-DS10518.hotspot.twopass.fdr0.01.merge.pks.bed	SAEC	epithelium	peaks	Peaks
249	0.0001	3.21024	0.105485	23	14863	280	580863	SAEC-DS10518.hotspot.twopass.fdr0.01.merge.pks.bed	SAEC	epithelium	peaks	Peaks
249	1e-05	4.78545	0.308642	6	14863	49	580863	SAEC-DS10518.hotspot.twopass.fdr0.01.merge.pks.bed	SAEC	epithelium	peaks	Peaks
249	1e-06	6.25298	0.374532	4	14863	25	580863	SAEC-DS10518.hotspot.twopass.fdr0.01.merge.pks.bed	SAEC	epithelium	peaks	Peaks
249	1e-07	3.25676	0.793651	1	14863	12	580863	SAEC-DS10518.hotspot.twopass.fdr0.01.merge.pks.bed	SAEC	epithelium	peaks	Peaks
249	1e-08	0	1	0	14863	7	580863	SAEC-DS10518.hotspot.twopass.fdr0.01.merge.pks.bed	SAEC	epithelium	peaks	Peaks
250	0.01	1.7267	-1	722	15220	15958	580863	SkMC-DS11949.hotspot.twopass.fdr0.01.merge.pks.bed	SKMC	muscle	peaks	Peaks
250	0.0001	3.95275	0.00367661	29	15220	280	580863	SkMC-DS11949.hotspot.twopass.fdr0.01.merge.pks.bed	SKMC	muscle	peaks	Peaks
250	1e-05	7.0098	0.0170474	9	15220	49	580863	SkMC-DS11949.hotspot.twopass.fdr0.01.merge.pks.bed	SKMC	muscle	peaks	Peaks
250	1e-06	9.15947	0.0643915	6	15220	25	580863	SkMC-DS11949.hotspot.twopass.fdr0.01.merge.pks.bed	SKMC	muscle	peaks	Peaks
250	1e-07	9.54111	0.163132	3	15220	12	580863	SkMC-DS11949.hotspot.twopass.fdr0.01.merge.pks.bed	SKMC	muscle	peaks	Peaks
250	1e-08	10.9041	0.289855	2	15220	7	580863	SkMC-DS11949.hotspot.twopass.fdr0.01.merge.pks.bed	SKMC	muscle	peaks	Peaks
251	0.01	1.73188	-1	519	10908	15958	580863	SK_N_MC-DS14408.hotspot.twopass.fdr0.01.merge.pks.bed	SK-N-MC	brain	peaks	Peaks
251	0.0001	3.04292	0.228311	16	10908	280	580863	SK_N_MC-DS14408.hotspot.twopass.fdr0.01.merge.pks.bed	SK-N-MC	brain	peaks	Peaks
251	1e-05	4.34703	0.373134	4	10908	49	580863	SK_N_MC-DS14408.hotspot.twopass.fdr0.01.merge.pks.bed	SK-N-MC	brain	peaks	Peaks
251	1e-06	4.26009	0.757576	2	10908	25	580863	SK_N_MC-DS14408.hotspot.twopass.fdr0.01.merge.pks.bed	SK-N-MC	brain	peaks	Peaks
251	1e-07	4.43759	0.763359	1	10908	12	580863	SK_N_MC-DS14408.hotspot.twopass.fdr0.01.merge.pks.bed	SK-N-MC	brain	peaks	Peaks
251	1e-08	7.6073	0.584795	1	10908	7	580863	SK_N_MC-DS14408.hotspot.twopass.fdr0.01.merge.pks.bed	SK-N-MC	brain	peaks	Peaks
252	0.01	1.82218	-1	372	7431	15958	580863	SKNSH-DS8482.hotspot.twopass.fdr0.01.merge.pks.bed	SK-N-SH	brain	peaks	Peaks
252	0.0001	3.07087	0.194553	11	7431	280	580863	SKNSH-DS8482.hotspot.twopass.fdr0.01.merge.pks.bed	SK-N-SH	brain	peaks	Peaks
252	1e-05	3.19051	0.641026	2	7431	49	580863	SKNSH-DS8482.hotspot.twopass.fdr0.01.merge.pks.bed	SK-N-SH	brain	peaks	Peaks
252	1e-06	0	1	0	7431	25	580863	SKNSH-DS8482.hotspot.twopass.fdr0.01.merge.pks.bed	SK-N-SH	brain	peaks	Peaks
252	1e-07	0	1	0	7431	12	580863	SKNSH-DS8482.hotspot.twopass.fdr0.01.merge.pks.bed	SK-N-SH	brain	peaks	Peaks
252	1e-08	0	1	0	7431	7	580863	SKNSH-DS8482.hotspot.twopass.fdr0.01.merge.pks.bed	SK-N-SH	brain	peaks	Peaks
253	0.01	1.60454	-1	680	15426	15958	580863	WERI_Rb1-DS13681.hotspot.twopass.fdr0.01.merge.pks.bed	WERI-Rb-1	eye	peaks	Peaks
253	0.0001	2.28618	0.591716	17	15426	280	580863	WERI_Rb1-DS13681.hotspot.twopass.fdr0.01.merge.pks.bed	WERI-Rb-1	eye	peaks	Peaks
253	1e-05	3.07386	0.657895	4	15426	49	580863	WERI_Rb1-DS13681.hotspot.twopass.fdr0.01.merge.pks.bed	WERI-Rb-1	eye	peaks	Peaks
253	1e-06	4.51858	0.526316	3	15426	25	580863	WERI_Rb1-DS13681.hotspot.twopass.fdr0.01.merge.pks.bed	WERI-Rb-1	eye	peaks	Peaks
253	1e-07	9.4137	0.284091	3	15426	12	580863	WERI_Rb1-DS13681.hotspot.twopass.fdr0.01.merge.pks.bed	WERI-Rb-1	eye	peaks	Peaks
253	1e-08	10.7585	0.25641	2	15426	7	580863	WERI_Rb1-DS13681.hotspot.twopass.fdr0.01.merge.pks.bed	WERI-Rb-1	eye	peaks	Peaks
254	0.01	1.66961	-1	709	15457	15958	580863	wgEncodeOpenChromDnase8988tAlnAllReps.30000000.hotspot.twopass.fdr0.01.merge.pks.bed	8988T	liver	peaks	Peaks
254	0.0001	2.01318	0.662252	15	15457	280	580863	wgEncodeOpenChromDnase8988tAlnAllReps.30000000.hotspot.twopass.fdr0.01.merge.pks.bed	8988T	liver	peaks	Peaks
254	1e-05	1.53385	0.900901	2	15457	49	580863	wgEncodeOpenChromDnase8988tAlnAllReps.30000000.hotspot.twopass.fdr0.01.merge.pks.bed	8988T	liver	peaks	Peaks
254	1e-06	3.00634	0.833333	2	15457	25	580863	wgEncodeOpenChromDnase8988tAlnAllReps.30000000.hotspot.twopass.fdr0.01.merge.pks.bed	8988T	liver	peaks	Peaks
254	1e-07	0	1	0	15457	12	580863	wgEncodeOpenChromDnase8988tAlnAllReps.30000000.hotspot.twopass.fdr0.01.merge.pks.bed	8988T	liver	peaks	Peaks
254	1e-08	0	1	0	15457	7	580863	wgEncodeOpenChromDnase8988tAlnAllReps.30000000.hotspot.twopass.fdr0.01.merge.pks.bed	8988T	liver	peaks	Peaks
255	0.01	1.79635	-1	612	12401	15958	580863	wgEncodeOpenChromDnaseAosmcSerumfreeAlnAllReps.30000000.hotspot.twopass.fdr0.01.merge.pks.bed	AoSMC	blood_vessel	peaks	Peaks
255	0.0001	4.01486	0.00647291	24	12401	280	580863	wgEncodeOpenChromDnaseAosmcSerumfreeAlnAllReps.30000000.hotspot.twopass.fdr0.01.merge.pks.bed	AoSMC	blood_vessel	peaks	Peaks
255	1e-05	7.64735	0.0219346	8	12401	49	580863	wgEncodeOpenChromDnaseAosmcSerumfreeAlnAllReps.30000000.hotspot.twopass.fdr0.01.merge.pks.bed	AoSMC	blood_vessel	peaks	Peaks
255	1e-06	11.2416	0.0235018	6	12401	25	580863	wgEncodeOpenChromDnaseAosmcSerumfreeAlnAllReps.30000000.hotspot.twopass.fdr0.01.merge.pks.bed	AoSMC	blood_vessel	peaks	Peaks
255	1e-07	11.71	0.104822	3	12401	12	580863	wgEncodeOpenChromDnaseAosmcSerumfreeAlnAllReps.30000000.hotspot.twopass.fdr0.01.merge.pks.bed	AoSMC	blood_vessel	peaks	Peaks
255	1e-08	13.3829	0.219298	2	12401	7	580863	wgEncodeOpenChromDnaseAosmcSerumfreeAlnAllReps.30000000.hotspot.twopass.fdr0.01.merge.pks.bed	AoSMC	blood_vessel	peaks	Peaks
256	0.01	1.65675	-1	641	14083	15958	580863	wgEncodeOpenChromDnaseChorionAlnAllReps.30000000.hotspot.twopass.fdr0.01.merge.pks.bed	Chorion	fetal_membrane	peaks	Peaks
256	0.0001	2.3569	0.444444	16	14083	280	580863	wgEncodeOpenChromDnaseChorionAlnAllReps.30000000.hotspot.twopass.fdr0.01.merge.pks.bed	Chorion	fetal_membrane	peaks	Peaks
256	1e-05	2.52525	0.694444	3	14083	49	580863	wgEncodeOpenChromDnaseChorionAlnAllReps.30000000.hotspot.twopass.fdr0.01.merge.pks.bed	Chorion	fetal_membrane	peaks	Peaks
256	1e-06	4.94948	0.401606	3	14083	25	580863	wgEncodeOpenChromDnaseChorionAlnAllReps.30000000.hotspot.twopass.fdr0.01.merge.pks.bed	Chorion	fetal_membrane	peaks	Peaks
256	1e-07	3.43714	0.689655	1	14083	12	580863	wgEncodeOpenChromDnaseChorionAlnAllReps.30000000.hotspot.twopass.fdr0.01.merge.pks.bed	Chorion	fetal_membrane	peaks	Peaks
256	1e-08	0	1	0	14083	7	580863	wgEncodeOpenChromDnaseChorionAlnAllReps.30000000.hotspot.twopass.fdr0.01.merge.pks.bed	Chorion	fetal_membrane	peaks	Peaks
257	0.01	1.80309	-1	379	7651	15958	580863	wgEncodeOpenChromDnaseCllAlnAllReps.30000000.hotspot.twopass.fdr0.01.merge.pks.bed	CLL	blood	peaks	Peaks
257	0.0001	2.71142	0.263158	10	7651	280	580863	wgEncodeOpenChromDnaseCllAlnAllReps.30000000.hotspot.twopass.fdr0.01.merge.pks.bed	CLL	blood	peaks	Peaks
257	1e-05	3.09877	0.689655	2	7651	49	580863	wgEncodeOpenChromDnaseCllAlnAllReps.30000000.hotspot.twopass.fdr0.01.merge.pks.bed	CLL	blood	peaks	Peaks
257	1e-06	3.0368	0.740741	1	7651	25	580863	wgEncodeOpenChromDnaseCllAlnAllReps.30000000.hotspot.twopass.fdr0.01.merge.pks.bed	CLL	blood	peaks	Peaks
257	1e-07	0	1	0	7651	12	580863	wgEncodeOpenChromDnaseCllAlnAllReps.30000000.hotspot.twopass.fdr0.01.merge.pks.bed	CLL	blood	peaks	Peaks
257	1e-08	0	1	0	7651	7	580863	wgEncodeOpenChromDnaseCllAlnAllReps.30000000.hotspot.twopass.fdr0.01.merge.pks.bed	CLL	blood	peaks	Peaks
258	0.01	1.56977	-1	1278	29634	15958	580863	wgEncodeOpenChromDnaseFibroblAlnAllReps.30000000.hotspot.twopass.fdr0.01.merge.pks.bed	Fibrobl	skin	peaks	Peaks
258	0.0001	2.52016	0.200803	36	29634	280	580863	wgEncodeOpenChromDnaseFibroblAlnAllReps.30000000.hotspot.twopass.fdr0.01.merge.pks.bed	Fibrobl	skin	peaks	Peaks
258	1e-05	4.8003	0.0557724	12	29634	49	580863	wgEncodeOpenChromDnaseFibroblAlnAllReps.30000000.hotspot.twopass.fdr0.01.merge.pks.bed	Fibrobl	skin	peaks	Peaks
258	1e-06	5.48835	0.243309	7	29634	25	580863	wgEncodeOpenChromDnaseFibroblAlnAllReps.30000000.hotspot.twopass.fdr0.01.merge.pks.bed	Fibrobl	skin	peaks	Peaks
258	1e-07	4.90031	0.512821	3	29634	12	580863	wgEncodeOpenChromDnaseFibroblAlnAllReps.30000000.hotspot.twopass.fdr0.01.merge.pks.bed	Fibrobl	skin	peaks	Peaks
258	1e-08	2.80018	0.862069	1	29634	7	580863	wgEncodeOpenChromDnaseFibroblAlnAllReps.30000000.hotspot.twopass.fdr0.01.merge.pks.bed	Fibrobl	skin	peaks	Peaks
259	0.01	1.62865	-1	867	19377	15958	580863	wgEncodeOpenChromDnaseFibropAlnAllReps.30000000.hotspot.twopass.fdr0.01.merge.pks.bed	FibroP	skin	peaks	Peaks
259	0.0001	2.67651	0.2079	25	19377	280	580863	wgEncodeOpenChromDnaseFibropAlnAllReps.30000000.hotspot.twopass.fdr0.01.merge.pks.bed	FibroP	skin	peaks	Peaks
259	1e-05	4.28242	0.222222	7	19377	49	580863	wgEncodeOpenChromDnaseFibropAlnAllReps.30000000.hotspot.twopass.fdr0.01.merge.pks.bed	FibroP	skin	peaks	Peaks
259	1e-06	4.79631	0.49505	4	19377	25	580863	wgEncodeOpenChromDnaseFibropAlnAllReps.30000000.hotspot.twopass.fdr0.01.merge.pks.bed	FibroP	skin	peaks	Peaks
259	1e-07	0	1	0	19377	12	580863	wgEncodeOpenChromDnaseFibropAlnAllReps.30000000.hotspot.twopass.fdr0.01.merge.pks.bed	FibroP	skin	peaks	Peaks
259	1e-08	0	1	0	19377	7	580863	wgEncodeOpenChromDnaseFibropAlnAllReps.30000000.hotspot.twopass.fdr0.01.merge.pks.bed	FibroP	skin	peaks	Peaks
260	0.01	1.64129	-1	575	12752	15958	580863	wgEncodeOpenChromDnaseGlioblaAlnAllReps.30000000.hotspot.twopass.fdr0.01.merge.pks.bed	Gliobla	brain	peaks	Peaks
260	0.0001	2.6029	0.408163	16	12752	280	580863	wgEncodeOpenChromDnaseGlioblaAlnAllReps.30000000.hotspot.twopass.fdr0.01.merge.pks.bed	Gliobla	brain	peaks	Peaks
260	1e-05	2.78882	0.714286	3	12752	49	580863	wgEncodeOpenChromDnaseGlioblaAlnAllReps.30000000.hotspot.twopass.fdr0.01.merge.pks.bed	Gliobla	brain	peaks	Peaks
260	1e-06	3.64406	0.769231	2	12752	25	580863	wgEncodeOpenChromDnaseGlioblaAlnAllReps.30000000.hotspot.twopass.fdr0.01.merge.pks.bed	Gliobla	brain	peaks	Peaks
260	1e-07	0	1	0	12752	12	580863	wgEncodeOpenChromDnaseGlioblaAlnAllReps.30000000.hotspot.twopass.fdr0.01.merge.pks.bed	Gliobla	brain	peaks	Peaks
260	1e-08	0	1	0	12752	7	580863	wgEncodeOpenChromDnaseGlioblaAlnAllReps.30000000.hotspot.twopass.fdr0.01.merge.pks.bed	Gliobla	brain	peaks	Peaks
261	0.01	1.6996	-1	533	11415	15958	580863	wgEncodeOpenChromDnaseGm12891AlnAllReps.30000000.hotspot.twopass.fdr0.01.merge.pks.bed	GM12891	blood	peaks	Peaks
261	0.0001	2.72603	0.205761	15	11415	280	580863	wgEncodeOpenChromDnaseGm12891AlnAllReps.30000000.hotspot.twopass.fdr0.01.merge.pks.bed	GM12891	blood	peaks	Peaks
261	1e-05	3.11547	0.609756	3	11415	49	580863	wgEncodeOpenChromDnaseGm12891AlnAllReps.30000000.hotspot.twopass.fdr0.01.merge.pks.bed	GM12891	blood	peaks	Peaks
261	1e-06	4.07088	0.684932	2	11415	25	580863	wgEncodeOpenChromDnaseGm12891AlnAllReps.30000000.hotspot.twopass.fdr0.01.merge.pks.bed	GM12891	blood	peaks	Peaks
261	1e-07	0	1	0	11415	12	580863	wgEncodeOpenChromDnaseGm12891AlnAllReps.30000000.hotspot.twopass.fdr0.01.merge.pks.bed	GM12891	blood	peaks	Peaks
261	1e-08	0	1	0	11415	7	580863	wgEncodeOpenChromDnaseGm12891AlnAllReps.30000000.hotspot.twopass.fdr0.01.merge.pks.bed	GM12891	blood	peaks	Peaks
262	0.01	1.61544	-1	573	12911	15958	580863	wgEncodeOpenChromDnaseGm12892AlnAllReps.30000000.hotspot.twopass.fdr0.01.merge.pks.bed	GM12892	blood	peaks	Peaks
262	0.0001	2.41017	0.364964	15	12911	280	580863	wgEncodeOpenChromDnaseGm12892AlnAllReps.30000000.hotspot.twopass.fdr0.01.merge.pks.bed	GM12892	blood	peaks	Peaks
262	1e-05	2.75448	0.641026	3	12911	49	580863	wgEncodeOpenChromDnaseGm12892AlnAllReps.30000000.hotspot.twopass.fdr0.01.merge.pks.bed	GM12892	blood	peaks	Peaks
262	1e-06	3.59918	0.689655	2	12911	25	580863	wgEncodeOpenChromDnaseGm12892AlnAllReps.30000000.hotspot.twopass.fdr0.01.merge.pks.bed	GM12892	blood	peaks	Peaks
262	1e-07	0	1	0	12911	12	580863	wgEncodeOpenChromDnaseGm12892AlnAllReps.30000000.hotspot.twopass.fdr0.01.merge.pks.bed	GM12892	blood	peaks	Peaks
262	1e-08	0	1	0	12911	7	580863	wgEncodeOpenChromDnaseGm12892AlnAllReps.30000000.hotspot.twopass.fdr0.01.merge.pks.bed	GM12892	blood	peaks	Peaks
263	0.01	1.76925	-1	443	9114	15958	580863	wgEncodeOpenChromDnaseGm18507AlnAllReps.30000000.hotspot.twopass.fdr0.01.merge.pks.bed	GM18507	blood	peaks	Peaks
263	0.0001	2.5038	0.387597	11	9114	280	580863	wgEncodeOpenChromDnaseGm18507AlnAllReps.30000000.hotspot.twopass.fdr0.01.merge.pks.bed	GM18507	blood	peaks	Peaks
263	1e-05	2.60135	0.8	2	9114	49	580863	wgEncodeOpenChromDnaseGm18507AlnAllReps.30000000.hotspot.twopass.fdr0.01.merge.pks.bed	GM18507	blood	peaks	Peaks
263	1e-06	2.54932	0.884956	1	9114	25	580863	wgEncodeOpenChromDnaseGm18507AlnAllReps.30000000.hotspot.twopass.fdr0.01.merge.pks.bed	GM18507	blood	peaks	Peaks
263	1e-07	0	1	0	9114	12	580863	wgEncodeOpenChromDnaseGm18507AlnAllReps.30000000.hotspot.twopass.fdr0.01.merge.pks.bed	GM18507	blood	peaks	Peaks
263	1e-08	0	1	0	9114	7	580863	wgEncodeOpenChromDnaseGm18507AlnAllReps.30000000.hotspot.twopass.fdr0.01.merge.pks.bed	GM18507	blood	peaks	Peaks
264	0.01	1.70651	-1	558	11902	15958	580863	wgEncodeOpenChromDnaseGm19238AlnAllReps.30000000.hotspot.twopass.fdr0.01.merge.pks.bed	GM19238	blood	peaks	Peaks
264	0.0001	2.61449	0.320513	15	11902	280	580863	wgEncodeOpenChromDnaseGm19238AlnAllReps.30000000.hotspot.twopass.fdr0.01.merge.pks.bed	GM19238	blood	peaks	Peaks
264	1e-05	2.98799	0.680272	3	11902	49	580863	wgEncodeOpenChromDnaseGm19238AlnAllReps.30000000.hotspot.twopass.fdr0.01.merge.pks.bed	GM19238	blood	peaks	Peaks
264	1e-06	1.95215	0.862069	1	11902	25	580863	wgEncodeOpenChromDnaseGm19238AlnAllReps.30000000.hotspot.twopass.fdr0.01.merge.pks.bed	GM19238	blood	peaks	Peaks
264	1e-07	0	1	0	11902	12	580863	wgEncodeOpenChromDnaseGm19238AlnAllReps.30000000.hotspot.twopass.fdr0.01.merge.pks.bed	GM19238	blood	peaks	Peaks
264	1e-08	0	1	0	11902	7	580863	wgEncodeOpenChromDnaseGm19238AlnAllReps.30000000.hotspot.twopass.fdr0.01.merge.pks.bed	GM19238	blood	peaks	Peaks
265	0.01	1.83268	-1	505	10030	15958	580863	wgEncodeOpenChromDnaseGm19239AlnAllReps.30000000.hotspot.twopass.fdr0.01.merge.pks.bed	GM19239	blood	peaks	Peaks
265	0.0001	3.51612	0.0488759	17	10030	280	580863	wgEncodeOpenChromDnaseGm19239AlnAllReps.30000000.hotspot.twopass.fdr0.01.merge.pks.bed	GM19239	blood	peaks	Peaks
265	1e-05	4.72756	0.286533	4	10030	49	580863	wgEncodeOpenChromDnaseGm19239AlnAllReps.30000000.hotspot.twopass.fdr0.01.merge.pks.bed	GM19239	blood	peaks	Peaks
265	1e-06	4.633	0.609756	2	10030	25	580863	wgEncodeOpenChromDnaseGm19239AlnAllReps.30000000.hotspot.twopass.fdr0.01.merge.pks.bed	GM19239	blood	peaks	Peaks
265	1e-07	0	1	0	10030	12	580863	wgEncodeOpenChromDnaseGm19239AlnAllReps.30000000.hotspot.twopass.fdr0.01.merge.pks.bed	GM19239	blood	peaks	Peaks
265	1e-08	0	1	0	10030	7	580863	wgEncodeOpenChromDnaseGm19239AlnAllReps.30000000.hotspot.twopass.fdr0.01.merge.pks.bed	GM19239	blood	peaks	Peaks
266	0.01	1.70726	-1	671	14306	15958	580863	wgEncodeOpenChromDnaseGm19240AlnAllReps.30000000.hotspot.twopass.fdr0.01.merge.pks.bed	GM19240	blood	peaks	Peaks
266	0.0001	2.03014	0.729927	14	14306	280	580863	wgEncodeOpenChromDnaseGm19240AlnAllReps.30000000.hotspot.twopass.fdr0.01.merge.pks.bed	GM19240	blood	peaks	Peaks
266	1e-05	3.31451	0.505051	4	14306	49	580863	wgEncodeOpenChromDnaseGm19240AlnAllReps.30000000.hotspot.twopass.fdr0.01.merge.pks.bed	GM19240	blood	peaks	Peaks
266	1e-06	4.87233	0.505051	3	14306	25	580863	wgEncodeOpenChromDnaseGm19240AlnAllReps.30000000.hotspot.twopass.fdr0.01.merge.pks.bed	GM19240	blood	peaks	Peaks
266	1e-07	3.38356	0.740741	1	14306	12	580863	wgEncodeOpenChromDnaseGm19240AlnAllReps.30000000.hotspot.twopass.fdr0.01.merge.pks.bed	GM19240	blood	peaks	Peaks
266	1e-08	0	1	0	14306	7	580863	wgEncodeOpenChromDnaseGm19240AlnAllReps.30000000.hotspot.twopass.fdr0.01.merge.pks.bed	GM19240	blood	peaks	Peaks
267	0.01	1.68524	-1	621	13413	15958	580863	wgEncodeOpenChromDnaseH9esAlnAllReps.30000000.hotspot.twopass.fdr0.01.merge.pks.bed	H9ES	es_cell	peaks	Peaks
267	0.0001	2.01063	0.699301	13	13413	280	580863	wgEncodeOpenChromDnaseH9esAlnAllReps.30000000.hotspot.twopass.fdr0.01.merge.pks.bed	H9ES	es_cell	peaks	Peaks
267	1e-05	3.53518	0.543478	4	13413	49	580863	wgEncodeOpenChromDnaseH9esAlnAllReps.30000000.hotspot.twopass.fdr0.01.merge.pks.bed	H9ES	es_cell	peaks	Peaks
267	1e-06	3.46448	0.70922	2	13413	25	580863	wgEncodeOpenChromDnaseH9esAlnAllReps.30000000.hotspot.twopass.fdr0.01.merge.pks.bed	H9ES	es_cell	peaks	Peaks
267	1e-07	0	1	0	13413	12	580863	wgEncodeOpenChromDnaseH9esAlnAllReps.30000000.hotspot.twopass.fdr0.01.merge.pks.bed	H9ES	es_cell	peaks	Peaks
267	1e-08	0	1	0	13413	7	580863	wgEncodeOpenChromDnaseH9esAlnAllReps.30000000.hotspot.twopass.fdr0.01.merge.pks.bed	H9ES	es_cell	peaks	Peaks
268	0.01	1.77316	-1	445	9135	15958	580863	wgEncodeOpenChromDnaseHelas3Ifna4hAlnAllReps.30000000.hotspot.twopass.fdr0.01.merge.pks.bed	HeLa-S3	cervix	peaks	Peaks
268	0.0001	2.49804	0.478469	11	9135	280	580863	wgEncodeOpenChromDnaseHelas3Ifna4hAlnAllReps.30000000.hotspot.twopass.fdr0.01.merge.pks.bed	HeLa-S3	cervix	peaks	Peaks
268	1e-05	2.59537	0.746269	2	9135	49	580863	wgEncodeOpenChromDnaseHelas3Ifna4hAlnAllReps.30000000.hotspot.twopass.fdr0.01.merge.pks.bed	HeLa-S3	cervix	peaks	Peaks
268	1e-06	5.08692	0.497512	2	9135	25	580863	wgEncodeOpenChromDnaseHelas3Ifna4hAlnAllReps.30000000.hotspot.twopass.fdr0.01.merge.pks.bed	HeLa-S3	cervix	peaks	Peaks
268	1e-07	0	1	0	9135	12	580863	wgEncodeOpenChromDnaseHelas3Ifna4hAlnAllReps.30000000.hotspot.twopass.fdr0.01.merge.pks.bed	HeLa-S3	cervix	peaks	Peaks
268	1e-08	0	1	0	9135	7	580863	wgEncodeOpenChromDnaseHelas3Ifna4hAlnAllReps.30000000.hotspot.twopass.fdr0.01.merge.pks.bed	HeLa-S3	cervix	peaks	Peaks
269	0.01	1.69942	-1	597	12787	15958	580863	wgEncodeOpenChromDnaseHepatocytesAlnAllReps.30000000.hotspot.twopass.fdr0.01.merge.pks.bed	Hepatocytes	liver	peaks	Peaks
269	0.0001	3.24472	0.0516262	20	12787	280	580863	wgEncodeOpenChromDnaseHepatocytesAlnAllReps.30000000.hotspot.twopass.fdr0.01.merge.pks.bed	Hepatocytes	liver	peaks	Peaks
269	1e-05	3.70825	0.438596	4	12787	49	580863	wgEncodeOpenChromDnaseHepatocytesAlnAllReps.30000000.hotspot.twopass.fdr0.01.merge.pks.bed	Hepatocytes	liver	peaks	Peaks
269	1e-06	5.45113	0.440529	3	12787	25	580863	wgEncodeOpenChromDnaseHepatocytesAlnAllReps.30000000.hotspot.twopass.fdr0.01.merge.pks.bed	Hepatocytes	liver	peaks	Peaks
269	1e-07	0	1	0	12787	12	580863	wgEncodeOpenChromDnaseHepatocytesAlnAllReps.30000000.hotspot.twopass.fdr0.01.merge.pks.bed	Hepatocytes	liver	peaks	Peaks
269	1e-08	0	1	0	12787	7	580863	wgEncodeOpenChromDnaseHepatocytesAlnAllReps.30000000.hotspot.twopass.fdr0.01.merge.pks.bed	Hepatocytes	liver	peaks	Peaks
270	0.01	1.64352	-1	482	10675	15958	580863	wgEncodeOpenChromDnaseHpde6e6e7AlnAllReps.30000000.hotspot.twopass.fdr0.01.merge.pks.bed	HPDE6-E6E7	pancreatic_duct	peaks	Peaks
270	0.0001	2.72067	0.278552	14	10675	280	580863	wgEncodeOpenChromDnaseHpde6e6e7AlnAllReps.30000000.hotspot.twopass.fdr0.01.merge.pks.bed	HPDE6-E6E7	pancreatic_duct	peaks	Peaks
270	1e-05	5.55239	0.169492	5	10675	49	580863	wgEncodeOpenChromDnaseHpde6e6e7AlnAllReps.30000000.hotspot.twopass.fdr0.01.merge.pks.bed	HPDE6-E6E7	pancreatic_duct	peaks	Peaks
270	1e-06	6.52961	0.328947	3	10675	25	580863	wgEncodeOpenChromDnaseHpde6e6e7AlnAllReps.30000000.hotspot.twopass.fdr0.01.merge.pks.bed	HPDE6-E6E7	pancreatic_duct	peaks	Peaks
270	1e-07	4.53445	0.694444	1	10675	12	580863	wgEncodeOpenChromDnaseHpde6e6e7AlnAllReps.30000000.hotspot.twopass.fdr0.01.merge.pks.bed	HPDE6-E6E7	pancreatic_duct	peaks	Peaks
270	1e-08	0	1	0	10675	7	580863	wgEncodeOpenChromDnaseHpde6e6e7AlnAllReps.30000000.hotspot.twopass.fdr0.01.merge.pks.bed	HPDE6-E6E7	pancreatic_duct	peaks	Peaks
271	0.01	1.73226	-1	473	9939	15958	580863	wgEncodeOpenChromDnaseHtr8AlnAllReps.30000000.hotspot.twopass.fdr0.01.merge.pks.bed	HTR8svn	blastula	peaks	Peaks
271	0.0001	2.92214	0.220751	14	9939	280	580863	wgEncodeOpenChromDnaseHtr8AlnAllReps.30000000.hotspot.twopass.fdr0.01.merge.pks.bed	HTR8svn	blastula	peaks	Peaks
271	1e-05	2.38542	0.757576	2	9939	49	580863	wgEncodeOpenChromDnaseHtr8AlnAllReps.30000000.hotspot.twopass.fdr0.01.merge.pks.bed	HTR8svn	blastula	peaks	Peaks
271	1e-06	4.67542	0.628931	2	9939	25	580863	wgEncodeOpenChromDnaseHtr8AlnAllReps.30000000.hotspot.twopass.fdr0.01.merge.pks.bed	HTR8svn	blastula	peaks	Peaks
271	1e-07	0	1	0	9939	12	580863	wgEncodeOpenChromDnaseHtr8AlnAllReps.30000000.hotspot.twopass.fdr0.01.merge.pks.bed	HTR8svn	blastula	peaks	Peaks
271	1e-08	0	1	0	9939	7	580863	wgEncodeOpenChromDnaseHtr8AlnAllReps.30000000.hotspot.twopass.fdr0.01.merge.pks.bed	HTR8svn	blastula	peaks	Peaks
272	0.01	1.71784	-1	661	14006	15958	580863	wgEncodeOpenChromDnaseHuh75AlnAllReps.30000000.hotspot.twopass.fdr0.01.merge.pks.bed	Huh-7.5	liver	peaks	Peaks
272	0.0001	2.36985	0.478469	16	14006	280	580863	wgEncodeOpenChromDnaseHuh75AlnAllReps.30000000.hotspot.twopass.fdr0.01.merge.pks.bed	Huh-7.5	liver	peaks	Peaks
272	1e-05	1.69275	0.970874	2	14006	49	580863	wgEncodeOpenChromDnaseHuh75AlnAllReps.30000000.hotspot.twopass.fdr0.01.merge.pks.bed	Huh-7.5	liver	peaks	Peaks
272	1e-06	3.3178	0.746269	2	14006	25	580863	wgEncodeOpenChromDnaseHuh75AlnAllReps.30000000.hotspot.twopass.fdr0.01.merge.pks.bed	Huh-7.5	liver	peaks	Peaks
272	1e-07	0	1	0	14006	12	580863	wgEncodeOpenChromDnaseHuh75AlnAllReps.30000000.hotspot.twopass.fdr0.01.merge.pks.bed	Huh-7.5	liver	peaks	Peaks
272	1e-08	0	1	0	14006	7	580863	wgEncodeOpenChromDnaseHuh75AlnAllReps.30000000.hotspot.twopass.fdr0.01.merge.pks.bed	Huh-7.5	liver	peaks	Peaks
273	0.01	1.77674	-1	565	11575	15958	580863	wgEncodeOpenChromDnaseHuh7AlnAllReps.30000000.hotspot.twopass.fdr0.01.merge.pks.bed	Huh-7	liver	peaks	Peaks
273	0.0001	2.15068	0.591716	12	11575	280	580863	wgEncodeOpenChromDnaseHuh7AlnAllReps.30000000.hotspot.twopass.fdr0.01.merge.pks.bed	Huh-7	liver	peaks	Peaks
273	1e-05	3.0724	0.675676	3	11575	49	580863	wgEncodeOpenChromDnaseHuh7AlnAllReps.30000000.hotspot.twopass.fdr0.01.merge.pks.bed	Huh-7	liver	peaks	Peaks
273	1e-06	6.02191	0.340136	3	11575	25	580863	wgEncodeOpenChromDnaseHuh7AlnAllReps.30000000.hotspot.twopass.fdr0.01.merge.pks.bed	Huh-7	liver	peaks	Peaks
273	1e-07	0	1	0	11575	12	580863	wgEncodeOpenChromDnaseHuh7AlnAllReps.30000000.hotspot.twopass.fdr0.01.merge.pks.bed	Huh-7	liver	peaks	Peaks
273	1e-08	0	1	0	11575	7	580863	wgEncodeOpenChromDnaseHuh7AlnAllReps.30000000.hotspot.twopass.fdr0.01.merge.pks.bed	Huh-7	liver	peaks	Peaks
274	0.01	1.58951	-1	769	17610	15958	580863	wgEncodeOpenChromDnaseIpsAlnAllReps.30000000.hotspot.twopass.fdr0.01.merge.pks.bed	iPS	ips_cell	peaks	Peaks
274	0.0001	2.23826	0.413223	19	17610	280	580863	wgEncodeOpenChromDnaseIpsAlnAllReps.30000000.hotspot.twopass.fdr0.01.merge.pks.bed	iPS	ips_cell	peaks	Peaks
274	1e-05	2.69264	0.657895	4	17610	49	580863	wgEncodeOpenChromDnaseIpsAlnAllReps.30000000.hotspot.twopass.fdr0.01.merge.pks.bed	iPS	ips_cell	peaks	Peaks
274	1e-06	2.63879	0.840336	2	17610	25	580863	wgEncodeOpenChromDnaseIpsAlnAllReps.30000000.hotspot.twopass.fdr0.01.merge.pks.bed	iPS	ips_cell	peaks	Peaks
274	1e-07	0	1	0	17610	12	580863	wgEncodeOpenChromDnaseIpsAlnAllReps.30000000.hotspot.twopass.fdr0.01.merge.pks.bed	iPS	ips_cell	peaks	Peaks
274	1e-08	0	1	0	17610	7	580863	wgEncodeOpenChromDnaseIpsAlnAllReps.30000000.hotspot.twopass.fdr0.01.merge.pks.bed	iPS	ips_cell	peaks	Peaks
275	0.01	1.7192	-1	534	11306	15958	580863	wgEncodeOpenChromDnaseLncapAndroAlnAllReps.30000000.hotspot.twopass.fdr0.01.merge.pks.bed	LNCaP	prostate	peaks	Peaks
275	0.0001	2.56883	0.352113	14	11306	280	580863	wgEncodeOpenChromDnaseLncapAndroAlnAllReps.30000000.hotspot.twopass.fdr0.01.merge.pks.bed	LNCaP	prostate	peaks	Peaks
275	1e-05	4.194	0.359712	4	11306	49	580863	wgEncodeOpenChromDnaseLncapAndroAlnAllReps.30000000.hotspot.twopass.fdr0.01.merge.pks.bed	LNCaP	prostate	peaks	Peaks
275	1e-06	6.16518	0.271003	3	11306	25	580863	wgEncodeOpenChromDnaseLncapAndroAlnAllReps.30000000.hotspot.twopass.fdr0.01.merge.pks.bed	LNCaP	prostate	peaks	Peaks
275	1e-07	0	1	0	11306	12	580863	wgEncodeOpenChromDnaseLncapAndroAlnAllReps.30000000.hotspot.twopass.fdr0.01.merge.pks.bed	LNCaP	prostate	peaks	Peaks
275	1e-08	0	1	0	11306	7	580863	wgEncodeOpenChromDnaseLncapAndroAlnAllReps.30000000.hotspot.twopass.fdr0.01.merge.pks.bed	LNCaP	prostate	peaks	Peaks
276	0.01	1.73509	-1	556	11664	15958	580863	wgEncodeOpenChromDnaseMcf7HypoxlacAlnAllReps.30000000.hotspot.twopass.fdr0.01.merge.pks.bed	MCF-7	breast	peaks	Peaks
276	0.0001	1.77856	0.854701	10	11664	280	580863	wgEncodeOpenChromDnaseMcf7HypoxlacAlnAllReps.30000000.hotspot.twopass.fdr0.01.merge.pks.bed	MCF-7	breast	peaks	Peaks
276	1e-05	3.04896	0.724638	3	11664	49	580863	wgEncodeOpenChromDnaseMcf7HypoxlacAlnAllReps.30000000.hotspot.twopass.fdr0.01.merge.pks.bed	MCF-7	breast	peaks	Peaks
276	1e-06	3.98397	0.666667	2	11664	25	580863	wgEncodeOpenChromDnaseMcf7HypoxlacAlnAllReps.30000000.hotspot.twopass.fdr0.01.merge.pks.bed	MCF-7	breast	peaks	Peaks
276	1e-07	0	1	0	11664	12	580863	wgEncodeOpenChromDnaseMcf7HypoxlacAlnAllReps.30000000.hotspot.twopass.fdr0.01.merge.pks.bed	MCF-7	breast	peaks	Peaks
276	1e-08	0	1	0	11664	7	580863	wgEncodeOpenChromDnaseMcf7HypoxlacAlnAllReps.30000000.hotspot.twopass.fdr0.01.merge.pks.bed	MCF-7	breast	peaks	Peaks
277	0.01	1.74293	-1	837	17480	15958	580863	wgEncodeOpenChromDnaseMedulloAlnAllReps.30000000.hotspot.twopass.fdr0.01.merge.pks.bed	Medullo	brain	peaks	Peaks
277	0.0001	2.72962	0.153139	23	17480	280	580863	wgEncodeOpenChromDnaseMedulloAlnAllReps.30000000.hotspot.twopass.fdr0.01.merge.pks.bed	Medullo	brain	peaks	Peaks
277	1e-05	4.069	0.352113	6	17480	49	580863	wgEncodeOpenChromDnaseMedulloAlnAllReps.30000000.hotspot.twopass.fdr0.01.merge.pks.bed	Medullo	brain	peaks	Peaks
277	1e-06	5.31682	0.306748	4	17480	25	580863	wgEncodeOpenChromDnaseMedulloAlnAllReps.30000000.hotspot.twopass.fdr0.01.merge.pks.bed	Medullo	brain	peaks	Peaks
277	1e-07	8.30754	0.198413	3	17480	12	580863	wgEncodeOpenChromDnaseMedulloAlnAllReps.30000000.hotspot.twopass.fdr0.01.merge.pks.bed	Medullo	brain	peaks	Peaks
277	1e-08	9.49433	0.26178	2	17480	7	580863	wgEncodeOpenChromDnaseMedulloAlnAllReps.30000000.hotspot.twopass.fdr0.01.merge.pks.bed	Medullo	brain	peaks	Peaks
278	0.01	1.65678	-1	966	21223	15958	580863	wgEncodeOpenChromDnaseMelanoAlnAllReps.30000000.hotspot.twopass.fdr0.01.merge.pks.bed	Melano	skin	peaks	Peaks
278	0.0001	2.34596	0.485437	24	21223	280	580863	wgEncodeOpenChromDnaseMelanoAlnAllReps.30000000.hotspot.twopass.fdr0.01.merge.pks.bed	Melano	skin	peaks	Peaks
278	1e-05	3.35137	0.52356	6	21223	49	580863	wgEncodeOpenChromDnaseMelanoAlnAllReps.30000000.hotspot.twopass.fdr0.01.merge.pks.bed	Melano	skin	peaks	Peaks
278	1e-06	5.4739	0.41841	5	21223	25	580863	wgEncodeOpenChromDnaseMelanoAlnAllReps.30000000.hotspot.twopass.fdr0.01.merge.pks.bed	Melano	skin	peaks	Peaks
278	1e-07	4.56158	0.746269	2	21223	12	580863	wgEncodeOpenChromDnaseMelanoAlnAllReps.30000000.hotspot.twopass.fdr0.01.merge.pks.bed	Melano	skin	peaks	Peaks
278	1e-08	0	1	0	21223	7	580863	wgEncodeOpenChromDnaseMelanoAlnAllReps.30000000.hotspot.twopass.fdr0.01.merge.pks.bed	Melano	skin	peaks	Peaks
279	0.01	1.67025	-1	589	12836	15958	580863	wgEncodeOpenChromDnaseMyometrAlnAllReps.30000000.hotspot.twopass.fdr0.01.merge.pks.bed	Myometr	myometrium	peaks	Peaks
279	0.0001	3.8788	0.00761209	24	12836	280	580863	wgEncodeOpenChromDnaseMyometrAlnAllReps.30000000.hotspot.twopass.fdr0.01.merge.pks.bed	Myometr	myometrium	peaks	Peaks
279	1e-05	8.31171	0.00806062	9	12836	49	580863	wgEncodeOpenChromDnaseMyometrAlnAllReps.30000000.hotspot.twopass.fdr0.01.merge.pks.bed	Myometr	myometrium	peaks	Peaks
279	1e-06	10.8606	0.0266454	6	12836	25	580863	wgEncodeOpenChromDnaseMyometrAlnAllReps.30000000.hotspot.twopass.fdr0.01.merge.pks.bed	Myometr	myometrium	peaks	Peaks
279	1e-07	11.3132	0.137363	3	12836	12	580863	wgEncodeOpenChromDnaseMyometrAlnAllReps.30000000.hotspot.twopass.fdr0.01.merge.pks.bed	Myometr	myometrium	peaks	Peaks
279	1e-08	6.46466	0.666667	1	12836	7	580863	wgEncodeOpenChromDnaseMyometrAlnAllReps.30000000.hotspot.twopass.fdr0.01.merge.pks.bed	Myometr	myometrium	peaks	Peaks
280	0.01	1.5675	-1	1197	27796	15958	580863	wgEncodeOpenChromDnaseOsteoblAlnAllReps.30000000.hotspot.twopass.fdr0.01.merge.pks.bed	Osteobl	bone	peaks	Peaks
280	0.0001	2.83607	0.0438404	38	27796	280	580863	wgEncodeOpenChromDnaseOsteoblAlnAllReps.30000000.hotspot.twopass.fdr0.01.merge.pks.bed	Osteobl	bone	peaks	Peaks
280	1e-05	3.83829	0.301205	9	27796	49	580863	wgEncodeOpenChromDnaseOsteoblAlnAllReps.30000000.hotspot.twopass.fdr0.01.merge.pks.bed	Osteobl	bone	peaks	Peaks
280	1e-06	5.85126	0.2	7	27796	25	580863	wgEncodeOpenChromDnaseOsteoblAlnAllReps.30000000.hotspot.twopass.fdr0.01.merge.pks.bed	Osteobl	bone	peaks	Peaks
280	1e-07	5.22434	0.5	3	27796	12	580863	wgEncodeOpenChromDnaseOsteoblAlnAllReps.30000000.hotspot.twopass.fdr0.01.merge.pks.bed	Osteobl	bone	peaks	Peaks
280	1e-08	0	1	0	27796	7	580863	wgEncodeOpenChromDnaseOsteoblAlnAllReps.30000000.hotspot.twopass.fdr0.01.merge.pks.bed	Osteobl	bone	peaks	Peaks
281	0.01	1.74721	-1	748	15583	15958	580863	wgEncodeOpenChromDnasePanisdAlnAllReps.30000000.hotspot.twopass.fdr0.01.merge.pks.bed	PanIsletD	pancreas	peaks	Peaks
281	0.0001	3.06191	0.10661	23	15583	280	580863	wgEncodeOpenChromDnasePanisdAlnAllReps.30000000.hotspot.twopass.fdr0.01.merge.pks.bed	PanIsletD	pancreas	peaks	Peaks
281	1e-05	3.80362	0.510204	5	15583	49	580863	wgEncodeOpenChromDnasePanisdAlnAllReps.30000000.hotspot.twopass.fdr0.01.merge.pks.bed	PanIsletD	pancreas	peaks	Peaks
281	1e-06	5.96407	0.308642	4	15583	25	580863	wgEncodeOpenChromDnasePanisdAlnAllReps.30000000.hotspot.twopass.fdr0.01.merge.pks.bed	PanIsletD	pancreas	peaks	Peaks
281	1e-07	6.21257	0.483092	2	15583	12	580863	wgEncodeOpenChromDnasePanisdAlnAllReps.30000000.hotspot.twopass.fdr0.01.merge.pks.bed	PanIsletD	pancreas	peaks	Peaks
281	1e-08	5.32506	0.719424	1	15583	7	580863	wgEncodeOpenChromDnasePanisdAlnAllReps.30000000.hotspot.twopass.fdr0.01.merge.pks.bed	PanIsletD	pancreas	peaks	Peaks
282	0.01	1.70892	-1	664	14143	15958	580863	wgEncodeOpenChromDnasePanisletsAlnAllReps.30000000.hotspot.twopass.fdr0.01.merge.pks.bed	PanIslets	pancreas	peaks	Peaks
282	0.0001	3.0803	0.0981354	21	14143	280	580863	wgEncodeOpenChromDnasePanisletsAlnAllReps.30000000.hotspot.twopass.fdr0.01.merge.pks.bed	PanIslets	pancreas	peaks	Peaks
282	1e-05	4.19089	0.340136	5	14143	49	580863	wgEncodeOpenChromDnasePanisletsAlnAllReps.30000000.hotspot.twopass.fdr0.01.merge.pks.bed	PanIslets	pancreas	peaks	Peaks
282	1e-06	4.92848	0.485437	3	14143	25	580863	wgEncodeOpenChromDnasePanisletsAlnAllReps.30000000.hotspot.twopass.fdr0.01.merge.pks.bed	PanIslets	pancreas	peaks	Peaks
282	1e-07	0	1	0	14143	12	580863	wgEncodeOpenChromDnasePanisletsAlnAllReps.30000000.hotspot.twopass.fdr0.01.merge.pks.bed	PanIslets	pancreas	peaks	Peaks
282	1e-08	0	1	0	14143	7	580863	wgEncodeOpenChromDnasePanisletsAlnAllReps.30000000.hotspot.twopass.fdr0.01.merge.pks.bed	PanIslets	pancreas	peaks	Peaks
283	0.01	1.65055	-1	944	20818	15958	580863	wgEncodeOpenChromDnasePhteAlnAllReps.30000000.hotspot.twopass.fdr0.01.merge.pks.bed	pHTE	epithelium	peaks	Peaks
283	0.0001	2.1923	0.510204	22	20818	280	580863	wgEncodeOpenChromDnasePhteAlnAllReps.30000000.hotspot.twopass.fdr0.01.merge.pks.bed	pHTE	epithelium	peaks	Peaks
283	1e-05	3.41657	0.529101	6	20818	49	580863	wgEncodeOpenChromDnasePhteAlnAllReps.30000000.hotspot.twopass.fdr0.01.merge.pks.bed	pHTE	epithelium	peaks	Peaks
283	1e-06	5.58039	0.258398	5	20818	25	580863	wgEncodeOpenChromDnasePhteAlnAllReps.30000000.hotspot.twopass.fdr0.01.merge.pks.bed	pHTE	epithelium	peaks	Peaks
283	1e-07	2.32516	0.826446	1	20818	12	580863	wgEncodeOpenChromDnasePhteAlnAllReps.30000000.hotspot.twopass.fdr0.01.merge.pks.bed	pHTE	epithelium	peaks	Peaks
283	1e-08	3.98599	0.8	1	20818	7	580863	wgEncodeOpenChromDnasePhteAlnAllReps.30000000.hotspot.twopass.fdr0.01.merge.pks.bed	pHTE	epithelium	peaks	Peaks
284	0.01	1.72366	-1	757	15986	15958	580863	wgEncodeOpenChromDnaseProgfibAlnAllReps.30000000.hotspot.twopass.fdr0.01.merge.pks.bed	ProgFib	skin	peaks	Peaks
284	0.0001	2.85495	0.129534	22	15986	280	580863	wgEncodeOpenChromDnaseProgfibAlnAllReps.30000000.hotspot.twopass.fdr0.01.merge.pks.bed	ProgFib	skin	peaks	Peaks
284	1e-05	4.44927	0.2331	6	15986	49	580863	wgEncodeOpenChromDnaseProgfibAlnAllReps.30000000.hotspot.twopass.fdr0.01.merge.pks.bed	ProgFib	skin	peaks	Peaks
284	1e-06	7.26715	0.134228	5	15986	25	580863	wgEncodeOpenChromDnaseProgfibAlnAllReps.30000000.hotspot.twopass.fdr0.01.merge.pks.bed	ProgFib	skin	peaks	Peaks
284	1e-07	6.05596	0.452489	2	15986	12	580863	wgEncodeOpenChromDnaseProgfibAlnAllReps.30000000.hotspot.twopass.fdr0.01.merge.pks.bed	ProgFib	skin	peaks	Peaks
284	1e-08	5.19082	0.625	1	15986	7	580863	wgEncodeOpenChromDnaseProgfibAlnAllReps.30000000.hotspot.twopass.fdr0.01.merge.pks.bed	ProgFib	skin	peaks	Peaks
285	0.01	1.726	-1	596	12569	15958	580863	wgEncodeOpenChromDnaseStellateAlnAllReps.30000000.hotspot.twopass.fdr0.01.merge.pks.bed	Stellate	liver	peaks	Peaks
285	0.0001	2.9709	0.127877	18	12569	280	580863	wgEncodeOpenChromDnaseStellateAlnAllReps.30000000.hotspot.twopass.fdr0.01.merge.pks.bed	Stellate	liver	peaks	Peaks
285	1e-05	2.82942	0.657895	3	12569	49	580863	wgEncodeOpenChromDnaseStellateAlnAllReps.30000000.hotspot.twopass.fdr0.01.merge.pks.bed	Stellate	liver	peaks	Peaks
285	1e-06	3.69712	0.704225	2	12569	25	580863	wgEncodeOpenChromDnaseStellateAlnAllReps.30000000.hotspot.twopass.fdr0.01.merge.pks.bed	Stellate	liver	peaks	Peaks
285	1e-07	3.85116	0.671141	1	12569	12	580863	wgEncodeOpenChromDnaseStellateAlnAllReps.30000000.hotspot.twopass.fdr0.01.merge.pks.bed	Stellate	liver	peaks	Peaks
285	1e-08	0	1	0	12569	7	580863	wgEncodeOpenChromDnaseStellateAlnAllReps.30000000.hotspot.twopass.fdr0.01.merge.pks.bed	Stellate	liver	peaks	Peaks
286	0.01	1.73724	-1	547	11461	15958	580863	wgEncodeOpenChromDnaseT47dAlnAllReps.30000000.hotspot.twopass.fdr0.01.merge.pks.bed	T-47D	breast	peaks	Peaks
286	0.0001	2.17207	0.52356	12	11461	280	580863	wgEncodeOpenChromDnaseT47dAlnAllReps.30000000.hotspot.twopass.fdr0.01.merge.pks.bed	T-47D	breast	peaks	Peaks
286	1e-05	4.13728	0.364964	4	11461	49	580863	wgEncodeOpenChromDnaseT47dAlnAllReps.30000000.hotspot.twopass.fdr0.01.merge.pks.bed	T-47D	breast	peaks	Peaks
286	1e-06	6.0818	0.33557	3	11461	25	580863	wgEncodeOpenChromDnaseT47dAlnAllReps.30000000.hotspot.twopass.fdr0.01.merge.pks.bed	T-47D	breast	peaks	Peaks
286	1e-07	0	1	0	11461	12	580863	wgEncodeOpenChromDnaseT47dAlnAllReps.30000000.hotspot.twopass.fdr0.01.merge.pks.bed	T-47D	breast	peaks	Peaks
286	1e-08	0	1	0	11461	7	580863	wgEncodeOpenChromDnaseT47dAlnAllReps.30000000.hotspot.twopass.fdr0.01.merge.pks.bed	T-47D	breast	peaks	Peaks
287	0.01	1.65326	-1	535	11779	15958	580863	wgEncodeOpenChromDnaseUrotsaAlnAllReps.30000000.hotspot.twopass.fdr0.01.merge.pks.bed	Urothelia	urothelium	peaks	Peaks
287	0.0001	2.81791	0.194932	16	11779	280	580863	wgEncodeOpenChromDnaseUrotsaAlnAllReps.30000000.hotspot.twopass.fdr0.01.merge.pks.bed	Urothelia	urothelium	peaks	Peaks
287	1e-05	4.02559	0.452489	4	11779	49	580863	wgEncodeOpenChromDnaseUrotsaAlnAllReps.30000000.hotspot.twopass.fdr0.01.merge.pks.bed	Urothelia	urothelium	peaks	Peaks
287	1e-06	5.91761	0.33557	3	11779	25	580863	wgEncodeOpenChromDnaseUrotsaAlnAllReps.30000000.hotspot.twopass.fdr0.01.merge.pks.bed	Urothelia	urothelium	peaks	Peaks
287	1e-07	4.10945	0.70922	1	11779	12	580863	wgEncodeOpenChromDnaseUrotsaAlnAllReps.30000000.hotspot.twopass.fdr0.01.merge.pks.bed	Urothelia	urothelium	peaks	Peaks
287	1e-08	0	1	0	11779	7	580863	wgEncodeOpenChromDnaseUrotsaAlnAllReps.30000000.hotspot.twopass.fdr0.01.merge.pks.bed	Urothelia	urothelium	peaks	Peaks
288	0.01	1.63736	-1	646	14361	15958	580863	wgEncodeOpenChromDnaseUrotsaUt189AlnAllReps.30000000.hotspot.twopass.fdr0.01.merge.pks.bed	Urothelia	urothelium	peaks	Peaks
288	0.0001	2.60018	0.344828	18	14361	280	580863	wgEncodeOpenChromDnaseUrotsaUt189AlnAllReps.30000000.hotspot.twopass.fdr0.01.merge.pks.bed	Urothelia	urothelium	peaks	Peaks
288	1e-05	4.95272	0.165837	6	14361	49	580863	wgEncodeOpenChromDnaseUrotsaUt189AlnAllReps.30000000.hotspot.twopass.fdr0.01.merge.pks.bed	Urothelia	urothelium	peaks	Peaks
288	1e-06	6.47156	0.271003	4	14361	25	580863	wgEncodeOpenChromDnaseUrotsaUt189AlnAllReps.30000000.hotspot.twopass.fdr0.01.merge.pks.bed	Urothelia	urothelium	peaks	Peaks
288	1e-07	3.3706	0.8	1	14361	12	580863	wgEncodeOpenChromDnaseUrotsaUt189AlnAllReps.30000000.hotspot.twopass.fdr0.01.merge.pks.bed	Urothelia	urothelium	peaks	Peaks
288	1e-08	5.77818	0.649351	1	14361	7	580863	wgEncodeOpenChromDnaseUrotsaUt189AlnAllReps.30000000.hotspot.twopass.fdr0.01.merge.pks.bed	Urothelia	urothelium	peaks	Peaks
289	0.01	1.76089	-1	599	12382	15958	580863	WI_38-DS14315.hotspot.twopass.fdr0.01.merge.pks.bed	WI-38	embryonic_lung	peaks	Peaks
289	0.0001	3.35085	0.0812348	20	12382	280	580863	WI_38-DS14315.hotspot.twopass.fdr0.01.merge.pks.bed	WI-38	embryonic_lung	peaks	Peaks
289	1e-05	4.78693	0.273973	5	12382	49	580863	WI_38-DS14315.hotspot.twopass.fdr0.01.merge.pks.bed	WI-38	embryonic_lung	peaks	Peaks
289	1e-06	7.5059	0.228833	4	12382	25	580863	WI_38-DS14315.hotspot.twopass.fdr0.01.merge.pks.bed	WI-38	embryonic_lung	peaks	Peaks
289	1e-07	7.81865	0.440529	2	12382	12	580863	WI_38-DS14315.hotspot.twopass.fdr0.01.merge.pks.bed	WI-38	embryonic_lung	peaks	Peaks
289	1e-08	6.7017	0.588235	1	12382	7	580863	WI_38-DS14315.hotspot.twopass.fdr0.01.merge.pks.bed	WI-38	embryonic_lung	peaks	Peaks
290	0.01	1.67293	-1	694	15100	15958	580863	WI_38_TAM-DS14323.hotspot.twopass.fdr0.01.merge.pks.bed	WI-38	embryonic_lung	peaks	Peaks
290	0.0001	3.70939	0.0134282	27	15100	280	580863	WI_38_TAM-DS14323.hotspot.twopass.fdr0.01.merge.pks.bed	WI-38	embryonic_lung	peaks	Peaks
290	1e-05	6.28045	0.0613121	8	15100	49	580863	WI_38_TAM-DS14323.hotspot.twopass.fdr0.01.merge.pks.bed	WI-38	embryonic_lung	peaks	Peaks
290	1e-06	7.69355	0.162338	5	15100	25	580863	WI_38_TAM-DS14323.hotspot.twopass.fdr0.01.merge.pks.bed	WI-38	embryonic_lung	peaks	Peaks
290	1e-07	9.61694	0.207469	3	15100	12	580863	WI_38_TAM-DS14323.hotspot.twopass.fdr0.01.merge.pks.bed	WI-38	embryonic_lung	peaks	Peaks
290	1e-08	10.9908	0.290698	2	15100	7	580863	WI_38_TAM-DS14323.hotspot.twopass.fdr0.01.merge.pks.bed	WI-38	embryonic_lung	peaks	Peaks
291	0.01	1.54126	-1	1654	39062	15958	580863	UW.Breast_vHMEC.ChromatinAccessibility.RM035.DS18406.twopass.merge150.wgt10.zgt2.wig	Breast_vHMEC	breast	hotspots	Hotspots
291	0.0001	2.49608	0.0706714	47	39062	280	580863	UW.Breast_vHMEC.ChromatinAccessibility.RM035.DS18406.twopass.merge150.wgt10.zgt2.wig	Breast_vHMEC	breast	hotspots	Hotspots
291	1e-05	4.8556	0.0103939	16	39062	49	580863	UW.Breast_vHMEC.ChromatinAccessibility.RM035.DS18406.twopass.merge150.wgt10.zgt2.wig	Breast_vHMEC	breast	hotspots	Hotspots
291	1e-06	5.94811	0.0454545	10	39062	25	580863	UW.Breast_vHMEC.ChromatinAccessibility.RM035.DS18406.twopass.merge150.wgt10.zgt2.wig	Breast_vHMEC	breast	hotspots	Hotspots
291	1e-07	6.19595	0.187617	5	39062	12	580863	UW.Breast_vHMEC.ChromatinAccessibility.RM035.DS18406.twopass.merge150.wgt10.zgt2.wig	Breast_vHMEC	breast	hotspots	Hotspots
291	1e-08	8.4973	0.136612	4	39062	7	580863	UW.Breast_vHMEC.ChromatinAccessibility.RM035.DS18406.twopass.merge150.wgt10.zgt2.wig	Breast_vHMEC	breast	hotspots	Hotspots
292	0.01	1.55962	-1	1674	39069	15958	580863	UW.Breast_vHMEC.ChromatinAccessibility.RM035.DS18438.twopass.merge150.wgt10.zgt2.wig	Breast_vHMEC	breast	hotspots	Hotspots
292	0.0001	2.17704	0.341297	41	39069	280	580863	UW.Breast_vHMEC.ChromatinAccessibility.RM035.DS18438.twopass.merge150.wgt10.zgt2.wig	Breast_vHMEC	breast	hotspots	Hotspots
292	1e-05	3.94447	0.13986	13	39069	49	580863	UW.Breast_vHMEC.ChromatinAccessibility.RM035.DS18438.twopass.merge150.wgt10.zgt2.wig	Breast_vHMEC	breast	hotspots	Hotspots
292	1e-06	4.16293	0.41841	7	39069	25	580863	UW.Breast_vHMEC.ChromatinAccessibility.RM035.DS18438.twopass.merge150.wgt10.zgt2.wig	Breast_vHMEC	breast	hotspots	Hotspots
292	1e-07	2.47794	0.917431	2	39069	12	580863	UW.Breast_vHMEC.ChromatinAccessibility.RM035.DS18438.twopass.merge150.wgt10.zgt2.wig	Breast_vHMEC	breast	hotspots	Hotspots
292	1e-08	2.12395	0.917431	1	39069	7	580863	UW.Breast_vHMEC.ChromatinAccessibility.RM035.DS18438.twopass.merge150.wgt10.zgt2.wig	Breast_vHMEC	breast	hotspots	Hotspots
293	0.01	1.51685	-1	1228	29468	15958	580863	UW.CD14_Primary_Cells.ChromatinAccessibility.RO_01689.DS17391.twopass.merge150.wgt10.zgt2.wig	CD14_Primary_Cells	blood	hotspots	Hotspots
293	0.0001	2.25276	0.27027	32	29468	280	580863	UW.CD14_Primary_Cells.ChromatinAccessibility.RO_01689.DS17391.twopass.merge150.wgt10.zgt2.wig	CD14_Primary_Cells	blood	hotspots	Hotspots
293	1e-05	3.62051	0.241546	9	29468	49	580863	UW.CD14_Primary_Cells.ChromatinAccessibility.RO_01689.DS17391.twopass.merge150.wgt10.zgt2.wig	CD14_Primary_Cells	blood	hotspots	Hotspots
293	1e-06	5.51926	0.124844	7	29468	25	580863	UW.CD14_Primary_Cells.ChromatinAccessibility.RO_01689.DS17391.twopass.merge150.wgt10.zgt2.wig	CD14_Primary_Cells	blood	hotspots	Hotspots
293	1e-07	3.28528	0.775194	2	29468	12	580863	UW.CD14_Primary_Cells.ChromatinAccessibility.RO_01689.DS17391.twopass.merge150.wgt10.zgt2.wig	CD14_Primary_Cells	blood	hotspots	Hotspots
293	1e-08	2.81595	0.847458	1	29468	7	580863	UW.CD14_Primary_Cells.ChromatinAccessibility.RO_01689.DS17391.twopass.merge150.wgt10.zgt2.wig	CD14_Primary_Cells	blood	hotspots	Hotspots
294	0.01	1.53361	-1	1149	27271	15958	580863	UW.CD14_Primary_Cells.ChromatinAccessibility.RO_01701.DS17889.twopass.merge150.wgt10.zgt2.wig	CD14_Primary_Cells	blood	hotspots	Hotspots
294	0.0001	2.0539	0.534759	27	27271	280	580863	UW.CD14_Primary_Cells.ChromatinAccessibility.RO_01701.DS17889.twopass.merge150.wgt10.zgt2.wig	CD14_Primary_Cells	blood	hotspots	Hotspots
294	1e-05	3.4775	0.319489	8	27271	49	580863	UW.CD14_Primary_Cells.ChromatinAccessibility.RO_01701.DS17889.twopass.merge150.wgt10.zgt2.wig	CD14_Primary_Cells	blood	hotspots	Hotspots
294	1e-06	3.40795	0.617284	4	27271	25	580863	UW.CD14_Primary_Cells.ChromatinAccessibility.RO_01701.DS17889.twopass.merge150.wgt10.zgt2.wig	CD14_Primary_Cells	blood	hotspots	Hotspots
294	1e-07	1.77497	0.869565	1	27271	12	580863	UW.CD14_Primary_Cells.ChromatinAccessibility.RO_01701.DS17889.twopass.merge150.wgt10.zgt2.wig	CD14_Primary_Cells	blood	hotspots	Hotspots
294	1e-08	0	1	0	27271	7	580863	UW.CD14_Primary_Cells.ChromatinAccessibility.RO_01701.DS17889.twopass.merge150.wgt10.zgt2.wig	CD14_Primary_Cells	blood	hotspots	Hotspots
295	0.01	1.52127	-1	1453	34766	15958	580863	UW.CD19_Primary_Cells.ChromatinAccessibility.RO_01679.DS17186.twopass.merge150.wgt10.zgt2.wig	CD19_Primary_Cells	blood	hotspots	Hotspots
295	0.0001	2.26749	0.0887311	38	34766	280	580863	UW.CD19_Primary_Cells.ChromatinAccessibility.RO_01679.DS17186.twopass.merge150.wgt10.zgt2.wig	CD19_Primary_Cells	blood	hotspots	Hotspots
295	1e-05	3.06878	0.294118	9	34766	49	580863	UW.CD19_Primary_Cells.ChromatinAccessibility.RO_01679.DS17186.twopass.merge150.wgt10.zgt2.wig	CD19_Primary_Cells	blood	hotspots	Hotspots
295	1e-06	4.00987	0.348432	6	34766	25	580863	UW.CD19_Primary_Cells.ChromatinAccessibility.RO_01679.DS17186.twopass.merge150.wgt10.zgt2.wig	CD19_Primary_Cells	blood	hotspots	Hotspots
295	1e-07	4.17695	0.438596	3	34766	12	580863	UW.CD19_Primary_Cells.ChromatinAccessibility.RO_01679.DS17186.twopass.merge150.wgt10.zgt2.wig	CD19_Primary_Cells	blood	hotspots	Hotspots
295	1e-08	7.16048	0.177305	3	34766	7	580863	UW.CD19_Primary_Cells.ChromatinAccessibility.RO_01679.DS17186.twopass.merge150.wgt10.zgt2.wig	CD19_Primary_Cells	blood	hotspots	Hotspots
296	0.01	1.51665	-1	1337	32088	15958	580863	UW.CD19_Primary_Cells.ChromatinAccessibility.RO_01689.DS17281.twopass.merge150.wgt10.zgt2.wig	CD19_Primary_Cells	blood	hotspots	Hotspots
296	0.0001	2.26277	0.117786	35	32088	280	580863	UW.CD19_Primary_Cells.ChromatinAccessibility.RO_01689.DS17281.twopass.merge150.wgt10.zgt2.wig	CD19_Primary_Cells	blood	hotspots	Hotspots
296	1e-05	2.58603	0.591716	7	32088	49	580863	UW.CD19_Primary_Cells.ChromatinAccessibility.RO_01689.DS17281.twopass.merge150.wgt10.zgt2.wig	CD19_Primary_Cells	blood	hotspots	Hotspots
296	1e-06	2.89635	0.757576	4	32088	25	580863	UW.CD19_Primary_Cells.ChromatinAccessibility.RO_01689.DS17281.twopass.merge150.wgt10.zgt2.wig	CD19_Primary_Cells	blood	hotspots	Hotspots
296	1e-07	3.01703	0.724638	2	32088	12	580863	UW.CD19_Primary_Cells.ChromatinAccessibility.RO_01689.DS17281.twopass.merge150.wgt10.zgt2.wig	CD19_Primary_Cells	blood	hotspots	Hotspots
296	1e-08	5.17205	0.452489	2	32088	7	580863	UW.CD19_Primary_Cells.ChromatinAccessibility.RO_01689.DS17281.twopass.merge150.wgt10.zgt2.wig	CD19_Primary_Cells	blood	hotspots	Hotspots
297	0.01	1.54423	-1	1495	35239	15958	580863	UW.CD19_Primary_Cells.ChromatinAccessibility.RO_01701.DS17440.twopass.merge150.wgt10.zgt2.wig	CD19_Primary_Cells	blood	hotspots	Hotspots
297	0.0001	2.41366	0.0594177	41	35239	280	580863	UW.CD19_Primary_Cells.ChromatinAccessibility.RO_01701.DS17440.twopass.merge150.wgt10.zgt2.wig	CD19_Primary_Cells	blood	hotspots	Hotspots
297	1e-05	4.03678	0.0693963	12	35239	49	580863	UW.CD19_Primary_Cells.ChromatinAccessibility.RO_01701.DS17440.twopass.merge150.wgt10.zgt2.wig	CD19_Primary_Cells	blood	hotspots	Hotspots
297	1e-06	5.93407	0.0367377	9	35239	25	580863	UW.CD19_Primary_Cells.ChromatinAccessibility.RO_01701.DS17440.twopass.merge150.wgt10.zgt2.wig	CD19_Primary_Cells	blood	hotspots	Hotspots
297	1e-07	5.49451	0.247525	4	35239	12	580863	UW.CD19_Primary_Cells.ChromatinAccessibility.RO_01701.DS17440.twopass.merge150.wgt10.zgt2.wig	CD19_Primary_Cells	blood	hotspots	Hotspots
297	1e-08	4.70958	0.540541	2	35239	7	580863	UW.CD19_Primary_Cells.ChromatinAccessibility.RO_01701.DS17440.twopass.merge150.wgt10.zgt2.wig	CD19_Primary_Cells	blood	hotspots	Hotspots
298	0.01	1.46851	-1	1931	47863	15958	580863	UW.CD20_Primary_Cells.ChromatinAccessibility.RO_01778.DS17371.twopass.merge150.wgt10.zgt2.wig	CD20_Primary_Cells	blood	hotspots	Hotspots
298	0.0001	2.08045	0.327869	48	47863	280	580863	UW.CD20_Primary_Cells.ChromatinAccessibility.RO_01778.DS17371.twopass.merge150.wgt10.zgt2.wig	CD20_Primary_Cells	blood	hotspots	Hotspots
298	1e-05	3.71509	0.0733138	15	47863	49	580863	UW.CD20_Primary_Cells.ChromatinAccessibility.RO_01778.DS17371.twopass.merge150.wgt10.zgt2.wig	CD20_Primary_Cells	blood	hotspots	Hotspots
298	1e-06	4.85438	0.116686	10	47863	25	580863	UW.CD20_Primary_Cells.ChromatinAccessibility.RO_01778.DS17371.twopass.merge150.wgt10.zgt2.wig	CD20_Primary_Cells	blood	hotspots	Hotspots
298	1e-07	6.06798	0.0972763	6	47863	12	580863	UW.CD20_Primary_Cells.ChromatinAccessibility.RO_01778.DS17371.twopass.merge150.wgt10.zgt2.wig	CD20_Primary_Cells	blood	hotspots	Hotspots
298	1e-08	6.93483	0.176367	4	47863	7	580863	UW.CD20_Primary_Cells.ChromatinAccessibility.RO_01778.DS17371.twopass.merge150.wgt10.zgt2.wig	CD20_Primary_Cells	blood	hotspots	Hotspots
299	0.01	1.60759	-1	1132	25631	15958	580863	UW.CD3_Primary_Cells.ChromatinAccessibility.CB1_1-3-2011.DS17702.twopass.merge150.wgt10.zgt2.wig	CD3_Primary_Cells	blood	hotspots	Hotspots
299	0.0001	2.67094	0.0385654	33	25631	280	580863	UW.CD3_Primary_Cells.ChromatinAccessibility.CB1_1-3-2011.DS17702.twopass.merge150.wgt10.zgt2.wig	CD3_Primary_Cells	blood	hotspots	Hotspots
299	1e-05	4.625	0.0488043	10	25631	49	580863	UW.CD3_Primary_Cells.ChromatinAccessibility.CB1_1-3-2011.DS17702.twopass.merge150.wgt10.zgt2.wig	CD3_Primary_Cells	blood	hotspots	Hotspots
299	1e-06	4.5325	0.308642	5	25631	25	580863	UW.CD3_Primary_Cells.ChromatinAccessibility.CB1_1-3-2011.DS17702.twopass.merge150.wgt10.zgt2.wig	CD3_Primary_Cells	blood	hotspots	Hotspots
299	1e-07	1.88854	0.833333	1	25631	12	580863	UW.CD3_Primary_Cells.ChromatinAccessibility.CB1_1-3-2011.DS17702.twopass.merge150.wgt10.zgt2.wig	CD3_Primary_Cells	blood	hotspots	Hotspots
299	1e-08	3.2375	0.757576	1	25631	7	580863	UW.CD3_Primary_Cells.ChromatinAccessibility.CB1_1-3-2011.DS17702.twopass.merge150.wgt10.zgt2.wig	CD3_Primary_Cells	blood	hotspots	Hotspots
300	0.01	1.59388	-1	1184	27039	15958	580863	UW.CD3_Primary_Cells.ChromatinAccessibility.CB6_1-4-2011.DS17706.twopass.merge150.wgt10.zgt2.wig	CD3_Primary_Cells	blood	hotspots	Hotspots
300	0.0001	2.22496	0.222222	29	27039	280	580863	UW.CD3_Primary_Cells.ChromatinAccessibility.CB6_1-4-2011.DS17706.twopass.merge150.wgt10.zgt2.wig	CD3_Primary_Cells	blood	hotspots	Hotspots
300	1e-05	2.6305	0.606061	6	27039	49	580863	UW.CD3_Primary_Cells.ChromatinAccessibility.CB6_1-4-2011.DS17706.twopass.merge150.wgt10.zgt2.wig	CD3_Primary_Cells	blood	hotspots	Hotspots
300	1e-06	3.43719	0.515464	4	27039	25	580863	UW.CD3_Primary_Cells.ChromatinAccessibility.CB6_1-4-2011.DS17706.twopass.merge150.wgt10.zgt2.wig	CD3_Primary_Cells	blood	hotspots	Hotspots
300	1e-07	3.5804	0.60241	2	27039	12	580863	UW.CD3_Primary_Cells.ChromatinAccessibility.CB6_1-4-2011.DS17706.twopass.merge150.wgt10.zgt2.wig	CD3_Primary_Cells	blood	hotspots	Hotspots
300	1e-08	6.13783	0.442478	2	27039	7	580863	UW.CD3_Primary_Cells.ChromatinAccessibility.CB6_1-4-2011.DS17706.twopass.merge150.wgt10.zgt2.wig	CD3_Primary_Cells	blood	hotspots	Hotspots
301	0.01	1.60826	-1	1201	27182	15958	580863	UW.CD3_Primary_Cells.ChromatinAccessibility.RO_01679.DS17198.twopass.merge150.wgt10.zgt2.wig	CD3_Primary_Cells	blood	hotspots	Hotspots
301	0.0001	2.59486	0.0373134	34	27182	280	580863	UW.CD3_Primary_Cells.ChromatinAccessibility.RO_01679.DS17198.twopass.merge150.wgt10.zgt2.wig	CD3_Primary_Cells	blood	hotspots	Hotspots
301	1e-05	3.92499	0.11325	9	27182	49	580863	UW.CD3_Primary_Cells.ChromatinAccessibility.RO_01679.DS17198.twopass.merge150.wgt10.zgt2.wig	CD3_Primary_Cells	blood	hotspots	Hotspots
301	1e-06	4.27388	0.326797	5	27182	25	580863	UW.CD3_Primary_Cells.ChromatinAccessibility.RO_01679.DS17198.twopass.merge150.wgt10.zgt2.wig	CD3_Primary_Cells	blood	hotspots	Hotspots
301	1e-07	1.78078	0.934579	1	27182	12	580863	UW.CD3_Primary_Cells.ChromatinAccessibility.RO_01679.DS17198.twopass.merge150.wgt10.zgt2.wig	CD3_Primary_Cells	blood	hotspots	Hotspots
301	1e-08	3.05277	0.740741	1	27182	7	580863	UW.CD3_Primary_Cells.ChromatinAccessibility.RO_01679.DS17198.twopass.merge150.wgt10.zgt2.wig	CD3_Primary_Cells	blood	hotspots	Hotspots
302	0.01	1.46063	-1	1570	39125	15958	580863	UW.CD3_Primary_Cells.ChromatinAccessibility.RO_01701.DS17534.twopass.merge150.wgt10.zgt2.wig	CD3_Primary_Cells	blood	hotspots	Hotspots
302	0.0001	2.01486	0.244499	38	39125	280	580863	UW.CD3_Primary_Cells.ChromatinAccessibility.RO_01701.DS17534.twopass.merge150.wgt10.zgt2.wig	CD3_Primary_Cells	blood	hotspots	Hotspots
302	1e-05	2.72688	0.392157	9	39125	49	580863	UW.CD3_Primary_Cells.ChromatinAccessibility.RO_01701.DS17534.twopass.merge150.wgt10.zgt2.wig	CD3_Primary_Cells	blood	hotspots	Hotspots
302	1e-06	2.96927	0.558659	5	39125	25	580863	UW.CD3_Primary_Cells.ChromatinAccessibility.RO_01701.DS17534.twopass.merge150.wgt10.zgt2.wig	CD3_Primary_Cells	blood	hotspots	Hotspots
302	1e-07	2.47439	0.813008	2	39125	12	580863	UW.CD3_Primary_Cells.ChromatinAccessibility.RO_01701.DS17534.twopass.merge150.wgt10.zgt2.wig	CD3_Primary_Cells	blood	hotspots	Hotspots
302	1e-08	2.12091	0.847458	1	39125	7	580863	UW.CD3_Primary_Cells.ChromatinAccessibility.RO_01701.DS17534.twopass.merge150.wgt10.zgt2.wig	CD3_Primary_Cells	blood	hotspots	Hotspots
303	0.01	1.56856	-1	1614	37454	15958	580863	UW.CD4_Primary_Cells.ChromatinAccessibility.RO_01549.DS15947.twopass.merge150.wgt10.zgt2.wig	CD4_Primary_Cells	blood	hotspots	Hotspots
303	0.0001	2.43708	0.0758725	44	37454	280	580863	UW.CD4_Primary_Cells.ChromatinAccessibility.RO_01549.DS15947.twopass.merge150.wgt10.zgt2.wig	CD4_Primary_Cells	blood	hotspots	Hotspots
303	1e-05	4.11455	0.0710227	13	37454	49	580863	UW.CD4_Primary_Cells.ChromatinAccessibility.RO_01549.DS15947.twopass.merge150.wgt10.zgt2.wig	CD4_Primary_Cells	blood	hotspots	Hotspots
303	1e-06	4.96279	0.194932	8	37454	25	580863	UW.CD4_Primary_Cells.ChromatinAccessibility.RO_01549.DS15947.twopass.merge150.wgt10.zgt2.wig	CD4_Primary_Cells	blood	hotspots	Hotspots
303	1e-07	5.16957	0.348432	4	37454	12	580863	UW.CD4_Primary_Cells.ChromatinAccessibility.RO_01549.DS15947.twopass.merge150.wgt10.zgt2.wig	CD4_Primary_Cells	blood	hotspots	Hotspots
303	1e-08	4.43106	0.558659	2	37454	7	580863	UW.CD4_Primary_Cells.ChromatinAccessibility.RO_01549.DS15947.twopass.merge150.wgt10.zgt2.wig	CD4_Primary_Cells	blood	hotspots	Hotspots
304	0.01	1.56953	-1	1291	29940	15958	580863	UW.CD4_Primary_Cells.ChromatinAccessibility.RO_01679.DS17212.twopass.merge150.wgt10.zgt2.wig	CD4_Primary_Cells	blood	hotspots	Hotspots
304	0.0001	2.28653	0.144928	33	29940	280	580863	UW.CD4_Primary_Cells.ChromatinAccessibility.RO_01679.DS17212.twopass.merge150.wgt10.zgt2.wig	CD4_Primary_Cells	blood	hotspots	Hotspots
304	1e-05	3.16749	0.340136	8	29940	49	580863	UW.CD4_Primary_Cells.ChromatinAccessibility.RO_01679.DS17212.twopass.merge150.wgt10.zgt2.wig	CD4_Primary_Cells	blood	hotspots	Hotspots
304	1e-06	3.88018	0.431034	5	29940	25	580863	UW.CD4_Primary_Cells.ChromatinAccessibility.RO_01679.DS17212.twopass.merge150.wgt10.zgt2.wig	CD4_Primary_Cells	blood	hotspots	Hotspots
304	1e-07	1.61674	0.892857	1	29940	12	580863	UW.CD4_Primary_Cells.ChromatinAccessibility.RO_01679.DS17212.twopass.merge150.wgt10.zgt2.wig	CD4_Primary_Cells	blood	hotspots	Hotspots
304	1e-08	2.77156	0.8	1	29940	7	580863	UW.CD4_Primary_Cells.ChromatinAccessibility.RO_01679.DS17212.twopass.merge150.wgt10.zgt2.wig	CD4_Primary_Cells	blood	hotspots	Hotspots
305	0.01	1.5355	-1	1642	38924	15958	580863	UW.CD4_Primary_Cells.ChromatinAccessibility.RO_01689.DS17329.twopass.merge150.wgt10.zgt2.wig	CD4_Primary_Cells	blood	hotspots	Hotspots
305	0.0001	2.23845	0.0718391	42	38924	280	580863	UW.CD4_Primary_Cells.ChromatinAccessibility.RO_01689.DS17329.twopass.merge150.wgt10.zgt2.wig	CD4_Primary_Cells	blood	hotspots	Hotspots
305	1e-05	3.04551	0.242718	10	38924	49	580863	UW.CD4_Primary_Cells.ChromatinAccessibility.RO_01689.DS17329.twopass.merge150.wgt10.zgt2.wig	CD4_Primary_Cells	blood	hotspots	Hotspots
305	1e-06	2.9846	0.574713	5	38924	25	580863	UW.CD4_Primary_Cells.ChromatinAccessibility.RO_01689.DS17329.twopass.merge150.wgt10.zgt2.wig	CD4_Primary_Cells	blood	hotspots	Hotspots
305	1e-07	2.48717	0.78125	2	38924	12	580863	UW.CD4_Primary_Cells.ChromatinAccessibility.RO_01689.DS17329.twopass.merge150.wgt10.zgt2.wig	CD4_Primary_Cells	blood	hotspots	Hotspots
305	1e-08	2.13186	0.892857	1	38924	7	580863	UW.CD4_Primary_Cells.ChromatinAccessibility.RO_01689.DS17329.twopass.merge150.wgt10.zgt2.wig	CD4_Primary_Cells	blood	hotspots	Hotspots
306	0.01	1.49836	-1	1202	29200	15958	580863	UW.CD4_Primary_Cells.ChromatinAccessibility.RO_01701.DS17881.twopass.merge150.wgt10.zgt2.wig	CD4_Primary_Cells	blood	hotspots	Hotspots
306	0.0001	2.13135	0.236407	30	29200	280	580863	UW.CD4_Primary_Cells.ChromatinAccessibility.RO_01701.DS17881.twopass.merge150.wgt10.zgt2.wig	CD4_Primary_Cells	blood	hotspots	Hotspots
306	1e-05	1.62388	0.900901	4	29200	49	580863	UW.CD4_Primary_Cells.ChromatinAccessibility.RO_01701.DS17881.twopass.merge150.wgt10.zgt2.wig	CD4_Primary_Cells	blood	hotspots	Hotspots
306	1e-06	2.38711	0.840336	3	29200	25	580863	UW.CD4_Primary_Cells.ChromatinAccessibility.RO_01701.DS17881.twopass.merge150.wgt10.zgt2.wig	CD4_Primary_Cells	blood	hotspots	Hotspots
306	1e-07	1.65771	0.877193	1	29200	12	580863	UW.CD4_Primary_Cells.ChromatinAccessibility.RO_01701.DS17881.twopass.merge150.wgt10.zgt2.wig	CD4_Primary_Cells	blood	hotspots	Hotspots
306	1e-08	2.8418	0.775194	1	29200	7	580863	UW.CD4_Primary_Cells.ChromatinAccessibility.RO_01701.DS17881.twopass.merge150.wgt10.zgt2.wig	CD4_Primary_Cells	blood	hotspots	Hotspots
307	0.01	1.56062	-1	1007	23487	15958	580863	UW.CD56_Primary_Cells.ChromatinAccessibility.RO_01679.DS17189.twopass.merge150.wgt10.zgt2.wig	CD56_Primary_Cells	blood	hotspots	Hotspots
307	0.0001	2.56145	0.0829187	29	23487	280	580863	UW.CD56_Primary_Cells.ChromatinAccessibility.RO_01679.DS17189.twopass.merge150.wgt10.zgt2.wig	CD56_Primary_Cells	blood	hotspots	Hotspots
307	1e-05	3.02832	0.510204	6	23487	49	580863	UW.CD56_Primary_Cells.ChromatinAccessibility.RO_01679.DS17189.twopass.merge150.wgt10.zgt2.wig	CD56_Primary_Cells	blood	hotspots	Hotspots
307	1e-06	4.94625	0.286533	5	23487	25	580863	UW.CD56_Primary_Cells.ChromatinAccessibility.RO_01679.DS17189.twopass.merge150.wgt10.zgt2.wig	CD56_Primary_Cells	blood	hotspots	Hotspots
307	1e-07	6.18281	0.280899	3	23487	12	580863	UW.CD56_Primary_Cells.ChromatinAccessibility.RO_01679.DS17189.twopass.merge150.wgt10.zgt2.wig	CD56_Primary_Cells	blood	hotspots	Hotspots
307	1e-08	7.06607	0.308642	2	23487	7	580863	UW.CD56_Primary_Cells.ChromatinAccessibility.RO_01679.DS17189.twopass.merge150.wgt10.zgt2.wig	CD56_Primary_Cells	blood	hotspots	Hotspots
308	0.01	1.51206	-1	1415	34063	15958	580863	UW.CD56_Primary_Cells.ChromatinAccessibility.RO_01701.DS17443.twopass.merge150.wgt10.zgt2.wig	CD56_Primary_Cells	blood	hotspots	Hotspots
308	0.0001	2.13158	0.398406	35	34063	280	580863	UW.CD56_Primary_Cells.ChromatinAccessibility.RO_01701.DS17443.twopass.merge150.wgt10.zgt2.wig	CD56_Primary_Cells	blood	hotspots	Hotspots
308	1e-05	3.13211	0.497512	9	34063	49	580863	UW.CD56_Primary_Cells.ChromatinAccessibility.RO_01701.DS17443.twopass.merge150.wgt10.zgt2.wig	CD56_Primary_Cells	blood	hotspots	Hotspots
308	1e-06	4.09263	0.42735	6	34063	25	580863	UW.CD56_Primary_Cells.ChromatinAccessibility.RO_01701.DS17443.twopass.merge150.wgt10.zgt2.wig	CD56_Primary_Cells	blood	hotspots	Hotspots
308	1e-07	1.42105	0.917431	1	34063	12	580863	UW.CD56_Primary_Cells.ChromatinAccessibility.RO_01701.DS17443.twopass.merge150.wgt10.zgt2.wig	CD56_Primary_Cells	blood	hotspots	Hotspots
308	1e-08	2.43609	0.869565	1	34063	7	580863	UW.CD56_Primary_Cells.ChromatinAccessibility.RO_01701.DS17443.twopass.merge150.wgt10.zgt2.wig	CD56_Primary_Cells	blood	hotspots	Hotspots
309	0.01	1.4589	-1	1680	41916	15958	580863	UW.CD8_Primary_Cells.ChromatinAccessibility.RO_01549.DS16012.twopass.merge150.wgt10.zgt2.wig	CD8_Primary_Cells	blood	hotspots	Hotspots
309	0.0001	2.07867	0.205761	42	41916	280	580863	UW.CD8_Primary_Cells.ChromatinAccessibility.RO_01549.DS16012.twopass.merge150.wgt10.zgt2.wig	CD8_Primary_Cells	blood	hotspots	Hotspots
309	1e-05	3.11093	0.26738	11	41916	49	580863	UW.CD8_Primary_Cells.ChromatinAccessibility.RO_01549.DS16012.twopass.merge150.wgt10.zgt2.wig	CD8_Primary_Cells	blood	hotspots	Hotspots
309	1e-06	4.9888	0.0799361	9	41916	25	580863	UW.CD8_Primary_Cells.ChromatinAccessibility.RO_01549.DS16012.twopass.merge150.wgt10.zgt2.wig	CD8_Primary_Cells	blood	hotspots	Hotspots
309	1e-07	4.61926	0.315457	4	41916	12	580863	UW.CD8_Primary_Cells.ChromatinAccessibility.RO_01549.DS16012.twopass.merge150.wgt10.zgt2.wig	CD8_Primary_Cells	blood	hotspots	Hotspots
309	1e-08	3.95937	0.578035	2	41916	7	580863	UW.CD8_Primary_Cells.ChromatinAccessibility.RO_01549.DS16012.twopass.merge150.wgt10.zgt2.wig	CD8_Primary_Cells	blood	hotspots	Hotspots
310	0.01	1.58109	-1	1055	24288	15958	580863	UW.CD8_Primary_Cells.ChromatinAccessibility.RO_01679.DS17203.twopass.merge150.wgt10.zgt2.wig	CD8_Primary_Cells	blood	hotspots	Hotspots
310	0.0001	2.47698	0.0814332	29	24288	280	580863	UW.CD8_Primary_Cells.ChromatinAccessibility.RO_01679.DS17203.twopass.merge150.wgt10.zgt2.wig	CD8_Primary_Cells	blood	hotspots	Hotspots
310	1e-05	2.44037	0.657895	5	24288	49	580863	UW.CD8_Primary_Cells.ChromatinAccessibility.RO_01679.DS17203.twopass.merge150.wgt10.zgt2.wig	CD8_Primary_Cells	blood	hotspots	Hotspots
310	1e-06	2.86988	0.699301	3	24288	25	580863	UW.CD8_Primary_Cells.ChromatinAccessibility.RO_01679.DS17203.twopass.merge150.wgt10.zgt2.wig	CD8_Primary_Cells	blood	hotspots	Hotspots
310	1e-07	1.99297	0.819672	1	24288	12	580863	UW.CD8_Primary_Cells.ChromatinAccessibility.RO_01679.DS17203.twopass.merge150.wgt10.zgt2.wig	CD8_Primary_Cells	blood	hotspots	Hotspots
310	1e-08	3.41652	0.645161	1	24288	7	580863	UW.CD8_Primary_Cells.ChromatinAccessibility.RO_01679.DS17203.twopass.merge150.wgt10.zgt2.wig	CD8_Primary_Cells	blood	hotspots	Hotspots
311	0.01	1.49839	-1	1426	34641	15958	580863	UW.CD8_Primary_Cells.ChromatinAccessibility.RO_01689.DS17332.twopass.merge150.wgt10.zgt2.wig	CD8_Primary_Cells	blood	hotspots	Hotspots
311	0.0001	2.33555	0.110742	39	34641	280	580863	UW.CD8_Primary_Cells.ChromatinAccessibility.RO_01689.DS17332.twopass.merge150.wgt10.zgt2.wig	CD8_Primary_Cells	blood	hotspots	Hotspots
311	1e-05	3.07985	0.37594	9	34641	49	580863	UW.CD8_Primary_Cells.ChromatinAccessibility.RO_01689.DS17332.twopass.merge150.wgt10.zgt2.wig	CD8_Primary_Cells	blood	hotspots	Hotspots
311	1e-06	4.69506	0.185874	7	34641	25	580863	UW.CD8_Primary_Cells.ChromatinAccessibility.RO_01689.DS17332.twopass.merge150.wgt10.zgt2.wig	CD8_Primary_Cells	blood	hotspots	Hotspots
311	1e-07	2.79468	0.787402	2	34641	12	580863	UW.CD8_Primary_Cells.ChromatinAccessibility.RO_01689.DS17332.twopass.merge150.wgt10.zgt2.wig	CD8_Primary_Cells	blood	hotspots	Hotspots
311	1e-08	4.79088	0.555556	2	34641	7	580863	UW.CD8_Primary_Cells.ChromatinAccessibility.RO_01689.DS17332.twopass.merge150.wgt10.zgt2.wig	CD8_Primary_Cells	blood	hotspots	Hotspots
312	0.01	1.55978	-1	1020	23803	15958	580863	UW.CD8_Primary_Cells.ChromatinAccessibility.RO_01701.DS17885.twopass.merge150.wgt10.zgt2.wig	CD8_Primary_Cells	blood	hotspots	Hotspots
312	0.0001	2.70175	0.0254001	31	23803	280	580863	UW.CD8_Primary_Cells.ChromatinAccessibility.RO_01701.DS17885.twopass.merge150.wgt10.zgt2.wig	CD8_Primary_Cells	blood	hotspots	Hotspots
312	1e-05	2.4901	0.632911	5	23803	49	580863	UW.CD8_Primary_Cells.ChromatinAccessibility.RO_01701.DS17885.twopass.merge150.wgt10.zgt2.wig	CD8_Primary_Cells	blood	hotspots	Hotspots
312	1e-06	2.92835	0.746269	3	23803	25	580863	UW.CD8_Primary_Cells.ChromatinAccessibility.RO_01701.DS17885.twopass.merge150.wgt10.zgt2.wig	CD8_Primary_Cells	blood	hotspots	Hotspots
312	1e-07	2.03358	0.813008	1	23803	12	580863	UW.CD8_Primary_Cells.ChromatinAccessibility.RO_01701.DS17885.twopass.merge150.wgt10.zgt2.wig	CD8_Primary_Cells	blood	hotspots	Hotspots
312	1e-08	3.48613	0.763359	1	23803	7	580863	UW.CD8_Primary_Cells.ChromatinAccessibility.RO_01701.DS17885.twopass.merge150.wgt10.zgt2.wig	CD8_Primary_Cells	blood	hotspots	Hotspots
313	0.01	1.52798	-1	2123	50574	15958	580863	UW.Fetal_Adrenal_Gland.ChromatinAccessibility.H-22662.DS12528.twopass.merge150.wgt10.zgt2.wig	Fetal_Adrenal_Gland	fetal_adrenal_gland	hotspots	Hotspots
313	0.0001	2.17402	0.196464	53	50574	280	580863	UW.Fetal_Adrenal_Gland.ChromatinAccessibility.H-22662.DS12528.twopass.merge150.wgt10.zgt2.wig	Fetal_Adrenal_Gland	fetal_adrenal_gland	hotspots	Hotspots
313	1e-05	4.21913	0.0110607	18	50574	49	580863	UW.Fetal_Adrenal_Gland.ChromatinAccessibility.H-22662.DS12528.twopass.merge150.wgt10.zgt2.wig	Fetal_Adrenal_Gland	fetal_adrenal_gland	hotspots	Hotspots
313	1e-06	5.513	0.0233427	12	50574	25	580863	UW.Fetal_Adrenal_Gland.ChromatinAccessibility.H-22662.DS12528.twopass.merge150.wgt10.zgt2.wig	Fetal_Adrenal_Gland	fetal_adrenal_gland	hotspots	Hotspots
313	1e-07	6.69982	0.0348675	7	50574	12	580863	UW.Fetal_Adrenal_Gland.ChromatinAccessibility.H-22662.DS12528.twopass.merge150.wgt10.zgt2.wig	Fetal_Adrenal_Gland	fetal_adrenal_gland	hotspots	Hotspots
313	1e-08	6.56309	0.177936	4	50574	7	580863	UW.Fetal_Adrenal_Gland.ChromatinAccessibility.H-22662.DS12528.twopass.merge150.wgt10.zgt2.wig	Fetal_Adrenal_Gland	fetal_adrenal_gland	hotspots	Hotspots
314	0.01	1.55586	-1	1769	41386	15958	580863	UW.Fetal_Adrenal_Gland.ChromatinAccessibility.H-23769.DS17319.twopass.merge150.wgt10.zgt2.wig	Fetal_Adrenal_Gland	fetal_adrenal_gland	hotspots	Hotspots
314	0.0001	1.90478	0.689655	38	41386	280	580863	UW.Fetal_Adrenal_Gland.ChromatinAccessibility.H-23769.DS17319.twopass.merge150.wgt10.zgt2.wig	Fetal_Adrenal_Gland	fetal_adrenal_gland	hotspots	Hotspots
314	1e-05	2.86434	0.469484	10	41386	49	580863	UW.Fetal_Adrenal_Gland.ChromatinAccessibility.H-23769.DS17319.twopass.merge150.wgt10.zgt2.wig	Fetal_Adrenal_Gland	fetal_adrenal_gland	hotspots	Hotspots
314	1e-06	3.92987	0.420168	7	41386	25	580863	UW.Fetal_Adrenal_Gland.ChromatinAccessibility.H-23769.DS17319.twopass.merge150.wgt10.zgt2.wig	Fetal_Adrenal_Gland	fetal_adrenal_gland	hotspots	Hotspots
314	1e-07	3.50881	0.699301	3	41386	12	580863	UW.Fetal_Adrenal_Gland.ChromatinAccessibility.H-23769.DS17319.twopass.merge150.wgt10.zgt2.wig	Fetal_Adrenal_Gland	fetal_adrenal_gland	hotspots	Hotspots
314	1e-08	6.01511	0.353357	3	41386	7	580863	UW.Fetal_Adrenal_Gland.ChromatinAccessibility.H-23769.DS17319.twopass.merge150.wgt10.zgt2.wig	Fetal_Adrenal_Gland	fetal_adrenal_gland	hotspots	Hotspots
315	0.01	1.49998	-1	2037	49431	15958	580863	UW.Fetal_Adrenal_Gland.ChromatinAccessibility.H-24409.DS20343.twopass.merge150.wgt10.zgt2.wig	Fetal_Adrenal_Gland	fetal_adrenal_gland	hotspots	Hotspots
315	0.0001	1.97249	0.571429	47	49431	280	580863	UW.Fetal_Adrenal_Gland.ChromatinAccessibility.H-24409.DS20343.twopass.merge150.wgt10.zgt2.wig	Fetal_Adrenal_Gland	fetal_adrenal_gland	hotspots	Hotspots
315	1e-05	3.11761	0.297619	13	49431	49	580863	UW.Fetal_Adrenal_Gland.ChromatinAccessibility.H-24409.DS20343.twopass.merge150.wgt10.zgt2.wig	Fetal_Adrenal_Gland	fetal_adrenal_gland	hotspots	Hotspots
315	1e-06	3.29028	0.666667	7	49431	25	580863	UW.Fetal_Adrenal_Gland.ChromatinAccessibility.H-24409.DS20343.twopass.merge150.wgt10.zgt2.wig	Fetal_Adrenal_Gland	fetal_adrenal_gland	hotspots	Hotspots
315	1e-07	3.917	0.613497	4	49431	12	580863	UW.Fetal_Adrenal_Gland.ChromatinAccessibility.H-24409.DS20343.twopass.merge150.wgt10.zgt2.wig	Fetal_Adrenal_Gland	fetal_adrenal_gland	hotspots	Hotspots
315	1e-08	5.03614	0.512821	3	49431	7	580863	UW.Fetal_Adrenal_Gland.ChromatinAccessibility.H-24409.DS20343.twopass.merge150.wgt10.zgt2.wig	Fetal_Adrenal_Gland	fetal_adrenal_gland	hotspots	Hotspots
316	0.01	1.49243	-1	1605	39145	15958	580863	UW.Fetal_Brain.ChromatinAccessibility.H-22510.DS11872.twopass.merge150.wgt10.zgt2.wig	Fetal_Brain	fetal_brain	hotspots	Hotspots
316	0.0001	2.59678	0.0373274	49	39145	280	580863	UW.Fetal_Brain.ChromatinAccessibility.H-22510.DS11872.twopass.merge150.wgt10.zgt2.wig	Fetal_Brain	fetal_brain	hotspots	Hotspots
316	1e-05	4.23964	0.0463177	14	39145	49	580863	UW.Fetal_Brain.ChromatinAccessibility.H-22510.DS11872.twopass.merge150.wgt10.zgt2.wig	Fetal_Brain	fetal_brain	hotspots	Hotspots
316	1e-06	5.34195	0.110865	9	39145	25	580863	UW.Fetal_Brain.ChromatinAccessibility.H-22510.DS11872.twopass.merge150.wgt10.zgt2.wig	Fetal_Brain	fetal_brain	hotspots	Hotspots
316	1e-07	7.41938	0.0766871	6	39145	12	580863	UW.Fetal_Brain.ChromatinAccessibility.H-22510.DS11872.twopass.merge150.wgt10.zgt2.wig	Fetal_Brain	fetal_brain	hotspots	Hotspots
316	1e-08	6.35947	0.429185	3	39145	7	580863	UW.Fetal_Brain.ChromatinAccessibility.H-22510.DS11872.twopass.merge150.wgt10.zgt2.wig	Fetal_Brain	fetal_brain	hotspots	Hotspots
317	0.01	1.51444	-1	1742	41869	15958	580863	UW.Fetal_Brain.ChromatinAccessibility.H-22510.DS11877.twopass.merge150.wgt10.zgt2.wig	Fetal_Brain	fetal_brain	hotspots	Hotspots
317	0.0001	2.82422	0.00362595	57	41869	280	580863	UW.Fetal_Brain.ChromatinAccessibility.H-22510.DS11877.twopass.merge150.wgt10.zgt2.wig	Fetal_Brain	fetal_brain	hotspots	Hotspots
317	1e-05	5.09633	0.00248398	18	41869	49	580863	UW.Fetal_Brain.ChromatinAccessibility.H-22510.DS11877.twopass.merge150.wgt10.zgt2.wig	Fetal_Brain	fetal_brain	hotspots	Hotspots
317	1e-06	7.21414	0.00407614	13	41869	25	580863	UW.Fetal_Brain.ChromatinAccessibility.H-22510.DS11877.twopass.merge150.wgt10.zgt2.wig	Fetal_Brain	fetal_brain	hotspots	Hotspots
317	1e-07	9.2489	0.00773994	8	41869	12	580863	UW.Fetal_Brain.ChromatinAccessibility.H-22510.DS11877.twopass.merge150.wgt10.zgt2.wig	Fetal_Brain	fetal_brain	hotspots	Hotspots
317	1e-08	7.92762	0.192678	4	41869	7	580863	UW.Fetal_Brain.ChromatinAccessibility.H-22510.DS11877.twopass.merge150.wgt10.zgt2.wig	Fetal_Brain	fetal_brain	hotspots	Hotspots
318	0.01	1.5118	-1	1871	45048	15958	580863	UW.Fetal_Brain.ChromatinAccessibility.H-22911.DS14464.twopass.merge150.wgt10.zgt2.wig	Fetal_Brain	fetal_brain	hotspots	Hotspots
318	0.0001	2.57886	0.0251004	56	45048	280	580863	UW.Fetal_Brain.ChromatinAccessibility.H-22911.DS14464.twopass.merge150.wgt10.zgt2.wig	Fetal_Brain	fetal_brain	hotspots	Hotspots
318	1e-05	4.73669	0.00718288	18	45048	49	580863	UW.Fetal_Brain.ChromatinAccessibility.H-22911.DS14464.twopass.merge150.wgt10.zgt2.wig	Fetal_Brain	fetal_brain	hotspots	Hotspots
318	1e-06	5.6735	0.0566572	11	45048	25	580863	UW.Fetal_Brain.ChromatinAccessibility.H-22911.DS14464.twopass.merge150.wgt10.zgt2.wig	Fetal_Brain	fetal_brain	hotspots	Hotspots
318	1e-07	5.37263	0.3367	5	45048	12	580863	UW.Fetal_Brain.ChromatinAccessibility.H-22911.DS14464.twopass.merge150.wgt10.zgt2.wig	Fetal_Brain	fetal_brain	hotspots	Hotspots
318	1e-08	1.84204	0.970874	1	45048	7	580863	UW.Fetal_Brain.ChromatinAccessibility.H-22911.DS14464.twopass.merge150.wgt10.zgt2.wig	Fetal_Brain	fetal_brain	hotspots	Hotspots
319	0.01	1.43785	-1	2335	59111	15958	580863	UW.Fetal_Brain.ChromatinAccessibility.H-23266.DS14717.twopass.merge150.wgt10.zgt2.wig	Fetal_Brain	fetal_brain	hotspots	Hotspots
319	0.0001	2.77252	6e-05	79	59111	280	580863	UW.Fetal_Brain.ChromatinAccessibility.H-23266.DS14717.twopass.merge150.wgt10.zgt2.wig	Fetal_Brain	fetal_brain	hotspots	Hotspots
319	1e-05	4.61251	0.000420359	23	59111	49	580863	UW.Fetal_Brain.ChromatinAccessibility.H-23266.DS14717.twopass.merge150.wgt10.zgt2.wig	Fetal_Brain	fetal_brain	hotspots	Hotspots
319	1e-06	5.50292	0.013468	14	59111	25	580863	UW.Fetal_Brain.ChromatinAccessibility.H-23266.DS14717.twopass.merge150.wgt10.zgt2.wig	Fetal_Brain	fetal_brain	hotspots	Hotspots
319	1e-07	4.91332	0.288184	6	59111	12	580863	UW.Fetal_Brain.ChromatinAccessibility.H-23266.DS14717.twopass.merge150.wgt10.zgt2.wig	Fetal_Brain	fetal_brain	hotspots	Hotspots
319	1e-08	5.61523	0.357143	4	59111	7	580863	UW.Fetal_Brain.ChromatinAccessibility.H-23266.DS14717.twopass.merge150.wgt10.zgt2.wig	Fetal_Brain	fetal_brain	hotspots	Hotspots
320	0.01	1.48409	-1	2169	53198	15958	580863	UW.Fetal_Brain.ChromatinAccessibility.H-23266.DS14718.twopass.merge150.wgt10.zgt2.wig	Fetal_Brain	fetal_brain	hotspots	Hotspots
320	0.0001	2.61273	0.00386728	67	53198	280	580863	UW.Fetal_Brain.ChromatinAccessibility.H-23266.DS14718.twopass.merge150.wgt10.zgt2.wig	Fetal_Brain	fetal_brain	hotspots	Hotspots
320	1e-05	4.23385	0.011029	19	53198	49	580863	UW.Fetal_Brain.ChromatinAccessibility.H-23266.DS14718.twopass.merge150.wgt10.zgt2.wig	Fetal_Brain	fetal_brain	hotspots	Hotspots
320	1e-06	5.24107	0.0479157	12	53198	25	580863	UW.Fetal_Brain.ChromatinAccessibility.H-23266.DS14718.twopass.merge150.wgt10.zgt2.wig	Fetal_Brain	fetal_brain	hotspots	Hotspots
320	1e-07	5.45944	0.222222	6	53198	12	580863	UW.Fetal_Brain.ChromatinAccessibility.H-23266.DS14718.twopass.merge150.wgt10.zgt2.wig	Fetal_Brain	fetal_brain	hotspots	Hotspots
320	1e-08	6.23936	0.253165	4	53198	7	580863	UW.Fetal_Brain.ChromatinAccessibility.H-23266.DS14718.twopass.merge150.wgt10.zgt2.wig	Fetal_Brain	fetal_brain	hotspots	Hotspots
321	0.01	1.53014	-1	1824	43390	15958	580863	UW.Fetal_Brain.ChromatinAccessibility.H-23284.DS14803.twopass.merge150.wgt10.zgt2.wig	Fetal_Brain	fetal_brain	hotspots	Hotspots
321	0.0001	2.43835	0.0712758	51	43390	280	580863	UW.Fetal_Brain.ChromatinAccessibility.H-23284.DS14803.twopass.merge150.wgt10.zgt2.wig	Fetal_Brain	fetal_brain	hotspots	Hotspots
321	1e-05	4.37127	0.0260824	16	43390	49	580863	UW.Fetal_Brain.ChromatinAccessibility.H-23284.DS14803.twopass.merge150.wgt10.zgt2.wig	Fetal_Brain	fetal_brain	hotspots	Hotspots
321	1e-06	5.35481	0.097561	10	43390	25	580863	UW.Fetal_Brain.ChromatinAccessibility.H-23284.DS14803.twopass.merge150.wgt10.zgt2.wig	Fetal_Brain	fetal_brain	hotspots	Hotspots
321	1e-07	7.8091	0.0390016	7	43390	12	580863	UW.Fetal_Brain.ChromatinAccessibility.H-23284.DS14803.twopass.merge150.wgt10.zgt2.wig	Fetal_Brain	fetal_brain	hotspots	Hotspots
321	1e-08	5.7373	0.456621	3	43390	7	580863	UW.Fetal_Brain.ChromatinAccessibility.H-23284.DS14803.twopass.merge150.wgt10.zgt2.wig	Fetal_Brain	fetal_brain	hotspots	Hotspots
322	0.01	1.49703	-1	1832	44544	15958	580863	UW.Fetal_Brain.ChromatinAccessibility.H-23284.DS14815.twopass.merge150.wgt10.zgt2.wig	Fetal_Brain	fetal_brain	hotspots	Hotspots
322	0.0001	2.46832	0.0395101	53	44544	280	580863	UW.Fetal_Brain.ChromatinAccessibility.H-23284.DS14815.twopass.merge150.wgt10.zgt2.wig	Fetal_Brain	fetal_brain	hotspots	Hotspots
322	1e-05	4.25803	0.0210659	16	44544	49	580863	UW.Fetal_Brain.ChromatinAccessibility.H-23284.DS14815.twopass.merge150.wgt10.zgt2.wig	Fetal_Brain	fetal_brain	hotspots	Hotspots
322	1e-06	6.2593	0.014912	12	44544	25	580863	UW.Fetal_Brain.ChromatinAccessibility.H-23284.DS14815.twopass.merge150.wgt10.zgt2.wig	Fetal_Brain	fetal_brain	hotspots	Hotspots
322	1e-07	7.60679	0.0328407	7	44544	12	580863	UW.Fetal_Brain.ChromatinAccessibility.H-23284.DS14815.twopass.merge150.wgt10.zgt2.wig	Fetal_Brain	fetal_brain	hotspots	Hotspots
322	1e-08	5.58866	0.383142	3	44544	7	580863	UW.Fetal_Brain.ChromatinAccessibility.H-23284.DS14815.twopass.merge150.wgt10.zgt2.wig	Fetal_Brain	fetal_brain	hotspots	Hotspots
323	0.01	1.43986	-1	2494	63048	15958	580863	UW.Fetal_Brain.ChromatinAccessibility.H-23399.DS15453.twopass.merge150.wgt10.zgt2.wig	Fetal_Brain	fetal_brain	hotspots	Hotspots
323	0.0001	2.36906	0.0124611	72	63048	280	580863	UW.Fetal_Brain.ChromatinAccessibility.H-23399.DS15453.twopass.merge150.wgt10.zgt2.wig	Fetal_Brain	fetal_brain	hotspots	Hotspots
323	1e-05	3.38438	0.084674	18	63048	49	580863	UW.Fetal_Brain.ChromatinAccessibility.H-23399.DS15453.twopass.merge150.wgt10.zgt2.wig	Fetal_Brain	fetal_brain	hotspots	Hotspots
323	1e-06	4.42225	0.125945	12	63048	25	580863	UW.Fetal_Brain.ChromatinAccessibility.H-23399.DS15453.twopass.merge150.wgt10.zgt2.wig	Fetal_Brain	fetal_brain	hotspots	Hotspots
323	1e-07	6.14202	0.0451264	8	63048	12	580863	UW.Fetal_Brain.ChromatinAccessibility.H-23399.DS15453.twopass.merge150.wgt10.zgt2.wig	Fetal_Brain	fetal_brain	hotspots	Hotspots
323	1e-08	5.26459	0.362319	4	63048	7	580863	UW.Fetal_Brain.ChromatinAccessibility.H-23399.DS15453.twopass.merge150.wgt10.zgt2.wig	Fetal_Brain	fetal_brain	hotspots	Hotspots
324	0.01	1.429	-1	2307	58764	15958	580863	UW.Fetal_Brain.ChromatinAccessibility.H-23548.DS16302.twopass.merge150.wgt10.zgt2.wig	Fetal_Brain	fetal_brain	hotspots	Hotspots
324	0.0001	2.25935	0.0510465	64	58764	280	580863	UW.Fetal_Brain.ChromatinAccessibility.H-23548.DS16302.twopass.merge150.wgt10.zgt2.wig	Fetal_Brain	fetal_brain	hotspots	Hotspots
324	1e-05	3.6311	0.0490196	18	58764	49	580863	UW.Fetal_Brain.ChromatinAccessibility.H-23548.DS16302.twopass.merge150.wgt10.zgt2.wig	Fetal_Brain	fetal_brain	hotspots	Hotspots
324	1e-06	3.55848	0.434783	9	58764	25	580863	UW.Fetal_Brain.ChromatinAccessibility.H-23548.DS16302.twopass.merge150.wgt10.zgt2.wig	Fetal_Brain	fetal_brain	hotspots	Hotspots
324	1e-07	4.94234	0.271003	6	58764	12	580863	UW.Fetal_Brain.ChromatinAccessibility.H-23548.DS16302.twopass.merge150.wgt10.zgt2.wig	Fetal_Brain	fetal_brain	hotspots	Hotspots
324	1e-08	4.23629	0.543478	3	58764	7	580863	UW.Fetal_Brain.ChromatinAccessibility.H-23548.DS16302.twopass.merge150.wgt10.zgt2.wig	Fetal_Brain	fetal_brain	hotspots	Hotspots
325	0.01	1.40459	-1	2251	58334	15958	580863	UW.Fetal_Brain.ChromatinAccessibility.H-24279.DS20221.twopass.merge150.wgt10.zgt2.wig	Fetal_Brain	fetal_brain	hotspots	Hotspots
325	0.0001	2.45382	0.0112905	69	58334	280	580863	UW.Fetal_Brain.ChromatinAccessibility.H-24279.DS20221.twopass.merge150.wgt10.zgt2.wig	Fetal_Brain	fetal_brain	hotspots	Hotspots
325	1e-05	3.45466	0.0994036	17	58334	49	580863	UW.Fetal_Brain.ChromatinAccessibility.H-24279.DS20221.twopass.merge150.wgt10.zgt2.wig	Fetal_Brain	fetal_brain	hotspots	Hotspots
325	1e-06	4.77962	0.0840336	12	58334	25	580863	UW.Fetal_Brain.ChromatinAccessibility.H-24279.DS20221.twopass.merge150.wgt10.zgt2.wig	Fetal_Brain	fetal_brain	hotspots	Hotspots
325	1e-07	4.14897	0.492611	5	58334	12	580863	UW.Fetal_Brain.ChromatinAccessibility.H-24279.DS20221.twopass.merge150.wgt10.zgt2.wig	Fetal_Brain	fetal_brain	hotspots	Hotspots
325	1e-08	2.84501	0.840336	2	58334	7	580863	UW.Fetal_Brain.ChromatinAccessibility.H-24279.DS20221.twopass.merge150.wgt10.zgt2.wig	Fetal_Brain	fetal_brain	hotspots	Hotspots
326	0.01	1.47253	-1	1957	48375	15958	580863	UW.Fetal_Brain.ChromatinAccessibility.H-24297.DS20226.twopass.merge150.wgt10.zgt2.wig	Fetal_Brain	fetal_brain	hotspots	Hotspots
326	0.0001	2.48727	0.0203998	58	48375	280	580863	UW.Fetal_Brain.ChromatinAccessibility.H-24297.DS20226.twopass.merge150.wgt10.zgt2.wig	Fetal_Brain	fetal_brain	hotspots	Hotspots
326	1e-05	4.41092	0.00645411	18	48375	49	580863	UW.Fetal_Brain.ChromatinAccessibility.H-24297.DS20226.twopass.merge150.wgt10.zgt2.wig	Fetal_Brain	fetal_brain	hotspots	Hotspots
326	1e-06	5.7636	0.0190476	12	48375	25	580863	UW.Fetal_Brain.ChromatinAccessibility.H-24297.DS20226.twopass.merge150.wgt10.zgt2.wig	Fetal_Brain	fetal_brain	hotspots	Hotspots
326	1e-07	7.00438	0.0507357	7	48375	12	580863	UW.Fetal_Brain.ChromatinAccessibility.H-24297.DS20226.twopass.merge150.wgt10.zgt2.wig	Fetal_Brain	fetal_brain	hotspots	Hotspots
326	1e-08	5.14607	0.465116	3	48375	7	580863	UW.Fetal_Brain.ChromatinAccessibility.H-24297.DS20226.twopass.merge150.wgt10.zgt2.wig	Fetal_Brain	fetal_brain	hotspots	Hotspots
327	0.01	1.4575	-1	1914	47800	15958	580863	UW.Fetal_Brain.ChromatinAccessibility.H-24381.DS20231.twopass.merge150.wgt10.zgt2.wig	Fetal_Brain	fetal_brain	hotspots	Hotspots
327	0.0001	2.38699	0.0636537	55	47800	280	580863	UW.Fetal_Brain.ChromatinAccessibility.H-24381.DS20231.twopass.merge150.wgt10.zgt2.wig	Fetal_Brain	fetal_brain	hotspots	Hotspots
327	1e-05	3.96798	0.0398089	16	47800	49	580863	UW.Fetal_Brain.ChromatinAccessibility.H-24381.DS20231.twopass.merge150.wgt10.zgt2.wig	Fetal_Brain	fetal_brain	hotspots	Hotspots
327	1e-06	4.3747	0.247525	9	47800	25	580863	UW.Fetal_Brain.ChromatinAccessibility.H-24381.DS20231.twopass.merge150.wgt10.zgt2.wig	Fetal_Brain	fetal_brain	hotspots	Hotspots
327	1e-07	5.06331	0.331126	5	47800	12	580863	UW.Fetal_Brain.ChromatinAccessibility.H-24381.DS20231.twopass.merge150.wgt10.zgt2.wig	Fetal_Brain	fetal_brain	hotspots	Hotspots
327	1e-08	1.73599	0.961538	1	47800	7	580863	UW.Fetal_Brain.ChromatinAccessibility.H-24381.DS20231.twopass.merge150.wgt10.zgt2.wig	Fetal_Brain	fetal_brain	hotspots	Hotspots
328	0.01	1.51764	-1	1774	42548	15958	580863	UW.Fetal_Heart.ChromatinAccessibility.H-22662.DS12531.twopass.merge150.wgt10.zgt2.wig	Fetal_Heart	fetal_heart	hotspots	Hotspots
328	0.0001	2.53536	0.0105219	52	42548	280	580863	UW.Fetal_Heart.ChromatinAccessibility.H-22662.DS12531.twopass.merge150.wgt10.zgt2.wig	Fetal_Heart	fetal_heart	hotspots	Hotspots
328	1e-05	3.06472	0.286533	11	42548	49	580863	UW.Fetal_Heart.ChromatinAccessibility.H-22662.DS12531.twopass.merge150.wgt10.zgt2.wig	Fetal_Heart	fetal_heart	hotspots	Hotspots
328	1e-06	4.9147	0.105263	9	42548	25	580863	UW.Fetal_Heart.ChromatinAccessibility.H-22662.DS12531.twopass.merge150.wgt10.zgt2.wig	Fetal_Heart	fetal_heart	hotspots	Hotspots
328	1e-07	5.68831	0.155039	5	42548	12	580863	UW.Fetal_Heart.ChromatinAccessibility.H-22662.DS12531.twopass.merge150.wgt10.zgt2.wig	Fetal_Heart	fetal_heart	hotspots	Hotspots
328	1e-08	7.80111	0.122699	4	42548	7	580863	UW.Fetal_Heart.ChromatinAccessibility.H-22662.DS12531.twopass.merge150.wgt10.zgt2.wig	Fetal_Heart	fetal_heart	hotspots	Hotspots
329	0.01	1.43681	-1	2141	54239	15958	580863	UW.Fetal_Heart.ChromatinAccessibility.H-22727.DS12810.twopass.merge150.wgt10.zgt2.wig	Fetal_Heart	fetal_heart	hotspots	Hotspots
329	0.0001	2.44785	0.00733622	64	54239	280	580863	UW.Fetal_Heart.ChromatinAccessibility.H-22727.DS12810.twopass.merge150.wgt10.zgt2.wig	Fetal_Heart	fetal_heart	hotspots	Hotspots
329	1e-05	3.27836	0.127389	15	54239	49	580863	UW.Fetal_Heart.ChromatinAccessibility.H-22727.DS12810.twopass.merge150.wgt10.zgt2.wig	Fetal_Heart	fetal_heart	hotspots	Hotspots
329	1e-06	4.7121	0.0897666	11	54239	25	580863	UW.Fetal_Heart.ChromatinAccessibility.H-22727.DS12810.twopass.merge150.wgt10.zgt2.wig	Fetal_Heart	fetal_heart	hotspots	Hotspots
329	1e-07	4.46222	0.299401	5	54239	12	580863	UW.Fetal_Heart.ChromatinAccessibility.H-22727.DS12810.twopass.merge150.wgt10.zgt2.wig	Fetal_Heart	fetal_heart	hotspots	Hotspots
329	1e-08	4.58971	0.442478	3	54239	7	580863	UW.Fetal_Heart.ChromatinAccessibility.H-22727.DS12810.twopass.merge150.wgt10.zgt2.wig	Fetal_Heart	fetal_heart	hotspots	Hotspots
330	0.01	1.45568	-1	2515	62888	15958	580863	UW.Fetal_Heart.ChromatinAccessibility.H-23468.DS15839.twopass.merge150.wgt10.zgt2.wig	Fetal_Heart	fetal_heart	hotspots	Hotspots
330	0.0001	2.67198	3e-05	81	62888	280	580863	UW.Fetal_Heart.ChromatinAccessibility.H-23468.DS15839.twopass.merge150.wgt10.zgt2.wig	Fetal_Heart	fetal_heart	hotspots	Hotspots
330	1e-05	3.58149	0.027894	19	62888	49	580863	UW.Fetal_Heart.ChromatinAccessibility.H-23468.DS15839.twopass.merge150.wgt10.zgt2.wig	Fetal_Heart	fetal_heart	hotspots	Hotspots
330	1e-06	4.06405	0.194553	11	62888	25	580863	UW.Fetal_Heart.ChromatinAccessibility.H-23468.DS15839.twopass.merge150.wgt10.zgt2.wig	Fetal_Heart	fetal_heart	hotspots	Hotspots
330	1e-07	3.84853	0.44843	5	62888	12	580863	UW.Fetal_Heart.ChromatinAccessibility.H-23468.DS15839.twopass.merge150.wgt10.zgt2.wig	Fetal_Heart	fetal_heart	hotspots	Hotspots
330	1e-08	5.27798	0.306748	4	62888	7	580863	UW.Fetal_Heart.ChromatinAccessibility.H-23468.DS15839.twopass.merge150.wgt10.zgt2.wig	Fetal_Heart	fetal_heart	hotspots	Hotspots
331	0.01	1.48188	-1	2268	55709	15958	580863	UW.Fetal_Heart.ChromatinAccessibility.H-23500.DS16018.twopass.merge150.wgt10.zgt2.wig	Fetal_Heart	fetal_heart	hotspots	Hotspots
331	0.0001	2.64392	0.000136397	71	55709	280	580863	UW.Fetal_Heart.ChromatinAccessibility.H-23500.DS16018.twopass.merge150.wgt10.zgt2.wig	Fetal_Heart	fetal_heart	hotspots	Hotspots
331	1e-05	4.04302	0.004939	19	55709	49	580863	UW.Fetal_Heart.ChromatinAccessibility.H-23500.DS16018.twopass.merge150.wgt10.zgt2.wig	Fetal_Heart	fetal_heart	hotspots	Hotspots
331	1e-06	6.25604	0.000490198	15	55709	25	580863	UW.Fetal_Heart.ChromatinAccessibility.H-23500.DS16018.twopass.merge150.wgt10.zgt2.wig	Fetal_Heart	fetal_heart	hotspots	Hotspots
331	1e-07	6.08226	0.0404204	7	55709	12	580863	UW.Fetal_Heart.ChromatinAccessibility.H-23500.DS16018.twopass.merge150.wgt10.zgt2.wig	Fetal_Heart	fetal_heart	hotspots	Hotspots
331	1e-08	7.44767	0.059952	5	55709	7	580863	UW.Fetal_Heart.ChromatinAccessibility.H-23500.DS16018.twopass.merge150.wgt10.zgt2.wig	Fetal_Heart	fetal_heart	hotspots	Hotspots
332	0.01	1.45267	-1	2282	57180	15958	580863	UW.Fetal_Heart.ChromatinAccessibility.H-23524.DS16146.twopass.merge150.wgt10.zgt2.wig	Fetal_Heart	fetal_heart	hotspots	Hotspots
332	0.0001	2.64847	0.000149402	73	57180	280	580863	UW.Fetal_Heart.ChromatinAccessibility.H-23524.DS16146.twopass.merge150.wgt10.zgt2.wig	Fetal_Heart	fetal_heart	hotspots	Hotspots
332	1e-05	3.73169	0.0207469	18	57180	49	580863	UW.Fetal_Heart.ChromatinAccessibility.H-23524.DS16146.twopass.merge150.wgt10.zgt2.wig	Fetal_Heart	fetal_heart	hotspots	Hotspots
332	1e-06	4.87608	0.0425894	12	57180	25	580863	UW.Fetal_Heart.ChromatinAccessibility.H-23524.DS16146.twopass.merge150.wgt10.zgt2.wig	Fetal_Heart	fetal_heart	hotspots	Hotspots
332	1e-07	5.07925	0.142653	6	57180	12	580863	UW.Fetal_Heart.ChromatinAccessibility.H-23524.DS16146.twopass.merge150.wgt10.zgt2.wig	Fetal_Heart	fetal_heart	hotspots	Hotspots
332	1e-08	7.25607	0.0609013	5	57180	7	580863	UW.Fetal_Heart.ChromatinAccessibility.H-23524.DS16146.twopass.merge150.wgt10.zgt2.wig	Fetal_Heart	fetal_heart	hotspots	Hotspots
333	0.01	1.4462	-1	2614	65792	15958	580863	UW.Fetal_Heart.ChromatinAccessibility.H-23589.DS16500.twopass.merge150.wgt10.zgt2.wig	Fetal_Heart	fetal_heart	hotspots	Hotspots
333	0.0001	2.55404	5.3e-05	81	65792	280	580863	UW.Fetal_Heart.ChromatinAccessibility.H-23589.DS16500.twopass.merge150.wgt10.zgt2.wig	Fetal_Heart	fetal_heart	hotspots	Hotspots
333	1e-05	4.14412	0.000475294	23	65792	49	580863	UW.Fetal_Heart.ChromatinAccessibility.H-23589.DS16500.twopass.merge150.wgt10.zgt2.wig	Fetal_Heart	fetal_heart	hotspots	Hotspots
333	1e-06	4.59096	0.0295858	13	65792	25	580863	UW.Fetal_Heart.ChromatinAccessibility.H-23589.DS16500.twopass.merge150.wgt10.zgt2.wig	Fetal_Heart	fetal_heart	hotspots	Hotspots
333	1e-07	5.15012	0.0770416	7	65792	12	580863	UW.Fetal_Heart.ChromatinAccessibility.H-23589.DS16500.twopass.merge150.wgt10.zgt2.wig	Fetal_Heart	fetal_heart	hotspots	Hotspots
333	1e-08	7.56752	0.0142308	6	65792	7	580863	UW.Fetal_Heart.ChromatinAccessibility.H-23589.DS16500.twopass.merge150.wgt10.zgt2.wig	Fetal_Heart	fetal_heart	hotspots	Hotspots
334	0.01	1.47202	-1	2221	54920	15958	580863	UW.Fetal_Heart.ChromatinAccessibility.H-23604.DS16582.twopass.merge150.wgt10.zgt2.wig	Fetal_Heart	fetal_heart	hotspots	Hotspots
334	0.0001	2.68191	9.3e-05	71	54920	280	580863	UW.Fetal_Heart.ChromatinAccessibility.H-23604.DS16582.twopass.merge150.wgt10.zgt2.wig	Fetal_Heart	fetal_heart	hotspots	Hotspots
334	1e-05	3.88526	0.0139353	18	54920	49	580863	UW.Fetal_Heart.ChromatinAccessibility.H-23604.DS16582.twopass.merge150.wgt10.zgt2.wig	Fetal_Heart	fetal_heart	hotspots	Hotspots
334	1e-06	5.4998	0.00968054	13	54920	25	580863	UW.Fetal_Heart.ChromatinAccessibility.H-23604.DS16582.twopass.merge150.wgt10.zgt2.wig	Fetal_Heart	fetal_heart	hotspots	Hotspots
334	1e-07	5.28826	0.116009	6	54920	12	580863	UW.Fetal_Heart.ChromatinAccessibility.H-23604.DS16582.twopass.merge150.wgt10.zgt2.wig	Fetal_Heart	fetal_heart	hotspots	Hotspots
334	1e-08	7.55466	0.0505817	5	54920	7	580863	UW.Fetal_Heart.ChromatinAccessibility.H-23604.DS16582.twopass.merge150.wgt10.zgt2.wig	Fetal_Heart	fetal_heart	hotspots	Hotspots
335	0.01	1.45241	-1	2377	59571	15958	580863	UW.Fetal_Heart.ChromatinAccessibility.H-23617.DS16621.twopass.merge150.wgt10.zgt2.wig	Fetal_Heart	fetal_heart	hotspots	Hotspots
335	0.0001	2.47252	0.000880809	71	59571	280	580863	UW.Fetal_Heart.ChromatinAccessibility.H-23617.DS16621.twopass.merge150.wgt10.zgt2.wig	Fetal_Heart	fetal_heart	hotspots	Hotspots
335	1e-05	3.58191	0.0203707	18	59571	49	580863	UW.Fetal_Heart.ChromatinAccessibility.H-23617.DS16621.twopass.merge150.wgt10.zgt2.wig	Fetal_Heart	fetal_heart	hotspots	Hotspots
335	1e-06	4.29034	0.0860585	11	59571	25	580863	UW.Fetal_Heart.ChromatinAccessibility.H-23617.DS16621.twopass.merge150.wgt10.zgt2.wig	Fetal_Heart	fetal_heart	hotspots	Hotspots
335	1e-07	4.87538	0.160256	6	59571	12	580863	UW.Fetal_Heart.ChromatinAccessibility.H-23617.DS16621.twopass.merge150.wgt10.zgt2.wig	Fetal_Heart	fetal_heart	hotspots	Hotspots
335	1e-08	6.96483	0.0605327	5	59571	7	580863	UW.Fetal_Heart.ChromatinAccessibility.H-23617.DS16621.twopass.merge150.wgt10.zgt2.wig	Fetal_Heart	fetal_heart	hotspots	Hotspots
336	0.01	1.45588	-1	2355	58879	15958	580863	UW.Fetal_Heart.ChromatinAccessibility.H-23663.DS16819.twopass.merge150.wgt10.zgt2.wig	Fetal_Heart	fetal_heart	hotspots	Hotspots
336	0.0001	2.36064	0.00623403	67	58879	280	580863	UW.Fetal_Heart.ChromatinAccessibility.H-23663.DS16819.twopass.merge150.wgt10.zgt2.wig	Fetal_Heart	fetal_heart	hotspots	Hotspots
336	1e-05	3.22134	0.103306	16	58879	49	580863	UW.Fetal_Heart.ChromatinAccessibility.H-23663.DS16819.twopass.merge150.wgt10.zgt2.wig	Fetal_Heart	fetal_heart	hotspots	Hotspots
336	1e-06	3.94615	0.168919	10	58879	25	580863	UW.Fetal_Heart.ChromatinAccessibility.H-23663.DS16819.twopass.merge150.wgt10.zgt2.wig	Fetal_Heart	fetal_heart	hotspots	Hotspots
336	1e-07	2.46634	0.847458	3	58879	12	580863	UW.Fetal_Heart.ChromatinAccessibility.H-23663.DS16819.twopass.merge150.wgt10.zgt2.wig	Fetal_Heart	fetal_heart	hotspots	Hotspots
336	1e-08	2.81868	0.869565	2	58879	7	580863	UW.Fetal_Heart.ChromatinAccessibility.H-23663.DS16819.twopass.merge150.wgt10.zgt2.wig	Fetal_Heart	fetal_heart	hotspots	Hotspots
337	0.01	1.47387	-1	2294	56654	15958	580863	UW.Fetal_Heart.ChromatinAccessibility.H-23744.DS19431.twopass.merge150.wgt10.zgt2.wig	Fetal_Heart	fetal_heart	hotspots	Hotspots
337	0.0001	2.48997	0.00104222	68	56654	280	580863	UW.Fetal_Heart.ChromatinAccessibility.H-23744.DS19431.twopass.merge150.wgt10.zgt2.wig	Fetal_Heart	fetal_heart	hotspots	Hotspots
337	1e-05	3.97558	0.00640985	19	56654	49	580863	UW.Fetal_Heart.ChromatinAccessibility.H-23744.DS19431.twopass.merge150.wgt10.zgt2.wig	Fetal_Heart	fetal_heart	hotspots	Hotspots
337	1e-06	5.74158	0.0024357	14	56654	25	580863	UW.Fetal_Heart.ChromatinAccessibility.H-23744.DS19431.twopass.merge150.wgt10.zgt2.wig	Fetal_Heart	fetal_heart	hotspots	Hotspots
337	1e-07	5.98081	0.0406504	7	56654	12	580863	UW.Fetal_Heart.ChromatinAccessibility.H-23744.DS19431.twopass.merge150.wgt10.zgt2.wig	Fetal_Heart	fetal_heart	hotspots	Hotspots
337	1e-08	7.32344	0.0582751	5	56654	7	580863	UW.Fetal_Heart.ChromatinAccessibility.H-23744.DS19431.twopass.merge150.wgt10.zgt2.wig	Fetal_Heart	fetal_heart	hotspots	Hotspots
338	0.01	1.48623	-1	2268	55546	15958	580863	UW.Fetal_Heart.ChromatinAccessibility.H-24042.DS19427.twopass.merge150.wgt10.zgt2.wig	Fetal_Heart	fetal_heart	hotspots	Hotspots
338	0.0001	2.87577	6e-06	77	55546	280	580863	UW.Fetal_Heart.ChromatinAccessibility.H-24042.DS19427.twopass.merge150.wgt10.zgt2.wig	Fetal_Heart	fetal_heart	hotspots	Hotspots
338	1e-05	4.69513	0.000307127	22	55546	49	580863	UW.Fetal_Heart.ChromatinAccessibility.H-24042.DS19427.twopass.merge150.wgt10.zgt2.wig	Fetal_Heart	fetal_heart	hotspots	Hotspots
338	1e-06	6.2744	0.000892881	15	55546	25	580863	UW.Fetal_Heart.ChromatinAccessibility.H-24042.DS19427.twopass.merge150.wgt10.zgt2.wig	Fetal_Heart	fetal_heart	hotspots	Hotspots
338	1e-07	7.843	0.00173497	9	55546	12	580863	UW.Fetal_Heart.ChromatinAccessibility.H-24042.DS19427.twopass.merge150.wgt10.zgt2.wig	Fetal_Heart	fetal_heart	hotspots	Hotspots
338	1e-08	10.4573	0.000534654	7	55546	7	580863	UW.Fetal_Heart.ChromatinAccessibility.H-24042.DS19427.twopass.merge150.wgt10.zgt2.wig	Fetal_Heart	fetal_heart	hotspots	Hotspots
339	0.01	1.47131	-1	1962	48539	15958	580863	UW.Fetal_Intestine_Large.ChromatinAccessibility.H-23500.DS16027.twopass.merge150.wgt10.zgt2.wig	Fetal_Intestine_Large	fetal_intestine,_large	hotspots	Hotspots
339	0.0001	2.43613	0.0203376	57	48539	280	580863	UW.Fetal_Intestine_Large.ChromatinAccessibility.H-23500.DS16027.twopass.merge150.wgt10.zgt2.wig	Fetal_Intestine_Large	fetal_intestine,_large	hotspots	Hotspots
339	1e-05	3.90757	0.0412541	16	48539	49	580863	UW.Fetal_Intestine_Large.ChromatinAccessibility.H-23500.DS16027.twopass.merge150.wgt10.zgt2.wig	Fetal_Intestine_Large	fetal_intestine,_large	hotspots	Hotspots
339	1e-06	4.78677	0.123609	10	48539	25	580863	UW.Fetal_Intestine_Large.ChromatinAccessibility.H-23500.DS16027.twopass.merge150.wgt10.zgt2.wig	Fetal_Intestine_Large	fetal_intestine,_large	hotspots	Hotspots
339	1e-07	3.98898	0.487805	4	48539	12	580863	UW.Fetal_Intestine_Large.ChromatinAccessibility.H-23500.DS16027.twopass.merge150.wgt10.zgt2.wig	Fetal_Intestine_Large	fetal_intestine,_large	hotspots	Hotspots
339	1e-08	3.41912	0.689655	2	48539	7	580863	UW.Fetal_Intestine_Large.ChromatinAccessibility.H-23500.DS16027.twopass.merge150.wgt10.zgt2.wig	Fetal_Intestine_Large	fetal_intestine,_large	hotspots	Hotspots
340	0.01	1.42571	-1	1931	49300	15958	580863	UW.Fetal_Intestine_Large.ChromatinAccessibility.H-23524.DS16164.twopass.merge150.wgt10.zgt2.wig	Fetal_Intestine_Large	fetal_intestine,_large	hotspots	Hotspots
340	0.0001	2.01981	0.268097	48	49300	280	580863	UW.Fetal_Intestine_Large.ChromatinAccessibility.H-23524.DS16164.twopass.merge150.wgt10.zgt2.wig	Fetal_Intestine_Large	fetal_intestine,_large	hotspots	Hotspots
340	1e-05	3.6068	0.0610501	15	49300	49	580863	UW.Fetal_Intestine_Large.ChromatinAccessibility.H-23524.DS16164.twopass.merge150.wgt10.zgt2.wig	Fetal_Intestine_Large	fetal_intestine,_large	hotspots	Hotspots
340	1e-06	3.77031	0.361011	8	49300	25	580863	UW.Fetal_Intestine_Large.ChromatinAccessibility.H-23524.DS16164.twopass.merge150.wgt10.zgt2.wig	Fetal_Intestine_Large	fetal_intestine,_large	hotspots	Hotspots
340	1e-07	3.9274	0.485437	4	49300	12	580863	UW.Fetal_Intestine_Large.ChromatinAccessibility.H-23524.DS16164.twopass.merge150.wgt10.zgt2.wig	Fetal_Intestine_Large	fetal_intestine,_large	hotspots	Hotspots
340	1e-08	5.04952	0.373134	3	49300	7	580863	UW.Fetal_Intestine_Large.ChromatinAccessibility.H-23524.DS16164.twopass.merge150.wgt10.zgt2.wig	Fetal_Intestine_Large	fetal_intestine,_large	hotspots	Hotspots
341	0.01	1.40679	-1	2001	51774	15958	580863	UW.Fetal_Intestine_Large.ChromatinAccessibility.H-23604.DS16563.twopass.merge150.wgt10.zgt2.wig	Fetal_Intestine_Large	fetal_intestine,_large	hotspots	Hotspots
341	0.0001	2.00343	0.306748	50	51774	280	580863	UW.Fetal_Intestine_Large.ChromatinAccessibility.H-23604.DS16563.twopass.merge150.wgt10.zgt2.wig	Fetal_Intestine_Large	fetal_intestine,_large	hotspots	Hotspots
341	1e-05	2.97652	0.307692	13	51774	49	580863	UW.Fetal_Intestine_Large.ChromatinAccessibility.H-23604.DS16563.twopass.merge150.wgt10.zgt2.wig	Fetal_Intestine_Large	fetal_intestine,_large	hotspots	Hotspots
341	1e-06	3.14138	0.617284	7	51774	25	580863	UW.Fetal_Intestine_Large.ChromatinAccessibility.H-23604.DS16563.twopass.merge150.wgt10.zgt2.wig	Fetal_Intestine_Large	fetal_intestine,_large	hotspots	Hotspots
341	1e-07	2.8048	0.793651	3	51774	12	580863	UW.Fetal_Intestine_Large.ChromatinAccessibility.H-23604.DS16563.twopass.merge150.wgt10.zgt2.wig	Fetal_Intestine_Large	fetal_intestine,_large	hotspots	Hotspots
341	1e-08	3.20549	0.746269	2	51774	7	580863	UW.Fetal_Intestine_Large.ChromatinAccessibility.H-23604.DS16563.twopass.merge150.wgt10.zgt2.wig	Fetal_Intestine_Large	fetal_intestine,_large	hotspots	Hotspots
342	0.01	1.44264	-1	2124	53591	15958	580863	UW.Fetal_Intestine_Large.ChromatinAccessibility.H-23744.DS17094.twopass.merge150.wgt10.zgt2.wig	Fetal_Intestine_Large	fetal_intestine,_large	hotspots	Hotspots
342	0.0001	2.12905	0.183486	55	53591	280	580863	UW.Fetal_Intestine_Large.ChromatinAccessibility.H-23744.DS17094.twopass.merge150.wgt10.zgt2.wig	Fetal_Intestine_Large	fetal_intestine,_large	hotspots	Hotspots
342	1e-05	2.6544	0.529101	12	53591	49	580863	UW.Fetal_Intestine_Large.ChromatinAccessibility.H-23744.DS17094.twopass.merge150.wgt10.zgt2.wig	Fetal_Intestine_Large	fetal_intestine,_large	hotspots	Hotspots
342	1e-06	3.90197	0.246914	9	53591	25	580863	UW.Fetal_Intestine_Large.ChromatinAccessibility.H-23744.DS17094.twopass.merge150.wgt10.zgt2.wig	Fetal_Intestine_Large	fetal_intestine,_large	hotspots	Hotspots
342	1e-07	4.51617	0.30581	5	53591	12	580863	UW.Fetal_Intestine_Large.ChromatinAccessibility.H-23744.DS17094.twopass.merge150.wgt10.zgt2.wig	Fetal_Intestine_Large	fetal_intestine,_large	hotspots	Hotspots
342	1e-08	6.19361	0.160256	4	53591	7	580863	UW.Fetal_Intestine_Large.ChromatinAccessibility.H-23744.DS17094.twopass.merge150.wgt10.zgt2.wig	Fetal_Intestine_Large	fetal_intestine,_large	hotspots	Hotspots
343	0.01	1.49939	-1	1633	39643	15958	580863	UW.Fetal_Intestine_Large.ChromatinAccessibility.H-23758.DS17157.twopass.merge150.wgt10.zgt2.wig	Fetal_Intestine_Large	fetal_intestine,_large	hotspots	Hotspots
343	0.0001	2.14552	0.3861	41	39643	280	580863	UW.Fetal_Intestine_Large.ChromatinAccessibility.H-23758.DS17157.twopass.merge150.wgt10.zgt2.wig	Fetal_Intestine_Large	fetal_intestine,_large	hotspots	Hotspots
343	1e-05	2.99027	0.52356	10	39643	49	580863	UW.Fetal_Intestine_Large.ChromatinAccessibility.H-23758.DS17157.twopass.merge150.wgt10.zgt2.wig	Fetal_Intestine_Large	fetal_intestine,_large	hotspots	Hotspots
343	1e-06	4.68875	0.257069	8	39643	25	580863	UW.Fetal_Intestine_Large.ChromatinAccessibility.H-23758.DS17157.twopass.merge150.wgt10.zgt2.wig	Fetal_Intestine_Large	fetal_intestine,_large	hotspots	Hotspots
343	1e-07	6.10514	0.20202	5	39643	12	580863	UW.Fetal_Intestine_Large.ChromatinAccessibility.H-23758.DS17157.twopass.merge150.wgt10.zgt2.wig	Fetal_Intestine_Large	fetal_intestine,_large	hotspots	Hotspots
343	1e-08	8.37277	0.1287	4	39643	7	580863	UW.Fetal_Intestine_Large.ChromatinAccessibility.H-23758.DS17157.twopass.merge150.wgt10.zgt2.wig	Fetal_Intestine_Large	fetal_intestine,_large	hotspots	Hotspots
344	0.01	1.42734	-1	1890	48198	15958	580863	UW.Fetal_Intestine_Large.ChromatinAccessibility.H-23769.DS17313.twopass.merge150.wgt10.zgt2.wig	Fetal_Intestine_Large	fetal_intestine,_large	hotspots	Hotspots
344	0.0001	1.97991	0.384615	46	48198	280	580863	UW.Fetal_Intestine_Large.ChromatinAccessibility.H-23769.DS17313.twopass.merge150.wgt10.zgt2.wig	Fetal_Intestine_Large	fetal_intestine,_large	hotspots	Hotspots
344	1e-05	2.70546	0.546448	11	48198	49	580863	UW.Fetal_Intestine_Large.ChromatinAccessibility.H-23769.DS17313.twopass.merge150.wgt10.zgt2.wig	Fetal_Intestine_Large	fetal_intestine,_large	hotspots	Hotspots
344	1e-06	3.37445	0.531915	7	48198	25	580863	UW.Fetal_Intestine_Large.ChromatinAccessibility.H-23769.DS17313.twopass.merge150.wgt10.zgt2.wig	Fetal_Intestine_Large	fetal_intestine,_large	hotspots	Hotspots
344	1e-07	3.0129	0.666667	3	48198	12	580863	UW.Fetal_Intestine_Large.ChromatinAccessibility.H-23769.DS17313.twopass.merge150.wgt10.zgt2.wig	Fetal_Intestine_Large	fetal_intestine,_large	hotspots	Hotspots
344	1e-08	3.44331	0.757576	2	48198	7	580863	UW.Fetal_Intestine_Large.ChromatinAccessibility.H-23769.DS17313.twopass.merge150.wgt10.zgt2.wig	Fetal_Intestine_Large	fetal_intestine,_large	hotspots	Hotspots
345	0.01	1.51426	-1	1903	45744	15958	580863	UW.Fetal_Intestine_Large.ChromatinAccessibility.H-23808.DS17422.twopass.merge150.wgt10.zgt2.wig	Fetal_Intestine_Large	fetal_intestine,_large	hotspots	Hotspots
345	0.0001	2.35822	0.0484496	52	45744	280	580863	UW.Fetal_Intestine_Large.ChromatinAccessibility.H-23808.DS17422.twopass.merge150.wgt10.zgt2.wig	Fetal_Intestine_Large	fetal_intestine,_large	hotspots	Hotspots
345	1e-05	3.62804	0.123153	14	45744	49	580863	UW.Fetal_Intestine_Large.ChromatinAccessibility.H-23808.DS17422.twopass.merge150.wgt10.zgt2.wig	Fetal_Intestine_Large	fetal_intestine,_large	hotspots	Hotspots
345	1e-06	4.57132	0.208333	9	45744	25	580863	UW.Fetal_Intestine_Large.ChromatinAccessibility.H-23808.DS17422.twopass.merge150.wgt10.zgt2.wig	Fetal_Intestine_Large	fetal_intestine,_large	hotspots	Hotspots
345	1e-07	4.23271	0.41841	4	45744	12	580863	UW.Fetal_Intestine_Large.ChromatinAccessibility.H-23808.DS17422.twopass.merge150.wgt10.zgt2.wig	Fetal_Intestine_Large	fetal_intestine,_large	hotspots	Hotspots
345	1e-08	5.44205	0.416667	3	45744	7	580863	UW.Fetal_Intestine_Large.ChromatinAccessibility.H-23808.DS17422.twopass.merge150.wgt10.zgt2.wig	Fetal_Intestine_Large	fetal_intestine,_large	hotspots	Hotspots
346	0.01	1.4185	-1	2056	52758	15958	580863	UW.Fetal_Intestine_Large.ChromatinAccessibility.H-23833.DS17462.twopass.merge150.wgt10.zgt2.wig	Fetal_Intestine_Large	fetal_intestine,_large	hotspots	Hotspots
346	0.0001	2.16267	0.123305	55	52758	280	580863	UW.Fetal_Intestine_Large.ChromatinAccessibility.H-23833.DS17462.twopass.merge150.wgt10.zgt2.wig	Fetal_Intestine_Large	fetal_intestine,_large	hotspots	Hotspots
346	1e-05	2.92101	0.320513	13	52758	49	580863	UW.Fetal_Intestine_Large.ChromatinAccessibility.H-23833.DS17462.twopass.merge150.wgt10.zgt2.wig	Fetal_Intestine_Large	fetal_intestine,_large	hotspots	Hotspots
346	1e-06	3.08279	0.699301	7	52758	25	580863	UW.Fetal_Intestine_Large.ChromatinAccessibility.H-23833.DS17462.twopass.merge150.wgt10.zgt2.wig	Fetal_Intestine_Large	fetal_intestine,_large	hotspots	Hotspots
346	1e-07	2.75249	0.862069	3	52758	12	580863	UW.Fetal_Intestine_Large.ChromatinAccessibility.H-23833.DS17462.twopass.merge150.wgt10.zgt2.wig	Fetal_Intestine_Large	fetal_intestine,_large	hotspots	Hotspots
346	1e-08	3.1457	0.694444	2	52758	7	580863	UW.Fetal_Intestine_Large.ChromatinAccessibility.H-23833.DS17462.twopass.merge150.wgt10.zgt2.wig	Fetal_Intestine_Large	fetal_intestine,_large	hotspots	Hotspots
347	0.01	1.57064	-1	1195	27694	15958	580863	UW.Fetal_Intestine_Large.ChromatinAccessibility.H-23855.DS17502.twopass.merge150.wgt10.zgt2.wig	Fetal_Intestine_Large	fetal_intestine,_large	hotspots	Hotspots
347	0.0001	2.32216	0.197239	31	27694	280	580863	UW.Fetal_Intestine_Large.ChromatinAccessibility.H-23855.DS17502.twopass.merge150.wgt10.zgt2.wig	Fetal_Intestine_Large	fetal_intestine,_large	hotspots	Hotspots
347	1e-05	3.42438	0.291545	8	27694	49	580863	UW.Fetal_Intestine_Large.ChromatinAccessibility.H-23855.DS17502.twopass.merge150.wgt10.zgt2.wig	Fetal_Intestine_Large	fetal_intestine,_large	hotspots	Hotspots
347	1e-06	4.19487	0.393701	5	27694	25	580863	UW.Fetal_Intestine_Large.ChromatinAccessibility.H-23855.DS17502.twopass.merge150.wgt10.zgt2.wig	Fetal_Intestine_Large	fetal_intestine,_large	hotspots	Hotspots
347	1e-07	5.24358	0.359712	3	27694	12	580863	UW.Fetal_Intestine_Large.ChromatinAccessibility.H-23855.DS17502.twopass.merge150.wgt10.zgt2.wig	Fetal_Intestine_Large	fetal_intestine,_large	hotspots	Hotspots
347	1e-08	5.99266	0.398406	2	27694	7	580863	UW.Fetal_Intestine_Large.ChromatinAccessibility.H-23855.DS17502.twopass.merge150.wgt10.zgt2.wig	Fetal_Intestine_Large	fetal_intestine,_large	hotspots	Hotspots
348	0.01	1.39965	-1	2271	59060	15958	580863	UW.Fetal_Intestine_Large.ChromatinAccessibility.H-23887.DS17647.twopass.merge150.wgt10.zgt2.wig	Fetal_Intestine_Large	fetal_intestine,_large	hotspots	Hotspots
348	0.0001	2.14265	0.097371	61	59060	280	580863	UW.Fetal_Intestine_Large.ChromatinAccessibility.H-23887.DS17647.twopass.merge150.wgt10.zgt2.wig	Fetal_Intestine_Large	fetal_intestine,_large	hotspots	Hotspots
348	1e-05	3.01076	0.193424	15	59060	49	580863	UW.Fetal_Intestine_Large.ChromatinAccessibility.H-23887.DS17647.twopass.merge150.wgt10.zgt2.wig	Fetal_Intestine_Large	fetal_intestine,_large	hotspots	Hotspots
348	1e-06	3.93405	0.2	10	59060	25	580863	UW.Fetal_Intestine_Large.ChromatinAccessibility.H-23887.DS17647.twopass.merge150.wgt10.zgt2.wig	Fetal_Intestine_Large	fetal_intestine,_large	hotspots	Hotspots
348	1e-07	4.09797	0.383142	5	59060	12	580863	UW.Fetal_Intestine_Large.ChromatinAccessibility.H-23887.DS17647.twopass.merge150.wgt10.zgt2.wig	Fetal_Intestine_Large	fetal_intestine,_large	hotspots	Hotspots
348	1e-08	5.62008	0.255102	4	59060	7	580863	UW.Fetal_Intestine_Large.ChromatinAccessibility.H-23887.DS17647.twopass.merge150.wgt10.zgt2.wig	Fetal_Intestine_Large	fetal_intestine,_large	hotspots	Hotspots
349	0.01	1.41984	-1	1812	46453	15958	580863	UW.Fetal_Intestine_Large.ChromatinAccessibility.H-23914.DS17748.twopass.merge150.wgt10.zgt2.wig	Fetal_Intestine_Large	fetal_intestine,_large	hotspots	Hotspots
349	0.0001	2.05428	0.231481	46	46453	280	580863	UW.Fetal_Intestine_Large.ChromatinAccessibility.H-23914.DS17748.twopass.merge150.wgt10.zgt2.wig	Fetal_Intestine_Large	fetal_intestine,_large	hotspots	Hotspots
349	1e-05	2.80709	0.401606	11	46453	49	580863	UW.Fetal_Intestine_Large.ChromatinAccessibility.H-23914.DS17748.twopass.merge150.wgt10.zgt2.wig	Fetal_Intestine_Large	fetal_intestine,_large	hotspots	Hotspots
349	1e-06	3.50121	0.534759	7	46453	25	580863	UW.Fetal_Intestine_Large.ChromatinAccessibility.H-23914.DS17748.twopass.merge150.wgt10.zgt2.wig	Fetal_Intestine_Large	fetal_intestine,_large	hotspots	Hotspots
349	1e-07	3.12608	0.746269	3	46453	12	580863	UW.Fetal_Intestine_Large.ChromatinAccessibility.H-23914.DS17748.twopass.merge150.wgt10.zgt2.wig	Fetal_Intestine_Large	fetal_intestine,_large	hotspots	Hotspots
349	1e-08	3.57266	0.714286	2	46453	7	580863	UW.Fetal_Intestine_Large.ChromatinAccessibility.H-23914.DS17748.twopass.merge150.wgt10.zgt2.wig	Fetal_Intestine_Large	fetal_intestine,_large	hotspots	Hotspots
350	0.01	1.45979	-1	1657	41317	15958	580863	UW.Fetal_Intestine_Large.ChromatinAccessibility.H-23941.DS17785.twopass.merge150.wgt10.zgt2.wig	Fetal_Intestine_Large	fetal_intestine,_large	hotspots	Hotspots
350	0.0001	2.30964	0.135135	46	41317	280	580863	UW.Fetal_Intestine_Large.ChromatinAccessibility.H-23941.DS17785.twopass.merge150.wgt10.zgt2.wig	Fetal_Intestine_Large	fetal_intestine,_large	hotspots	Hotspots
350	1e-05	3.15603	0.337838	11	41317	49	580863	UW.Fetal_Intestine_Large.ChromatinAccessibility.H-23941.DS17785.twopass.merge150.wgt10.zgt2.wig	Fetal_Intestine_Large	fetal_intestine,_large	hotspots	Hotspots
350	1e-06	3.93643	0.5	7	41317	25	580863	UW.Fetal_Intestine_Large.ChromatinAccessibility.H-23941.DS17785.twopass.merge150.wgt10.zgt2.wig	Fetal_Intestine_Large	fetal_intestine,_large	hotspots	Hotspots
350	1e-07	2.34312	0.900901	2	41317	12	580863	UW.Fetal_Intestine_Large.ChromatinAccessibility.H-23941.DS17785.twopass.merge150.wgt10.zgt2.wig	Fetal_Intestine_Large	fetal_intestine,_large	hotspots	Hotspots
350	1e-08	2.00838	0.862069	1	41317	7	580863	UW.Fetal_Intestine_Large.ChromatinAccessibility.H-23941.DS17785.twopass.merge150.wgt10.zgt2.wig	Fetal_Intestine_Large	fetal_intestine,_large	hotspots	Hotspots
351	0.01	1.4008	-1	2762	71770	15958	580863	UW.Fetal_Intestine_Large.ChromatinAccessibility.H-23964.DS17841.twopass.merge150.wgt10.zgt2.wig	Fetal_Intestine_Large	fetal_intestine,_large	hotspots	Hotspots
351	0.0001	2.25459	0.00964041	78	71770	280	580863	UW.Fetal_Intestine_Large.ChromatinAccessibility.H-23964.DS17841.twopass.merge150.wgt10.zgt2.wig	Fetal_Intestine_Large	fetal_intestine,_large	hotspots	Hotspots
351	1e-05	2.97308	0.162866	18	71770	49	580863	UW.Fetal_Intestine_Large.ChromatinAccessibility.H-23964.DS17841.twopass.merge150.wgt10.zgt2.wig	Fetal_Intestine_Large	fetal_intestine,_large	hotspots	Hotspots
351	1e-06	3.23736	0.471698	10	71770	25	580863	UW.Fetal_Intestine_Large.ChromatinAccessibility.H-23964.DS17841.twopass.merge150.wgt10.zgt2.wig	Fetal_Intestine_Large	fetal_intestine,_large	hotspots	Hotspots
351	1e-07	2.6978	0.78125	4	71770	12	580863	UW.Fetal_Intestine_Large.ChromatinAccessibility.H-23964.DS17841.twopass.merge150.wgt10.zgt2.wig	Fetal_Intestine_Large	fetal_intestine,_large	hotspots	Hotspots
351	1e-08	3.4686	0.662252	3	71770	7	580863	UW.Fetal_Intestine_Large.ChromatinAccessibility.H-23964.DS17841.twopass.merge150.wgt10.zgt2.wig	Fetal_Intestine_Large	fetal_intestine,_large	hotspots	Hotspots
352	0.01	1.45675	-1	1976	49374	15958	580863	UW.Fetal_Intestine_Large.ChromatinAccessibility.H-24005.DS17990.twopass.merge150.wgt10.zgt2.wig	Fetal_Intestine_Large	fetal_intestine,_large	hotspots	Hotspots
352	0.0001	2.64702	0.00175098	63	49374	280	580863	UW.Fetal_Intestine_Large.ChromatinAccessibility.H-24005.DS17990.twopass.merge150.wgt10.zgt2.wig	Fetal_Intestine_Large	fetal_intestine,_large	hotspots	Hotspots
352	1e-05	3.84149	0.0532198	16	49374	49	580863	UW.Fetal_Intestine_Large.ChromatinAccessibility.H-24005.DS17990.twopass.merge150.wgt10.zgt2.wig	Fetal_Intestine_Large	fetal_intestine,_large	hotspots	Hotspots
352	1e-06	5.1764	0.0577034	11	49374	25	580863	UW.Fetal_Intestine_Large.ChromatinAccessibility.H-24005.DS17990.twopass.merge150.wgt10.zgt2.wig	Fetal_Intestine_Large	fetal_intestine,_large	hotspots	Hotspots
352	1e-07	5.88228	0.109649	6	49374	12	580863	UW.Fetal_Intestine_Large.ChromatinAccessibility.H-24005.DS17990.twopass.merge150.wgt10.zgt2.wig	Fetal_Intestine_Large	fetal_intestine,_large	hotspots	Hotspots
352	1e-08	6.7226	0.199601	4	49374	7	580863	UW.Fetal_Intestine_Large.ChromatinAccessibility.H-24005.DS17990.twopass.merge150.wgt10.zgt2.wig	Fetal_Intestine_Large	fetal_intestine,_large	hotspots	Hotspots
353	0.01	1.47736	-1	2164	53317	15958	580863	UW.Fetal_Intestine_Large.ChromatinAccessibility.H-24111.DS18499.twopass.merge150.wgt10.zgt2.wig	Fetal_Intestine_Large	fetal_intestine,_large	hotspots	Hotspots
353	0.0001	2.56799	0.00282654	66	53317	280	580863	UW.Fetal_Intestine_Large.ChromatinAccessibility.H-24111.DS18499.twopass.merge150.wgt10.zgt2.wig	Fetal_Intestine_Large	fetal_intestine,_large	hotspots	Hotspots
353	1e-05	3.77973	0.0345901	17	53317	49	580863	UW.Fetal_Intestine_Large.ChromatinAccessibility.H-24111.DS18499.twopass.merge150.wgt10.zgt2.wig	Fetal_Intestine_Large	fetal_intestine,_large	hotspots	Hotspots
353	1e-06	4.35781	0.214592	10	53317	25	580863	UW.Fetal_Intestine_Large.ChromatinAccessibility.H-24111.DS18499.twopass.merge150.wgt10.zgt2.wig	Fetal_Intestine_Large	fetal_intestine,_large	hotspots	Hotspots
353	1e-07	5.44726	0.187617	6	53317	12	580863	UW.Fetal_Intestine_Large.ChromatinAccessibility.H-24111.DS18499.twopass.merge150.wgt10.zgt2.wig	Fetal_Intestine_Large	fetal_intestine,_large	hotspots	Hotspots
353	1e-08	4.66908	0.5	3	53317	7	580863	UW.Fetal_Intestine_Large.ChromatinAccessibility.H-24111.DS18499.twopass.merge150.wgt10.zgt2.wig	Fetal_Intestine_Large	fetal_intestine,_large	hotspots	Hotspots
354	0.01	1.40243	-1	2183	56659	15958	580863	UW.Fetal_Intestine_Small.ChromatinAccessibility.H-23604.DS16559.twopass.merge150.wgt10.zgt2.wig	Fetal_Intestine_Small	fetal_intestine,_small	hotspots	Hotspots
354	0.0001	2.19684	0.0645578	60	56659	280	580863	UW.Fetal_Intestine_Small.ChromatinAccessibility.H-23604.DS16559.twopass.merge150.wgt10.zgt2.wig	Fetal_Intestine_Small	fetal_intestine,_small	hotspots	Hotspots
354	1e-05	3.13834	0.174825	15	56659	49	580863	UW.Fetal_Intestine_Small.ChromatinAccessibility.H-23604.DS16559.twopass.merge150.wgt10.zgt2.wig	Fetal_Intestine_Small	fetal_intestine,_small	hotspots	Hotspots
354	1e-06	4.10076	0.178571	10	56659	25	580863	UW.Fetal_Intestine_Small.ChromatinAccessibility.H-23604.DS16559.twopass.merge150.wgt10.zgt2.wig	Fetal_Intestine_Small	fetal_intestine,_small	hotspots	Hotspots
354	1e-07	5.12596	0.149925	6	56659	12	580863	UW.Fetal_Intestine_Small.ChromatinAccessibility.H-23604.DS16559.twopass.merge150.wgt10.zgt2.wig	Fetal_Intestine_Small	fetal_intestine,_small	hotspots	Hotspots
354	1e-08	7.32279	0.0727802	5	56659	7	580863	UW.Fetal_Intestine_Small.ChromatinAccessibility.H-23604.DS16559.twopass.merge150.wgt10.zgt2.wig	Fetal_Intestine_Small	fetal_intestine,_small	hotspots	Hotspots
355	0.01	1.46333	-1	1569	39028	15958	580863	UW.Fetal_Intestine_Small.ChromatinAccessibility.H-23640.DS16712.twopass.merge150.wgt10.zgt2.wig	Fetal_Intestine_Small	fetal_intestine,_small	hotspots	Hotspots
355	0.0001	2.17933	0.271003	41	39028	280	580863	UW.Fetal_Intestine_Small.ChromatinAccessibility.H-23640.DS16712.twopass.merge150.wgt10.zgt2.wig	Fetal_Intestine_Small	fetal_intestine,_small	hotspots	Hotspots
355	1e-05	2.73366	0.598802	9	39028	49	580863	UW.Fetal_Intestine_Small.ChromatinAccessibility.H-23640.DS16712.twopass.merge150.wgt10.zgt2.wig	Fetal_Intestine_Small	fetal_intestine,_small	hotspots	Hotspots
355	1e-06	3.57198	0.636943	6	39028	25	580863	UW.Fetal_Intestine_Small.ChromatinAccessibility.H-23640.DS16712.twopass.merge150.wgt10.zgt2.wig	Fetal_Intestine_Small	fetal_intestine,_small	hotspots	Hotspots
355	1e-07	3.72081	0.657895	3	39028	12	580863	UW.Fetal_Intestine_Small.ChromatinAccessibility.H-23640.DS16712.twopass.merge150.wgt10.zgt2.wig	Fetal_Intestine_Small	fetal_intestine,_small	hotspots	Hotspots
355	1e-08	4.25235	0.649351	2	39028	7	580863	UW.Fetal_Intestine_Small.ChromatinAccessibility.H-23640.DS16712.twopass.merge150.wgt10.zgt2.wig	Fetal_Intestine_Small	fetal_intestine,_small	hotspots	Hotspots
356	0.01	1.43425	-1	2014	51113	15958	580863	UW.Fetal_Intestine_Small.ChromatinAccessibility.H-23663.DS16822.twopass.merge150.wgt10.zgt2.wig	Fetal_Intestine_Small	fetal_intestine,_small	hotspots	Hotspots
356	0.0001	2.47579	0.0162866	61	51113	280	580863	UW.Fetal_Intestine_Small.ChromatinAccessibility.H-23663.DS16822.twopass.merge150.wgt10.zgt2.wig	Fetal_Intestine_Small	fetal_intestine,_small	hotspots	Hotspots
356	1e-05	3.24694	0.195312	14	51113	49	580863	UW.Fetal_Intestine_Small.ChromatinAccessibility.H-23663.DS16822.twopass.merge150.wgt10.zgt2.wig	Fetal_Intestine_Small	fetal_intestine,_small	hotspots	Hotspots
356	1e-06	3.63657	0.47619	8	51113	25	580863	UW.Fetal_Intestine_Small.ChromatinAccessibility.H-23663.DS16822.twopass.merge150.wgt10.zgt2.wig	Fetal_Intestine_Small	fetal_intestine,_small	hotspots	Hotspots
356	1e-07	3.7881	0.621118	4	51113	12	580863	UW.Fetal_Intestine_Small.ChromatinAccessibility.H-23663.DS16822.twopass.merge150.wgt10.zgt2.wig	Fetal_Intestine_Small	fetal_intestine,_small	hotspots	Hotspots
356	1e-08	3.24694	0.763359	2	51113	7	580863	UW.Fetal_Intestine_Small.ChromatinAccessibility.H-23663.DS16822.twopass.merge150.wgt10.zgt2.wig	Fetal_Intestine_Small	fetal_intestine,_small	hotspots	Hotspots
357	0.01	1.4697	-1	2023	50103	15958	580863	UW.Fetal_Intestine_Small.ChromatinAccessibility.H-23724.DS16975.twopass.merge150.wgt10.zgt2.wig	Fetal_Intestine_Small	fetal_intestine,_small	hotspots	Hotspots
357	0.0001	2.23587	0.0761615	54	50103	280	580863	UW.Fetal_Intestine_Small.ChromatinAccessibility.H-23724.DS16975.twopass.merge150.wgt10.zgt2.wig	Fetal_Intestine_Small	fetal_intestine,_small	hotspots	Hotspots
357	1e-05	3.31239	0.152672	14	50103	49	580863	UW.Fetal_Intestine_Small.ChromatinAccessibility.H-23724.DS16975.twopass.merge150.wgt10.zgt2.wig	Fetal_Intestine_Small	fetal_intestine,_small	hotspots	Hotspots
357	1e-06	4.63735	0.126743	10	50103	25	580863	UW.Fetal_Intestine_Small.ChromatinAccessibility.H-23724.DS16975.twopass.merge150.wgt10.zgt2.wig	Fetal_Intestine_Small	fetal_intestine,_small	hotspots	Hotspots
357	1e-07	2.89834	0.714286	3	50103	12	580863	UW.Fetal_Intestine_Small.ChromatinAccessibility.H-23724.DS16975.twopass.merge150.wgt10.zgt2.wig	Fetal_Intestine_Small	fetal_intestine,_small	hotspots	Hotspots
357	1e-08	3.31239	0.78125	2	50103	7	580863	UW.Fetal_Intestine_Small.ChromatinAccessibility.H-23724.DS16975.twopass.merge150.wgt10.zgt2.wig	Fetal_Intestine_Small	fetal_intestine,_small	hotspots	Hotspots
358	0.01	1.45062	-1	1928	48378	15958	580863	UW.Fetal_Intestine_Small.ChromatinAccessibility.H-23744.DS17092.twopass.merge150.wgt10.zgt2.wig	Fetal_Intestine_Small	fetal_intestine,_small	hotspots	Hotspots
358	0.0001	2.0583	0.231481	48	48378	280	580863	UW.Fetal_Intestine_Small.ChromatinAccessibility.H-23744.DS17092.twopass.merge150.wgt10.zgt2.wig	Fetal_Intestine_Small	fetal_intestine,_small	hotspots	Hotspots
358	1e-05	2.69539	0.549451	11	48378	49	580863	UW.Fetal_Intestine_Small.ChromatinAccessibility.H-23744.DS17092.twopass.merge150.wgt10.zgt2.wig	Fetal_Intestine_Small	fetal_intestine,_small	hotspots	Hotspots
358	1e-06	3.36189	0.591716	7	48378	25	580863	UW.Fetal_Intestine_Small.ChromatinAccessibility.H-23744.DS17092.twopass.merge150.wgt10.zgt2.wig	Fetal_Intestine_Small	fetal_intestine,_small	hotspots	Hotspots
358	1e-07	3.00169	0.75188	3	48378	12	580863	UW.Fetal_Intestine_Small.ChromatinAccessibility.H-23744.DS17092.twopass.merge150.wgt10.zgt2.wig	Fetal_Intestine_Small	fetal_intestine,_small	hotspots	Hotspots
358	1e-08	3.4305	0.724638	2	48378	7	580863	UW.Fetal_Intestine_Small.ChromatinAccessibility.H-23744.DS17092.twopass.merge150.wgt10.zgt2.wig	Fetal_Intestine_Small	fetal_intestine,_small	hotspots	Hotspots
359	0.01	1.44113	-1	1929	48722	15958	580863	UW.Fetal_Intestine_Small.ChromatinAccessibility.H-23758.DS17150.twopass.merge150.wgt10.zgt2.wig	Fetal_Intestine_Small	fetal_intestine,_small	hotspots	Hotspots
359	0.0001	2.55471	0.00694589	60	48722	280	580863	UW.Fetal_Intestine_Small.ChromatinAccessibility.H-23758.DS17150.twopass.merge150.wgt10.zgt2.wig	Fetal_Intestine_Small	fetal_intestine,_small	hotspots	Hotspots
359	1e-05	3.40628	0.163399	14	48722	49	580863	UW.Fetal_Intestine_Small.ChromatinAccessibility.H-23758.DS17150.twopass.merge150.wgt10.zgt2.wig	Fetal_Intestine_Small	fetal_intestine,_small	hotspots	Hotspots
359	1e-06	3.81504	0.436681	8	48722	25	580863	UW.Fetal_Intestine_Small.ChromatinAccessibility.H-23758.DS17150.twopass.merge150.wgt10.zgt2.wig	Fetal_Intestine_Small	fetal_intestine,_small	hotspots	Hotspots
359	1e-07	4.96749	0.288184	5	48722	12	580863	UW.Fetal_Intestine_Small.ChromatinAccessibility.H-23758.DS17150.twopass.merge150.wgt10.zgt2.wig	Fetal_Intestine_Small	fetal_intestine,_small	hotspots	Hotspots
359	1e-08	5.10942	0.469484	3	48722	7	580863	UW.Fetal_Intestine_Small.ChromatinAccessibility.H-23758.DS17150.twopass.merge150.wgt10.zgt2.wig	Fetal_Intestine_Small	fetal_intestine,_small	hotspots	Hotspots
360	0.01	1.46158	-1	1816	45226	15958	580863	UW.Fetal_Intestine_Small.ChromatinAccessibility.H-23769.DS17317.twopass.merge150.wgt10.zgt2.wig	Fetal_Intestine_Small	fetal_intestine,_small	hotspots	Hotspots
360	0.0001	1.92653	0.540541	42	45226	280	580863	UW.Fetal_Intestine_Small.ChromatinAccessibility.H-23769.DS17317.twopass.merge150.wgt10.zgt2.wig	Fetal_Intestine_Small	fetal_intestine,_small	hotspots	Hotspots
360	1e-05	3.14536	0.310559	12	45226	49	580863	UW.Fetal_Intestine_Small.ChromatinAccessibility.H-23769.DS17317.twopass.merge150.wgt10.zgt2.wig	Fetal_Intestine_Small	fetal_intestine,_small	hotspots	Hotspots
360	1e-06	3.5962	0.46729	7	45226	25	580863	UW.Fetal_Intestine_Small.ChromatinAccessibility.H-23769.DS17317.twopass.merge150.wgt10.zgt2.wig	Fetal_Intestine_Small	fetal_intestine,_small	hotspots	Hotspots
360	1e-07	4.28119	0.429185	4	45226	12	580863	UW.Fetal_Intestine_Small.ChromatinAccessibility.H-23769.DS17317.twopass.merge150.wgt10.zgt2.wig	Fetal_Intestine_Small	fetal_intestine,_small	hotspots	Hotspots
360	1e-08	5.50438	0.3861	3	45226	7	580863	UW.Fetal_Intestine_Small.ChromatinAccessibility.H-23769.DS17317.twopass.merge150.wgt10.zgt2.wig	Fetal_Intestine_Small	fetal_intestine,_small	hotspots	Hotspots
361	0.01	1.47312	-1	1427	35260	15958	580863	UW.Fetal_Intestine_Small.ChromatinAccessibility.H-23808.DS17425.twopass.merge150.wgt10.zgt2.wig	Fetal_Intestine_Small	fetal_intestine,_small	hotspots	Hotspots
361	0.0001	2.52989	0.0170213	43	35260	280	580863	UW.Fetal_Intestine_Small.ChromatinAccessibility.H-23808.DS17425.twopass.merge150.wgt10.zgt2.wig	Fetal_Intestine_Small	fetal_intestine,_small	hotspots	Hotspots
361	1e-05	5.04297	0.00342936	15	35260	49	580863	UW.Fetal_Intestine_Small.ChromatinAccessibility.H-23808.DS17425.twopass.merge150.wgt10.zgt2.wig	Fetal_Intestine_Small	fetal_intestine,_small	hotspots	Hotspots
361	1e-06	6.58948	0.00935016	10	35260	25	580863	UW.Fetal_Intestine_Small.ChromatinAccessibility.H-23808.DS17425.twopass.merge150.wgt10.zgt2.wig	Fetal_Intestine_Small	fetal_intestine,_small	hotspots	Hotspots
361	1e-07	5.49124	0.178571	4	35260	12	580863	UW.Fetal_Intestine_Small.ChromatinAccessibility.H-23808.DS17425.twopass.merge150.wgt10.zgt2.wig	Fetal_Intestine_Small	fetal_intestine,_small	hotspots	Hotspots
361	1e-08	7.06016	0.203666	3	35260	7	580863	UW.Fetal_Intestine_Small.ChromatinAccessibility.H-23808.DS17425.twopass.merge150.wgt10.zgt2.wig	Fetal_Intestine_Small	fetal_intestine,_small	hotspots	Hotspots
362	0.01	1.42732	-1	2114	53911	15958	580863	UW.Fetal_Intestine_Small.ChromatinAccessibility.H-23864.DS17844.twopass.merge150.wgt10.zgt2.wig	Fetal_Intestine_Small	fetal_intestine,_small	hotspots	Hotspots
362	0.0001	1.96249	0.380228	51	53911	280	580863	UW.Fetal_Intestine_Small.ChromatinAccessibility.H-23864.DS17844.twopass.merge150.wgt10.zgt2.wig	Fetal_Intestine_Small	fetal_intestine,_small	hotspots	Hotspots
362	1e-05	2.19887	0.757576	10	53911	49	580863	UW.Fetal_Intestine_Small.ChromatinAccessibility.H-23864.DS17844.twopass.merge150.wgt10.zgt2.wig	Fetal_Intestine_Small	fetal_intestine,_small	hotspots	Hotspots
362	1e-06	3.01685	0.719424	7	53911	25	580863	UW.Fetal_Intestine_Small.ChromatinAccessibility.H-23864.DS17844.twopass.merge150.wgt10.zgt2.wig	Fetal_Intestine_Small	fetal_intestine,_small	hotspots	Hotspots
362	1e-07	2.69362	0.8	3	53911	12	580863	UW.Fetal_Intestine_Small.ChromatinAccessibility.H-23864.DS17844.twopass.merge150.wgt10.zgt2.wig	Fetal_Intestine_Small	fetal_intestine,_small	hotspots	Hotspots
362	1e-08	3.07842	0.793651	2	53911	7	580863	UW.Fetal_Intestine_Small.ChromatinAccessibility.H-23864.DS17844.twopass.merge150.wgt10.zgt2.wig	Fetal_Intestine_Small	fetal_intestine,_small	hotspots	Hotspots
363	0.01	1.4668	-1	2163	53676	15958	580863	UW.Fetal_Intestine_Small.ChromatinAccessibility.H-23887.DS17643.twopass.merge150.wgt10.zgt2.wig	Fetal_Intestine_Small	fetal_intestine,_small	hotspots	Hotspots
363	0.0001	2.20298	0.0986193	57	53676	280	580863	UW.Fetal_Intestine_Small.ChromatinAccessibility.H-23887.DS17643.twopass.merge150.wgt10.zgt2.wig	Fetal_Intestine_Small	fetal_intestine,_small	hotspots	Hotspots
363	1e-05	3.75445	0.040404	17	53676	49	580863	UW.Fetal_Intestine_Small.ChromatinAccessibility.H-23887.DS17643.twopass.merge150.wgt10.zgt2.wig	Fetal_Intestine_Small	fetal_intestine,_small	hotspots	Hotspots
363	1e-06	4.76153	0.0786782	11	53676	25	580863	UW.Fetal_Intestine_Small.ChromatinAccessibility.H-23887.DS17643.twopass.merge150.wgt10.zgt2.wig	Fetal_Intestine_Small	fetal_intestine,_small	hotspots	Hotspots
363	1e-07	6.31263	0.0485437	7	53676	12	580863	UW.Fetal_Intestine_Small.ChromatinAccessibility.H-23887.DS17643.twopass.merge150.wgt10.zgt2.wig	Fetal_Intestine_Small	fetal_intestine,_small	hotspots	Hotspots
363	1e-08	7.72975	0.0617284	5	53676	7	580863	UW.Fetal_Intestine_Small.ChromatinAccessibility.H-23887.DS17643.twopass.merge150.wgt10.zgt2.wig	Fetal_Intestine_Small	fetal_intestine,_small	hotspots	Hotspots
364	0.01	1.44314	-1	1745	44013	15958	580863	UW.Fetal_Intestine_Small.ChromatinAccessibility.H-23914.DS17763.twopass.merge150.wgt10.zgt2.wig	Fetal_Intestine_Small	fetal_intestine,_small	hotspots	Hotspots
364	0.0001	1.97963	0.512821	42	44013	280	580863	UW.Fetal_Intestine_Small.ChromatinAccessibility.H-23914.DS17763.twopass.merge150.wgt10.zgt2.wig	Fetal_Intestine_Small	fetal_intestine,_small	hotspots	Hotspots
364	1e-05	2.69337	0.578035	10	44013	49	580863	UW.Fetal_Intestine_Small.ChromatinAccessibility.H-23914.DS17763.twopass.merge150.wgt10.zgt2.wig	Fetal_Intestine_Small	fetal_intestine,_small	hotspots	Hotspots
364	1e-06	2.63951	0.862069	5	44013	25	580863	UW.Fetal_Intestine_Small.ChromatinAccessibility.H-23914.DS17763.twopass.merge150.wgt10.zgt2.wig	Fetal_Intestine_Small	fetal_intestine,_small	hotspots	Hotspots
364	1e-07	2.19959	0.925926	2	44013	12	580863	UW.Fetal_Intestine_Small.ChromatinAccessibility.H-23914.DS17763.twopass.merge150.wgt10.zgt2.wig	Fetal_Intestine_Small	fetal_intestine,_small	hotspots	Hotspots
364	1e-08	1.88536	0.934579	1	44013	7	580863	UW.Fetal_Intestine_Small.ChromatinAccessibility.H-23914.DS17763.twopass.merge150.wgt10.zgt2.wig	Fetal_Intestine_Small	fetal_intestine,_small	hotspots	Hotspots
365	0.01	1.4186	-1	2180	55936	15958	580863	UW.Fetal_Intestine_Small.ChromatinAccessibility.H-23941.DS17808.twopass.merge150.wgt10.zgt2.wig	Fetal_Intestine_Small	fetal_intestine,_small	hotspots	Hotspots
365	0.0001	1.89145	0.497512	51	55936	280	580863	UW.Fetal_Intestine_Small.ChromatinAccessibility.H-23941.DS17808.twopass.merge150.wgt10.zgt2.wig	Fetal_Intestine_Small	fetal_intestine,_small	hotspots	Hotspots
365	1e-05	2.54312	0.526316	12	55936	49	580863	UW.Fetal_Intestine_Small.ChromatinAccessibility.H-23941.DS17808.twopass.merge150.wgt10.zgt2.wig	Fetal_Intestine_Small	fetal_intestine,_small	hotspots	Hotspots
365	1e-06	3.32301	0.561798	8	55936	25	580863	UW.Fetal_Intestine_Small.ChromatinAccessibility.H-23941.DS17808.twopass.merge150.wgt10.zgt2.wig	Fetal_Intestine_Small	fetal_intestine,_small	hotspots	Hotspots
365	1e-07	1.73074	0.980392	2	55936	12	580863	UW.Fetal_Intestine_Small.ChromatinAccessibility.H-23941.DS17808.twopass.merge150.wgt10.zgt2.wig	Fetal_Intestine_Small	fetal_intestine,_small	hotspots	Hotspots
365	1e-08	1.48349	0.970874	1	55936	7	580863	UW.Fetal_Intestine_Small.ChromatinAccessibility.H-23941.DS17808.twopass.merge150.wgt10.zgt2.wig	Fetal_Intestine_Small	fetal_intestine,_small	hotspots	Hotspots
366	0.01	1.47754	-1	1875	46191	15958	580863	UW.Fetal_Intestine_Small.ChromatinAccessibility.H-24111.DS18495.twopass.merge150.wgt10.zgt2.wig	Fetal_Intestine_Small	fetal_intestine,_small	hotspots	Hotspots
366	0.0001	2.3354	0.0995025	52	46191	280	580863	UW.Fetal_Intestine_Small.ChromatinAccessibility.H-24111.DS18495.twopass.merge150.wgt10.zgt2.wig	Fetal_Intestine_Small	fetal_intestine,_small	hotspots	Hotspots
366	1e-05	4.1062	0.0304321	16	46191	49	580863	UW.Fetal_Intestine_Small.ChromatinAccessibility.H-24111.DS18495.twopass.merge150.wgt10.zgt2.wig	Fetal_Intestine_Small	fetal_intestine,_small	hotspots	Hotspots
366	1e-06	4.52709	0.205761	9	46191	25	580863	UW.Fetal_Intestine_Small.ChromatinAccessibility.H-24111.DS18495.twopass.merge150.wgt10.zgt2.wig	Fetal_Intestine_Small	fetal_intestine,_small	hotspots	Hotspots
366	1e-07	4.19175	0.549451	4	46191	12	580863	UW.Fetal_Intestine_Small.ChromatinAccessibility.H-24111.DS18495.twopass.merge150.wgt10.zgt2.wig	Fetal_Intestine_Small	fetal_intestine,_small	hotspots	Hotspots
366	1e-08	5.38939	0.404858	3	46191	7	580863	UW.Fetal_Intestine_Small.ChromatinAccessibility.H-24111.DS18495.twopass.merge150.wgt10.zgt2.wig	Fetal_Intestine_Small	fetal_intestine,_small	hotspots	Hotspots
367	0.01	1.48348	-1	2061	50570	15958	580863	UW.Fetal_Kidney.ChromatinAccessibility.H-22337.DS10986.twopass.merge150.wgt10.zgt2.wig	Fetal_Kidney	fetal_kidney	hotspots	Hotspots
367	0.0001	2.83056	0.000207546	69	50570	280	580863	UW.Fetal_Kidney.ChromatinAccessibility.H-22337.DS10986.twopass.merge150.wgt10.zgt2.wig	Fetal_Kidney	fetal_kidney	hotspots	Hotspots
367	1e-05	4.21946	0.0150966	18	50570	49	580863	UW.Fetal_Kidney.ChromatinAccessibility.H-22337.DS10986.twopass.merge150.wgt10.zgt2.wig	Fetal_Kidney	fetal_kidney	hotspots	Hotspots
367	1e-06	5.51343	0.028169	12	50570	25	580863	UW.Fetal_Kidney.ChromatinAccessibility.H-22337.DS10986.twopass.merge150.wgt10.zgt2.wig	Fetal_Kidney	fetal_kidney	hotspots	Hotspots
367	1e-07	6.70035	0.0581734	7	50570	12	580863	UW.Fetal_Kidney.ChromatinAccessibility.H-22337.DS10986.twopass.merge150.wgt10.zgt2.wig	Fetal_Kidney	fetal_kidney	hotspots	Hotspots
367	1e-08	8.20451	0.0583431	5	50570	7	580863	UW.Fetal_Kidney.ChromatinAccessibility.H-22337.DS10986.twopass.merge150.wgt10.zgt2.wig	Fetal_Kidney	fetal_kidney	hotspots	Hotspots
368	0.01	1.48223	-1	1904	46757	15958	580863	UW.Fetal_Kidney.ChromatinAccessibility.H-22676.DS12635.twopass.merge150.wgt10.zgt2.wig	Fetal_Kidney	fetal_kidney	hotspots	Hotspots
368	0.0001	2.66208	0.00221445	60	46757	280	580863	UW.Fetal_Kidney.ChromatinAccessibility.H-22676.DS12635.twopass.merge150.wgt10.zgt2.wig	Fetal_Kidney	fetal_kidney	hotspots	Hotspots
368	1e-05	4.81709	0.00158929	19	46757	49	580863	UW.Fetal_Kidney.ChromatinAccessibility.H-22676.DS12635.twopass.merge150.wgt10.zgt2.wig	Fetal_Kidney	fetal_kidney	hotspots	Hotspots
368	1e-06	6.45997	0.00499825	13	46757	25	580863	UW.Fetal_Kidney.ChromatinAccessibility.H-22676.DS12635.twopass.merge150.wgt10.zgt2.wig	Fetal_Kidney	fetal_kidney	hotspots	Hotspots
368	1e-07	6.21151	0.0808407	6	46757	12	580863	UW.Fetal_Kidney.ChromatinAccessibility.H-22676.DS12635.twopass.merge150.wgt10.zgt2.wig	Fetal_Kidney	fetal_kidney	hotspots	Hotspots
368	1e-08	8.87358	0.0329056	5	46757	7	580863	UW.Fetal_Kidney.ChromatinAccessibility.H-22676.DS12635.twopass.merge150.wgt10.zgt2.wig	Fetal_Kidney	fetal_kidney	hotspots	Hotspots
369	0.01	1.51588	-1	2648	63584	15958	580863	UW.Fetal_Kidney.ChromatinAccessibility.H-23524.DS16139.twopass.merge150.wgt10.zgt2.wig	Fetal_Kidney	fetal_kidney	hotspots	Hotspots
369	0.0001	2.57748	0.00111032	79	63584	280	580863	UW.Fetal_Kidney.ChromatinAccessibility.H-23524.DS16139.twopass.merge150.wgt10.zgt2.wig	Fetal_Kidney	fetal_kidney	hotspots	Hotspots
369	1e-05	3.54228	0.065189	19	63584	49	580863	UW.Fetal_Kidney.ChromatinAccessibility.H-23524.DS16139.twopass.merge150.wgt10.zgt2.wig	Fetal_Kidney	fetal_kidney	hotspots	Hotspots
369	1e-06	4.75039	0.0783085	13	63584	25	580863	UW.Fetal_Kidney.ChromatinAccessibility.H-23524.DS16139.twopass.merge150.wgt10.zgt2.wig	Fetal_Kidney	fetal_kidney	hotspots	Hotspots
369	1e-07	5.32896	0.157978	7	63584	12	580863	UW.Fetal_Kidney.ChromatinAccessibility.H-23524.DS16139.twopass.merge150.wgt10.zgt2.wig	Fetal_Kidney	fetal_kidney	hotspots	Hotspots
369	1e-08	5.22021	0.393701	4	63584	7	580863	UW.Fetal_Kidney.ChromatinAccessibility.H-23524.DS16139.twopass.merge150.wgt10.zgt2.wig	Fetal_Kidney	fetal_kidney	hotspots	Hotspots
370	0.01	1.49328	-1	2357	57453	15958	580863	UW.Fetal_Kidney.ChromatinAccessibility.H-23663.DS16837.twopass.merge150.wgt10.zgt2.wig	Fetal_Kidney	fetal_kidney	hotspots	Hotspots
370	0.0001	2.49145	0.00498803	69	57453	280	580863	UW.Fetal_Kidney.ChromatinAccessibility.H-23663.DS16837.twopass.merge150.wgt10.zgt2.wig	Fetal_Kidney	fetal_kidney	hotspots	Hotspots
370	1e-05	4.53929	0.000812599	22	57453	49	580863	UW.Fetal_Kidney.ChromatinAccessibility.H-23663.DS16837.twopass.merge150.wgt10.zgt2.wig	Fetal_Kidney	fetal_kidney	hotspots	Hotspots
370	1e-06	6.47055	0.000573004	16	57453	25	580863	UW.Fetal_Kidney.ChromatinAccessibility.H-23663.DS16837.twopass.merge150.wgt10.zgt2.wig	Fetal_Kidney	fetal_kidney	hotspots	Hotspots
370	1e-07	6.74015	0.0219925	8	57453	12	580863	UW.Fetal_Kidney.ChromatinAccessibility.H-23663.DS16837.twopass.merge150.wgt10.zgt2.wig	Fetal_Kidney	fetal_kidney	hotspots	Hotspots
370	1e-08	8.66591	0.0154154	6	57453	7	580863	UW.Fetal_Kidney.ChromatinAccessibility.H-23663.DS16837.twopass.merge150.wgt10.zgt2.wig	Fetal_Kidney	fetal_kidney	hotspots	Hotspots
371	0.01	1.4527	-1	2732	68454	15958	580863	UW.Fetal_Kidney.ChromatinAccessibility.H-23855.DS17522.twopass.merge150.wgt10.zgt2.wig	Fetal_Kidney	fetal_kidney	hotspots	Hotspots
371	0.0001	2.48502	0.00105862	82	68454	280	580863	UW.Fetal_Kidney.ChromatinAccessibility.H-23855.DS17522.twopass.merge150.wgt10.zgt2.wig	Fetal_Kidney	fetal_kidney	hotspots	Hotspots
371	1e-05	4.15614	0.00131652	24	68454	49	580863	UW.Fetal_Kidney.ChromatinAccessibility.H-23855.DS17522.twopass.merge150.wgt10.zgt2.wig	Fetal_Kidney	fetal_kidney	hotspots	Hotspots
371	1e-06	5.43069	0.00317995	16	68454	25	580863	UW.Fetal_Kidney.ChromatinAccessibility.H-23855.DS17522.twopass.merge150.wgt10.zgt2.wig	Fetal_Kidney	fetal_kidney	hotspots	Hotspots
371	1e-07	5.65697	0.0635324	8	68454	12	580863	UW.Fetal_Kidney.ChromatinAccessibility.H-23855.DS17522.twopass.merge150.wgt10.zgt2.wig	Fetal_Kidney	fetal_kidney	hotspots	Hotspots
371	1e-08	7.27324	0.0379939	6	68454	7	580863	UW.Fetal_Kidney.ChromatinAccessibility.H-23855.DS17522.twopass.merge150.wgt10.zgt2.wig	Fetal_Kidney	fetal_kidney	hotspots	Hotspots
372	0.01	1.46607	-1	2069	51369	15958	580863	UW.Fetal_Kidney.ChromatinAccessibility.H-23914.DS17753.twopass.merge150.wgt10.zgt2.wig	Fetal_Kidney	fetal_kidney	hotspots	Hotspots
372	0.0001	2.58461	0.00180505	64	51369	280	580863	UW.Fetal_Kidney.ChromatinAccessibility.H-23914.DS17753.twopass.merge150.wgt10.zgt2.wig	Fetal_Kidney	fetal_kidney	hotspots	Hotspots
372	1e-05	4.15383	0.0119446	18	51369	49	580863	UW.Fetal_Kidney.ChromatinAccessibility.H-23914.DS17753.twopass.merge150.wgt10.zgt2.wig	Fetal_Kidney	fetal_kidney	hotspots	Hotspots
372	1e-06	5.87998	0.00837731	13	51369	25	580863	UW.Fetal_Kidney.ChromatinAccessibility.H-23914.DS17753.twopass.merge150.wgt10.zgt2.wig	Fetal_Kidney	fetal_kidney	hotspots	Hotspots
372	1e-07	5.65383	0.132275	6	51369	12	580863	UW.Fetal_Kidney.ChromatinAccessibility.H-23914.DS17753.twopass.merge150.wgt10.zgt2.wig	Fetal_Kidney	fetal_kidney	hotspots	Hotspots
372	1e-08	6.46152	0.185529	4	51369	7	580863	UW.Fetal_Kidney.ChromatinAccessibility.H-23914.DS17753.twopass.merge150.wgt10.zgt2.wig	Fetal_Kidney	fetal_kidney	hotspots	Hotspots
373	0.01	1.5168	-1	2109	50611	15958	580863	UW.Fetal_Kidney.ChromatinAccessibility.H-24507.DS20564.twopass.merge150.wgt10.zgt2.wig	Fetal_Kidney	fetal_kidney	hotspots	Hotspots
373	0.0001	2.58233	0.00613685	63	50611	280	580863	UW.Fetal_Kidney.ChromatinAccessibility.H-24507.DS20564.twopass.merge150.wgt10.zgt2.wig	Fetal_Kidney	fetal_kidney	hotspots	Hotspots
373	1e-05	4.68449	0.00168719	20	50611	49	580863	UW.Fetal_Kidney.ChromatinAccessibility.H-24507.DS20564.twopass.merge150.wgt10.zgt2.wig	Fetal_Kidney	fetal_kidney	hotspots	Hotspots
373	1e-06	5.96805	0.0107365	13	50611	25	580863	UW.Fetal_Kidney.ChromatinAccessibility.H-24507.DS20564.twopass.merge150.wgt10.zgt2.wig	Fetal_Kidney	fetal_kidney	hotspots	Hotspots
373	1e-07	5.73851	0.140252	6	50611	12	580863	UW.Fetal_Kidney.ChromatinAccessibility.H-24507.DS20564.twopass.merge150.wgt10.zgt2.wig	Fetal_Kidney	fetal_kidney	hotspots	Hotspots
373	1e-08	6.55829	0.204499	4	50611	7	580863	UW.Fetal_Kidney.ChromatinAccessibility.H-24507.DS20564.twopass.merge150.wgt10.zgt2.wig	Fetal_Kidney	fetal_kidney	hotspots	Hotspots
374	0.01	1.56397	-1	2225	51784	15958	580863	UW.Fetal_Kidney_Left.ChromatinAccessibility.H-23589.DS16446.twopass.merge150.wgt10.zgt2.wig	Fetal_Kidney_Left	fetal_kidney	hotspots	Hotspots
374	0.0001	2.92444	4.5e-05	73	51784	280	580863	UW.Fetal_Kidney_Left.ChromatinAccessibility.H-23589.DS16446.twopass.merge150.wgt10.zgt2.wig	Fetal_Kidney_Left	fetal_kidney	hotspots	Hotspots
374	1e-05	5.03622	0.000273886	22	51784	49	580863	UW.Fetal_Kidney_Left.ChromatinAccessibility.H-23589.DS16446.twopass.merge150.wgt10.zgt2.wig	Fetal_Kidney_Left	fetal_kidney	hotspots	Hotspots
374	1e-06	7.1789	0.000183562	16	51784	25	580863	UW.Fetal_Kidney_Left.ChromatinAccessibility.H-23589.DS16446.twopass.merge150.wgt10.zgt2.wig	Fetal_Kidney_Left	fetal_kidney	hotspots	Hotspots
374	1e-07	7.47802	0.0134644	8	51784	12	580863	UW.Fetal_Kidney_Left.ChromatinAccessibility.H-23589.DS16446.twopass.merge150.wgt10.zgt2.wig	Fetal_Kidney_Left	fetal_kidney	hotspots	Hotspots
374	1e-08	9.6146	0.010717	6	51784	7	580863	UW.Fetal_Kidney_Left.ChromatinAccessibility.H-23589.DS16446.twopass.merge150.wgt10.zgt2.wig	Fetal_Kidney_Left	fetal_kidney	hotspots	Hotspots
375	0.01	1.43333	-1	2620	66535	15958	580863	UW.Fetal_Kidney_Left.ChromatinAccessibility.H-23604.DS16579.twopass.merge150.wgt10.zgt2.wig	Fetal_Kidney_Left	fetal_kidney	hotspots	Hotspots
375	0.0001	2.5567	0.000182987	82	66535	280	580863	UW.Fetal_Kidney_Left.ChromatinAccessibility.H-23604.DS16579.twopass.merge150.wgt10.zgt2.wig	Fetal_Kidney_Left	fetal_kidney	hotspots	Hotspots
375	1e-05	3.20701	0.10582	18	66535	49	580863	UW.Fetal_Kidney_Left.ChromatinAccessibility.H-23604.DS16579.twopass.merge150.wgt10.zgt2.wig	Fetal_Kidney_Left	fetal_kidney	hotspots	Hotspots
375	1e-06	4.19049	0.165563	12	66535	25	580863	UW.Fetal_Kidney_Left.ChromatinAccessibility.H-23604.DS16579.twopass.merge150.wgt10.zgt2.wig	Fetal_Kidney_Left	fetal_kidney	hotspots	Hotspots
375	1e-07	3.63758	0.617284	5	66535	12	580863	UW.Fetal_Kidney_Left.ChromatinAccessibility.H-23604.DS16579.twopass.merge150.wgt10.zgt2.wig	Fetal_Kidney_Left	fetal_kidney	hotspots	Hotspots
375	1e-08	4.98868	0.343643	4	66535	7	580863	UW.Fetal_Kidney_Left.ChromatinAccessibility.H-23604.DS16579.twopass.merge150.wgt10.zgt2.wig	Fetal_Kidney_Left	fetal_kidney	hotspots	Hotspots
376	0.01	1.46244	-1	2136	53164	15958	580863	UW.Fetal_Kidney_Left.ChromatinAccessibility.H-23640.DS16805.twopass.merge150.wgt10.zgt2.wig	Fetal_Kidney_Left	fetal_kidney	hotspots	Hotspots
376	0.0001	2.53636	0.00341355	65	53164	280	580863	UW.Fetal_Kidney_Left.ChromatinAccessibility.H-23640.DS16805.twopass.merge150.wgt10.zgt2.wig	Fetal_Kidney_Left	fetal_kidney	hotspots	Hotspots
376	1e-05	4.45954	0.00216399	20	53164	49	580863	UW.Fetal_Kidney_Left.ChromatinAccessibility.H-23640.DS16805.twopass.merge150.wgt10.zgt2.wig	Fetal_Kidney_Left	fetal_kidney	hotspots	Hotspots
376	1e-06	6.55552	0.000767866	15	53164	25	580863	UW.Fetal_Kidney_Left.ChromatinAccessibility.H-23640.DS16805.twopass.merge150.wgt10.zgt2.wig	Fetal_Kidney_Left	fetal_kidney	hotspots	Hotspots
376	1e-07	5.46294	0.132626	6	53164	12	580863	UW.Fetal_Kidney_Left.ChromatinAccessibility.H-23640.DS16805.twopass.merge150.wgt10.zgt2.wig	Fetal_Kidney_Left	fetal_kidney	hotspots	Hotspots
376	1e-08	7.80419	0.0444247	5	53164	7	580863	UW.Fetal_Kidney_Left.ChromatinAccessibility.H-23640.DS16805.twopass.merge150.wgt10.zgt2.wig	Fetal_Kidney_Left	fetal_kidney	hotspots	Hotspots
377	0.01	1.47898	-1	2320	57098	15958	580863	UW.Fetal_Kidney_Left.ChromatinAccessibility.H-23758.DS17140.twopass.merge150.wgt10.zgt2.wig	Fetal_Kidney_Left	fetal_kidney	hotspots	Hotspots
377	0.0001	2.61594	0.000605789	72	57098	280	580863	UW.Fetal_Kidney_Left.ChromatinAccessibility.H-23758.DS17140.twopass.merge150.wgt10.zgt2.wig	Fetal_Kidney_Left	fetal_kidney	hotspots	Hotspots
377	1e-05	4.3599	0.00180665	21	57098	49	580863	UW.Fetal_Kidney_Left.ChromatinAccessibility.H-23758.DS17140.twopass.merge150.wgt10.zgt2.wig	Fetal_Kidney_Left	fetal_kidney	hotspots	Hotspots
377	1e-06	5.29001	0.0226706	13	57098	25	580863	UW.Fetal_Kidney_Left.ChromatinAccessibility.H-23758.DS17140.twopass.merge150.wgt10.zgt2.wig	Fetal_Kidney_Left	fetal_kidney	hotspots	Hotspots
377	1e-07	4.23879	0.42735	5	57098	12	580863	UW.Fetal_Kidney_Left.ChromatinAccessibility.H-23758.DS17140.twopass.merge150.wgt10.zgt2.wig	Fetal_Kidney_Left	fetal_kidney	hotspots	Hotspots
377	1e-08	5.81319	0.242131	4	57098	7	580863	UW.Fetal_Kidney_Left.ChromatinAccessibility.H-23758.DS17140.twopass.merge150.wgt10.zgt2.wig	Fetal_Kidney_Left	fetal_kidney	hotspots	Hotspots
378	0.01	1.46967	-1	2491	61695	15958	580863	UW.Fetal_Kidney_Left.ChromatinAccessibility.H-24089.DS18466.twopass.merge150.wgt10.zgt2.wig	Fetal_Kidney_Left	fetal_kidney	hotspots	Hotspots
378	0.0001	2.52189	0.000992576	75	61695	280	580863	UW.Fetal_Kidney_Left.ChromatinAccessibility.H-24089.DS18466.twopass.merge150.wgt10.zgt2.wig	Fetal_Kidney_Left	fetal_kidney	hotspots	Hotspots
378	1e-05	4.03503	0.00417781	21	61695	49	580863	UW.Fetal_Kidney_Left.ChromatinAccessibility.H-24089.DS18466.twopass.merge150.wgt10.zgt2.wig	Fetal_Kidney_Left	fetal_kidney	hotspots	Hotspots
378	1e-06	5.27244	0.0137589	14	61695	25	580863	UW.Fetal_Kidney_Left.ChromatinAccessibility.H-24089.DS18466.twopass.merge150.wgt10.zgt2.wig	Fetal_Kidney_Left	fetal_kidney	hotspots	Hotspots
378	1e-07	4.70754	0.226757	6	61695	12	580863	UW.Fetal_Kidney_Left.ChromatinAccessibility.H-24089.DS18466.twopass.merge150.wgt10.zgt2.wig	Fetal_Kidney_Left	fetal_kidney	hotspots	Hotspots
378	1e-08	5.38004	0.26738	4	61695	7	580863	UW.Fetal_Kidney_Left.ChromatinAccessibility.H-24089.DS18466.twopass.merge150.wgt10.zgt2.wig	Fetal_Kidney_Left	fetal_kidney	hotspots	Hotspots
379	0.01	1.4508	-1	2590	64981	15958	580863	UW.Fetal_Kidney_Right.ChromatinAccessibility.H-23435.DS15651.twopass.merge150.wgt10.zgt2.wig	Fetal_Kidney_Right	fetal_kidney	hotspots	Hotspots
379	0.0001	2.45822	0.00181068	77	64981	280	580863	UW.Fetal_Kidney_Right.ChromatinAccessibility.H-23435.DS15651.twopass.merge150.wgt10.zgt2.wig	Fetal_Kidney_Right	fetal_kidney	hotspots	Hotspots
379	1e-05	3.83099	0.010012	21	64981	49	580863	UW.Fetal_Kidney_Right.ChromatinAccessibility.H-23435.DS15651.twopass.merge150.wgt10.zgt2.wig	Fetal_Kidney_Right	fetal_kidney	hotspots	Hotspots
379	1e-06	5.00582	0.0208333	14	64981	25	580863	UW.Fetal_Kidney_Right.ChromatinAccessibility.H-23435.DS15651.twopass.merge150.wgt10.zgt2.wig	Fetal_Kidney_Right	fetal_kidney	hotspots	Hotspots
379	1e-07	4.46948	0.276243	6	64981	12	580863	UW.Fetal_Kidney_Right.ChromatinAccessibility.H-23435.DS15651.twopass.merge150.wgt10.zgt2.wig	Fetal_Kidney_Right	fetal_kidney	hotspots	Hotspots
379	1e-08	6.38498	0.127389	5	64981	7	580863	UW.Fetal_Kidney_Right.ChromatinAccessibility.H-23435.DS15651.twopass.merge150.wgt10.zgt2.wig	Fetal_Kidney_Right	fetal_kidney	hotspots	Hotspots
380	0.01	1.44933	-1	2504	62887	15958	580863	UW.Fetal_Kidney_Right.ChromatinAccessibility.H-23589.DS16441.twopass.merge150.wgt10.zgt2.wig	Fetal_Kidney_Right	fetal_kidney	hotspots	Hotspots
380	0.0001	2.54007	0.00096554	77	62887	280	580863	UW.Fetal_Kidney_Right.ChromatinAccessibility.H-23589.DS16441.twopass.merge150.wgt10.zgt2.wig	Fetal_Kidney_Right	fetal_kidney	hotspots	Hotspots
380	1e-05	3.95855	0.00764877	21	62887	49	580863	UW.Fetal_Kidney_Right.ChromatinAccessibility.H-23589.DS16441.twopass.merge150.wgt10.zgt2.wig	Fetal_Kidney_Right	fetal_kidney	hotspots	Hotspots
380	1e-06	5.1725	0.0149388	14	62887	25	580863	UW.Fetal_Kidney_Right.ChromatinAccessibility.H-23589.DS16441.twopass.merge150.wgt10.zgt2.wig	Fetal_Kidney_Right	fetal_kidney	hotspots	Hotspots
380	1e-07	5.38803	0.125	7	62887	12	580863	UW.Fetal_Kidney_Right.ChromatinAccessibility.H-23589.DS16441.twopass.merge150.wgt10.zgt2.wig	Fetal_Kidney_Right	fetal_kidney	hotspots	Hotspots
380	1e-08	7.9171	0.0220119	6	62887	7	580863	UW.Fetal_Kidney_Right.ChromatinAccessibility.H-23589.DS16441.twopass.merge150.wgt10.zgt2.wig	Fetal_Kidney_Right	fetal_kidney	hotspots	Hotspots
381	0.01	1.44822	-1	2679	67334	15958	580863	UW.Fetal_Kidney_Right.ChromatinAccessibility.H-23640.DS16801.twopass.merge150.wgt10.zgt2.wig	Fetal_Kidney_Right	fetal_kidney	hotspots	Hotspots
381	0.0001	2.27989	0.0129266	74	67334	280	580863	UW.Fetal_Kidney_Right.ChromatinAccessibility.H-23640.DS16801.twopass.merge150.wgt10.zgt2.wig	Fetal_Kidney_Right	fetal_kidney	hotspots	Hotspots
381	1e-05	3.87316	0.00655394	22	67334	49	580863	UW.Fetal_Kidney_Right.ChromatinAccessibility.H-23640.DS16801.twopass.merge150.wgt10.zgt2.wig	Fetal_Kidney_Right	fetal_kidney	hotspots	Hotspots
381	1e-06	5.52102	0.00296384	16	67334	25	580863	UW.Fetal_Kidney_Right.ChromatinAccessibility.H-23640.DS16801.twopass.merge150.wgt10.zgt2.wig	Fetal_Kidney_Right	fetal_kidney	hotspots	Hotspots
381	1e-07	5.03218	0.121951	7	67334	12	580863	UW.Fetal_Kidney_Right.ChromatinAccessibility.H-23640.DS16801.twopass.merge150.wgt10.zgt2.wig	Fetal_Kidney_Right	fetal_kidney	hotspots	Hotspots
381	1e-08	6.16185	0.161812	5	67334	7	580863	UW.Fetal_Kidney_Right.ChromatinAccessibility.H-23640.DS16801.twopass.merge150.wgt10.zgt2.wig	Fetal_Kidney_Right	fetal_kidney	hotspots	Hotspots
382	0.01	1.47956	-1	2274	55944	15958	580863	UW.Fetal_Kidney_Right.ChromatinAccessibility.H-23758.DS17144.twopass.merge150.wgt10.zgt2.wig	Fetal_Kidney_Right	fetal_kidney	hotspots	Hotspots
382	0.0001	2.52157	0.00394992	68	55944	280	580863	UW.Fetal_Kidney_Right.ChromatinAccessibility.H-23758.DS17144.twopass.merge150.wgt10.zgt2.wig	Fetal_Kidney_Right	fetal_kidney	hotspots	Hotspots
382	1e-05	4.66173	0.000674782	22	55944	49	580863	UW.Fetal_Kidney_Right.ChromatinAccessibility.H-23758.DS17144.twopass.merge150.wgt10.zgt2.wig	Fetal_Kidney_Right	fetal_kidney	hotspots	Hotspots
382	1e-06	6.22976	0.00178862	15	55944	25	580863	UW.Fetal_Kidney_Right.ChromatinAccessibility.H-23758.DS17144.twopass.merge150.wgt10.zgt2.wig	Fetal_Kidney_Right	fetal_kidney	hotspots	Hotspots
382	1e-07	6.05671	0.0627353	7	55944	12	580863	UW.Fetal_Kidney_Right.ChromatinAccessibility.H-23758.DS17144.twopass.merge150.wgt10.zgt2.wig	Fetal_Kidney_Right	fetal_kidney	hotspots	Hotspots
382	1e-08	7.41638	0.0706714	5	55944	7	580863	UW.Fetal_Kidney_Right.ChromatinAccessibility.H-23758.DS17144.twopass.merge150.wgt10.zgt2.wig	Fetal_Kidney_Right	fetal_kidney	hotspots	Hotspots
383	0.01	1.46325	-1	2536	63085	15958	580863	UW.Fetal_Kidney_Right.ChromatinAccessibility.H-24089.DS18463.twopass.merge150.wgt10.zgt2.wig	Fetal_Kidney_Right	fetal_kidney	hotspots	Hotspots
383	0.0001	2.69652	6.8e-05	82	63085	280	580863	UW.Fetal_Kidney_Right.ChromatinAccessibility.H-24089.DS18463.twopass.merge150.wgt10.zgt2.wig	Fetal_Kidney_Right	fetal_kidney	hotspots	Hotspots
383	1e-05	4.32195	0.0013453	23	63085	49	580863	UW.Fetal_Kidney_Right.ChromatinAccessibility.H-24089.DS18463.twopass.merge150.wgt10.zgt2.wig	Fetal_Kidney_Right	fetal_kidney	hotspots	Hotspots
383	1e-06	5.52457	0.00541419	15	63085	25	580863	UW.Fetal_Kidney_Right.ChromatinAccessibility.H-24089.DS18463.twopass.merge150.wgt10.zgt2.wig	Fetal_Kidney_Right	fetal_kidney	hotspots	Hotspots
383	1e-07	6.13842	0.0390472	8	63085	12	580863	UW.Fetal_Kidney_Right.ChromatinAccessibility.H-24089.DS18463.twopass.merge150.wgt10.zgt2.wig	Fetal_Kidney_Right	fetal_kidney	hotspots	Hotspots
383	1e-08	6.57687	0.116959	5	63085	7	580863	UW.Fetal_Kidney_Right.ChromatinAccessibility.H-24089.DS18463.twopass.merge150.wgt10.zgt2.wig	Fetal_Kidney_Right	fetal_kidney	hotspots	Hotspots
384	0.01	1.49256	-1	1624	39605	15958	580863	UW.Fetal_Lung.ChromatinAccessibility.H-22676.DS12646.twopass.merge150.wgt10.zgt2.wig	Fetal_Lung	fetal_lung	hotspots	Hotspots
384	0.0001	3.1428	8.1e-05	60	39605	280	580863	UW.Fetal_Lung.ChromatinAccessibility.H-22676.DS12646.twopass.merge150.wgt10.zgt2.wig	Fetal_Lung	fetal_lung	hotspots	Hotspots
384	1e-05	5.38766	0.00108928	18	39605	49	580863	UW.Fetal_Lung.ChromatinAccessibility.H-22676.DS12646.twopass.merge150.wgt10.zgt2.wig	Fetal_Lung	fetal_lung	hotspots	Hotspots
384	1e-06	8.21319	0.000284324	14	39605	25	580863	UW.Fetal_Lung.ChromatinAccessibility.H-22676.DS12646.twopass.merge150.wgt10.zgt2.wig	Fetal_Lung	fetal_lung	hotspots	Hotspots
384	1e-07	8.5554	0.0136333	7	39605	12	580863	UW.Fetal_Lung.ChromatinAccessibility.H-22676.DS12646.twopass.merge150.wgt10.zgt2.wig	Fetal_Lung	fetal_lung	hotspots	Hotspots
384	1e-08	10.476	0.0199283	5	39605	7	580863	UW.Fetal_Lung.ChromatinAccessibility.H-22676.DS12646.twopass.merge150.wgt10.zgt2.wig	Fetal_Lung	fetal_lung	hotspots	Hotspots
385	0.01	1.45689	-1	2174	54316	15958	580863	UW.Fetal_Lung.ChromatinAccessibility.H-22727.DS12817.twopass.merge150.wgt10.zgt2.wig	Fetal_Lung	fetal_lung	hotspots	Hotspots
385	0.0001	2.3298	0.0634921	61	54316	280	580863	UW.Fetal_Lung.ChromatinAccessibility.H-22727.DS12817.twopass.merge150.wgt10.zgt2.wig	Fetal_Lung	fetal_lung	hotspots	Hotspots
385	1e-05	4.5832	0.00176264	21	54316	49	580863	UW.Fetal_Lung.ChromatinAccessibility.H-22727.DS12817.twopass.merge150.wgt10.zgt2.wig	Fetal_Lung	fetal_lung	hotspots	Hotspots
385	1e-06	7.69978	9e-06	18	54316	25	580863	UW.Fetal_Lung.ChromatinAccessibility.H-22727.DS12817.twopass.merge150.wgt10.zgt2.wig	Fetal_Lung	fetal_lung	hotspots	Hotspots
385	1e-07	8.02061	0.00325871	9	54316	12	580863	UW.Fetal_Lung.ChromatinAccessibility.H-22727.DS12817.twopass.merge150.wgt10.zgt2.wig	Fetal_Lung	fetal_lung	hotspots	Hotspots
385	1e-08	9.16641	0.0132538	6	54316	7	580863	UW.Fetal_Lung.ChromatinAccessibility.H-22727.DS12817.twopass.merge150.wgt10.zgt2.wig	Fetal_Lung	fetal_lung	hotspots	Hotspots
386	0.01	1.44918	-1	2362	59327	15958	580863	UW.Fetal_Lung.ChromatinAccessibility.H-22934B.DS13507.twopass.merge150.wgt10.zgt2.wig	Fetal_Lung	fetal_lung	hotspots	Hotspots
386	0.0001	2.51765	0.001806	72	59327	280	580863	UW.Fetal_Lung.ChromatinAccessibility.H-22934B.DS13507.twopass.merge150.wgt10.zgt2.wig	Fetal_Lung	fetal_lung	hotspots	Hotspots
386	1e-05	3.99627	0.0101564	20	59327	49	580863	UW.Fetal_Lung.ChromatinAccessibility.H-22934B.DS13507.twopass.merge150.wgt10.zgt2.wig	Fetal_Lung	fetal_lung	hotspots	Hotspots
386	1e-06	5.48289	0.0105119	14	59327	25	580863	UW.Fetal_Lung.ChromatinAccessibility.H-22934B.DS13507.twopass.merge150.wgt10.zgt2.wig	Fetal_Lung	fetal_lung	hotspots	Hotspots
386	1e-07	5.71134	0.0844595	7	59327	12	580863	UW.Fetal_Lung.ChromatinAccessibility.H-22934B.DS13507.twopass.merge150.wgt10.zgt2.wig	Fetal_Lung	fetal_lung	hotspots	Hotspots
386	1e-08	6.99348	0.0927644	5	59327	7	580863	UW.Fetal_Lung.ChromatinAccessibility.H-22934B.DS13507.twopass.merge150.wgt10.zgt2.wig	Fetal_Lung	fetal_lung	hotspots	Hotspots
387	0.01	1.43956	-1	2360	59673	15958	580863	UW.Fetal_Lung.ChromatinAccessibility.H-23090.DS13985.twopass.merge150.wgt10.zgt2.wig	Fetal_Lung	fetal_lung	hotspots	Hotspots
387	0.0001	2.50305	0.00342313	72	59673	280	580863	UW.Fetal_Lung.ChromatinAccessibility.H-23090.DS13985.twopass.merge150.wgt10.zgt2.wig	Fetal_Lung	fetal_lung	hotspots	Hotspots
387	1e-05	4.17176	0.00568861	21	59673	49	580863	UW.Fetal_Lung.ChromatinAccessibility.H-23090.DS13985.twopass.merge150.wgt10.zgt2.wig	Fetal_Lung	fetal_lung	hotspots	Hotspots
387	1e-06	6.22982	0.00105685	16	59673	25	580863	UW.Fetal_Lung.ChromatinAccessibility.H-23090.DS13985.twopass.merge150.wgt10.zgt2.wig	Fetal_Lung	fetal_lung	hotspots	Hotspots
387	1e-07	6.4894	0.0309406	8	59673	12	580863	UW.Fetal_Lung.ChromatinAccessibility.H-23090.DS13985.twopass.merge150.wgt10.zgt2.wig	Fetal_Lung	fetal_lung	hotspots	Hotspots
387	1e-08	8.34352	0.0263992	6	59673	7	580863	UW.Fetal_Lung.ChromatinAccessibility.H-23090.DS13985.twopass.merge150.wgt10.zgt2.wig	Fetal_Lung	fetal_lung	hotspots	Hotspots
388	0.01	1.49161	-1	1956	47732	15958	580863	UW.Fetal_Lung.ChromatinAccessibility.H-23247.DS14666.twopass.merge150.wgt10.zgt2.wig	Fetal_Lung	fetal_lung	hotspots	Hotspots
388	0.0001	2.86847	0.00028591	66	47732	280	580863	UW.Fetal_Lung.ChromatinAccessibility.H-23247.DS14666.twopass.merge150.wgt10.zgt2.wig	Fetal_Lung	fetal_lung	hotspots	Hotspots
388	1e-05	4.71869	0.00429516	19	47732	49	580863	UW.Fetal_Lung.ChromatinAccessibility.H-23247.DS14666.twopass.merge150.wgt10.zgt2.wig	Fetal_Lung	fetal_lung	hotspots	Hotspots
388	1e-06	7.30155	0.000469651	15	47732	25	580863	UW.Fetal_Lung.ChromatinAccessibility.H-23247.DS14666.twopass.merge150.wgt10.zgt2.wig	Fetal_Lung	fetal_lung	hotspots	Hotspots
388	1e-07	7.09873	0.038373	7	47732	12	580863	UW.Fetal_Lung.ChromatinAccessibility.H-23247.DS14666.twopass.merge150.wgt10.zgt2.wig	Fetal_Lung	fetal_lung	hotspots	Hotspots
388	1e-08	8.69233	0.0554631	5	47732	7	580863	UW.Fetal_Lung.ChromatinAccessibility.H-23247.DS14666.twopass.merge150.wgt10.zgt2.wig	Fetal_Lung	fetal_lung	hotspots	Hotspots
389	0.01	1.48318	-1	2013	49402	15958	580863	UW.Fetal_Lung.ChromatinAccessibility.H-23266.DS14724.twopass.merge150.wgt10.zgt2.wig	Fetal_Lung	fetal_lung	hotspots	Hotspots
389	0.0001	2.72951	0.00134775	65	49402	280	580863	UW.Fetal_Lung.ChromatinAccessibility.H-23266.DS14724.twopass.merge150.wgt10.zgt2.wig	Fetal_Lung	fetal_lung	hotspots	Hotspots
389	1e-05	3.83931	0.0474158	16	49402	49	580863	UW.Fetal_Lung.ChromatinAccessibility.H-23266.DS14724.twopass.merge150.wgt10.zgt2.wig	Fetal_Lung	fetal_lung	hotspots	Hotspots
389	1e-06	6.1141	0.00894374	13	49402	25	580863	UW.Fetal_Lung.ChromatinAccessibility.H-23266.DS14724.twopass.merge150.wgt10.zgt2.wig	Fetal_Lung	fetal_lung	hotspots	Hotspots
389	1e-07	6.85877	0.0403551	7	49402	12	580863	UW.Fetal_Lung.ChromatinAccessibility.H-23266.DS14724.twopass.merge150.wgt10.zgt2.wig	Fetal_Lung	fetal_lung	hotspots	Hotspots
389	1e-08	8.39849	0.0493097	5	49402	7	580863	UW.Fetal_Lung.ChromatinAccessibility.H-23266.DS14724.twopass.merge150.wgt10.zgt2.wig	Fetal_Lung	fetal_lung	hotspots	Hotspots
390	0.01	1.4859	-1	2249	55093	15958	580863	UW.Fetal_Lung.ChromatinAccessibility.H-23266.DS14751.twopass.merge150.wgt10.zgt2.wig	Fetal_Lung	fetal_lung	hotspots	Hotspots
390	0.0001	2.71114	0.000627215	72	55093	280	580863	UW.Fetal_Lung.ChromatinAccessibility.H-23266.DS14751.twopass.merge150.wgt10.zgt2.wig	Fetal_Lung	fetal_lung	hotspots	Hotspots
390	1e-05	3.87306	0.0325521	18	55093	49	580863	UW.Fetal_Lung.ChromatinAccessibility.H-23266.DS14751.twopass.merge150.wgt10.zgt2.wig	Fetal_Lung	fetal_lung	hotspots	Hotspots
390	1e-06	5.90426	0.00763942	14	55093	25	580863	UW.Fetal_Lung.ChromatinAccessibility.H-23266.DS14751.twopass.merge150.wgt10.zgt2.wig	Fetal_Lung	fetal_lung	hotspots	Hotspots
390	1e-07	7.02888	0.020734	8	55093	12	580863	UW.Fetal_Lung.ChromatinAccessibility.H-23266.DS14751.twopass.merge150.wgt10.zgt2.wig	Fetal_Lung	fetal_lung	hotspots	Hotspots
390	1e-08	9.03713	0.0148588	6	55093	7	580863	UW.Fetal_Lung.ChromatinAccessibility.H-23266.DS14751.twopass.merge150.wgt10.zgt2.wig	Fetal_Lung	fetal_lung	hotspots	Hotspots
391	0.01	1.56099	-1	1757	40970	15958	580863	UW.Fetal_Lung.ChromatinAccessibility.H-23284.DS14809.twopass.merge150.wgt10.zgt2.wig	Fetal_Lung	fetal_lung	hotspots	Hotspots
391	0.0001	3.29127	9e-06	65	40970	280	580863	UW.Fetal_Lung.ChromatinAccessibility.H-23284.DS14809.twopass.merge150.wgt10.zgt2.wig	Fetal_Lung	fetal_lung	hotspots	Hotspots
391	1e-05	4.91882	0.00777182	17	40970	49	580863	UW.Fetal_Lung.ChromatinAccessibility.H-23284.DS14809.twopass.merge150.wgt10.zgt2.wig	Fetal_Lung	fetal_lung	hotspots	Hotspots
391	1e-06	7.93955	0.000613862	14	40970	25	580863	UW.Fetal_Lung.ChromatinAccessibility.H-23284.DS14809.twopass.merge150.wgt10.zgt2.wig	Fetal_Lung	fetal_lung	hotspots	Hotspots
391	1e-07	9.45184	0.00349321	8	40970	12	580863	UW.Fetal_Lung.ChromatinAccessibility.H-23284.DS14809.twopass.merge150.wgt10.zgt2.wig	Fetal_Lung	fetal_lung	hotspots	Hotspots
391	1e-08	12.1524	0.00383597	6	40970	7	580863	UW.Fetal_Lung.ChromatinAccessibility.H-23284.DS14809.twopass.merge150.wgt10.zgt2.wig	Fetal_Lung	fetal_lung	hotspots	Hotspots
392	0.01	1.50227	-1	1955	47369	15958	580863	UW.Fetal_Lung.ChromatinAccessibility.H-23284.DS14820.twopass.merge150.wgt10.zgt2.wig	Fetal_Lung	fetal_lung	hotspots	Hotspots
392	0.0001	2.84665	0.000465112	65	47369	280	580863	UW.Fetal_Lung.ChromatinAccessibility.H-23284.DS14820.twopass.merge150.wgt10.zgt2.wig	Fetal_Lung	fetal_lung	hotspots	Hotspots
392	1e-05	4.75485	0.00323666	19	47369	49	580863	UW.Fetal_Lung.ChromatinAccessibility.H-23284.DS14820.twopass.merge150.wgt10.zgt2.wig	Fetal_Lung	fetal_lung	hotspots	Hotspots
392	1e-06	7.84801	9.4e-05	16	47369	25	580863	UW.Fetal_Lung.ChromatinAccessibility.H-23284.DS14820.twopass.merge150.wgt10.zgt2.wig	Fetal_Lung	fetal_lung	hotspots	Hotspots
392	1e-07	8.17501	0.00933271	8	47369	12	580863	UW.Fetal_Lung.ChromatinAccessibility.H-23284.DS14820.twopass.merge150.wgt10.zgt2.wig	Fetal_Lung	fetal_lung	hotspots	Hotspots
392	1e-08	10.5107	0.00662559	6	47369	7	580863	UW.Fetal_Lung.ChromatinAccessibility.H-23284.DS14820.twopass.merge150.wgt10.zgt2.wig	Fetal_Lung	fetal_lung	hotspots	Hotspots
393	0.01	1.47993	-1	1995	49068	15958	580863	UW.Fetal_Lung.ChromatinAccessibility.H-23365.DS15227.twopass.merge150.wgt10.zgt2.wig	Fetal_Lung	fetal_lung	hotspots	Hotspots
393	0.0001	2.95948	4.6e-05	70	49068	280	580863	UW.Fetal_Lung.ChromatinAccessibility.H-23365.DS15227.twopass.merge150.wgt10.zgt2.wig	Fetal_Lung	fetal_lung	hotspots	Hotspots
393	1e-05	4.59021	0.00431369	19	49068	49	580863	UW.Fetal_Lung.ChromatinAccessibility.H-23365.DS15227.twopass.merge150.wgt10.zgt2.wig	Fetal_Lung	fetal_lung	hotspots	Hotspots
393	1e-06	7.10275	0.000525036	15	49068	25	580863	UW.Fetal_Lung.ChromatinAccessibility.H-23365.DS15227.twopass.merge150.wgt10.zgt2.wig	Fetal_Lung	fetal_lung	hotspots	Hotspots
393	1e-07	6.90545	0.0564016	7	49068	12	580863	UW.Fetal_Lung.ChromatinAccessibility.H-23365.DS15227.twopass.merge150.wgt10.zgt2.wig	Fetal_Lung	fetal_lung	hotspots	Hotspots
393	1e-08	8.45566	0.0585138	5	49068	7	580863	UW.Fetal_Lung.ChromatinAccessibility.H-23365.DS15227.twopass.merge150.wgt10.zgt2.wig	Fetal_Lung	fetal_lung	hotspots	Hotspots
394	0.01	1.46004	-1	2375	59210	15958	580863	UW.Fetal_Lung.ChromatinAccessibility.H-23399.DS15461.twopass.merge150.wgt10.zgt2.wig	Fetal_Lung	fetal_lung	hotspots	Hotspots
394	0.0001	2.55766	0.00164851	73	59210	280	580863	UW.Fetal_Lung.ChromatinAccessibility.H-23399.DS15461.twopass.merge150.wgt10.zgt2.wig	Fetal_Lung	fetal_lung	hotspots	Hotspots
394	1e-05	3.60375	0.0531632	18	59210	49	580863	UW.Fetal_Lung.ChromatinAccessibility.H-23399.DS15461.twopass.merge150.wgt10.zgt2.wig	Fetal_Lung	fetal_lung	hotspots	Hotspots
394	1e-06	5.10131	0.0320102	13	59210	25	580863	UW.Fetal_Lung.ChromatinAccessibility.H-23399.DS15461.twopass.merge150.wgt10.zgt2.wig	Fetal_Lung	fetal_lung	hotspots	Hotspots
394	1e-07	5.72263	0.0986193	7	59210	12	580863	UW.Fetal_Lung.ChromatinAccessibility.H-23399.DS15461.twopass.merge150.wgt10.zgt2.wig	Fetal_Lung	fetal_lung	hotspots	Hotspots
394	1e-08	7.0073	0.116279	5	59210	7	580863	UW.Fetal_Lung.ChromatinAccessibility.H-23399.DS15461.twopass.merge150.wgt10.zgt2.wig	Fetal_Lung	fetal_lung	hotspots	Hotspots
395	0.01	1.48166	-1	2389	58690	15958	580863	UW.Fetal_Lung.ChromatinAccessibility.H-23419.DS15573.twopass.merge150.wgt10.zgt2.wig	Fetal_Lung	fetal_lung	hotspots	Hotspots
395	0.0001	2.65102	0.000606454	75	58690	280	580863	UW.Fetal_Lung.ChromatinAccessibility.H-23419.DS15573.twopass.merge150.wgt10.zgt2.wig	Fetal_Lung	fetal_lung	hotspots	Hotspots
395	1e-05	3.63568	0.0512033	18	58690	49	580863	UW.Fetal_Lung.ChromatinAccessibility.H-23419.DS15573.twopass.merge150.wgt10.zgt2.wig	Fetal_Lung	fetal_lung	hotspots	Hotspots
395	1e-06	5.93828	0.00323719	15	58690	25	580863	UW.Fetal_Lung.ChromatinAccessibility.H-23419.DS15573.twopass.merge150.wgt10.zgt2.wig	Fetal_Lung	fetal_lung	hotspots	Hotspots
395	1e-07	8.24761	0.000678997	10	58690	12	580863	UW.Fetal_Lung.ChromatinAccessibility.H-23419.DS15573.twopass.merge150.wgt10.zgt2.wig	Fetal_Lung	fetal_lung	hotspots	Hotspots
395	1e-08	9.89714	0.00162427	7	58690	7	580863	UW.Fetal_Lung.ChromatinAccessibility.H-23419.DS15573.twopass.merge150.wgt10.zgt2.wig	Fetal_Lung	fetal_lung	hotspots	Hotspots
396	0.01	1.47245	-1	2324	57450	15958	580863	UW.Fetal_Lung_Left.ChromatinAccessibility.H-23435.DS15637.twopass.merge150.wgt10.zgt2.wig	Fetal_Lung_Left	fetal_lung	hotspots	Hotspots
396	0.0001	2.78046	3.4e-05	77	57450	280	580863	UW.Fetal_Lung_Left.ChromatinAccessibility.H-23435.DS15637.twopass.merge150.wgt10.zgt2.wig	Fetal_Lung_Left	fetal_lung	hotspots	Hotspots
396	1e-05	4.33318	0.00273778	21	57450	49	580863	UW.Fetal_Lung_Left.ChromatinAccessibility.H-23435.DS15637.twopass.merge150.wgt10.zgt2.wig	Fetal_Lung_Left	fetal_lung	hotspots	Hotspots
396	1e-06	5.66202	0.00830565	14	57450	25	580863	UW.Fetal_Lung_Left.ChromatinAccessibility.H-23435.DS15637.twopass.merge150.wgt10.zgt2.wig	Fetal_Lung_Left	fetal_lung	hotspots	Hotspots
396	1e-07	5.89794	0.0669792	7	57450	12	580863	UW.Fetal_Lung_Left.ChromatinAccessibility.H-23435.DS15637.twopass.merge150.wgt10.zgt2.wig	Fetal_Lung_Left	fetal_lung	hotspots	Hotspots
396	1e-08	7.22197	0.0837521	5	57450	7	580863	UW.Fetal_Lung_Left.ChromatinAccessibility.H-23435.DS15637.twopass.merge150.wgt10.zgt2.wig	Fetal_Lung_Left	fetal_lung	hotspots	Hotspots
397	0.01	1.44298	-1	2349	59254	15958	580863	UW.Fetal_Lung_Left.ChromatinAccessibility.H-23604.DS16570.twopass.merge150.wgt10.zgt2.wig	Fetal_Lung_Left	fetal_lung	hotspots	Hotspots
397	0.0001	2.94088	3e-06	84	59254	280	580863	UW.Fetal_Lung_Left.ChromatinAccessibility.H-23604.DS16570.twopass.merge150.wgt10.zgt2.wig	Fetal_Lung_Left	fetal_lung	hotspots	Hotspots
397	1e-05	4.60138	0.000385094	23	59254	49	580863	UW.Fetal_Lung_Left.ChromatinAccessibility.H-23604.DS16570.twopass.merge150.wgt10.zgt2.wig	Fetal_Lung_Left	fetal_lung	hotspots	Hotspots
397	1e-06	6.27388	0.000536207	16	59254	25	580863	UW.Fetal_Lung_Left.ChromatinAccessibility.H-23604.DS16570.twopass.merge150.wgt10.zgt2.wig	Fetal_Lung_Left	fetal_lung	hotspots	Hotspots
397	1e-07	7.3522	0.00396432	9	59254	12	580863	UW.Fetal_Lung_Left.ChromatinAccessibility.H-23604.DS16570.twopass.merge150.wgt10.zgt2.wig	Fetal_Lung_Left	fetal_lung	hotspots	Hotspots
397	1e-08	9.80293	0.00127081	7	59254	7	580863	UW.Fetal_Lung_Left.ChromatinAccessibility.H-23604.DS16570.twopass.merge150.wgt10.zgt2.wig	Fetal_Lung_Left	fetal_lung	hotspots	Hotspots
398	0.01	1.42975	-1	2396	60999	15958	580863	UW.Fetal_Lung_Left.ChromatinAccessibility.H-23640.DS18170.twopass.merge150.wgt10.zgt2.wig	Fetal_Lung_Left	fetal_lung	hotspots	Hotspots
398	0.0001	2.55067	0.000586297	75	60999	280	580863	UW.Fetal_Lung_Left.ChromatinAccessibility.H-23640.DS18170.twopass.merge150.wgt10.zgt2.wig	Fetal_Lung_Left	fetal_lung	hotspots	Hotspots
398	1e-05	4.27541	0.00136621	22	60999	49	580863	UW.Fetal_Lung_Left.ChromatinAccessibility.H-23640.DS18170.twopass.merge150.wgt10.zgt2.wig	Fetal_Lung_Left	fetal_lung	hotspots	Hotspots
398	1e-06	6.0944	0.000730199	16	60999	25	580863	UW.Fetal_Lung_Left.ChromatinAccessibility.H-23640.DS18170.twopass.merge150.wgt10.zgt2.wig	Fetal_Lung_Left	fetal_lung	hotspots	Hotspots
398	1e-07	6.34833	0.0200321	8	60999	12	580863	UW.Fetal_Lung_Left.ChromatinAccessibility.H-23640.DS18170.twopass.merge150.wgt10.zgt2.wig	Fetal_Lung_Left	fetal_lung	hotspots	Hotspots
398	1e-08	8.16214	0.0176616	6	60999	7	580863	UW.Fetal_Lung_Left.ChromatinAccessibility.H-23640.DS18170.twopass.merge150.wgt10.zgt2.wig	Fetal_Lung_Left	fetal_lung	hotspots	Hotspots
399	0.01	1.45061	-1	2388	59921	15958	580863	UW.Fetal_Lung_Left.ChromatinAccessibility.H-23744.DS17105.twopass.merge150.wgt10.zgt2.wig	Fetal_Lung_Left	fetal_lung	hotspots	Hotspots
399	0.0001	2.63118	0.000342472	76	59921	280	580863	UW.Fetal_Lung_Left.ChromatinAccessibility.H-23744.DS17105.twopass.merge150.wgt10.zgt2.wig	Fetal_Lung_Left	fetal_lung	hotspots	Hotspots
399	1e-05	3.56099	0.0507872	18	59921	49	580863	UW.Fetal_Lung_Left.ChromatinAccessibility.H-23744.DS17105.twopass.merge150.wgt10.zgt2.wig	Fetal_Lung_Left	fetal_lung	hotspots	Hotspots
399	1e-06	5.42854	0.011868	14	59921	25	580863	UW.Fetal_Lung_Left.ChromatinAccessibility.H-23744.DS17105.twopass.merge150.wgt10.zgt2.wig	Fetal_Lung_Left	fetal_lung	hotspots	Hotspots
399	1e-07	5.65472	0.108225	7	59921	12	580863	UW.Fetal_Lung_Left.ChromatinAccessibility.H-23744.DS17105.twopass.merge150.wgt10.zgt2.wig	Fetal_Lung_Left	fetal_lung	hotspots	Hotspots
399	1e-08	6.92415	0.0971817	5	59921	7	580863	UW.Fetal_Lung_Left.ChromatinAccessibility.H-23744.DS17105.twopass.merge150.wgt10.zgt2.wig	Fetal_Lung_Left	fetal_lung	hotspots	Hotspots
400	0.01	1.44084	-1	2756	69624	15958	580863	UW.Fetal_Lung_Left.ChromatinAccessibility.H-23758.DS17154.twopass.merge150.wgt10.zgt2.wig	Fetal_Lung_Left	fetal_lung	hotspots	Hotspots
400	0.0001	2.56245	9.3e-05	86	69624	280	580863	UW.Fetal_Lung_Left.ChromatinAccessibility.H-23758.DS17154.twopass.merge150.wgt10.zgt2.wig	Fetal_Lung_Left	fetal_lung	hotspots	Hotspots
400	1e-05	4.0863	0.00088541	24	69624	49	580863	UW.Fetal_Lung_Left.ChromatinAccessibility.H-23758.DS17154.twopass.merge150.wgt10.zgt2.wig	Fetal_Lung_Left	fetal_lung	hotspots	Hotspots
400	1e-06	5.33943	0.00319703	16	69624	25	580863	UW.Fetal_Lung_Left.ChromatinAccessibility.H-23758.DS17154.twopass.merge150.wgt10.zgt2.wig	Fetal_Lung_Left	fetal_lung	hotspots	Hotspots
400	1e-07	4.86667	0.150376	7	69624	12	580863	UW.Fetal_Lung_Left.ChromatinAccessibility.H-23758.DS17154.twopass.merge150.wgt10.zgt2.wig	Fetal_Lung_Left	fetal_lung	hotspots	Hotspots
400	1e-08	5.95918	0.140252	5	69624	7	580863	UW.Fetal_Lung_Left.ChromatinAccessibility.H-23758.DS17154.twopass.merge150.wgt10.zgt2.wig	Fetal_Lung_Left	fetal_lung	hotspots	Hotspots
401	0.01	1.45129	-1	2438	61147	15958	580863	UW.Fetal_Lung_Left.ChromatinAccessibility.H-23833.DS17464.twopass.merge150.wgt10.zgt2.wig	Fetal_Lung_Left	fetal_lung	hotspots	Hotspots
401	0.0001	2.57842	0.000453256	76	61147	280	580863	UW.Fetal_Lung_Left.ChromatinAccessibility.H-23833.DS17464.twopass.merge150.wgt10.zgt2.wig	Fetal_Lung_Left	fetal_lung	hotspots	Hotspots
401	1e-05	3.87733	0.0114103	20	61147	49	580863	UW.Fetal_Lung_Left.ChromatinAccessibility.H-23833.DS17464.twopass.merge150.wgt10.zgt2.wig	Fetal_Lung_Left	fetal_lung	hotspots	Hotspots
401	1e-06	5.31969	0.00931185	14	61147	25	580863	UW.Fetal_Lung_Left.ChromatinAccessibility.H-23833.DS17464.twopass.merge150.wgt10.zgt2.wig	Fetal_Lung_Left	fetal_lung	hotspots	Hotspots
401	1e-07	5.54135	0.0809717	7	61147	12	580863	UW.Fetal_Lung_Left.ChromatinAccessibility.H-23833.DS17464.twopass.merge150.wgt10.zgt2.wig	Fetal_Lung_Left	fetal_lung	hotspots	Hotspots
401	1e-08	6.78532	0.113379	5	61147	7	580863	UW.Fetal_Lung_Left.ChromatinAccessibility.H-23833.DS17464.twopass.merge150.wgt10.zgt2.wig	Fetal_Lung_Left	fetal_lung	hotspots	Hotspots
402	0.01	1.52936	-1	1834	43650	15958	580863	UW.Fetal_Lung_Left.ChromatinAccessibility.H-23887.DS17674.twopass.merge150.wgt10.zgt2.wig	Fetal_Lung_Left	fetal_lung	hotspots	Hotspots
402	0.0001	3.08919	5.8e-05	65	43650	280	580863	UW.Fetal_Lung_Left.ChromatinAccessibility.H-23887.DS17674.twopass.merge150.wgt10.zgt2.wig	Fetal_Lung_Left	fetal_lung	hotspots	Hotspots
402	1e-05	5.9747	3.4e-05	22	43650	49	580863	UW.Fetal_Lung_Left.ChromatinAccessibility.H-23887.DS17674.twopass.merge150.wgt10.zgt2.wig	Fetal_Lung_Left	fetal_lung	hotspots	Hotspots
402	1e-06	8.51666	4.2e-05	16	43650	25	580863	UW.Fetal_Lung_Left.ChromatinAccessibility.H-23887.DS17674.twopass.merge150.wgt10.zgt2.wig	Fetal_Lung_Left	fetal_lung	hotspots	Hotspots
402	1e-07	8.87152	0.00544722	8	43650	12	580863	UW.Fetal_Lung_Left.ChromatinAccessibility.H-23887.DS17674.twopass.merge150.wgt10.zgt2.wig	Fetal_Lung_Left	fetal_lung	hotspots	Hotspots
402	1e-08	11.4062	0.00436853	6	43650	7	580863	UW.Fetal_Lung_Left.ChromatinAccessibility.H-23887.DS17674.twopass.merge150.wgt10.zgt2.wig	Fetal_Lung_Left	fetal_lung	hotspots	Hotspots
403	0.01	1.51966	-1	1767	42324	15958	580863	UW.Fetal_Lung_Left.ChromatinAccessibility.H-23914.DS17739.twopass.merge150.wgt10.zgt2.wig	Fetal_Lung_Left	fetal_lung	hotspots	Hotspots
403	0.0001	2.69582	0.00784683	55	42324	280	580863	UW.Fetal_Lung_Left.ChromatinAccessibility.H-23914.DS17739.twopass.merge150.wgt10.zgt2.wig	Fetal_Lung_Left	fetal_lung	hotspots	Hotspots
403	1e-05	4.76146	0.00847673	17	42324	49	580863	UW.Fetal_Lung_Left.ChromatinAccessibility.H-23914.DS17739.twopass.merge150.wgt10.zgt2.wig	Fetal_Lung_Left	fetal_lung	hotspots	Hotspots
403	1e-06	7.13658	0.00349333	13	42324	25	580863	UW.Fetal_Lung_Left.ChromatinAccessibility.H-23914.DS17739.twopass.merge150.wgt10.zgt2.wig	Fetal_Lung_Left	fetal_lung	hotspots	Hotspots
403	1e-07	6.8621	0.0793021	6	42324	12	580863	UW.Fetal_Lung_Left.ChromatinAccessibility.H-23914.DS17739.twopass.merge150.wgt10.zgt2.wig	Fetal_Lung_Left	fetal_lung	hotspots	Hotspots
403	1e-08	7.8424	0.157729	4	42324	7	580863	UW.Fetal_Lung_Left.ChromatinAccessibility.H-23914.DS17739.twopass.merge150.wgt10.zgt2.wig	Fetal_Lung_Left	fetal_lung	hotspots	Hotspots
404	0.01	1.55673	-1	1458	34091	15958	580863	UW.Fetal_Lung_Left.ChromatinAccessibility.H-23964.DS17835.twopass.merge150.wgt10.zgt2.wig	Fetal_Lung_Left	fetal_lung	hotspots	Hotspots
404	0.0001	3.10346	0.00130926	51	34091	280	580863	UW.Fetal_Lung_Left.ChromatinAccessibility.H-23964.DS17835.twopass.merge150.wgt10.zgt2.wig	Fetal_Lung_Left	fetal_lung	hotspots	Hotspots
404	1e-05	5.2159	0.0088269	15	34091	49	580863	UW.Fetal_Lung_Left.ChromatinAccessibility.H-23964.DS17835.twopass.merge150.wgt10.zgt2.wig	Fetal_Lung_Left	fetal_lung	hotspots	Hotspots
404	1e-06	8.17853	0.00277909	12	34091	25	580863	UW.Fetal_Lung_Left.ChromatinAccessibility.H-23964.DS17835.twopass.merge150.wgt10.zgt2.wig	Fetal_Lung_Left	fetal_lung	hotspots	Hotspots
404	1e-07	9.93918	0.0119489	7	34091	12	580863	UW.Fetal_Lung_Left.ChromatinAccessibility.H-23964.DS17835.twopass.merge150.wgt10.zgt2.wig	Fetal_Lung_Left	fetal_lung	hotspots	Hotspots
404	1e-08	12.1704	0.0186602	5	34091	7	580863	UW.Fetal_Lung_Left.ChromatinAccessibility.H-23964.DS17835.twopass.merge150.wgt10.zgt2.wig	Fetal_Lung_Left	fetal_lung	hotspots	Hotspots
405	0.01	1.46636	-1	2424	60171	15958	580863	UW.Fetal_Lung_Left.ChromatinAccessibility.H-24005.DS17959.twopass.merge150.wgt10.zgt2.wig	Fetal_Lung_Left	fetal_lung	hotspots	Hotspots
405	0.0001	2.44786	0.0046449	71	60171	280	580863	UW.Fetal_Lung_Left.ChromatinAccessibility.H-24005.DS17959.twopass.merge150.wgt10.zgt2.wig	Fetal_Lung_Left	fetal_lung	hotspots	Hotspots
405	1e-05	3.94022	0.0129132	20	60171	49	580863	UW.Fetal_Lung_Left.ChromatinAccessibility.H-24005.DS17959.twopass.merge150.wgt10.zgt2.wig	Fetal_Lung_Left	fetal_lung	hotspots	Hotspots
405	1e-06	5.79212	0.00348153	15	60171	25	580863	UW.Fetal_Lung_Left.ChromatinAccessibility.H-24005.DS17959.twopass.merge150.wgt10.zgt2.wig	Fetal_Lung_Left	fetal_lung	hotspots	Hotspots
405	1e-07	6.43569	0.0235627	8	60171	12	580863	UW.Fetal_Lung_Left.ChromatinAccessibility.H-24005.DS17959.twopass.merge150.wgt10.zgt2.wig	Fetal_Lung_Left	fetal_lung	hotspots	Hotspots
405	1e-08	8.27446	0.0137589	6	60171	7	580863	UW.Fetal_Lung_Left.ChromatinAccessibility.H-24005.DS17959.twopass.merge150.wgt10.zgt2.wig	Fetal_Lung_Left	fetal_lung	hotspots	Hotspots
406	0.01	1.44568	-1	2509	63172	15958	580863	UW.Fetal_Lung_Left.ChromatinAccessibility.H-24089.DS18421.twopass.merge150.wgt10.zgt2.wig	Fetal_Lung_Left	fetal_lung	hotspots	Hotspots
406	0.0001	2.65997	9e-05	81	63172	280	580863	UW.Fetal_Lung_Left.ChromatinAccessibility.H-24089.DS18421.twopass.merge150.wgt10.zgt2.wig	Fetal_Lung_Left	fetal_lung	hotspots	Hotspots
406	1e-05	3.94069	0.00592874	21	63172	49	580863	UW.Fetal_Lung_Left.ChromatinAccessibility.H-24089.DS18421.twopass.merge150.wgt10.zgt2.wig	Fetal_Lung_Left	fetal_lung	hotspots	Hotspots
406	1e-06	5.88476	0.000930163	16	63172	25	580863	UW.Fetal_Lung_Left.ChromatinAccessibility.H-24089.DS18421.twopass.merge150.wgt10.zgt2.wig	Fetal_Lung_Left	fetal_lung	hotspots	Hotspots
406	1e-07	6.89621	0.00609496	9	63172	12	580863	UW.Fetal_Lung_Left.ChromatinAccessibility.H-24089.DS18421.twopass.merge150.wgt10.zgt2.wig	Fetal_Lung_Left	fetal_lung	hotspots	Hotspots
406	1e-08	9.19494	0.00190683	7	63172	7	580863	UW.Fetal_Lung_Left.ChromatinAccessibility.H-24089.DS18421.twopass.merge150.wgt10.zgt2.wig	Fetal_Lung_Left	fetal_lung	hotspots	Hotspots
407	0.01	1.4231	-1	2706	69213	15958	580863	UW.Fetal_Lung_Left.ChromatinAccessibility.H-24111.DS18487.twopass.merge150.wgt10.zgt2.wig	Fetal_Lung_Left	fetal_lung	hotspots	Hotspots
407	0.0001	2.48775	0.00029053	83	69213	280	580863	UW.Fetal_Lung_Left.ChromatinAccessibility.H-24111.DS18487.twopass.merge150.wgt10.zgt2.wig	Fetal_Lung_Left	fetal_lung	hotspots	Hotspots
407	1e-05	4.28184	0.000272202	25	69213	49	580863	UW.Fetal_Lung_Left.ChromatinAccessibility.H-24111.DS18487.twopass.merge150.wgt10.zgt2.wig	Fetal_Lung_Left	fetal_lung	hotspots	Hotspots
407	1e-06	5.70683	0.000757254	17	69213	25	580863	UW.Fetal_Lung_Left.ChromatinAccessibility.H-24111.DS18487.twopass.merge150.wgt10.zgt2.wig	Fetal_Lung_Left	fetal_lung	hotspots	Hotspots
407	1e-07	6.2943	0.0120221	9	69213	12	580863	UW.Fetal_Lung_Left.ChromatinAccessibility.H-24111.DS18487.twopass.merge150.wgt10.zgt2.wig	Fetal_Lung_Left	fetal_lung	hotspots	Hotspots
407	1e-08	8.3924	0.00277193	7	69213	7	580863	UW.Fetal_Lung_Left.ChromatinAccessibility.H-24111.DS18487.twopass.merge150.wgt10.zgt2.wig	Fetal_Lung_Left	fetal_lung	hotspots	Hotspots
408	0.01	1.46683	-1	2303	57149	15958	580863	UW.Fetal_Lung_Right.ChromatinAccessibility.H-23435.DS15632.twopass.merge150.wgt10.zgt2.wig	Fetal_Lung_Right	fetal_lung	hotspots	Hotspots
408	0.0001	2.5047	0.00337166	69	57149	280	580863	UW.Fetal_Lung_Right.ChromatinAccessibility.H-23435.DS15632.twopass.merge150.wgt10.zgt2.wig	Fetal_Lung_Right	fetal_lung	hotspots	Hotspots
408	1e-05	4.56343	0.00083743	22	57149	49	580863	UW.Fetal_Lung_Right.ChromatinAccessibility.H-23435.DS15632.twopass.merge150.wgt10.zgt2.wig	Fetal_Lung_Right	fetal_lung	hotspots	Hotspots
408	1e-06	6.91153	0.000141609	17	57149	25	580863	UW.Fetal_Lung_Right.ChromatinAccessibility.H-23435.DS15632.twopass.merge150.wgt10.zgt2.wig	Fetal_Lung_Right	fetal_lung	hotspots	Hotspots
408	1e-07	7.62301	0.00339363	9	57149	12	580863	UW.Fetal_Lung_Right.ChromatinAccessibility.H-23435.DS15632.twopass.merge150.wgt10.zgt2.wig	Fetal_Lung_Right	fetal_lung	hotspots	Hotspots
408	1e-08	10.164	0.000779964	7	57149	7	580863	UW.Fetal_Lung_Right.ChromatinAccessibility.H-23435.DS15632.twopass.merge150.wgt10.zgt2.wig	Fetal_Lung_Right	fetal_lung	hotspots	Hotspots
409	0.01	1.47645	-1	2420	59661	15958	580863	UW.Fetal_Lung_Right.ChromatinAccessibility.H-23604.DS16566.twopass.merge150.wgt10.zgt2.wig	Fetal_Lung_Right	fetal_lung	hotspots	Hotspots
409	0.0001	2.71219	0.00011489	78	59661	280	580863	UW.Fetal_Lung_Right.ChromatinAccessibility.H-23604.DS16566.twopass.merge150.wgt10.zgt2.wig	Fetal_Lung_Right	fetal_lung	hotspots	Hotspots
409	1e-05	3.9739	0.0111794	20	59661	49	580863	UW.Fetal_Lung_Right.ChromatinAccessibility.H-23604.DS16566.twopass.merge150.wgt10.zgt2.wig	Fetal_Lung_Right	fetal_lung	hotspots	Hotspots
409	1e-06	5.84164	0.00330469	15	59661	25	580863	UW.Fetal_Lung_Right.ChromatinAccessibility.H-23604.DS16566.twopass.merge150.wgt10.zgt2.wig	Fetal_Lung_Right	fetal_lung	hotspots	Hotspots
409	1e-07	6.49071	0.0234797	8	59661	12	580863	UW.Fetal_Lung_Right.ChromatinAccessibility.H-23604.DS16566.twopass.merge150.wgt10.zgt2.wig	Fetal_Lung_Right	fetal_lung	hotspots	Hotspots
409	1e-08	8.34519	0.0174764	6	59661	7	580863	UW.Fetal_Lung_Right.ChromatinAccessibility.H-23604.DS16566.twopass.merge150.wgt10.zgt2.wig	Fetal_Lung_Right	fetal_lung	hotspots	Hotspots
410	0.01	1.45728	-1	2465	61570	15958	580863	UW.Fetal_Lung_Right.ChromatinAccessibility.H-23640.DS16790.twopass.merge150.wgt10.zgt2.wig	Fetal_Lung_Right	fetal_lung	hotspots	Hotspots
410	0.0001	2.56071	0.00125872	76	61570	280	580863	UW.Fetal_Lung_Right.ChromatinAccessibility.H-23640.DS16790.twopass.merge150.wgt10.zgt2.wig	Fetal_Lung_Right	fetal_lung	hotspots	Hotspots
410	1e-05	4.62083	0.000290998	24	61570	49	580863	UW.Fetal_Lung_Right.ChromatinAccessibility.H-23640.DS16790.twopass.merge150.wgt10.zgt2.wig	Fetal_Lung_Right	fetal_lung	hotspots	Hotspots
410	1e-06	6.41525	0.000254545	17	61570	25	580863	UW.Fetal_Lung_Right.ChromatinAccessibility.H-23640.DS16790.twopass.merge150.wgt10.zgt2.wig	Fetal_Lung_Right	fetal_lung	hotspots	Hotspots
410	1e-07	7.07564	0.00570093	9	61570	12	580863	UW.Fetal_Lung_Right.ChromatinAccessibility.H-23640.DS16790.twopass.merge150.wgt10.zgt2.wig	Fetal_Lung_Right	fetal_lung	hotspots	Hotspots
410	1e-08	9.43419	0.00156104	7	61570	7	580863	UW.Fetal_Lung_Right.ChromatinAccessibility.H-23640.DS16790.twopass.merge150.wgt10.zgt2.wig	Fetal_Lung_Right	fetal_lung	hotspots	Hotspots
411	0.01	1.466	-1	2422	60136	15958	580863	UW.Fetal_Lung_Right.ChromatinAccessibility.H-23744.DS17101.twopass.merge150.wgt10.zgt2.wig	Fetal_Lung_Right	fetal_lung	hotspots	Hotspots
411	0.0001	2.48378	0.00206088	72	60136	280	580863	UW.Fetal_Lung_Right.ChromatinAccessibility.H-23744.DS17101.twopass.merge150.wgt10.zgt2.wig	Fetal_Lung_Right	fetal_lung	hotspots	Hotspots
411	1e-05	4.13964	0.00384823	21	60136	49	580863	UW.Fetal_Lung_Right.ChromatinAccessibility.H-23744.DS17101.twopass.merge150.wgt10.zgt2.wig	Fetal_Lung_Right	fetal_lung	hotspots	Hotspots
411	1e-06	5.79549	0.00225043	15	60136	25	580863	UW.Fetal_Lung_Right.ChromatinAccessibility.H-23744.DS17101.twopass.merge150.wgt10.zgt2.wig	Fetal_Lung_Right	fetal_lung	hotspots	Hotspots
411	1e-07	7.24437	0.00383803	9	60136	12	580863	UW.Fetal_Lung_Right.ChromatinAccessibility.H-23744.DS17101.twopass.merge150.wgt10.zgt2.wig	Fetal_Lung_Right	fetal_lung	hotspots	Hotspots
411	1e-08	8.27928	0.0174825	6	60136	7	580863	UW.Fetal_Lung_Right.ChromatinAccessibility.H-23744.DS17101.twopass.merge150.wgt10.zgt2.wig	Fetal_Lung_Right	fetal_lung	hotspots	Hotspots
412	0.01	1.46483	-1	2224	55264	15958	580863	UW.Fetal_Lung_Right.ChromatinAccessibility.H-23758.DS17162.twopass.merge150.wgt10.zgt2.wig	Fetal_Lung_Right	fetal_lung	hotspots	Hotspots
412	0.0001	2.74029	0.000162309	73	55264	280	580863	UW.Fetal_Lung_Right.ChromatinAccessibility.H-23758.DS17162.twopass.merge150.wgt10.zgt2.wig	Fetal_Lung_Right	fetal_lung	hotspots	Hotspots
412	1e-05	4.29008	0.00470057	20	55264	49	580863	UW.Fetal_Lung_Right.ChromatinAccessibility.H-23758.DS17162.twopass.merge150.wgt10.zgt2.wig	Fetal_Lung_Right	fetal_lung	hotspots	Hotspots
412	1e-06	6.30642	0.00129904	15	55264	25	580863	UW.Fetal_Lung_Right.ChromatinAccessibility.H-23758.DS17162.twopass.merge150.wgt10.zgt2.wig	Fetal_Lung_Right	fetal_lung	hotspots	Hotspots
412	1e-07	7.00713	0.0174734	8	55264	12	580863	UW.Fetal_Lung_Right.ChromatinAccessibility.H-23758.DS17162.twopass.merge150.wgt10.zgt2.wig	Fetal_Lung_Right	fetal_lung	hotspots	Hotspots
412	1e-08	9.00917	0.0119133	6	55264	7	580863	UW.Fetal_Lung_Right.ChromatinAccessibility.H-23758.DS17162.twopass.merge150.wgt10.zgt2.wig	Fetal_Lung_Right	fetal_lung	hotspots	Hotspots
413	0.01	1.45535	-1	2214	55374	15958	580863	UW.Fetal_Lung_Right.ChromatinAccessibility.H-23887.DS17670.twopass.merge150.wgt10.zgt2.wig	Fetal_Lung_Right	fetal_lung	hotspots	Hotspots
413	0.0001	2.73484	0.000310846	73	55374	280	580863	UW.Fetal_Lung_Right.ChromatinAccessibility.H-23887.DS17670.twopass.merge150.wgt10.zgt2.wig	Fetal_Lung_Right	fetal_lung	hotspots	Hotspots
413	1e-05	4.92379	0.000194787	23	55374	49	580863	UW.Fetal_Lung_Right.ChromatinAccessibility.H-23887.DS17670.twopass.merge150.wgt10.zgt2.wig	Fetal_Lung_Right	fetal_lung	hotspots	Hotspots
413	1e-06	7.55267	1.3e-05	18	55374	25	580863	UW.Fetal_Lung_Right.ChromatinAccessibility.H-23887.DS17670.twopass.merge150.wgt10.zgt2.wig	Fetal_Lung_Right	fetal_lung	hotspots	Hotspots
413	1e-07	7.86736	0.00322518	9	55374	12	580863	UW.Fetal_Lung_Right.ChromatinAccessibility.H-23887.DS17670.twopass.merge150.wgt10.zgt2.wig	Fetal_Lung_Right	fetal_lung	hotspots	Hotspots
413	1e-08	10.4898	0.00099678	7	55374	7	580863	UW.Fetal_Lung_Right.ChromatinAccessibility.H-23887.DS17670.twopass.merge150.wgt10.zgt2.wig	Fetal_Lung_Right	fetal_lung	hotspots	Hotspots
414	0.01	1.4304	-1	2695	68580	15958	580863	UW.Fetal_Lung_Right.ChromatinAccessibility.H-23964.DS17831.twopass.merge150.wgt10.zgt2.wig	Fetal_Lung_Right	fetal_lung	hotspots	Hotspots
414	0.0001	2.41996	0.000984756	80	68580	280	580863	UW.Fetal_Lung_Right.ChromatinAccessibility.H-23964.DS17831.twopass.merge150.wgt10.zgt2.wig	Fetal_Lung_Right	fetal_lung	hotspots	Hotspots
414	1e-05	3.11138	0.108108	18	68580	49	580863	UW.Fetal_Lung_Right.ChromatinAccessibility.H-23964.DS17831.twopass.merge150.wgt10.zgt2.wig	Fetal_Lung_Right	fetal_lung	hotspots	Hotspots
414	1e-06	4.40433	0.0749625	13	68580	25	580863	UW.Fetal_Lung_Right.ChromatinAccessibility.H-23964.DS17831.twopass.merge150.wgt10.zgt2.wig	Fetal_Lung_Right	fetal_lung	hotspots	Hotspots
414	1e-07	4.94075	0.153846	7	68580	12	580863	UW.Fetal_Lung_Right.ChromatinAccessibility.H-23964.DS17831.twopass.merge150.wgt10.zgt2.wig	Fetal_Lung_Right	fetal_lung	hotspots	Hotspots
414	1e-08	6.0499	0.147275	5	68580	7	580863	UW.Fetal_Lung_Right.ChromatinAccessibility.H-23964.DS17831.twopass.merge150.wgt10.zgt2.wig	Fetal_Lung_Right	fetal_lung	hotspots	Hotspots
415	0.01	1.46181	-1	2519	62724	15958	580863	UW.Fetal_Lung_Right.ChromatinAccessibility.H-24005.DS17954.twopass.merge150.wgt10.zgt2.wig	Fetal_Lung_Right	fetal_lung	hotspots	Hotspots
415	0.0001	2.61282	0.000140578	79	62724	280	580863	UW.Fetal_Lung_Right.ChromatinAccessibility.H-24005.DS17954.twopass.merge150.wgt10.zgt2.wig	Fetal_Lung_Right	fetal_lung	hotspots	Hotspots
415	1e-05	3.77984	0.0122926	20	62724	49	580863	UW.Fetal_Lung_Right.ChromatinAccessibility.H-24005.DS17954.twopass.merge150.wgt10.zgt2.wig	Fetal_Lung_Right	fetal_lung	hotspots	Hotspots
415	1e-06	6.29722	0.000199729	17	62724	25	580863	UW.Fetal_Lung_Right.ChromatinAccessibility.H-24005.DS17954.twopass.merge150.wgt10.zgt2.wig	Fetal_Lung_Right	fetal_lung	hotspots	Hotspots
415	1e-07	6.17375	0.0287522	8	62724	12	580863	UW.Fetal_Lung_Right.ChromatinAccessibility.H-24005.DS17954.twopass.merge150.wgt10.zgt2.wig	Fetal_Lung_Right	fetal_lung	hotspots	Hotspots
415	1e-08	7.93767	0.020145	6	62724	7	580863	UW.Fetal_Lung_Right.ChromatinAccessibility.H-24005.DS17954.twopass.merge150.wgt10.zgt2.wig	Fetal_Lung_Right	fetal_lung	hotspots	Hotspots
416	0.01	1.46897	-1	2641	65441	15958	580863	UW.Fetal_Lung_Right.ChromatinAccessibility.H-24089.DS18418.twopass.merge150.wgt10.zgt2.wig	Fetal_Lung_Right	fetal_lung	hotspots	Hotspots
416	0.0001	2.69454	2.3e-05	85	65441	280	580863	UW.Fetal_Lung_Right.ChromatinAccessibility.H-24089.DS18418.twopass.merge150.wgt10.zgt2.wig	Fetal_Lung_Right	fetal_lung	hotspots	Hotspots
416	1e-05	4.16635	0.00123874	23	65441	49	580863	UW.Fetal_Lung_Right.ChromatinAccessibility.H-24089.DS18418.twopass.merge150.wgt10.zgt2.wig	Fetal_Lung_Right	fetal_lung	hotspots	Hotspots
416	1e-06	6.03577	0.000357663	17	65441	25	580863	UW.Fetal_Lung_Right.ChromatinAccessibility.H-24089.DS18418.twopass.merge150.wgt10.zgt2.wig	Fetal_Lung_Right	fetal_lung	hotspots	Hotspots
416	1e-07	7.39678	0.00102072	10	65441	12	580863	UW.Fetal_Lung_Right.ChromatinAccessibility.H-24089.DS18418.twopass.merge150.wgt10.zgt2.wig	Fetal_Lung_Right	fetal_lung	hotspots	Hotspots
416	1e-08	8.87613	0.00186989	7	65441	7	580863	UW.Fetal_Lung_Right.ChromatinAccessibility.H-24089.DS18418.twopass.merge150.wgt10.zgt2.wig	Fetal_Lung_Right	fetal_lung	hotspots	Hotspots
417	0.01	1.45848	-1	2732	68183	15958	580863	UW.Fetal_Lung_Right.ChromatinAccessibility.H-24111.DS18492.twopass.merge150.wgt10.zgt2.wig	Fetal_Lung_Right	fetal_lung	hotspots	Hotspots
417	0.0001	2.52533	0.000229727	83	68183	280	580863	UW.Fetal_Lung_Right.ChromatinAccessibility.H-24111.DS18492.twopass.merge150.wgt10.zgt2.wig	Fetal_Lung_Right	fetal_lung	hotspots	Hotspots
417	1e-05	3.82494	0.00525155	22	68183	49	580863	UW.Fetal_Lung_Right.ChromatinAccessibility.H-24111.DS18492.twopass.merge150.wgt10.zgt2.wig	Fetal_Lung_Right	fetal_lung	hotspots	Hotspots
417	1e-06	5.79304	0.000492565	17	68183	25	580863	UW.Fetal_Lung_Right.ChromatinAccessibility.H-24111.DS18492.twopass.merge150.wgt10.zgt2.wig	Fetal_Lung_Right	fetal_lung	hotspots	Hotspots
417	1e-07	6.38938	0.00993049	9	68183	12	580863	UW.Fetal_Lung_Right.ChromatinAccessibility.H-24111.DS18492.twopass.merge150.wgt10.zgt2.wig	Fetal_Lung_Right	fetal_lung	hotspots	Hotspots
417	1e-08	7.30215	0.038506	6	68183	7	580863	UW.Fetal_Lung_Right.ChromatinAccessibility.H-24111.DS18492.twopass.merge150.wgt10.zgt2.wig	Fetal_Lung_Right	fetal_lung	hotspots	Hotspots
418	0.01	1.47179	-1	2267	56066	15958	580863	UW.Fetal_Muscle_Arm.ChromatinAccessibility.H-23808.DS17432.twopass.merge150.wgt10.zgt2.wig	Fetal_Muscle_Arm	fetal_muscle	hotspots	Hotspots
418	0.0001	3.0711	0	83	56066	280	580863	UW.Fetal_Muscle_Arm.ChromatinAccessibility.H-23808.DS17432.twopass.merge150.wgt10.zgt2.wig	Fetal_Muscle_Arm	fetal_muscle	hotspots	Hotspots
418	1e-05	4.86302	0.000236855	23	56066	49	580863	UW.Fetal_Muscle_Arm.ChromatinAccessibility.H-23808.DS17432.twopass.merge150.wgt10.zgt2.wig	Fetal_Muscle_Arm	fetal_muscle	hotspots	Hotspots
418	1e-06	6.21621	0.00248639	15	56066	25	580863	UW.Fetal_Muscle_Arm.ChromatinAccessibility.H-23808.DS17432.twopass.merge150.wgt10.zgt2.wig	Fetal_Muscle_Arm	fetal_muscle	hotspots	Hotspots
418	1e-07	8.63362	0.000613335	10	56066	12	580863	UW.Fetal_Muscle_Arm.ChromatinAccessibility.H-23808.DS17432.twopass.merge150.wgt10.zgt2.wig	Fetal_Muscle_Arm	fetal_muscle	hotspots	Hotspots
418	1e-08	10.3603	0.00125789	7	56066	7	580863	UW.Fetal_Muscle_Arm.ChromatinAccessibility.H-23808.DS17432.twopass.merge150.wgt10.zgt2.wig	Fetal_Muscle_Arm	fetal_muscle	hotspots	Hotspots
419	0.01	1.42277	-1	3343	85526	15958	580863	UW.Fetal_Muscle_Arm.ChromatinAccessibility.H-23914.DS17765.twopass.merge150.wgt10.zgt2.wig	Fetal_Muscle_Arm	fetal_muscle	hotspots	Hotspots
419	0.0001	2.49836	8e-06	103	85526	280	580863	UW.Fetal_Muscle_Arm.ChromatinAccessibility.H-23914.DS17765.twopass.merge150.wgt10.zgt2.wig	Fetal_Muscle_Arm	fetal_muscle	hotspots	Hotspots
419	1e-05	4.15816	1.9e-05	30	85526	49	580863	UW.Fetal_Muscle_Arm.ChromatinAccessibility.H-23914.DS17765.twopass.merge150.wgt10.zgt2.wig	Fetal_Muscle_Arm	fetal_muscle	hotspots	Hotspots
419	1e-06	5.16166	0.000614281	19	85526	25	580863	UW.Fetal_Muscle_Arm.ChromatinAccessibility.H-23914.DS17765.twopass.merge150.wgt10.zgt2.wig	Fetal_Muscle_Arm	fetal_muscle	hotspots	Hotspots
419	1e-07	4.52777	0.124688	8	85526	12	580863	UW.Fetal_Muscle_Arm.ChromatinAccessibility.H-23914.DS17765.twopass.merge150.wgt10.zgt2.wig	Fetal_Muscle_Arm	fetal_muscle	hotspots	Hotspots
419	1e-08	5.82142	0.0773994	6	85526	7	580863	UW.Fetal_Muscle_Arm.ChromatinAccessibility.H-23914.DS17765.twopass.merge150.wgt10.zgt2.wig	Fetal_Muscle_Arm	fetal_muscle	hotspots	Hotspots
420	0.01	1.4455	-1	2356	59327	15958	580863	UW.Fetal_Muscle_Arm.ChromatinAccessibility.H-23941.DS17825.twopass.merge150.wgt10.zgt2.wig	Fetal_Muscle_Arm	fetal_muscle	hotspots	Hotspots
420	0.0001	2.86733	1e-06	82	59327	280	580863	UW.Fetal_Muscle_Arm.ChromatinAccessibility.H-23941.DS17825.twopass.merge150.wgt10.zgt2.wig	Fetal_Muscle_Arm	fetal_muscle	hotspots	Hotspots
420	1e-05	4.59571	0.000327474	23	59327	49	580863	UW.Fetal_Muscle_Arm.ChromatinAccessibility.H-23941.DS17825.twopass.merge150.wgt10.zgt2.wig	Fetal_Muscle_Arm	fetal_muscle	hotspots	Hotspots
420	1e-06	5.87452	0.00234071	15	59327	25	580863	UW.Fetal_Muscle_Arm.ChromatinAccessibility.H-23941.DS17825.twopass.merge150.wgt10.zgt2.wig	Fetal_Muscle_Arm	fetal_muscle	hotspots	Hotspots
420	1e-07	5.71134	0.0944287	7	59327	12	580863	UW.Fetal_Muscle_Arm.ChromatinAccessibility.H-23941.DS17825.twopass.merge150.wgt10.zgt2.wig	Fetal_Muscle_Arm	fetal_muscle	hotspots	Hotspots
420	1e-08	6.99348	0.0851789	5	59327	7	580863	UW.Fetal_Muscle_Arm.ChromatinAccessibility.H-23941.DS17825.twopass.merge150.wgt10.zgt2.wig	Fetal_Muscle_Arm	fetal_muscle	hotspots	Hotspots
421	0.01	1.47845	-1	2192	53967	15958	580863	UW.Fetal_Muscle_Arm.ChromatinAccessibility.H-23964.DS17848.twopass.merge150.wgt10.zgt2.wig	Fetal_Muscle_Arm	fetal_muscle	hotspots	Hotspots
421	0.0001	2.84459	3.6e-05	74	53967	280	580863	UW.Fetal_Muscle_Arm.ChromatinAccessibility.H-23964.DS17848.twopass.merge150.wgt10.zgt2.wig	Fetal_Muscle_Arm	fetal_muscle	hotspots	Hotspots
421	1e-05	5.27182	2.9e-05	24	53967	49	580863	UW.Fetal_Muscle_Arm.ChromatinAccessibility.H-23964.DS17848.twopass.merge150.wgt10.zgt2.wig	Fetal_Muscle_Arm	fetal_muscle	hotspots	Hotspots
421	1e-06	6.45798	0.0011298	15	53967	25	580863	UW.Fetal_Muscle_Arm.ChromatinAccessibility.H-23964.DS17848.twopass.merge150.wgt10.zgt2.wig	Fetal_Muscle_Arm	fetal_muscle	hotspots	Hotspots
421	1e-07	7.17553	0.0136388	8	53967	12	580863	UW.Fetal_Muscle_Arm.ChromatinAccessibility.H-23964.DS17848.twopass.merge150.wgt10.zgt2.wig	Fetal_Muscle_Arm	fetal_muscle	hotspots	Hotspots
421	1e-08	9.22569	0.0116131	6	53967	7	580863	UW.Fetal_Muscle_Arm.ChromatinAccessibility.H-23964.DS17848.twopass.merge150.wgt10.zgt2.wig	Fetal_Muscle_Arm	fetal_muscle	hotspots	Hotspots
422	0.01	1.39604	-1	2930	76395	15958	580863	UW.Fetal_Muscle_Arm.ChromatinAccessibility.H-24005.DS18080.twopass.merge150.wgt10.zgt2.wig	Fetal_Muscle_Arm	fetal_muscle	hotspots	Hotspots
422	0.0001	2.49827	1.5e-05	92	76395	280	580863	UW.Fetal_Muscle_Arm.ChromatinAccessibility.H-24005.DS18080.twopass.merge150.wgt10.zgt2.wig	Fetal_Muscle_Arm	fetal_muscle	hotspots	Hotspots
422	1e-05	4.03447	0.000203541	26	76395	49	580863	UW.Fetal_Muscle_Arm.ChromatinAccessibility.H-24005.DS18080.twopass.merge150.wgt10.zgt2.wig	Fetal_Muscle_Arm	fetal_muscle	hotspots	Hotspots
422	1e-06	5.17032	0.00117625	17	76395	25	580863	UW.Fetal_Muscle_Arm.ChromatinAccessibility.H-24005.DS18080.twopass.merge150.wgt10.zgt2.wig	Fetal_Muscle_Arm	fetal_muscle	hotspots	Hotspots
422	1e-07	5.70256	0.0148544	9	76395	12	580863	UW.Fetal_Muscle_Arm.ChromatinAccessibility.H-24005.DS18080.twopass.merge150.wgt10.zgt2.wig	Fetal_Muscle_Arm	fetal_muscle	hotspots	Hotspots
422	1e-08	7.60342	0.00379997	7	76395	7	580863	UW.Fetal_Muscle_Arm.ChromatinAccessibility.H-24005.DS18080.twopass.merge150.wgt10.zgt2.wig	Fetal_Muscle_Arm	fetal_muscle	hotspots	Hotspots
423	0.01	1.47534	-1	2210	54525	15958	580863	UW.Fetal_Muscle_Arm.ChromatinAccessibility.H-24042.DS18176.twopass.merge150.wgt10.zgt2.wig	Fetal_Muscle_Arm	fetal_muscle	hotspots	Hotspots
423	0.0001	2.81548	4.3e-05	74	54525	280	580863	UW.Fetal_Muscle_Arm.ChromatinAccessibility.H-24042.DS18176.twopass.merge150.wgt10.zgt2.wig	Fetal_Muscle_Arm	fetal_muscle	hotspots	Hotspots
423	1e-05	5.43528	9e-06	25	54525	49	580863	UW.Fetal_Muscle_Arm.ChromatinAccessibility.H-24042.DS18176.twopass.merge150.wgt10.zgt2.wig	Fetal_Muscle_Arm	fetal_muscle	hotspots	Hotspots
423	1e-06	6.81802	0.0002321	16	54525	25	580863	UW.Fetal_Muscle_Arm.ChromatinAccessibility.H-24042.DS18176.twopass.merge150.wgt10.zgt2.wig	Fetal_Muscle_Arm	fetal_muscle	hotspots	Hotspots
423	1e-07	7.98986	0.00246761	9	54525	12	580863	UW.Fetal_Muscle_Arm.ChromatinAccessibility.H-24042.DS18176.twopass.merge150.wgt10.zgt2.wig	Fetal_Muscle_Arm	fetal_muscle	hotspots	Hotspots
423	1e-08	10.6531	0.000678389	7	54525	7	580863	UW.Fetal_Muscle_Arm.ChromatinAccessibility.H-24042.DS18176.twopass.merge150.wgt10.zgt2.wig	Fetal_Muscle_Arm	fetal_muscle	hotspots	Hotspots
424	0.01	1.50916	-1	1948	46984	15958	580863	UW.Fetal_Muscle_Arm.ChromatinAccessibility.H-24078.DS18379.twopass.merge150.wgt10.zgt2.wig	Fetal_Muscle_Arm	fetal_muscle	hotspots	Hotspots
424	0.0001	3.22321	0	73	46984	280	580863	UW.Fetal_Muscle_Arm.ChromatinAccessibility.H-24078.DS18379.twopass.merge150.wgt10.zgt2.wig	Fetal_Muscle_Arm	fetal_muscle	hotspots	Hotspots
424	1e-05	5.55073	4.7e-05	22	46984	49	580863	UW.Fetal_Muscle_Arm.ChromatinAccessibility.H-24078.DS18379.twopass.merge150.wgt10.zgt2.wig	Fetal_Muscle_Arm	fetal_muscle	hotspots	Hotspots
424	1e-06	7.91232	5.7e-05	16	46984	25	580863	UW.Fetal_Muscle_Arm.ChromatinAccessibility.H-24078.DS18379.twopass.merge150.wgt10.zgt2.wig	Fetal_Muscle_Arm	fetal_muscle	hotspots	Hotspots
424	1e-07	10.3025	7.2e-05	10	46984	12	580863	UW.Fetal_Muscle_Arm.ChromatinAccessibility.H-24078.DS18379.twopass.merge150.wgt10.zgt2.wig	Fetal_Muscle_Arm	fetal_muscle	hotspots	Hotspots
424	1e-08	12.363	0.000344062	7	46984	7	580863	UW.Fetal_Muscle_Arm.ChromatinAccessibility.H-24078.DS18379.twopass.merge150.wgt10.zgt2.wig	Fetal_Muscle_Arm	fetal_muscle	hotspots	Hotspots
425	0.01	1.43923	-1	2489	62949	15958	580863	UW.Fetal_Muscle_Arm.ChromatinAccessibility.H-24089.DS18452.twopass.merge150.wgt10.zgt2.wig	Fetal_Muscle_Arm	fetal_muscle	hotspots	Hotspots
425	0.0001	2.83417	1e-06	86	62949	280	580863	UW.Fetal_Muscle_Arm.ChromatinAccessibility.H-24089.DS18452.twopass.merge150.wgt10.zgt2.wig	Fetal_Muscle_Arm	fetal_muscle	hotspots	Hotspots
425	1e-05	4.5196	0.000258243	24	62949	49	580863	UW.Fetal_Muscle_Arm.ChromatinAccessibility.H-24089.DS18452.twopass.merge150.wgt10.zgt2.wig	Fetal_Muscle_Arm	fetal_muscle	hotspots	Hotspots
425	1e-06	5.53651	0.00495123	15	62949	25	580863	UW.Fetal_Muscle_Arm.ChromatinAccessibility.H-24089.DS18452.twopass.merge150.wgt10.zgt2.wig	Fetal_Muscle_Arm	fetal_muscle	hotspots	Hotspots
425	1e-07	6.92064	0.00654707	9	62949	12	580863	UW.Fetal_Muscle_Arm.ChromatinAccessibility.H-24089.DS18452.twopass.merge150.wgt10.zgt2.wig	Fetal_Muscle_Arm	fetal_muscle	hotspots	Hotspots
425	1e-08	9.22752	0.00216859	7	62949	7	580863	UW.Fetal_Muscle_Arm.ChromatinAccessibility.H-24089.DS18452.twopass.merge150.wgt10.zgt2.wig	Fetal_Muscle_Arm	fetal_muscle	hotspots	Hotspots
426	0.01	1.44306	-1	2422	61092	15958	580863	UW.Fetal_Muscle_Arm.ChromatinAccessibility.H-24111.DS18473.twopass.merge150.wgt10.zgt2.wig	Fetal_Muscle_Arm	fetal_muscle	hotspots	Hotspots
426	0.0001	2.98823	0	88	61092	280	580863	UW.Fetal_Muscle_Arm.ChromatinAccessibility.H-24111.DS18473.twopass.merge150.wgt10.zgt2.wig	Fetal_Muscle_Arm	fetal_muscle	hotspots	Hotspots
426	1e-05	4.65698	0.000107486	24	61092	49	580863	UW.Fetal_Muscle_Arm.ChromatinAccessibility.H-24111.DS18473.twopass.merge150.wgt10.zgt2.wig	Fetal_Muscle_Arm	fetal_muscle	hotspots	Hotspots
426	1e-06	5.7048	0.0029907	15	61092	25	580863	UW.Fetal_Muscle_Arm.ChromatinAccessibility.H-24111.DS18473.twopass.merge150.wgt10.zgt2.wig	Fetal_Muscle_Arm	fetal_muscle	hotspots	Hotspots
426	1e-07	7.131	0.00434896	9	61092	12	580863	UW.Fetal_Muscle_Arm.ChromatinAccessibility.H-24111.DS18473.twopass.merge150.wgt10.zgt2.wig	Fetal_Muscle_Arm	fetal_muscle	hotspots	Hotspots
426	1e-08	9.508	0.00122378	7	61092	7	580863	UW.Fetal_Muscle_Arm.ChromatinAccessibility.H-24111.DS18473.twopass.merge150.wgt10.zgt2.wig	Fetal_Muscle_Arm	fetal_muscle	hotspots	Hotspots
427	0.01	1.47543	-1	2206	54423	15958	580863	UW.Fetal_Muscle_Arm.ChromatinAccessibility.H-24125.DS18559.twopass.merge150.wgt10.zgt2.wig	Fetal_Muscle_Arm	fetal_muscle	hotspots	Hotspots
427	0.0001	3.01134	3e-06	79	54423	280	580863	UW.Fetal_Muscle_Arm.ChromatinAccessibility.H-24125.DS18559.twopass.merge150.wgt10.zgt2.wig	Fetal_Muscle_Arm	fetal_muscle	hotspots	Hotspots
427	1e-05	4.79201	0.000401133	22	54423	49	580863	UW.Fetal_Muscle_Arm.ChromatinAccessibility.H-24125.DS18559.twopass.merge150.wgt10.zgt2.wig	Fetal_Muscle_Arm	fetal_muscle	hotspots	Hotspots
427	1e-06	5.97695	0.00422636	14	54423	25	580863	UW.Fetal_Muscle_Arm.ChromatinAccessibility.H-24125.DS18559.twopass.merge150.wgt10.zgt2.wig	Fetal_Muscle_Arm	fetal_muscle	hotspots	Hotspots
427	1e-07	7.11541	0.0165235	8	54423	12	580863	UW.Fetal_Muscle_Arm.ChromatinAccessibility.H-24125.DS18559.twopass.merge150.wgt10.zgt2.wig	Fetal_Muscle_Arm	fetal_muscle	hotspots	Hotspots
427	1e-08	9.14839	0.0108897	6	54423	7	580863	UW.Fetal_Muscle_Arm.ChromatinAccessibility.H-24125.DS18559.twopass.merge150.wgt10.zgt2.wig	Fetal_Muscle_Arm	fetal_muscle	hotspots	Hotspots
428	0.01	1.4788	-1	1947	47924	15958	580863	UW.Fetal_Muscle_Arm.ChromatinAccessibility.H-24143.DS18992.twopass.merge150.wgt10.zgt2.wig	Fetal_Muscle_Arm	fetal_muscle	hotspots	Hotspots
428	0.0001	3.20328	0	74	47924	280	580863	UW.Fetal_Muscle_Arm.ChromatinAccessibility.H-24143.DS18992.twopass.merge150.wgt10.zgt2.wig	Fetal_Muscle_Arm	fetal_muscle	hotspots	Hotspots
428	1e-05	6.18393	0	25	47924	49	580863	UW.Fetal_Muscle_Arm.ChromatinAccessibility.H-24143.DS18992.twopass.merge150.wgt10.zgt2.wig	Fetal_Muscle_Arm	fetal_muscle	hotspots	Hotspots
428	1e-06	7.75712	6.1e-05	16	47924	25	580863	UW.Fetal_Muscle_Arm.ChromatinAccessibility.H-24143.DS18992.twopass.merge150.wgt10.zgt2.wig	Fetal_Muscle_Arm	fetal_muscle	hotspots	Hotspots
428	1e-07	8.08034	0.00620655	8	47924	12	580863	UW.Fetal_Muscle_Arm.ChromatinAccessibility.H-24143.DS18992.twopass.merge150.wgt10.zgt2.wig	Fetal_Muscle_Arm	fetal_muscle	hotspots	Hotspots
428	1e-08	10.389	0.00633032	6	47924	7	580863	UW.Fetal_Muscle_Arm.ChromatinAccessibility.H-24143.DS18992.twopass.merge150.wgt10.zgt2.wig	Fetal_Muscle_Arm	fetal_muscle	hotspots	Hotspots
429	0.01	1.4937	-1	2086	50833	15958	580863	UW.Fetal_Muscle_Arm.ChromatinAccessibility.H-24198.DS19051.twopass.merge150.wgt10.zgt2.wig	Fetal_Muscle_Arm	fetal_muscle	hotspots	Hotspots
429	0.0001	3.26483	0	80	50833	280	580863	UW.Fetal_Muscle_Arm.ChromatinAccessibility.H-24198.DS19051.twopass.merge150.wgt10.zgt2.wig	Fetal_Muscle_Arm	fetal_muscle	hotspots	Hotspots
429	1e-05	5.36364	3.2e-05	23	50833	49	580863	UW.Fetal_Muscle_Arm.ChromatinAccessibility.H-24198.DS19051.twopass.merge150.wgt10.zgt2.wig	Fetal_Muscle_Arm	fetal_muscle	hotspots	Hotspots
429	1e-06	6.39906	0.00252966	14	50833	25	580863	UW.Fetal_Muscle_Arm.ChromatinAccessibility.H-24198.DS19051.twopass.merge150.wgt10.zgt2.wig	Fetal_Muscle_Arm	fetal_muscle	hotspots	Hotspots
429	1e-07	7.61793	0.0085955	8	50833	12	580863	UW.Fetal_Muscle_Arm.ChromatinAccessibility.H-24198.DS19051.twopass.merge150.wgt10.zgt2.wig	Fetal_Muscle_Arm	fetal_muscle	hotspots	Hotspots
429	1e-08	9.79448	0.00726956	6	50833	7	580863	UW.Fetal_Muscle_Arm.ChromatinAccessibility.H-24198.DS19051.twopass.merge150.wgt10.zgt2.wig	Fetal_Muscle_Arm	fetal_muscle	hotspots	Hotspots
430	0.01	1.44757	-1	2403	60424	15958	580863	UW.Fetal_Muscle_Arm.ChromatinAccessibility.H-24218.DS19053.twopass.merge150.wgt10.zgt2.wig	Fetal_Muscle_Arm	fetal_muscle	hotspots	Hotspots
430	0.0001	2.9526	1e-06	86	60424	280	580863	UW.Fetal_Muscle_Arm.ChromatinAccessibility.H-24218.DS19053.twopass.merge150.wgt10.zgt2.wig	Fetal_Muscle_Arm	fetal_muscle	hotspots	Hotspots
430	1e-05	4.70847	0.000115513	24	60424	49	580863	UW.Fetal_Muscle_Arm.ChromatinAccessibility.H-24218.DS19053.twopass.merge150.wgt10.zgt2.wig	Fetal_Muscle_Arm	fetal_muscle	hotspots	Hotspots
430	1e-06	6.1524	0.000950119	16	60424	25	580863	UW.Fetal_Muscle_Arm.ChromatinAccessibility.H-24218.DS19053.twopass.merge150.wgt10.zgt2.wig	Fetal_Muscle_Arm	fetal_muscle	hotspots	Hotspots
430	1e-07	7.20984	0.00428229	9	60424	12	580863	UW.Fetal_Muscle_Arm.ChromatinAccessibility.H-24218.DS19053.twopass.merge150.wgt10.zgt2.wig	Fetal_Muscle_Arm	fetal_muscle	hotspots	Hotspots
430	1e-08	8.23981	0.0165453	6	60424	7	580863	UW.Fetal_Muscle_Arm.ChromatinAccessibility.H-24218.DS19053.twopass.merge150.wgt10.zgt2.wig	Fetal_Muscle_Arm	fetal_muscle	hotspots	Hotspots
431	0.01	1.47199	-1	2335	57740	15958	580863	UW.Fetal_Muscle_Arm.ChromatinAccessibility.H-24244.DS19270.twopass.merge150.wgt10.zgt2.wig	Fetal_Muscle_Arm	fetal_muscle	hotspots	Hotspots
431	0.0001	3.05392	0	85	57740	280	580863	UW.Fetal_Muscle_Arm.ChromatinAccessibility.H-24244.DS19270.twopass.merge150.wgt10.zgt2.wig	Fetal_Muscle_Arm	fetal_muscle	hotspots	Hotspots
431	1e-05	5.33795	3e-06	26	57740	49	580863	UW.Fetal_Muscle_Arm.ChromatinAccessibility.H-24244.DS19270.twopass.merge150.wgt10.zgt2.wig	Fetal_Muscle_Arm	fetal_muscle	hotspots	Hotspots
431	1e-06	6.03599	0.00231257	15	57740	25	580863	UW.Fetal_Muscle_Arm.ChromatinAccessibility.H-24244.DS19270.twopass.merge150.wgt10.zgt2.wig	Fetal_Muscle_Arm	fetal_muscle	hotspots	Hotspots
431	1e-07	7.54498	0.00410307	9	57740	12	580863	UW.Fetal_Muscle_Arm.ChromatinAccessibility.H-24244.DS19270.twopass.merge150.wgt10.zgt2.wig	Fetal_Muscle_Arm	fetal_muscle	hotspots	Hotspots
431	1e-08	10.06	0.00122081	7	57740	7	580863	UW.Fetal_Muscle_Arm.ChromatinAccessibility.H-24244.DS19270.twopass.merge150.wgt10.zgt2.wig	Fetal_Muscle_Arm	fetal_muscle	hotspots	Hotspots
432	0.01	1.46171	-1	2307	57449	15958	580863	UW.Fetal_Muscle_Arm.ChromatinAccessibility.H-24259.DS19295.twopass.merge150.wgt10.zgt2.wig	Fetal_Muscle_Arm	fetal_muscle	hotspots	Hotspots
432	0.0001	2.92495	1e-06	81	57449	280	580863	UW.Fetal_Muscle_Arm.ChromatinAccessibility.H-24259.DS19295.twopass.merge150.wgt10.zgt2.wig	Fetal_Muscle_Arm	fetal_muscle	hotspots	Hotspots
432	1e-05	4.95229	7.2e-05	24	57449	49	580863	UW.Fetal_Muscle_Arm.ChromatinAccessibility.H-24259.DS19295.twopass.merge150.wgt10.zgt2.wig	Fetal_Muscle_Arm	fetal_muscle	hotspots	Hotspots
432	1e-06	6.471	0.000568489	16	57449	25	580863	UW.Fetal_Muscle_Arm.ChromatinAccessibility.H-24259.DS19295.twopass.merge150.wgt10.zgt2.wig	Fetal_Muscle_Arm	fetal_muscle	hotspots	Hotspots
432	1e-07	7.5832	0.00362135	9	57449	12	580863	UW.Fetal_Muscle_Arm.ChromatinAccessibility.H-24259.DS19295.twopass.merge150.wgt10.zgt2.wig	Fetal_Muscle_Arm	fetal_muscle	hotspots	Hotspots
432	1e-08	10.1109	0.00104097	7	57449	7	580863	UW.Fetal_Muscle_Arm.ChromatinAccessibility.H-24259.DS19295.twopass.merge150.wgt10.zgt2.wig	Fetal_Muscle_Arm	fetal_muscle	hotspots	Hotspots
433	0.01	1.46068	-1	2423	60380	15958	580863	UW.Fetal_Muscle_Arm.ChromatinAccessibility.H-24272.DS19380.twopass.merge150.wgt10.zgt2.wig	Fetal_Muscle_Arm	fetal_muscle	hotspots	Hotspots
433	0.0001	2.85168	1e-06	83	60380	280	580863	UW.Fetal_Muscle_Arm.ChromatinAccessibility.H-24272.DS19380.twopass.merge150.wgt10.zgt2.wig	Fetal_Muscle_Arm	fetal_muscle	hotspots	Hotspots
433	1e-05	4.90823	3.2e-05	25	60380	49	580863	UW.Fetal_Muscle_Arm.ChromatinAccessibility.H-24272.DS19380.twopass.merge150.wgt10.zgt2.wig	Fetal_Muscle_Arm	fetal_muscle	hotspots	Hotspots
433	1e-06	5.77207	0.0029816	15	60380	25	580863	UW.Fetal_Muscle_Arm.ChromatinAccessibility.H-24272.DS19380.twopass.merge150.wgt10.zgt2.wig	Fetal_Muscle_Arm	fetal_muscle	hotspots	Hotspots
433	1e-07	6.41342	0.0243487	8	60380	12	580863	UW.Fetal_Muscle_Arm.ChromatinAccessibility.H-24272.DS19380.twopass.merge150.wgt10.zgt2.wig	Fetal_Muscle_Arm	fetal_muscle	hotspots	Hotspots
433	1e-08	8.24582	0.0182749	6	60380	7	580863	UW.Fetal_Muscle_Arm.ChromatinAccessibility.H-24272.DS19380.twopass.merge150.wgt10.zgt2.wig	Fetal_Muscle_Arm	fetal_muscle	hotspots	Hotspots
434	0.01	1.50904	-1	2126	51281	15958	580863	UW.Fetal_Muscle_Arm.ChromatinAccessibility.H-24297.DS19646.twopass.merge150.wgt10.zgt2.wig	Fetal_Muscle_Arm	fetal_muscle	hotspots	Hotspots
434	0.0001	3.1554	1e-06	78	51281	280	580863	UW.Fetal_Muscle_Arm.ChromatinAccessibility.H-24297.DS19646.twopass.merge150.wgt10.zgt2.wig	Fetal_Muscle_Arm	fetal_muscle	hotspots	Hotspots
434	1e-05	5.31678	3.4e-05	23	51281	49	580863	UW.Fetal_Muscle_Arm.ChromatinAccessibility.H-24297.DS19646.twopass.merge150.wgt10.zgt2.wig	Fetal_Muscle_Arm	fetal_muscle	hotspots	Hotspots
434	1e-06	5.89007	0.00856825	13	51281	25	580863	UW.Fetal_Muscle_Arm.ChromatinAccessibility.H-24297.DS19646.twopass.merge150.wgt10.zgt2.wig	Fetal_Muscle_Arm	fetal_muscle	hotspots	Hotspots
434	1e-07	7.55137	0.0110607	8	51281	12	580863	UW.Fetal_Muscle_Arm.ChromatinAccessibility.H-24297.DS19646.twopass.merge150.wgt10.zgt2.wig	Fetal_Muscle_Arm	fetal_muscle	hotspots	Hotspots
434	1e-08	9.70891	0.00865501	6	51281	7	580863	UW.Fetal_Muscle_Arm.ChromatinAccessibility.H-24297.DS19646.twopass.merge150.wgt10.zgt2.wig	Fetal_Muscle_Arm	fetal_muscle	hotspots	Hotspots
435	0.01	1.41754	-1	3031	77830	15958	580863	UW.Fetal_Muscle_Back.ChromatinAccessibility.H-23914.DS17767.twopass.merge150.wgt10.zgt2.wig	Fetal_Muscle_Back	fetal_muscle	hotspots	Hotspots
435	0.0001	2.61213	0	98	77830	280	580863	UW.Fetal_Muscle_Back.ChromatinAccessibility.H-23914.DS17767.twopass.merge150.wgt10.zgt2.wig	Fetal_Muscle_Back	fetal_muscle	hotspots	Hotspots
435	1e-05	4.41701	6e-06	29	77830	49	580863	UW.Fetal_Muscle_Back.ChromatinAccessibility.H-23914.DS17767.twopass.merge150.wgt10.zgt2.wig	Fetal_Muscle_Back	fetal_muscle	hotspots	Hotspots
435	1e-06	5.37352	0.000421567	18	77830	25	580863	UW.Fetal_Muscle_Back.ChromatinAccessibility.H-23914.DS17767.twopass.merge150.wgt10.zgt2.wig	Fetal_Muscle_Back	fetal_muscle	hotspots	Hotspots
435	1e-07	5.59742	0.0153492	9	77830	12	580863	UW.Fetal_Muscle_Back.ChromatinAccessibility.H-23914.DS17767.twopass.merge150.wgt10.zgt2.wig	Fetal_Muscle_Back	fetal_muscle	hotspots	Hotspots
435	1e-08	7.46323	0.00346921	7	77830	7	580863	UW.Fetal_Muscle_Back.ChromatinAccessibility.H-23914.DS17767.twopass.merge150.wgt10.zgt2.wig	Fetal_Muscle_Back	fetal_muscle	hotspots	Hotspots
436	0.01	1.48033	-1	2125	52251	15958	580863	UW.Fetal_Muscle_Back.ChromatinAccessibility.H-23964.DS17850.twopass.merge150.wgt10.zgt2.wig	Fetal_Muscle_Back	fetal_muscle	hotspots	Hotspots
436	0.0001	2.8586	5.8e-05	72	52251	280	580863	UW.Fetal_Muscle_Back.ChromatinAccessibility.H-23964.DS17850.twopass.merge150.wgt10.zgt2.wig	Fetal_Muscle_Back	fetal_muscle	hotspots	Hotspots
436	1e-05	5.21808	6.2e-05	23	52251	49	580863	UW.Fetal_Muscle_Back.ChromatinAccessibility.H-23964.DS17850.twopass.merge150.wgt10.zgt2.wig	Fetal_Muscle_Back	fetal_muscle	hotspots	Hotspots
436	1e-06	6.67007	0.00132224	15	52251	25	580863	UW.Fetal_Muscle_Back.ChromatinAccessibility.H-23964.DS17850.twopass.merge150.wgt10.zgt2.wig	Fetal_Muscle_Back	fetal_muscle	hotspots	Hotspots
436	1e-07	8.33759	0.00249875	9	52251	12	580863	UW.Fetal_Muscle_Back.ChromatinAccessibility.H-23964.DS17850.twopass.merge150.wgt10.zgt2.wig	Fetal_Muscle_Back	fetal_muscle	hotspots	Hotspots
436	1e-08	9.52867	0.00805023	6	52251	7	580863	UW.Fetal_Muscle_Back.ChromatinAccessibility.H-23964.DS17850.twopass.merge150.wgt10.zgt2.wig	Fetal_Muscle_Back	fetal_muscle	hotspots	Hotspots
437	0.01	1.40932	-1	2907	75081	15958	580863	UW.Fetal_Muscle_Back.ChromatinAccessibility.H-24005.DS18083.twopass.merge150.wgt10.zgt2.wig	Fetal_Muscle_Back	fetal_muscle	hotspots	Hotspots
437	0.0001	2.59725	5e-06	94	75081	280	580863	UW.Fetal_Muscle_Back.ChromatinAccessibility.H-24005.DS18083.twopass.merge150.wgt10.zgt2.wig	Fetal_Muscle_Back	fetal_muscle	hotspots	Hotspots
437	1e-05	3.94719	0.000532524	25	75081	49	580863	UW.Fetal_Muscle_Back.ChromatinAccessibility.H-24005.DS18083.twopass.merge150.wgt10.zgt2.wig	Fetal_Muscle_Back	fetal_muscle	hotspots	Hotspots
437	1e-06	4.95135	0.00461318	16	75081	25	580863	UW.Fetal_Muscle_Back.ChromatinAccessibility.H-24005.DS18083.twopass.merge150.wgt10.zgt2.wig	Fetal_Muscle_Back	fetal_muscle	hotspots	Hotspots
437	1e-07	5.80236	0.0128518	9	75081	12	580863	UW.Fetal_Muscle_Back.ChromatinAccessibility.H-24005.DS18083.twopass.merge150.wgt10.zgt2.wig	Fetal_Muscle_Back	fetal_muscle	hotspots	Hotspots
437	1e-08	7.73648	0.00347754	7	75081	7	580863	UW.Fetal_Muscle_Back.ChromatinAccessibility.H-24005.DS18083.twopass.merge150.wgt10.zgt2.wig	Fetal_Muscle_Back	fetal_muscle	hotspots	Hotspots
438	0.01	1.49729	-1	2240	54455	15958	580863	UW.Fetal_Muscle_Back.ChromatinAccessibility.H-24078.DS18377.twopass.merge150.wgt10.zgt2.wig	Fetal_Muscle_Back	fetal_muscle	hotspots	Hotspots
438	0.0001	3.00957	0	79	54455	280	580863	UW.Fetal_Muscle_Back.ChromatinAccessibility.H-24078.DS18377.twopass.merge150.wgt10.zgt2.wig	Fetal_Muscle_Back	fetal_muscle	hotspots	Hotspots
438	1e-05	5.22458	2.5e-05	24	54455	49	580863	UW.Fetal_Muscle_Back.ChromatinAccessibility.H-24078.DS18377.twopass.merge150.wgt10.zgt2.wig	Fetal_Muscle_Back	fetal_muscle	hotspots	Hotspots
438	1e-06	6.82678	0.000256211	16	54455	25	580863	UW.Fetal_Muscle_Back.ChromatinAccessibility.H-24078.DS18377.twopass.merge150.wgt10.zgt2.wig	Fetal_Muscle_Back	fetal_muscle	hotspots	Hotspots
438	1e-07	8.00013	0.0026388	9	54455	12	580863	UW.Fetal_Muscle_Back.ChromatinAccessibility.H-24078.DS18377.twopass.merge150.wgt10.zgt2.wig	Fetal_Muscle_Back	fetal_muscle	hotspots	Hotspots
438	1e-08	10.6668	0.000647408	7	54455	7	580863	UW.Fetal_Muscle_Back.ChromatinAccessibility.H-24078.DS18377.twopass.merge150.wgt10.zgt2.wig	Fetal_Muscle_Back	fetal_muscle	hotspots	Hotspots
439	0.01	1.47276	-1	2289	56573	15958	580863	UW.Fetal_Muscle_Back.ChromatinAccessibility.H-24089.DS18454.twopass.merge150.wgt10.zgt2.wig	Fetal_Muscle_Back	fetal_muscle	hotspots	Hotspots
439	0.0001	3.08025	0	84	56573	280	580863	UW.Fetal_Muscle_Back.ChromatinAccessibility.H-24089.DS18454.twopass.merge150.wgt10.zgt2.wig	Fetal_Muscle_Back	fetal_muscle	hotspots	Hotspots
439	1e-05	5.44806	5e-06	26	56573	49	580863	UW.Fetal_Muscle_Back.ChromatinAccessibility.H-24089.DS18454.twopass.merge150.wgt10.zgt2.wig	Fetal_Muscle_Back	fetal_muscle	hotspots	Hotspots
439	1e-06	6.5712	0.000479573	16	56573	25	580863	UW.Fetal_Muscle_Back.ChromatinAccessibility.H-24089.DS18454.twopass.merge150.wgt10.zgt2.wig	Fetal_Muscle_Back	fetal_muscle	hotspots	Hotspots
439	1e-07	7.70062	0.00419956	9	56573	12	580863	UW.Fetal_Muscle_Back.ChromatinAccessibility.H-24089.DS18454.twopass.merge150.wgt10.zgt2.wig	Fetal_Muscle_Back	fetal_muscle	hotspots	Hotspots
439	1e-08	10.2675	0.00114766	7	56573	7	580863	UW.Fetal_Muscle_Back.ChromatinAccessibility.H-24089.DS18454.twopass.merge150.wgt10.zgt2.wig	Fetal_Muscle_Back	fetal_muscle	hotspots	Hotspots
440	0.01	1.46679	-1	2588	64223	15958	580863	UW.Fetal_Muscle_Back.ChromatinAccessibility.H-24111.DS18468.twopass.merge150.wgt10.zgt2.wig	Fetal_Muscle_Back	fetal_muscle	hotspots	Hotspots
440	0.0001	3.16556	0	98	64223	280	580863	UW.Fetal_Muscle_Back.ChromatinAccessibility.H-24111.DS18468.twopass.merge150.wgt10.zgt2.wig	Fetal_Muscle_Back	fetal_muscle	hotspots	Hotspots
440	1e-05	5.16827	1e-06	28	64223	49	580863	UW.Fetal_Muscle_Back.ChromatinAccessibility.H-24111.DS18468.twopass.merge150.wgt10.zgt2.wig	Fetal_Muscle_Back	fetal_muscle	hotspots	Hotspots
440	1e-06	6.15024	0.000341032	17	64223	25	580863	UW.Fetal_Muscle_Back.ChromatinAccessibility.H-24111.DS18468.twopass.merge150.wgt10.zgt2.wig	Fetal_Muscle_Back	fetal_muscle	hotspots	Hotspots
440	1e-07	6.78335	0.00756029	9	64223	12	580863	UW.Fetal_Muscle_Back.ChromatinAccessibility.H-24111.DS18468.twopass.merge150.wgt10.zgt2.wig	Fetal_Muscle_Back	fetal_muscle	hotspots	Hotspots
440	1e-08	9.04447	0.00146173	7	64223	7	580863	UW.Fetal_Muscle_Back.ChromatinAccessibility.H-24111.DS18468.twopass.merge150.wgt10.zgt2.wig	Fetal_Muscle_Back	fetal_muscle	hotspots	Hotspots
441	0.01	1.46899	-1	2277	56421	15958	580863	UW.Fetal_Muscle_Back.ChromatinAccessibility.H-24143.DS18842.twopass.merge150.wgt10.zgt2.wig	Fetal_Muscle_Back	fetal_muscle	hotspots	Hotspots
441	0.0001	3.08855	0	84	56421	280	580863	UW.Fetal_Muscle_Back.ChromatinAccessibility.H-24143.DS18842.twopass.merge150.wgt10.zgt2.wig	Fetal_Muscle_Back	fetal_muscle	hotspots	Hotspots
441	1e-05	4.83242	0.000211162	23	56421	49	580863	UW.Fetal_Muscle_Back.ChromatinAccessibility.H-24143.DS18842.twopass.merge150.wgt10.zgt2.wig	Fetal_Muscle_Back	fetal_muscle	hotspots	Hotspots
441	1e-06	6.17709	0.00210119	15	56421	25	580863	UW.Fetal_Muscle_Back.ChromatinAccessibility.H-24143.DS18842.twopass.merge150.wgt10.zgt2.wig	Fetal_Muscle_Back	fetal_muscle	hotspots	Hotspots
441	1e-07	6.86344	0.0174795	8	56421	12	580863	UW.Fetal_Muscle_Back.ChromatinAccessibility.H-24143.DS18842.twopass.merge150.wgt10.zgt2.wig	Fetal_Muscle_Back	fetal_muscle	hotspots	Hotspots
441	1e-08	8.82442	0.0134989	6	56421	7	580863	UW.Fetal_Muscle_Back.ChromatinAccessibility.H-24143.DS18842.twopass.merge150.wgt10.zgt2.wig	Fetal_Muscle_Back	fetal_muscle	hotspots	Hotspots
442	0.01	1.49583	-1	2183	53121	15958	580863	UW.Fetal_Muscle_Back.ChromatinAccessibility.H-24218.DS19117.twopass.merge150.wgt10.zgt2.wig	Fetal_Muscle_Back	fetal_muscle	hotspots	Hotspots
442	0.0001	3.1242	0	80	53121	280	580863	UW.Fetal_Muscle_Back.ChromatinAccessibility.H-24218.DS19117.twopass.merge150.wgt10.zgt2.wig	Fetal_Muscle_Back	fetal_muscle	hotspots	Hotspots
442	1e-05	5.35578	2e-05	24	53121	49	580863	UW.Fetal_Muscle_Back.ChromatinAccessibility.H-24218.DS19117.twopass.merge150.wgt10.zgt2.wig	Fetal_Muscle_Back	fetal_muscle	hotspots	Hotspots
442	1e-06	6.12344	0.00403682	14	53121	25	580863	UW.Fetal_Muscle_Back.ChromatinAccessibility.H-24218.DS19117.twopass.merge150.wgt10.zgt2.wig	Fetal_Muscle_Back	fetal_muscle	hotspots	Hotspots
442	1e-07	7.28981	0.0131337	8	53121	12	580863	UW.Fetal_Muscle_Back.ChromatinAccessibility.H-24218.DS19117.twopass.merge150.wgt10.zgt2.wig	Fetal_Muscle_Back	fetal_muscle	hotspots	Hotspots
442	1e-08	9.37261	0.00916422	6	53121	7	580863	UW.Fetal_Muscle_Back.ChromatinAccessibility.H-24218.DS19117.twopass.merge150.wgt10.zgt2.wig	Fetal_Muscle_Back	fetal_muscle	hotspots	Hotspots
443	0.01	1.49657	-1	2174	52876	15958	580863	UW.Fetal_Muscle_Back.ChromatinAccessibility.H-24244.DS19283.twopass.merge150.wgt10.zgt2.wig	Fetal_Muscle_Back	fetal_muscle	hotspots	Hotspots
443	0.0001	3.21715	0	82	52876	280	580863	UW.Fetal_Muscle_Back.ChromatinAccessibility.H-24244.DS19283.twopass.merge150.wgt10.zgt2.wig	Fetal_Muscle_Back	fetal_muscle	hotspots	Hotspots
443	1e-05	5.60479	5e-06	25	52876	49	580863	UW.Fetal_Muscle_Back.ChromatinAccessibility.H-24244.DS19283.twopass.merge150.wgt10.zgt2.wig	Fetal_Muscle_Back	fetal_muscle	hotspots	Hotspots
443	1e-06	7.03064	0.000258537	16	52876	25	580863	UW.Fetal_Muscle_Back.ChromatinAccessibility.H-24244.DS19283.twopass.merge150.wgt10.zgt2.wig	Fetal_Muscle_Back	fetal_muscle	hotspots	Hotspots
443	1e-07	8.23904	0.00217056	9	52876	12	580863	UW.Fetal_Muscle_Back.ChromatinAccessibility.H-24244.DS19283.twopass.merge150.wgt10.zgt2.wig	Fetal_Muscle_Back	fetal_muscle	hotspots	Hotspots
443	1e-08	10.9854	0.00078472	7	52876	7	580863	UW.Fetal_Muscle_Back.ChromatinAccessibility.H-24244.DS19283.twopass.merge150.wgt10.zgt2.wig	Fetal_Muscle_Back	fetal_muscle	hotspots	Hotspots
444	0.01	1.46839	-1	2470	61228	15958	580863	UW.Fetal_Muscle_Back.ChromatinAccessibility.H-24272.DS19384.twopass.merge150.wgt10.zgt2.wig	Fetal_Muscle_Back	fetal_muscle	hotspots	Hotspots
444	0.0001	2.91383	0	86	61228	280	580863	UW.Fetal_Muscle_Back.ChromatinAccessibility.H-24272.DS19384.twopass.merge150.wgt10.zgt2.wig	Fetal_Muscle_Back	fetal_muscle	hotspots	Hotspots
444	1e-05	4.84025	3.5e-05	25	61228	49	580863	UW.Fetal_Muscle_Back.ChromatinAccessibility.H-24272.DS19384.twopass.merge150.wgt10.zgt2.wig	Fetal_Muscle_Back	fetal_muscle	hotspots	Hotspots
444	1e-06	6.07161	0.000813822	16	61228	25	580863	UW.Fetal_Muscle_Back.ChromatinAccessibility.H-24272.DS19384.twopass.merge150.wgt10.zgt2.wig	Fetal_Muscle_Back	fetal_muscle	hotspots	Hotspots
444	1e-07	6.32459	0.0281611	8	61228	12	580863	UW.Fetal_Muscle_Back.ChromatinAccessibility.H-24272.DS19384.twopass.merge150.wgt10.zgt2.wig	Fetal_Muscle_Back	fetal_muscle	hotspots	Hotspots
444	1e-08	8.13162	0.0195008	6	61228	7	580863	UW.Fetal_Muscle_Back.ChromatinAccessibility.H-24272.DS19384.twopass.merge150.wgt10.zgt2.wig	Fetal_Muscle_Back	fetal_muscle	hotspots	Hotspots
445	0.01	1.50602	-1	2332	56363	15958	580863	UW.Fetal_Muscle_Back.ChromatinAccessibility.H-24279.DS19441.twopass.merge150.wgt10.zgt2.wig	Fetal_Muscle_Back	fetal_muscle	hotspots	Hotspots
445	0.0001	2.87089	5e-06	78	56363	280	580863	UW.Fetal_Muscle_Back.ChromatinAccessibility.H-24279.DS19441.twopass.merge150.wgt10.zgt2.wig	Fetal_Muscle_Back	fetal_muscle	hotspots	Hotspots
445	1e-05	5.25804	1.2e-05	25	56363	49	580863	UW.Fetal_Muscle_Back.ChromatinAccessibility.H-24279.DS19441.twopass.merge150.wgt10.zgt2.wig	Fetal_Muscle_Back	fetal_muscle	hotspots	Hotspots
445	1e-06	6.59568	0.00042998	16	56363	25	580863	UW.Fetal_Muscle_Back.ChromatinAccessibility.H-24279.DS19441.twopass.merge150.wgt10.zgt2.wig	Fetal_Muscle_Back	fetal_muscle	hotspots	Hotspots
445	1e-07	7.72931	0.00287522	9	56363	12	580863	UW.Fetal_Muscle_Back.ChromatinAccessibility.H-24279.DS19441.twopass.merge150.wgt10.zgt2.wig	Fetal_Muscle_Back	fetal_muscle	hotspots	Hotspots
445	1e-08	10.3058	0.000863744	7	56363	7	580863	UW.Fetal_Muscle_Back.ChromatinAccessibility.H-24279.DS19441.twopass.merge150.wgt10.zgt2.wig	Fetal_Muscle_Back	fetal_muscle	hotspots	Hotspots
446	0.01	1.43046	-1	2511	63895	15958	580863	UW.Fetal_Muscle_Back.ChromatinAccessibility.H-24297.DS19648.twopass.merge150.wgt10.zgt2.wig	Fetal_Muscle_Back	fetal_muscle	hotspots	Hotspots
446	0.0001	2.95454	0	91	63895	280	580863	UW.Fetal_Muscle_Back.ChromatinAccessibility.H-24297.DS19648.twopass.merge150.wgt10.zgt2.wig	Fetal_Muscle_Back	fetal_muscle	hotspots	Hotspots
446	1e-05	4.82374	2.2e-05	26	63895	49	580863	UW.Fetal_Muscle_Back.ChromatinAccessibility.H-24297.DS19648.twopass.merge150.wgt10.zgt2.wig	Fetal_Muscle_Back	fetal_muscle	hotspots	Hotspots
446	1e-06	6.18181	0.000339329	17	63895	25	580863	UW.Fetal_Muscle_Back.ChromatinAccessibility.H-24297.DS19648.twopass.merge150.wgt10.zgt2.wig	Fetal_Muscle_Back	fetal_muscle	hotspots	Hotspots
446	1e-07	6.81817	0.00610538	9	63895	12	580863	UW.Fetal_Muscle_Back.ChromatinAccessibility.H-24297.DS19648.twopass.merge150.wgt10.zgt2.wig	Fetal_Muscle_Back	fetal_muscle	hotspots	Hotspots
446	1e-08	9.0909	0.0014826	7	63895	7	580863	UW.Fetal_Muscle_Back.ChromatinAccessibility.H-24297.DS19648.twopass.merge150.wgt10.zgt2.wig	Fetal_Muscle_Back	fetal_muscle	hotspots	Hotspots
447	0.01	1.47868	-1	2225	54771	15958	580863	UW.Fetal_Muscle_Back.ChromatinAccessibility.H-24409.DS20244.twopass.merge150.wgt10.zgt2.wig	Fetal_Muscle_Back	fetal_muscle	hotspots	Hotspots
447	0.0001	3.18159	0	84	54771	280	580863	UW.Fetal_Muscle_Back.ChromatinAccessibility.H-24409.DS20244.twopass.merge150.wgt10.zgt2.wig	Fetal_Muscle_Back	fetal_muscle	hotspots	Hotspots
447	1e-05	5.6273	2e-06	26	54771	49	580863	UW.Fetal_Muscle_Back.ChromatinAccessibility.H-24409.DS20244.twopass.merge150.wgt10.zgt2.wig	Fetal_Muscle_Back	fetal_muscle	hotspots	Hotspots
447	1e-06	7.21161	6.6e-05	17	54771	25	580863	UW.Fetal_Muscle_Back.ChromatinAccessibility.H-24409.DS20244.twopass.merge150.wgt10.zgt2.wig	Fetal_Muscle_Back	fetal_muscle	hotspots	Hotspots
447	1e-07	8.83775	0.000276213	10	54771	12	580863	UW.Fetal_Muscle_Back.ChromatinAccessibility.H-24409.DS20244.twopass.merge150.wgt10.zgt2.wig	Fetal_Muscle_Back	fetal_muscle	hotspots	Hotspots
447	1e-08	10.6053	0.000756681	7	54771	7	580863	UW.Fetal_Muscle_Back.ChromatinAccessibility.H-24409.DS20244.twopass.merge150.wgt10.zgt2.wig	Fetal_Muscle_Back	fetal_muscle	hotspots	Hotspots
448	0.01	1.4896	-1	2293	56031	15958	580863	UW.Fetal_Muscle_Leg.ChromatinAccessibility.H-23808.DS17429.twopass.merge150.wgt10.zgt2.wig	Fetal_Muscle_Leg	fetal_muscle	hotspots	Hotspots
448	0.0001	3.036	2e-06	82	56031	280	580863	UW.Fetal_Muscle_Leg.ChromatinAccessibility.H-23808.DS17429.twopass.merge150.wgt10.zgt2.wig	Fetal_Muscle_Leg	fetal_muscle	hotspots	Hotspots
448	1e-05	4.86606	0.000260504	23	56031	49	580863	UW.Fetal_Muscle_Leg.ChromatinAccessibility.H-23808.DS17429.twopass.merge150.wgt10.zgt2.wig	Fetal_Muscle_Leg	fetal_muscle	hotspots	Hotspots
448	1e-06	5.80542	0.00880514	14	56031	25	580863	UW.Fetal_Muscle_Leg.ChromatinAccessibility.H-23808.DS17429.twopass.merge150.wgt10.zgt2.wig	Fetal_Muscle_Leg	fetal_muscle	hotspots	Hotspots
448	1e-07	6.91121	0.0250188	8	56031	12	580863	UW.Fetal_Muscle_Leg.ChromatinAccessibility.H-23808.DS17429.twopass.merge150.wgt10.zgt2.wig	Fetal_Muscle_Leg	fetal_muscle	hotspots	Hotspots
448	1e-08	8.88584	0.0164989	6	56031	7	580863	UW.Fetal_Muscle_Leg.ChromatinAccessibility.H-23808.DS17429.twopass.merge150.wgt10.zgt2.wig	Fetal_Muscle_Leg	fetal_muscle	hotspots	Hotspots
449	0.01	1.48967	-1	2062	50384	15958	580863	UW.Fetal_Muscle_Leg.ChromatinAccessibility.H-24078.DS18386.twopass.merge150.wgt10.zgt2.wig	Fetal_Muscle_Leg	fetal_muscle	hotspots	Hotspots
449	0.0001	3.1704	1e-06	77	50384	280	580863	UW.Fetal_Muscle_Leg.ChromatinAccessibility.H-24078.DS18386.twopass.merge150.wgt10.zgt2.wig	Fetal_Muscle_Leg	fetal_muscle	hotspots	Hotspots
449	1e-05	5.882	2e-06	25	50384	49	580863	UW.Fetal_Muscle_Leg.ChromatinAccessibility.H-24078.DS18386.twopass.merge150.wgt10.zgt2.wig	Fetal_Muscle_Leg	fetal_muscle	hotspots	Hotspots
449	1e-06	7.83953	1.6e-05	17	50384	25	580863	UW.Fetal_Muscle_Leg.ChromatinAccessibility.H-24078.DS18386.twopass.merge150.wgt10.zgt2.wig	Fetal_Muscle_Leg	fetal_muscle	hotspots	Hotspots
449	1e-07	7.68581	0.00866551	8	50384	12	580863	UW.Fetal_Muscle_Leg.ChromatinAccessibility.H-24078.DS18386.twopass.merge150.wgt10.zgt2.wig	Fetal_Muscle_Leg	fetal_muscle	hotspots	Hotspots
449	1e-08	9.88176	0.00779727	6	50384	7	580863	UW.Fetal_Muscle_Leg.ChromatinAccessibility.H-24078.DS18386.twopass.merge150.wgt10.zgt2.wig	Fetal_Muscle_Leg	fetal_muscle	hotspots	Hotspots
450	0.01	1.48621	-1	2505	61351	15958	580863	UW.Fetal_Muscle_Leg.ChromatinAccessibility.H-24089.DS18456.twopass.merge150.wgt10.zgt2.wig	Fetal_Muscle_Leg	fetal_muscle	hotspots	Hotspots
450	0.0001	2.97561	0	88	61351	280	580863	UW.Fetal_Muscle_Leg.ChromatinAccessibility.H-24089.DS18456.twopass.merge150.wgt10.zgt2.wig	Fetal_Muscle_Leg	fetal_muscle	hotspots	Hotspots
450	1e-05	4.83054	4.3e-05	25	61351	49	580863	UW.Fetal_Muscle_Leg.ChromatinAccessibility.H-24089.DS18456.twopass.merge150.wgt10.zgt2.wig	Fetal_Muscle_Leg	fetal_muscle	hotspots	Hotspots
450	1e-06	6.05943	0.00107289	16	61351	25	580863	UW.Fetal_Muscle_Leg.ChromatinAccessibility.H-24089.DS18456.twopass.merge150.wgt10.zgt2.wig	Fetal_Muscle_Leg	fetal_muscle	hotspots	Hotspots
450	1e-07	7.1009	0.00467661	9	61351	12	580863	UW.Fetal_Muscle_Leg.ChromatinAccessibility.H-24089.DS18456.twopass.merge150.wgt10.zgt2.wig	Fetal_Muscle_Leg	fetal_muscle	hotspots	Hotspots
450	1e-08	9.46787	0.0015809	7	61351	7	580863	UW.Fetal_Muscle_Leg.ChromatinAccessibility.H-24089.DS18456.twopass.merge150.wgt10.zgt2.wig	Fetal_Muscle_Leg	fetal_muscle	hotspots	Hotspots
451	0.01	1.44012	-1	2692	68041	15958	580863	UW.Fetal_Muscle_Leg.ChromatinAccessibility.H-24111.DS18471.twopass.merge150.wgt10.zgt2.wig	Fetal_Muscle_Leg	fetal_muscle	hotspots	Hotspots
451	0.0001	2.89647	0	95	68041	280	580863	UW.Fetal_Muscle_Leg.ChromatinAccessibility.H-24111.DS18471.twopass.merge150.wgt10.zgt2.wig	Fetal_Muscle_Leg	fetal_muscle	hotspots	Hotspots
451	1e-05	4.35559	0.000175494	25	68041	49	580863	UW.Fetal_Muscle_Leg.ChromatinAccessibility.H-24111.DS18471.twopass.merge150.wgt10.zgt2.wig	Fetal_Muscle_Leg	fetal_muscle	hotspots	Hotspots
451	1e-06	5.46365	0.0021661	16	68041	25	580863	UW.Fetal_Muscle_Leg.ChromatinAccessibility.H-24111.DS18471.twopass.merge150.wgt10.zgt2.wig	Fetal_Muscle_Leg	fetal_muscle	hotspots	Hotspots
451	1e-07	6.40272	0.0086783	9	68041	12	580863	UW.Fetal_Muscle_Leg.ChromatinAccessibility.H-24111.DS18471.twopass.merge150.wgt10.zgt2.wig	Fetal_Muscle_Leg	fetal_muscle	hotspots	Hotspots
451	1e-08	8.53696	0.00235488	7	68041	7	580863	UW.Fetal_Muscle_Leg.ChromatinAccessibility.H-24111.DS18471.twopass.merge150.wgt10.zgt2.wig	Fetal_Muscle_Leg	fetal_muscle	hotspots	Hotspots
452	0.01	1.55247	-1	1674	39249	15958	580863	UW.Fetal_Muscle_Leg.ChromatinAccessibility.H-24143.DS18844.twopass.merge150.wgt10.zgt2.wig	Fetal_Muscle_Leg	fetal_muscle	hotspots	Hotspots
452	0.0001	3.48844	1e-06	66	39249	280	580863	UW.Fetal_Muscle_Leg.ChromatinAccessibility.H-24143.DS18844.twopass.merge150.wgt10.zgt2.wig	Fetal_Muscle_Leg	fetal_muscle	hotspots	Hotspots
452	1e-05	6.34261	1.9e-05	21	39249	49	580863	UW.Fetal_Muscle_Leg.ChromatinAccessibility.H-24143.DS18844.twopass.merge150.wgt10.zgt2.wig	Fetal_Muscle_Leg	fetal_muscle	hotspots	Hotspots
452	1e-06	7.10373	0.00523122	12	39249	25	580863	UW.Fetal_Muscle_Leg.ChromatinAccessibility.H-24143.DS18844.twopass.merge150.wgt10.zgt2.wig	Fetal_Muscle_Leg	fetal_muscle	hotspots	Hotspots
452	1e-07	9.86629	0.00245272	8	39249	12	580863	UW.Fetal_Muscle_Leg.ChromatinAccessibility.H-24143.DS18844.twopass.merge150.wgt10.zgt2.wig	Fetal_Muscle_Leg	fetal_muscle	hotspots	Hotspots
452	1e-08	12.6852	0.00320749	6	39249	7	580863	UW.Fetal_Muscle_Leg.ChromatinAccessibility.H-24143.DS18844.twopass.merge150.wgt10.zgt2.wig	Fetal_Muscle_Leg	fetal_muscle	hotspots	Hotspots
453	0.01	1.42972	-1	2618	66652	15958	580863	UW.Fetal_Muscle_Leg.ChromatinAccessibility.H-24198.DS19158.twopass.merge150.wgt10.zgt2.wig	Fetal_Muscle_Leg	fetal_muscle	hotspots	Hotspots
453	0.0001	2.89458	0	93	66652	280	580863	UW.Fetal_Muscle_Leg.ChromatinAccessibility.H-24198.DS19158.twopass.merge150.wgt10.zgt2.wig	Fetal_Muscle_Leg	fetal_muscle	hotspots	Hotspots
453	1e-05	4.2685	0.000416861	24	66652	49	580863	UW.Fetal_Muscle_Leg.ChromatinAccessibility.H-24198.DS19158.twopass.merge150.wgt10.zgt2.wig	Fetal_Muscle_Leg	fetal_muscle	hotspots	Hotspots
453	1e-06	4.88032	0.0173551	14	66652	25	580863	UW.Fetal_Muscle_Leg.ChromatinAccessibility.H-24198.DS19158.twopass.merge150.wgt10.zgt2.wig	Fetal_Muscle_Leg	fetal_muscle	hotspots	Hotspots
453	1e-07	6.53615	0.00627628	9	66652	12	580863	UW.Fetal_Muscle_Leg.ChromatinAccessibility.H-24198.DS19158.twopass.merge150.wgt10.zgt2.wig	Fetal_Muscle_Leg	fetal_muscle	hotspots	Hotspots
453	1e-08	8.71486	0.00163688	7	66652	7	580863	UW.Fetal_Muscle_Leg.ChromatinAccessibility.H-24198.DS19158.twopass.merge150.wgt10.zgt2.wig	Fetal_Muscle_Leg	fetal_muscle	hotspots	Hotspots
454	0.01	1.48141	-1	2309	56734	15958	580863	UW.Fetal_Muscle_Leg.ChromatinAccessibility.H-24218.DS19115.twopass.merge150.wgt10.zgt2.wig	Fetal_Muscle_Leg	fetal_muscle	hotspots	Hotspots
454	0.0001	3.03494	0	83	56734	280	580863	UW.Fetal_Muscle_Leg.ChromatinAccessibility.H-24218.DS19115.twopass.merge150.wgt10.zgt2.wig	Fetal_Muscle_Leg	fetal_muscle	hotspots	Hotspots
454	1e-05	4.80576	0.000235092	23	56734	49	580863	UW.Fetal_Muscle_Leg.ChromatinAccessibility.H-24218.DS19115.twopass.merge150.wgt10.zgt2.wig	Fetal_Muscle_Leg	fetal_muscle	hotspots	Hotspots
454	1e-06	5.32395	0.0266241	13	56734	25	580863	UW.Fetal_Muscle_Leg.ChromatinAccessibility.H-24218.DS19115.twopass.merge150.wgt10.zgt2.wig	Fetal_Muscle_Leg	fetal_muscle	hotspots	Hotspots
454	1e-07	5.97238	0.0746269	7	56734	12	580863	UW.Fetal_Muscle_Leg.ChromatinAccessibility.H-24218.DS19115.twopass.merge150.wgt10.zgt2.wig	Fetal_Muscle_Leg	fetal_muscle	hotspots	Hotspots
454	1e-08	7.31311	0.0642261	5	56734	7	580863	UW.Fetal_Muscle_Leg.ChromatinAccessibility.H-24218.DS19115.twopass.merge150.wgt10.zgt2.wig	Fetal_Muscle_Leg	fetal_muscle	hotspots	Hotspots
455	0.01	1.4316	-1	2523	64149	15958	580863	UW.Fetal_Muscle_Leg.ChromatinAccessibility.H-24244.DS19272.twopass.merge150.wgt10.zgt2.wig	Fetal_Muscle_Leg	fetal_muscle	hotspots	Hotspots
455	0.0001	2.9105	0	90	64149	280	580863	UW.Fetal_Muscle_Leg.ChromatinAccessibility.H-24244.DS19272.twopass.merge150.wgt10.zgt2.wig	Fetal_Muscle_Leg	fetal_muscle	hotspots	Hotspots
455	1e-05	4.98944	6e-06	27	64149	49	580863	UW.Fetal_Muscle_Leg.ChromatinAccessibility.H-24244.DS19272.twopass.merge150.wgt10.zgt2.wig	Fetal_Muscle_Leg	fetal_muscle	hotspots	Hotspots
455	1e-06	6.51953	4.5e-05	18	64149	25	580863	UW.Fetal_Muscle_Leg.ChromatinAccessibility.H-24244.DS19272.twopass.merge150.wgt10.zgt2.wig	Fetal_Muscle_Leg	fetal_muscle	hotspots	Hotspots
455	1e-07	6.79118	0.00652018	9	64149	12	580863	UW.Fetal_Muscle_Leg.ChromatinAccessibility.H-24244.DS19272.twopass.merge150.wgt10.zgt2.wig	Fetal_Muscle_Leg	fetal_muscle	hotspots	Hotspots
455	1e-08	9.0549	0.00137703	7	64149	7	580863	UW.Fetal_Muscle_Leg.ChromatinAccessibility.H-24244.DS19272.twopass.merge150.wgt10.zgt2.wig	Fetal_Muscle_Leg	fetal_muscle	hotspots	Hotspots
456	0.01	1.4579	-1	2212	55227	15958	580863	UW.Fetal_Muscle_Leg.ChromatinAccessibility.H-24259.DS19291.twopass.merge150.wgt10.zgt2.wig	Fetal_Muscle_Leg	fetal_muscle	hotspots	Hotspots
456	0.0001	3.04263	3e-06	81	55227	280	580863	UW.Fetal_Muscle_Leg.ChromatinAccessibility.H-24259.DS19291.twopass.merge150.wgt10.zgt2.wig	Fetal_Muscle_Leg	fetal_muscle	hotspots	Hotspots
456	1e-05	4.5076	0.00189132	21	55227	49	580863	UW.Fetal_Muscle_Leg.ChromatinAccessibility.H-24259.DS19291.twopass.merge150.wgt10.zgt2.wig	Fetal_Muscle_Leg	fetal_muscle	hotspots	Hotspots
456	1e-06	5.46922	0.021395	13	55227	25	580863	UW.Fetal_Muscle_Leg.ChromatinAccessibility.H-24259.DS19291.twopass.merge150.wgt10.zgt2.wig	Fetal_Muscle_Leg	fetal_muscle	hotspots	Hotspots
456	1e-07	6.13535	0.0728332	7	55227	12	580863	UW.Fetal_Muscle_Leg.ChromatinAccessibility.H-24259.DS19291.twopass.merge150.wgt10.zgt2.wig	Fetal_Muscle_Leg	fetal_muscle	hotspots	Hotspots
456	1e-08	7.51267	0.0660939	5	55227	7	580863	UW.Fetal_Muscle_Leg.ChromatinAccessibility.H-24259.DS19291.twopass.merge150.wgt10.zgt2.wig	Fetal_Muscle_Leg	fetal_muscle	hotspots	Hotspots
457	0.01	1.44674	-1	2292	57666	15958	580863	UW.Fetal_Muscle_Leg.ChromatinAccessibility.H-24279.DS19436.twopass.merge150.wgt10.zgt2.wig	Fetal_Muscle_Leg	fetal_muscle	hotspots	Hotspots
457	0.0001	2.87797	4e-06	80	57666	280	580863	UW.Fetal_Muscle_Leg.ChromatinAccessibility.H-24279.DS19436.twopass.merge150.wgt10.zgt2.wig	Fetal_Muscle_Leg	fetal_muscle	hotspots	Hotspots
457	1e-05	5.13923	1.5e-05	25	57666	49	580863	UW.Fetal_Muscle_Leg.ChromatinAccessibility.H-24279.DS19436.twopass.merge150.wgt10.zgt2.wig	Fetal_Muscle_Leg	fetal_muscle	hotspots	Hotspots
457	1e-06	6.44665	0.000669465	16	57666	25	580863	UW.Fetal_Muscle_Leg.ChromatinAccessibility.H-24279.DS19436.twopass.merge150.wgt10.zgt2.wig	Fetal_Muscle_Leg	fetal_muscle	hotspots	Hotspots
457	1e-07	7.55466	0.00372787	9	57666	12	580863	UW.Fetal_Muscle_Leg.ChromatinAccessibility.H-24279.DS19436.twopass.merge150.wgt10.zgt2.wig	Fetal_Muscle_Leg	fetal_muscle	hotspots	Hotspots
457	1e-08	10.0729	0.00103256	7	57666	7	580863	UW.Fetal_Muscle_Leg.ChromatinAccessibility.H-24279.DS19436.twopass.merge150.wgt10.zgt2.wig	Fetal_Muscle_Leg	fetal_muscle	hotspots	Hotspots
458	0.01	1.45982	-1	2263	56426	15958	580863	UW.Fetal_Muscle_Leg.ChromatinAccessibility.H-24297.DS19643.twopass.merge150.wgt10.zgt2.wig	Fetal_Muscle_Leg	fetal_muscle	hotspots	Hotspots
458	0.0001	2.90445	3e-06	79	56426	280	580863	UW.Fetal_Muscle_Leg.ChromatinAccessibility.H-24297.DS19643.twopass.merge150.wgt10.zgt2.wig	Fetal_Muscle_Leg	fetal_muscle	hotspots	Hotspots
458	1e-05	4.62191	0.000577081	22	56426	49	580863	UW.Fetal_Muscle_Leg.ChromatinAccessibility.H-24297.DS19643.twopass.merge150.wgt10.zgt2.wig	Fetal_Muscle_Leg	fetal_muscle	hotspots	Hotspots
458	1e-06	6.17655	0.00138249	15	56426	25	580863	UW.Fetal_Muscle_Leg.ChromatinAccessibility.H-24297.DS19643.twopass.merge150.wgt10.zgt2.wig	Fetal_Muscle_Leg	fetal_muscle	hotspots	Hotspots
458	1e-07	6.86283	0.0148765	8	56426	12	580863	UW.Fetal_Muscle_Leg.ChromatinAccessibility.H-24297.DS19643.twopass.merge150.wgt10.zgt2.wig	Fetal_Muscle_Leg	fetal_muscle	hotspots	Hotspots
458	1e-08	8.82364	0.00873057	6	56426	7	580863	UW.Fetal_Muscle_Leg.ChromatinAccessibility.H-24297.DS19643.twopass.merge150.wgt10.zgt2.wig	Fetal_Muscle_Leg	fetal_muscle	hotspots	Hotspots
459	0.01	1.46168	-1	2361	58795	15958	580863	UW.Fetal_Muscle_Leg.ChromatinAccessibility.H-24409.DS20239.twopass.merge150.wgt10.zgt2.wig	Fetal_Muscle_Leg	fetal_muscle	hotspots	Hotspots
459	0.0001	3.06969	0	87	58795	280	580863	UW.Fetal_Muscle_Leg.ChromatinAccessibility.H-24409.DS20239.twopass.merge150.wgt10.zgt2.wig	Fetal_Muscle_Leg	fetal_muscle	hotspots	Hotspots
459	1e-05	4.6373	0.000278702	23	58795	49	580863	UW.Fetal_Muscle_Leg.ChromatinAccessibility.H-24409.DS20239.twopass.merge150.wgt10.zgt2.wig	Fetal_Muscle_Leg	fetal_muscle	hotspots	Hotspots
459	1e-06	5.92768	0.00298588	15	58795	25	580863	UW.Fetal_Muscle_Leg.ChromatinAccessibility.H-24409.DS20239.twopass.merge150.wgt10.zgt2.wig	Fetal_Muscle_Leg	fetal_muscle	hotspots	Hotspots
459	1e-07	7.4096	0.0034195	9	58795	12	580863	UW.Fetal_Muscle_Leg.ChromatinAccessibility.H-24409.DS20239.twopass.merge150.wgt10.zgt2.wig	Fetal_Muscle_Leg	fetal_muscle	hotspots	Hotspots
459	1e-08	9.87946	0.00116765	7	58795	7	580863	UW.Fetal_Muscle_Leg.ChromatinAccessibility.H-24409.DS20239.twopass.merge150.wgt10.zgt2.wig	Fetal_Muscle_Leg	fetal_muscle	hotspots	Hotspots
460	0.01	1.3863	-1	2817	73965	15958	580863	UW.Fetal_Muscle_Lower_Limb_Skeletal.ChromatinAccessibility.H-24042.DS18174.twopass.merge150.wgt10.zgt2.wig	Fetal_Muscle_Lower_Limb_Skeletal	fetal_muscle,_lower_limb	hotspots	Hotspots
460	0.0001	2.58034	9e-06	92	73965	280	580863	UW.Fetal_Muscle_Lower_Limb_Skeletal.ChromatinAccessibility.H-24042.DS18174.twopass.merge150.wgt10.zgt2.wig	Fetal_Muscle_Lower_Limb_Skeletal	fetal_muscle,_lower_limb	hotspots	Hotspots
460	1e-05	4.16701	0.000137623	26	73965	49	580863	UW.Fetal_Muscle_Lower_Limb_Skeletal.ChromatinAccessibility.H-24042.DS18174.twopass.merge150.wgt10.zgt2.wig	Fetal_Muscle_Lower_Limb_Skeletal	fetal_muscle,_lower_limb	hotspots	Hotspots
460	1e-06	5.02606	0.00360685	16	73965	25	580863	UW.Fetal_Muscle_Lower_Limb_Skeletal.ChromatinAccessibility.H-24042.DS18174.twopass.merge150.wgt10.zgt2.wig	Fetal_Muscle_Lower_Limb_Skeletal	fetal_muscle,_lower_limb	hotspots	Hotspots
460	1e-07	5.23548	0.0431965	8	73965	12	580863	UW.Fetal_Muscle_Lower_Limb_Skeletal.ChromatinAccessibility.H-24042.DS18174.twopass.merge150.wgt10.zgt2.wig	Fetal_Muscle_Lower_Limb_Skeletal	fetal_muscle,_lower_limb	hotspots	Hotspots
460	1e-08	6.73133	0.0276625	6	73965	7	580863	UW.Fetal_Muscle_Lower_Limb_Skeletal.ChromatinAccessibility.H-24042.DS18174.twopass.merge150.wgt10.zgt2.wig	Fetal_Muscle_Lower_Limb_Skeletal	fetal_muscle,_lower_limb	hotspots	Hotspots
461	0.01	1.46213	-1	2103	52354	15958	580863	UW.Fetal_Muscle_Trunk.ChromatinAccessibility.H-23941.DS17827.twopass.merge150.wgt10.zgt2.wig	Fetal_Muscle_Trunk	fetal_muscle,_trunk	hotspots	Hotspots
461	0.0001	2.97185	9e-06	75	52354	280	580863	UW.Fetal_Muscle_Trunk.ChromatinAccessibility.H-23941.DS17827.twopass.merge150.wgt10.zgt2.wig	Fetal_Muscle_Trunk	fetal_muscle,_trunk	hotspots	Hotspots
461	1e-05	5.43424	1.3e-05	24	52354	49	580863	UW.Fetal_Muscle_Trunk.ChromatinAccessibility.H-23941.DS17827.twopass.merge150.wgt10.zgt2.wig	Fetal_Muscle_Trunk	fetal_muscle,_trunk	hotspots	Hotspots
461	1e-06	6.65695	0.000947768	15	52354	25	580863	UW.Fetal_Muscle_Trunk.ChromatinAccessibility.H-23941.DS17827.twopass.merge150.wgt10.zgt2.wig	Fetal_Muscle_Trunk	fetal_muscle,_trunk	hotspots	Hotspots
461	1e-07	7.39661	0.0125156	8	52354	12	580863	UW.Fetal_Muscle_Trunk.ChromatinAccessibility.H-23941.DS17827.twopass.merge150.wgt10.zgt2.wig	Fetal_Muscle_Trunk	fetal_muscle,_trunk	hotspots	Hotspots
461	1e-08	9.50992	0.00990295	6	52354	7	580863	UW.Fetal_Muscle_Trunk.ChromatinAccessibility.H-23941.DS17827.twopass.merge150.wgt10.zgt2.wig	Fetal_Muscle_Trunk	fetal_muscle,_trunk	hotspots	Hotspots
462	0.01	1.46187	-1	2413	60082	15958	580863	UW.Fetal_Muscle_Trunk.ChromatinAccessibility.H-24409.DS20242.twopass.merge150.wgt10.zgt2.wig	Fetal_Muscle_Trunk	fetal_muscle,_trunk	hotspots	Hotspots
462	0.0001	2.90035	0	84	60082	280	580863	UW.Fetal_Muscle_Trunk.ChromatinAccessibility.H-24409.DS20242.twopass.merge150.wgt10.zgt2.wig	Fetal_Muscle_Trunk	fetal_muscle,_trunk	hotspots	Hotspots
462	1e-05	4.53796	0.000378841	23	60082	49	580863	UW.Fetal_Muscle_Trunk.ChromatinAccessibility.H-24409.DS20242.twopass.merge150.wgt10.zgt2.wig	Fetal_Muscle_Trunk	fetal_muscle,_trunk	hotspots	Hotspots
462	1e-06	5.8007	0.00225033	15	60082	25	580863	UW.Fetal_Muscle_Trunk.ChromatinAccessibility.H-24409.DS20242.twopass.merge150.wgt10.zgt2.wig	Fetal_Muscle_Trunk	fetal_muscle,_trunk	hotspots	Hotspots
462	1e-07	6.44522	0.0241604	8	60082	12	580863	UW.Fetal_Muscle_Trunk.ChromatinAccessibility.H-24409.DS20242.twopass.merge150.wgt10.zgt2.wig	Fetal_Muscle_Trunk	fetal_muscle,_trunk	hotspots	Hotspots
462	1e-08	8.28672	0.0152742	6	60082	7	580863	UW.Fetal_Muscle_Trunk.ChromatinAccessibility.H-24409.DS20242.twopass.merge150.wgt10.zgt2.wig	Fetal_Muscle_Trunk	fetal_muscle,_trunk	hotspots	Hotspots
463	0.01	1.45624	-1	2200	54990	15958	580863	UW.Fetal_Muscle_Trunk.ChromatinAccessibility.H-24507.DS20544.twopass.merge150.wgt10.zgt2.wig	Fetal_Muscle_Trunk	fetal_muscle,_trunk	hotspots	Hotspots
463	0.0001	2.82939	3e-05	75	54990	280	580863	UW.Fetal_Muscle_Trunk.ChromatinAccessibility.H-24507.DS20544.twopass.merge150.wgt10.zgt2.wig	Fetal_Muscle_Trunk	fetal_muscle,_trunk	hotspots	Hotspots
463	1e-05	4.7426	0.000478194	22	54990	49	580863	UW.Fetal_Muscle_Trunk.ChromatinAccessibility.H-24507.DS20544.twopass.merge150.wgt10.zgt2.wig	Fetal_Muscle_Trunk	fetal_muscle,_trunk	hotspots	Hotspots
463	1e-06	5.49279	0.0152439	13	54990	25	580863	UW.Fetal_Muscle_Trunk.ChromatinAccessibility.H-24507.DS20544.twopass.merge150.wgt10.zgt2.wig	Fetal_Muscle_Trunk	fetal_muscle,_trunk	hotspots	Hotspots
463	1e-07	6.16179	0.0558971	7	54990	12	580863	UW.Fetal_Muscle_Trunk.ChromatinAccessibility.H-24507.DS20544.twopass.merge150.wgt10.zgt2.wig	Fetal_Muscle_Trunk	fetal_muscle,_trunk	hotspots	Hotspots
463	1e-08	7.54505	0.0634921	5	54990	7	580863	UW.Fetal_Muscle_Trunk.ChromatinAccessibility.H-24507.DS20544.twopass.merge150.wgt10.zgt2.wig	Fetal_Muscle_Trunk	fetal_muscle,_trunk	hotspots	Hotspots
464	0.01	1.50715	-1	2017	48713	15958	580863	UW.Fetal_Muscle_Upper_Limb_Skeletal.ChromatinAccessibility.H-23887.DS17661.twopass.merge150.wgt10.zgt2.wig	Fetal_Muscle_Upper_Limb_Skeletal	fetal_muscle	hotspots	Hotspots
464	0.0001	2.98105	2.4e-05	70	48713	280	580863	UW.Fetal_Muscle_Upper_Limb_Skeletal.ChromatinAccessibility.H-23887.DS17661.twopass.merge150.wgt10.zgt2.wig	Fetal_Muscle_Upper_Limb_Skeletal	fetal_muscle	hotspots	Hotspots
464	1e-05	5.59707	2.8e-05	23	48713	49	580863	UW.Fetal_Muscle_Upper_Limb_Skeletal.ChromatinAccessibility.H-23887.DS17661.twopass.merge150.wgt10.zgt2.wig	Fetal_Muscle_Upper_Limb_Skeletal	fetal_muscle	hotspots	Hotspots
464	1e-06	7.15451	0.00055367	15	48713	25	580863	UW.Fetal_Muscle_Upper_Limb_Skeletal.ChromatinAccessibility.H-23887.DS17661.twopass.merge150.wgt10.zgt2.wig	Fetal_Muscle_Upper_Limb_Skeletal	fetal_muscle	hotspots	Hotspots
464	1e-07	8.94314	0.0015337	9	48713	12	580863	UW.Fetal_Muscle_Upper_Limb_Skeletal.ChromatinAccessibility.H-23887.DS17661.twopass.merge150.wgt10.zgt2.wig	Fetal_Muscle_Upper_Limb_Skeletal	fetal_muscle	hotspots	Hotspots
464	1e-08	11.9242	0.000502932	7	48713	7	580863	UW.Fetal_Muscle_Upper_Limb_Skeletal.ChromatinAccessibility.H-23887.DS17661.twopass.merge150.wgt10.zgt2.wig	Fetal_Muscle_Upper_Limb_Skeletal	fetal_muscle	hotspots	Hotspots
465	0.01	1.41976	-1	2441	62582	15958	580863	UW.Fetal_Muscle_Upper_Trunk.ChromatinAccessibility.H-23887.DS17664.twopass.merge150.wgt10.zgt2.wig	Fetal_Muscle_Upper_Trunk	fetal_muscle,_upper_trunk	hotspots	Hotspots
465	0.0001	2.88394	1e-06	87	62582	280	580863	UW.Fetal_Muscle_Upper_Trunk.ChromatinAccessibility.H-23887.DS17664.twopass.merge150.wgt10.zgt2.wig	Fetal_Muscle_Upper_Trunk	fetal_muscle,_upper_trunk	hotspots	Hotspots
465	1e-05	4.92495	1.1e-05	26	62582	49	580863	UW.Fetal_Muscle_Upper_Trunk.ChromatinAccessibility.H-23887.DS17664.twopass.merge150.wgt10.zgt2.wig	Fetal_Muscle_Upper_Trunk	fetal_muscle,_upper_trunk	hotspots	Hotspots
465	1e-06	6.68277	4e-05	18	62582	25	580863	UW.Fetal_Muscle_Upper_Trunk.ChromatinAccessibility.H-23887.DS17664.twopass.merge150.wgt10.zgt2.wig	Fetal_Muscle_Upper_Trunk	fetal_muscle,_upper_trunk	hotspots	Hotspots
465	1e-07	6.96122	0.00633673	9	62582	12	580863	UW.Fetal_Muscle_Upper_Trunk.ChromatinAccessibility.H-23887.DS17664.twopass.merge150.wgt10.zgt2.wig	Fetal_Muscle_Upper_Trunk	fetal_muscle,_upper_trunk	hotspots	Hotspots
465	1e-08	9.28163	0.00173253	7	62582	7	580863	UW.Fetal_Muscle_Upper_Trunk.ChromatinAccessibility.H-23887.DS17664.twopass.merge150.wgt10.zgt2.wig	Fetal_Muscle_Upper_Trunk	fetal_muscle,_upper_trunk	hotspots	Hotspots
466	0.01	1.424	-1	2565	65565	15958	580863	UW.Fetal_Placenta.ChromatinAccessibility.H-23887.DS17639.twopass.merge150.wgt10.zgt2.wig	Fetal_Placenta	fetal_placenta	hotspots	Hotspots
466	0.0001	2.1832	0.0424809	69	65565	280	580863	UW.Fetal_Placenta.ChromatinAccessibility.H-23887.DS17639.twopass.merge150.wgt10.zgt2.wig	Fetal_Placenta	fetal_placenta	hotspots	Hotspots
466	1e-05	3.25445	0.0780031	18	65565	49	580863	UW.Fetal_Placenta.ChromatinAccessibility.H-23887.DS17639.twopass.merge150.wgt10.zgt2.wig	Fetal_Placenta	fetal_placenta	hotspots	Hotspots
466	1e-06	4.96123	0.0198807	14	65565	25	580863	UW.Fetal_Placenta.ChromatinAccessibility.H-23887.DS17639.twopass.merge150.wgt10.zgt2.wig	Fetal_Placenta	fetal_placenta	hotspots	Hotspots
466	1e-07	4.42967	0.233645	6	65565	12	580863	UW.Fetal_Placenta.ChromatinAccessibility.H-23887.DS17639.twopass.merge150.wgt10.zgt2.wig	Fetal_Placenta	fetal_placenta	hotspots	Hotspots
466	1e-08	3.79686	0.606061	3	65565	7	580863	UW.Fetal_Placenta.ChromatinAccessibility.H-23887.DS17639.twopass.merge150.wgt10.zgt2.wig	Fetal_Placenta	fetal_placenta	hotspots	Hotspots
467	0.01	1.45535	-1	2024	50622	15958	580863	UW.Fetal_Placenta.ChromatinAccessibility.H-23914.DS17744.twopass.merge150.wgt10.zgt2.wig	Fetal_Placenta	fetal_placenta	hotspots	Hotspots
467	0.0001	2.2949	0.0556483	56	50622	280	580863	UW.Fetal_Placenta.ChromatinAccessibility.H-23914.DS17744.twopass.merge150.wgt10.zgt2.wig	Fetal_Placenta	fetal_placenta	hotspots	Hotspots
467	1e-05	3.27843	0.178571	14	50622	49	580863	UW.Fetal_Placenta.ChromatinAccessibility.H-23914.DS17744.twopass.merge150.wgt10.zgt2.wig	Fetal_Placenta	fetal_placenta	hotspots	Hotspots
467	1e-06	5.04879	0.0651466	11	50622	25	580863	UW.Fetal_Placenta.ChromatinAccessibility.H-23914.DS17744.twopass.merge150.wgt10.zgt2.wig	Fetal_Placenta	fetal_placenta	hotspots	Hotspots
467	1e-07	3.82484	0.512821	4	50622	12	580863	UW.Fetal_Placenta.ChromatinAccessibility.H-23914.DS17744.twopass.merge150.wgt10.zgt2.wig	Fetal_Placenta	fetal_placenta	hotspots	Hotspots
467	1e-08	3.27843	0.724638	2	50622	7	580863	UW.Fetal_Placenta.ChromatinAccessibility.H-23914.DS17744.twopass.merge150.wgt10.zgt2.wig	Fetal_Placenta	fetal_placenta	hotspots	Hotspots
468	0.01	1.44922	-1	1963	49304	15958	580863	UW.Fetal_Placenta.ChromatinAccessibility.H-24272.DS19391.twopass.merge150.wgt10.zgt2.wig	Fetal_Placenta	fetal_placenta	hotspots	Hotspots
468	0.0001	2.1038	0.227273	50	49304	280	580863	UW.Fetal_Placenta.ChromatinAccessibility.H-24272.DS19391.twopass.merge150.wgt10.zgt2.wig	Fetal_Placenta	fetal_placenta	hotspots	Hotspots
468	1e-05	3.36607	0.181159	14	49304	49	580863	UW.Fetal_Placenta.ChromatinAccessibility.H-24272.DS19391.twopass.merge150.wgt10.zgt2.wig	Fetal_Placenta	fetal_placenta	hotspots	Hotspots
468	1e-06	4.7125	0.118906	10	49304	25	580863	UW.Fetal_Placenta.ChromatinAccessibility.H-24272.DS19391.twopass.merge150.wgt10.zgt2.wig	Fetal_Placenta	fetal_placenta	hotspots	Hotspots
468	1e-07	3.92709	0.518135	4	49304	12	580863	UW.Fetal_Placenta.ChromatinAccessibility.H-24272.DS19391.twopass.merge150.wgt10.zgt2.wig	Fetal_Placenta	fetal_placenta	hotspots	Hotspots
468	1e-08	3.36607	0.763359	2	49304	7	580863	UW.Fetal_Placenta.ChromatinAccessibility.H-24272.DS19391.twopass.merge150.wgt10.zgt2.wig	Fetal_Placenta	fetal_placenta	hotspots	Hotspots
469	0.01	1.44583	-1	2001	50376	15958	580863	UW.Fetal_Placenta.ChromatinAccessibility.H-24409.DS20346.twopass.merge150.wgt10.zgt2.wig	Fetal_Placenta	fetal_placenta	hotspots	Hotspots
469	0.0001	2.05903	0.232558	50	50376	280	580863	UW.Fetal_Placenta.ChromatinAccessibility.H-24409.DS20346.twopass.merge150.wgt10.zgt2.wig	Fetal_Placenta	fetal_placenta	hotspots	Hotspots
469	1e-05	4.00039	0.0195503	17	50376	49	580863	UW.Fetal_Placenta.ChromatinAccessibility.H-24409.DS20346.twopass.merge150.wgt10.zgt2.wig	Fetal_Placenta	fetal_placenta	hotspots	Hotspots
469	1e-06	5.99589	0.0064317	13	50376	25	580863	UW.Fetal_Placenta.ChromatinAccessibility.H-24409.DS20346.twopass.merge150.wgt10.zgt2.wig	Fetal_Placenta	fetal_placenta	hotspots	Hotspots
469	1e-07	4.8044	0.239808	5	50376	12	580863	UW.Fetal_Placenta.ChromatinAccessibility.H-24409.DS20346.twopass.merge150.wgt10.zgt2.wig	Fetal_Placenta	fetal_placenta	hotspots	Hotspots
469	1e-08	3.29444	0.813008	2	50376	7	580863	UW.Fetal_Placenta.ChromatinAccessibility.H-24409.DS20346.twopass.merge150.wgt10.zgt2.wig	Fetal_Placenta	fetal_placenta	hotspots	Hotspots
470	0.01	1.46915	-1	2687	66573	15958	580863	UW.Fetal_Renal_Cortex.ChromatinAccessibility.H-23769.DS17307.twopass.merge150.wgt10.zgt2.wig	Fetal_Renal_Cortex	fetal_renal_cortex	hotspots	Hotspots
470	0.0001	2.52408	0.000422992	81	66573	280	580863	UW.Fetal_Renal_Cortex.ChromatinAccessibility.H-23769.DS17307.twopass.merge150.wgt10.zgt2.wig	Fetal_Renal_Cortex	fetal_renal_cortex	hotspots	Hotspots
470	1e-05	4.0955	0.00223989	23	66573	49	580863	UW.Fetal_Renal_Cortex.ChromatinAccessibility.H-23769.DS17307.twopass.merge150.wgt10.zgt2.wig	Fetal_Renal_Cortex	fetal_renal_cortex	hotspots	Hotspots
470	1e-06	5.23512	0.00742776	15	66573	25	580863	UW.Fetal_Renal_Cortex.ChromatinAccessibility.H-23769.DS17307.twopass.merge150.wgt10.zgt2.wig	Fetal_Renal_Cortex	fetal_renal_cortex	hotspots	Hotspots
470	1e-07	4.3626	0.280899	6	66573	12	580863	UW.Fetal_Renal_Cortex.ChromatinAccessibility.H-23769.DS17307.twopass.merge150.wgt10.zgt2.wig	Fetal_Renal_Cortex	fetal_renal_cortex	hotspots	Hotspots
470	1e-08	4.98583	0.361011	4	66573	7	580863	UW.Fetal_Renal_Cortex.ChromatinAccessibility.H-23769.DS17307.twopass.merge150.wgt10.zgt2.wig	Fetal_Renal_Cortex	fetal_renal_cortex	hotspots	Hotspots
471	0.01	1.50245	-1	2294	55576	15958	580863	UW.Fetal_Renal_Cortex.ChromatinAccessibility.H-23790.DS17387.twopass.merge150.wgt10.zgt2.wig	Fetal_Renal_Cortex	fetal_renal_cortex	hotspots	Hotspots
471	0.0001	2.79956	4.3e-05	75	55576	280	580863	UW.Fetal_Renal_Cortex.ChromatinAccessibility.H-23790.DS17387.twopass.merge150.wgt10.zgt2.wig	Fetal_Renal_Cortex	fetal_renal_cortex	hotspots	Hotspots
471	1e-05	4.47929	0.00148728	21	55576	49	580863	UW.Fetal_Renal_Cortex.ChromatinAccessibility.H-23790.DS17387.twopass.merge150.wgt10.zgt2.wig	Fetal_Renal_Cortex	fetal_renal_cortex	hotspots	Hotspots
471	1e-06	6.27101	0.00169405	15	55576	25	580863	UW.Fetal_Renal_Cortex.ChromatinAccessibility.H-23790.DS17387.twopass.merge150.wgt10.zgt2.wig	Fetal_Renal_Cortex	fetal_renal_cortex	hotspots	Hotspots
471	1e-07	6.09682	0.0592768	7	55576	12	580863	UW.Fetal_Renal_Cortex.ChromatinAccessibility.H-23790.DS17387.twopass.merge150.wgt10.zgt2.wig	Fetal_Renal_Cortex	fetal_renal_cortex	hotspots	Hotspots
471	1e-08	7.46549	0.0823723	5	55576	7	580863	UW.Fetal_Renal_Cortex.ChromatinAccessibility.H-23790.DS17387.twopass.merge150.wgt10.zgt2.wig	Fetal_Renal_Cortex	fetal_renal_cortex	hotspots	Hotspots
472	0.01	1.42254	-1	2333	59696	15958	580863	UW.Fetal_Renal_Cortex.ChromatinAccessibility.H-23833.DS17455.twopass.merge150.wgt10.zgt2.wig	Fetal_Renal_Cortex	fetal_renal_cortex	hotspots	Hotspots
472	0.0001	2.53684	0.00105013	73	59696	280	580863	UW.Fetal_Renal_Cortex.ChromatinAccessibility.H-23833.DS17455.twopass.merge150.wgt10.zgt2.wig	Fetal_Renal_Cortex	fetal_renal_cortex	hotspots	Hotspots
472	1e-05	4.36873	0.00138131	22	59696	49	580863	UW.Fetal_Renal_Cortex.ChromatinAccessibility.H-23833.DS17455.twopass.merge150.wgt10.zgt2.wig	Fetal_Renal_Cortex	fetal_renal_cortex	hotspots	Hotspots
472	1e-06	5.83821	0.00353057	15	59696	25	580863	UW.Fetal_Renal_Cortex.ChromatinAccessibility.H-23833.DS17455.twopass.merge150.wgt10.zgt2.wig	Fetal_Renal_Cortex	fetal_renal_cortex	hotspots	Hotspots
472	1e-07	4.86518	0.250627	6	59696	12	580863	UW.Fetal_Renal_Cortex.ChromatinAccessibility.H-23833.DS17455.twopass.merge150.wgt10.zgt2.wig	Fetal_Renal_Cortex	fetal_renal_cortex	hotspots	Hotspots
472	1e-08	5.5602	0.3003	4	59696	7	580863	UW.Fetal_Renal_Cortex.ChromatinAccessibility.H-23833.DS17455.twopass.merge150.wgt10.zgt2.wig	Fetal_Renal_Cortex	fetal_renal_cortex	hotspots	Hotspots
473	0.01	1.52137	-1	1945	46535	15958	580863	UW.Fetal_Renal_Cortex.ChromatinAccessibility.H-23914.DS17756.twopass.merge150.wgt10.zgt2.wig	Fetal_Renal_Cortex	fetal_renal_cortex	hotspots	Hotspots
473	0.0001	2.49646	0.025355	56	46535	280	580863	UW.Fetal_Renal_Cortex.ChromatinAccessibility.H-23914.DS17756.twopass.merge150.wgt10.zgt2.wig	Fetal_Renal_Cortex	fetal_renal_cortex	hotspots	Hotspots
473	1e-05	4.33059	0.0215146	17	46535	49	580863	UW.Fetal_Renal_Cortex.ChromatinAccessibility.H-23914.DS17756.twopass.merge150.wgt10.zgt2.wig	Fetal_Renal_Cortex	fetal_renal_cortex	hotspots	Hotspots
473	1e-06	6.49079	0.00513321	13	46535	25	580863	UW.Fetal_Renal_Cortex.ChromatinAccessibility.H-23914.DS17756.twopass.merge150.wgt10.zgt2.wig	Fetal_Renal_Cortex	fetal_renal_cortex	hotspots	Hotspots
473	1e-07	5.20095	0.292398	5	46535	12	580863	UW.Fetal_Renal_Cortex.ChromatinAccessibility.H-23914.DS17756.twopass.merge150.wgt10.zgt2.wig	Fetal_Renal_Cortex	fetal_renal_cortex	hotspots	Hotspots
473	1e-08	5.34955	0.409836	3	46535	7	580863	UW.Fetal_Renal_Cortex.ChromatinAccessibility.H-23914.DS17756.twopass.merge150.wgt10.zgt2.wig	Fetal_Renal_Cortex	fetal_renal_cortex	hotspots	Hotspots
474	0.01	1.49024	-1	2272	55494	15958	580863	UW.Fetal_Renal_Cortex.ChromatinAccessibility.H-23941.DS17804.twopass.merge150.wgt10.zgt2.wig	Fetal_Renal_Cortex	fetal_renal_cortex	hotspots	Hotspots
474	0.0001	2.50464	0.00527287	67	55494	280	580863	UW.Fetal_Renal_Cortex.ChromatinAccessibility.H-23941.DS17804.twopass.merge150.wgt10.zgt2.wig	Fetal_Renal_Cortex	fetal_renal_cortex	hotspots	Hotspots
474	1e-05	4.48591	0.00207275	21	55494	49	580863	UW.Fetal_Renal_Cortex.ChromatinAccessibility.H-23941.DS17804.twopass.merge150.wgt10.zgt2.wig	Fetal_Renal_Cortex	fetal_renal_cortex	hotspots	Hotspots
474	1e-06	5.86159	0.00720825	14	55494	25	580863	UW.Fetal_Renal_Cortex.ChromatinAccessibility.H-23941.DS17804.twopass.merge150.wgt10.zgt2.wig	Fetal_Renal_Cortex	fetal_renal_cortex	hotspots	Hotspots
474	1e-07	5.23357	0.163666	6	55494	12	580863	UW.Fetal_Renal_Cortex.ChromatinAccessibility.H-23941.DS17804.twopass.merge150.wgt10.zgt2.wig	Fetal_Renal_Cortex	fetal_renal_cortex	hotspots	Hotspots
474	1e-08	7.47652	0.0557724	5	55494	7	580863	UW.Fetal_Renal_Cortex.ChromatinAccessibility.H-23941.DS17804.twopass.merge150.wgt10.zgt2.wig	Fetal_Renal_Cortex	fetal_renal_cortex	hotspots	Hotspots
475	0.01	1.49168	-1	2552	62273	15958	580863	UW.Fetal_Renal_Cortex.ChromatinAccessibility.H-24078.DS18428.twopass.merge150.wgt10.zgt2.wig	Fetal_Renal_Cortex	fetal_renal_cortex	hotspots	Hotspots
475	0.0001	2.56511	0.000626794	77	62273	280	580863	UW.Fetal_Renal_Cortex.ChromatinAccessibility.H-24078.DS18428.twopass.merge150.wgt10.zgt2.wig	Fetal_Renal_Cortex	fetal_renal_cortex	hotspots	Hotspots
475	1e-05	4.3783	0.000856392	23	62273	49	580863	UW.Fetal_Renal_Cortex.ChromatinAccessibility.H-24078.DS18428.twopass.merge150.wgt10.zgt2.wig	Fetal_Renal_Cortex	fetal_renal_cortex	hotspots	Hotspots
475	1e-06	5.59661	0.00535074	15	62273	25	580863	UW.Fetal_Renal_Cortex.ChromatinAccessibility.H-24078.DS18428.twopass.merge150.wgt10.zgt2.wig	Fetal_Renal_Cortex	fetal_renal_cortex	hotspots	Hotspots
475	1e-07	5.44115	0.109769	7	62273	12	580863	UW.Fetal_Renal_Cortex.ChromatinAccessibility.H-24078.DS18428.twopass.merge150.wgt10.zgt2.wig	Fetal_Renal_Cortex	fetal_renal_cortex	hotspots	Hotspots
475	1e-08	6.66263	0.10101	5	62273	7	580863	UW.Fetal_Renal_Cortex.ChromatinAccessibility.H-24078.DS18428.twopass.merge150.wgt10.zgt2.wig	Fetal_Renal_Cortex	fetal_renal_cortex	hotspots	Hotspots
476	0.01	1.4803	-1	2130	52375	15958	580863	UW.Fetal_Renal_Cortex.ChromatinAccessibility.H-24259.DS19388.twopass.merge150.wgt10.zgt2.wig	Fetal_Renal_Cortex	fetal_renal_cortex	hotspots	Hotspots
476	0.0001	2.73301	0.000501769	69	52375	280	580863	UW.Fetal_Renal_Cortex.ChromatinAccessibility.H-24259.DS19388.twopass.merge150.wgt10.zgt2.wig	Fetal_Renal_Cortex	fetal_renal_cortex	hotspots	Hotspots
476	1e-05	5.20573	6.1e-05	23	52375	49	580863	UW.Fetal_Renal_Cortex.ChromatinAccessibility.H-24259.DS19388.twopass.merge150.wgt10.zgt2.wig	Fetal_Renal_Cortex	fetal_renal_cortex	hotspots	Hotspots
476	1e-06	7.54151	2.9e-05	17	52375	25	580863	UW.Fetal_Renal_Cortex.ChromatinAccessibility.H-24259.DS19388.twopass.merge150.wgt10.zgt2.wig	Fetal_Renal_Cortex	fetal_renal_cortex	hotspots	Hotspots
476	1e-07	8.31785	0.00170465	9	52375	12	580863	UW.Fetal_Renal_Cortex.ChromatinAccessibility.H-24259.DS19388.twopass.merge150.wgt10.zgt2.wig	Fetal_Renal_Cortex	fetal_renal_cortex	hotspots	Hotspots
476	1e-08	9.50611	0.00810373	6	52375	7	580863	UW.Fetal_Renal_Cortex.ChromatinAccessibility.H-24259.DS19388.twopass.merge150.wgt10.zgt2.wig	Fetal_Renal_Cortex	fetal_renal_cortex	hotspots	Hotspots
477	0.01	1.49574	-1	2507	61009	15958	580863	UW.Fetal_Renal_Cortex.ChromatinAccessibility.H-24493.DS20568.twopass.merge150.wgt10.zgt2.wig	Fetal_Renal_Cortex	fetal_renal_cortex	hotspots	Hotspots
477	0.0001	2.51625	0.00179549	74	61009	280	580863	UW.Fetal_Renal_Cortex.ChromatinAccessibility.H-24493.DS20568.twopass.merge150.wgt10.zgt2.wig	Fetal_Renal_Cortex	fetal_renal_cortex	hotspots	Hotspots
477	1e-05	4.0804	0.00584864	21	61009	49	580863	UW.Fetal_Renal_Cortex.ChromatinAccessibility.H-24493.DS20568.twopass.merge150.wgt10.zgt2.wig	Fetal_Renal_Cortex	fetal_renal_cortex	hotspots	Hotspots
477	1e-06	5.71256	0.00410509	15	61009	25	580863	UW.Fetal_Renal_Cortex.ChromatinAccessibility.H-24493.DS20568.twopass.merge150.wgt10.zgt2.wig	Fetal_Renal_Cortex	fetal_renal_cortex	hotspots	Hotspots
477	1e-07	5.55388	0.0938086	7	61009	12	580863	UW.Fetal_Renal_Cortex.ChromatinAccessibility.H-24493.DS20568.twopass.merge150.wgt10.zgt2.wig	Fetal_Renal_Cortex	fetal_renal_cortex	hotspots	Hotspots
477	1e-08	6.80067	0.117509	5	61009	7	580863	UW.Fetal_Renal_Cortex.ChromatinAccessibility.H-24493.DS20568.twopass.merge150.wgt10.zgt2.wig	Fetal_Renal_Cortex	fetal_renal_cortex	hotspots	Hotspots
478	0.01	1.44883	-1	2610	65572	15958	580863	UW.Fetal_Renal_Cortex_Left.ChromatinAccessibility.H-23871.DS17550.twopass.merge150.wgt10.zgt2.wig	Fetal_Renal_Cortex_Left	fetal_renal_cortex	hotspots	Hotspots
478	0.0001	2.49933	0.000705567	79	65572	280	580863	UW.Fetal_Renal_Cortex_Left.ChromatinAccessibility.H-23871.DS17550.twopass.merge150.wgt10.zgt2.wig	Fetal_Renal_Cortex_Left	fetal_renal_cortex	hotspots	Hotspots
478	1e-05	4.33881	0.000498803	24	65572	49	580863	UW.Fetal_Renal_Cortex_Left.ChromatinAccessibility.H-23871.DS17550.twopass.merge150.wgt10.zgt2.wig	Fetal_Renal_Cortex_Left	fetal_renal_cortex	hotspots	Hotspots
478	1e-06	5.66938	0.00175432	16	65572	25	580863	UW.Fetal_Renal_Cortex_Left.ChromatinAccessibility.H-23871.DS17550.twopass.merge150.wgt10.zgt2.wig	Fetal_Renal_Cortex_Left	fetal_renal_cortex	hotspots	Hotspots
478	1e-07	5.1674	0.127714	7	65572	12	580863	UW.Fetal_Renal_Cortex_Left.ChromatinAccessibility.H-23871.DS17550.twopass.merge150.wgt10.zgt2.wig	Fetal_Renal_Cortex_Left	fetal_renal_cortex	hotspots	Hotspots
478	1e-08	7.59291	0.0232342	6	65572	7	580863	UW.Fetal_Renal_Cortex_Left.ChromatinAccessibility.H-23871.DS17550.twopass.merge150.wgt10.zgt2.wig	Fetal_Renal_Cortex_Left	fetal_renal_cortex	hotspots	Hotspots
479	0.01	1.43276	-1	2742	69661	15958	580863	UW.Fetal_Renal_Cortex_Left.ChromatinAccessibility.H-24111.DS18542.twopass.merge150.wgt10.zgt2.wig	Fetal_Renal_Cortex_Left	fetal_renal_cortex	hotspots	Hotspots
479	0.0001	2.41219	0.00186574	81	69661	280	580863	UW.Fetal_Renal_Cortex_Left.ChromatinAccessibility.H-24111.DS18542.twopass.merge150.wgt10.zgt2.wig	Fetal_Renal_Cortex_Left	fetal_renal_cortex	hotspots	Hotspots
479	1e-05	3.74378	0.00921234	22	69661	49	580863	UW.Fetal_Renal_Cortex_Left.ChromatinAccessibility.H-24111.DS18542.twopass.merge150.wgt10.zgt2.wig	Fetal_Renal_Cortex_Left	fetal_renal_cortex	hotspots	Hotspots
479	1e-06	5.33659	0.00511483	16	69661	25	580863	UW.Fetal_Renal_Cortex_Left.ChromatinAccessibility.H-24111.DS18542.twopass.merge150.wgt10.zgt2.wig	Fetal_Renal_Cortex_Left	fetal_renal_cortex	hotspots	Hotspots
479	1e-07	4.86408	0.156495	7	69661	12	580863	UW.Fetal_Renal_Cortex_Left.ChromatinAccessibility.H-24111.DS18542.twopass.merge150.wgt10.zgt2.wig	Fetal_Renal_Cortex_Left	fetal_renal_cortex	hotspots	Hotspots
479	1e-08	5.95602	0.136799	5	69661	7	580863	UW.Fetal_Renal_Cortex_Left.ChromatinAccessibility.H-24111.DS18542.twopass.merge150.wgt10.zgt2.wig	Fetal_Renal_Cortex_Left	fetal_renal_cortex	hotspots	Hotspots
480	0.01	1.47207	-1	2101	51951	15958	580863	UW.Fetal_Renal_Cortex_Left.ChromatinAccessibility.H-24169.DS18931.twopass.merge150.wgt10.zgt2.wig	Fetal_Renal_Cortex_Left	fetal_renal_cortex	hotspots	Hotspots
480	0.0001	2.35599	0.0401768	59	51951	280	580863	UW.Fetal_Renal_Cortex_Left.ChromatinAccessibility.H-24169.DS18931.twopass.merge150.wgt10.zgt2.wig	Fetal_Renal_Cortex_Left	fetal_renal_cortex	hotspots	Hotspots
480	1e-05	4.1073	0.0143678	18	51951	49	580863	UW.Fetal_Renal_Cortex_Left.ChromatinAccessibility.H-24169.DS18931.twopass.merge150.wgt10.zgt2.wig	Fetal_Renal_Cortex_Left	fetal_renal_cortex	hotspots	Hotspots
480	1e-06	5.36687	0.0326691	12	51951	25	580863	UW.Fetal_Renal_Cortex_Left.ChromatinAccessibility.H-24169.DS18931.twopass.merge150.wgt10.zgt2.wig	Fetal_Renal_Cortex_Left	fetal_renal_cortex	hotspots	Hotspots
480	1e-07	4.65874	0.3663	5	51951	12	580863	UW.Fetal_Renal_Cortex_Left.ChromatinAccessibility.H-24169.DS18931.twopass.merge150.wgt10.zgt2.wig	Fetal_Renal_Cortex_Left	fetal_renal_cortex	hotspots	Hotspots
480	1e-08	6.38913	0.221729	4	51951	7	580863	UW.Fetal_Renal_Cortex_Left.ChromatinAccessibility.H-24169.DS18931.twopass.merge150.wgt10.zgt2.wig	Fetal_Renal_Cortex_Left	fetal_renal_cortex	hotspots	Hotspots
481	0.01	1.44182	-1	2697	68087	15958	580863	UW.Fetal_Renal_Cortex_Left.ChromatinAccessibility.H-24232.DS19257.twopass.merge150.wgt10.zgt2.wig	Fetal_Renal_Cortex_Left	fetal_renal_cortex	hotspots	Hotspots
481	0.0001	2.25467	0.0193986	74	68087	280	580863	UW.Fetal_Renal_Cortex_Left.ChromatinAccessibility.H-24232.DS19257.twopass.merge150.wgt10.zgt2.wig	Fetal_Renal_Cortex_Left	fetal_renal_cortex	hotspots	Hotspots
481	1e-05	3.65622	0.0142816	21	68087	49	580863	UW.Fetal_Renal_Cortex_Left.ChromatinAccessibility.H-24232.DS19257.twopass.merge150.wgt10.zgt2.wig	Fetal_Renal_Cortex_Left	fetal_renal_cortex	hotspots	Hotspots
481	1e-06	4.77747	0.0231	14	68087	25	580863	UW.Fetal_Renal_Cortex_Left.ChromatinAccessibility.H-24232.DS19257.twopass.merge150.wgt10.zgt2.wig	Fetal_Renal_Cortex_Left	fetal_renal_cortex	hotspots	Hotspots
481	1e-07	3.55466	0.591716	5	68087	12	580863	UW.Fetal_Renal_Cortex_Left.ChromatinAccessibility.H-24232.DS19257.twopass.merge150.wgt10.zgt2.wig	Fetal_Renal_Cortex_Left	fetal_renal_cortex	hotspots	Hotspots
481	1e-08	4.87496	0.35461	4	68087	7	580863	UW.Fetal_Renal_Cortex_Left.ChromatinAccessibility.H-24232.DS19257.twopass.merge150.wgt10.zgt2.wig	Fetal_Renal_Cortex_Left	fetal_renal_cortex	hotspots	Hotspots
482	0.01	1.46694	-1	2682	66549	15958	580863	UW.Fetal_Renal_Cortex_Right.ChromatinAccessibility.H-23871.DS17545.twopass.merge150.wgt10.zgt2.wig	Fetal_Renal_Cortex_Right	fetal_renal_cortex	hotspots	Hotspots
482	0.0001	2.33795	0.0117192	75	66549	280	580863	UW.Fetal_Renal_Cortex_Right.ChromatinAccessibility.H-23871.DS17545.twopass.merge150.wgt10.zgt2.wig	Fetal_Renal_Cortex_Right	fetal_renal_cortex	hotspots	Hotspots
482	1e-05	3.20633	0.139276	18	66549	49	580863	UW.Fetal_Renal_Cortex_Right.ChromatinAccessibility.H-23871.DS17545.twopass.merge150.wgt10.zgt2.wig	Fetal_Renal_Cortex_Right	fetal_renal_cortex	hotspots	Hotspots
482	1e-06	4.18961	0.131579	12	66549	25	580863	UW.Fetal_Renal_Cortex_Right.ChromatinAccessibility.H-23871.DS17545.twopass.merge150.wgt10.zgt2.wig	Fetal_Renal_Cortex_Right	fetal_renal_cortex	hotspots	Hotspots
482	1e-07	4.36418	0.392157	6	66549	12	580863	UW.Fetal_Renal_Cortex_Right.ChromatinAccessibility.H-23871.DS17545.twopass.merge150.wgt10.zgt2.wig	Fetal_Renal_Cortex_Right	fetal_renal_cortex	hotspots	Hotspots
482	1e-08	4.98763	0.421941	4	66549	7	580863	UW.Fetal_Renal_Cortex_Right.ChromatinAccessibility.H-23871.DS17545.twopass.merge150.wgt10.zgt2.wig	Fetal_Renal_Cortex_Right	fetal_renal_cortex	hotspots	Hotspots
483	0.01	1.47012	-1	2337	57863	15958	580863	UW.Fetal_Renal_Cortex_Right.ChromatinAccessibility.H-24169.DS18928.twopass.merge150.wgt10.zgt2.wig	Fetal_Renal_Cortex_Right	fetal_renal_cortex	hotspots	Hotspots
483	0.0001	2.65306	0.000452276	74	57863	280	580863	UW.Fetal_Renal_Cortex_Right.ChromatinAccessibility.H-24169.DS18928.twopass.merge150.wgt10.zgt2.wig	Fetal_Renal_Cortex_Right	fetal_renal_cortex	hotspots	Hotspots
483	1e-05	4.50712	0.00116701	22	57863	49	580863	UW.Fetal_Renal_Cortex_Right.ChromatinAccessibility.H-24169.DS18928.twopass.merge150.wgt10.zgt2.wig	Fetal_Renal_Cortex_Right	fetal_renal_cortex	hotspots	Hotspots
483	1e-06	6.02315	0.00254181	15	57863	25	580863	UW.Fetal_Renal_Cortex_Right.ChromatinAccessibility.H-24169.DS18928.twopass.merge150.wgt10.zgt2.wig	Fetal_Renal_Cortex_Right	fetal_renal_cortex	hotspots	Hotspots
483	1e-07	5.85584	0.0798722	7	57863	12	580863	UW.Fetal_Renal_Cortex_Right.ChromatinAccessibility.H-24169.DS18928.twopass.merge150.wgt10.zgt2.wig	Fetal_Renal_Cortex_Right	fetal_renal_cortex	hotspots	Hotspots
483	1e-08	5.73634	0.271003	4	57863	7	580863	UW.Fetal_Renal_Cortex_Right.ChromatinAccessibility.H-24169.DS18928.twopass.merge150.wgt10.zgt2.wig	Fetal_Renal_Cortex_Right	fetal_renal_cortex	hotspots	Hotspots
484	0.01	1.4688	-1	2506	62103	15958	580863	UW.Fetal_Renal_Cortex_Right.ChromatinAccessibility.H-24232.DS19254.twopass.merge150.wgt10.zgt2.wig	Fetal_Renal_Cortex_Right	fetal_renal_cortex	hotspots	Hotspots
484	0.0001	2.50533	0.00161434	75	62103	280	580863	UW.Fetal_Renal_Cortex_Right.ChromatinAccessibility.H-24232.DS19254.twopass.merge150.wgt10.zgt2.wig	Fetal_Renal_Cortex_Right	fetal_renal_cortex	hotspots	Hotspots
484	1e-05	4.00852	0.00688089	21	62103	49	580863	UW.Fetal_Renal_Cortex_Right.ChromatinAccessibility.H-24232.DS19254.twopass.merge150.wgt10.zgt2.wig	Fetal_Renal_Cortex_Right	fetal_renal_cortex	hotspots	Hotspots
484	1e-06	5.2378	0.0166973	14	62103	25	580863	UW.Fetal_Renal_Cortex_Right.ChromatinAccessibility.H-24232.DS19254.twopass.merge150.wgt10.zgt2.wig	Fetal_Renal_Cortex_Right	fetal_renal_cortex	hotspots	Hotspots
484	1e-07	4.67661	0.268097	6	62103	12	580863	UW.Fetal_Renal_Cortex_Right.ChromatinAccessibility.H-24232.DS19254.twopass.merge150.wgt10.zgt2.wig	Fetal_Renal_Cortex_Right	fetal_renal_cortex	hotspots	Hotspots
484	1e-08	5.3447	0.318471	4	62103	7	580863	UW.Fetal_Renal_Cortex_Right.ChromatinAccessibility.H-24232.DS19254.twopass.merge150.wgt10.zgt2.wig	Fetal_Renal_Cortex_Right	fetal_renal_cortex	hotspots	Hotspots
485	0.01	1.46245	-1	2342	58291	15958	580863	UW.Fetal_Renal_Pelvis.ChromatinAccessibility.H-23790.DS17381.twopass.merge150.wgt10.zgt2.wig	Fetal_Renal_Pelvis	fetal_renal_pelvis	hotspots	Hotspots
485	0.0001	2.5624	0.00124733	72	58291	280	580863	UW.Fetal_Renal_Pelvis.ChromatinAccessibility.H-23790.DS17381.twopass.merge150.wgt10.zgt2.wig	Fetal_Renal_Pelvis	fetal_renal_pelvis	hotspots	Hotspots
485	1e-05	4.27066	0.00273299	21	58291	49	580863	UW.Fetal_Renal_Pelvis.ChromatinAccessibility.H-23790.DS17381.twopass.merge150.wgt10.zgt2.wig	Fetal_Renal_Pelvis	fetal_renal_pelvis	hotspots	Hotspots
485	1e-06	5.97893	0.00174951	15	58291	25	580863	UW.Fetal_Renal_Pelvis.ChromatinAccessibility.H-23790.DS17381.twopass.merge150.wgt10.zgt2.wig	Fetal_Renal_Pelvis	fetal_renal_pelvis	hotspots	Hotspots
485	1e-07	4.98244	0.18797	6	58291	12	580863	UW.Fetal_Renal_Pelvis.ChromatinAccessibility.H-23790.DS17381.twopass.merge150.wgt10.zgt2.wig	Fetal_Renal_Pelvis	fetal_renal_pelvis	hotspots	Hotspots
485	1e-08	5.69422	0.269542	4	58291	7	580863	UW.Fetal_Renal_Pelvis.ChromatinAccessibility.H-23790.DS17381.twopass.merge150.wgt10.zgt2.wig	Fetal_Renal_Pelvis	fetal_renal_pelvis	hotspots	Hotspots
486	0.01	1.47164	-1	2466	60994	15958	580863	UW.Fetal_Renal_Pelvis.ChromatinAccessibility.H-23833.DS17451.twopass.merge150.wgt10.zgt2.wig	Fetal_Renal_Pelvis	fetal_renal_pelvis	hotspots	Hotspots
486	0.0001	2.48286	0.001945	73	60994	280	580863	UW.Fetal_Renal_Pelvis.ChromatinAccessibility.H-23833.DS17451.twopass.merge150.wgt10.zgt2.wig	Fetal_Renal_Pelvis	fetal_renal_pelvis	hotspots	Hotspots
486	1e-05	4.27576	0.0022865	22	60994	49	580863	UW.Fetal_Renal_Pelvis.ChromatinAccessibility.H-23833.DS17451.twopass.merge150.wgt10.zgt2.wig	Fetal_Renal_Pelvis	fetal_renal_pelvis	hotspots	Hotspots
486	1e-06	5.33304	0.014247	14	60994	25	580863	UW.Fetal_Renal_Pelvis.ChromatinAccessibility.H-23833.DS17451.twopass.merge150.wgt10.zgt2.wig	Fetal_Renal_Pelvis	fetal_renal_pelvis	hotspots	Hotspots
486	1e-07	4.76164	0.259067	6	60994	12	580863	UW.Fetal_Renal_Pelvis.ChromatinAccessibility.H-23833.DS17451.twopass.merge150.wgt10.zgt2.wig	Fetal_Renal_Pelvis	fetal_renal_pelvis	hotspots	Hotspots
486	1e-08	6.80234	0.0896861	5	60994	7	580863	UW.Fetal_Renal_Pelvis.ChromatinAccessibility.H-23833.DS17451.twopass.merge150.wgt10.zgt2.wig	Fetal_Renal_Pelvis	fetal_renal_pelvis	hotspots	Hotspots
487	0.01	1.42891	-1	2388	60831	15958	580863	UW.Fetal_Renal_Pelvis.ChromatinAccessibility.H-23914.DS17760.twopass.merge150.wgt10.zgt2.wig	Fetal_Renal_Pelvis	fetal_renal_pelvis	hotspots	Hotspots
487	0.0001	2.21669	0.0261028	65	60831	280	580863	UW.Fetal_Renal_Pelvis.ChromatinAccessibility.H-23914.DS17760.twopass.merge150.wgt10.zgt2.wig	Fetal_Renal_Pelvis	fetal_renal_pelvis	hotspots	Hotspots
487	1e-05	4.28722	0.00120563	22	60831	49	580863	UW.Fetal_Renal_Pelvis.ChromatinAccessibility.H-23914.DS17760.twopass.merge150.wgt10.zgt2.wig	Fetal_Renal_Pelvis	fetal_renal_pelvis	hotspots	Hotspots
487	1e-06	6.11123	0.00073132	16	60831	25	580863	UW.Fetal_Renal_Pelvis.ChromatinAccessibility.H-23914.DS17760.twopass.merge150.wgt10.zgt2.wig	Fetal_Renal_Pelvis	fetal_renal_pelvis	hotspots	Hotspots
487	1e-07	6.36587	0.0216544	8	60831	12	580863	UW.Fetal_Renal_Pelvis.ChromatinAccessibility.H-23914.DS17760.twopass.merge150.wgt10.zgt2.wig	Fetal_Renal_Pelvis	fetal_renal_pelvis	hotspots	Hotspots
487	1e-08	6.82057	0.0786782	5	60831	7	580863	UW.Fetal_Renal_Pelvis.ChromatinAccessibility.H-23914.DS17760.twopass.merge150.wgt10.zgt2.wig	Fetal_Renal_Pelvis	fetal_renal_pelvis	hotspots	Hotspots
488	0.01	1.49404	-1	1581	38518	15958	580863	UW.Fetal_Renal_Pelvis.ChromatinAccessibility.H-24005.DS18088.twopass.merge150.wgt10.zgt2.wig	Fetal_Renal_Pelvis	fetal_renal_pelvis	hotspots	Hotspots
488	0.0001	2.74677	0.00392526	51	38518	280	580863	UW.Fetal_Renal_Pelvis.ChromatinAccessibility.H-24005.DS18088.twopass.merge150.wgt10.zgt2.wig	Fetal_Renal_Pelvis	fetal_renal_pelvis	hotspots	Hotspots
488	1e-05	5.23194	0.00236776	17	38518	49	580863	UW.Fetal_Renal_Pelvis.ChromatinAccessibility.H-24005.DS18088.twopass.merge150.wgt10.zgt2.wig	Fetal_Renal_Pelvis	fetal_renal_pelvis	hotspots	Hotspots
488	1e-06	7.23854	0.00335582	12	38518	25	580863	UW.Fetal_Renal_Pelvis.ChromatinAccessibility.H-24005.DS18088.twopass.merge150.wgt10.zgt2.wig	Fetal_Renal_Pelvis	fetal_renal_pelvis	hotspots	Hotspots
488	1e-07	5.02677	0.374532	4	38518	12	580863	UW.Fetal_Renal_Pelvis.ChromatinAccessibility.H-24005.DS18088.twopass.merge150.wgt10.zgt2.wig	Fetal_Renal_Pelvis	fetal_renal_pelvis	hotspots	Hotspots
488	1e-08	6.46299	0.3367	3	38518	7	580863	UW.Fetal_Renal_Pelvis.ChromatinAccessibility.H-24005.DS18088.twopass.merge150.wgt10.zgt2.wig	Fetal_Renal_Pelvis	fetal_renal_pelvis	hotspots	Hotspots
489	0.01	1.5061	-1	2267	54789	15958	580863	UW.Fetal_Renal_Pelvis.ChromatinAccessibility.H-24078.DS18431.twopass.merge150.wgt10.zgt2.wig	Fetal_Renal_Pelvis	fetal_renal_pelvis	hotspots	Hotspots
489	0.0001	2.53686	0.00392403	67	54789	280	580863	UW.Fetal_Renal_Pelvis.ChromatinAccessibility.H-24078.DS18431.twopass.merge150.wgt10.zgt2.wig	Fetal_Renal_Pelvis	fetal_renal_pelvis	hotspots	Hotspots
489	1e-05	4.32727	0.00468099	20	54789	49	580863	UW.Fetal_Renal_Pelvis.ChromatinAccessibility.H-24078.DS18431.twopass.merge150.wgt10.zgt2.wig	Fetal_Renal_Pelvis	fetal_renal_pelvis	hotspots	Hotspots
489	1e-06	6.36109	0.00113366	15	54789	25	580863	UW.Fetal_Renal_Pelvis.ChromatinAccessibility.H-24078.DS18431.twopass.merge150.wgt10.zgt2.wig	Fetal_Renal_Pelvis	fetal_renal_pelvis	hotspots	Hotspots
489	1e-07	7.06788	0.0146349	8	54789	12	580863	UW.Fetal_Renal_Pelvis.ChromatinAccessibility.H-24078.DS18431.twopass.merge150.wgt10.zgt2.wig	Fetal_Renal_Pelvis	fetal_renal_pelvis	hotspots	Hotspots
489	1e-08	9.08727	0.00943752	6	54789	7	580863	UW.Fetal_Renal_Pelvis.ChromatinAccessibility.H-24078.DS18431.twopass.merge150.wgt10.zgt2.wig	Fetal_Renal_Pelvis	fetal_renal_pelvis	hotspots	Hotspots
490	0.01	1.47538	-1	2400	59211	15958	580863	UW.Fetal_Renal_Pelvis.ChromatinAccessibility.H-24259.DS19386.twopass.merge150.wgt10.zgt2.wig	Fetal_Renal_Pelvis	fetal_renal_pelvis	hotspots	Hotspots
490	0.0001	2.34741	0.0204082	67	59211	280	580863	UW.Fetal_Renal_Pelvis.ChromatinAccessibility.H-24259.DS19386.twopass.merge150.wgt10.zgt2.wig	Fetal_Renal_Pelvis	fetal_renal_pelvis	hotspots	Hotspots
490	1e-05	4.0041	0.00919287	20	59211	49	580863	UW.Fetal_Renal_Pelvis.ChromatinAccessibility.H-24259.DS19386.twopass.merge150.wgt10.zgt2.wig	Fetal_Renal_Pelvis	fetal_renal_pelvis	hotspots	Hotspots
490	1e-06	4.70883	0.0648508	12	59211	25	580863	UW.Fetal_Renal_Pelvis.ChromatinAccessibility.H-24259.DS19386.twopass.merge150.wgt10.zgt2.wig	Fetal_Renal_Pelvis	fetal_renal_pelvis	hotspots	Hotspots
490	1e-07	4.08752	0.490196	5	59211	12	580863	UW.Fetal_Renal_Pelvis.ChromatinAccessibility.H-24259.DS19386.twopass.merge150.wgt10.zgt2.wig	Fetal_Renal_Pelvis	fetal_renal_pelvis	hotspots	Hotspots
490	1e-08	5.60574	0.262467	4	59211	7	580863	UW.Fetal_Renal_Pelvis.ChromatinAccessibility.H-24259.DS19386.twopass.merge150.wgt10.zgt2.wig	Fetal_Renal_Pelvis	fetal_renal_pelvis	hotspots	Hotspots
491	0.01	1.42903	-1	2658	67703	15958	580863	UW.Fetal_Renal_Pelvis.ChromatinAccessibility.H-24477.DS20448.twopass.merge150.wgt10.zgt2.wig	Fetal_Renal_Pelvis	fetal_renal_pelvis	hotspots	Hotspots
491	0.0001	2.32874	0.0100949	76	67703	280	580863	UW.Fetal_Renal_Pelvis.ChromatinAccessibility.H-24477.DS20448.twopass.merge150.wgt10.zgt2.wig	Fetal_Renal_Pelvis	fetal_renal_pelvis	hotspots	Hotspots
491	1e-05	3.85205	0.00686295	22	67703	49	580863	UW.Fetal_Renal_Pelvis.ChromatinAccessibility.H-24477.DS20448.twopass.merge150.wgt10.zgt2.wig	Fetal_Renal_Pelvis	fetal_renal_pelvis	hotspots	Hotspots
491	1e-06	5.49093	0.00273905	16	67703	25	580863	UW.Fetal_Renal_Pelvis.ChromatinAccessibility.H-24477.DS20448.twopass.merge150.wgt10.zgt2.wig	Fetal_Renal_Pelvis	fetal_renal_pelvis	hotspots	Hotspots
491	1e-07	5.71972	0.0517598	8	67703	12	580863	UW.Fetal_Renal_Pelvis.ChromatinAccessibility.H-24477.DS20448.twopass.merge150.wgt10.zgt2.wig	Fetal_Renal_Pelvis	fetal_renal_pelvis	hotspots	Hotspots
491	1e-08	6.12827	0.133869	5	67703	7	580863	UW.Fetal_Renal_Pelvis.ChromatinAccessibility.H-24477.DS20448.twopass.merge150.wgt10.zgt2.wig	Fetal_Renal_Pelvis	fetal_renal_pelvis	hotspots	Hotspots
492	0.01	1.44143	-1	2492	62929	15958	580863	UW.Fetal_Renal_Pelvis_Left.ChromatinAccessibility.H-23871.DS17553.twopass.merge150.wgt10.zgt2.wig	Fetal_Renal_Pelvis_Left	fetal_renal_pelvis	hotspots	Hotspots
492	0.0001	2.47244	0.00153735	75	62929	280	580863	UW.Fetal_Renal_Pelvis_Left.ChromatinAccessibility.H-23871.DS17553.twopass.merge150.wgt10.zgt2.wig	Fetal_Renal_Pelvis_Left	fetal_renal_pelvis	hotspots	Hotspots
492	1e-05	3.76753	0.0149031	20	62929	49	580863	UW.Fetal_Renal_Pelvis_Left.ChromatinAccessibility.H-23871.DS17553.twopass.merge150.wgt10.zgt2.wig	Fetal_Renal_Pelvis_Left	fetal_renal_pelvis	hotspots	Hotspots
492	1e-06	5.16905	0.0153681	14	62929	25	580863	UW.Fetal_Renal_Pelvis_Left.ChromatinAccessibility.H-23871.DS17553.twopass.merge150.wgt10.zgt2.wig	Fetal_Renal_Pelvis_Left	fetal_renal_pelvis	hotspots	Hotspots
492	1e-07	4.61523	0.282486	6	62929	12	580863	UW.Fetal_Renal_Pelvis_Left.ChromatinAccessibility.H-23871.DS17553.twopass.merge150.wgt10.zgt2.wig	Fetal_Renal_Pelvis_Left	fetal_renal_pelvis	hotspots	Hotspots
492	1e-08	6.59318	0.097561	5	62929	7	580863	UW.Fetal_Renal_Pelvis_Left.ChromatinAccessibility.H-23871.DS17553.twopass.merge150.wgt10.zgt2.wig	Fetal_Renal_Pelvis_Left	fetal_renal_pelvis	hotspots	Hotspots
493	0.01	1.49009	-1	2125	51909	15958	580863	UW.Fetal_Renal_Pelvis_Left.ChromatinAccessibility.H-24111.DS18666.twopass.merge150.wgt10.zgt2.wig	Fetal_Renal_Pelvis_Left	fetal_renal_pelvis	hotspots	Hotspots
493	0.0001	2.63765	0.00176001	66	51909	280	580863	UW.Fetal_Renal_Pelvis_Left.ChromatinAccessibility.H-24111.DS18666.twopass.merge150.wgt10.zgt2.wig	Fetal_Renal_Pelvis_Left	fetal_renal_pelvis	hotspots	Hotspots
493	1e-05	4.56736	0.00258799	20	51909	49	580863	UW.Fetal_Renal_Pelvis_Left.ChromatinAccessibility.H-24111.DS18666.twopass.merge150.wgt10.zgt2.wig	Fetal_Renal_Pelvis_Left	fetal_renal_pelvis	hotspots	Hotspots
493	1e-06	5.81881	0.0129166	13	51909	25	580863	UW.Fetal_Renal_Pelvis_Left.ChromatinAccessibility.H-24111.DS18666.twopass.merge150.wgt10.zgt2.wig	Fetal_Renal_Pelvis_Left	fetal_renal_pelvis	hotspots	Hotspots
493	1e-07	5.59501	0.178891	6	51909	12	580863	UW.Fetal_Renal_Pelvis_Left.ChromatinAccessibility.H-24111.DS18666.twopass.merge150.wgt10.zgt2.wig	Fetal_Renal_Pelvis_Left	fetal_renal_pelvis	hotspots	Hotspots
493	1e-08	6.3943	0.223214	4	51909	7	580863	UW.Fetal_Renal_Pelvis_Left.ChromatinAccessibility.H-24111.DS18666.twopass.merge150.wgt10.zgt2.wig	Fetal_Renal_Pelvis_Left	fetal_renal_pelvis	hotspots	Hotspots
494	0.01	1.45499	-1	2167	54212	15958	580863	UW.Fetal_Renal_Pelvis_Left.ChromatinAccessibility.H-24169.DS18964.twopass.merge150.wgt10.zgt2.wig	Fetal_Renal_Pelvis_Left	fetal_renal_pelvis	hotspots	Hotspots
494	0.0001	2.56386	0.00258345	67	54212	280	580863	UW.Fetal_Renal_Pelvis_Left.ChromatinAccessibility.H-24169.DS18964.twopass.merge150.wgt10.zgt2.wig	Fetal_Renal_Pelvis_Left	fetal_renal_pelvis	hotspots	Hotspots
494	1e-05	4.15466	0.00840831	19	54212	49	580863	UW.Fetal_Renal_Pelvis_Left.ChromatinAccessibility.H-24169.DS18964.twopass.merge150.wgt10.zgt2.wig	Fetal_Renal_Pelvis_Left	fetal_renal_pelvis	hotspots	Hotspots
494	1e-06	5.57162	0.0160798	13	54212	25	580863	UW.Fetal_Renal_Pelvis_Left.ChromatinAccessibility.H-24169.DS18964.twopass.merge150.wgt10.zgt2.wig	Fetal_Renal_Pelvis_Left	fetal_renal_pelvis	hotspots	Hotspots
494	1e-07	5.35733	0.167785	6	54212	12	580863	UW.Fetal_Renal_Pelvis_Left.ChromatinAccessibility.H-24169.DS18964.twopass.merge150.wgt10.zgt2.wig	Fetal_Renal_Pelvis_Left	fetal_renal_pelvis	hotspots	Hotspots
494	1e-08	7.65333	0.0591017	5	54212	7	580863	UW.Fetal_Renal_Pelvis_Left.ChromatinAccessibility.H-24169.DS18964.twopass.merge150.wgt10.zgt2.wig	Fetal_Renal_Pelvis_Left	fetal_renal_pelvis	hotspots	Hotspots
495	0.01	1.47745	-1	2364	58241	15958	580863	UW.Fetal_Renal_Pelvis_Left.ChromatinAccessibility.H-24232.DS19238.twopass.merge150.wgt10.zgt2.wig	Fetal_Renal_Pelvis_Left	fetal_renal_pelvis	hotspots	Hotspots
495	0.0001	2.81393	2.1e-05	79	58241	280	580863	UW.Fetal_Renal_Pelvis_Left.ChromatinAccessibility.H-24232.DS19238.twopass.merge150.wgt10.zgt2.wig	Fetal_Renal_Pelvis_Left	fetal_renal_pelvis	hotspots	Hotspots
495	1e-05	4.27433	0.00324433	21	58241	49	580863	UW.Fetal_Renal_Pelvis_Left.ChromatinAccessibility.H-24232.DS19238.twopass.merge150.wgt10.zgt2.wig	Fetal_Renal_Pelvis_Left	fetal_renal_pelvis	hotspots	Hotspots
495	1e-06	5.58513	0.0108378	14	58241	25	580863	UW.Fetal_Renal_Pelvis_Left.ChromatinAccessibility.H-24232.DS19238.twopass.merge150.wgt10.zgt2.wig	Fetal_Renal_Pelvis_Left	fetal_renal_pelvis	hotspots	Hotspots
495	1e-07	4.98672	0.225225	6	58241	12	580863	UW.Fetal_Renal_Pelvis_Left.ChromatinAccessibility.H-24232.DS19238.twopass.merge150.wgt10.zgt2.wig	Fetal_Renal_Pelvis_Left	fetal_renal_pelvis	hotspots	Hotspots
495	1e-08	4.27433	0.598802	3	58241	7	580863	UW.Fetal_Renal_Pelvis_Left.ChromatinAccessibility.H-24232.DS19238.twopass.merge150.wgt10.zgt2.wig	Fetal_Renal_Pelvis_Left	fetal_renal_pelvis	hotspots	Hotspots
496	0.01	1.44898	-1	2519	63279	15958	580863	UW.Fetal_Renal_Pelvis_Right.ChromatinAccessibility.H-23871.DS17548.twopass.merge150.wgt10.zgt2.wig	Fetal_Renal_Pelvis_Right	fetal_renal_pelvis	hotspots	Hotspots
496	0.0001	2.45877	0.00189491	75	63279	280	580863	UW.Fetal_Renal_Pelvis_Right.ChromatinAccessibility.H-23871.DS17548.twopass.merge150.wgt10.zgt2.wig	Fetal_Renal_Pelvis_Right	fetal_renal_pelvis	hotspots	Hotspots
496	1e-05	3.93403	0.00696718	21	63279	49	580863	UW.Fetal_Renal_Pelvis_Right.ChromatinAccessibility.H-23871.DS17548.twopass.merge150.wgt10.zgt2.wig	Fetal_Renal_Pelvis_Right	fetal_renal_pelvis	hotspots	Hotspots
496	1e-06	5.14046	0.0129769	14	63279	25	580863	UW.Fetal_Renal_Pelvis_Right.ChromatinAccessibility.H-23871.DS17548.twopass.merge150.wgt10.zgt2.wig	Fetal_Renal_Pelvis_Right	fetal_renal_pelvis	hotspots	Hotspots
496	1e-07	5.35465	0.0869565	7	63279	12	580863	UW.Fetal_Renal_Pelvis_Right.ChromatinAccessibility.H-23871.DS17548.twopass.merge150.wgt10.zgt2.wig	Fetal_Renal_Pelvis_Right	fetal_renal_pelvis	hotspots	Hotspots
496	1e-08	7.86805	0.0177022	6	63279	7	580863	UW.Fetal_Renal_Pelvis_Right.ChromatinAccessibility.H-23871.DS17548.twopass.merge150.wgt10.zgt2.wig	Fetal_Renal_Pelvis_Right	fetal_renal_pelvis	hotspots	Hotspots
497	0.01	1.45902	-1	2440	60873	15958	580863	UW.Fetal_Renal_Pelvis_Right.ChromatinAccessibility.H-24111.DS18663.twopass.merge150.wgt10.zgt2.wig	Fetal_Renal_Pelvis_Right	fetal_renal_pelvis	hotspots	Hotspots
497	0.0001	2.48779	0.00310328	73	60873	280	580863	UW.Fetal_Renal_Pelvis_Right.ChromatinAccessibility.H-24111.DS18663.twopass.merge150.wgt10.zgt2.wig	Fetal_Renal_Pelvis_Right	fetal_renal_pelvis	hotspots	Hotspots
497	1e-05	4.479	0.000788973	23	60873	49	580863	UW.Fetal_Renal_Pelvis_Right.ChromatinAccessibility.H-24111.DS18663.twopass.merge150.wgt10.zgt2.wig	Fetal_Renal_Pelvis_Right	fetal_renal_pelvis	hotspots	Hotspots
497	1e-06	5.72533	0.00472166	15	60873	25	580863	UW.Fetal_Renal_Pelvis_Right.ChromatinAccessibility.H-24111.DS18663.twopass.merge150.wgt10.zgt2.wig	Fetal_Renal_Pelvis_Right	fetal_renal_pelvis	hotspots	Hotspots
497	1e-07	5.56629	0.094518	7	60873	12	580863	UW.Fetal_Renal_Pelvis_Right.ChromatinAccessibility.H-24111.DS18663.twopass.merge150.wgt10.zgt2.wig	Fetal_Renal_Pelvis_Right	fetal_renal_pelvis	hotspots	Hotspots
497	1e-08	6.81586	0.102881	5	60873	7	580863	UW.Fetal_Renal_Pelvis_Right.ChromatinAccessibility.H-24111.DS18663.twopass.merge150.wgt10.zgt2.wig	Fetal_Renal_Pelvis_Right	fetal_renal_pelvis	hotspots	Hotspots
498	0.01	1.48882	-1	2183	53371	15958	580863	UW.Fetal_Renal_Pelvis_Right.ChromatinAccessibility.H-24169.DS18961.twopass.merge150.wgt10.zgt2.wig	Fetal_Renal_Pelvis_Right	fetal_renal_pelvis	hotspots	Hotspots
498	0.0001	2.5654	0.00367999	66	53371	280	580863	UW.Fetal_Renal_Pelvis_Right.ChromatinAccessibility.H-24169.DS18961.twopass.merge150.wgt10.zgt2.wig	Fetal_Renal_Pelvis_Right	fetal_renal_pelvis	hotspots	Hotspots
498	1e-05	4.44224	0.00312198	20	53371	49	580863	UW.Fetal_Renal_Pelvis_Right.ChromatinAccessibility.H-24169.DS18961.twopass.merge150.wgt10.zgt2.wig	Fetal_Renal_Pelvis_Right	fetal_renal_pelvis	hotspots	Hotspots
498	1e-06	6.09476	0.00377373	14	53371	25	580863	UW.Fetal_Renal_Pelvis_Right.ChromatinAccessibility.H-24169.DS18961.twopass.merge150.wgt10.zgt2.wig	Fetal_Renal_Pelvis_Right	fetal_renal_pelvis	hotspots	Hotspots
498	1e-07	5.44175	0.184162	6	53371	12	580863	UW.Fetal_Renal_Pelvis_Right.ChromatinAccessibility.H-24169.DS18961.twopass.merge150.wgt10.zgt2.wig	Fetal_Renal_Pelvis_Right	fetal_renal_pelvis	hotspots	Hotspots
498	1e-08	6.21914	0.227273	4	53371	7	580863	UW.Fetal_Renal_Pelvis_Right.ChromatinAccessibility.H-24169.DS18961.twopass.merge150.wgt10.zgt2.wig	Fetal_Renal_Pelvis_Right	fetal_renal_pelvis	hotspots	Hotspots
499	0.01	1.49333	-1	2186	53283	15958	580863	UW.Fetal_Renal_Pelvis_Right.ChromatinAccessibility.H-24232.DS19235.twopass.merge150.wgt10.zgt2.wig	Fetal_Renal_Pelvis_Right	fetal_renal_pelvis	hotspots	Hotspots
499	0.0001	2.56963	0.00408097	66	53283	280	580863	UW.Fetal_Renal_Pelvis_Right.ChromatinAccessibility.H-24232.DS19235.twopass.merge150.wgt10.zgt2.wig	Fetal_Renal_Pelvis_Right	fetal_renal_pelvis	hotspots	Hotspots
499	1e-05	4.2271	0.00794913	19	53283	49	580863	UW.Fetal_Renal_Pelvis_Right.ChromatinAccessibility.H-24232.DS19235.twopass.merge150.wgt10.zgt2.wig	Fetal_Renal_Pelvis_Right	fetal_renal_pelvis	hotspots	Hotspots
499	1e-06	6.10482	0.00463199	14	53283	25	580863	UW.Fetal_Renal_Pelvis_Right.ChromatinAccessibility.H-24232.DS19235.twopass.merge150.wgt10.zgt2.wig	Fetal_Renal_Pelvis_Right	fetal_renal_pelvis	hotspots	Hotspots
499	1e-07	5.45073	0.166945	6	53283	12	580863	UW.Fetal_Renal_Pelvis_Right.ChromatinAccessibility.H-24232.DS19235.twopass.merge150.wgt10.zgt2.wig	Fetal_Renal_Pelvis_Right	fetal_renal_pelvis	hotspots	Hotspots
499	1e-08	6.22941	0.218818	4	53283	7	580863	UW.Fetal_Renal_Pelvis_Right.ChromatinAccessibility.H-24232.DS19235.twopass.merge150.wgt10.zgt2.wig	Fetal_Renal_Pelvis_Right	fetal_renal_pelvis	hotspots	Hotspots
500	0.01	1.54819	-1	1818	42743	15958	580863	UW.Fetal_Skin.ChromatinAccessibility.H-22337.DS10987.twopass.merge150.wgt10.zgt2.wig	Fetal_Skin	fetal_skin	hotspots	Hotspots
500	0.0001	2.76647	0.00871992	57	42743	280	580863	UW.Fetal_Skin.ChromatinAccessibility.H-22337.DS10987.twopass.merge150.wgt10.zgt2.wig	Fetal_Skin	fetal_skin	hotspots	Hotspots
500	1e-05	4.71478	0.0134246	17	42743	49	580863	UW.Fetal_Skin.ChromatinAccessibility.H-22337.DS10987.twopass.merge150.wgt10.zgt2.wig	Fetal_Skin	fetal_skin	hotspots	Hotspots
500	1e-06	6.52304	0.0190295	12	42743	25	580863	UW.Fetal_Skin.ChromatinAccessibility.H-22337.DS10987.twopass.merge150.wgt10.zgt2.wig	Fetal_Skin	fetal_skin	hotspots	Hotspots
500	1e-07	5.66236	0.3003	5	42743	12	580863	UW.Fetal_Skin.ChromatinAccessibility.H-22337.DS10987.twopass.merge150.wgt10.zgt2.wig	Fetal_Skin	fetal_skin	hotspots	Hotspots
500	1e-08	5.82414	0.413223	3	42743	7	580863	UW.Fetal_Skin.ChromatinAccessibility.H-22337.DS10987.twopass.merge150.wgt10.zgt2.wig	Fetal_Skin	fetal_skin	hotspots	Hotspots
501	0.01	1.41751	-1	3036	77960	15958	580863	UW.Fetal_Spinal_Cord.ChromatinAccessibility.H-24111.DS18501.twopass.merge150.wgt10.zgt2.wig	Fetal_Spinal_Cord	fetal_spinal_cord	hotspots	Hotspots
501	0.0001	2.34167	0.00208877	88	77960	280	580863	UW.Fetal_Spinal_Cord.ChromatinAccessibility.H-24111.DS18501.twopass.merge150.wgt10.zgt2.wig	Fetal_Spinal_Cord	fetal_spinal_cord	hotspots	Hotspots
501	1e-05	3.49731	0.0147145	23	77960	49	580863	UW.Fetal_Spinal_Cord.ChromatinAccessibility.H-24111.DS18501.twopass.merge150.wgt10.zgt2.wig	Fetal_Spinal_Cord	fetal_spinal_cord	hotspots	Hotspots
501	1e-06	4.17244	0.0919963	14	77960	25	580863	UW.Fetal_Spinal_Cord.ChromatinAccessibility.H-24111.DS18501.twopass.merge150.wgt10.zgt2.wig	Fetal_Spinal_Cord	fetal_spinal_cord	hotspots	Hotspots
501	1e-07	4.96719	0.115741	8	77960	12	580863	UW.Fetal_Spinal_Cord.ChromatinAccessibility.H-24111.DS18501.twopass.merge150.wgt10.zgt2.wig	Fetal_Spinal_Cord	fetal_spinal_cord	hotspots	Hotspots
501	1e-08	5.32199	0.235849	5	77960	7	580863	UW.Fetal_Spinal_Cord.ChromatinAccessibility.H-24111.DS18501.twopass.merge150.wgt10.zgt2.wig	Fetal_Spinal_Cord	fetal_spinal_cord	hotspots	Hotspots
502	0.01	1.4584	-1	2437	60824	15958	580863	UW.Fetal_Spinal_Cord.ChromatinAccessibility.H-24409.DS20351.twopass.merge150.wgt10.zgt2.wig	Fetal_Spinal_Cord	fetal_spinal_cord	hotspots	Hotspots
502	0.0001	2.62622	0.000319821	77	60824	280	580863	UW.Fetal_Spinal_Cord.ChromatinAccessibility.H-24409.DS20351.twopass.merge150.wgt10.zgt2.wig	Fetal_Spinal_Cord	fetal_spinal_cord	hotspots	Hotspots
502	1e-05	3.70302	0.0349162	19	60824	49	580863	UW.Fetal_Spinal_Cord.ChromatinAccessibility.H-24409.DS20351.twopass.merge150.wgt10.zgt2.wig	Fetal_Spinal_Cord	fetal_spinal_cord	hotspots	Hotspots
502	1e-06	5.34794	0.0108767	14	60824	25	580863	UW.Fetal_Spinal_Cord.ChromatinAccessibility.H-24409.DS20351.twopass.merge150.wgt10.zgt2.wig	Fetal_Spinal_Cord	fetal_spinal_cord	hotspots	Hotspots
502	1e-07	7.16242	0.00642096	9	60824	12	580863	UW.Fetal_Spinal_Cord.ChromatinAccessibility.H-24409.DS20351.twopass.merge150.wgt10.zgt2.wig	Fetal_Spinal_Cord	fetal_spinal_cord	hotspots	Hotspots
502	1e-08	6.82136	0.101215	5	60824	7	580863	UW.Fetal_Spinal_Cord.ChromatinAccessibility.H-24409.DS20351.twopass.merge150.wgt10.zgt2.wig	Fetal_Spinal_Cord	fetal_spinal_cord	hotspots	Hotspots
503	0.01	1.45181	-1	2380	59671	15958	580863	UW.Fetal_Spinal_Cord.ChromatinAccessibility.H-24493.DS20530.twopass.merge150.wgt10.zgt2.wig	Fetal_Spinal_Cord	fetal_spinal_cord	hotspots	Hotspots
503	0.0001	2.71173	0.000180227	78	59671	280	580863	UW.Fetal_Spinal_Cord.ChromatinAccessibility.H-24493.DS20530.twopass.merge150.wgt10.zgt2.wig	Fetal_Spinal_Cord	fetal_spinal_cord	hotspots	Hotspots
503	1e-05	3.77457	0.0258465	19	59671	49	580863	UW.Fetal_Spinal_Cord.ChromatinAccessibility.H-24493.DS20530.twopass.merge150.wgt10.zgt2.wig	Fetal_Spinal_Cord	fetal_spinal_cord	hotspots	Hotspots
503	1e-06	5.0619	0.0314564	13	59671	25	580863	UW.Fetal_Spinal_Cord.ChromatinAccessibility.H-24493.DS20530.twopass.merge150.wgt10.zgt2.wig	Fetal_Spinal_Cord	fetal_spinal_cord	hotspots	Hotspots
503	1e-07	4.86721	0.30581	6	59671	12	580863	UW.Fetal_Spinal_Cord.ChromatinAccessibility.H-24493.DS20530.twopass.merge150.wgt10.zgt2.wig	Fetal_Spinal_Cord	fetal_spinal_cord	hotspots	Hotspots
503	1e-08	5.56253	0.280112	4	59671	7	580863	UW.Fetal_Spinal_Cord.ChromatinAccessibility.H-24493.DS20530.twopass.merge150.wgt10.zgt2.wig	Fetal_Spinal_Cord	fetal_spinal_cord	hotspots	Hotspots
504	0.01	1.51096	-1	1993	48012	15958	580863	UW.Fetal_Spleen.ChromatinAccessibility.H-23399.DS17448.twopass.merge150.wgt10.zgt2.wig	Fetal_Spleen	fetal_spleen	hotspots	Hotspots
504	0.0001	2.80853	0.000339427	65	48012	280	580863	UW.Fetal_Spleen.ChromatinAccessibility.H-23399.DS17448.twopass.merge150.wgt10.zgt2.wig	Fetal_Spleen	fetal_spleen	hotspots	Hotspots
504	1e-05	5.43188	6.7e-05	22	48012	49	580863	UW.Fetal_Spleen.ChromatinAccessibility.H-23399.DS17448.twopass.merge150.wgt10.zgt2.wig	Fetal_Spleen	fetal_spleen	hotspots	Hotspots
504	1e-06	7.25897	0.000347441	15	48012	25	580863	UW.Fetal_Spleen.ChromatinAccessibility.H-23399.DS17448.twopass.merge150.wgt10.zgt2.wig	Fetal_Spleen	fetal_spleen	hotspots	Hotspots
504	1e-07	7.05733	0.0302389	7	48012	12	580863	UW.Fetal_Spleen.ChromatinAccessibility.H-23399.DS17448.twopass.merge150.wgt10.zgt2.wig	Fetal_Spleen	fetal_spleen	hotspots	Hotspots
504	1e-08	8.64163	0.0550661	5	48012	7	580863	UW.Fetal_Spleen.ChromatinAccessibility.H-23399.DS17448.twopass.merge150.wgt10.zgt2.wig	Fetal_Spleen	fetal_spleen	hotspots	Hotspots
505	0.01	1.47409	-1	2116	52250	15958	580863	UW.Fetal_Stomach.ChromatinAccessibility.H-23589.DS16530.twopass.merge150.wgt10.zgt2.wig	Fetal_Stomach	fetal_stomach	hotspots	Hotspots
505	0.0001	2.62043	0.00124429	66	52250	280	580863	UW.Fetal_Stomach.ChromatinAccessibility.H-23589.DS16530.twopass.merge150.wgt10.zgt2.wig	Fetal_Stomach	fetal_stomach	hotspots	Hotspots
505	1e-05	3.85692	0.0305437	17	52250	49	580863	UW.Fetal_Stomach.ChromatinAccessibility.H-23589.DS16530.twopass.merge150.wgt10.zgt2.wig	Fetal_Stomach	fetal_stomach	hotspots	Hotspots
505	1e-06	5.33616	0.0305998	12	52250	25	580863	UW.Fetal_Stomach.ChromatinAccessibility.H-23589.DS16530.twopass.merge150.wgt10.zgt2.wig	Fetal_Stomach	fetal_stomach	hotspots	Hotspots
505	1e-07	5.5585	0.152439	6	52250	12	580863	UW.Fetal_Stomach.ChromatinAccessibility.H-23589.DS16530.twopass.merge150.wgt10.zgt2.wig	Fetal_Stomach	fetal_stomach	hotspots	Hotspots
505	1e-08	6.35257	0.212314	4	52250	7	580863	UW.Fetal_Stomach.ChromatinAccessibility.H-23589.DS16530.twopass.merge150.wgt10.zgt2.wig	Fetal_Stomach	fetal_stomach	hotspots	Hotspots
506	0.01	1.45941	-1	2044	50980	15958	580863	UW.Fetal_Stomach.ChromatinAccessibility.H-23758.DS17172.twopass.merge150.wgt10.zgt2.wig	Fetal_Stomach	fetal_stomach	hotspots	Hotspots
506	0.0001	2.2381	0.0984252	55	50980	280	580863	UW.Fetal_Stomach.ChromatinAccessibility.H-23758.DS17172.twopass.merge150.wgt10.zgt2.wig	Fetal_Stomach	fetal_stomach	hotspots	Hotspots
506	1e-05	3.953	0.0285144	17	50980	49	580863	UW.Fetal_Stomach.ChromatinAccessibility.H-23758.DS17172.twopass.merge150.wgt10.zgt2.wig	Fetal_Stomach	fetal_stomach	hotspots	Hotspots
506	1e-06	5.01333	0.060241	11	50980	25	580863	UW.Fetal_Stomach.ChromatinAccessibility.H-23758.DS17172.twopass.merge150.wgt10.zgt2.wig	Fetal_Stomach	fetal_stomach	hotspots	Hotspots
506	1e-07	5.69697	0.114548	6	50980	12	580863	UW.Fetal_Stomach.ChromatinAccessibility.H-23758.DS17172.twopass.merge150.wgt10.zgt2.wig	Fetal_Stomach	fetal_stomach	hotspots	Hotspots
506	1e-08	4.88312	0.429185	3	50980	7	580863	UW.Fetal_Stomach.ChromatinAccessibility.H-23758.DS17172.twopass.merge150.wgt10.zgt2.wig	Fetal_Stomach	fetal_stomach	hotspots	Hotspots
507	0.01	1.54799	-1	1611	37881	15958	580863	UW.Fetal_Stomach.ChromatinAccessibility.H-23769.DS17325.twopass.merge150.wgt10.zgt2.wig	Fetal_Stomach	fetal_stomach	hotspots	Hotspots
507	0.0001	2.84772	0.00177016	52	37881	280	580863	UW.Fetal_Stomach.ChromatinAccessibility.H-23769.DS17325.twopass.merge150.wgt10.zgt2.wig	Fetal_Stomach	fetal_stomach	hotspots	Hotspots
507	1e-05	4.69405	0.0120758	15	37881	49	580863	UW.Fetal_Stomach.ChromatinAccessibility.H-23769.DS17325.twopass.merge150.wgt10.zgt2.wig	Fetal_Stomach	fetal_stomach	hotspots	Hotspots
507	1e-06	6.13356	0.0278784	10	37881	25	580863	UW.Fetal_Stomach.ChromatinAccessibility.H-23769.DS17325.twopass.merge150.wgt10.zgt2.wig	Fetal_Stomach	fetal_stomach	hotspots	Hotspots
507	1e-07	6.38912	0.111235	5	37881	12	580863	UW.Fetal_Stomach.ChromatinAccessibility.H-23769.DS17325.twopass.merge150.wgt10.zgt2.wig	Fetal_Stomach	fetal_stomach	hotspots	Hotspots
507	1e-08	6.57167	0.278552	3	37881	7	580863	UW.Fetal_Stomach.ChromatinAccessibility.H-23769.DS17325.twopass.merge150.wgt10.zgt2.wig	Fetal_Stomach	fetal_stomach	hotspots	Hotspots
508	0.01	1.53192	-1	1726	41011	15958	580863	UW.Fetal_Stomach.ChromatinAccessibility.H-23887.DS17659.twopass.merge150.wgt10.zgt2.wig	Fetal_Stomach	fetal_stomach	hotspots	Hotspots
508	0.0001	2.83272	0.00213803	56	41011	280	580863	UW.Fetal_Stomach.ChromatinAccessibility.H-23887.DS17659.twopass.merge150.wgt10.zgt2.wig	Fetal_Stomach	fetal_stomach	hotspots	Hotspots
508	1e-05	6.07011	3.5e-05	21	41011	49	580863	UW.Fetal_Stomach.ChromatinAccessibility.H-23887.DS17659.twopass.merge150.wgt10.zgt2.wig	Fetal_Stomach	fetal_stomach	hotspots	Hotspots
508	1e-06	7.93161	0.000490904	14	41011	25	580863	UW.Fetal_Stomach.ChromatinAccessibility.H-23887.DS17659.twopass.merge150.wgt10.zgt2.wig	Fetal_Stomach	fetal_stomach	hotspots	Hotspots
508	1e-07	9.44239	0.00347657	8	41011	12	580863	UW.Fetal_Stomach.ChromatinAccessibility.H-23887.DS17659.twopass.merge150.wgt10.zgt2.wig	Fetal_Stomach	fetal_stomach	hotspots	Hotspots
508	1e-08	12.1402	0.00325935	6	41011	7	580863	UW.Fetal_Stomach.ChromatinAccessibility.H-23887.DS17659.twopass.merge150.wgt10.zgt2.wig	Fetal_Stomach	fetal_stomach	hotspots	Hotspots
509	0.01	1.52252	-1	1631	38993	15958	580863	UW.Fetal_Stomach.ChromatinAccessibility.H-23914.DS17750.twopass.merge150.wgt10.zgt2.wig	Fetal_Stomach	fetal_stomach	hotspots	Hotspots
509	0.0001	2.66011	0.0193311	50	38993	280	580863	UW.Fetal_Stomach.ChromatinAccessibility.H-23914.DS17750.twopass.merge150.wgt10.zgt2.wig	Fetal_Stomach	fetal_stomach	hotspots	Hotspots
509	1e-05	4.56018	0.0173883	15	38993	49	580863	UW.Fetal_Stomach.ChromatinAccessibility.H-23914.DS17750.twopass.merge150.wgt10.zgt2.wig	Fetal_Stomach	fetal_stomach	hotspots	Hotspots
509	1e-06	7.74623	0.0016354	13	38993	25	580863	UW.Fetal_Stomach.ChromatinAccessibility.H-23914.DS17750.twopass.merge150.wgt10.zgt2.wig	Fetal_Stomach	fetal_stomach	hotspots	Hotspots
509	1e-07	7.4483	0.0536481	6	38993	12	580863	UW.Fetal_Stomach.ChromatinAccessibility.H-23914.DS17750.twopass.merge150.wgt10.zgt2.wig	Fetal_Stomach	fetal_stomach	hotspots	Hotspots
509	1e-08	8.51234	0.0944287	4	38993	7	580863	UW.Fetal_Stomach.ChromatinAccessibility.H-23914.DS17750.twopass.merge150.wgt10.zgt2.wig	Fetal_Stomach	fetal_stomach	hotspots	Hotspots
510	0.01	1.49455	-1	2235	54433	15958	580863	UW.Fetal_Stomach.ChromatinAccessibility.H-23964.DS17878.twopass.merge150.wgt10.zgt2.wig	Fetal_Stomach	fetal_stomach	hotspots	Hotspots
510	0.0001	2.85835	2.2e-05	75	54433	280	580863	UW.Fetal_Stomach.ChromatinAccessibility.H-23964.DS17878.twopass.merge150.wgt10.zgt2.wig	Fetal_Stomach	fetal_stomach	hotspots	Hotspots
510	1e-05	4.57335	0.00116001	21	54433	49	580863	UW.Fetal_Stomach.ChromatinAccessibility.H-23964.DS17878.twopass.merge150.wgt10.zgt2.wig	Fetal_Stomach	fetal_stomach	hotspots	Hotspots
510	1e-06	6.40269	0.000947957	15	54433	25	580863	UW.Fetal_Stomach.ChromatinAccessibility.H-23964.DS17878.twopass.merge150.wgt10.zgt2.wig	Fetal_Stomach	fetal_stomach	hotspots	Hotspots
510	1e-07	5.33558	0.140449	6	54433	12	580863	UW.Fetal_Stomach.ChromatinAccessibility.H-23964.DS17878.twopass.merge150.wgt10.zgt2.wig	Fetal_Stomach	fetal_stomach	hotspots	Hotspots
510	1e-08	7.62225	0.0550964	5	54433	7	580863	UW.Fetal_Stomach.ChromatinAccessibility.H-23964.DS17878.twopass.merge150.wgt10.zgt2.wig	Fetal_Stomach	fetal_stomach	hotspots	Hotspots
511	0.01	1.44589	-1	2253	56718	15958	580863	UW.Fetal_Stomach.ChromatinAccessibility.H-24005.DS17963.twopass.merge150.wgt10.zgt2.wig	Fetal_Stomach	fetal_stomach	hotspots	Hotspots
511	0.0001	2.52374	0.00187885	69	56718	280	580863	UW.Fetal_Stomach.ChromatinAccessibility.H-24005.DS17963.twopass.merge150.wgt10.zgt2.wig	Fetal_Stomach	fetal_stomach	hotspots	Hotspots
511	1e-05	4.1801	0.00419833	20	56718	49	580863	UW.Fetal_Stomach.ChromatinAccessibility.H-24005.DS17963.twopass.merge150.wgt10.zgt2.wig	Fetal_Stomach	fetal_stomach	hotspots	Hotspots
511	1e-06	5.32545	0.0165481	13	56718	25	580863	UW.Fetal_Stomach.ChromatinAccessibility.H-24005.DS17963.twopass.merge150.wgt10.zgt2.wig	Fetal_Stomach	fetal_stomach	hotspots	Hotspots
511	1e-07	6.8275	0.0139762	8	56718	12	580863	UW.Fetal_Stomach.ChromatinAccessibility.H-24005.DS17963.twopass.merge150.wgt10.zgt2.wig	Fetal_Stomach	fetal_stomach	hotspots	Hotspots
511	1e-08	8.77821	0.00942863	6	56718	7	580863	UW.Fetal_Stomach.ChromatinAccessibility.H-24005.DS17963.twopass.merge150.wgt10.zgt2.wig	Fetal_Stomach	fetal_stomach	hotspots	Hotspots
512	0.01	1.46194	-1	2120	52784	15958	580863	UW.Fetal_Stomach.ChromatinAccessibility.H-24078.DS18389.twopass.merge150.wgt10.zgt2.wig	Fetal_Stomach	fetal_stomach	hotspots	Hotspots
512	0.0001	2.35811	0.020145	60	52784	280	580863	UW.Fetal_Stomach.ChromatinAccessibility.H-24078.DS18389.twopass.merge150.wgt10.zgt2.wig	Fetal_Stomach	fetal_stomach	hotspots	Hotspots
512	1e-05	4.49164	0.00220824	20	52784	49	580863	UW.Fetal_Stomach.ChromatinAccessibility.H-24078.DS18389.twopass.merge150.wgt10.zgt2.wig	Fetal_Stomach	fetal_stomach	hotspots	Hotspots
512	1e-06	6.60272	0.000785497	15	52784	25	580863	UW.Fetal_Stomach.ChromatinAccessibility.H-24078.DS18389.twopass.merge150.wgt10.zgt2.wig	Fetal_Stomach	fetal_stomach	hotspots	Hotspots
512	1e-07	7.33635	0.0100251	8	52784	12	580863	UW.Fetal_Stomach.ChromatinAccessibility.H-24078.DS18389.twopass.merge150.wgt10.zgt2.wig	Fetal_Stomach	fetal_stomach	hotspots	Hotspots
512	1e-08	9.43245	0.00749288	6	52784	7	580863	UW.Fetal_Stomach.ChromatinAccessibility.H-24078.DS18389.twopass.merge150.wgt10.zgt2.wig	Fetal_Stomach	fetal_stomach	hotspots	Hotspots
513	0.01	1.48441	-1	2099	51470	15958	580863	UW.Fetal_Stomach.ChromatinAccessibility.H-24125.DS18821.twopass.merge150.wgt10.zgt2.wig	Fetal_Stomach	fetal_stomach	hotspots	Hotspots
513	0.0001	2.49892	0.00987557	62	51470	280	580863	UW.Fetal_Stomach.ChromatinAccessibility.H-24125.DS18821.twopass.merge150.wgt10.zgt2.wig	Fetal_Stomach	fetal_stomach	hotspots	Hotspots
513	1e-05	4.60631	0.00180496	20	51470	49	580863	UW.Fetal_Stomach.ChromatinAccessibility.H-24125.DS18821.twopass.merge150.wgt10.zgt2.wig	Fetal_Stomach	fetal_stomach	hotspots	Hotspots
513	1e-06	6.31986	0.00250288	14	51470	25	580863	UW.Fetal_Stomach.ChromatinAccessibility.H-24125.DS18821.twopass.merge150.wgt10.zgt2.wig	Fetal_Stomach	fetal_stomach	hotspots	Hotspots
513	1e-07	6.58319	0.0366569	7	51470	12	580863	UW.Fetal_Stomach.ChromatinAccessibility.H-24125.DS18821.twopass.merge150.wgt10.zgt2.wig	Fetal_Stomach	fetal_stomach	hotspots	Hotspots
513	1e-08	8.06105	0.0570776	5	51470	7	580863	UW.Fetal_Stomach.ChromatinAccessibility.H-24125.DS18821.twopass.merge150.wgt10.zgt2.wig	Fetal_Stomach	fetal_stomach	hotspots	Hotspots
514	0.01	1.49287	-1	2253	54933	15958	580863	UW.Fetal_Stomach.ChromatinAccessibility.H-24401.DS20349.twopass.merge150.wgt10.zgt2.wig	Fetal_Stomach	fetal_stomach	hotspots	Hotspots
514	0.0001	2.98339	0	79	54933	280	580863	UW.Fetal_Stomach.ChromatinAccessibility.H-24401.DS20349.twopass.merge150.wgt10.zgt2.wig	Fetal_Stomach	fetal_stomach	hotspots	Hotspots
514	1e-05	4.53173	0.000992881	21	54933	49	580863	UW.Fetal_Stomach.ChromatinAccessibility.H-24401.DS20349.twopass.merge150.wgt10.zgt2.wig	Fetal_Stomach	fetal_stomach	hotspots	Hotspots
514	1e-06	6.34442	0.00133154	15	54933	25	580863	UW.Fetal_Stomach.ChromatinAccessibility.H-24401.DS20349.twopass.merge150.wgt10.zgt2.wig	Fetal_Stomach	fetal_stomach	hotspots	Hotspots
514	1e-07	7.04935	0.0180473	8	54933	12	580863	UW.Fetal_Stomach.ChromatinAccessibility.H-24401.DS20349.twopass.merge150.wgt10.zgt2.wig	Fetal_Stomach	fetal_stomach	hotspots	Hotspots
514	1e-08	9.06345	0.00949487	6	54933	7	580863	UW.Fetal_Stomach.ChromatinAccessibility.H-24401.DS20349.twopass.merge150.wgt10.zgt2.wig	Fetal_Stomach	fetal_stomach	hotspots	Hotspots
515	0.01	1.4656	-1	2120	52652	15958	580863	UW.Fetal_Stomach.ChromatinAccessibility.H-24507.DS20546.twopass.merge150.wgt10.zgt2.wig	Fetal_Stomach	fetal_stomach	hotspots	Hotspots
515	0.0001	2.20642	0.0909918	56	52652	280	580863	UW.Fetal_Stomach.ChromatinAccessibility.H-24507.DS20546.twopass.merge150.wgt10.zgt2.wig	Fetal_Stomach	fetal_stomach	hotspots	Hotspots
515	1e-05	3.82747	0.0289855	17	52652	49	580863	UW.Fetal_Stomach.ChromatinAccessibility.H-24507.DS20546.twopass.merge150.wgt10.zgt2.wig	Fetal_Stomach	fetal_stomach	hotspots	Hotspots
515	1e-06	5.29542	0.0282646	12	52652	25	580863	UW.Fetal_Stomach.ChromatinAccessibility.H-24507.DS20546.twopass.merge150.wgt10.zgt2.wig	Fetal_Stomach	fetal_stomach	hotspots	Hotspots
515	1e-07	7.35474	0.0105921	8	52652	12	580863	UW.Fetal_Stomach.ChromatinAccessibility.H-24507.DS20546.twopass.merge150.wgt10.zgt2.wig	Fetal_Stomach	fetal_stomach	hotspots	Hotspots
515	1e-08	9.4561	0.00678058	6	52652	7	580863	UW.Fetal_Stomach.ChromatinAccessibility.H-24507.DS20546.twopass.merge150.wgt10.zgt2.wig	Fetal_Stomach	fetal_stomach	hotspots	Hotspots
516	0.01	1.52551	-1	2145	51181	15958	580863	UW.Fetal_Testes.ChromatinAccessibility.H24198_H23640_H24042.DS18942.twopass.merge150.wgt10.zgt2.wig	Fetal_Testes	fetal_testes	hotspots	Hotspots
516	0.0001	2.67517	0.00132106	66	51181	280	580863	UW.Fetal_Testes.ChromatinAccessibility.H24198_H23640_H24042.DS18942.twopass.merge150.wgt10.zgt2.wig	Fetal_Testes	fetal_testes	hotspots	Hotspots
516	1e-05	4.16909	0.0117536	18	51181	49	580863	UW.Fetal_Testes.ChromatinAccessibility.H24198_H23640_H24042.DS18942.twopass.merge150.wgt10.zgt2.wig	Fetal_Testes	fetal_testes	hotspots	Hotspots
516	1e-06	5.90158	0.00874126	13	51181	25	580863	UW.Fetal_Testes.ChromatinAccessibility.H24198_H23640_H24042.DS18942.twopass.merge150.wgt10.zgt2.wig	Fetal_Testes	fetal_testes	hotspots	Hotspots
516	1e-07	6.62036	0.0455996	7	51181	12	580863	UW.Fetal_Testes.ChromatinAccessibility.H24198_H23640_H24042.DS18942.twopass.merge150.wgt10.zgt2.wig	Fetal_Testes	fetal_testes	hotspots	Hotspots
516	1e-08	11.3492	0.000541991	7	51181	7	580863	UW.Fetal_Testes.ChromatinAccessibility.H24198_H23640_H24042.DS18942.twopass.merge150.wgt10.zgt2.wig	Fetal_Testes	fetal_testes	hotspots	Hotspots
517	0.01	1.49147	-1	1765	43075	15958	580863	UW.Fetal_Thymus.ChromatinAccessibility.H-23589.DS16490.twopass.merge150.wgt10.zgt2.wig	Fetal_Thymus	fetal_thymus	hotspots	Hotspots
517	0.0001	2.0709	0.232558	43	43075	280	580863	UW.Fetal_Thymus.ChromatinAccessibility.H-23589.DS16490.twopass.merge150.wgt10.zgt2.wig	Fetal_Thymus	fetal_thymus	hotspots	Hotspots
517	1e-05	3.02723	0.320513	11	43075	49	580863	UW.Fetal_Thymus.ChromatinAccessibility.H-23589.DS16490.twopass.merge150.wgt10.zgt2.wig	Fetal_Thymus	fetal_thymus	hotspots	Hotspots
517	1e-06	3.77578	0.332226	7	43075	25	580863	UW.Fetal_Thymus.ChromatinAccessibility.H-23589.DS16490.twopass.merge150.wgt10.zgt2.wig	Fetal_Thymus	fetal_thymus	hotspots	Hotspots
517	1e-07	2.24749	0.847458	2	43075	12	580863	UW.Fetal_Thymus.ChromatinAccessibility.H-23589.DS16490.twopass.merge150.wgt10.zgt2.wig	Fetal_Thymus	fetal_thymus	hotspots	Hotspots
517	1e-08	1.92642	0.917431	1	43075	7	580863	UW.Fetal_Thymus.ChromatinAccessibility.H-23589.DS16490.twopass.merge150.wgt10.zgt2.wig	Fetal_Thymus	fetal_thymus	hotspots	Hotspots
518	0.01	1.45766	-1	1770	44199	15958	580863	UW.Fetal_Thymus.ChromatinAccessibility.H-23663.DS16841.twopass.merge150.wgt10.zgt2.wig	Fetal_Thymus	fetal_thymus	hotspots	Hotspots
518	0.0001	2.20598	0.151976	47	44199	280	580863	UW.Fetal_Thymus.ChromatinAccessibility.H-23663.DS16841.twopass.merge150.wgt10.zgt2.wig	Fetal_Thymus	fetal_thymus	hotspots	Hotspots
518	1e-05	2.95024	0.403226	11	44199	49	580863	UW.Fetal_Thymus.ChromatinAccessibility.H-23663.DS16841.twopass.merge150.wgt10.zgt2.wig	Fetal_Thymus	fetal_thymus	hotspots	Hotspots
518	1e-06	3.67976	0.460829	7	44199	25	580863	UW.Fetal_Thymus.ChromatinAccessibility.H-23663.DS16841.twopass.merge150.wgt10.zgt2.wig	Fetal_Thymus	fetal_thymus	hotspots	Hotspots
518	1e-07	3.2855	0.684932	3	44199	12	580863	UW.Fetal_Thymus.ChromatinAccessibility.H-23663.DS16841.twopass.merge150.wgt10.zgt2.wig	Fetal_Thymus	fetal_thymus	hotspots	Hotspots
518	1e-08	3.75486	0.8	2	44199	7	580863	UW.Fetal_Thymus.ChromatinAccessibility.H-23663.DS16841.twopass.merge150.wgt10.zgt2.wig	Fetal_Thymus	fetal_thymus	hotspots	Hotspots
519	0.01	1.50274	-1	1572	38077	15958	580863	UW.Fetal_Thymus.ChromatinAccessibility.H-23769.DS17323.twopass.merge150.wgt10.zgt2.wig	Fetal_Thymus	fetal_thymus	hotspots	Hotspots
519	0.0001	2.01583	0.485437	37	38077	280	580863	UW.Fetal_Thymus.ChromatinAccessibility.H-23769.DS17323.twopass.merge150.wgt10.zgt2.wig	Fetal_Thymus	fetal_thymus	hotspots	Hotspots
519	1e-05	3.73591	0.141044	12	38077	49	580863	UW.Fetal_Thymus.ChromatinAccessibility.H-23769.DS17323.twopass.merge150.wgt10.zgt2.wig	Fetal_Thymus	fetal_thymus	hotspots	Hotspots
519	1e-06	4.27139	0.278552	7	38077	25	580863	UW.Fetal_Thymus.ChromatinAccessibility.H-23769.DS17323.twopass.merge150.wgt10.zgt2.wig	Fetal_Thymus	fetal_thymus	hotspots	Hotspots
519	1e-07	3.81374	0.518135	3	38077	12	580863	UW.Fetal_Thymus.ChromatinAccessibility.H-23769.DS17323.twopass.merge150.wgt10.zgt2.wig	Fetal_Thymus	fetal_thymus	hotspots	Hotspots
519	1e-08	2.17928	0.961538	1	38077	7	580863	UW.Fetal_Thymus.ChromatinAccessibility.H-23769.DS17323.twopass.merge150.wgt10.zgt2.wig	Fetal_Thymus	fetal_thymus	hotspots	Hotspots
520	0.01	1.45679	-1	1864	46574	15958	580863	UW.Fetal_Thymus.ChromatinAccessibility.H-23833.DS17474.twopass.merge150.wgt10.zgt2.wig	Fetal_Thymus	fetal_thymus	hotspots	Hotspots
520	0.0001	2.13803	0.15674	48	46574	280	580863	UW.Fetal_Thymus.ChromatinAccessibility.H-23833.DS17474.twopass.merge150.wgt10.zgt2.wig	Fetal_Thymus	fetal_thymus	hotspots	Hotspots
520	1e-05	3.30885	0.18797	13	46574	49	580863	UW.Fetal_Thymus.ChromatinAccessibility.H-23833.DS17474.twopass.merge150.wgt10.zgt2.wig	Fetal_Thymus	fetal_thymus	hotspots	Hotspots
520	1e-06	4.48986	0.15949	9	46574	25	580863	UW.Fetal_Thymus.ChromatinAccessibility.H-23833.DS17474.twopass.merge150.wgt10.zgt2.wig	Fetal_Thymus	fetal_thymus	hotspots	Hotspots
520	1e-07	5.1966	0.220264	5	46574	12	580863	UW.Fetal_Thymus.ChromatinAccessibility.H-23833.DS17474.twopass.merge150.wgt10.zgt2.wig	Fetal_Thymus	fetal_thymus	hotspots	Hotspots
520	1e-08	7.12676	0.148368	4	46574	7	580863	UW.Fetal_Thymus.ChromatinAccessibility.H-23833.DS17474.twopass.merge150.wgt10.zgt2.wig	Fetal_Thymus	fetal_thymus	hotspots	Hotspots
521	0.01	1.53355	-1	1482	35176	15958	580863	UW.Fetal_Thymus.ChromatinAccessibility.H-23964.DS17875.twopass.merge150.wgt10.zgt2.wig	Fetal_Thymus	fetal_thymus	hotspots	Hotspots
521	0.0001	2.12311	0.389105	36	35176	280	580863	UW.Fetal_Thymus.ChromatinAccessibility.H-23964.DS17875.twopass.merge150.wgt10.zgt2.wig	Fetal_Thymus	fetal_thymus	hotspots	Hotspots
521	1e-05	3.70701	0.136986	11	35176	49	580863	UW.Fetal_Thymus.ChromatinAccessibility.H-23964.DS17875.twopass.merge150.wgt10.zgt2.wig	Fetal_Thymus	fetal_thymus	hotspots	Hotspots
521	1e-06	4.62365	0.245098	7	35176	25	580863	UW.Fetal_Thymus.ChromatinAccessibility.H-23964.DS17875.twopass.merge150.wgt10.zgt2.wig	Fetal_Thymus	fetal_thymus	hotspots	Hotspots
521	1e-07	4.12826	0.558659	3	35176	12	580863	UW.Fetal_Thymus.ChromatinAccessibility.H-23964.DS17875.twopass.merge150.wgt10.zgt2.wig	Fetal_Thymus	fetal_thymus	hotspots	Hotspots
521	1e-08	4.71801	0.558659	2	35176	7	580863	UW.Fetal_Thymus.ChromatinAccessibility.H-23964.DS17875.twopass.merge150.wgt10.zgt2.wig	Fetal_Thymus	fetal_thymus	hotspots	Hotspots
522	0.01	1.45119	-1	2207	55357	15958	580863	UW.Fetal_Thymus.ChromatinAccessibility.H-23964.DS17876.twopass.merge150.wgt10.zgt2.wig	Fetal_Thymus	fetal_thymus	hotspots	Hotspots
522	0.0001	2.06113	0.139276	55	55357	280	580863	UW.Fetal_Thymus.ChromatinAccessibility.H-23964.DS17876.twopass.merge150.wgt10.zgt2.wig	Fetal_Thymus	fetal_thymus	hotspots	Hotspots
522	1e-05	3.4263	0.0746269	16	55357	49	580863	UW.Fetal_Thymus.ChromatinAccessibility.H-23964.DS17876.twopass.merge150.wgt10.zgt2.wig	Fetal_Thymus	fetal_thymus	hotspots	Hotspots
522	1e-06	3.35777	0.492611	8	55357	25	580863	UW.Fetal_Thymus.ChromatinAccessibility.H-23964.DS17876.twopass.merge150.wgt10.zgt2.wig	Fetal_Thymus	fetal_thymus	hotspots	Hotspots
522	1e-07	3.49768	0.540541	4	55357	12	580863	UW.Fetal_Thymus.ChromatinAccessibility.H-23964.DS17876.twopass.merge150.wgt10.zgt2.wig	Fetal_Thymus	fetal_thymus	hotspots	Hotspots
522	1e-08	2.99801	0.746269	2	55357	7	580863	UW.Fetal_Thymus.ChromatinAccessibility.H-23964.DS17876.twopass.merge150.wgt10.zgt2.wig	Fetal_Thymus	fetal_thymus	hotspots	Hotspots
523	0.01	1.40104	-1	2481	64457	15958	580863	UW.Fetal_Thymus.ChromatinAccessibility.H-24078.DS18382.twopass.merge150.wgt10.zgt2.wig	Fetal_Thymus	fetal_thymus	hotspots	Hotspots
523	0.0001	2.0598	0.111359	64	64457	280	580863	UW.Fetal_Thymus.ChromatinAccessibility.H-24078.DS18382.twopass.merge150.wgt10.zgt2.wig	Fetal_Thymus	fetal_thymus	hotspots	Hotspots
523	1e-05	2.94257	0.180832	16	64457	49	580863	UW.Fetal_Thymus.ChromatinAccessibility.H-24078.DS18382.twopass.merge150.wgt10.zgt2.wig	Fetal_Thymus	fetal_thymus	hotspots	Hotspots
523	1e-06	4.68605	0.0353857	13	64457	25	580863	UW.Fetal_Thymus.ChromatinAccessibility.H-24078.DS18382.twopass.merge150.wgt10.zgt2.wig	Fetal_Thymus	fetal_thymus	hotspots	Hotspots
523	1e-07	4.50582	0.205339	6	64457	12	580863	UW.Fetal_Thymus.ChromatinAccessibility.H-24078.DS18382.twopass.merge150.wgt10.zgt2.wig	Fetal_Thymus	fetal_thymus	hotspots	Hotspots
523	1e-08	3.86213	0.471698	3	64457	7	580863	UW.Fetal_Thymus.ChromatinAccessibility.H-24078.DS18382.twopass.merge150.wgt10.zgt2.wig	Fetal_Thymus	fetal_thymus	hotspots	Hotspots
524	0.01	1.5225	-1	1832	43799	15958	580863	UW.Fetal_Thymus.ChromatinAccessibility.H-24259.DS19287.twopass.merge150.wgt10.zgt2.wig	Fetal_Thymus	fetal_thymus	hotspots	Hotspots
524	0.0001	3.07868	5.8e-05	65	43799	280	580863	UW.Fetal_Thymus.ChromatinAccessibility.H-24259.DS19287.twopass.merge150.wgt10.zgt2.wig	Fetal_Thymus	fetal_thymus	hotspots	Hotspots
524	1e-05	4.87176	0.00450005	18	43799	49	580863	UW.Fetal_Thymus.ChromatinAccessibility.H-24259.DS19287.twopass.merge150.wgt10.zgt2.wig	Fetal_Thymus	fetal_thymus	hotspots	Hotspots
524	1e-06	5.30481	0.0888889	10	43799	25	580863	UW.Fetal_Thymus.ChromatinAccessibility.H-24259.DS19287.twopass.merge150.wgt10.zgt2.wig	Fetal_Thymus	fetal_thymus	hotspots	Hotspots
524	1e-07	6.63101	0.0949668	6	43799	12	580863	UW.Fetal_Thymus.ChromatinAccessibility.H-24259.DS19287.twopass.merge150.wgt10.zgt2.wig	Fetal_Thymus	fetal_thymus	hotspots	Hotspots
524	1e-08	7.57829	0.157978	4	43799	7	580863	UW.Fetal_Thymus.ChromatinAccessibility.H-24259.DS19287.twopass.merge150.wgt10.zgt2.wig	Fetal_Thymus	fetal_thymus	hotspots	Hotspots
525	0.01	1.52062	-1	1484	35523	15958	580863	UW.Fetal_Thymus.ChromatinAccessibility.H-24401.DS20335.twopass.merge150.wgt10.zgt2.wig	Fetal_Thymus	fetal_thymus	hotspots	Hotspots
525	0.0001	2.04397	0.404858	35	35523	280	580863	UW.Fetal_Thymus.ChromatinAccessibility.H-24401.DS20335.twopass.merge150.wgt10.zgt2.wig	Fetal_Thymus	fetal_thymus	hotspots	Hotspots
525	1e-05	3.00338	0.442478	9	35523	49	580863	UW.Fetal_Thymus.ChromatinAccessibility.H-24401.DS20335.twopass.merge150.wgt10.zgt2.wig	Fetal_Thymus	fetal_thymus	hotspots	Hotspots
525	1e-06	3.92442	0.409836	6	35523	25	580863	UW.Fetal_Thymus.ChromatinAccessibility.H-24401.DS20335.twopass.merge150.wgt10.zgt2.wig	Fetal_Thymus	fetal_thymus	hotspots	Hotspots
525	1e-07	4.08794	0.480769	3	35523	12	580863	UW.Fetal_Thymus.ChromatinAccessibility.H-24401.DS20335.twopass.merge150.wgt10.zgt2.wig	Fetal_Thymus	fetal_thymus	hotspots	Hotspots
525	1e-08	4.67193	0.571429	2	35523	7	580863	UW.Fetal_Thymus.ChromatinAccessibility.H-24401.DS20335.twopass.merge150.wgt10.zgt2.wig	Fetal_Thymus	fetal_thymus	hotspots	Hotspots
526	0.01	1.47822	-1	1513	37256	15958	580863	UW.Fetal_Thymus.ChromatinAccessibility.H-24409.DS20341.twopass.merge150.wgt10.zgt2.wig	Fetal_Thymus	fetal_thymus	hotspots	Hotspots
526	0.0001	2.17162	0.194175	39	37256	280	580863	UW.Fetal_Thymus.ChromatinAccessibility.H-24409.DS20341.twopass.merge150.wgt10.zgt2.wig	Fetal_Thymus	fetal_thymus	hotspots	Hotspots
526	1e-05	3.50005	0.155039	11	37256	49	580863	UW.Fetal_Thymus.ChromatinAccessibility.H-24409.DS20341.twopass.merge150.wgt10.zgt2.wig	Fetal_Thymus	fetal_thymus	hotspots	Hotspots
526	1e-06	4.36552	0.262467	7	37256	25	580863	UW.Fetal_Thymus.ChromatinAccessibility.H-24409.DS20341.twopass.merge150.wgt10.zgt2.wig	Fetal_Thymus	fetal_thymus	hotspots	Hotspots
526	1e-07	5.19704	0.251256	4	37256	12	580863	UW.Fetal_Thymus.ChromatinAccessibility.H-24409.DS20341.twopass.merge150.wgt10.zgt2.wig	Fetal_Thymus	fetal_thymus	hotspots	Hotspots
526	1e-08	4.45461	0.549451	2	37256	7	580863	UW.Fetal_Thymus.ChromatinAccessibility.H-24409.DS20341.twopass.merge150.wgt10.zgt2.wig	Fetal_Thymus	fetal_thymus	hotspots	Hotspots
527	0.01	1.49399	-1	1676	40834	15958	580863	UW.Fibroblasts_Fetal_Skin_Abdomen.ChromatinAccessibility.H-24259.DS19558.twopass.merge150.wgt10.zgt2.wig	Fibroblasts_Fetal_Skin_Abdomen	fibroblast	hotspots	Hotspots
527	0.0001	3.09901	0.000131807	61	40834	280	580863	UW.Fibroblasts_Fetal_Skin_Abdomen.ChromatinAccessibility.H-24259.DS19558.twopass.merge150.wgt10.zgt2.wig	Fibroblasts_Fetal_Skin_Abdomen	fibroblast	hotspots	Hotspots
527	1e-05	5.51581	0.000569223	19	40834	49	580863	UW.Fibroblasts_Fetal_Skin_Abdomen.ChromatinAccessibility.H-24259.DS19558.twopass.merge150.wgt10.zgt2.wig	Fibroblasts_Fetal_Skin_Abdomen	fibroblast	hotspots	Hotspots
527	1e-06	7.96599	0.000566094	14	40834	25	580863	UW.Fibroblasts_Fetal_Skin_Abdomen.ChromatinAccessibility.H-24259.DS19558.twopass.merge150.wgt10.zgt2.wig	Fibroblasts_Fetal_Skin_Abdomen	fibroblast	hotspots	Hotspots
527	1e-07	9.48332	0.00336044	8	40834	12	580863	UW.Fibroblasts_Fetal_Skin_Abdomen.ChromatinAccessibility.H-24259.DS19558.twopass.merge150.wgt10.zgt2.wig	Fibroblasts_Fetal_Skin_Abdomen	fibroblast	hotspots	Hotspots
527	1e-08	12.1928	0.00321471	6	40834	7	580863	UW.Fibroblasts_Fetal_Skin_Abdomen.ChromatinAccessibility.H-24259.DS19558.twopass.merge150.wgt10.zgt2.wig	Fibroblasts_Fetal_Skin_Abdomen	fibroblast	hotspots	Hotspots
528	0.01	1.48529	-1	1634	40044	15958	580863	UW.Fibroblasts_Fetal_Skin_Abdomen.ChromatinAccessibility.H-24259.DS19561.twopass.merge150.wgt10.zgt2.wig	Fibroblasts_Fetal_Skin_Abdomen	fibroblast	hotspots	Hotspots
528	0.0001	3.10835	0.000124716	60	40044	280	580863	UW.Fibroblasts_Fetal_Skin_Abdomen.ChromatinAccessibility.H-24259.DS19561.twopass.merge150.wgt10.zgt2.wig	Fibroblasts_Fetal_Skin_Abdomen	fibroblast	hotspots	Hotspots
528	1e-05	5.62463	0.00036038	19	40044	49	580863	UW.Fibroblasts_Fetal_Skin_Abdomen.ChromatinAccessibility.H-24259.DS19561.twopass.merge150.wgt10.zgt2.wig	Fibroblasts_Fetal_Skin_Abdomen	fibroblast	hotspots	Hotspots
528	1e-06	6.9627	0.00777303	12	40044	25	580863	UW.Fibroblasts_Fetal_Skin_Abdomen.ChromatinAccessibility.H-24259.DS19561.twopass.merge150.wgt10.zgt2.wig	Fibroblasts_Fetal_Skin_Abdomen	fibroblast	hotspots	Hotspots
528	1e-07	9.67041	0.00318319	8	40044	12	580863	UW.Fibroblasts_Fetal_Skin_Abdomen.ChromatinAccessibility.H-24259.DS19561.twopass.merge150.wgt10.zgt2.wig	Fibroblasts_Fetal_Skin_Abdomen	fibroblast	hotspots	Hotspots
528	1e-08	10.3612	0.0309023	5	40044	7	580863	UW.Fibroblasts_Fetal_Skin_Abdomen.ChromatinAccessibility.H-24259.DS19561.twopass.merge150.wgt10.zgt2.wig	Fibroblasts_Fetal_Skin_Abdomen	fibroblast	hotspots	Hotspots
529	0.01	1.57076	-1	1461	33856	15958	580863	UW.Fibroblasts_Fetal_Skin_Back.ChromatinAccessibility.H-24218.DS19233.twopass.merge150.wgt10.zgt2.wig	Fibroblasts_Fetal_Skin_Back	fibroblast	hotspots	Hotspots
529	0.0001	3.24755	0.000303207	53	33856	280	580863	UW.Fibroblasts_Fetal_Skin_Back.ChromatinAccessibility.H-24218.DS19233.twopass.merge150.wgt10.zgt2.wig	Fibroblasts_Fetal_Skin_Back	fibroblast	hotspots	Hotspots
529	1e-05	5.95238	0.000705975	17	33856	49	580863	UW.Fibroblasts_Fetal_Skin_Back.ChromatinAccessibility.H-24218.DS19233.twopass.merge150.wgt10.zgt2.wig	Fibroblasts_Fetal_Skin_Back	fibroblast	hotspots	Hotspots
529	1e-06	7.54902	0.00724585	11	33856	25	580863	UW.Fibroblasts_Fetal_Skin_Back.ChromatinAccessibility.H-24218.DS19233.twopass.merge150.wgt10.zgt2.wig	Fibroblasts_Fetal_Skin_Back	fibroblast	hotspots	Hotspots
529	1e-07	10.0082	0.00780153	7	33856	12	580863	UW.Fibroblasts_Fetal_Skin_Back.ChromatinAccessibility.H-24218.DS19233.twopass.merge150.wgt10.zgt2.wig	Fibroblasts_Fetal_Skin_Back	fibroblast	hotspots	Hotspots
529	1e-08	9.80393	0.0972763	4	33856	7	580863	UW.Fibroblasts_Fetal_Skin_Back.ChromatinAccessibility.H-24218.DS19233.twopass.merge150.wgt10.zgt2.wig	Fibroblasts_Fetal_Skin_Back	fibroblast	hotspots	Hotspots
530	0.01	1.55509	-1	1576	36889	15958	580863	UW.Fibroblasts_Fetal_Skin_Biceps_Left.ChromatinAccessibility.H-24259.DS19857.twopass.merge150.wgt10.zgt2.wig	Fibroblasts_Fetal_Skin_Biceps_Left	fibroblast	hotspots	Hotspots
530	0.0001	3.65538	0	65	36889	280	580863	UW.Fibroblasts_Fetal_Skin_Biceps_Left.ChromatinAccessibility.H-24259.DS19857.twopass.merge150.wgt10.zgt2.wig	Fibroblasts_Fetal_Skin_Biceps_Left	fibroblast	hotspots	Hotspots
530	1e-05	7.06974	0	22	36889	49	580863	UW.Fibroblasts_Fetal_Skin_Biceps_Left.ChromatinAccessibility.H-24259.DS19857.twopass.merge150.wgt10.zgt2.wig	Fibroblasts_Fetal_Skin_Biceps_Left	fibroblast	hotspots	Hotspots
530	1e-06	9.44774	3.5e-05	15	36889	25	580863	UW.Fibroblasts_Fetal_Skin_Biceps_Left.ChromatinAccessibility.H-24259.DS19857.twopass.merge150.wgt10.zgt2.wig	Fibroblasts_Fetal_Skin_Biceps_Left	fibroblast	hotspots	Hotspots
530	1e-07	11.8097	0.000257143	9	36889	12	580863	UW.Fibroblasts_Fetal_Skin_Biceps_Left.ChromatinAccessibility.H-24259.DS19857.twopass.merge150.wgt10.zgt2.wig	Fibroblasts_Fetal_Skin_Biceps_Left	fibroblast	hotspots	Hotspots
530	1e-08	13.4968	0.00346416	6	36889	7	580863	UW.Fibroblasts_Fetal_Skin_Biceps_Left.ChromatinAccessibility.H-24259.DS19857.twopass.merge150.wgt10.zgt2.wig	Fibroblasts_Fetal_Skin_Biceps_Left	fibroblast	hotspots	Hotspots
531	0.01	1.53413	-1	1532	36349	15958	580863	UW.Fibroblasts_Fetal_Skin_Biceps_Left.ChromatinAccessibility.H-24259.DS19867.twopass.merge150.wgt10.zgt2.wig	Fibroblasts_Fetal_Skin_Biceps_Left	fibroblast	hotspots	Hotspots
531	0.0001	3.36725	2.3e-05	59	36349	280	580863	UW.Fibroblasts_Fetal_Skin_Biceps_Left.ChromatinAccessibility.H-24259.DS19867.twopass.merge150.wgt10.zgt2.wig	Fibroblasts_Fetal_Skin_Biceps_Left	fibroblast	hotspots	Hotspots
531	1e-05	6.19639	0.000133327	19	36349	49	580863	UW.Fibroblasts_Fetal_Skin_Biceps_Left.ChromatinAccessibility.H-24259.DS19867.twopass.merge150.wgt10.zgt2.wig	Fibroblasts_Fetal_Skin_Biceps_Left	fibroblast	hotspots	Hotspots
531	1e-06	8.94889	0.000124217	14	36349	25	580863	UW.Fibroblasts_Fetal_Skin_Biceps_Left.ChromatinAccessibility.H-24259.DS19867.twopass.merge150.wgt10.zgt2.wig	Fibroblasts_Fetal_Skin_Biceps_Left	fibroblast	hotspots	Hotspots
531	1e-07	11.9851	0.00020816	9	36349	12	580863	UW.Fibroblasts_Fetal_Skin_Biceps_Left.ChromatinAccessibility.H-24259.DS19867.twopass.merge150.wgt10.zgt2.wig	Fibroblasts_Fetal_Skin_Biceps_Left	fibroblast	hotspots	Hotspots
531	1e-08	15.9802	7.8e-05	7	36349	7	580863	UW.Fibroblasts_Fetal_Skin_Biceps_Left.ChromatinAccessibility.H-24259.DS19867.twopass.merge150.wgt10.zgt2.wig	Fibroblasts_Fetal_Skin_Biceps_Left	fibroblast	hotspots	Hotspots
532	0.01	1.53626	-1	1436	34024	15958	580863	UW.Fibroblasts_Fetal_Skin_Biceps_Right.ChromatinAccessibility.H-24259.DS19745.twopass.merge150.wgt10.zgt2.wig	Fibroblasts_Fetal_Skin_Biceps_Right	fibroblast	hotspots	Hotspots
532	0.0001	3.10957	0.00105882	51	34024	280	580863	UW.Fibroblasts_Fetal_Skin_Biceps_Right.ChromatinAccessibility.H-24259.DS19745.twopass.merge150.wgt10.zgt2.wig	Fibroblasts_Fetal_Skin_Biceps_Right	fibroblast	hotspots	Hotspots
532	1e-05	5.57458	0.00258572	16	34024	49	580863	UW.Fibroblasts_Fetal_Skin_Biceps_Right.ChromatinAccessibility.H-24259.DS19745.twopass.merge150.wgt10.zgt2.wig	Fibroblasts_Fetal_Skin_Biceps_Right	fibroblast	hotspots	Hotspots
532	1e-06	8.87752	0.000422199	13	34024	25	580863	UW.Fibroblasts_Fetal_Skin_Biceps_Right.ChromatinAccessibility.H-24259.DS19745.twopass.merge150.wgt10.zgt2.wig	Fibroblasts_Fetal_Skin_Biceps_Right	fibroblast	hotspots	Hotspots
532	1e-07	11.3814	0.00128518	8	34024	12	580863	UW.Fibroblasts_Fetal_Skin_Biceps_Right.ChromatinAccessibility.H-24259.DS19745.twopass.merge150.wgt10.zgt2.wig	Fibroblasts_Fetal_Skin_Biceps_Right	fibroblast	hotspots	Hotspots
532	1e-08	12.1944	0.0141483	5	34024	7	580863	UW.Fibroblasts_Fetal_Skin_Biceps_Right.ChromatinAccessibility.H-24259.DS19745.twopass.merge150.wgt10.zgt2.wig	Fibroblasts_Fetal_Skin_Biceps_Right	fibroblast	hotspots	Hotspots
533	0.01	1.55349	-1	1618	37911	15958	580863	UW.Fibroblasts_Fetal_Skin_Biceps_Right.ChromatinAccessibility.H-24259.DS19761.twopass.merge150.wgt10.zgt2.wig	Fibroblasts_Fetal_Skin_Biceps_Right	fibroblast	hotspots	Hotspots
533	0.0001	3.22851	4.7e-05	59	37911	280	580863	UW.Fibroblasts_Fetal_Skin_Biceps_Right.ChromatinAccessibility.H-24259.DS19761.twopass.merge150.wgt10.zgt2.wig	Fibroblasts_Fetal_Skin_Biceps_Right	fibroblast	hotspots	Hotspots
533	1e-05	6.25378	6.1e-05	20	37911	49	580863	UW.Fibroblasts_Fetal_Skin_Biceps_Right.ChromatinAccessibility.H-24259.DS19761.twopass.merge150.wgt10.zgt2.wig	Fibroblasts_Fetal_Skin_Biceps_Right	fibroblast	hotspots	Hotspots
533	1e-06	8.58018	0.000185151	14	37911	25	580863	UW.Fibroblasts_Fetal_Skin_Biceps_Right.ChromatinAccessibility.H-24259.DS19761.twopass.merge150.wgt10.zgt2.wig	Fibroblasts_Fetal_Skin_Biceps_Right	fibroblast	hotspots	Hotspots
533	1e-07	11.4913	0.000318004	9	37911	12	580863	UW.Fibroblasts_Fetal_Skin_Biceps_Right.ChromatinAccessibility.H-24259.DS19761.twopass.merge150.wgt10.zgt2.wig	Fibroblasts_Fetal_Skin_Biceps_Right	fibroblast	hotspots	Hotspots
533	1e-08	13.1329	0.0025101	6	37911	7	580863	UW.Fibroblasts_Fetal_Skin_Biceps_Right.ChromatinAccessibility.H-24259.DS19761.twopass.merge150.wgt10.zgt2.wig	Fibroblasts_Fetal_Skin_Biceps_Right	fibroblast	hotspots	Hotspots
534	0.01	1.52556	-1	1740	41516	15958	580863	UW.Fibroblasts_Fetal_Skin_Quadriceps_Left.ChromatinAccessibility.H-24259.DS20046.twopass.merge150.wgt10.zgt2.wig	Fibroblasts_Fetal_Skin_Quadriceps_Left	fibroblast	hotspots	Hotspots
534	0.0001	3.29795	6e-06	66	41516	280	580863	UW.Fibroblasts_Fetal_Skin_Quadriceps_Left.ChromatinAccessibility.H-24259.DS20046.twopass.merge150.wgt10.zgt2.wig	Fibroblasts_Fetal_Skin_Quadriceps_Left	fibroblast	hotspots	Hotspots
534	1e-05	6.56735	2e-06	23	41516	49	580863	UW.Fibroblasts_Fetal_Skin_Quadriceps_Left.ChromatinAccessibility.H-24259.DS20046.twopass.merge150.wgt10.zgt2.wig	Fibroblasts_Fetal_Skin_Quadriceps_Left	fibroblast	hotspots	Hotspots
534	1e-06	8.95443	1.6e-05	16	41516	25	580863	UW.Fibroblasts_Fetal_Skin_Quadriceps_Left.ChromatinAccessibility.H-24259.DS20046.twopass.merge150.wgt10.zgt2.wig	Fibroblasts_Fetal_Skin_Quadriceps_Left	fibroblast	hotspots	Hotspots
534	1e-07	10.4935	0.000593053	9	41516	12	580863	UW.Fibroblasts_Fetal_Skin_Quadriceps_Left.ChromatinAccessibility.H-24259.DS20046.twopass.merge150.wgt10.zgt2.wig	Fibroblasts_Fetal_Skin_Quadriceps_Left	fibroblast	hotspots	Hotspots
534	1e-08	13.9913	0.000250502	7	41516	7	580863	UW.Fibroblasts_Fetal_Skin_Quadriceps_Left.ChromatinAccessibility.H-24259.DS20046.twopass.merge150.wgt10.zgt2.wig	Fibroblasts_Fetal_Skin_Quadriceps_Left	fibroblast	hotspots	Hotspots
535	0.01	1.49977	-1	1729	41963	15958	580863	UW.Fibroblasts_Fetal_Skin_Quadriceps_Left.ChromatinAccessibility.H-24259.DS20056.twopass.merge150.wgt10.zgt2.wig	Fibroblasts_Fetal_Skin_Quadriceps_Left	fibroblast	hotspots	Hotspots
535	0.0001	3.16395	2.4e-05	64	41963	280	580863	UW.Fibroblasts_Fetal_Skin_Quadriceps_Left.ChromatinAccessibility.H-24259.DS20056.twopass.merge150.wgt10.zgt2.wig	Fibroblasts_Fetal_Skin_Quadriceps_Left	fibroblast	hotspots	Hotspots
535	1e-05	5.6499	0.000197322	20	41963	49	580863	UW.Fibroblasts_Fetal_Skin_Quadriceps_Left.ChromatinAccessibility.H-24259.DS20056.twopass.merge150.wgt10.zgt2.wig	Fibroblasts_Fetal_Skin_Quadriceps_Left	fibroblast	hotspots	Hotspots
535	1e-06	7.19798	0.00255291	13	41963	25	580863	UW.Fibroblasts_Fetal_Skin_Quadriceps_Left.ChromatinAccessibility.H-24259.DS20056.twopass.merge150.wgt10.zgt2.wig	Fibroblasts_Fetal_Skin_Quadriceps_Left	fibroblast	hotspots	Hotspots
535	1e-07	8.07466	0.0277316	7	41963	12	580863	UW.Fibroblasts_Fetal_Skin_Quadriceps_Left.ChromatinAccessibility.H-24259.DS20056.twopass.merge150.wgt10.zgt2.wig	Fibroblasts_Fetal_Skin_Quadriceps_Left	fibroblast	hotspots	Hotspots
535	1e-08	9.88733	0.0325839	5	41963	7	580863	UW.Fibroblasts_Fetal_Skin_Quadriceps_Left.ChromatinAccessibility.H-24259.DS20056.twopass.merge150.wgt10.zgt2.wig	Fibroblasts_Fetal_Skin_Quadriceps_Left	fibroblast	hotspots	Hotspots
536	0.01	1.52939	-1	1520	36176	15958	580863	UW.Fibroblasts_Fetal_Skin_Quadriceps_Right.ChromatinAccessibility.H-24259.DS19943.twopass.merge150.wgt10.zgt2.wig	Fibroblasts_Fetal_Skin_Quadriceps_Right	fibroblast	hotspots	Hotspots
536	0.0001	3.21132	0.00015072	56	36176	280	580863	UW.Fibroblasts_Fetal_Skin_Quadriceps_Right.ChromatinAccessibility.H-24259.DS19943.twopass.merge150.wgt10.zgt2.wig	Fibroblasts_Fetal_Skin_Quadriceps_Right	fibroblast	hotspots	Hotspots
536	1e-05	5.89834	0.000378457	18	36176	49	580863	UW.Fibroblasts_Fetal_Skin_Quadriceps_Right.ChromatinAccessibility.H-24259.DS19943.twopass.merge150.wgt10.zgt2.wig	Fibroblasts_Fetal_Skin_Quadriceps_Right	fibroblast	hotspots	Hotspots
536	1e-06	7.70716	0.0027687	12	36176	25	580863	UW.Fibroblasts_Fetal_Skin_Quadriceps_Right.ChromatinAccessibility.H-24259.DS19943.twopass.merge150.wgt10.zgt2.wig	Fibroblasts_Fetal_Skin_Quadriceps_Right	fibroblast	hotspots	Hotspots
536	1e-07	9.36634	0.00967492	7	36176	12	580863	UW.Fibroblasts_Fetal_Skin_Quadriceps_Right.ChromatinAccessibility.H-24259.DS19943.twopass.merge150.wgt10.zgt2.wig	Fibroblasts_Fetal_Skin_Quadriceps_Right	fibroblast	hotspots	Hotspots
536	1e-08	11.469	0.0182282	5	36176	7	580863	UW.Fibroblasts_Fetal_Skin_Quadriceps_Right.ChromatinAccessibility.H-24259.DS19943.twopass.merge150.wgt10.zgt2.wig	Fibroblasts_Fetal_Skin_Quadriceps_Right	fibroblast	hotspots	Hotspots
537	0.01	1.49355	-1	1684	41041	15958	580863	UW.Fibroblasts_Fetal_Skin_Quadriceps_Right.ChromatinAccessibility.H-24259.DS19948.twopass.merge150.wgt10.zgt2.wig	Fibroblasts_Fetal_Skin_Quadriceps_Right	fibroblast	hotspots	Hotspots
537	0.0001	3.38667	0	67	41041	280	580863	UW.Fibroblasts_Fetal_Skin_Quadriceps_Right.ChromatinAccessibility.H-24259.DS19948.twopass.merge150.wgt10.zgt2.wig	Fibroblasts_Fetal_Skin_Quadriceps_Right	fibroblast	hotspots	Hotspots
537	1e-05	6.9322	1e-06	24	41041	49	580863	UW.Fibroblasts_Fetal_Skin_Quadriceps_Right.ChromatinAccessibility.H-24259.DS19948.twopass.merge150.wgt10.zgt2.wig	Fibroblasts_Fetal_Skin_Quadriceps_Right	fibroblast	hotspots	Hotspots
537	1e-06	9.05807	9e-06	16	41041	25	580863	UW.Fibroblasts_Fetal_Skin_Quadriceps_Right.ChromatinAccessibility.H-24259.DS19948.twopass.merge150.wgt10.zgt2.wig	Fibroblasts_Fetal_Skin_Quadriceps_Right	fibroblast	hotspots	Hotspots
537	1e-07	9.43549	0.00316256	8	41041	12	580863	UW.Fibroblasts_Fetal_Skin_Quadriceps_Right.ChromatinAccessibility.H-24259.DS19948.twopass.merge150.wgt10.zgt2.wig	Fibroblasts_Fetal_Skin_Quadriceps_Right	fibroblast	hotspots	Hotspots
537	1e-08	12.1313	0.00306786	6	41041	7	580863	UW.Fibroblasts_Fetal_Skin_Quadriceps_Right.ChromatinAccessibility.H-24259.DS19948.twopass.merge150.wgt10.zgt2.wig	Fibroblasts_Fetal_Skin_Quadriceps_Right	fibroblast	hotspots	Hotspots
538	0.01	1.53934	-1	1416	33483	15958	580863	UW.Fibroblasts_Fetal_Skin_Scalp.ChromatinAccessibility.H-24259.DS19444.twopass.merge150.wgt10.zgt2.wig	Fibroblasts_Fetal_Skin_Scalp	fibroblast	hotspots	Hotspots
538	0.0001	3.22177	0.000413731	52	33483	280	580863	UW.Fibroblasts_Fetal_Skin_Scalp.ChromatinAccessibility.H-24259.DS19444.twopass.merge150.wgt10.zgt2.wig	Fibroblasts_Fetal_Skin_Scalp	fibroblast	hotspots	Hotspots
538	1e-05	5.66465	0.0036785	16	33483	49	580863	UW.Fibroblasts_Fetal_Skin_Scalp.ChromatinAccessibility.H-24259.DS19444.twopass.merge150.wgt10.zgt2.wig	Fibroblasts_Fetal_Skin_Scalp	fibroblast	hotspots	Hotspots
538	1e-06	9.71488	8.2e-05	14	33483	25	580863	UW.Fibroblasts_Fetal_Skin_Scalp.ChromatinAccessibility.H-24259.DS19444.twopass.merge150.wgt10.zgt2.wig	Fibroblasts_Fetal_Skin_Scalp	fibroblast	hotspots	Hotspots
538	1e-07	11.5653	0.00131598	8	33483	12	580863	UW.Fibroblasts_Fetal_Skin_Scalp.ChromatinAccessibility.H-24259.DS19444.twopass.merge150.wgt10.zgt2.wig	Fibroblasts_Fetal_Skin_Scalp	fibroblast	hotspots	Hotspots
538	1e-08	12.3914	0.0196232	5	33483	7	580863	UW.Fibroblasts_Fetal_Skin_Scalp.ChromatinAccessibility.H-24259.DS19444.twopass.merge150.wgt10.zgt2.wig	Fibroblasts_Fetal_Skin_Scalp	fibroblast	hotspots	Hotspots
539	0.01	1.5011	-1	1424	34530	15958	580863	UW.Fibroblasts_Fetal_Skin_Scalp.ChromatinAccessibility.H-24259.DS19449.twopass.merge150.wgt10.zgt2.wig	Fibroblasts_Fetal_Skin_Scalp	fibroblast	hotspots	Hotspots
539	0.0001	3.24424	0.000186132	54	34530	280	580863	UW.Fibroblasts_Fetal_Skin_Scalp.ChromatinAccessibility.H-24259.DS19449.twopass.merge150.wgt10.zgt2.wig	Fibroblasts_Fetal_Skin_Scalp	fibroblast	hotspots	Hotspots
539	1e-05	6.86611	2e-05	20	34530	49	580863	UW.Fibroblasts_Fetal_Skin_Scalp.ChromatinAccessibility.H-24259.DS19449.twopass.merge150.wgt10.zgt2.wig	Fibroblasts_Fetal_Skin_Scalp	fibroblast	hotspots	Hotspots
539	1e-06	9.42031	0.000109821	14	34530	25	580863	UW.Fibroblasts_Fetal_Skin_Scalp.ChromatinAccessibility.H-24259.DS19449.twopass.merge150.wgt10.zgt2.wig	Fibroblasts_Fetal_Skin_Scalp	fibroblast	hotspots	Hotspots
539	1e-07	11.2147	0.00188434	8	34530	12	580863	UW.Fibroblasts_Fetal_Skin_Scalp.ChromatinAccessibility.H-24259.DS19449.twopass.merge150.wgt10.zgt2.wig	Fibroblasts_Fetal_Skin_Scalp	fibroblast	hotspots	Hotspots
539	1e-08	12.0157	0.0188076	5	34530	7	580863	UW.Fibroblasts_Fetal_Skin_Scalp.ChromatinAccessibility.H-24259.DS19449.twopass.merge150.wgt10.zgt2.wig	Fibroblasts_Fetal_Skin_Scalp	fibroblast	hotspots	Hotspots
540	0.01	1.51582	-1	1526	36644	15958	580863	UW.Fibroblasts_Fetal_Skin_Upper_Back.ChromatinAccessibility.H-24259.DS19696.twopass.merge150.wgt10.zgt2.wig	Fibroblasts_Fetal_Skin_Upper_Back	fibroblast	hotspots	Hotspots
540	0.0001	3.05708	0.00114976	54	36644	280	580863	UW.Fibroblasts_Fetal_Skin_Upper_Back.ChromatinAccessibility.H-24259.DS19696.twopass.merge150.wgt10.zgt2.wig	Fibroblasts_Fetal_Skin_Upper_Back	fibroblast	hotspots	Hotspots
540	1e-05	5.82301	0.000685495	18	36644	49	580863	UW.Fibroblasts_Fetal_Skin_Upper_Back.ChromatinAccessibility.H-24259.DS19696.twopass.merge150.wgt10.zgt2.wig	Fibroblasts_Fetal_Skin_Upper_Back	fibroblast	hotspots	Hotspots
540	1e-06	8.87685	0.000270574	14	36644	25	580863	UW.Fibroblasts_Fetal_Skin_Upper_Back.ChromatinAccessibility.H-24259.DS19696.twopass.merge150.wgt10.zgt2.wig	Fibroblasts_Fetal_Skin_Upper_Back	fibroblast	hotspots	Hotspots
540	1e-07	10.5677	0.00316887	8	36644	12	580863	UW.Fibroblasts_Fetal_Skin_Upper_Back.ChromatinAccessibility.H-24259.DS19696.twopass.merge150.wgt10.zgt2.wig	Fibroblasts_Fetal_Skin_Upper_Back	fibroblast	hotspots	Hotspots
540	1e-08	11.3225	0.0261438	5	36644	7	580863	UW.Fibroblasts_Fetal_Skin_Upper_Back.ChromatinAccessibility.H-24259.DS19696.twopass.merge150.wgt10.zgt2.wig	Fibroblasts_Fetal_Skin_Upper_Back	fibroblast	hotspots	Hotspots
541	0.01	1.51152	-1	1708	41131	15958	580863	UW.Fibroblasts_Fetal_Skin_Upper_Back.ChromatinAccessibility.H-24259.DS19706.twopass.merge150.wgt10.zgt2.wig	Fibroblasts_Fetal_Skin_Upper_Back	fibroblast	hotspots	Hotspots
541	0.0001	3.37926	1e-06	67	41131	280	580863	UW.Fibroblasts_Fetal_Skin_Upper_Back.ChromatinAccessibility.H-24259.DS19706.twopass.merge150.wgt10.zgt2.wig	Fibroblasts_Fetal_Skin_Upper_Back	fibroblast	hotspots	Hotspots
541	1e-05	5.76419	0.0002238	20	41131	49	580863	UW.Fibroblasts_Fetal_Skin_Upper_Back.ChromatinAccessibility.H-24259.DS19706.twopass.merge150.wgt10.zgt2.wig	Fibroblasts_Fetal_Skin_Upper_Back	fibroblast	hotspots	Hotspots
541	1e-06	7.90847	0.00055826	14	41131	25	580863	UW.Fibroblasts_Fetal_Skin_Upper_Back.ChromatinAccessibility.H-24259.DS19706.twopass.merge150.wgt10.zgt2.wig	Fibroblasts_Fetal_Skin_Upper_Back	fibroblast	hotspots	Hotspots
541	1e-07	9.41485	0.00440937	8	41131	12	580863	UW.Fibroblasts_Fetal_Skin_Upper_Back.ChromatinAccessibility.H-24259.DS19706.twopass.merge150.wgt10.zgt2.wig	Fibroblasts_Fetal_Skin_Upper_Back	fibroblast	hotspots	Hotspots
541	1e-08	12.1048	0.00443066	6	41131	7	580863	UW.Fibroblasts_Fetal_Skin_Upper_Back.ChromatinAccessibility.H-24259.DS19706.twopass.merge150.wgt10.zgt2.wig	Fibroblasts_Fetal_Skin_Upper_Back	fibroblast	hotspots	Hotspots
542	0.01	1.50425	-1	1952	47234	15958	580863	UW.H1_BMP4_Derived_Mesendoderm_Cultured_Cells.ChromatinAccessibility.DS18732.twopass.merge150.wgt10.zgt2.wig	H1_BMP4_Derived_Mesendoderm_Cultured_Cells	es_cell	hotspots	Hotspots
542	0.0001	2.15207	0.367647	49	47234	280	580863	UW.H1_BMP4_Derived_Mesendoderm_Cultured_Cells.ChromatinAccessibility.DS18732.twopass.merge150.wgt10.zgt2.wig	H1_BMP4_Derived_Mesendoderm_Cultured_Cells	es_cell	hotspots	Hotspots
542	1e-05	4.01553	0.0481232	16	47234	49	580863	UW.H1_BMP4_Derived_Mesendoderm_Cultured_Cells.ChromatinAccessibility.DS18732.twopass.merge150.wgt10.zgt2.wig	H1_BMP4_Derived_Mesendoderm_Cultured_Cells	es_cell	hotspots	Hotspots
542	1e-06	5.41093	0.0604961	11	47234	25	580863	UW.H1_BMP4_Derived_Mesendoderm_Cultured_Cells.ChromatinAccessibility.DS18732.twopass.merge150.wgt10.zgt2.wig	H1_BMP4_Derived_Mesendoderm_Cultured_Cells	es_cell	hotspots	Hotspots
542	1e-07	7.17358	0.0565291	7	47234	12	580863	UW.H1_BMP4_Derived_Mesendoderm_Cultured_Cells.ChromatinAccessibility.DS18732.twopass.merge150.wgt10.zgt2.wig	H1_BMP4_Derived_Mesendoderm_Cultured_Cells	es_cell	hotspots	Hotspots
542	1e-08	10.5408	0.00860437	6	47234	7	580863	UW.H1_BMP4_Derived_Mesendoderm_Cultured_Cells.ChromatinAccessibility.DS18732.twopass.merge150.wgt10.zgt2.wig	H1_BMP4_Derived_Mesendoderm_Cultured_Cells	es_cell	hotspots	Hotspots
543	0.01	1.52478	-1	2038	48651	15958	580863	UW.H1_BMP4_Derived_Mesendoderm_Cultured_Cells.ChromatinAccessibility.DS19310.twopass.merge150.wgt10.zgt2.wig	H1_BMP4_Derived_Mesendoderm_Cultured_Cells	es_cell	hotspots	Hotspots
543	0.0001	2.25995	0.196078	53	48651	280	580863	UW.H1_BMP4_Derived_Mesendoderm_Cultured_Cells.ChromatinAccessibility.DS19310.twopass.merge150.wgt10.zgt2.wig	H1_BMP4_Derived_Mesendoderm_Cultured_Cells	es_cell	hotspots	Hotspots
543	1e-05	4.3859	0.0131182	18	48651	49	580863	UW.H1_BMP4_Derived_Mesendoderm_Cultured_Cells.ChromatinAccessibility.DS19310.twopass.merge150.wgt10.zgt2.wig	H1_BMP4_Derived_Mesendoderm_Cultured_Cells	es_cell	hotspots	Hotspots
543	1e-06	6.20848	0.0136295	13	48651	25	580863	UW.H1_BMP4_Derived_Mesendoderm_Cultured_Cells.ChromatinAccessibility.DS19310.twopass.merge150.wgt10.zgt2.wig	H1_BMP4_Derived_Mesendoderm_Cultured_Cells	es_cell	hotspots	Hotspots
543	1e-07	5.96969	0.179211	6	48651	12	580863	UW.H1_BMP4_Derived_Mesendoderm_Cultured_Cells.ChromatinAccessibility.DS19310.twopass.merge150.wgt10.zgt2.wig	H1_BMP4_Derived_Mesendoderm_Cultured_Cells	es_cell	hotspots	Hotspots
543	1e-08	8.52813	0.0746826	5	48651	7	580863	UW.H1_BMP4_Derived_Mesendoderm_Cultured_Cells.ChromatinAccessibility.DS19310.twopass.merge150.wgt10.zgt2.wig	H1_BMP4_Derived_Mesendoderm_Cultured_Cells	es_cell	hotspots	Hotspots
544	0.01	1.53029	-1	1692	40246	15958	580863	UW.H1_BMP4_Derived_Trophoblast_Cultured_Cells.ChromatinAccessibility.DS18736.twopass.merge150.wgt10.zgt2.wig	H1_BMP4_Derived_Trophoblast_Cultured_Cells	es_cell	hotspots	Hotspots
544	0.0001	2.57729	0.0647668	50	40246	280	580863	UW.H1_BMP4_Derived_Trophoblast_Cultured_Cells.ChromatinAccessibility.DS18736.twopass.merge150.wgt10.zgt2.wig	H1_BMP4_Derived_Trophoblast_Cultured_Cells	es_cell	hotspots	Hotspots
544	1e-05	3.53457	0.308642	12	40246	49	580863	UW.H1_BMP4_Derived_Trophoblast_Cultured_Cells.ChromatinAccessibility.DS18736.twopass.merge150.wgt10.zgt2.wig	H1_BMP4_Derived_Trophoblast_Cultured_Cells	es_cell	hotspots	Hotspots
544	1e-06	5.19581	0.196078	9	40246	25	580863	UW.H1_BMP4_Derived_Trophoblast_Cultured_Cells.ChromatinAccessibility.DS18736.twopass.merge150.wgt10.zgt2.wig	H1_BMP4_Derived_Trophoblast_Cultured_Cells	es_cell	hotspots	Hotspots
544	1e-07	3.6082	0.746269	3	40246	12	580863	UW.H1_BMP4_Derived_Trophoblast_Cultured_Cells.ChromatinAccessibility.DS18736.twopass.merge150.wgt10.zgt2.wig	H1_BMP4_Derived_Trophoblast_Cultured_Cells	es_cell	hotspots	Hotspots
544	1e-08	4.12366	0.729927	2	40246	7	580863	UW.H1_BMP4_Derived_Trophoblast_Cultured_Cells.ChromatinAccessibility.DS18736.twopass.merge150.wgt10.zgt2.wig	H1_BMP4_Derived_Trophoblast_Cultured_Cells	es_cell	hotspots	Hotspots
545	0.01	1.53757	-1	1577	37333	15958	580863	UW.H1_BMP4_Derived_Trophoblast_Cultured_Cells.ChromatinAccessibility.DS19317.twopass.merge150.wgt10.zgt2.wig	H1_BMP4_Derived_Trophoblast_Cultured_Cells	es_cell	hotspots	Hotspots
545	0.0001	2.66725	0.0408998	48	37333	280	580863	UW.H1_BMP4_Derived_Trophoblast_Cultured_Cells.ChromatinAccessibility.DS19317.twopass.merge150.wgt10.zgt2.wig	H1_BMP4_Derived_Trophoblast_Cultured_Cells	es_cell	hotspots	Hotspots
545	1e-05	4.44542	0.0539665	14	37333	49	580863	UW.H1_BMP4_Derived_Trophoblast_Cultured_Cells.ChromatinAccessibility.DS19317.twopass.merge150.wgt10.zgt2.wig	H1_BMP4_Derived_Trophoblast_Cultured_Cells	es_cell	hotspots	Hotspots
545	1e-06	5.60123	0.129032	9	37333	25	580863	UW.H1_BMP4_Derived_Trophoblast_Cultured_Cells.ChromatinAccessibility.DS19317.twopass.merge150.wgt10.zgt2.wig	H1_BMP4_Derived_Trophoblast_Cultured_Cells	es_cell	hotspots	Hotspots
545	1e-07	5.18632	0.378788	4	37333	12	580863	UW.H1_BMP4_Derived_Trophoblast_Cultured_Cells.ChromatinAccessibility.DS19317.twopass.merge150.wgt10.zgt2.wig	H1_BMP4_Derived_Trophoblast_Cultured_Cells	es_cell	hotspots	Hotspots
545	1e-08	4.44542	0.649351	2	37333	7	580863	UW.H1_BMP4_Derived_Trophoblast_Cultured_Cells.ChromatinAccessibility.DS19317.twopass.merge150.wgt10.zgt2.wig	H1_BMP4_Derived_Trophoblast_Cultured_Cells	es_cell	hotspots	Hotspots
546	0.01	1.47628	-1	2356	58090	15958	580863	UW.H1.ChromatinAccessibility.DS18873.twopass.merge150.wgt10.zgt2.wig	H1	es_cell	hotspots	Hotspots
546	0.0001	2.17843	0.179856	61	58090	280	580863	UW.H1.ChromatinAccessibility.DS18873.twopass.merge150.wgt10.zgt2.wig	H1	es_cell	hotspots	Hotspots
546	1e-05	2.44882	0.757576	12	58090	49	580863	UW.H1.ChromatinAccessibility.DS18873.twopass.merge150.wgt10.zgt2.wig	H1	es_cell	hotspots	Hotspots
546	1e-06	3.1998	0.628931	8	58090	25	580863	UW.H1.ChromatinAccessibility.DS18873.twopass.merge150.wgt10.zgt2.wig	H1	es_cell	hotspots	Hotspots
546	1e-07	2.49984	0.900901	3	58090	12	580863	UW.H1.ChromatinAccessibility.DS18873.twopass.merge150.wgt10.zgt2.wig	H1	es_cell	hotspots	Hotspots
546	1e-08	2.85696	0.884956	2	58090	7	580863	UW.H1.ChromatinAccessibility.DS18873.twopass.merge150.wgt10.zgt2.wig	H1	es_cell	hotspots	Hotspots
547	0.01	1.57373	-1	1437	33237	15958	580863	UW.H1.ChromatinAccessibility.DS19100.twopass.merge150.wgt10.zgt2.wig	H1	es_cell	hotspots	Hotspots
547	0.0001	1.9973	0.675676	32	33237	280	580863	UW.H1.ChromatinAccessibility.DS19100.twopass.merge150.wgt10.zgt2.wig	H1	es_cell	hotspots	Hotspots
547	1e-05	2.49663	0.833333	7	33237	49	580863	UW.H1.ChromatinAccessibility.DS19100.twopass.merge150.wgt10.zgt2.wig	H1	es_cell	hotspots	Hotspots
547	1e-06	2.79622	0.840336	4	33237	25	580863	UW.H1.ChromatinAccessibility.DS19100.twopass.merge150.wgt10.zgt2.wig	H1	es_cell	hotspots	Hotspots
547	1e-07	1.45637	0.952381	1	33237	12	580863	UW.H1.ChromatinAccessibility.DS19100.twopass.merge150.wgt10.zgt2.wig	H1	es_cell	hotspots	Hotspots
547	1e-08	2.49663	0.847458	1	33237	7	580863	UW.H1.ChromatinAccessibility.DS19100.twopass.merge150.wgt10.zgt2.wig	H1	es_cell	hotspots	Hotspots
548	0.01	1.51763	-1	1604	38471	15958	580863	UW.H1_Derived_Mesenchymal_Stem_Cells.ChromatinAccessibility.DS20671.twopass.merge150.wgt10.zgt2.wig	H1_Derived_Mesenchymal_Stem_Cells	es_cell	hotspots	Hotspots
548	0.0001	2.6962	0.00886525	50	38471	280	580863	UW.H1_Derived_Mesenchymal_Stem_Cells.ChromatinAccessibility.DS20671.twopass.merge150.wgt10.zgt2.wig	H1_Derived_Mesenchymal_Stem_Cells	es_cell	hotspots	Hotspots
548	1e-05	5.54647	0.000574201	18	38471	49	580863	UW.H1_Derived_Mesenchymal_Stem_Cells.ChromatinAccessibility.DS20671.twopass.merge150.wgt10.zgt2.wig	H1_Derived_Mesenchymal_Stem_Cells	es_cell	hotspots	Hotspots
548	1e-06	8.45529	0.000183577	14	38471	25	580863	UW.H1_Derived_Mesenchymal_Stem_Cells.ChromatinAccessibility.DS20671.twopass.merge150.wgt10.zgt2.wig	H1_Derived_Mesenchymal_Stem_Cells	es_cell	hotspots	Hotspots
548	1e-07	8.80759	0.0112524	7	38471	12	580863	UW.H1_Derived_Mesenchymal_Stem_Cells.ChromatinAccessibility.DS20671.twopass.merge150.wgt10.zgt2.wig	H1_Derived_Mesenchymal_Stem_Cells	es_cell	hotspots	Hotspots
548	1e-08	10.7848	0.0203459	5	38471	7	580863	UW.H1_Derived_Mesenchymal_Stem_Cells.ChromatinAccessibility.DS20671.twopass.merge150.wgt10.zgt2.wig	H1_Derived_Mesenchymal_Stem_Cells	es_cell	hotspots	Hotspots
549	0.01	1.49018	-1	1811	44236	15958	580863	UW.H1_Derived_Mesenchymal_Stem_Cells.ChromatinAccessibility.DS21042.twopass.merge150.wgt10.zgt2.wig	H1_Derived_Mesenchymal_Stem_Cells	es_cell	hotspots	Hotspots
549	0.0001	2.76689	0.000940831	59	44236	280	580863	UW.H1_Derived_Mesenchymal_Stem_Cells.ChromatinAccessibility.DS21042.twopass.merge150.wgt10.zgt2.wig	H1_Derived_Mesenchymal_Stem_Cells	es_cell	hotspots	Hotspots
549	1e-05	5.09161	0.000535272	19	44236	49	580863	UW.H1_Derived_Mesenchymal_Stem_Cells.ChromatinAccessibility.DS21042.twopass.merge150.wgt10.zgt2.wig	H1_Derived_Mesenchymal_Stem_Cells	es_cell	hotspots	Hotspots
549	1e-06	7.8786	7.3e-05	15	44236	25	580863	UW.H1_Derived_Mesenchymal_Stem_Cells.ChromatinAccessibility.DS21042.twopass.merge150.wgt10.zgt2.wig	H1_Derived_Mesenchymal_Stem_Cells	es_cell	hotspots	Hotspots
549	1e-07	8.754	0.00305101	8	44236	12	580863	UW.H1_Derived_Mesenchymal_Stem_Cells.ChromatinAccessibility.DS21042.twopass.merge150.wgt10.zgt2.wig	H1_Derived_Mesenchymal_Stem_Cells	es_cell	hotspots	Hotspots
549	1e-08	9.37929	0.0283206	5	44236	7	580863	UW.H1_Derived_Mesenchymal_Stem_Cells.ChromatinAccessibility.DS21042.twopass.merge150.wgt10.zgt2.wig	H1_Derived_Mesenchymal_Stem_Cells	es_cell	hotspots	Hotspots
550	0.01	1.49978	-1	1690	41016	15958	580863	UW.H1_Derived_Neuronal_Progenitor_Cultured_Cells.ChromatinAccessibility.DS18739.twopass.merge150.wgt10.zgt2.wig	H1_Derived_Neuronal_Progenitor_Cultured_Cells	es_cell	hotspots	Hotspots
550	0.0001	2.42775	0.0689655	48	41016	280	580863	UW.H1_Derived_Neuronal_Progenitor_Cultured_Cells.ChromatinAccessibility.DS18739.twopass.merge150.wgt10.zgt2.wig	H1_Derived_Neuronal_Progenitor_Cultured_Cells	es_cell	hotspots	Hotspots
550	1e-05	4.04625	0.0682128	14	41016	49	580863	UW.H1_Derived_Neuronal_Progenitor_Cultured_Cells.ChromatinAccessibility.DS18739.twopass.merge150.wgt10.zgt2.wig	H1_Derived_Neuronal_Progenitor_Cultured_Cells	es_cell	hotspots	Hotspots
550	1e-06	5.66475	0.0644745	10	41016	25	580863	UW.H1_Derived_Neuronal_Progenitor_Cultured_Cells.ChromatinAccessibility.DS18739.twopass.merge150.wgt10.zgt2.wig	H1_Derived_Neuronal_Progenitor_Cultured_Cells	es_cell	hotspots	Hotspots
550	1e-07	4.72062	0.420168	4	41016	12	580863	UW.H1_Derived_Neuronal_Progenitor_Cultured_Cells.ChromatinAccessibility.DS18739.twopass.merge150.wgt10.zgt2.wig	H1_Derived_Neuronal_Progenitor_Cultured_Cells	es_cell	hotspots	Hotspots
550	1e-08	8.09249	0.123001	4	41016	7	580863	UW.H1_Derived_Neuronal_Progenitor_Cultured_Cells.ChromatinAccessibility.DS18739.twopass.merge150.wgt10.zgt2.wig	H1_Derived_Neuronal_Progenitor_Cultured_Cells	es_cell	hotspots	Hotspots
551	0.01	1.45322	-1	2065	51723	15958	580863	UW.H1_Derived_Neuronal_Progenitor_Cultured_Cells.ChromatinAccessibility.DS20153.twopass.merge150.wgt10.zgt2.wig	H1_Derived_Neuronal_Progenitor_Cultured_Cells	es_cell	hotspots	Hotspots
551	0.0001	2.32627	0.0630915	58	51723	280	580863	UW.H1_Derived_Neuronal_Progenitor_Cultured_Cells.ChromatinAccessibility.DS20153.twopass.merge150.wgt10.zgt2.wig	H1_Derived_Neuronal_Progenitor_Cultured_Cells	es_cell	hotspots	Hotspots
551	1e-05	3.66703	0.0915751	16	51723	49	580863	UW.H1_Derived_Neuronal_Progenitor_Cultured_Cells.ChromatinAccessibility.DS20153.twopass.merge150.wgt10.zgt2.wig	H1_Derived_Neuronal_Progenitor_Cultured_Cells	es_cell	hotspots	Hotspots
551	1e-06	4.94132	0.0992063	11	51723	25	580863	UW.H1_Derived_Neuronal_Progenitor_Cultured_Cells.ChromatinAccessibility.DS20153.twopass.merge150.wgt10.zgt2.wig	H1_Derived_Neuronal_Progenitor_Cultured_Cells	es_cell	hotspots	Hotspots
551	1e-07	4.67928	0.3861	5	51723	12	580863	UW.H1_Derived_Neuronal_Progenitor_Cultured_Cells.ChromatinAccessibility.DS20153.twopass.merge150.wgt10.zgt2.wig	H1_Derived_Neuronal_Progenitor_Cultured_Cells	es_cell	hotspots	Hotspots
551	1e-08	4.81297	0.497512	3	51723	7	580863	UW.H1_Derived_Neuronal_Progenitor_Cultured_Cells.ChromatinAccessibility.DS20153.twopass.merge150.wgt10.zgt2.wig	H1_Derived_Neuronal_Progenitor_Cultured_Cells	es_cell	hotspots	Hotspots
552	0.01	1.45249	-1	2464	61748	15958	580863	UW.H9.ChromatinAccessibility.DS18517.twopass.merge150.wgt10.zgt2.wig	H9	es_cell	hotspots	Hotspots
552	0.0001	2.01578	0.342466	60	61748	280	580863	UW.H9.ChromatinAccessibility.DS18517.twopass.merge150.wgt10.zgt2.wig	H9	es_cell	hotspots	Hotspots
552	1e-05	2.87969	0.42735	15	61748	49	580863	UW.H9.ChromatinAccessibility.DS18517.twopass.merge150.wgt10.zgt2.wig	H9	es_cell	hotspots	Hotspots
552	1e-06	3.01024	0.763359	8	61748	25	580863	UW.H9.ChromatinAccessibility.DS18517.twopass.merge150.wgt10.zgt2.wig	H9	es_cell	hotspots	Hotspots
552	1e-07	3.13566	0.793651	4	61748	12	580863	UW.H9.ChromatinAccessibility.DS18517.twopass.merge150.wgt10.zgt2.wig	H9	es_cell	hotspots	Hotspots
552	1e-08	2.68771	0.952381	2	61748	7	580863	UW.H9.ChromatinAccessibility.DS18517.twopass.merge150.wgt10.zgt2.wig	H9	es_cell	hotspots	Hotspots
553	0.01	1.5433	-1	1925	45402	15958	580863	UW.H9.ChromatinAccessibility.DS18522.twopass.merge150.wgt10.zgt2.wig	H9	es_cell	hotspots	Hotspots
553	0.0001	1.96476	0.617284	43	45402	280	580863	UW.H9.ChromatinAccessibility.DS18522.twopass.merge150.wgt10.zgt2.wig	H9	es_cell	hotspots	Hotspots
553	1e-05	2.87207	0.571429	11	45402	49	580863	UW.H9.ChromatinAccessibility.DS18522.twopass.merge150.wgt10.zgt2.wig	H9	es_cell	hotspots	Hotspots
553	1e-06	4.60576	0.220264	9	45402	25	580863	UW.H9.ChromatinAccessibility.DS18522.twopass.merge150.wgt10.zgt2.wig	H9	es_cell	hotspots	Hotspots
553	1e-07	4.26459	0.529101	4	45402	12	580863	UW.H9.ChromatinAccessibility.DS18522.twopass.merge150.wgt10.zgt2.wig	H9	es_cell	hotspots	Hotspots
553	1e-08	5.48305	0.460829	3	45402	7	580863	UW.H9.ChromatinAccessibility.DS18522.twopass.merge150.wgt10.zgt2.wig	H9	es_cell	hotspots	Hotspots
554	0.01	1.58304	-1	1517	34881	15958	580863	UW.IMR90.ChromatinAccessibility.DS11759.twopass.merge150.wgt10.zgt2.wig	IMR90	lung	hotspots	Hotspots
554	0.0001	3.21159	0.000227025	54	34881	280	580863	UW.IMR90.ChromatinAccessibility.DS11759.twopass.merge150.wgt10.zgt2.wig	IMR90	lung	hotspots	Hotspots
554	1e-05	5.43762	0.00241109	16	34881	49	580863	UW.IMR90.ChromatinAccessibility.DS11759.twopass.merge150.wgt10.zgt2.wig	IMR90	lung	hotspots	Hotspots
554	1e-06	7.9933	0.00211385	12	34881	25	580863	UW.IMR90.ChromatinAccessibility.DS11759.twopass.merge150.wgt10.zgt2.wig	IMR90	lung	hotspots	Hotspots
554	1e-07	9.71408	0.010433	7	34881	12	580863	UW.IMR90.ChromatinAccessibility.DS11759.twopass.merge150.wgt10.zgt2.wig	IMR90	lung	hotspots	Hotspots
554	1e-08	11.8948	0.0159642	5	34881	7	580863	UW.IMR90.ChromatinAccessibility.DS11759.twopass.merge150.wgt10.zgt2.wig	IMR90	lung	hotspots	Hotspots
555	0.01	1.55774	-1	1578	36873	15958	580863	UW.IMR90.ChromatinAccessibility.DS11764.twopass.merge150.wgt10.zgt2.wig	IMR90	lung	hotspots	Hotspots
555	0.0001	3.09435	0.000681055	55	36873	280	580863	UW.IMR90.ChromatinAccessibility.DS11764.twopass.merge150.wgt10.zgt2.wig	IMR90	lung	hotspots	Hotspots
555	1e-05	4.82237	0.0172652	15	36873	49	580863	UW.IMR90.ChromatinAccessibility.DS11764.twopass.merge150.wgt10.zgt2.wig	IMR90	lung	hotspots	Hotspots
555	1e-06	6.93135	0.0126199	11	36873	25	580863	UW.IMR90.ChromatinAccessibility.DS11764.twopass.merge150.wgt10.zgt2.wig	IMR90	lung	hotspots	Hotspots
555	1e-07	6.56378	0.151057	5	36873	12	580863	UW.IMR90.ChromatinAccessibility.DS11764.twopass.merge150.wgt10.zgt2.wig	IMR90	lung	hotspots	Hotspots
555	1e-08	6.75132	0.359712	3	36873	7	580863	UW.IMR90.ChromatinAccessibility.DS11764.twopass.merge150.wgt10.zgt2.wig	IMR90	lung	hotspots	Hotspots
556	0.01	1.49983	-1	1743	42301	15958	580863	UW.IMR90.ChromatinAccessibility.DS13219.twopass.merge150.wgt10.zgt2.wig	IMR90	lung	hotspots	Hotspots
556	0.0001	3.23675	8e-06	66	42301	280	580863	UW.IMR90.ChromatinAccessibility.DS13219.twopass.merge150.wgt10.zgt2.wig	IMR90	lung	hotspots	Hotspots
556	1e-05	5.885	4e-05	21	42301	49	580863	UW.IMR90.ChromatinAccessibility.DS13219.twopass.merge150.wgt10.zgt2.wig	IMR90	lung	hotspots	Hotspots
556	1e-06	8.78826	1.8e-05	16	42301	25	580863	UW.IMR90.ChromatinAccessibility.DS13219.twopass.merge150.wgt10.zgt2.wig	IMR90	lung	hotspots	Hotspots
556	1e-07	10.2987	0.000436416	9	42301	12	580863	UW.IMR90.ChromatinAccessibility.DS13219.twopass.merge150.wgt10.zgt2.wig	IMR90	lung	hotspots	Hotspots
556	1e-08	13.7317	0.000223712	7	42301	7	580863	UW.IMR90.ChromatinAccessibility.DS13219.twopass.merge150.wgt10.zgt2.wig	IMR90	lung	hotspots	Hotspots
557	0.01	1.52003	-1	1553	37189	15958	580863	UW.IMR90.ChromatinAccessibility.DS13229.twopass.merge150.wgt10.zgt2.wig	IMR90	lung	hotspots	Hotspots
557	0.0001	3.23541	4.9e-05	58	37189	280	580863	UW.IMR90.ChromatinAccessibility.DS13229.twopass.merge150.wgt10.zgt2.wig	IMR90	lung	hotspots	Hotspots
557	1e-05	5.73767	0.000418377	18	37189	49	580863	UW.IMR90.ChromatinAccessibility.DS13229.twopass.merge150.wgt10.zgt2.wig	IMR90	lung	hotspots	Hotspots
557	1e-06	8.12199	0.000810898	13	37189	25	580863	UW.IMR90.ChromatinAccessibility.DS13229.twopass.merge150.wgt10.zgt2.wig	IMR90	lung	hotspots	Hotspots
557	1e-07	9.11121	0.0119218	7	37189	12	580863	UW.IMR90.ChromatinAccessibility.DS13229.twopass.merge150.wgt10.zgt2.wig	IMR90	lung	hotspots	Hotspots
557	1e-08	11.1566	0.0216357	5	37189	7	580863	UW.IMR90.ChromatinAccessibility.DS13229.twopass.merge150.wgt10.zgt2.wig	IMR90	lung	hotspots	Hotspots
558	0.01	1.55304	-1	2011	47133	15958	580863	UW.iPS_DF_19.11.ChromatinAccessibility.DS15153.twopass.merge150.wgt10.zgt2.wig	iPS_DF_19.11	ips_cell	hotspots	Hotspots
558	0.0001	2.24471	0.21978	51	47133	280	580863	UW.iPS_DF_19.11.ChromatinAccessibility.DS15153.twopass.merge150.wgt10.zgt2.wig	iPS_DF_19.11	ips_cell	hotspots	Hotspots
558	1e-05	3.77263	0.101317	15	47133	49	580863	UW.iPS_DF_19.11.ChromatinAccessibility.DS15153.twopass.merge150.wgt10.zgt2.wig	iPS_DF_19.11	ips_cell	hotspots	Hotspots
558	1e-06	5.91548	0.0266525	12	47133	25	580863	UW.iPS_DF_19.11.ChromatinAccessibility.DS15153.twopass.merge150.wgt10.zgt2.wig	iPS_DF_19.11	ips_cell	hotspots	Hotspots
558	1e-07	6.16196	0.170648	6	47133	12	580863	UW.iPS_DF_19.11.ChromatinAccessibility.DS15153.twopass.merge150.wgt10.zgt2.wig	iPS_DF_19.11	ips_cell	hotspots	Hotspots
558	1e-08	7.04224	0.2	4	47133	7	580863	UW.iPS_DF_19.11.ChromatinAccessibility.DS15153.twopass.merge150.wgt10.zgt2.wig	iPS_DF_19.11	ips_cell	hotspots	Hotspots
559	0.01	1.53209	-1	1695	40270	15958	580863	UW.iPS_DF_19.7.ChromatinAccessibility.DS15148.twopass.merge150.wgt10.zgt2.wig	iPS_DF_19.7	ips_cell	hotspots	Hotspots
559	0.0001	2.21515	0.41841	43	40270	280	580863	UW.iPS_DF_19.7.ChromatinAccessibility.DS15148.twopass.merge150.wgt10.zgt2.wig	iPS_DF_19.7	ips_cell	hotspots	Hotspots
559	1e-05	4.41557	0.0391389	15	40270	49	580863	UW.iPS_DF_19.7.ChromatinAccessibility.DS15148.twopass.merge150.wgt10.zgt2.wig	iPS_DF_19.7	ips_cell	hotspots	Hotspots
559	1e-06	5.19272	0.192308	9	40270	25	580863	UW.iPS_DF_19.7.ChromatinAccessibility.DS15148.twopass.merge150.wgt10.zgt2.wig	iPS_DF_19.7	ips_cell	hotspots	Hotspots
559	1e-07	3.60605	0.740741	3	40270	12	580863	UW.iPS_DF_19.7.ChromatinAccessibility.DS15148.twopass.merge150.wgt10.zgt2.wig	iPS_DF_19.7	ips_cell	hotspots	Hotspots
559	1e-08	4.1212	0.735294	2	40270	7	580863	UW.iPS_DF_19.7.ChromatinAccessibility.DS15148.twopass.merge150.wgt10.zgt2.wig	iPS_DF_19.7	ips_cell	hotspots	Hotspots
560	0.01	1.54329	-1	1815	42808	15958	580863	UW.iPS_DF_4.7.ChromatinAccessibility.DS15169.twopass.merge150.wgt10.zgt2.wig	iPS_DF_4.7	ips_cell	hotspots	Hotspots
560	0.0001	2.2292	0.352113	46	42808	280	580863	UW.iPS_DF_4.7.ChromatinAccessibility.DS15169.twopass.merge150.wgt10.zgt2.wig	iPS_DF_4.7	ips_cell	hotspots	Hotspots
560	1e-05	3.04611	0.492611	11	42808	49	580863	UW.iPS_DF_4.7.ChromatinAccessibility.DS15169.twopass.merge150.wgt10.zgt2.wig	iPS_DF_4.7	ips_cell	hotspots	Hotspots
560	1e-06	4.34209	0.308642	8	42808	25	580863	UW.iPS_DF_4.7.ChromatinAccessibility.DS15169.twopass.merge150.wgt10.zgt2.wig	iPS_DF_4.7	ips_cell	hotspots	Hotspots
560	1e-07	4.52301	0.60241	4	42808	12	580863	UW.iPS_DF_4.7.ChromatinAccessibility.DS15169.twopass.merge150.wgt10.zgt2.wig	iPS_DF_4.7	ips_cell	hotspots	Hotspots
560	1e-08	5.8153	0.478469	3	42808	7	580863	UW.iPS_DF_4.7.ChromatinAccessibility.DS15169.twopass.merge150.wgt10.zgt2.wig	iPS_DF_4.7	ips_cell	hotspots	Hotspots
561	0.01	1.50329	-1	2097	50775	15958	580863	UW.iPS_DF_6.9.ChromatinAccessibility.DS15164.twopass.merge150.wgt10.zgt2.wig	iPS_DF_6.9	ips_cell	hotspots	Hotspots
561	0.0001	2.16542	0.251256	53	50775	280	580863	UW.iPS_DF_6.9.ChromatinAccessibility.DS15164.twopass.merge150.wgt10.zgt2.wig	iPS_DF_6.9	ips_cell	hotspots	Hotspots
561	1e-05	3.03509	0.306748	13	50775	49	580863	UW.iPS_DF_6.9.ChromatinAccessibility.DS15164.twopass.merge150.wgt10.zgt2.wig	iPS_DF_6.9	ips_cell	hotspots	Hotspots
561	1e-06	4.11838	0.331126	9	50775	25	580863	UW.iPS_DF_6.9.ChromatinAccessibility.DS15164.twopass.merge150.wgt10.zgt2.wig	iPS_DF_6.9	ips_cell	hotspots	Hotspots
561	1e-07	3.81331	0.666667	4	50775	12	580863	UW.iPS_DF_6.9.ChromatinAccessibility.DS15164.twopass.merge150.wgt10.zgt2.wig	iPS_DF_6.9	ips_cell	hotspots	Hotspots
561	1e-08	4.90283	0.529101	3	50775	7	580863	UW.iPS_DF_6.9.ChromatinAccessibility.DS15164.twopass.merge150.wgt10.zgt2.wig	iPS_DF_6.9	ips_cell	hotspots	Hotspots
562	0.01	1.58508	-1	1493	34285	15958	580863	UW.Mobilized_CD34_Primary_Cells.ChromatinAccessibility.RO_00738.DS13199.twopass.merge150.wgt10.zgt2.wig	Mobilized_CD34_Primary_Cells	blood	hotspots	Hotspots
562	0.0001	3.02539	0.00135017	50	34285	280	580863	UW.Mobilized_CD34_Primary_Cells.ChromatinAccessibility.RO_00738.DS13199.twopass.merge150.wgt10.zgt2.wig	Mobilized_CD34_Primary_Cells	blood	hotspots	Hotspots
562	1e-05	3.80335	0.223714	11	34285	49	580863	UW.Mobilized_CD34_Primary_Cells.ChromatinAccessibility.RO_00738.DS13199.twopass.merge150.wgt10.zgt2.wig	Mobilized_CD34_Primary_Cells	blood	hotspots	Hotspots
562	1e-06	4.74381	0.303951	7	34285	25	580863	UW.Mobilized_CD34_Primary_Cells.ChromatinAccessibility.RO_00738.DS13199.twopass.merge150.wgt10.zgt2.wig	Mobilized_CD34_Primary_Cells	blood	hotspots	Hotspots
562	1e-07	2.8237	0.869565	2	34285	12	580863	UW.Mobilized_CD34_Primary_Cells.ChromatinAccessibility.RO_00738.DS13199.twopass.merge150.wgt10.zgt2.wig	Mobilized_CD34_Primary_Cells	blood	hotspots	Hotspots
562	1e-08	2.42031	0.854701	1	34285	7	580863	UW.Mobilized_CD34_Primary_Cells.ChromatinAccessibility.RO_00738.DS13199.twopass.merge150.wgt10.zgt2.wig	Mobilized_CD34_Primary_Cells	blood	hotspots	Hotspots
563	0.01	1.50033	-1	1387	33650	15958	580863	UW.Mobilized_CD34_Primary_Cells.ChromatinAccessibility.RO_01480.DS12771.twopass.merge150.wgt10.zgt2.wig	Mobilized_CD34_Primary_Cells	blood	hotspots	Hotspots
563	0.0001	2.77423	0.00591121	45	33650	280	580863	UW.Mobilized_CD34_Primary_Cells.ChromatinAccessibility.RO_01480.DS12771.twopass.merge150.wgt10.zgt2.wig	Mobilized_CD34_Primary_Cells	blood	hotspots	Hotspots
563	1e-05	3.17055	0.434783	9	33650	49	580863	UW.Mobilized_CD34_Primary_Cells.ChromatinAccessibility.RO_01480.DS12771.twopass.merge150.wgt10.zgt2.wig	Mobilized_CD34_Primary_Cells	blood	hotspots	Hotspots
563	1e-06	4.14286	0.406504	6	33650	25	580863	UW.Mobilized_CD34_Primary_Cells.ChromatinAccessibility.RO_01480.DS12771.twopass.merge150.wgt10.zgt2.wig	Mobilized_CD34_Primary_Cells	blood	hotspots	Hotspots
563	1e-07	4.31548	0.537634	3	33650	12	580863	UW.Mobilized_CD34_Primary_Cells.ChromatinAccessibility.RO_01480.DS12771.twopass.merge150.wgt10.zgt2.wig	Mobilized_CD34_Primary_Cells	blood	hotspots	Hotspots
563	1e-08	4.93197	0.564972	2	33650	7	580863	UW.Mobilized_CD34_Primary_Cells.ChromatinAccessibility.RO_01480.DS12771.twopass.merge150.wgt10.zgt2.wig	Mobilized_CD34_Primary_Cells	blood	hotspots	Hotspots
564	0.01	1.59877	-1	1379	31396	15958	580863	UW.Mobilized_CD34_Primary_Cells.ChromatinAccessibility.RO_01492.DS12774.twopass.merge150.wgt10.zgt2.wig	Mobilized_CD34_Primary_Cells	blood	hotspots	Hotspots
564	0.0001	2.77518	0.010784	42	31396	280	580863	UW.Mobilized_CD34_Primary_Cells.ChromatinAccessibility.RO_01492.DS12774.twopass.merge150.wgt10.zgt2.wig	Mobilized_CD34_Primary_Cells	blood	hotspots	Hotspots
564	1e-05	3.0206	0.425532	8	31396	49	580863	UW.Mobilized_CD34_Primary_Cells.ChromatinAccessibility.RO_01492.DS12774.twopass.merge150.wgt10.zgt2.wig	Mobilized_CD34_Primary_Cells	blood	hotspots	Hotspots
564	1e-06	4.44028	0.325733	6	31396	25	580863	UW.Mobilized_CD34_Primary_Cells.ChromatinAccessibility.RO_01492.DS12774.twopass.merge150.wgt10.zgt2.wig	Mobilized_CD34_Primary_Cells	blood	hotspots	Hotspots
564	1e-07	4.62529	0.458716	3	31396	12	580863	UW.Mobilized_CD34_Primary_Cells.ChromatinAccessibility.RO_01492.DS12774.twopass.merge150.wgt10.zgt2.wig	Mobilized_CD34_Primary_Cells	blood	hotspots	Hotspots
564	1e-08	5.28605	0.46729	2	31396	7	580863	UW.Mobilized_CD34_Primary_Cells.ChromatinAccessibility.RO_01492.DS12774.twopass.merge150.wgt10.zgt2.wig	Mobilized_CD34_Primary_Cells	blood	hotspots	Hotspots
565	0.01	1.57331	-1	1490	34472	15958	580863	UW.Mobilized_CD34_Primary_Cells.ChromatinAccessibility.RO_01492.DS14206.twopass.merge150.wgt10.zgt2.wig	Mobilized_CD34_Primary_Cells	blood	hotspots	Hotspots
565	0.0001	2.70808	0.0131596	45	34472	280	580863	UW.Mobilized_CD34_Primary_Cells.ChromatinAccessibility.RO_01492.DS14206.twopass.merge150.wgt10.zgt2.wig	Mobilized_CD34_Primary_Cells	blood	hotspots	Hotspots
565	1e-05	2.40718	0.769231	7	34472	49	580863	UW.Mobilized_CD34_Primary_Cells.ChromatinAccessibility.RO_01492.DS14206.twopass.merge150.wgt10.zgt2.wig	Mobilized_CD34_Primary_Cells	blood	hotspots	Hotspots
565	1e-06	2.69605	0.847458	4	34472	25	580863	UW.Mobilized_CD34_Primary_Cells.ChromatinAccessibility.RO_01492.DS14206.twopass.merge150.wgt10.zgt2.wig	Mobilized_CD34_Primary_Cells	blood	hotspots	Hotspots
565	1e-07	0	1	0	34472	12	580863	UW.Mobilized_CD34_Primary_Cells.ChromatinAccessibility.RO_01492.DS14206.twopass.merge150.wgt10.zgt2.wig	Mobilized_CD34_Primary_Cells	blood	hotspots	Hotspots
565	1e-08	0	1	0	34472	7	580863	UW.Mobilized_CD34_Primary_Cells.ChromatinAccessibility.RO_01492.DS14206.twopass.merge150.wgt10.zgt2.wig	Mobilized_CD34_Primary_Cells	blood	hotspots	Hotspots
566	0.01	1.51996	-1	1453	34796	15958	580863	UW.Mobilized_CD34_Primary_Cells.ChromatinAccessibility.RO_01508.DS11202.twopass.merge150.wgt10.zgt2.wig	Mobilized_CD34_Primary_Cells	blood	hotspots	Hotspots
566	0.0001	2.50401	0.0701262	42	34796	280	580863	UW.Mobilized_CD34_Primary_Cells.ChromatinAccessibility.RO_01508.DS11202.twopass.merge150.wgt10.zgt2.wig	Mobilized_CD34_Primary_Cells	blood	hotspots	Hotspots
566	1e-05	3.06613	0.444444	9	34796	49	580863	UW.Mobilized_CD34_Primary_Cells.ChromatinAccessibility.RO_01508.DS11202.twopass.merge150.wgt10.zgt2.wig	Mobilized_CD34_Primary_Cells	blood	hotspots	Hotspots
566	1e-06	4.00641	0.436681	6	34796	25	580863	UW.Mobilized_CD34_Primary_Cells.ChromatinAccessibility.RO_01508.DS11202.twopass.merge150.wgt10.zgt2.wig	Mobilized_CD34_Primary_Cells	blood	hotspots	Hotspots
566	1e-07	2.78223	0.793651	2	34796	12	580863	UW.Mobilized_CD34_Primary_Cells.ChromatinAccessibility.RO_01508.DS11202.twopass.merge150.wgt10.zgt2.wig	Mobilized_CD34_Primary_Cells	blood	hotspots	Hotspots
566	1e-08	4.76954	0.645161	2	34796	7	580863	UW.Mobilized_CD34_Primary_Cells.ChromatinAccessibility.RO_01508.DS11202.twopass.merge150.wgt10.zgt2.wig	Mobilized_CD34_Primary_Cells	blood	hotspots	Hotspots
567	0.01	1.58942	-1	1405	32176	15958	580863	UW.Mobilized_CD34_Primary_Cells.ChromatinAccessibility.RO_01517.DS14129.twopass.merge150.wgt10.zgt2.wig	Mobilized_CD34_Primary_Cells	blood	hotspots	Hotspots
567	0.0001	2.7079	0.0298864	42	32176	280	580863	UW.Mobilized_CD34_Primary_Cells.ChromatinAccessibility.RO_01517.DS14129.twopass.merge150.wgt10.zgt2.wig	Mobilized_CD34_Primary_Cells	blood	hotspots	Hotspots
567	1e-05	3.3158	0.381679	9	32176	49	580863	UW.Mobilized_CD34_Primary_Cells.ChromatinAccessibility.RO_01517.DS14129.twopass.merge150.wgt10.zgt2.wig	Mobilized_CD34_Primary_Cells	blood	hotspots	Hotspots
567	1e-06	4.33264	0.34965	6	32176	25	580863	UW.Mobilized_CD34_Primary_Cells.ChromatinAccessibility.RO_01517.DS14129.twopass.merge150.wgt10.zgt2.wig	Mobilized_CD34_Primary_Cells	blood	hotspots	Hotspots
567	1e-07	3.00878	0.787402	2	32176	12	580863	UW.Mobilized_CD34_Primary_Cells.ChromatinAccessibility.RO_01517.DS14129.twopass.merge150.wgt10.zgt2.wig	Mobilized_CD34_Primary_Cells	blood	hotspots	Hotspots
567	1e-08	2.57895	0.934579	1	32176	7	580863	UW.Mobilized_CD34_Primary_Cells.ChromatinAccessibility.RO_01517.DS14129.twopass.merge150.wgt10.zgt2.wig	Mobilized_CD34_Primary_Cells	blood	hotspots	Hotspots
568	0.01	1.50893	-1	1450	34978	15958	580863	UW.Mobilized_CD34_Primary_Cells.ChromatinAccessibility.RO_01520.DS12785.twopass.merge150.wgt10.zgt2.wig	Mobilized_CD34_Primary_Cells	blood	hotspots	Hotspots
568	0.0001	2.72821	0.00834864	46	34978	280	580863	UW.Mobilized_CD34_Primary_Cells.ChromatinAccessibility.RO_01520.DS12785.twopass.merge150.wgt10.zgt2.wig	Mobilized_CD34_Primary_Cells	blood	hotspots	Hotspots
568	1e-05	3.728	0.168067	11	34978	49	580863	UW.Mobilized_CD34_Primary_Cells.ChromatinAccessibility.RO_01520.DS12785.twopass.merge150.wgt10.zgt2.wig	Mobilized_CD34_Primary_Cells	blood	hotspots	Hotspots
568	1e-06	4.64983	0.257732	7	34978	25	580863	UW.Mobilized_CD34_Primary_Cells.ChromatinAccessibility.RO_01520.DS12785.twopass.merge150.wgt10.zgt2.wig	Mobilized_CD34_Primary_Cells	blood	hotspots	Hotspots
568	1e-07	2.76775	0.833333	2	34978	12	580863	UW.Mobilized_CD34_Primary_Cells.ChromatinAccessibility.RO_01520.DS12785.twopass.merge150.wgt10.zgt2.wig	Mobilized_CD34_Primary_Cells	blood	hotspots	Hotspots
568	1e-08	2.37236	0.862069	1	34978	7	580863	UW.Mobilized_CD34_Primary_Cells.ChromatinAccessibility.RO_01520.DS12785.twopass.merge150.wgt10.zgt2.wig	Mobilized_CD34_Primary_Cells	blood	hotspots	Hotspots
569	0.01	1.54517	-1	1521	35830	15958	580863	UW.Mobilized_CD34_Primary_Cells.ChromatinAccessibility.RO_01527.DS11666.twopass.merge150.wgt10.zgt2.wig	Mobilized_CD34_Primary_Cells	blood	hotspots	Hotspots
569	0.0001	2.48964	0.10101	43	35830	280	580863	UW.Mobilized_CD34_Primary_Cells.ChromatinAccessibility.RO_01527.DS11666.twopass.merge150.wgt10.zgt2.wig	Mobilized_CD34_Primary_Cells	blood	hotspots	Hotspots
569	1e-05	2.6468	0.628931	8	35830	49	580863	UW.Mobilized_CD34_Primary_Cells.ChromatinAccessibility.RO_01527.DS11666.twopass.merge150.wgt10.zgt2.wig	Mobilized_CD34_Primary_Cells	blood	hotspots	Hotspots
569	1e-06	4.53926	0.330033	7	35830	25	580863	UW.Mobilized_CD34_Primary_Cells.ChromatinAccessibility.RO_01527.DS11666.twopass.merge150.wgt10.zgt2.wig	Mobilized_CD34_Primary_Cells	blood	hotspots	Hotspots
569	1e-07	2.70194	0.833333	2	35830	12	580863	UW.Mobilized_CD34_Primary_Cells.ChromatinAccessibility.RO_01527.DS11666.twopass.merge150.wgt10.zgt2.wig	Mobilized_CD34_Primary_Cells	blood	hotspots	Hotspots
569	1e-08	4.6319	0.653595	2	35830	7	580863	UW.Mobilized_CD34_Primary_Cells.ChromatinAccessibility.RO_01527.DS11666.twopass.merge150.wgt10.zgt2.wig	Mobilized_CD34_Primary_Cells	blood	hotspots	Hotspots
570	0.01	1.54604	-1	1383	32561	15958	580863	UW.Mobilized_CD34_Primary_Cells.ChromatinAccessibility.RO_01535.DS12274.twopass.merge150.wgt10.zgt2.wig	Mobilized_CD34_Primary_Cells	blood	hotspots	Hotspots
570	0.0001	3.05815	0.000863021	48	32561	280	580863	UW.Mobilized_CD34_Primary_Cells.ChromatinAccessibility.RO_01535.DS12274.twopass.merge150.wgt10.zgt2.wig	Mobilized_CD34_Primary_Cells	blood	hotspots	Hotspots
570	1e-05	4.36879	0.0592066	12	32561	49	580863	UW.Mobilized_CD34_Primary_Cells.ChromatinAccessibility.RO_01535.DS12274.twopass.merge150.wgt10.zgt2.wig	Mobilized_CD34_Primary_Cells	blood	hotspots	Hotspots
570	1e-06	5.70855	0.0805153	8	32561	25	580863	UW.Mobilized_CD34_Primary_Cells.ChromatinAccessibility.RO_01535.DS12274.twopass.merge150.wgt10.zgt2.wig	Mobilized_CD34_Primary_Cells	blood	hotspots	Hotspots
570	1e-07	5.94641	0.208333	4	32561	12	580863	UW.Mobilized_CD34_Primary_Cells.ChromatinAccessibility.RO_01535.DS12274.twopass.merge150.wgt10.zgt2.wig	Mobilized_CD34_Primary_Cells	blood	hotspots	Hotspots
570	1e-08	7.64538	0.263158	3	32561	7	580863	UW.Mobilized_CD34_Primary_Cells.ChromatinAccessibility.RO_01535.DS12274.twopass.merge150.wgt10.zgt2.wig	Mobilized_CD34_Primary_Cells	blood	hotspots	Hotspots
571	0.01	1.55463	-1	1458	34137	15958	580863	UW.Mobilized_CD34_Primary_Cells.ChromatinAccessibility.RO_01535.DS14197.twopass.merge150.wgt10.zgt2.wig	Mobilized_CD34_Primary_Cells	blood	hotspots	Hotspots
571	0.0001	2.8562	0.00543537	47	34137	280	580863	UW.Mobilized_CD34_Primary_Cells.ChromatinAccessibility.RO_01535.DS14197.twopass.merge150.wgt10.zgt2.wig	Mobilized_CD34_Primary_Cells	blood	hotspots	Hotspots
571	1e-05	2.77806	0.625	8	34137	49	580863	UW.Mobilized_CD34_Primary_Cells.ChromatinAccessibility.RO_01535.DS14197.twopass.merge150.wgt10.zgt2.wig	Mobilized_CD34_Primary_Cells	blood	hotspots	Hotspots
571	1e-06	3.40313	0.649351	5	34137	25	580863	UW.Mobilized_CD34_Primary_Cells.ChromatinAccessibility.RO_01535.DS14197.twopass.merge150.wgt10.zgt2.wig	Mobilized_CD34_Primary_Cells	blood	hotspots	Hotspots
571	1e-07	1.41797	0.943396	1	34137	12	580863	UW.Mobilized_CD34_Primary_Cells.ChromatinAccessibility.RO_01535.DS14197.twopass.merge150.wgt10.zgt2.wig	Mobilized_CD34_Primary_Cells	blood	hotspots	Hotspots
571	1e-08	0	1	0	34137	7	580863	UW.Mobilized_CD34_Primary_Cells.ChromatinAccessibility.RO_01535.DS14197.twopass.merge150.wgt10.zgt2.wig	Mobilized_CD34_Primary_Cells	blood	hotspots	Hotspots
572	0.01	1.49534	-1	1360	33105	15958	580863	UW.Mobilized_CD34_Primary_Cells.ChromatinAccessibility.RO_01536.DS12339.twopass.merge150.wgt10.zgt2.wig	Mobilized_CD34_Primary_Cells	blood	hotspots	Hotspots
572	0.0001	2.63191	0.0363504	42	33105	280	580863	UW.Mobilized_CD34_Primary_Cells.ChromatinAccessibility.RO_01536.DS12339.twopass.merge150.wgt10.zgt2.wig	Mobilized_CD34_Primary_Cells	blood	hotspots	Hotspots
572	1e-05	3.93892	0.151286	11	33105	49	580863	UW.Mobilized_CD34_Primary_Cells.ChromatinAccessibility.RO_01536.DS12339.twopass.merge150.wgt10.zgt2.wig	Mobilized_CD34_Primary_Cells	blood	hotspots	Hotspots
572	1e-06	4.9129	0.271739	7	33105	25	580863	UW.Mobilized_CD34_Primary_Cells.ChromatinAccessibility.RO_01536.DS12339.twopass.merge150.wgt10.zgt2.wig	Mobilized_CD34_Primary_Cells	blood	hotspots	Hotspots
572	1e-07	4.38652	0.595238	3	33105	12	580863	UW.Mobilized_CD34_Primary_Cells.ChromatinAccessibility.RO_01536.DS12339.twopass.merge150.wgt10.zgt2.wig	Mobilized_CD34_Primary_Cells	blood	hotspots	Hotspots
572	1e-08	5.01317	0.555556	2	33105	7	580863	UW.Mobilized_CD34_Primary_Cells.ChromatinAccessibility.RO_01536.DS12339.twopass.merge150.wgt10.zgt2.wig	Mobilized_CD34_Primary_Cells	blood	hotspots	Hotspots
573	0.01	1.48378	-1	1631	40011	15958	580863	UW.Mobilized_CD34_Primary_Cells.ChromatinAccessibility.RO_01549.DS12734.twopass.merge150.wgt10.zgt2.wig	Mobilized_CD34_Primary_Cells	blood	hotspots	Hotspots
573	0.0001	2.69612	0.00412065	52	40011	280	580863	UW.Mobilized_CD34_Primary_Cells.ChromatinAccessibility.RO_01549.DS12734.twopass.merge150.wgt10.zgt2.wig	Mobilized_CD34_Primary_Cells	blood	hotspots	Hotspots
573	1e-05	3.25905	0.289017	11	40011	49	580863	UW.Mobilized_CD34_Primary_Cells.ChromatinAccessibility.RO_01549.DS12734.twopass.merge150.wgt10.zgt2.wig	Mobilized_CD34_Primary_Cells	blood	hotspots	Hotspots
573	1e-06	3.48422	0.540541	6	40011	25	580863	UW.Mobilized_CD34_Primary_Cells.ChromatinAccessibility.RO_01549.DS12734.twopass.merge150.wgt10.zgt2.wig	Mobilized_CD34_Primary_Cells	blood	hotspots	Hotspots
573	1e-07	3.6294	0.641026	3	40011	12	580863	UW.Mobilized_CD34_Primary_Cells.ChromatinAccessibility.RO_01549.DS12734.twopass.merge150.wgt10.zgt2.wig	Mobilized_CD34_Primary_Cells	blood	hotspots	Hotspots
573	1e-08	4.14788	0.632911	2	40011	7	580863	UW.Mobilized_CD34_Primary_Cells.ChromatinAccessibility.RO_01549.DS12734.twopass.merge150.wgt10.zgt2.wig	Mobilized_CD34_Primary_Cells	blood	hotspots	Hotspots
574	0.01	1.50824	-1	1369	33039	15958	580863	UW.Mobilized_CD34_Primary_Cells.ChromatinAccessibility.RO_01562.DS13196.twopass.merge150.wgt10.zgt2.wig	Mobilized_CD34_Primary_Cells	blood	hotspots	Hotspots
574	0.0001	2.00927	0.529101	32	33039	280	580863	UW.Mobilized_CD34_Primary_Cells.ChromatinAccessibility.RO_01562.DS13196.twopass.merge150.wgt10.zgt2.wig	Mobilized_CD34_Primary_Cells	blood	hotspots	Hotspots
574	1e-05	2.15279	0.826446	6	33039	49	580863	UW.Mobilized_CD34_Primary_Cells.ChromatinAccessibility.RO_01562.DS13196.twopass.merge150.wgt10.zgt2.wig	Mobilized_CD34_Primary_Cells	blood	hotspots	Hotspots
574	1e-06	2.10974	0.869565	3	33039	25	580863	UW.Mobilized_CD34_Primary_Cells.ChromatinAccessibility.RO_01562.DS13196.twopass.merge150.wgt10.zgt2.wig	Mobilized_CD34_Primary_Cells	blood	hotspots	Hotspots
574	1e-07	1.46509	0.980392	1	33039	12	580863	UW.Mobilized_CD34_Primary_Cells.ChromatinAccessibility.RO_01562.DS13196.twopass.merge150.wgt10.zgt2.wig	Mobilized_CD34_Primary_Cells	blood	hotspots	Hotspots
574	1e-08	2.51159	0.934579	1	33039	7	580863	UW.Mobilized_CD34_Primary_Cells.ChromatinAccessibility.RO_01562.DS13196.twopass.merge150.wgt10.zgt2.wig	Mobilized_CD34_Primary_Cells	blood	hotspots	Hotspots
575	0.01	1.4726	-1	1616	39944	15958	580863	UW.Mobilized_CD34_Primary_Cells.ChromatinAccessibility.RO_01701.DS17112.twopass.merge150.wgt10.zgt2.wig	Mobilized_CD34_Primary_Cells	blood	hotspots	Hotspots
575	0.0001	2.28516	0.0876424	44	39944	280	580863	UW.Mobilized_CD34_Primary_Cells.ChromatinAccessibility.RO_01701.DS17112.twopass.merge150.wgt10.zgt2.wig	Mobilized_CD34_Primary_Cells	blood	hotspots	Hotspots
575	1e-05	2.37419	0.632911	8	39944	49	580863	UW.Mobilized_CD34_Primary_Cells.ChromatinAccessibility.RO_01701.DS17112.twopass.merge150.wgt10.zgt2.wig	Mobilized_CD34_Primary_Cells	blood	hotspots	Hotspots
575	1e-06	3.49006	0.505051	6	39944	25	580863	UW.Mobilized_CD34_Primary_Cells.ChromatinAccessibility.RO_01701.DS17112.twopass.merge150.wgt10.zgt2.wig	Mobilized_CD34_Primary_Cells	blood	hotspots	Hotspots
575	1e-07	1.21183	0.970874	1	39944	12	580863	UW.Mobilized_CD34_Primary_Cells.ChromatinAccessibility.RO_01701.DS17112.twopass.merge150.wgt10.zgt2.wig	Mobilized_CD34_Primary_Cells	blood	hotspots	Hotspots
575	1e-08	2.07742	0.847458	1	39944	7	580863	UW.Mobilized_CD34_Primary_Cells.ChromatinAccessibility.RO_01701.DS17112.twopass.merge150.wgt10.zgt2.wig	Mobilized_CD34_Primary_Cells	blood	hotspots	Hotspots
576	0.01	1.45598	-1	1570	39250	15958	580863	UW.Mobilized_CD4_Primary_Cells.ChromatinAccessibility.RO_01679.DS16955.twopass.merge150.wgt10.zgt2.wig	Mobilized_CD4_Primary_Cells	blood	hotspots	Hotspots
576	0.0001	2.27271	0.0480769	43	39250	280	580863	UW.Mobilized_CD4_Primary_Cells.ChromatinAccessibility.RO_01679.DS16955.twopass.merge150.wgt10.zgt2.wig	Mobilized_CD4_Primary_Cells	blood	hotspots	Hotspots
576	1e-05	3.02022	0.236407	10	39250	49	580863	UW.Mobilized_CD4_Primary_Cells.ChromatinAccessibility.RO_01679.DS16955.twopass.merge150.wgt10.zgt2.wig	Mobilized_CD4_Primary_Cells	blood	hotspots	Hotspots
576	1e-06	2.95981	0.584795	5	39250	25	580863	UW.Mobilized_CD4_Primary_Cells.ChromatinAccessibility.RO_01679.DS16955.twopass.merge150.wgt10.zgt2.wig	Mobilized_CD4_Primary_Cells	blood	hotspots	Hotspots
576	1e-07	2.46651	0.746269	2	39250	12	580863	UW.Mobilized_CD4_Primary_Cells.ChromatinAccessibility.RO_01679.DS16955.twopass.merge150.wgt10.zgt2.wig	Mobilized_CD4_Primary_Cells	blood	hotspots	Hotspots
576	1e-08	2.11415	0.869565	1	39250	7	580863	UW.Mobilized_CD4_Primary_Cells.ChromatinAccessibility.RO_01679.DS16955.twopass.merge150.wgt10.zgt2.wig	Mobilized_CD4_Primary_Cells	blood	hotspots	Hotspots
577	0.01	1.50525	-1	1414	34193	15958	580863	UW.Mobilized_CD4_Primary_Cells.ChromatinAccessibility.RO_01701.DS17175.twopass.merge150.wgt10.zgt2.wig	Mobilized_CD4_Primary_Cells	blood	hotspots	Hotspots
577	0.0001	2.0628	0.409836	34	34193	280	580863	UW.Mobilized_CD4_Primary_Cells.ChromatinAccessibility.RO_01701.DS17175.twopass.merge150.wgt10.zgt2.wig	Mobilized_CD4_Primary_Cells	blood	hotspots	Hotspots
577	1e-05	3.81358	0.127714	11	34193	49	580863	UW.Mobilized_CD4_Primary_Cells.ChromatinAccessibility.RO_01701.DS17175.twopass.merge150.wgt10.zgt2.wig	Mobilized_CD4_Primary_Cells	blood	hotspots	Hotspots
577	1e-06	4.07707	0.389105	6	34193	25	580863	UW.Mobilized_CD4_Primary_Cells.ChromatinAccessibility.RO_01701.DS17175.twopass.merge150.wgt10.zgt2.wig	Mobilized_CD4_Primary_Cells	blood	hotspots	Hotspots
577	1e-07	2.8313	0.719424	2	34193	12	580863	UW.Mobilized_CD4_Primary_Cells.ChromatinAccessibility.RO_01701.DS17175.twopass.merge150.wgt10.zgt2.wig	Mobilized_CD4_Primary_Cells	blood	hotspots	Hotspots
577	1e-08	2.42683	0.826446	1	34193	7	580863	UW.Mobilized_CD4_Primary_Cells.ChromatinAccessibility.RO_01701.DS17175.twopass.merge150.wgt10.zgt2.wig	Mobilized_CD4_Primary_Cells	blood	hotspots	Hotspots
578	0.01	1.4953	-1	1626	39581	15958	580863	UW.Mobilized_CD56_Primary_Cells.ChromatinAccessibility.RO_01689.DS16376.twopass.merge150.wgt10.zgt2.wig	Mobilized_CD56_Primary_Cells	blood	hotspots	Hotspots
578	0.0001	2.25371	0.100705	43	39581	280	580863	UW.Mobilized_CD56_Primary_Cells.ChromatinAccessibility.RO_01689.DS16376.twopass.merge150.wgt10.zgt2.wig	Mobilized_CD56_Primary_Cells	blood	hotspots	Hotspots
578	1e-05	3.29445	0.208768	11	39581	49	580863	UW.Mobilized_CD56_Primary_Cells.ChromatinAccessibility.RO_01689.DS16376.twopass.merge150.wgt10.zgt2.wig	Mobilized_CD56_Primary_Cells	blood	hotspots	Hotspots
578	1e-06	3.52207	0.515464	6	39581	25	580863	UW.Mobilized_CD56_Primary_Cells.ChromatinAccessibility.RO_01689.DS16376.twopass.merge150.wgt10.zgt2.wig	Mobilized_CD56_Primary_Cells	blood	hotspots	Hotspots
578	1e-07	2.44588	0.806452	2	39581	12	580863	UW.Mobilized_CD56_Primary_Cells.ChromatinAccessibility.RO_01689.DS16376.twopass.merge150.wgt10.zgt2.wig	Mobilized_CD56_Primary_Cells	blood	hotspots	Hotspots
578	1e-08	4.19294	0.606061	2	39581	7	580863	UW.Mobilized_CD56_Primary_Cells.ChromatinAccessibility.RO_01689.DS16376.twopass.merge150.wgt10.zgt2.wig	Mobilized_CD56_Primary_Cells	blood	hotspots	Hotspots
579	0.01	1.50873	-1	1548	37347	15958	580863	UW.Mobilized_CD8_Primary_Cells.ChromatinAccessibility.RO_01679.DS16962.twopass.merge150.wgt10.zgt2.wig	Mobilized_CD8_Primary_Cells	blood	hotspots	Hotspots
579	0.0001	2.33297	0.092081	42	37347	280	580863	UW.Mobilized_CD8_Primary_Cells.ChromatinAccessibility.RO_01679.DS16962.twopass.merge150.wgt10.zgt2.wig	Mobilized_CD8_Primary_Cells	blood	hotspots	Hotspots
579	1e-05	2.8567	0.478469	9	37347	49	580863	UW.Mobilized_CD8_Primary_Cells.ChromatinAccessibility.RO_01679.DS16962.twopass.merge150.wgt10.zgt2.wig	Mobilized_CD8_Primary_Cells	blood	hotspots	Hotspots
579	1e-06	3.73275	0.420168	6	37347	25	580863	UW.Mobilized_CD8_Primary_Cells.ChromatinAccessibility.RO_01679.DS16962.twopass.merge150.wgt10.zgt2.wig	Mobilized_CD8_Primary_Cells	blood	hotspots	Hotspots
579	1e-07	2.59219	0.735294	2	37347	12	580863	UW.Mobilized_CD8_Primary_Cells.ChromatinAccessibility.RO_01679.DS16962.twopass.merge150.wgt10.zgt2.wig	Mobilized_CD8_Primary_Cells	blood	hotspots	Hotspots
579	1e-08	2.22188	0.909091	1	37347	7	580863	UW.Mobilized_CD8_Primary_Cells.ChromatinAccessibility.RO_01679.DS16962.twopass.merge150.wgt10.zgt2.wig	Mobilized_CD8_Primary_Cells	blood	hotspots	Hotspots
580	0.01	1.47121	-1	2292	56707	15958	580863	UW.Penis_Foreskin_Fibroblast_Primary_Cells.ChromatinAccessibility.skin01.DS18224.twopass.merge150.wgt10.zgt2.wig	Penis_Foreskin_Fibroblast_Primary_Cells	fibroblast	hotspots	Hotspots
580	0.0001	2.74372	3.6e-05	75	56707	280	580863	UW.Penis_Foreskin_Fibroblast_Primary_Cells.ChromatinAccessibility.skin01.DS18224.twopass.merge150.wgt10.zgt2.wig	Penis_Foreskin_Fibroblast_Primary_Cells	fibroblast	hotspots	Hotspots
580	1e-05	4.18091	0.00301559	20	56707	49	580863	UW.Penis_Foreskin_Fibroblast_Primary_Cells.ChromatinAccessibility.skin01.DS18224.twopass.merge150.wgt10.zgt2.wig	Penis_Foreskin_Fibroblast_Primary_Cells	fibroblast	hotspots	Hotspots
580	1e-06	5.73621	0.00558036	14	56707	25	580863	UW.Penis_Foreskin_Fibroblast_Primary_Cells.ChromatinAccessibility.skin01.DS18224.twopass.merge150.wgt10.zgt2.wig	Penis_Foreskin_Fibroblast_Primary_Cells	fibroblast	hotspots	Hotspots
580	1e-07	6.82882	0.0151423	8	56707	12	580863	UW.Penis_Foreskin_Fibroblast_Primary_Cells.ChromatinAccessibility.skin01.DS18224.twopass.merge150.wgt10.zgt2.wig	Penis_Foreskin_Fibroblast_Primary_Cells	fibroblast	hotspots	Hotspots
580	1e-08	8.77991	0.0118666	6	56707	7	580863	UW.Penis_Foreskin_Fibroblast_Primary_Cells.ChromatinAccessibility.skin01.DS18224.twopass.merge150.wgt10.zgt2.wig	Penis_Foreskin_Fibroblast_Primary_Cells	fibroblast	hotspots	Hotspots
581	0.01	1.47097	-1	2060	50975	15958	580863	UW.Penis_Foreskin_Fibroblast_Primary_Cells.ChromatinAccessibility.skin01.DS18229.twopass.merge150.wgt10.zgt2.wig	Penis_Foreskin_Fibroblast_Primary_Cells	fibroblast	hotspots	Hotspots
581	0.0001	2.72667	0.000214391	67	50975	280	580863	UW.Penis_Foreskin_Fibroblast_Primary_Cells.ChromatinAccessibility.skin01.DS18229.twopass.merge150.wgt10.zgt2.wig	Penis_Foreskin_Fibroblast_Primary_Cells	fibroblast	hotspots	Hotspots
581	1e-05	4.65104	0.000866311	20	50975	49	580863	UW.Penis_Foreskin_Fibroblast_Primary_Cells.ChromatinAccessibility.skin01.DS18229.twopass.merge150.wgt10.zgt2.wig	Penis_Foreskin_Fibroblast_Primary_Cells	fibroblast	hotspots	Hotspots
581	1e-06	6.38123	0.00201629	14	50975	25	580863	UW.Penis_Foreskin_Fibroblast_Primary_Cells.ChromatinAccessibility.skin01.DS18229.twopass.merge150.wgt10.zgt2.wig	Penis_Foreskin_Fibroblast_Primary_Cells	fibroblast	hotspots	Hotspots
581	1e-07	7.5967	0.00683854	8	50975	12	580863	UW.Penis_Foreskin_Fibroblast_Primary_Cells.ChromatinAccessibility.skin01.DS18229.twopass.merge150.wgt10.zgt2.wig	Penis_Foreskin_Fibroblast_Primary_Cells	fibroblast	hotspots	Hotspots
581	1e-08	9.76719	0.0059805	6	50975	7	580863	UW.Penis_Foreskin_Fibroblast_Primary_Cells.ChromatinAccessibility.skin01.DS18229.twopass.merge150.wgt10.zgt2.wig	Penis_Foreskin_Fibroblast_Primary_Cells	fibroblast	hotspots	Hotspots
582	0.01	1.55123	-1	1656	38858	15958	580863	UW.Penis_Foreskin_Fibroblast_Primary_Cells.ChromatinAccessibility.skin02.DS18252.twopass.merge150.wgt10.zgt2.wig	Penis_Foreskin_Fibroblast_Primary_Cells	fibroblast	hotspots	Hotspots
582	0.0001	2.66935	0.0132135	50	38858	280	580863	UW.Penis_Foreskin_Fibroblast_Primary_Cells.ChromatinAccessibility.skin02.DS18252.twopass.merge150.wgt10.zgt2.wig	Penis_Foreskin_Fibroblast_Primary_Cells	fibroblast	hotspots	Hotspots
582	1e-05	4.57603	0.0171939	15	38858	49	580863	UW.Penis_Foreskin_Fibroblast_Primary_Cells.ChromatinAccessibility.skin02.DS18252.twopass.merge150.wgt10.zgt2.wig	Penis_Foreskin_Fibroblast_Primary_Cells	fibroblast	hotspots	Hotspots
582	1e-06	6.57727	0.0146499	11	38858	25	580863	UW.Penis_Foreskin_Fibroblast_Primary_Cells.ChromatinAccessibility.skin02.DS18252.twopass.merge150.wgt10.zgt2.wig	Penis_Foreskin_Fibroblast_Primary_Cells	fibroblast	hotspots	Hotspots
582	1e-07	6.22848	0.170068	5	38858	12	580863	UW.Penis_Foreskin_Fibroblast_Primary_Cells.ChromatinAccessibility.skin02.DS18252.twopass.merge150.wgt10.zgt2.wig	Penis_Foreskin_Fibroblast_Primary_Cells	fibroblast	hotspots	Hotspots
582	1e-08	6.40644	0.392157	3	38858	7	580863	UW.Penis_Foreskin_Fibroblast_Primary_Cells.ChromatinAccessibility.skin02.DS18252.twopass.merge150.wgt10.zgt2.wig	Penis_Foreskin_Fibroblast_Primary_Cells	fibroblast	hotspots	Hotspots
583	0.01	1.51552	-1	1687	40518	15958	580863	UW.Penis_Foreskin_Fibroblast_Primary_Cells.ChromatinAccessibility.skin02.DS18256.twopass.merge150.wgt10.zgt2.wig	Penis_Foreskin_Fibroblast_Primary_Cells	fibroblast	hotspots	Hotspots
583	0.0001	2.81599	0.00139948	55	40518	280	580863	UW.Penis_Foreskin_Fibroblast_Primary_Cells.ChromatinAccessibility.skin02.DS18256.twopass.merge150.wgt10.zgt2.wig	Penis_Foreskin_Fibroblast_Primary_Cells	fibroblast	hotspots	Hotspots
583	1e-05	4.97369	0.0034662	17	40518	49	580863	UW.Penis_Foreskin_Fibroblast_Primary_Cells.ChromatinAccessibility.skin02.DS18256.twopass.merge150.wgt10.zgt2.wig	Penis_Foreskin_Fibroblast_Primary_Cells	fibroblast	hotspots	Hotspots
583	1e-06	6.88124	0.00511457	12	40518	25	580863	UW.Penis_Foreskin_Fibroblast_Primary_Cells.ChromatinAccessibility.skin02.DS18256.twopass.merge150.wgt10.zgt2.wig	Penis_Foreskin_Fibroblast_Primary_Cells	fibroblast	hotspots	Hotspots
583	1e-07	7.16796	0.0689655	6	40518	12	580863	UW.Penis_Foreskin_Fibroblast_Primary_Cells.ChromatinAccessibility.skin02.DS18256.twopass.merge150.wgt10.zgt2.wig	Penis_Foreskin_Fibroblast_Primary_Cells	fibroblast	hotspots	Hotspots
583	1e-08	8.19196	0.13245	4	40518	7	580863	UW.Penis_Foreskin_Fibroblast_Primary_Cells.ChromatinAccessibility.skin02.DS18256.twopass.merge150.wgt10.zgt2.wig	Penis_Foreskin_Fibroblast_Primary_Cells	fibroblast	hotspots	Hotspots
584	0.01	1.53003	-1	2139	50887	15958	580863	UW.Penis_Foreskin_Keratinocyte_Primary_Cells.ChromatinAccessibility.skin01.DS18692.twopass.merge150.wgt10.zgt2.wig	Penis_Foreskin_Keratinocyte_Primary_Cells	skin	hotspots	Hotspots
584	0.0001	2.36449	0.0632511	58	50887	280	580863	UW.Penis_Foreskin_Keratinocyte_Primary_Cells.ChromatinAccessibility.skin01.DS18692.twopass.merge150.wgt10.zgt2.wig	Penis_Foreskin_Keratinocyte_Primary_Cells	skin	hotspots	Hotspots
584	1e-05	4.42613	0.00658458	19	50887	49	580863	UW.Penis_Foreskin_Keratinocyte_Primary_Cells.ChromatinAccessibility.skin01.DS18692.twopass.merge150.wgt10.zgt2.wig	Penis_Foreskin_Keratinocyte_Primary_Cells	skin	hotspots	Hotspots
584	1e-06	5.47909	0.0347947	12	50887	25	580863	UW.Penis_Foreskin_Keratinocyte_Primary_Cells.ChromatinAccessibility.skin01.DS18692.twopass.merge150.wgt10.zgt2.wig	Penis_Foreskin_Keratinocyte_Primary_Cells	skin	hotspots	Hotspots
584	1e-07	5.70738	0.190476	6	50887	12	580863	UW.Penis_Foreskin_Keratinocyte_Primary_Cells.ChromatinAccessibility.skin01.DS18692.twopass.merge150.wgt10.zgt2.wig	Penis_Foreskin_Keratinocyte_Primary_Cells	skin	hotspots	Hotspots
584	1e-08	4.89204	0.518135	3	50887	7	580863	UW.Penis_Foreskin_Keratinocyte_Primary_Cells.ChromatinAccessibility.skin01.DS18692.twopass.merge150.wgt10.zgt2.wig	Penis_Foreskin_Keratinocyte_Primary_Cells	skin	hotspots	Hotspots
585	0.01	1.58458	-1	1972	45299	15958	580863	UW.Penis_Foreskin_Keratinocyte_Primary_Cells.ChromatinAccessibility.skin01.DS18695.twopass.merge150.wgt10.zgt2.wig	Penis_Foreskin_Keratinocyte_Primary_Cells	skin	hotspots	Hotspots
585	0.0001	2.38139	0.0929368	52	45299	280	580863	UW.Penis_Foreskin_Keratinocyte_Primary_Cells.ChromatinAccessibility.skin01.DS18695.twopass.merge150.wgt10.zgt2.wig	Penis_Foreskin_Keratinocyte_Primary_Cells	skin	hotspots	Hotspots
585	1e-05	4.44875	0.0144383	17	45299	49	580863	UW.Penis_Foreskin_Keratinocyte_Primary_Cells.ChromatinAccessibility.skin01.DS18695.twopass.merge150.wgt10.zgt2.wig	Penis_Foreskin_Keratinocyte_Primary_Cells	skin	hotspots	Hotspots
585	1e-06	5.12915	0.144509	10	45299	25	580863	UW.Penis_Foreskin_Keratinocyte_Primary_Cells.ChromatinAccessibility.skin01.DS18695.twopass.merge150.wgt10.zgt2.wig	Penis_Foreskin_Keratinocyte_Primary_Cells	skin	hotspots	Hotspots
585	1e-07	5.34286	0.311526	5	45299	12	580863	UW.Penis_Foreskin_Keratinocyte_Primary_Cells.ChromatinAccessibility.skin01.DS18695.twopass.merge150.wgt10.zgt2.wig	Penis_Foreskin_Keratinocyte_Primary_Cells	skin	hotspots	Hotspots
585	1e-08	5.49551	0.460829	3	45299	7	580863	UW.Penis_Foreskin_Keratinocyte_Primary_Cells.ChromatinAccessibility.skin01.DS18695.twopass.merge150.wgt10.zgt2.wig	Penis_Foreskin_Keratinocyte_Primary_Cells	skin	hotspots	Hotspots
586	0.01	1.52306	-1	1960	46842	15958	580863	UW.Penis_Foreskin_Keratinocyte_Primary_Cells.ChromatinAccessibility.skin02.DS18714.twopass.merge150.wgt10.zgt2.wig	Penis_Foreskin_Keratinocyte_Primary_Cells	skin	hotspots	Hotspots
586	0.0001	2.56867	0.0148743	58	46842	280	580863	UW.Penis_Foreskin_Keratinocyte_Primary_Cells.ChromatinAccessibility.skin02.DS18714.twopass.merge150.wgt10.zgt2.wig	Penis_Foreskin_Keratinocyte_Primary_Cells	skin	hotspots	Hotspots
586	1e-05	4.04913	0.0365631	16	46842	49	580863	UW.Penis_Foreskin_Keratinocyte_Primary_Cells.ChromatinAccessibility.skin02.DS18714.twopass.merge150.wgt10.zgt2.wig	Penis_Foreskin_Keratinocyte_Primary_Cells	skin	hotspots	Hotspots
586	1e-06	3.96815	0.411523	8	46842	25	580863	UW.Penis_Foreskin_Keratinocyte_Primary_Cells.ChromatinAccessibility.skin02.DS18714.twopass.merge150.wgt10.zgt2.wig	Penis_Foreskin_Keratinocyte_Primary_Cells	skin	hotspots	Hotspots
586	1e-07	4.13349	0.529101	4	46842	12	580863	UW.Penis_Foreskin_Keratinocyte_Primary_Cells.ChromatinAccessibility.skin02.DS18714.twopass.merge150.wgt10.zgt2.wig	Penis_Foreskin_Keratinocyte_Primary_Cells	skin	hotspots	Hotspots
586	1e-08	3.54299	0.826446	2	46842	7	580863	UW.Penis_Foreskin_Keratinocyte_Primary_Cells.ChromatinAccessibility.skin02.DS18714.twopass.merge150.wgt10.zgt2.wig	Penis_Foreskin_Keratinocyte_Primary_Cells	skin	hotspots	Hotspots
587	0.01	1.51956	-1	1956	46854	15958	580863	UW.Penis_Foreskin_Keratinocyte_Primary_Cells.ChromatinAccessibility.skin02.DS18718.twopass.merge150.wgt10.zgt2.wig	Penis_Foreskin_Keratinocyte_Primary_Cells	skin	hotspots	Hotspots
587	0.0001	2.52374	0.0156789	57	46854	280	580863	UW.Penis_Foreskin_Keratinocyte_Primary_Cells.ChromatinAccessibility.skin02.DS18718.twopass.merge150.wgt10.zgt2.wig	Penis_Foreskin_Keratinocyte_Primary_Cells	skin	hotspots	Hotspots
587	1e-05	5.06012	0.000669192	20	46854	49	580863	UW.Penis_Foreskin_Keratinocyte_Primary_Cells.ChromatinAccessibility.skin02.DS18718.twopass.merge150.wgt10.zgt2.wig	Penis_Foreskin_Keratinocyte_Primary_Cells	skin	hotspots	Hotspots
587	1e-06	5.9507	0.0166113	12	46854	25	580863	UW.Penis_Foreskin_Keratinocyte_Primary_Cells.ChromatinAccessibility.skin02.DS18718.twopass.merge150.wgt10.zgt2.wig	Penis_Foreskin_Keratinocyte_Primary_Cells	skin	hotspots	Hotspots
587	1e-07	7.23176	0.045208	7	46854	12	580863	UW.Penis_Foreskin_Keratinocyte_Primary_Cells.ChromatinAccessibility.skin02.DS18718.twopass.merge150.wgt10.zgt2.wig	Penis_Foreskin_Keratinocyte_Primary_Cells	skin	hotspots	Hotspots
587	1e-08	8.85521	0.0499002	5	46854	7	580863	UW.Penis_Foreskin_Keratinocyte_Primary_Cells.ChromatinAccessibility.skin02.DS18718.twopass.merge150.wgt10.zgt2.wig	Penis_Foreskin_Keratinocyte_Primary_Cells	skin	hotspots	Hotspots
588	0.01	1.57749	-1	1858	42872	15958	580863	UW.Penis_Foreskin_Melanocyte_Primary_Cells.ChromatinAccessibility.skin01.DS18590.twopass.merge150.wgt10.zgt2.wig	Penis_Foreskin_Melanocyte_Primary_Cells	skin	hotspots	Hotspots
588	0.0001	2.61298	0.021427	54	42872	280	580863	UW.Penis_Foreskin_Melanocyte_Primary_Cells.ChromatinAccessibility.skin01.DS18590.twopass.merge150.wgt10.zgt2.wig	Penis_Foreskin_Melanocyte_Primary_Cells	skin	hotspots	Hotspots
588	1e-05	4.14758	0.0483793	15	42872	49	580863	UW.Penis_Foreskin_Melanocyte_Primary_Cells.ChromatinAccessibility.skin01.DS18590.twopass.merge150.wgt10.zgt2.wig	Penis_Foreskin_Melanocyte_Primary_Cells	skin	hotspots	Hotspots
588	1e-06	4.87756	0.162602	9	42872	25	580863	UW.Penis_Foreskin_Melanocyte_Primary_Cells.ChromatinAccessibility.skin01.DS18590.twopass.merge150.wgt10.zgt2.wig	Penis_Foreskin_Melanocyte_Primary_Cells	skin	hotspots	Hotspots
588	1e-07	4.51626	0.507614	4	42872	12	580863	UW.Penis_Foreskin_Melanocyte_Primary_Cells.ChromatinAccessibility.skin01.DS18590.twopass.merge150.wgt10.zgt2.wig	Penis_Foreskin_Melanocyte_Primary_Cells	skin	hotspots	Hotspots
588	1e-08	5.80662	0.409836	3	42872	7	580863	UW.Penis_Foreskin_Melanocyte_Primary_Cells.ChromatinAccessibility.skin01.DS18590.twopass.merge150.wgt10.zgt2.wig	Penis_Foreskin_Melanocyte_Primary_Cells	skin	hotspots	Hotspots
589	0.01	1.513	-1	2160	51965	15958	580863	UW.Penis_Foreskin_Melanocyte_Primary_Cells.ChromatinAccessibility.skin01.DS18601.twopass.merge150.wgt10.zgt2.wig	Penis_Foreskin_Melanocyte_Primary_Cells	skin	hotspots	Hotspots
589	0.0001	2.4352	0.0179888	61	51965	280	580863	UW.Penis_Foreskin_Melanocyte_Primary_Cells.ChromatinAccessibility.skin01.DS18601.twopass.merge150.wgt10.zgt2.wig	Penis_Foreskin_Melanocyte_Primary_Cells	skin	hotspots	Hotspots
589	1e-05	3.64995	0.0607903	16	51965	49	580863	UW.Penis_Foreskin_Melanocyte_Primary_Cells.ChromatinAccessibility.skin01.DS18601.twopass.merge150.wgt10.zgt2.wig	Penis_Foreskin_Melanocyte_Primary_Cells	skin	hotspots	Hotspots
589	1e-06	4.47119	0.175131	10	51965	25	580863	UW.Penis_Foreskin_Melanocyte_Primary_Cells.ChromatinAccessibility.skin01.DS18601.twopass.merge150.wgt10.zgt2.wig	Penis_Foreskin_Melanocyte_Primary_Cells	skin	hotspots	Hotspots
589	1e-07	4.65749	0.413223	5	51965	12	580863	UW.Penis_Foreskin_Melanocyte_Primary_Cells.ChromatinAccessibility.skin01.DS18601.twopass.merge150.wgt10.zgt2.wig	Penis_Foreskin_Melanocyte_Primary_Cells	skin	hotspots	Hotspots
589	1e-08	6.38741	0.215054	4	51965	7	580863	UW.Penis_Foreskin_Melanocyte_Primary_Cells.ChromatinAccessibility.skin01.DS18601.twopass.merge150.wgt10.zgt2.wig	Penis_Foreskin_Melanocyte_Primary_Cells	skin	hotspots	Hotspots
590	0.01	1.70175	-1	642	13732	15958	580863	UW.Breast_vHMEC.ChromatinAccessibility.RM035.DS18406.hotspot.twopass.fdr0.01.merge.pks.wig	Breast_vHMEC	breast	peaks	Peaks
590	0.0001	3.1725	0.141443	21	13732	280	580863	UW.Breast_vHMEC.ChromatinAccessibility.RM035.DS18406.hotspot.twopass.fdr0.01.merge.pks.wig	Breast_vHMEC	breast	peaks	Peaks
590	1e-05	6.04285	0.102669	7	13732	49	580863	UW.Breast_vHMEC.ChromatinAccessibility.RM035.DS18406.hotspot.twopass.fdr0.01.merge.pks.wig	Breast_vHMEC	breast	peaks	Peaks
590	1e-06	8.45999	0.130719	5	13732	25	580863	UW.Breast_vHMEC.ChromatinAccessibility.RM035.DS18406.hotspot.twopass.fdr0.01.merge.pks.wig	Breast_vHMEC	breast	peaks	Peaks
590	1e-07	10.575	0.171233	3	13732	12	580863	UW.Breast_vHMEC.ChromatinAccessibility.RM035.DS18406.hotspot.twopass.fdr0.01.merge.pks.wig	Breast_vHMEC	breast	peaks	Peaks
590	1e-08	12.0857	0.25974	2	13732	7	580863	UW.Breast_vHMEC.ChromatinAccessibility.RM035.DS18406.hotspot.twopass.fdr0.01.merge.pks.wig	Breast_vHMEC	breast	peaks	Peaks
591	0.01	1.70241	-1	627	13406	15958	580863	UW.Breast_vHMEC.ChromatinAccessibility.RM035.DS18438.hotspot.twopass.fdr0.01.merge.pks.wig	Breast_vHMEC	breast	peaks	Peaks
591	0.0001	2.63066	0.357143	17	13406	280	580863	UW.Breast_vHMEC.ChromatinAccessibility.RM035.DS18438.hotspot.twopass.fdr0.01.merge.pks.wig	Breast_vHMEC	breast	peaks	Peaks
591	1e-05	3.53703	0.613497	4	13406	49	580863	UW.Breast_vHMEC.ChromatinAccessibility.RM035.DS18438.hotspot.twopass.fdr0.01.merge.pks.wig	Breast_vHMEC	breast	peaks	Peaks
591	1e-06	5.19943	0.520833	3	13406	25	580863	UW.Breast_vHMEC.ChromatinAccessibility.RM035.DS18438.hotspot.twopass.fdr0.01.merge.pks.wig	Breast_vHMEC	breast	peaks	Peaks
591	1e-07	7.22143	0.416667	2	13406	12	580863	UW.Breast_vHMEC.ChromatinAccessibility.RM035.DS18438.hotspot.twopass.fdr0.01.merge.pks.wig	Breast_vHMEC	breast	peaks	Peaks
591	1e-08	6.1898	0.60241	1	13406	7	580863	UW.Breast_vHMEC.ChromatinAccessibility.RM035.DS18438.hotspot.twopass.fdr0.01.merge.pks.wig	Breast_vHMEC	breast	peaks	Peaks
592	0.01	1.80807	-1	395	7952	15958	580863	UW.CD14_Primary_Cells.ChromatinAccessibility.RO_01689.DS17391.hotspot.twopass.fdr0.01.merge.pks.wig	CD14_Primary_Cells	blood	peaks	Peaks
592	0.0001	2.34791	0.571429	9	7952	280	580863	UW.CD14_Primary_Cells.ChromatinAccessibility.RO_01689.DS17391.hotspot.twopass.fdr0.01.merge.pks.wig	CD14_Primary_Cells	blood	peaks	Peaks
592	1e-05	2.98148	0.694444	2	7952	49	580863	UW.CD14_Primary_Cells.ChromatinAccessibility.RO_01689.DS17391.hotspot.twopass.fdr0.01.merge.pks.wig	CD14_Primary_Cells	blood	peaks	Peaks
592	1e-06	2.92185	0.819672	1	7952	25	580863	UW.CD14_Primary_Cells.ChromatinAccessibility.RO_01689.DS17391.hotspot.twopass.fdr0.01.merge.pks.wig	CD14_Primary_Cells	blood	peaks	Peaks
592	1e-07	0	1	0	7952	12	580863	UW.CD14_Primary_Cells.ChromatinAccessibility.RO_01689.DS17391.hotspot.twopass.fdr0.01.merge.pks.wig	CD14_Primary_Cells	blood	peaks	Peaks
592	1e-08	0	1	0	7952	7	580863	UW.CD14_Primary_Cells.ChromatinAccessibility.RO_01689.DS17391.hotspot.twopass.fdr0.01.merge.pks.wig	CD14_Primary_Cells	blood	peaks	Peaks
593	0.01	1.8007	-1	439	8874	15958	580863	UW.CD14_Primary_Cells.ChromatinAccessibility.RO_01701.DS17889.hotspot.twopass.fdr0.01.merge.pks.wig	CD14_Primary_Cells	blood	peaks	Peaks
593	0.0001	2.33774	0.558659	10	8874	280	580863	UW.CD14_Primary_Cells.ChromatinAccessibility.RO_01701.DS17889.hotspot.twopass.fdr0.01.merge.pks.wig	CD14_Primary_Cells	blood	peaks	Peaks
593	1e-05	4.00755	0.47619	3	8874	49	580863	UW.CD14_Primary_Cells.ChromatinAccessibility.RO_01701.DS17889.hotspot.twopass.fdr0.01.merge.pks.wig	CD14_Primary_Cells	blood	peaks	Peaks
593	1e-06	5.23654	0.549451	2	8874	25	580863	UW.CD14_Primary_Cells.ChromatinAccessibility.RO_01701.DS17889.hotspot.twopass.fdr0.01.merge.pks.wig	CD14_Primary_Cells	blood	peaks	Peaks
593	1e-07	0	1	0	8874	12	580863	UW.CD14_Primary_Cells.ChromatinAccessibility.RO_01701.DS17889.hotspot.twopass.fdr0.01.merge.pks.wig	CD14_Primary_Cells	blood	peaks	Peaks
593	1e-08	0	1	0	8874	7	580863	UW.CD14_Primary_Cells.ChromatinAccessibility.RO_01701.DS17889.hotspot.twopass.fdr0.01.merge.pks.wig	CD14_Primary_Cells	blood	peaks	Peaks
594	0.01	1.82772	-1	401	7986	15958	580863	UW.CD19_Primary_Cells.ChromatinAccessibility.RO_01679.DS17186.hotspot.twopass.fdr0.01.merge.pks.wig	CD19_Primary_Cells	blood	peaks	Peaks
594	0.0001	2.59768	0.393701	10	7986	280	580863	UW.CD19_Primary_Cells.ChromatinAccessibility.RO_01679.DS17186.hotspot.twopass.fdr0.01.merge.pks.wig	CD19_Primary_Cells	blood	peaks	Peaks
594	1e-05	2.96878	0.662252	2	7986	49	580863	UW.CD19_Primary_Cells.ChromatinAccessibility.RO_01679.DS17186.hotspot.twopass.fdr0.01.merge.pks.wig	CD19_Primary_Cells	blood	peaks	Peaks
594	1e-06	2.90941	0.862069	1	7986	25	580863	UW.CD19_Primary_Cells.ChromatinAccessibility.RO_01679.DS17186.hotspot.twopass.fdr0.01.merge.pks.wig	CD19_Primary_Cells	blood	peaks	Peaks
594	1e-07	6.06126	0.543478	1	7986	12	580863	UW.CD19_Primary_Cells.ChromatinAccessibility.RO_01679.DS17186.hotspot.twopass.fdr0.01.merge.pks.wig	CD19_Primary_Cells	blood	peaks	Peaks
594	1e-08	10.3907	0.409836	1	7986	7	580863	UW.CD19_Primary_Cells.ChromatinAccessibility.RO_01679.DS17186.hotspot.twopass.fdr0.01.merge.pks.wig	CD19_Primary_Cells	blood	peaks	Peaks
595	0.01	1.82978	-1	364	7241	15958	580863	UW.CD19_Primary_Cells.ChromatinAccessibility.RO_01689.DS17281.hotspot.twopass.fdr0.01.merge.pks.wig	CD19_Primary_Cells	blood	peaks	Peaks
595	0.0001	2.00547	0.775194	7	7241	280	580863	UW.CD19_Primary_Cells.ChromatinAccessibility.RO_01689.DS17281.hotspot.twopass.fdr0.01.merge.pks.wig	CD19_Primary_Cells	blood	peaks	Peaks
595	1e-05	4.91134	0.352113	3	7241	49	580863	UW.CD19_Primary_Cells.ChromatinAccessibility.RO_01689.DS17281.hotspot.twopass.fdr0.01.merge.pks.wig	CD19_Primary_Cells	blood	peaks	Peaks
595	1e-06	6.41749	0.403226	2	7241	25	580863	UW.CD19_Primary_Cells.ChromatinAccessibility.RO_01689.DS17281.hotspot.twopass.fdr0.01.merge.pks.wig	CD19_Primary_Cells	blood	peaks	Peaks
595	1e-07	13.3698	0.16	2	7241	12	580863	UW.CD19_Primary_Cells.ChromatinAccessibility.RO_01689.DS17281.hotspot.twopass.fdr0.01.merge.pks.wig	CD19_Primary_Cells	blood	peaks	Peaks
595	1e-08	22.9196	0.0806452	2	7241	7	580863	UW.CD19_Primary_Cells.ChromatinAccessibility.RO_01689.DS17281.hotspot.twopass.fdr0.01.merge.pks.wig	CD19_Primary_Cells	blood	peaks	Peaks
596	0.01	1.76198	-1	360	7437	15958	580863	UW.CD19_Primary_Cells.ChromatinAccessibility.RO_01701.DS17440.hotspot.twopass.fdr0.01.merge.pks.wig	CD19_Primary_Cells	blood	peaks	Peaks
596	0.0001	2.23156	0.625	8	7437	280	580863	UW.CD19_Primary_Cells.ChromatinAccessibility.RO_01701.DS17440.hotspot.twopass.fdr0.01.merge.pks.wig	CD19_Primary_Cells	blood	peaks	Peaks
596	1e-05	0	1	0	7437	49	580863	UW.CD19_Primary_Cells.ChromatinAccessibility.RO_01701.DS17440.hotspot.twopass.fdr0.01.merge.pks.wig	CD19_Primary_Cells	blood	peaks	Peaks
596	1e-06	0	1	0	7437	25	580863	UW.CD19_Primary_Cells.ChromatinAccessibility.RO_01701.DS17440.hotspot.twopass.fdr0.01.merge.pks.wig	CD19_Primary_Cells	blood	peaks	Peaks
596	1e-07	0	1	0	7437	12	580863	UW.CD19_Primary_Cells.ChromatinAccessibility.RO_01701.DS17440.hotspot.twopass.fdr0.01.merge.pks.wig	CD19_Primary_Cells	blood	peaks	Peaks
596	1e-08	0	1	0	7437	7	580863	UW.CD19_Primary_Cells.ChromatinAccessibility.RO_01701.DS17440.hotspot.twopass.fdr0.01.merge.pks.wig	CD19_Primary_Cells	blood	peaks	Peaks
597	0.01	1.62743	-1	647	14471	15958	580863	UW.CD20_Primary_Cells.ChromatinAccessibility.RO_01778.DS17371.hotspot.twopass.fdr0.01.merge.pks.wig	CD20_Primary_Cells	blood	peaks	Peaks
597	0.0001	2.2937	0.515464	16	14471	280	580863	UW.CD20_Primary_Cells.ChromatinAccessibility.RO_01778.DS17371.hotspot.twopass.fdr0.01.merge.pks.wig	CD20_Primary_Cells	blood	peaks	Peaks
597	1e-05	2.45754	0.746269	3	14471	49	580863	UW.CD20_Primary_Cells.ChromatinAccessibility.RO_01778.DS17371.hotspot.twopass.fdr0.01.merge.pks.wig	CD20_Primary_Cells	blood	peaks	Peaks
597	1e-06	1.60559	0.961538	1	14471	25	580863	UW.CD20_Primary_Cells.ChromatinAccessibility.RO_01778.DS17371.hotspot.twopass.fdr0.01.merge.pks.wig	CD20_Primary_Cells	blood	peaks	Peaks
597	1e-07	0	1	0	14471	12	580863	UW.CD20_Primary_Cells.ChromatinAccessibility.RO_01778.DS17371.hotspot.twopass.fdr0.01.merge.pks.wig	CD20_Primary_Cells	blood	peaks	Peaks
597	1e-08	0	1	0	14471	7	580863	UW.CD20_Primary_Cells.ChromatinAccessibility.RO_01778.DS17371.hotspot.twopass.fdr0.01.merge.pks.wig	CD20_Primary_Cells	blood	peaks	Peaks
598	0.01	1.97881	-1	337	6199	15958	580863	UW.CD3_Primary_Cells.ChromatinAccessibility.CB1_1-3-2011.DS17702.hotspot.twopass.fdr0.01.merge.pks.wig	CD3_Primary_Cells	blood	peaks	Peaks
598	0.0001	2.67722	0.359712	8	6199	280	580863	UW.CD3_Primary_Cells.ChromatinAccessibility.CB1_1-3-2011.DS17702.hotspot.twopass.fdr0.01.merge.pks.wig	CD3_Primary_Cells	blood	peaks	Peaks
598	1e-05	1.9123	0.869565	1	6199	49	580863	UW.CD3_Primary_Cells.ChromatinAccessibility.CB1_1-3-2011.DS17702.hotspot.twopass.fdr0.01.merge.pks.wig	CD3_Primary_Cells	blood	peaks	Peaks
598	1e-06	3.74811	0.689655	1	6199	25	580863	UW.CD3_Primary_Cells.ChromatinAccessibility.CB1_1-3-2011.DS17702.hotspot.twopass.fdr0.01.merge.pks.wig	CD3_Primary_Cells	blood	peaks	Peaks
598	1e-07	0	1	0	6199	12	580863	UW.CD3_Primary_Cells.ChromatinAccessibility.CB1_1-3-2011.DS17702.hotspot.twopass.fdr0.01.merge.pks.wig	CD3_Primary_Cells	blood	peaks	Peaks
598	1e-08	0	1	0	6199	7	580863	UW.CD3_Primary_Cells.ChromatinAccessibility.CB1_1-3-2011.DS17702.hotspot.twopass.fdr0.01.merge.pks.wig	CD3_Primary_Cells	blood	peaks	Peaks
599	0.01	1.83655	-1	360	7135	15958	580863	UW.CD3_Primary_Cells.ChromatinAccessibility.CB6_1-4-2011.DS17706.hotspot.twopass.fdr0.01.merge.pks.wig	CD3_Primary_Cells	blood	peaks	Peaks
599	0.0001	2.61676	0.440529	9	7135	280	580863	UW.CD3_Primary_Cells.ChromatinAccessibility.CB6_1-4-2011.DS17706.hotspot.twopass.fdr0.01.merge.pks.wig	CD3_Primary_Cells	blood	peaks	Peaks
599	1e-05	4.98431	0.362319	3	7135	49	580863	UW.CD3_Primary_Cells.ChromatinAccessibility.CB6_1-4-2011.DS17706.hotspot.twopass.fdr0.01.merge.pks.wig	CD3_Primary_Cells	blood	peaks	Peaks
599	1e-06	9.76924	0.155763	3	7135	25	580863	UW.CD3_Primary_Cells.ChromatinAccessibility.CB6_1-4-2011.DS17706.hotspot.twopass.fdr0.01.merge.pks.wig	CD3_Primary_Cells	blood	peaks	Peaks
599	1e-07	6.7842	0.578035	1	7135	12	580863	UW.CD3_Primary_Cells.ChromatinAccessibility.CB6_1-4-2011.DS17706.hotspot.twopass.fdr0.01.merge.pks.wig	CD3_Primary_Cells	blood	peaks	Peaks
599	1e-08	11.6301	0.37594	1	7135	7	580863	UW.CD3_Primary_Cells.ChromatinAccessibility.CB6_1-4-2011.DS17706.hotspot.twopass.fdr0.01.merge.pks.wig	CD3_Primary_Cells	blood	peaks	Peaks
600	0.01	1.79093	-1	370	7520	15958	580863	UW.CD3_Primary_Cells.ChromatinAccessibility.RO_01679.DS17198.hotspot.twopass.fdr0.01.merge.pks.wig	CD3_Primary_Cells	blood	peaks	Peaks
600	0.0001	3.58626	0.0807754	13	7520	280	580863	UW.CD3_Primary_Cells.ChromatinAccessibility.RO_01679.DS17198.hotspot.twopass.fdr0.01.merge.pks.wig	CD3_Primary_Cells	blood	peaks	Peaks
600	1e-05	3.15275	0.653595	2	7520	49	580863	UW.CD3_Primary_Cells.ChromatinAccessibility.RO_01679.DS17198.hotspot.twopass.fdr0.01.merge.pks.wig	CD3_Primary_Cells	blood	peaks	Peaks
600	1e-06	6.17939	0.440529	2	7520	25	580863	UW.CD3_Primary_Cells.ChromatinAccessibility.RO_01679.DS17198.hotspot.twopass.fdr0.01.merge.pks.wig	CD3_Primary_Cells	blood	peaks	Peaks
600	1e-07	0	1	0	7520	12	580863	UW.CD3_Primary_Cells.ChromatinAccessibility.RO_01679.DS17198.hotspot.twopass.fdr0.01.merge.pks.wig	CD3_Primary_Cells	blood	peaks	Peaks
600	1e-08	0	1	0	7520	7	580863	UW.CD3_Primary_Cells.ChromatinAccessibility.RO_01679.DS17198.hotspot.twopass.fdr0.01.merge.pks.wig	CD3_Primary_Cells	blood	peaks	Peaks
601	0.01	1.83673	-1	422	8363	15958	580863	UW.CD3_Primary_Cells.ChromatinAccessibility.RO_01701.DS17534.hotspot.twopass.fdr0.01.merge.pks.wig	CD3_Primary_Cells	blood	peaks	Peaks
601	0.0001	2.48058	0.460829	10	8363	280	580863	UW.CD3_Primary_Cells.ChromatinAccessibility.RO_01701.DS17534.hotspot.twopass.fdr0.01.merge.pks.wig	CD3_Primary_Cells	blood	peaks	Peaks
601	1e-05	0	1	0	8363	49	580863	UW.CD3_Primary_Cells.ChromatinAccessibility.RO_01701.DS17534.hotspot.twopass.fdr0.01.merge.pks.wig	CD3_Primary_Cells	blood	peaks	Peaks
601	1e-06	0	1	0	8363	25	580863	UW.CD3_Primary_Cells.ChromatinAccessibility.RO_01701.DS17534.hotspot.twopass.fdr0.01.merge.pks.wig	CD3_Primary_Cells	blood	peaks	Peaks
601	1e-07	0	1	0	8363	12	580863	UW.CD3_Primary_Cells.ChromatinAccessibility.RO_01701.DS17534.hotspot.twopass.fdr0.01.merge.pks.wig	CD3_Primary_Cells	blood	peaks	Peaks
601	1e-08	0	1	0	8363	7	580863	UW.CD3_Primary_Cells.ChromatinAccessibility.RO_01701.DS17534.hotspot.twopass.fdr0.01.merge.pks.wig	CD3_Primary_Cells	blood	peaks	Peaks
602	0.01	1.79014	-1	396	8052	15958	580863	UW.CD4_Primary_Cells.ChromatinAccessibility.RO_01549.DS15947.hotspot.twopass.fdr0.01.merge.pks.wig	CD4_Primary_Cells	blood	peaks	Peaks
602	0.0001	3.86459	0.0362582	15	8052	280	580863	UW.CD4_Primary_Cells.ChromatinAccessibility.RO_01549.DS15947.hotspot.twopass.fdr0.01.merge.pks.wig	CD4_Primary_Cells	blood	peaks	Peaks
602	1e-05	2.94445	0.70922	2	8052	49	580863	UW.CD4_Primary_Cells.ChromatinAccessibility.RO_01549.DS15947.hotspot.twopass.fdr0.01.merge.pks.wig	CD4_Primary_Cells	blood	peaks	Peaks
602	1e-06	5.77112	0.411523	2	8052	25	580863	UW.CD4_Primary_Cells.ChromatinAccessibility.RO_01549.DS15947.hotspot.twopass.fdr0.01.merge.pks.wig	CD4_Primary_Cells	blood	peaks	Peaks
602	1e-07	0	1	0	8052	12	580863	UW.CD4_Primary_Cells.ChromatinAccessibility.RO_01549.DS15947.hotspot.twopass.fdr0.01.merge.pks.wig	CD4_Primary_Cells	blood	peaks	Peaks
602	1e-08	0	1	0	8052	7	580863	UW.CD4_Primary_Cells.ChromatinAccessibility.RO_01549.DS15947.hotspot.twopass.fdr0.01.merge.pks.wig	CD4_Primary_Cells	blood	peaks	Peaks
603	0.01	1.78139	-1	434	8868	15958	580863	UW.CD4_Primary_Cells.ChromatinAccessibility.RO_01679.DS17212.hotspot.twopass.fdr0.01.merge.pks.wig	CD4_Primary_Cells	blood	peaks	Peaks
603	0.0001	2.57325	0.438596	11	8868	280	580863	UW.CD4_Primary_Cells.ChromatinAccessibility.RO_01679.DS17212.hotspot.twopass.fdr0.01.merge.pks.wig	CD4_Primary_Cells	blood	peaks	Peaks
603	1e-05	4.01027	0.460829	3	8868	49	580863	UW.CD4_Primary_Cells.ChromatinAccessibility.RO_01679.DS17212.hotspot.twopass.fdr0.01.merge.pks.wig	CD4_Primary_Cells	blood	peaks	Peaks
603	1e-06	2.62004	0.884956	1	8868	25	580863	UW.CD4_Primary_Cells.ChromatinAccessibility.RO_01679.DS17212.hotspot.twopass.fdr0.01.merge.pks.wig	CD4_Primary_Cells	blood	peaks	Peaks
603	1e-07	0	1	0	8868	12	580863	UW.CD4_Primary_Cells.ChromatinAccessibility.RO_01679.DS17212.hotspot.twopass.fdr0.01.merge.pks.wig	CD4_Primary_Cells	blood	peaks	Peaks
603	1e-08	0	1	0	8868	7	580863	UW.CD4_Primary_Cells.ChromatinAccessibility.RO_01679.DS17212.hotspot.twopass.fdr0.01.merge.pks.wig	CD4_Primary_Cells	blood	peaks	Peaks
604	0.01	1.75857	-1	358	7410	15958	580863	UW.CD4_Primary_Cells.ChromatinAccessibility.RO_01689.DS17329.hotspot.twopass.fdr0.01.merge.pks.wig	CD4_Primary_Cells	blood	peaks	Peaks
604	0.0001	3.07957	0.163399	11	7410	280	580863	UW.CD4_Primary_Cells.ChromatinAccessibility.RO_01689.DS17329.hotspot.twopass.fdr0.01.merge.pks.wig	CD4_Primary_Cells	blood	peaks	Peaks
604	1e-05	4.79933	0.401606	3	7410	49	580863	UW.CD4_Primary_Cells.ChromatinAccessibility.RO_01689.DS17329.hotspot.twopass.fdr0.01.merge.pks.wig	CD4_Primary_Cells	blood	peaks	Peaks
604	1e-06	9.40669	0.141443	3	7410	25	580863	UW.CD4_Primary_Cells.ChromatinAccessibility.RO_01689.DS17329.hotspot.twopass.fdr0.01.merge.pks.wig	CD4_Primary_Cells	blood	peaks	Peaks
604	1e-07	6.53242	0.460829	1	7410	12	580863	UW.CD4_Primary_Cells.ChromatinAccessibility.RO_01689.DS17329.hotspot.twopass.fdr0.01.merge.pks.wig	CD4_Primary_Cells	blood	peaks	Peaks
604	1e-08	11.1984	0.359712	1	7410	7	580863	UW.CD4_Primary_Cells.ChromatinAccessibility.RO_01689.DS17329.hotspot.twopass.fdr0.01.merge.pks.wig	CD4_Primary_Cells	blood	peaks	Peaks
605	0.01	1.71241	-1	359	7631	15958	580863	UW.CD4_Primary_Cells.ChromatinAccessibility.RO_01701.DS17881.hotspot.twopass.fdr0.01.merge.pks.wig	CD4_Primary_Cells	blood	peaks	Peaks
605	0.0001	2.71853	0.350877	10	7631	280	580863	UW.CD4_Primary_Cells.ChromatinAccessibility.RO_01701.DS17881.hotspot.twopass.fdr0.01.merge.pks.wig	CD4_Primary_Cells	blood	peaks	Peaks
605	1e-05	1.55345	0.943396	1	7631	49	580863	UW.CD4_Primary_Cells.ChromatinAccessibility.RO_01701.DS17881.hotspot.twopass.fdr0.01.merge.pks.wig	CD4_Primary_Cells	blood	peaks	Peaks
605	1e-06	3.04475	0.787402	1	7631	25	580863	UW.CD4_Primary_Cells.ChromatinAccessibility.RO_01701.DS17881.hotspot.twopass.fdr0.01.merge.pks.wig	CD4_Primary_Cells	blood	peaks	Peaks
605	1e-07	0	1	0	7631	12	580863	UW.CD4_Primary_Cells.ChromatinAccessibility.RO_01701.DS17881.hotspot.twopass.fdr0.01.merge.pks.wig	CD4_Primary_Cells	blood	peaks	Peaks
605	1e-08	0	1	0	7631	7	580863	UW.CD4_Primary_Cells.ChromatinAccessibility.RO_01701.DS17881.hotspot.twopass.fdr0.01.merge.pks.wig	CD4_Primary_Cells	blood	peaks	Peaks
606	0.01	1.83982	-1	408	8072	15958	580863	UW.CD56_Primary_Cells.ChromatinAccessibility.RO_01679.DS17189.hotspot.twopass.fdr0.01.merge.pks.wig	CD56_Primary_Cells	blood	peaks	Peaks
606	0.0001	2.57001	0.423729	10	8072	280	580863	UW.CD56_Primary_Cells.ChromatinAccessibility.RO_01679.DS17189.hotspot.twopass.fdr0.01.merge.pks.wig	CD56_Primary_Cells	blood	peaks	Peaks
606	1e-05	0	1	0	8072	49	580863	UW.CD56_Primary_Cells.ChromatinAccessibility.RO_01679.DS17189.hotspot.twopass.fdr0.01.merge.pks.wig	CD56_Primary_Cells	blood	peaks	Peaks
606	1e-06	0	1	0	8072	25	580863	UW.CD56_Primary_Cells.ChromatinAccessibility.RO_01679.DS17189.hotspot.twopass.fdr0.01.merge.pks.wig	CD56_Primary_Cells	blood	peaks	Peaks
606	1e-07	0	1	0	8072	12	580863	UW.CD56_Primary_Cells.ChromatinAccessibility.RO_01679.DS17189.hotspot.twopass.fdr0.01.merge.pks.wig	CD56_Primary_Cells	blood	peaks	Peaks
606	1e-08	0	1	0	8072	7	580863	UW.CD56_Primary_Cells.ChromatinAccessibility.RO_01679.DS17189.hotspot.twopass.fdr0.01.merge.pks.wig	CD56_Primary_Cells	blood	peaks	Peaks
607	0.01	1.81001	-1	345	6938	15958	580863	UW.CD56_Primary_Cells.ChromatinAccessibility.RO_01701.DS17443.hotspot.twopass.fdr0.01.merge.pks.wig	CD56_Primary_Cells	blood	peaks	Peaks
607	0.0001	2.99007	0.239234	10	6938	280	580863	UW.CD56_Primary_Cells.ChromatinAccessibility.RO_01701.DS17443.hotspot.twopass.fdr0.01.merge.pks.wig	CD56_Primary_Cells	blood	peaks	Peaks
607	1e-05	1.70861	0.900901	1	6938	49	580863	UW.CD56_Primary_Cells.ChromatinAccessibility.RO_01701.DS17443.hotspot.twopass.fdr0.01.merge.pks.wig	CD56_Primary_Cells	blood	peaks	Peaks
607	1e-06	3.34888	0.70922	1	6938	25	580863	UW.CD56_Primary_Cells.ChromatinAccessibility.RO_01701.DS17443.hotspot.twopass.fdr0.01.merge.pks.wig	CD56_Primary_Cells	blood	peaks	Peaks
607	1e-07	6.97683	0.526316	1	6938	12	580863	UW.CD56_Primary_Cells.ChromatinAccessibility.RO_01701.DS17443.hotspot.twopass.fdr0.01.merge.pks.wig	CD56_Primary_Cells	blood	peaks	Peaks
607	1e-08	11.9603	0.446429	1	6938	7	580863	UW.CD56_Primary_Cells.ChromatinAccessibility.RO_01701.DS17443.hotspot.twopass.fdr0.01.merge.pks.wig	CD56_Primary_Cells	blood	peaks	Peaks
608	0.01	1.78244	-1	406	8291	15958	580863	UW.CD8_Primary_Cells.ChromatinAccessibility.RO_01549.DS16012.hotspot.twopass.fdr0.01.merge.pks.wig	CD8_Primary_Cells	blood	peaks	Peaks
608	0.0001	3.25276	0.0974659	13	8291	280	580863	UW.CD8_Primary_Cells.ChromatinAccessibility.RO_01549.DS16012.hotspot.twopass.fdr0.01.merge.pks.wig	CD8_Primary_Cells	blood	peaks	Peaks
608	1e-05	2.85957	0.775194	2	8291	49	580863	UW.CD8_Primary_Cells.ChromatinAccessibility.RO_01549.DS16012.hotspot.twopass.fdr0.01.merge.pks.wig	CD8_Primary_Cells	blood	peaks	Peaks
608	1e-06	5.60476	0.558659	2	8291	25	580863	UW.CD8_Primary_Cells.ChromatinAccessibility.RO_01549.DS16012.hotspot.twopass.fdr0.01.merge.pks.wig	CD8_Primary_Cells	blood	peaks	Peaks
608	1e-07	0	1	0	8291	12	580863	UW.CD8_Primary_Cells.ChromatinAccessibility.RO_01549.DS16012.hotspot.twopass.fdr0.01.merge.pks.wig	CD8_Primary_Cells	blood	peaks	Peaks
608	1e-08	0	1	0	8291	7	580863	UW.CD8_Primary_Cells.ChromatinAccessibility.RO_01549.DS16012.hotspot.twopass.fdr0.01.merge.pks.wig	CD8_Primary_Cells	blood	peaks	Peaks
609	0.01	1.80436	-1	387	7807	15958	580863	UW.CD8_Primary_Cells.ChromatinAccessibility.RO_01679.DS17203.hotspot.twopass.fdr0.01.merge.pks.wig	CD8_Primary_Cells	blood	peaks	Peaks
609	0.0001	2.65724	0.358423	10	7807	280	580863	UW.CD8_Primary_Cells.ChromatinAccessibility.RO_01679.DS17203.hotspot.twopass.fdr0.01.merge.pks.wig	CD8_Primary_Cells	blood	peaks	Peaks
609	1e-05	1.51843	0.909091	1	7807	49	580863	UW.CD8_Primary_Cells.ChromatinAccessibility.RO_01679.DS17203.hotspot.twopass.fdr0.01.merge.pks.wig	CD8_Primary_Cells	blood	peaks	Peaks
609	1e-06	2.97611	0.8	1	7807	25	580863	UW.CD8_Primary_Cells.ChromatinAccessibility.RO_01679.DS17203.hotspot.twopass.fdr0.01.merge.pks.wig	CD8_Primary_Cells	blood	peaks	Peaks
609	1e-07	0	1	0	7807	12	580863	UW.CD8_Primary_Cells.ChromatinAccessibility.RO_01679.DS17203.hotspot.twopass.fdr0.01.merge.pks.wig	CD8_Primary_Cells	blood	peaks	Peaks
609	1e-08	0	1	0	7807	7	580863	UW.CD8_Primary_Cells.ChromatinAccessibility.RO_01679.DS17203.hotspot.twopass.fdr0.01.merge.pks.wig	CD8_Primary_Cells	blood	peaks	Peaks
610	0.01	1.7211	-1	329	6958	15958	580863	UW.CD8_Primary_Cells.ChromatinAccessibility.RO_01689.DS17332.hotspot.twopass.fdr0.01.merge.pks.wig	CD8_Primary_Cells	blood	peaks	Peaks
610	0.0001	2.38518	0.588235	8	6958	280	580863	UW.CD8_Primary_Cells.ChromatinAccessibility.RO_01689.DS17332.hotspot.twopass.fdr0.01.merge.pks.wig	CD8_Primary_Cells	blood	peaks	Peaks
610	1e-05	1.7037	0.925926	1	6958	49	580863	UW.CD8_Primary_Cells.ChromatinAccessibility.RO_01689.DS17332.hotspot.twopass.fdr0.01.merge.pks.wig	CD8_Primary_Cells	blood	peaks	Peaks
610	1e-06	3.33925	0.729927	1	6958	25	580863	UW.CD8_Primary_Cells.ChromatinAccessibility.RO_01689.DS17332.hotspot.twopass.fdr0.01.merge.pks.wig	CD8_Primary_Cells	blood	peaks	Peaks
610	1e-07	6.95678	0.490196	1	6958	12	580863	UW.CD8_Primary_Cells.ChromatinAccessibility.RO_01689.DS17332.hotspot.twopass.fdr0.01.merge.pks.wig	CD8_Primary_Cells	blood	peaks	Peaks
610	1e-08	11.9259	0.411523	1	6958	7	580863	UW.CD8_Primary_Cells.ChromatinAccessibility.RO_01689.DS17332.hotspot.twopass.fdr0.01.merge.pks.wig	CD8_Primary_Cells	blood	peaks	Peaks
611	0.01	1.84036	-1	352	6962	15958	580863	UW.CD8_Primary_Cells.ChromatinAccessibility.RO_01701.DS17885.hotspot.twopass.fdr0.01.merge.pks.wig	CD8_Primary_Cells	blood	peaks	Peaks
611	0.0001	2.68179	0.416667	9	6962	280	580863	UW.CD8_Primary_Cells.ChromatinAccessibility.RO_01701.DS17885.hotspot.twopass.fdr0.01.merge.pks.wig	CD8_Primary_Cells	blood	peaks	Peaks
611	1e-05	1.70272	0.884956	1	6962	49	580863	UW.CD8_Primary_Cells.ChromatinAccessibility.RO_01701.DS17885.hotspot.twopass.fdr0.01.merge.pks.wig	CD8_Primary_Cells	blood	peaks	Peaks
611	1e-06	3.33733	0.78125	1	6962	25	580863	UW.CD8_Primary_Cells.ChromatinAccessibility.RO_01701.DS17885.hotspot.twopass.fdr0.01.merge.pks.wig	CD8_Primary_Cells	blood	peaks	Peaks
611	1e-07	0	1	0	6962	12	580863	UW.CD8_Primary_Cells.ChromatinAccessibility.RO_01701.DS17885.hotspot.twopass.fdr0.01.merge.pks.wig	CD8_Primary_Cells	blood	peaks	Peaks
611	1e-08	0	1	0	6962	7	580863	UW.CD8_Primary_Cells.ChromatinAccessibility.RO_01701.DS17885.hotspot.twopass.fdr0.01.merge.pks.wig	CD8_Primary_Cells	blood	peaks	Peaks
612	0.01	1.66697	-1	834	18211	15958	580863	UW.Fetal_Adrenal_Gland.ChromatinAccessibility.H-22662.DS12528.hotspot.twopass.fdr0.01.merge.pks.wig	Fetal_Adrenal_Gland	fetal_adrenal_gland	peaks	Peaks
612	0.0001	2.9618	0.10395	26	18211	280	580863	UW.Fetal_Adrenal_Gland.ChromatinAccessibility.H-22662.DS12528.hotspot.twopass.fdr0.01.merge.pks.wig	Fetal_Adrenal_Gland	fetal_adrenal_gland	peaks	Peaks
612	1e-05	5.20755	0.1287	8	18211	49	580863	UW.Fetal_Adrenal_Gland.ChromatinAccessibility.H-22662.DS12528.hotspot.twopass.fdr0.01.merge.pks.wig	Fetal_Adrenal_Gland	fetal_adrenal_gland	peaks	Peaks
612	1e-06	8.93096	0.0459348	7	18211	25	580863	UW.Fetal_Adrenal_Gland.ChromatinAccessibility.H-22662.DS12528.hotspot.twopass.fdr0.01.merge.pks.wig	Fetal_Adrenal_Gland	fetal_adrenal_gland	peaks	Peaks
612	1e-07	10.6321	0.0966184	4	18211	12	580863	UW.Fetal_Adrenal_Gland.ChromatinAccessibility.H-22662.DS12528.hotspot.twopass.fdr0.01.merge.pks.wig	Fetal_Adrenal_Gland	fetal_adrenal_gland	peaks	Peaks
612	1e-08	9.11322	0.355872	2	18211	7	580863	UW.Fetal_Adrenal_Gland.ChromatinAccessibility.H-22662.DS12528.hotspot.twopass.fdr0.01.merge.pks.wig	Fetal_Adrenal_Gland	fetal_adrenal_gland	peaks	Peaks
613	0.01	1.6914	-1	567	12202	15958	580863	UW.Fetal_Adrenal_Gland.ChromatinAccessibility.H-23769.DS17319.hotspot.twopass.fdr0.01.merge.pks.wig	Fetal_Adrenal_Gland	fetal_adrenal_gland	peaks	Peaks
613	0.0001	2.55021	0.41841	15	12202	280	580863	UW.Fetal_Adrenal_Gland.ChromatinAccessibility.H-23769.DS17319.hotspot.twopass.fdr0.01.merge.pks.wig	Fetal_Adrenal_Gland	fetal_adrenal_gland	peaks	Peaks
613	1e-05	3.88603	0.452489	4	12202	49	580863	UW.Fetal_Adrenal_Gland.ChromatinAccessibility.H-23769.DS17319.hotspot.twopass.fdr0.01.merge.pks.wig	Fetal_Adrenal_Gland	fetal_adrenal_gland	peaks	Peaks
613	1e-06	5.71247	0.440529	3	12202	25	580863	UW.Fetal_Adrenal_Gland.ChromatinAccessibility.H-23769.DS17319.hotspot.twopass.fdr0.01.merge.pks.wig	Fetal_Adrenal_Gland	fetal_adrenal_gland	peaks	Peaks
613	1e-07	7.93399	0.321543	2	12202	12	580863	UW.Fetal_Adrenal_Gland.ChromatinAccessibility.H-23769.DS17319.hotspot.twopass.fdr0.01.merge.pks.wig	Fetal_Adrenal_Gland	fetal_adrenal_gland	peaks	Peaks
613	1e-08	13.6011	0.204082	2	12202	7	580863	UW.Fetal_Adrenal_Gland.ChromatinAccessibility.H-23769.DS17319.hotspot.twopass.fdr0.01.merge.pks.wig	Fetal_Adrenal_Gland	fetal_adrenal_gland	peaks	Peaks
614	0.01	1.66544	-1	756	16523	15958	580863	UW.Fetal_Adrenal_Gland.ChromatinAccessibility.H-24409.DS20343.hotspot.twopass.fdr0.01.merge.pks.wig	Fetal_Adrenal_Gland	fetal_adrenal_gland	peaks	Peaks
614	0.0001	2.63661	0.326797	21	16523	280	580863	UW.Fetal_Adrenal_Gland.ChromatinAccessibility.H-24409.DS20343.hotspot.twopass.fdr0.01.merge.pks.wig	Fetal_Adrenal_Gland	fetal_adrenal_gland	peaks	Peaks
614	1e-05	5.02212	0.183486	7	16523	49	580863	UW.Fetal_Adrenal_Gland.ChromatinAccessibility.H-24409.DS20343.hotspot.twopass.fdr0.01.merge.pks.wig	Fetal_Adrenal_Gland	fetal_adrenal_gland	peaks	Peaks
614	1e-06	5.62477	0.318471	4	16523	25	580863	UW.Fetal_Adrenal_Gland.ChromatinAccessibility.H-24409.DS20343.hotspot.twopass.fdr0.01.merge.pks.wig	Fetal_Adrenal_Gland	fetal_adrenal_gland	peaks	Peaks
614	1e-07	8.7887	0.246914	3	16523	12	580863	UW.Fetal_Adrenal_Gland.ChromatinAccessibility.H-24409.DS20343.hotspot.twopass.fdr0.01.merge.pks.wig	Fetal_Adrenal_Gland	fetal_adrenal_gland	peaks	Peaks
614	1e-08	10.0442	0.306748	2	16523	7	580863	UW.Fetal_Adrenal_Gland.ChromatinAccessibility.H-24409.DS20343.hotspot.twopass.fdr0.01.merge.pks.wig	Fetal_Adrenal_Gland	fetal_adrenal_gland	peaks	Peaks
615	0.01	1.58238	-1	659	15159	15958	580863	UW.Fetal_Brain.ChromatinAccessibility.H-22510.DS11872.hotspot.twopass.fdr0.01.merge.pks.wig	Fetal_Brain	fetal_brain	peaks	Peaks
615	0.0001	3.0107	0.0977517	22	15159	280	580863	UW.Fetal_Brain.ChromatinAccessibility.H-22510.DS11872.hotspot.twopass.fdr0.01.merge.pks.wig	Fetal_Brain	fetal_brain	peaks	Peaks
615	1e-05	4.692	0.261097	6	15159	49	580863	UW.Fetal_Brain.ChromatinAccessibility.H-22510.DS11872.hotspot.twopass.fdr0.01.merge.pks.wig	Fetal_Brain	fetal_brain	peaks	Peaks
615	1e-06	7.66361	0.133869	5	15159	25	580863	UW.Fetal_Brain.ChromatinAccessibility.H-22510.DS11872.hotspot.twopass.fdr0.01.merge.pks.wig	Fetal_Brain	fetal_brain	peaks	Peaks
615	1e-07	12.7727	0.0634921	4	15159	12	580863	UW.Fetal_Brain.ChromatinAccessibility.H-22510.DS11872.hotspot.twopass.fdr0.01.merge.pks.wig	Fetal_Brain	fetal_brain	peaks	Peaks
615	1e-08	16.422	0.0662252	3	15159	7	580863	UW.Fetal_Brain.ChromatinAccessibility.H-22510.DS11872.hotspot.twopass.fdr0.01.merge.pks.wig	Fetal_Brain	fetal_brain	peaks	Peaks
616	0.01	1.6656	-1	731	15975	15958	580863	UW.Fetal_Brain.ChromatinAccessibility.H-22510.DS11877.hotspot.twopass.fdr0.01.merge.pks.wig	Fetal_Brain	fetal_brain	peaks	Peaks
616	0.0001	3.37636	0.0358166	26	15975	280	580863	UW.Fetal_Brain.ChromatinAccessibility.H-22510.DS11877.hotspot.twopass.fdr0.01.merge.pks.wig	Fetal_Brain	fetal_brain	peaks	Peaks
616	1e-05	5.93645	0.0571102	8	15975	49	580863	UW.Fetal_Brain.ChromatinAccessibility.H-22510.DS11877.hotspot.twopass.fdr0.01.merge.pks.wig	Fetal_Brain	fetal_brain	peaks	Peaks
616	1e-06	7.27215	0.169205	5	15975	25	580863	UW.Fetal_Brain.ChromatinAccessibility.H-22510.DS11877.hotspot.twopass.fdr0.01.merge.pks.wig	Fetal_Brain	fetal_brain	peaks	Peaks
616	1e-07	6.06013	0.480769	2	15975	12	580863	UW.Fetal_Brain.ChromatinAccessibility.H-22510.DS11877.hotspot.twopass.fdr0.01.merge.pks.wig	Fetal_Brain	fetal_brain	peaks	Peaks
616	1e-08	5.19439	0.719424	1	15975	7	580863	UW.Fetal_Brain.ChromatinAccessibility.H-22510.DS11877.hotspot.twopass.fdr0.01.merge.pks.wig	Fetal_Brain	fetal_brain	peaks	Peaks
617	0.01	1.57205	-1	707	16370	15958	580863	UW.Fetal_Brain.ChromatinAccessibility.H-22911.DS14464.hotspot.twopass.fdr0.01.merge.pks.wig	Fetal_Brain	fetal_brain	peaks	Peaks
617	0.0001	2.15435	0.684932	17	16370	280	580863	UW.Fetal_Brain.ChromatinAccessibility.H-22911.DS14464.hotspot.twopass.fdr0.01.merge.pks.wig	Fetal_Brain	fetal_brain	peaks	Peaks
617	1e-05	2.17245	0.917431	3	16370	49	580863	UW.Fetal_Brain.ChromatinAccessibility.H-22911.DS14464.hotspot.twopass.fdr0.01.merge.pks.wig	Fetal_Brain	fetal_brain	peaks	Peaks
617	1e-06	4.25801	0.641026	3	16370	25	580863	UW.Fetal_Brain.ChromatinAccessibility.H-22911.DS14464.hotspot.twopass.fdr0.01.merge.pks.wig	Fetal_Brain	fetal_brain	peaks	Peaks
617	1e-07	5.9139	0.543478	2	16370	12	580863	UW.Fetal_Brain.ChromatinAccessibility.H-22911.DS14464.hotspot.twopass.fdr0.01.merge.pks.wig	Fetal_Brain	fetal_brain	peaks	Peaks
617	1e-08	5.06905	0.70922	1	16370	7	580863	UW.Fetal_Brain.ChromatinAccessibility.H-22911.DS14464.hotspot.twopass.fdr0.01.merge.pks.wig	Fetal_Brain	fetal_brain	peaks	Peaks
618	0.01	1.59726	-1	800	18231	15958	580863	UW.Fetal_Brain.ChromatinAccessibility.H-23266.DS14717.hotspot.twopass.fdr0.01.merge.pks.wig	Fetal_Brain	fetal_brain	peaks	Peaks
618	0.0001	2.95855	0.0768049	26	18231	280	580863	UW.Fetal_Brain.ChromatinAccessibility.H-23266.DS14717.hotspot.twopass.fdr0.01.merge.pks.wig	Fetal_Brain	fetal_brain	peaks	Peaks
618	1e-05	3.25115	0.653595	5	18231	49	580863	UW.Fetal_Brain.ChromatinAccessibility.H-23266.DS14717.hotspot.twopass.fdr0.01.merge.pks.wig	Fetal_Brain	fetal_brain	peaks	Peaks
618	1e-06	3.82335	0.714286	3	18231	25	580863	UW.Fetal_Brain.ChromatinAccessibility.H-23266.DS14717.hotspot.twopass.fdr0.01.merge.pks.wig	Fetal_Brain	fetal_brain	peaks	Peaks
618	1e-07	2.65511	0.854701	1	18231	12	580863	UW.Fetal_Brain.ChromatinAccessibility.H-23266.DS14717.hotspot.twopass.fdr0.01.merge.pks.wig	Fetal_Brain	fetal_brain	peaks	Peaks
618	1e-08	4.55161	0.694444	1	18231	7	580863	UW.Fetal_Brain.ChromatinAccessibility.H-23266.DS14717.hotspot.twopass.fdr0.01.merge.pks.wig	Fetal_Brain	fetal_brain	peaks	Peaks
619	0.01	1.57515	-1	764	17655	15958	580863	UW.Fetal_Brain.ChromatinAccessibility.H-23266.DS14718.hotspot.twopass.fdr0.01.merge.pks.wig	Fetal_Brain	fetal_brain	peaks	Peaks
619	0.0001	3.17257	0.0385951	27	17655	280	580863	UW.Fetal_Brain.ChromatinAccessibility.H-23266.DS14718.hotspot.twopass.fdr0.01.merge.pks.wig	Fetal_Brain	fetal_brain	peaks	Peaks
619	1e-05	3.35722	0.571429	5	17655	49	580863	UW.Fetal_Brain.ChromatinAccessibility.H-23266.DS14718.hotspot.twopass.fdr0.01.merge.pks.wig	Fetal_Brain	fetal_brain	peaks	Peaks
619	1e-06	5.26412	0.431034	4	17655	25	580863	UW.Fetal_Brain.ChromatinAccessibility.H-23266.DS14718.hotspot.twopass.fdr0.01.merge.pks.wig	Fetal_Brain	fetal_brain	peaks	Peaks
619	1e-07	10.9669	0.0829876	4	17655	12	580863	UW.Fetal_Brain.ChromatinAccessibility.H-23266.DS14718.hotspot.twopass.fdr0.01.merge.pks.wig	Fetal_Brain	fetal_brain	peaks	Peaks
619	1e-08	14.1003	0.0870322	3	17655	7	580863	UW.Fetal_Brain.ChromatinAccessibility.H-23266.DS14718.hotspot.twopass.fdr0.01.merge.pks.wig	Fetal_Brain	fetal_brain	peaks	Peaks
620	0.01	1.59035	-1	668	15289	15958	580863	UW.Fetal_Brain.ChromatinAccessibility.H-23284.DS14803.hotspot.twopass.fdr0.01.merge.pks.wig	Fetal_Brain	fetal_brain	peaks	Peaks
620	0.0001	2.9851	0.120048	22	15289	280	580863	UW.Fetal_Brain.ChromatinAccessibility.H-23284.DS14803.hotspot.twopass.fdr0.01.merge.pks.wig	Fetal_Brain	fetal_brain	peaks	Peaks
620	1e-05	4.65211	0.187617	6	15289	49	580863	UW.Fetal_Brain.ChromatinAccessibility.H-23284.DS14803.hotspot.twopass.fdr0.01.merge.pks.wig	Fetal_Brain	fetal_brain	peaks	Peaks
620	1e-06	4.55907	0.571429	3	15289	25	580863	UW.Fetal_Brain.ChromatinAccessibility.H-23284.DS14803.hotspot.twopass.fdr0.01.merge.pks.wig	Fetal_Brain	fetal_brain	peaks	Peaks
620	1e-07	6.33204	0.485437	2	15289	12	580863	UW.Fetal_Brain.ChromatinAccessibility.H-23284.DS14803.hotspot.twopass.fdr0.01.merge.pks.wig	Fetal_Brain	fetal_brain	peaks	Peaks
620	1e-08	10.8549	0.289855	2	15289	7	580863	UW.Fetal_Brain.ChromatinAccessibility.H-23284.DS14803.hotspot.twopass.fdr0.01.merge.pks.wig	Fetal_Brain	fetal_brain	peaks	Peaks
621	0.01	1.58269	-1	679	15616	15958	580863	UW.Fetal_Brain.ChromatinAccessibility.H-23284.DS14815.hotspot.twopass.fdr0.01.merge.pks.wig	Fetal_Brain	fetal_brain	peaks	Peaks
621	0.0001	3.18828	0.0675219	24	15616	280	580863	UW.Fetal_Brain.ChromatinAccessibility.H-23284.DS14815.hotspot.twopass.fdr0.01.merge.pks.wig	Fetal_Brain	fetal_brain	peaks	Peaks
621	1e-05	5.31381	0.123305	7	15616	49	580863	UW.Fetal_Brain.ChromatinAccessibility.H-23284.DS14815.hotspot.twopass.fdr0.01.merge.pks.wig	Fetal_Brain	fetal_brain	peaks	Peaks
621	1e-06	5.95147	0.380228	4	15616	25	580863	UW.Fetal_Brain.ChromatinAccessibility.H-23284.DS14815.hotspot.twopass.fdr0.01.merge.pks.wig	Fetal_Brain	fetal_brain	peaks	Peaks
621	1e-07	9.29916	0.214133	3	15616	12	580863	UW.Fetal_Brain.ChromatinAccessibility.H-23284.DS14815.hotspot.twopass.fdr0.01.merge.pks.wig	Fetal_Brain	fetal_brain	peaks	Peaks
621	1e-08	10.6276	0.26738	2	15616	7	580863	UW.Fetal_Brain.ChromatinAccessibility.H-23284.DS14815.hotspot.twopass.fdr0.01.merge.pks.wig	Fetal_Brain	fetal_brain	peaks	Peaks
622	0.01	1.63562	-1	834	18560	15958	580863	UW.Fetal_Brain.ChromatinAccessibility.H-23399.DS15453.hotspot.twopass.fdr0.01.merge.pks.wig	Fetal_Brain	fetal_brain	peaks	Peaks
622	0.0001	2.79433	0.161031	25	18560	280	580863	UW.Fetal_Brain.ChromatinAccessibility.H-23399.DS15453.hotspot.twopass.fdr0.01.merge.pks.wig	Fetal_Brain	fetal_brain	peaks	Peaks
622	1e-05	5.74834	0.0634921	9	18560	49	580863	UW.Fetal_Brain.ChromatinAccessibility.H-23399.DS15453.hotspot.twopass.fdr0.01.merge.pks.wig	Fetal_Brain	fetal_brain	peaks	Peaks
622	1e-06	7.51116	0.125156	6	18560	25	580863	UW.Fetal_Brain.ChromatinAccessibility.H-23399.DS15453.hotspot.twopass.fdr0.01.merge.pks.wig	Fetal_Brain	fetal_brain	peaks	Peaks
622	1e-07	13.0402	0.0333222	5	18560	12	580863	UW.Fetal_Brain.ChromatinAccessibility.H-23399.DS15453.hotspot.twopass.fdr0.01.merge.pks.wig	Fetal_Brain	fetal_brain	peaks	Peaks
622	1e-08	13.4128	0.120919	3	18560	7	580863	UW.Fetal_Brain.ChromatinAccessibility.H-23399.DS15453.hotspot.twopass.fdr0.01.merge.pks.wig	Fetal_Brain	fetal_brain	peaks	Peaks
623	0.01	1.62354	-1	705	15806	15958	580863	UW.Fetal_Brain.ChromatinAccessibility.H-23548.DS16302.hotspot.twopass.fdr0.01.merge.pks.wig	Fetal_Brain	fetal_brain	peaks	Peaks
623	0.0001	2.23122	0.571429	17	15806	280	580863	UW.Fetal_Brain.ChromatinAccessibility.H-23548.DS16302.hotspot.twopass.fdr0.01.merge.pks.wig	Fetal_Brain	fetal_brain	peaks	Peaks
623	1e-05	3.74995	0.469484	5	15806	49	580863	UW.Fetal_Brain.ChromatinAccessibility.H-23548.DS16302.hotspot.twopass.fdr0.01.merge.pks.wig	Fetal_Brain	fetal_brain	peaks	Peaks
623	1e-06	1.46998	0.980392	1	15806	25	580863	UW.Fetal_Brain.ChromatinAccessibility.H-23548.DS16302.hotspot.twopass.fdr0.01.merge.pks.wig	Fetal_Brain	fetal_brain	peaks	Peaks
623	1e-07	3.06246	0.819672	1	15806	12	580863	UW.Fetal_Brain.ChromatinAccessibility.H-23548.DS16302.hotspot.twopass.fdr0.01.merge.pks.wig	Fetal_Brain	fetal_brain	peaks	Peaks
623	1e-08	5.24993	0.684932	1	15806	7	580863	UW.Fetal_Brain.ChromatinAccessibility.H-23548.DS16302.hotspot.twopass.fdr0.01.merge.pks.wig	Fetal_Brain	fetal_brain	peaks	Peaks
624	0.01	1.58709	-1	842	19311	15958	580863	UW.Fetal_Brain.ChromatinAccessibility.H-24279.DS20221.hotspot.twopass.fdr0.01.merge.pks.wig	Fetal_Brain	fetal_brain	peaks	Peaks
624	0.0001	2.57823	0.243309	24	19311	280	580863	UW.Fetal_Brain.ChromatinAccessibility.H-24279.DS20221.hotspot.twopass.fdr0.01.merge.pks.wig	Fetal_Brain	fetal_brain	peaks	Peaks
624	1e-05	3.06932	0.515464	5	19311	49	580863	UW.Fetal_Brain.ChromatinAccessibility.H-24279.DS20221.hotspot.twopass.fdr0.01.merge.pks.wig	Fetal_Brain	fetal_brain	peaks	Peaks
624	1e-06	3.60953	0.704225	3	19311	25	580863	UW.Fetal_Brain.ChromatinAccessibility.H-24279.DS20221.hotspot.twopass.fdr0.01.merge.pks.wig	Fetal_Brain	fetal_brain	peaks	Peaks
624	1e-07	5.01323	0.636943	2	19311	12	580863	UW.Fetal_Brain.ChromatinAccessibility.H-24279.DS20221.hotspot.twopass.fdr0.01.merge.pks.wig	Fetal_Brain	fetal_brain	peaks	Peaks
624	1e-08	4.29705	0.806452	1	19311	7	580863	UW.Fetal_Brain.ChromatinAccessibility.H-24279.DS20221.hotspot.twopass.fdr0.01.merge.pks.wig	Fetal_Brain	fetal_brain	peaks	Peaks
625	0.01	1.59073	-1	722	16521	15958	580863	UW.Fetal_Brain.ChromatinAccessibility.H-24297.DS20226.hotspot.twopass.fdr0.01.merge.pks.wig	Fetal_Brain	fetal_brain	peaks	Peaks
625	0.0001	3.01363	0.113122	24	16521	280	580863	UW.Fetal_Brain.ChromatinAccessibility.H-24297.DS20226.hotspot.twopass.fdr0.01.merge.pks.wig	Fetal_Brain	fetal_brain	peaks	Peaks
625	1e-05	6.45779	0.028777	9	16521	49	580863	UW.Fetal_Brain.ChromatinAccessibility.H-24297.DS20226.hotspot.twopass.fdr0.01.merge.pks.wig	Fetal_Brain	fetal_brain	peaks	Peaks
625	1e-06	8.43818	0.0690131	6	16521	25	580863	UW.Fetal_Brain.ChromatinAccessibility.H-24297.DS20226.hotspot.twopass.fdr0.01.merge.pks.wig	Fetal_Brain	fetal_brain	peaks	Peaks
625	1e-07	11.7197	0.078125	4	16521	12	580863	UW.Fetal_Brain.ChromatinAccessibility.H-24297.DS20226.hotspot.twopass.fdr0.01.merge.pks.wig	Fetal_Brain	fetal_brain	peaks	Peaks
625	1e-08	15.0682	0.0674309	3	16521	7	580863	UW.Fetal_Brain.ChromatinAccessibility.H-24297.DS20226.hotspot.twopass.fdr0.01.merge.pks.wig	Fetal_Brain	fetal_brain	peaks	Peaks
626	0.01	1.61299	-1	699	15774	15958	580863	UW.Fetal_Brain.ChromatinAccessibility.H-24381.DS20231.hotspot.twopass.fdr0.01.merge.pks.wig	Fetal_Brain	fetal_brain	peaks	Peaks
626	0.0001	2.76181	0.222717	21	15774	280	580863	UW.Fetal_Brain.ChromatinAccessibility.H-24381.DS20231.hotspot.twopass.fdr0.01.merge.pks.wig	Fetal_Brain	fetal_brain	peaks	Peaks
626	1e-05	6.01209	0.0554017	8	15774	49	580863	UW.Fetal_Brain.ChromatinAccessibility.H-24381.DS20231.hotspot.twopass.fdr0.01.merge.pks.wig	Fetal_Brain	fetal_brain	peaks	Peaks
626	1e-06	7.36482	0.13459	5	15774	25	580863	UW.Fetal_Brain.ChromatinAccessibility.H-24381.DS20231.hotspot.twopass.fdr0.01.merge.pks.wig	Fetal_Brain	fetal_brain	peaks	Peaks
626	1e-07	6.13735	0.595238	2	15774	12	580863	UW.Fetal_Brain.ChromatinAccessibility.H-24381.DS20231.hotspot.twopass.fdr0.01.merge.pks.wig	Fetal_Brain	fetal_brain	peaks	Peaks
626	1e-08	5.26058	0.621118	1	15774	7	580863	UW.Fetal_Brain.ChromatinAccessibility.H-24381.DS20231.hotspot.twopass.fdr0.01.merge.pks.wig	Fetal_Brain	fetal_brain	peaks	Peaks
627	0.01	1.759	-1	740	15313	15958	580863	UW.Fetal_Heart.ChromatinAccessibility.H-22662.DS12531.hotspot.twopass.fdr0.01.merge.pks.wig	Fetal_Heart	fetal_heart	peaks	Peaks
627	0.0001	2.98042	0.0829876	22	15313	280	580863	UW.Fetal_Heart.ChromatinAccessibility.H-22662.DS12531.hotspot.twopass.fdr0.01.merge.pks.wig	Fetal_Heart	fetal_heart	peaks	Peaks
627	1e-05	3.09654	0.540541	4	15313	49	580863	UW.Fetal_Heart.ChromatinAccessibility.H-22662.DS12531.hotspot.twopass.fdr0.01.merge.pks.wig	Fetal_Heart	fetal_heart	peaks	Peaks
627	1e-06	4.55192	0.531915	3	15313	25	580863	UW.Fetal_Heart.ChromatinAccessibility.H-22662.DS12531.hotspot.twopass.fdr0.01.merge.pks.wig	Fetal_Heart	fetal_heart	peaks	Peaks
627	1e-07	3.16106	0.833333	1	15313	12	580863	UW.Fetal_Heart.ChromatinAccessibility.H-22662.DS12531.hotspot.twopass.fdr0.01.merge.pks.wig	Fetal_Heart	fetal_heart	peaks	Peaks
627	1e-08	5.41895	0.653595	1	15313	7	580863	UW.Fetal_Heart.ChromatinAccessibility.H-22662.DS12531.hotspot.twopass.fdr0.01.merge.pks.wig	Fetal_Heart	fetal_heart	peaks	Peaks
628	0.01	1.70114	-1	899	19236	15958	580863	UW.Fetal_Heart.ChromatinAccessibility.H-22727.DS12810.hotspot.twopass.fdr0.01.merge.pks.wig	Fetal_Heart	fetal_heart	peaks	Peaks
628	0.0001	3.12751	0.0403551	29	19236	280	580863	UW.Fetal_Heart.ChromatinAccessibility.H-22727.DS12810.hotspot.twopass.fdr0.01.merge.pks.wig	Fetal_Heart	fetal_heart	peaks	Peaks
628	1e-05	4.93007	0.136986	8	19236	49	580863	UW.Fetal_Heart.ChromatinAccessibility.H-22727.DS12810.hotspot.twopass.fdr0.01.merge.pks.wig	Fetal_Heart	fetal_heart	peaks	Peaks
628	1e-06	8.45507	0.0502513	7	19236	25	580863	UW.Fetal_Heart.ChromatinAccessibility.H-22727.DS12810.hotspot.twopass.fdr0.01.merge.pks.wig	Fetal_Heart	fetal_heart	peaks	Peaks
628	1e-07	10.0656	0.103627	4	19236	12	580863	UW.Fetal_Heart.ChromatinAccessibility.H-22727.DS12810.hotspot.twopass.fdr0.01.merge.pks.wig	Fetal_Heart	fetal_heart	peaks	Peaks
628	1e-08	12.9414	0.110132	3	19236	7	580863	UW.Fetal_Heart.ChromatinAccessibility.H-22727.DS12810.hotspot.twopass.fdr0.01.merge.pks.wig	Fetal_Heart	fetal_heart	peaks	Peaks
629	0.01	1.67477	-1	906	19691	15958	580863	UW.Fetal_Heart.ChromatinAccessibility.H-23468.DS15839.hotspot.twopass.fdr0.01.merge.pks.wig	Fetal_Heart	fetal_heart	peaks	Peaks
629	0.0001	3.68736	0.00180496	35	19691	280	580863	UW.Fetal_Heart.ChromatinAccessibility.H-23468.DS15839.hotspot.twopass.fdr0.01.merge.pks.wig	Fetal_Heart	fetal_heart	peaks	Peaks
629	1e-05	4.81615	0.158228	8	19691	49	580863	UW.Fetal_Heart.ChromatinAccessibility.H-23468.DS15839.hotspot.twopass.fdr0.01.merge.pks.wig	Fetal_Heart	fetal_heart	peaks	Peaks
629	1e-06	5.89978	0.306748	5	19691	25	580863	UW.Fetal_Heart.ChromatinAccessibility.H-23468.DS15839.hotspot.twopass.fdr0.01.merge.pks.wig	Fetal_Heart	fetal_heart	peaks	Peaks
629	1e-07	7.37473	0.306748	3	19691	12	580863	UW.Fetal_Heart.ChromatinAccessibility.H-23468.DS15839.hotspot.twopass.fdr0.01.merge.pks.wig	Fetal_Heart	fetal_heart	peaks	Peaks
629	1e-08	12.6424	0.141243	3	19691	7	580863	UW.Fetal_Heart.ChromatinAccessibility.H-23468.DS15839.hotspot.twopass.fdr0.01.merge.pks.wig	Fetal_Heart	fetal_heart	peaks	Peaks
630	0.01	1.77439	-1	800	16411	15958	580863	UW.Fetal_Heart.ChromatinAccessibility.H-23500.DS16018.hotspot.twopass.fdr0.01.merge.pks.wig	Fetal_Heart	fetal_heart	peaks	Peaks
630	0.0001	3.03383	0.0857633	24	16411	280	580863	UW.Fetal_Heart.ChromatinAccessibility.H-23500.DS16018.hotspot.twopass.fdr0.01.merge.pks.wig	Fetal_Heart	fetal_heart	peaks	Peaks
630	1e-05	4.33405	0.309598	6	16411	49	580863	UW.Fetal_Heart.ChromatinAccessibility.H-23500.DS16018.hotspot.twopass.fdr0.01.merge.pks.wig	Fetal_Heart	fetal_heart	peaks	Peaks
630	1e-06	5.66316	0.393701	4	16411	25	580863	UW.Fetal_Heart.ChromatinAccessibility.H-23500.DS16018.hotspot.twopass.fdr0.01.merge.pks.wig	Fetal_Heart	fetal_heart	peaks	Peaks
630	1e-07	5.89912	0.492611	2	16411	12	580863	UW.Fetal_Heart.ChromatinAccessibility.H-23500.DS16018.hotspot.twopass.fdr0.01.merge.pks.wig	Fetal_Heart	fetal_heart	peaks	Peaks
630	1e-08	10.1128	0.325733	2	16411	7	580863	UW.Fetal_Heart.ChromatinAccessibility.H-23500.DS16018.hotspot.twopass.fdr0.01.merge.pks.wig	Fetal_Heart	fetal_heart	peaks	Peaks
631	0.01	1.66237	-1	761	16663	15958	580863	UW.Fetal_Heart.ChromatinAccessibility.H-23524.DS16146.hotspot.twopass.fdr0.01.merge.pks.wig	Fetal_Heart	fetal_heart	peaks	Peaks
631	0.0001	3.61044	0.00563126	29	16663	280	580863	UW.Fetal_Heart.ChromatinAccessibility.H-23524.DS16146.hotspot.twopass.fdr0.01.merge.pks.wig	Fetal_Heart	fetal_heart	peaks	Peaks
631	1e-05	4.97992	0.169779	7	16663	49	580863	UW.Fetal_Heart.ChromatinAccessibility.H-23524.DS16146.hotspot.twopass.fdr0.01.merge.pks.wig	Fetal_Heart	fetal_heart	peaks	Peaks
631	1e-06	8.36627	0.0728863	6	16663	25	580863	UW.Fetal_Heart.ChromatinAccessibility.H-23524.DS16146.hotspot.twopass.fdr0.01.merge.pks.wig	Fetal_Heart	fetal_heart	peaks	Peaks
631	1e-07	11.6198	0.0617665	4	16663	12	580863	UW.Fetal_Heart.ChromatinAccessibility.H-23524.DS16146.hotspot.twopass.fdr0.01.merge.pks.wig	Fetal_Heart	fetal_heart	peaks	Peaks
631	1e-08	14.9398	0.0668003	3	16663	7	580863	UW.Fetal_Heart.ChromatinAccessibility.H-23524.DS16146.hotspot.twopass.fdr0.01.merge.pks.wig	Fetal_Heart	fetal_heart	peaks	Peaks
632	0.01	1.77756	-1	901	18450	15958	580863	UW.Fetal_Heart.ChromatinAccessibility.H-23589.DS16500.hotspot.twopass.fdr0.01.merge.pks.wig	Fetal_Heart	fetal_heart	peaks	Peaks
632	0.0001	3.82295	0.00129687	34	18450	280	580863	UW.Fetal_Heart.ChromatinAccessibility.H-23589.DS16500.hotspot.twopass.fdr0.01.merge.pks.wig	Fetal_Heart	fetal_heart	peaks	Peaks
632	1e-05	5.78261	0.0576369	9	18450	49	580863	UW.Fetal_Heart.ChromatinAccessibility.H-23589.DS16500.hotspot.twopass.fdr0.01.merge.pks.wig	Fetal_Heart	fetal_heart	peaks	Peaks
632	1e-06	5.03729	0.5	4	18450	25	580863	UW.Fetal_Heart.ChromatinAccessibility.H-23589.DS16500.hotspot.twopass.fdr0.01.merge.pks.wig	Fetal_Heart	fetal_heart	peaks	Peaks
632	1e-07	7.87077	0.304878	3	18450	12	580863	UW.Fetal_Heart.ChromatinAccessibility.H-23589.DS16500.hotspot.twopass.fdr0.01.merge.pks.wig	Fetal_Heart	fetal_heart	peaks	Peaks
632	1e-08	8.99517	0.3861	2	18450	7	580863	UW.Fetal_Heart.ChromatinAccessibility.H-23589.DS16500.hotspot.twopass.fdr0.01.merge.pks.wig	Fetal_Heart	fetal_heart	peaks	Peaks
633	0.01	1.68459	-1	792	17113	15958	580863	UW.Fetal_Heart.ChromatinAccessibility.H-23604.DS16582.hotspot.twopass.fdr0.01.merge.pks.wig	Fetal_Heart	fetal_heart	peaks	Peaks
633	0.0001	3.87918	0.00103211	32	17113	280	580863	UW.Fetal_Heart.ChromatinAccessibility.H-23604.DS16582.hotspot.twopass.fdr0.01.merge.pks.wig	Fetal_Heart	fetal_heart	peaks	Peaks
633	1e-05	6.23439	0.032352	9	17113	49	580863	UW.Fetal_Heart.ChromatinAccessibility.H-23604.DS16582.hotspot.twopass.fdr0.01.merge.pks.wig	Fetal_Heart	fetal_heart	peaks	Peaks
633	1e-06	9.50398	0.0249626	7	17113	25	580863	UW.Fetal_Heart.ChromatinAccessibility.H-23604.DS16582.hotspot.twopass.fdr0.01.merge.pks.wig	Fetal_Heart	fetal_heart	peaks	Peaks
633	1e-07	14.1428	0.0197902	5	17113	12	580863	UW.Fetal_Heart.ChromatinAccessibility.H-23604.DS16582.hotspot.twopass.fdr0.01.merge.pks.wig	Fetal_Heart	fetal_heart	peaks	Peaks
633	1e-08	19.3959	0.0116333	4	17113	7	580863	UW.Fetal_Heart.ChromatinAccessibility.H-23604.DS16582.hotspot.twopass.fdr0.01.merge.pks.wig	Fetal_Heart	fetal_heart	peaks	Peaks
634	0.01	1.73719	-1	789	16532	15958	580863	UW.Fetal_Heart.ChromatinAccessibility.H-23617.DS16621.hotspot.twopass.fdr0.01.merge.pks.wig	Fetal_Heart	fetal_heart	peaks	Peaks
634	0.0001	4.39196	9.6e-05	35	16532	280	580863	UW.Fetal_Heart.ChromatinAccessibility.H-23617.DS16621.hotspot.twopass.fdr0.01.merge.pks.wig	Fetal_Heart	fetal_heart	peaks	Peaks
634	1e-05	5.01938	0.145349	7	16532	49	580863	UW.Fetal_Heart.ChromatinAccessibility.H-23617.DS16621.hotspot.twopass.fdr0.01.merge.pks.wig	Fetal_Heart	fetal_heart	peaks	Peaks
634	1e-06	7.02714	0.238663	5	16532	25	580863	UW.Fetal_Heart.ChromatinAccessibility.H-23617.DS16621.hotspot.twopass.fdr0.01.merge.pks.wig	Fetal_Heart	fetal_heart	peaks	Peaks
634	1e-07	8.78392	0.231481	3	16532	12	580863	UW.Fetal_Heart.ChromatinAccessibility.H-23617.DS16621.hotspot.twopass.fdr0.01.merge.pks.wig	Fetal_Heart	fetal_heart	peaks	Peaks
634	1e-08	15.0581	0.0976562	3	16532	7	580863	UW.Fetal_Heart.ChromatinAccessibility.H-23617.DS16621.hotspot.twopass.fdr0.01.merge.pks.wig	Fetal_Heart	fetal_heart	peaks	Peaks
635	0.01	1.66946	-1	904	19710	15958	580863	UW.Fetal_Heart.ChromatinAccessibility.H-23663.DS16819.hotspot.twopass.fdr0.01.merge.pks.wig	Fetal_Heart	fetal_heart	peaks	Peaks
635	0.0001	3.78906	0.000644517	36	19710	280	580863	UW.Fetal_Heart.ChromatinAccessibility.H-23663.DS16819.hotspot.twopass.fdr0.01.merge.pks.wig	Fetal_Heart	fetal_heart	peaks	Peaks
635	1e-05	6.01438	0.0228624	10	19710	49	580863	UW.Fetal_Heart.ChromatinAccessibility.H-23663.DS16819.hotspot.twopass.fdr0.01.merge.pks.wig	Fetal_Heart	fetal_heart	peaks	Peaks
635	1e-06	9.43055	0.0149678	8	19710	25	580863	UW.Fetal_Heart.ChromatinAccessibility.H-23663.DS16819.hotspot.twopass.fdr0.01.merge.pks.wig	Fetal_Heart	fetal_heart	peaks	Peaks
635	1e-07	7.36762	0.257732	3	19710	12	580863	UW.Fetal_Heart.ChromatinAccessibility.H-23663.DS16819.hotspot.twopass.fdr0.01.merge.pks.wig	Fetal_Heart	fetal_heart	peaks	Peaks
635	1e-08	8.42013	0.381679	2	19710	7	580863	UW.Fetal_Heart.ChromatinAccessibility.H-23663.DS16819.hotspot.twopass.fdr0.01.merge.pks.wig	Fetal_Heart	fetal_heart	peaks	Peaks
636	0.01	1.69632	-1	843	18089	15958	580863	UW.Fetal_Heart.ChromatinAccessibility.H-23744.DS19431.hotspot.twopass.fdr0.01.merge.pks.wig	Fetal_Heart	fetal_heart	peaks	Peaks
636	0.0001	3.66987	0.00353945	32	18089	280	580863	UW.Fetal_Heart.ChromatinAccessibility.H-23744.DS19431.hotspot.twopass.fdr0.01.merge.pks.wig	Fetal_Heart	fetal_heart	peaks	Peaks
636	1e-05	5.24268	0.10661	8	18089	49	580863	UW.Fetal_Heart.ChromatinAccessibility.H-23744.DS19431.hotspot.twopass.fdr0.01.merge.pks.wig	Fetal_Heart	fetal_heart	peaks	Peaks
636	1e-06	8.99119	0.0403551	7	18089	25	580863	UW.Fetal_Heart.ChromatinAccessibility.H-23744.DS19431.hotspot.twopass.fdr0.01.merge.pks.wig	Fetal_Heart	fetal_heart	peaks	Peaks
636	1e-07	8.02785	0.253165	3	18089	12	580863	UW.Fetal_Heart.ChromatinAccessibility.H-23744.DS19431.hotspot.twopass.fdr0.01.merge.pks.wig	Fetal_Heart	fetal_heart	peaks	Peaks
636	1e-08	13.762	0.0898473	3	18089	7	580863	UW.Fetal_Heart.ChromatinAccessibility.H-23744.DS19431.hotspot.twopass.fdr0.01.merge.pks.wig	Fetal_Heart	fetal_heart	peaks	Peaks
637	0.01	1.76322	-1	929	19178	15958	580863	UW.Fetal_Heart.ChromatinAccessibility.H-24042.DS19427.hotspot.twopass.fdr0.01.merge.pks.wig	Fetal_Heart	fetal_heart	peaks	Peaks
637	0.0001	3.67783	0.00214	34	19178	280	580863	UW.Fetal_Heart.ChromatinAccessibility.H-24042.DS19427.hotspot.twopass.fdr0.01.merge.pks.wig	Fetal_Heart	fetal_heart	peaks	Peaks
637	1e-05	6.79934	0.00809979	11	19178	49	580863	UW.Fetal_Heart.ChromatinAccessibility.H-24042.DS19427.hotspot.twopass.fdr0.01.merge.pks.wig	Fetal_Heart	fetal_heart	peaks	Peaks
637	1e-06	10.9037	0.00408597	9	19178	25	580863	UW.Fetal_Heart.ChromatinAccessibility.H-24042.DS19427.hotspot.twopass.fdr0.01.merge.pks.wig	Fetal_Heart	fetal_heart	peaks	Peaks
637	1e-07	12.62	0.0262261	5	19178	12	580863	UW.Fetal_Heart.ChromatinAccessibility.H-24042.DS19427.hotspot.twopass.fdr0.01.merge.pks.wig	Fetal_Heart	fetal_heart	peaks	Peaks
637	1e-08	17.3074	0.0231214	4	19178	7	580863	UW.Fetal_Heart.ChromatinAccessibility.H-24042.DS19427.hotspot.twopass.fdr0.01.merge.pks.wig	Fetal_Heart	fetal_heart	peaks	Peaks
638	0.01	1.67209	-1	610	13279	15958	580863	UW.Fetal_Intestine_Large.ChromatinAccessibility.H-23500.DS16027.hotspot.twopass.fdr0.01.merge.pks.wig	Fetal_Intestine_Large	fetal_intestine,_large	peaks	Peaks
638	0.0001	2.65582	0.284091	17	13279	280	580863	UW.Fetal_Intestine_Large.ChromatinAccessibility.H-23500.DS16027.hotspot.twopass.fdr0.01.merge.pks.wig	Fetal_Intestine_Large	fetal_intestine,_large	peaks	Peaks
638	1e-05	4.46357	0.306748	5	13279	49	580863	UW.Fetal_Intestine_Large.ChromatinAccessibility.H-23500.DS16027.hotspot.twopass.fdr0.01.merge.pks.wig	Fetal_Intestine_Large	fetal_intestine,_large	peaks	Peaks
638	1e-06	5.24916	0.469484	3	13279	25	580863	UW.Fetal_Intestine_Large.ChromatinAccessibility.H-23500.DS16027.hotspot.twopass.fdr0.01.merge.pks.wig	Fetal_Intestine_Large	fetal_intestine,_large	peaks	Peaks
638	1e-07	3.64525	0.78125	1	13279	12	580863	UW.Fetal_Intestine_Large.ChromatinAccessibility.H-23500.DS16027.hotspot.twopass.fdr0.01.merge.pks.wig	Fetal_Intestine_Large	fetal_intestine,_large	peaks	Peaks
638	1e-08	6.249	0.628931	1	13279	7	580863	UW.Fetal_Intestine_Large.ChromatinAccessibility.H-23500.DS16027.hotspot.twopass.fdr0.01.merge.pks.wig	Fetal_Intestine_Large	fetal_intestine,_large	peaks	Peaks
639	0.01	1.57544	-1	652	15064	15958	580863	UW.Fetal_Intestine_Large.ChromatinAccessibility.H-23524.DS16164.hotspot.twopass.fdr0.01.merge.pks.wig	Fetal_Intestine_Large	fetal_intestine,_large	peaks	Peaks
639	0.0001	2.47884	0.342466	18	15064	280	580863	UW.Fetal_Intestine_Large.ChromatinAccessibility.H-23524.DS16164.hotspot.twopass.fdr0.01.merge.pks.wig	Fetal_Intestine_Large	fetal_intestine,_large	peaks	Peaks
639	1e-05	2.3608	0.775194	3	15064	49	580863	UW.Fetal_Intestine_Large.ChromatinAccessibility.H-23524.DS16164.hotspot.twopass.fdr0.01.merge.pks.wig	Fetal_Intestine_Large	fetal_intestine,_large	peaks	Peaks
639	1e-06	4.62716	0.578035	3	15064	25	580863	UW.Fetal_Intestine_Large.ChromatinAccessibility.H-23524.DS16164.hotspot.twopass.fdr0.01.merge.pks.wig	Fetal_Intestine_Large	fetal_intestine,_large	peaks	Peaks
639	1e-07	0	1	0	15064	12	580863	UW.Fetal_Intestine_Large.ChromatinAccessibility.H-23524.DS16164.hotspot.twopass.fdr0.01.merge.pks.wig	Fetal_Intestine_Large	fetal_intestine,_large	peaks	Peaks
639	1e-08	0	1	0	15064	7	580863	UW.Fetal_Intestine_Large.ChromatinAccessibility.H-23524.DS16164.hotspot.twopass.fdr0.01.merge.pks.wig	Fetal_Intestine_Large	fetal_intestine,_large	peaks	Peaks
640	0.01	1.62814	-1	693	15493	15958	580863	UW.Fetal_Intestine_Large.ChromatinAccessibility.H-23604.DS16563.hotspot.twopass.fdr0.01.merge.pks.wig	Fetal_Intestine_Large	fetal_intestine,_large	peaks	Peaks
640	0.0001	2.9458	0.123609	22	15493	280	580863	UW.Fetal_Intestine_Large.ChromatinAccessibility.H-23604.DS16563.hotspot.twopass.fdr0.01.merge.pks.wig	Fetal_Intestine_Large	fetal_intestine,_large	peaks	Peaks
640	1e-05	6.12114	0.0433088	8	15493	49	580863	UW.Fetal_Intestine_Large.ChromatinAccessibility.H-23604.DS16563.hotspot.twopass.fdr0.01.merge.pks.wig	Fetal_Intestine_Large	fetal_intestine,_large	peaks	Peaks
640	1e-06	7.49839	0.143678	5	15493	25	580863	UW.Fetal_Intestine_Large.ChromatinAccessibility.H-23604.DS16563.hotspot.twopass.fdr0.01.merge.pks.wig	Fetal_Intestine_Large	fetal_intestine,_large	peaks	Peaks
640	1e-07	6.24866	0.446429	2	15493	12	580863	UW.Fetal_Intestine_Large.ChromatinAccessibility.H-23604.DS16563.hotspot.twopass.fdr0.01.merge.pks.wig	Fetal_Intestine_Large	fetal_intestine,_large	peaks	Peaks
640	1e-08	5.35599	0.636943	1	15493	7	580863	UW.Fetal_Intestine_Large.ChromatinAccessibility.H-23604.DS16563.hotspot.twopass.fdr0.01.merge.pks.wig	Fetal_Intestine_Large	fetal_intestine,_large	peaks	Peaks
641	0.01	1.67222	-1	700	15237	15958	580863	UW.Fetal_Intestine_Large.ChromatinAccessibility.H-23744.DS17094.hotspot.twopass.fdr0.01.merge.pks.wig	Fetal_Intestine_Large	fetal_intestine,_large	peaks	Peaks
641	0.0001	2.85914	0.149477	21	15237	280	580863	UW.Fetal_Intestine_Large.ChromatinAccessibility.H-23744.DS17094.hotspot.twopass.fdr0.01.merge.pks.wig	Fetal_Intestine_Large	fetal_intestine,_large	peaks	Peaks
641	1e-05	3.88999	0.458716	5	15237	49	580863	UW.Fetal_Intestine_Large.ChromatinAccessibility.H-23744.DS17094.hotspot.twopass.fdr0.01.merge.pks.wig	Fetal_Intestine_Large	fetal_intestine,_large	peaks	Peaks
641	1e-06	4.57462	0.518135	3	15237	25	580863	UW.Fetal_Intestine_Large.ChromatinAccessibility.H-23744.DS17094.hotspot.twopass.fdr0.01.merge.pks.wig	Fetal_Intestine_Large	fetal_intestine,_large	peaks	Peaks
641	1e-07	3.17682	0.819672	1	15237	12	580863	UW.Fetal_Intestine_Large.ChromatinAccessibility.H-23744.DS17094.hotspot.twopass.fdr0.01.merge.pks.wig	Fetal_Intestine_Large	fetal_intestine,_large	peaks	Peaks
641	1e-08	5.44598	0.598802	1	15237	7	580863	UW.Fetal_Intestine_Large.ChromatinAccessibility.H-23744.DS17094.hotspot.twopass.fdr0.01.merge.pks.wig	Fetal_Intestine_Large	fetal_intestine,_large	peaks	Peaks
642	0.01	1.59228	-1	593	13556	15958	580863	UW.Fetal_Intestine_Large.ChromatinAccessibility.H-23758.DS17157.hotspot.twopass.fdr0.01.merge.pks.wig	Fetal_Intestine_Large	fetal_intestine,_large	peaks	Peaks
642	0.0001	2.14246	0.689655	14	13556	280	580863	UW.Fetal_Intestine_Large.ChromatinAccessibility.H-23758.DS17157.hotspot.twopass.fdr0.01.merge.pks.wig	Fetal_Intestine_Large	fetal_intestine,_large	peaks	Peaks
642	1e-05	1.74894	0.917431	2	13556	49	580863	UW.Fetal_Intestine_Large.ChromatinAccessibility.H-23758.DS17157.hotspot.twopass.fdr0.01.merge.pks.wig	Fetal_Intestine_Large	fetal_intestine,_large	peaks	Peaks
642	1e-06	3.42793	0.729927	2	13556	25	580863	UW.Fetal_Intestine_Large.ChromatinAccessibility.H-23758.DS17157.hotspot.twopass.fdr0.01.merge.pks.wig	Fetal_Intestine_Large	fetal_intestine,_large	peaks	Peaks
642	1e-07	0	1	0	13556	12	580863	UW.Fetal_Intestine_Large.ChromatinAccessibility.H-23758.DS17157.hotspot.twopass.fdr0.01.merge.pks.wig	Fetal_Intestine_Large	fetal_intestine,_large	peaks	Peaks
642	1e-08	0	1	0	13556	7	580863	UW.Fetal_Intestine_Large.ChromatinAccessibility.H-23758.DS17157.hotspot.twopass.fdr0.01.merge.pks.wig	Fetal_Intestine_Large	fetal_intestine,_large	peaks	Peaks
643	0.01	1.58406	-1	608	13971	15958	580863	UW.Fetal_Intestine_Large.ChromatinAccessibility.H-23769.DS17313.hotspot.twopass.fdr0.01.merge.pks.wig	Fetal_Intestine_Large	fetal_intestine,_large	peaks	Peaks
643	0.0001	2.52428	0.362319	17	13971	280	580863	UW.Fetal_Intestine_Large.ChromatinAccessibility.H-23769.DS17313.hotspot.twopass.fdr0.01.merge.pks.wig	Fetal_Intestine_Large	fetal_intestine,_large	peaks	Peaks
643	1e-05	5.09098	0.172414	6	13971	49	580863	UW.Fetal_Intestine_Large.ChromatinAccessibility.H-23769.DS17313.hotspot.twopass.fdr0.01.merge.pks.wig	Fetal_Intestine_Large	fetal_intestine,_large	peaks	Peaks
643	1e-06	6.65221	0.265252	4	13971	25	580863	UW.Fetal_Intestine_Large.ChromatinAccessibility.H-23769.DS17313.hotspot.twopass.fdr0.01.merge.pks.wig	Fetal_Intestine_Large	fetal_intestine,_large	peaks	Peaks
643	1e-07	3.46469	0.806452	1	13971	12	580863	UW.Fetal_Intestine_Large.ChromatinAccessibility.H-23769.DS17313.hotspot.twopass.fdr0.01.merge.pks.wig	Fetal_Intestine_Large	fetal_intestine,_large	peaks	Peaks
643	1e-08	5.93948	0.628931	1	13971	7	580863	UW.Fetal_Intestine_Large.ChromatinAccessibility.H-23769.DS17313.hotspot.twopass.fdr0.01.merge.pks.wig	Fetal_Intestine_Large	fetal_intestine,_large	peaks	Peaks
644	0.01	1.71513	-1	593	12585	15958	580863	UW.Fetal_Intestine_Large.ChromatinAccessibility.H-23808.DS17422.hotspot.twopass.fdr0.01.merge.pks.wig	Fetal_Intestine_Large	fetal_intestine,_large	peaks	Peaks
644	0.0001	2.80228	0.204918	17	12585	280	580863	UW.Fetal_Intestine_Large.ChromatinAccessibility.H-23808.DS17422.hotspot.twopass.fdr0.01.merge.pks.wig	Fetal_Intestine_Large	fetal_intestine,_large	peaks	Peaks
644	1e-05	3.76777	0.478469	4	12585	49	580863	UW.Fetal_Intestine_Large.ChromatinAccessibility.H-23808.DS17422.hotspot.twopass.fdr0.01.merge.pks.wig	Fetal_Intestine_Large	fetal_intestine,_large	peaks	Peaks
644	1e-06	7.38483	0.186567	4	12585	25	580863	UW.Fetal_Intestine_Large.ChromatinAccessibility.H-23808.DS17422.hotspot.twopass.fdr0.01.merge.pks.wig	Fetal_Intestine_Large	fetal_intestine,_large	peaks	Peaks
644	1e-07	3.84627	0.694444	1	12585	12	580863	UW.Fetal_Intestine_Large.ChromatinAccessibility.H-23808.DS17422.hotspot.twopass.fdr0.01.merge.pks.wig	Fetal_Intestine_Large	fetal_intestine,_large	peaks	Peaks
644	1e-08	6.5936	0.645161	1	12585	7	580863	UW.Fetal_Intestine_Large.ChromatinAccessibility.H-23808.DS17422.hotspot.twopass.fdr0.01.merge.pks.wig	Fetal_Intestine_Large	fetal_intestine,_large	peaks	Peaks
645	0.01	1.6216	-1	665	14927	15958	580863	UW.Fetal_Intestine_Large.ChromatinAccessibility.H-23833.DS17462.hotspot.twopass.fdr0.01.merge.pks.wig	Fetal_Intestine_Large	fetal_intestine,_large	peaks	Peaks
645	0.0001	3.19647	0.0573723	23	14927	280	580863	UW.Fetal_Intestine_Large.ChromatinAccessibility.H-23833.DS17462.hotspot.twopass.fdr0.01.merge.pks.wig	Fetal_Intestine_Large	fetal_intestine,_large	peaks	Peaks
645	1e-05	4.76493	0.25	6	14927	49	580863	UW.Fetal_Intestine_Large.ChromatinAccessibility.H-23833.DS17462.hotspot.twopass.fdr0.01.merge.pks.wig	Fetal_Intestine_Large	fetal_intestine,_large	peaks	Peaks
645	1e-06	4.66963	0.649351	3	14927	25	580863	UW.Fetal_Intestine_Large.ChromatinAccessibility.H-23833.DS17462.hotspot.twopass.fdr0.01.merge.pks.wig	Fetal_Intestine_Large	fetal_intestine,_large	peaks	Peaks
645	1e-07	0	1	0	14927	12	580863	UW.Fetal_Intestine_Large.ChromatinAccessibility.H-23833.DS17462.hotspot.twopass.fdr0.01.merge.pks.wig	Fetal_Intestine_Large	fetal_intestine,_large	peaks	Peaks
645	1e-08	0	1	0	14927	7	580863	UW.Fetal_Intestine_Large.ChromatinAccessibility.H-23833.DS17462.hotspot.twopass.fdr0.01.merge.pks.wig	Fetal_Intestine_Large	fetal_intestine,_large	peaks	Peaks
646	0.01	1.74616	-1	343	7150	15958	580863	UW.Fetal_Intestine_Large.ChromatinAccessibility.H-23855.DS17502.hotspot.twopass.fdr0.01.merge.pks.wig	Fetal_Intestine_Large	fetal_intestine,_large	peaks	Peaks
646	0.0001	2.61127	0.4329	9	7150	280	580863	UW.Fetal_Intestine_Large.ChromatinAccessibility.H-23855.DS17502.hotspot.twopass.fdr0.01.merge.pks.wig	Fetal_Intestine_Large	fetal_intestine,_large	peaks	Peaks
646	1e-05	0	1	0	7150	49	580863	UW.Fetal_Intestine_Large.ChromatinAccessibility.H-23855.DS17502.hotspot.twopass.fdr0.01.merge.pks.wig	Fetal_Intestine_Large	fetal_intestine,_large	peaks	Peaks
646	1e-06	0	1	0	7150	25	580863	UW.Fetal_Intestine_Large.ChromatinAccessibility.H-23855.DS17502.hotspot.twopass.fdr0.01.merge.pks.wig	Fetal_Intestine_Large	fetal_intestine,_large	peaks	Peaks
646	1e-07	0	1	0	7150	12	580863	UW.Fetal_Intestine_Large.ChromatinAccessibility.H-23855.DS17502.hotspot.twopass.fdr0.01.merge.pks.wig	Fetal_Intestine_Large	fetal_intestine,_large	peaks	Peaks
646	1e-08	0	1	0	7150	7	580863	UW.Fetal_Intestine_Large.ChromatinAccessibility.H-23855.DS17502.hotspot.twopass.fdr0.01.merge.pks.wig	Fetal_Intestine_Large	fetal_intestine,_large	peaks	Peaks
647	0.01	1.67121	-1	751	16357	15958	580863	UW.Fetal_Intestine_Large.ChromatinAccessibility.H-23887.DS17647.hotspot.twopass.fdr0.01.merge.pks.wig	Fetal_Intestine_Large	fetal_intestine,_large	peaks	Peaks
647	0.0001	2.91702	0.109769	23	16357	280	580863	UW.Fetal_Intestine_Large.ChromatinAccessibility.H-23887.DS17647.hotspot.twopass.fdr0.01.merge.pks.wig	Fetal_Intestine_Large	fetal_intestine,_large	peaks	Peaks
647	1e-05	4.34836	0.337838	6	16357	49	580863	UW.Fetal_Intestine_Large.ChromatinAccessibility.H-23887.DS17647.hotspot.twopass.fdr0.01.merge.pks.wig	Fetal_Intestine_Large	fetal_intestine,_large	peaks	Peaks
647	1e-06	5.68185	0.363636	4	16357	25	580863	UW.Fetal_Intestine_Large.ChromatinAccessibility.H-23887.DS17647.hotspot.twopass.fdr0.01.merge.pks.wig	Fetal_Intestine_Large	fetal_intestine,_large	peaks	Peaks
647	1e-07	2.9593	0.862069	1	16357	12	580863	UW.Fetal_Intestine_Large.ChromatinAccessibility.H-23887.DS17647.hotspot.twopass.fdr0.01.merge.pks.wig	Fetal_Intestine_Large	fetal_intestine,_large	peaks	Peaks
647	1e-08	5.07308	0.694444	1	16357	7	580863	UW.Fetal_Intestine_Large.ChromatinAccessibility.H-23887.DS17647.hotspot.twopass.fdr0.01.merge.pks.wig	Fetal_Intestine_Large	fetal_intestine,_large	peaks	Peaks
648	0.01	1.68698	-1	619	13356	15958	580863	UW.Fetal_Intestine_Large.ChromatinAccessibility.H-23914.DS17748.hotspot.twopass.fdr0.01.merge.pks.wig	Fetal_Intestine_Large	fetal_intestine,_large	peaks	Peaks
648	0.0001	3.10649	0.088574	20	13356	280	580863	UW.Fetal_Intestine_Large.ChromatinAccessibility.H-23914.DS17748.hotspot.twopass.fdr0.01.merge.pks.wig	Fetal_Intestine_Large	fetal_intestine,_large	peaks	Peaks
648	1e-05	4.43784	0.311526	5	13356	49	580863	UW.Fetal_Intestine_Large.ChromatinAccessibility.H-23914.DS17748.hotspot.twopass.fdr0.01.merge.pks.wig	Fetal_Intestine_Large	fetal_intestine,_large	peaks	Peaks
648	1e-06	6.95853	0.214133	4	13356	25	580863	UW.Fetal_Intestine_Large.ChromatinAccessibility.H-23914.DS17748.hotspot.twopass.fdr0.01.merge.pks.wig	Fetal_Intestine_Large	fetal_intestine,_large	peaks	Peaks
648	1e-07	3.62423	0.75188	1	13356	12	580863	UW.Fetal_Intestine_Large.ChromatinAccessibility.H-23914.DS17748.hotspot.twopass.fdr0.01.merge.pks.wig	Fetal_Intestine_Large	fetal_intestine,_large	peaks	Peaks
648	1e-08	0	1	0	13356	7	580863	UW.Fetal_Intestine_Large.ChromatinAccessibility.H-23914.DS17748.hotspot.twopass.fdr0.01.merge.pks.wig	Fetal_Intestine_Large	fetal_intestine,_large	peaks	Peaks
649	0.01	1.60932	-1	615	13910	15958	580863	UW.Fetal_Intestine_Large.ChromatinAccessibility.H-23941.DS17785.hotspot.twopass.fdr0.01.merge.pks.wig	Fetal_Intestine_Large	fetal_intestine,_large	peaks	Peaks
649	0.0001	2.38621	0.436681	16	13910	280	580863	UW.Fetal_Intestine_Large.ChromatinAccessibility.H-23941.DS17785.hotspot.twopass.fdr0.01.merge.pks.wig	Fetal_Intestine_Large	fetal_intestine,_large	peaks	Peaks
649	1e-05	3.40887	0.549451	4	13910	49	580863	UW.Fetal_Intestine_Large.ChromatinAccessibility.H-23941.DS17785.hotspot.twopass.fdr0.01.merge.pks.wig	Fetal_Intestine_Large	fetal_intestine,_large	peaks	Peaks
649	1e-06	5.01104	0.49505	3	13910	25	580863	UW.Fetal_Intestine_Large.ChromatinAccessibility.H-23941.DS17785.hotspot.twopass.fdr0.01.merge.pks.wig	Fetal_Intestine_Large	fetal_intestine,_large	peaks	Peaks
649	1e-07	0	1	0	13910	12	580863	UW.Fetal_Intestine_Large.ChromatinAccessibility.H-23941.DS17785.hotspot.twopass.fdr0.01.merge.pks.wig	Fetal_Intestine_Large	fetal_intestine,_large	peaks	Peaks
649	1e-08	0	1	0	13910	7	580863	UW.Fetal_Intestine_Large.ChromatinAccessibility.H-23941.DS17785.hotspot.twopass.fdr0.01.merge.pks.wig	Fetal_Intestine_Large	fetal_intestine,_large	peaks	Peaks
650	0.01	1.57239	-1	1140	26390	15958	580863	UW.Fetal_Intestine_Large.ChromatinAccessibility.H-23964.DS17841.hotspot.twopass.fdr0.01.merge.pks.wig	Fetal_Intestine_Large	fetal_intestine,_large	peaks	Peaks
650	0.0001	2.67273	0.158228	34	26390	280	580863	UW.Fetal_Intestine_Large.ChromatinAccessibility.H-23964.DS17841.hotspot.twopass.fdr0.01.merge.pks.wig	Fetal_Intestine_Large	fetal_intestine,_large	peaks	Peaks
650	1e-05	3.14439	0.540541	7	26390	49	580863	UW.Fetal_Intestine_Large.ChromatinAccessibility.H-23964.DS17841.hotspot.twopass.fdr0.01.merge.pks.wig	Fetal_Intestine_Large	fetal_intestine,_large	peaks	Peaks
650	1e-06	3.52172	0.699301	4	26390	25	580863	UW.Fetal_Intestine_Large.ChromatinAccessibility.H-23964.DS17841.hotspot.twopass.fdr0.01.merge.pks.wig	Fetal_Intestine_Large	fetal_intestine,_large	peaks	Peaks
650	1e-07	1.83423	0.943396	1	26390	12	580863	UW.Fetal_Intestine_Large.ChromatinAccessibility.H-23964.DS17841.hotspot.twopass.fdr0.01.merge.pks.wig	Fetal_Intestine_Large	fetal_intestine,_large	peaks	Peaks
650	1e-08	3.14439	0.806452	1	26390	7	580863	UW.Fetal_Intestine_Large.ChromatinAccessibility.H-23964.DS17841.hotspot.twopass.fdr0.01.merge.pks.wig	Fetal_Intestine_Large	fetal_intestine,_large	peaks	Peaks
651	0.01	1.65226	-1	696	15333	15958	580863	UW.Fetal_Intestine_Large.ChromatinAccessibility.H-24005.DS17990.hotspot.twopass.fdr0.01.merge.pks.wig	Fetal_Intestine_Large	fetal_intestine,_large	peaks	Peaks
651	0.0001	2.57065	0.369004	19	15333	280	580863	UW.Fetal_Intestine_Large.ChromatinAccessibility.H-24005.DS17990.hotspot.twopass.fdr0.01.merge.pks.wig	Fetal_Intestine_Large	fetal_intestine,_large	peaks	Peaks
651	1e-05	3.86563	0.401606	5	15333	49	580863	UW.Fetal_Intestine_Large.ChromatinAccessibility.H-24005.DS17990.hotspot.twopass.fdr0.01.merge.pks.wig	Fetal_Intestine_Large	fetal_intestine,_large	peaks	Peaks
651	1e-06	6.06131	0.359712	4	15333	25	580863	UW.Fetal_Intestine_Large.ChromatinAccessibility.H-24005.DS17990.hotspot.twopass.fdr0.01.merge.pks.wig	Fetal_Intestine_Large	fetal_intestine,_large	peaks	Peaks
651	1e-07	3.15693	0.862069	1	15333	12	580863	UW.Fetal_Intestine_Large.ChromatinAccessibility.H-24005.DS17990.hotspot.twopass.fdr0.01.merge.pks.wig	Fetal_Intestine_Large	fetal_intestine,_large	peaks	Peaks
651	1e-08	0	1	0	15333	7	580863	UW.Fetal_Intestine_Large.ChromatinAccessibility.H-24005.DS17990.hotspot.twopass.fdr0.01.merge.pks.wig	Fetal_Intestine_Large	fetal_intestine,_large	peaks	Peaks
652	0.01	1.70603	-1	673	14359	15958	580863	UW.Fetal_Intestine_Large.ChromatinAccessibility.H-24111.DS18499.hotspot.twopass.fdr0.01.merge.pks.wig	Fetal_Intestine_Large	fetal_intestine,_large	peaks	Peaks
652	0.0001	3.17844	0.0600962	22	14359	280	580863	UW.Fetal_Intestine_Large.ChromatinAccessibility.H-24111.DS18499.hotspot.twopass.fdr0.01.merge.pks.wig	Fetal_Intestine_Large	fetal_intestine,_large	peaks	Peaks
652	1e-05	3.30228	0.558659	4	14359	49	580863	UW.Fetal_Intestine_Large.ChromatinAccessibility.H-24111.DS18499.hotspot.twopass.fdr0.01.merge.pks.wig	Fetal_Intestine_Large	fetal_intestine,_large	peaks	Peaks
652	1e-06	4.85435	0.438596	3	14359	25	580863	UW.Fetal_Intestine_Large.ChromatinAccessibility.H-24111.DS18499.hotspot.twopass.fdr0.01.merge.pks.wig	Fetal_Intestine_Large	fetal_intestine,_large	peaks	Peaks
652	1e-07	3.37107	0.813008	1	14359	12	580863	UW.Fetal_Intestine_Large.ChromatinAccessibility.H-24111.DS18499.hotspot.twopass.fdr0.01.merge.pks.wig	Fetal_Intestine_Large	fetal_intestine,_large	peaks	Peaks
652	1e-08	0	1	0	14359	7	580863	UW.Fetal_Intestine_Large.ChromatinAccessibility.H-24111.DS18499.hotspot.twopass.fdr0.01.merge.pks.wig	Fetal_Intestine_Large	fetal_intestine,_large	peaks	Peaks
653	0.01	1.64801	-1	759	16764	15958	580863	UW.Fetal_Intestine_Small.ChromatinAccessibility.H-23604.DS16559.hotspot.twopass.fdr0.01.merge.pks.wig	Fetal_Intestine_Small	fetal_intestine,_small	peaks	Peaks
653	0.0001	2.47496	0.389105	20	16764	280	580863	UW.Fetal_Intestine_Small.ChromatinAccessibility.H-23604.DS16559.hotspot.twopass.fdr0.01.merge.pks.wig	Fetal_Intestine_Small	fetal_intestine,_small	peaks	Peaks
653	1e-05	3.53566	0.512821	5	16764	49	580863	UW.Fetal_Intestine_Small.ChromatinAccessibility.H-23604.DS16559.hotspot.twopass.fdr0.01.merge.pks.wig	Fetal_Intestine_Small	fetal_intestine,_small	peaks	Peaks
653	1e-06	2.77195	0.819672	2	16764	25	580863	UW.Fetal_Intestine_Small.ChromatinAccessibility.H-23604.DS16559.hotspot.twopass.fdr0.01.merge.pks.wig	Fetal_Intestine_Small	fetal_intestine,_small	peaks	Peaks
653	1e-07	0	1	0	16764	12	580863	UW.Fetal_Intestine_Small.ChromatinAccessibility.H-23604.DS16559.hotspot.twopass.fdr0.01.merge.pks.wig	Fetal_Intestine_Small	fetal_intestine,_small	peaks	Peaks
653	1e-08	0	1	0	16764	7	580863	UW.Fetal_Intestine_Small.ChromatinAccessibility.H-23604.DS16559.hotspot.twopass.fdr0.01.merge.pks.wig	Fetal_Intestine_Small	fetal_intestine,_small	peaks	Peaks
654	0.01	1.62712	-1	556	12438	15958	580863	UW.Fetal_Intestine_Small.ChromatinAccessibility.H-23640.DS16712.hotspot.twopass.fdr0.01.merge.pks.wig	Fetal_Intestine_Small	fetal_intestine,_small	peaks	Peaks
654	0.0001	2.66861	0.290698	16	12438	280	580863	UW.Fetal_Intestine_Small.ChromatinAccessibility.H-23640.DS16712.hotspot.twopass.fdr0.01.merge.pks.wig	Fetal_Intestine_Small	fetal_intestine,_small	peaks	Peaks
654	1e-05	3.8123	0.442478	4	12438	49	580863	UW.Fetal_Intestine_Small.ChromatinAccessibility.H-23640.DS16712.hotspot.twopass.fdr0.01.merge.pks.wig	Fetal_Intestine_Small	fetal_intestine,_small	peaks	Peaks
654	1e-06	5.60408	0.469484	3	12438	25	580863	UW.Fetal_Intestine_Small.ChromatinAccessibility.H-23640.DS16712.hotspot.twopass.fdr0.01.merge.pks.wig	Fetal_Intestine_Small	fetal_intestine,_small	peaks	Peaks
654	1e-07	0	1	0	12438	12	580863	UW.Fetal_Intestine_Small.ChromatinAccessibility.H-23640.DS16712.hotspot.twopass.fdr0.01.merge.pks.wig	Fetal_Intestine_Small	fetal_intestine,_small	peaks	Peaks
654	1e-08	0	1	0	12438	7	580863	UW.Fetal_Intestine_Small.ChromatinAccessibility.H-23640.DS16712.hotspot.twopass.fdr0.01.merge.pks.wig	Fetal_Intestine_Small	fetal_intestine,_small	peaks	Peaks
655	0.01	1.61327	-1	720	16245	15958	580863	UW.Fetal_Intestine_Small.ChromatinAccessibility.H-23663.DS16822.hotspot.twopass.fdr0.01.merge.pks.wig	Fetal_Intestine_Small	fetal_intestine,_small	peaks	Peaks
655	0.0001	2.42633	0.411523	19	16245	280	580863	UW.Fetal_Intestine_Small.ChromatinAccessibility.H-23663.DS16822.hotspot.twopass.fdr0.01.merge.pks.wig	Fetal_Intestine_Small	fetal_intestine,_small	peaks	Peaks
655	1e-05	2.91889	0.735294	4	16245	49	580863	UW.Fetal_Intestine_Small.ChromatinAccessibility.H-23663.DS16822.hotspot.twopass.fdr0.01.merge.pks.wig	Fetal_Intestine_Small	fetal_intestine,_small	peaks	Peaks
655	1e-06	4.29077	0.662252	3	16245	25	580863	UW.Fetal_Intestine_Small.ChromatinAccessibility.H-23663.DS16822.hotspot.twopass.fdr0.01.merge.pks.wig	Fetal_Intestine_Small	fetal_intestine,_small	peaks	Peaks
655	1e-07	2.9797	0.826446	1	16245	12	580863	UW.Fetal_Intestine_Small.ChromatinAccessibility.H-23663.DS16822.hotspot.twopass.fdr0.01.merge.pks.wig	Fetal_Intestine_Small	fetal_intestine,_small	peaks	Peaks
655	1e-08	5.10806	0.729927	1	16245	7	580863	UW.Fetal_Intestine_Small.ChromatinAccessibility.H-23663.DS16822.hotspot.twopass.fdr0.01.merge.pks.wig	Fetal_Intestine_Small	fetal_intestine,_small	peaks	Peaks
656	0.01	1.59171	-1	660	15093	15958	580863	UW.Fetal_Intestine_Small.ChromatinAccessibility.H-23724.DS16975.hotspot.twopass.fdr0.01.merge.pks.wig	Fetal_Intestine_Small	fetal_intestine,_small	peaks	Peaks
656	0.0001	2.47407	0.393701	18	15093	280	580863	UW.Fetal_Intestine_Small.ChromatinAccessibility.H-23724.DS16975.hotspot.twopass.fdr0.01.merge.pks.wig	Fetal_Intestine_Small	fetal_intestine,_small	peaks	Peaks
656	1e-05	4.71252	0.244499	6	15093	49	580863	UW.Fetal_Intestine_Small.ChromatinAccessibility.H-23724.DS16975.hotspot.twopass.fdr0.01.merge.pks.wig	Fetal_Intestine_Small	fetal_intestine,_small	peaks	Peaks
656	1e-06	4.61827	0.5	3	15093	25	580863	UW.Fetal_Intestine_Small.ChromatinAccessibility.H-23724.DS16975.hotspot.twopass.fdr0.01.merge.pks.wig	Fetal_Intestine_Small	fetal_intestine,_small	peaks	Peaks
656	1e-07	3.20713	0.806452	1	15093	12	580863	UW.Fetal_Intestine_Small.ChromatinAccessibility.H-23724.DS16975.hotspot.twopass.fdr0.01.merge.pks.wig	Fetal_Intestine_Small	fetal_intestine,_small	peaks	Peaks
656	1e-08	0	1	0	15093	7	580863	UW.Fetal_Intestine_Small.ChromatinAccessibility.H-23724.DS16975.hotspot.twopass.fdr0.01.merge.pks.wig	Fetal_Intestine_Small	fetal_intestine,_small	peaks	Peaks
657	0.01	1.59075	-1	652	14919	15958	580863	UW.Fetal_Intestine_Small.ChromatinAccessibility.H-23744.DS17092.hotspot.twopass.fdr0.01.merge.pks.wig	Fetal_Intestine_Small	fetal_intestine,_small	peaks	Peaks
657	0.0001	1.94672	0.793651	14	14919	280	580863	UW.Fetal_Intestine_Small.ChromatinAccessibility.H-23744.DS17092.hotspot.twopass.fdr0.01.merge.pks.wig	Fetal_Intestine_Small	fetal_intestine,_small	peaks	Peaks
657	1e-05	3.17832	0.588235	4	14919	49	580863	UW.Fetal_Intestine_Small.ChromatinAccessibility.H-23744.DS17092.hotspot.twopass.fdr0.01.merge.pks.wig	Fetal_Intestine_Small	fetal_intestine,_small	peaks	Peaks
657	1e-06	4.67213	0.529101	3	14919	25	580863	UW.Fetal_Intestine_Small.ChromatinAccessibility.H-23744.DS17092.hotspot.twopass.fdr0.01.merge.pks.wig	Fetal_Intestine_Small	fetal_intestine,_small	peaks	Peaks
657	1e-07	0	1	0	14919	12	580863	UW.Fetal_Intestine_Small.ChromatinAccessibility.H-23744.DS17092.hotspot.twopass.fdr0.01.merge.pks.wig	Fetal_Intestine_Small	fetal_intestine,_small	peaks	Peaks
657	1e-08	0	1	0	14919	7	580863	UW.Fetal_Intestine_Small.ChromatinAccessibility.H-23744.DS17092.hotspot.twopass.fdr0.01.merge.pks.wig	Fetal_Intestine_Small	fetal_intestine,_small	peaks	Peaks
658	0.01	1.69318	-1	639	13737	15958	580863	UW.Fetal_Intestine_Small.ChromatinAccessibility.H-23758.DS17150.hotspot.twopass.fdr0.01.merge.pks.wig	Fetal_Intestine_Small	fetal_intestine,_small	peaks	Peaks
658	0.0001	2.71829	0.261097	18	13737	280	580863	UW.Fetal_Intestine_Small.ChromatinAccessibility.H-23758.DS17150.hotspot.twopass.fdr0.01.merge.pks.wig	Fetal_Intestine_Small	fetal_intestine,_small	peaks	Peaks
658	1e-05	3.4518	0.531915	4	13737	49	580863	UW.Fetal_Intestine_Small.ChromatinAccessibility.H-23758.DS17150.hotspot.twopass.fdr0.01.merge.pks.wig	Fetal_Intestine_Small	fetal_intestine,_small	peaks	Peaks
658	1e-06	3.38276	0.793651	2	13737	25	580863	UW.Fetal_Intestine_Small.ChromatinAccessibility.H-23758.DS17150.hotspot.twopass.fdr0.01.merge.pks.wig	Fetal_Intestine_Small	fetal_intestine,_small	peaks	Peaks
658	1e-07	0	1	0	13737	12	580863	UW.Fetal_Intestine_Small.ChromatinAccessibility.H-23758.DS17150.hotspot.twopass.fdr0.01.merge.pks.wig	Fetal_Intestine_Small	fetal_intestine,_small	peaks	Peaks
658	1e-08	0	1	0	13737	7	580863	UW.Fetal_Intestine_Small.ChromatinAccessibility.H-23758.DS17150.hotspot.twopass.fdr0.01.merge.pks.wig	Fetal_Intestine_Small	fetal_intestine,_small	peaks	Peaks
659	0.01	1.63819	-1	611	13576	15958	580863	UW.Fetal_Intestine_Small.ChromatinAccessibility.H-23769.DS17317.hotspot.twopass.fdr0.01.merge.pks.wig	Fetal_Intestine_Small	fetal_intestine,_small	peaks	Peaks
659	0.0001	2.1393	0.613497	14	13576	280	580863	UW.Fetal_Intestine_Small.ChromatinAccessibility.H-23769.DS17317.hotspot.twopass.fdr0.01.merge.pks.wig	Fetal_Intestine_Small	fetal_intestine,_small	peaks	Peaks
659	1e-05	3.49274	0.591716	4	13576	49	580863	UW.Fetal_Intestine_Small.ChromatinAccessibility.H-23769.DS17317.hotspot.twopass.fdr0.01.merge.pks.wig	Fetal_Intestine_Small	fetal_intestine,_small	peaks	Peaks
659	1e-06	3.42288	0.757576	2	13576	25	580863	UW.Fetal_Intestine_Small.ChromatinAccessibility.H-23769.DS17317.hotspot.twopass.fdr0.01.merge.pks.wig	Fetal_Intestine_Small	fetal_intestine,_small	peaks	Peaks
659	1e-07	3.5655	0.775194	1	13576	12	580863	UW.Fetal_Intestine_Small.ChromatinAccessibility.H-23769.DS17317.hotspot.twopass.fdr0.01.merge.pks.wig	Fetal_Intestine_Small	fetal_intestine,_small	peaks	Peaks
659	1e-08	6.11229	0.574713	1	13576	7	580863	UW.Fetal_Intestine_Small.ChromatinAccessibility.H-23769.DS17317.hotspot.twopass.fdr0.01.merge.pks.wig	Fetal_Intestine_Small	fetal_intestine,_small	peaks	Peaks
660	0.01	1.79633	-1	395	8004	15958	580863	UW.Fetal_Intestine_Small.ChromatinAccessibility.H-23808.DS17425.hotspot.twopass.fdr0.01.merge.pks.wig	Fetal_Intestine_Small	fetal_intestine,_small	peaks	Peaks
660	0.0001	2.33266	0.584795	9	8004	280	580863	UW.Fetal_Intestine_Small.ChromatinAccessibility.H-23808.DS17425.hotspot.twopass.fdr0.01.merge.pks.wig	Fetal_Intestine_Small	fetal_intestine,_small	peaks	Peaks
660	1e-05	1.48105	0.934579	1	8004	49	580863	UW.Fetal_Intestine_Small.ChromatinAccessibility.H-23808.DS17425.hotspot.twopass.fdr0.01.merge.pks.wig	Fetal_Intestine_Small	fetal_intestine,_small	peaks	Peaks
660	1e-06	2.90286	0.806452	1	8004	25	580863	UW.Fetal_Intestine_Small.ChromatinAccessibility.H-23808.DS17425.hotspot.twopass.fdr0.01.merge.pks.wig	Fetal_Intestine_Small	fetal_intestine,_small	peaks	Peaks
660	1e-07	6.04763	0.641026	1	8004	12	580863	UW.Fetal_Intestine_Small.ChromatinAccessibility.H-23808.DS17425.hotspot.twopass.fdr0.01.merge.pks.wig	Fetal_Intestine_Small	fetal_intestine,_small	peaks	Peaks
660	1e-08	10.3674	0.444444	1	8004	7	580863	UW.Fetal_Intestine_Small.ChromatinAccessibility.H-23808.DS17425.hotspot.twopass.fdr0.01.merge.pks.wig	Fetal_Intestine_Small	fetal_intestine,_small	peaks	Peaks
661	0.01	1.61875	-1	720	16190	15958	580863	UW.Fetal_Intestine_Small.ChromatinAccessibility.H-23864.DS17844.hotspot.twopass.fdr0.01.merge.pks.wig	Fetal_Intestine_Small	fetal_intestine,_small	peaks	Peaks
661	0.0001	2.43457	0.406504	19	16190	280	580863	UW.Fetal_Intestine_Small.ChromatinAccessibility.H-23864.DS17844.hotspot.twopass.fdr0.01.merge.pks.wig	Fetal_Intestine_Small	fetal_intestine,_small	peaks	Peaks
661	1e-05	3.66101	0.452489	5	16190	49	580863	UW.Fetal_Intestine_Small.ChromatinAccessibility.H-23864.DS17844.hotspot.twopass.fdr0.01.merge.pks.wig	Fetal_Intestine_Small	fetal_intestine,_small	peaks	Peaks
661	1e-06	7.17558	0.176678	5	16190	25	580863	UW.Fetal_Intestine_Small.ChromatinAccessibility.H-23864.DS17844.hotspot.twopass.fdr0.01.merge.pks.wig	Fetal_Intestine_Small	fetal_intestine,_small	peaks	Peaks
661	1e-07	5.97965	0.45045	2	16190	12	580863	UW.Fetal_Intestine_Small.ChromatinAccessibility.H-23864.DS17844.hotspot.twopass.fdr0.01.merge.pks.wig	Fetal_Intestine_Small	fetal_intestine,_small	peaks	Peaks
661	1e-08	5.12541	0.75188	1	16190	7	580863	UW.Fetal_Intestine_Small.ChromatinAccessibility.H-23864.DS17844.hotspot.twopass.fdr0.01.merge.pks.wig	Fetal_Intestine_Small	fetal_intestine,_small	peaks	Peaks
662	0.01	1.66616	-1	690	15074	15958	580863	UW.Fetal_Intestine_Small.ChromatinAccessibility.H-23887.DS17643.hotspot.twopass.fdr0.01.merge.pks.wig	Fetal_Intestine_Small	fetal_intestine,_small	peaks	Peaks
662	0.0001	2.33957	0.505051	17	15074	280	580863	UW.Fetal_Intestine_Small.ChromatinAccessibility.H-23887.DS17643.hotspot.twopass.fdr0.01.merge.pks.wig	Fetal_Intestine_Small	fetal_intestine,_small	peaks	Peaks
662	1e-05	3.14564	0.598802	4	15074	49	580863	UW.Fetal_Intestine_Small.ChromatinAccessibility.H-23887.DS17643.hotspot.twopass.fdr0.01.merge.pks.wig	Fetal_Intestine_Small	fetal_intestine,_small	peaks	Peaks
662	1e-06	4.62409	0.529101	3	15074	25	580863	UW.Fetal_Intestine_Small.ChromatinAccessibility.H-23887.DS17643.hotspot.twopass.fdr0.01.merge.pks.wig	Fetal_Intestine_Small	fetal_intestine,_small	peaks	Peaks
662	1e-07	3.21117	0.775194	1	15074	12	580863	UW.Fetal_Intestine_Small.ChromatinAccessibility.H-23887.DS17643.hotspot.twopass.fdr0.01.merge.pks.wig	Fetal_Intestine_Small	fetal_intestine,_small	peaks	Peaks
662	1e-08	0	1	0	15074	7	580863	UW.Fetal_Intestine_Small.ChromatinAccessibility.H-23887.DS17643.hotspot.twopass.fdr0.01.merge.pks.wig	Fetal_Intestine_Small	fetal_intestine,_small	peaks	Peaks
663	0.01	1.60039	-1	684	15557	15958	580863	UW.Fetal_Intestine_Small.ChromatinAccessibility.H-23914.DS17763.hotspot.twopass.fdr0.01.merge.pks.wig	Fetal_Intestine_Small	fetal_intestine,_small	peaks	Peaks
663	0.0001	2.66698	0.277778	20	15557	280	580863	UW.Fetal_Intestine_Small.ChromatinAccessibility.H-23914.DS17763.hotspot.twopass.fdr0.01.merge.pks.wig	Fetal_Intestine_Small	fetal_intestine,_small	peaks	Peaks
663	1e-05	5.33396	0.140056	7	15557	49	580863	UW.Fetal_Intestine_Small.ChromatinAccessibility.H-23914.DS17763.hotspot.twopass.fdr0.01.merge.pks.wig	Fetal_Intestine_Small	fetal_intestine,_small	peaks	Peaks
663	1e-06	7.46755	0.168634	5	15557	25	580863	UW.Fetal_Intestine_Small.ChromatinAccessibility.H-23914.DS17763.hotspot.twopass.fdr0.01.merge.pks.wig	Fetal_Intestine_Small	fetal_intestine,_small	peaks	Peaks
663	1e-07	6.22295	0.485437	2	15557	12	580863	UW.Fetal_Intestine_Small.ChromatinAccessibility.H-23914.DS17763.hotspot.twopass.fdr0.01.merge.pks.wig	Fetal_Intestine_Small	fetal_intestine,_small	peaks	Peaks
663	1e-08	5.33396	0.609756	1	15557	7	580863	UW.Fetal_Intestine_Small.ChromatinAccessibility.H-23914.DS17763.hotspot.twopass.fdr0.01.merge.pks.wig	Fetal_Intestine_Small	fetal_intestine,_small	peaks	Peaks
664	0.01	1.62803	-1	743	16612	15958	580863	UW.Fetal_Intestine_Small.ChromatinAccessibility.H-23941.DS17808.hotspot.twopass.fdr0.01.merge.pks.wig	Fetal_Intestine_Small	fetal_intestine,_small	peaks	Peaks
664	0.0001	1.8732	0.826446	15	16612	280	580863	UW.Fetal_Intestine_Small.ChromatinAccessibility.H-23941.DS17808.hotspot.twopass.fdr0.01.merge.pks.wig	Fetal_Intestine_Small	fetal_intestine,_small	peaks	Peaks
664	1e-05	2.85441	0.699301	4	16612	49	580863	UW.Fetal_Intestine_Small.ChromatinAccessibility.H-23941.DS17808.hotspot.twopass.fdr0.01.merge.pks.wig	Fetal_Intestine_Small	fetal_intestine,_small	peaks	Peaks
664	1e-06	4.19598	0.671141	3	16612	25	580863	UW.Fetal_Intestine_Small.ChromatinAccessibility.H-23941.DS17808.hotspot.twopass.fdr0.01.merge.pks.wig	Fetal_Intestine_Small	fetal_intestine,_small	peaks	Peaks
664	1e-07	0	1	0	16612	12	580863	UW.Fetal_Intestine_Small.ChromatinAccessibility.H-23941.DS17808.hotspot.twopass.fdr0.01.merge.pks.wig	Fetal_Intestine_Small	fetal_intestine,_small	peaks	Peaks
664	1e-08	0	1	0	16612	7	580863	UW.Fetal_Intestine_Small.ChromatinAccessibility.H-23941.DS17808.hotspot.twopass.fdr0.01.merge.pks.wig	Fetal_Intestine_Small	fetal_intestine,_small	peaks	Peaks
665	0.01	1.67335	-1	614	13356	15958	580863	UW.Fetal_Intestine_Small.ChromatinAccessibility.H-24111.DS18495.hotspot.twopass.fdr0.01.merge.pks.wig	Fetal_Intestine_Small	fetal_intestine,_small	peaks	Peaks
665	0.0001	2.79584	0.258398	18	13356	280	580863	UW.Fetal_Intestine_Small.ChromatinAccessibility.H-24111.DS18495.hotspot.twopass.fdr0.01.merge.pks.wig	Fetal_Intestine_Small	fetal_intestine,_small	peaks	Peaks
665	1e-05	3.55027	0.512821	4	13356	49	580863	UW.Fetal_Intestine_Small.ChromatinAccessibility.H-24111.DS18495.hotspot.twopass.fdr0.01.merge.pks.wig	Fetal_Intestine_Small	fetal_intestine,_small	peaks	Peaks
665	1e-06	5.21889	0.492611	3	13356	25	580863	UW.Fetal_Intestine_Small.ChromatinAccessibility.H-24111.DS18495.hotspot.twopass.fdr0.01.merge.pks.wig	Fetal_Intestine_Small	fetal_intestine,_small	peaks	Peaks
665	1e-07	0	1	0	13356	12	580863	UW.Fetal_Intestine_Small.ChromatinAccessibility.H-24111.DS18495.hotspot.twopass.fdr0.01.merge.pks.wig	Fetal_Intestine_Small	fetal_intestine,_small	peaks	Peaks
665	1e-08	0	1	0	13356	7	580863	UW.Fetal_Intestine_Small.ChromatinAccessibility.H-24111.DS18495.hotspot.twopass.fdr0.01.merge.pks.wig	Fetal_Intestine_Small	fetal_intestine,_small	peaks	Peaks
666	0.01	1.66332	-1	842	18426	15958	580863	UW.Fetal_Kidney.ChromatinAccessibility.H-22337.DS10986.hotspot.twopass.fdr0.01.merge.pks.wig	Fetal_Kidney	fetal_kidney	peaks	Peaks
666	0.0001	3.15241	0.044405	28	18426	280	580863	UW.Fetal_Kidney.ChromatinAccessibility.H-22337.DS10986.hotspot.twopass.fdr0.01.merge.pks.wig	Fetal_Kidney	fetal_kidney	peaks	Peaks
666	1e-05	4.50344	0.185185	7	18426	49	580863	UW.Fetal_Kidney.ChromatinAccessibility.H-22337.DS10986.hotspot.twopass.fdr0.01.merge.pks.wig	Fetal_Kidney	fetal_kidney	peaks	Peaks
666	1e-06	6.30482	0.229358	5	18426	25	580863	UW.Fetal_Kidney.ChromatinAccessibility.H-22337.DS10986.hotspot.twopass.fdr0.01.merge.pks.wig	Fetal_Kidney	fetal_kidney	peaks	Peaks
666	1e-07	10.508	0.0908265	4	18426	12	580863	UW.Fetal_Kidney.ChromatinAccessibility.H-22337.DS10986.hotspot.twopass.fdr0.01.merge.pks.wig	Fetal_Kidney	fetal_kidney	peaks	Peaks
666	1e-08	13.5103	0.0953289	3	18426	7	580863	UW.Fetal_Kidney.ChromatinAccessibility.H-22337.DS10986.hotspot.twopass.fdr0.01.merge.pks.wig	Fetal_Kidney	fetal_kidney	peaks	Peaks
667	0.01	1.66722	-1	746	16287	15958	580863	UW.Fetal_Kidney.ChromatinAccessibility.H-22676.DS12635.hotspot.twopass.fdr0.01.merge.pks.wig	Fetal_Kidney	fetal_kidney	peaks	Peaks
667	0.0001	3.43905	0.00933271	27	16287	280	580863	UW.Fetal_Kidney.ChromatinAccessibility.H-22676.DS12635.hotspot.twopass.fdr0.01.merge.pks.wig	Fetal_Kidney	fetal_kidney	peaks	Peaks
667	1e-05	8.73409	0.000389634	12	16287	49	580863	UW.Fetal_Kidney.ChromatinAccessibility.H-22676.DS12635.hotspot.twopass.fdr0.01.merge.pks.wig	Fetal_Kidney	fetal_kidney	peaks	Peaks
667	1e-06	11.4125	0.00382512	8	16287	25	580863	UW.Fetal_Kidney.ChromatinAccessibility.H-22676.DS12635.hotspot.twopass.fdr0.01.merge.pks.wig	Fetal_Kidney	fetal_kidney	peaks	Peaks
667	1e-07	8.91605	0.152207	3	16287	12	580863	UW.Fetal_Kidney.ChromatinAccessibility.H-22676.DS12635.hotspot.twopass.fdr0.01.merge.pks.wig	Fetal_Kidney	fetal_kidney	peaks	Peaks
667	1e-08	15.2847	0.0477783	3	16287	7	580863	UW.Fetal_Kidney.ChromatinAccessibility.H-22676.DS12635.hotspot.twopass.fdr0.01.merge.pks.wig	Fetal_Kidney	fetal_kidney	peaks	Peaks
668	0.01	1.62106	-1	982	22050	15958	580863	UW.Fetal_Kidney.ChromatinAccessibility.H-23524.DS16139.hotspot.twopass.fdr0.01.merge.pks.wig	Fetal_Kidney	fetal_kidney	peaks	Peaks
668	0.0001	2.25797	0.571429	24	22050	280	580863	UW.Fetal_Kidney.ChromatinAccessibility.H-23524.DS16139.hotspot.twopass.fdr0.01.merge.pks.wig	Fetal_Kidney	fetal_kidney	peaks	Peaks
668	1e-05	2.68806	0.787402	5	22050	49	580863	UW.Fetal_Kidney.ChromatinAccessibility.H-23524.DS16139.hotspot.twopass.fdr0.01.merge.pks.wig	Fetal_Kidney	fetal_kidney	peaks	Peaks
668	1e-06	3.16116	0.8	3	22050	25	580863	UW.Fetal_Kidney.ChromatinAccessibility.H-23524.DS16139.hotspot.twopass.fdr0.01.merge.pks.wig	Fetal_Kidney	fetal_kidney	peaks	Peaks
668	1e-07	4.3905	0.78125	2	22050	12	580863	UW.Fetal_Kidney.ChromatinAccessibility.H-23524.DS16139.hotspot.twopass.fdr0.01.merge.pks.wig	Fetal_Kidney	fetal_kidney	peaks	Peaks
668	1e-08	7.52657	0.414938	2	22050	7	580863	UW.Fetal_Kidney.ChromatinAccessibility.H-23524.DS16139.hotspot.twopass.fdr0.01.merge.pks.wig	Fetal_Kidney	fetal_kidney	peaks	Peaks
669	0.01	1.73739	-1	790	16551	15958	580863	UW.Fetal_Kidney.ChromatinAccessibility.H-23663.DS16837.hotspot.twopass.fdr0.01.merge.pks.wig	Fetal_Kidney	fetal_kidney	peaks	Peaks
669	0.0001	3.13351	0.0483559	25	16551	280	580863	UW.Fetal_Kidney.ChromatinAccessibility.H-23663.DS16837.hotspot.twopass.fdr0.01.merge.pks.wig	Fetal_Kidney	fetal_kidney	peaks	Peaks
669	1e-05	7.16231	0.00733514	10	16551	49	580863	UW.Fetal_Kidney.ChromatinAccessibility.H-23663.DS16837.hotspot.twopass.fdr0.01.merge.pks.wig	Fetal_Kidney	fetal_kidney	peaks	Peaks
669	1e-06	8.42288	0.0566893	6	16551	25	580863	UW.Fetal_Kidney.ChromatinAccessibility.H-23663.DS16837.hotspot.twopass.fdr0.01.merge.pks.wig	Fetal_Kidney	fetal_kidney	peaks	Peaks
669	1e-07	5.84922	0.456621	2	16551	12	580863	UW.Fetal_Kidney.ChromatinAccessibility.H-23663.DS16837.hotspot.twopass.fdr0.01.merge.pks.wig	Fetal_Kidney	fetal_kidney	peaks	Peaks
669	1e-08	10.0272	0.233645	2	16551	7	580863	UW.Fetal_Kidney.ChromatinAccessibility.H-23663.DS16837.hotspot.twopass.fdr0.01.merge.pks.wig	Fetal_Kidney	fetal_kidney	peaks	Peaks
670	0.01	1.61427	-1	884	19933	15958	580863	UW.Fetal_Kidney.ChromatinAccessibility.H-23855.DS17522.hotspot.twopass.fdr0.01.merge.pks.wig	Fetal_Kidney	fetal_kidney	peaks	Peaks
670	0.0001	3.43445	0.0107066	33	19933	280	580863	UW.Fetal_Kidney.ChromatinAccessibility.H-23855.DS17522.hotspot.twopass.fdr0.01.merge.pks.wig	Fetal_Kidney	fetal_kidney	peaks	Peaks
670	1e-05	7.73123	0.00121693	13	19933	49	580863	UW.Fetal_Kidney.ChromatinAccessibility.H-23855.DS17522.hotspot.twopass.fdr0.01.merge.pks.wig	Fetal_Kidney	fetal_kidney	peaks	Peaks
670	1e-06	10.4907	0.00580518	9	19933	25	580863	UW.Fetal_Kidney.ChromatinAccessibility.H-23855.DS17522.hotspot.twopass.fdr0.01.merge.pks.wig	Fetal_Kidney	fetal_kidney	peaks	Peaks
670	1e-07	7.28519	0.324675	3	19933	12	580863	UW.Fetal_Kidney.ChromatinAccessibility.H-23855.DS17522.hotspot.twopass.fdr0.01.merge.pks.wig	Fetal_Kidney	fetal_kidney	peaks	Peaks
670	1e-08	12.4889	0.108225	3	19933	7	580863	UW.Fetal_Kidney.ChromatinAccessibility.H-23855.DS17522.hotspot.twopass.fdr0.01.merge.pks.wig	Fetal_Kidney	fetal_kidney	peaks	Peaks
671	0.01	1.60807	-1	675	15279	15958	580863	UW.Fetal_Kidney.ChromatinAccessibility.H-23914.DS17753.hotspot.twopass.fdr0.01.merge.pks.wig	Fetal_Kidney	fetal_kidney	peaks	Peaks
671	0.0001	3.93748	0.00101711	29	15279	280	580863	UW.Fetal_Kidney.ChromatinAccessibility.H-23914.DS17753.hotspot.twopass.fdr0.01.merge.pks.wig	Fetal_Kidney	fetal_kidney	peaks	Peaks
671	1e-05	7.75859	0.00399856	10	15279	49	580863	UW.Fetal_Kidney.ChromatinAccessibility.H-23914.DS17753.hotspot.twopass.fdr0.01.merge.pks.wig	Fetal_Kidney	fetal_kidney	peaks	Peaks
671	1e-06	9.1241	0.0481232	6	15279	25	580863	UW.Fetal_Kidney.ChromatinAccessibility.H-23914.DS17753.hotspot.twopass.fdr0.01.merge.pks.wig	Fetal_Kidney	fetal_kidney	peaks	Peaks
671	1e-07	3.16809	0.740741	1	15279	12	580863	UW.Fetal_Kidney.ChromatinAccessibility.H-23914.DS17753.hotspot.twopass.fdr0.01.merge.pks.wig	Fetal_Kidney	fetal_kidney	peaks	Peaks
671	1e-08	5.43101	0.675676	1	15279	7	580863	UW.Fetal_Kidney.ChromatinAccessibility.H-23914.DS17753.hotspot.twopass.fdr0.01.merge.pks.wig	Fetal_Kidney	fetal_kidney	peaks	Peaks
672	0.01	1.62028	-1	785	17635	15958	580863	UW.Fetal_Kidney.ChromatinAccessibility.H-24507.DS20564.hotspot.twopass.fdr0.01.merge.pks.wig	Fetal_Kidney	fetal_kidney	peaks	Peaks
672	0.0001	2.70563	0.239808	23	17635	280	580863	UW.Fetal_Kidney.ChromatinAccessibility.H-24507.DS20564.hotspot.twopass.fdr0.01.merge.pks.wig	Fetal_Kidney	fetal_kidney	peaks	Peaks
672	1e-05	8.06647	0.0010144	12	17635	49	580863	UW.Fetal_Kidney.ChromatinAccessibility.H-24507.DS20564.hotspot.twopass.fdr0.01.merge.pks.wig	Fetal_Kidney	fetal_kidney	peaks	Peaks
672	1e-06	10.5402	0.00956846	8	17635	25	580863	UW.Fetal_Kidney.ChromatinAccessibility.H-24507.DS20564.hotspot.twopass.fdr0.01.merge.pks.wig	Fetal_Kidney	fetal_kidney	peaks	Peaks
672	1e-07	8.23452	0.238095	3	17635	12	580863	UW.Fetal_Kidney.ChromatinAccessibility.H-24507.DS20564.hotspot.twopass.fdr0.01.merge.pks.wig	Fetal_Kidney	fetal_kidney	peaks	Peaks
672	1e-08	9.41088	0.301205	2	17635	7	580863	UW.Fetal_Kidney.ChromatinAccessibility.H-24507.DS20564.hotspot.twopass.fdr0.01.merge.pks.wig	Fetal_Kidney	fetal_kidney	peaks	Peaks
673	0.01	1.71813	-1	733	15529	15958	580863	UW.Fetal_Kidney_Left.ChromatinAccessibility.H-23589.DS16446.hotspot.twopass.fdr0.01.merge.pks.wig	Fetal_Kidney_Left	fetal_kidney	peaks	Peaks
673	0.0001	3.47333	0.0129955	26	15529	280	580863	UW.Fetal_Kidney_Left.ChromatinAccessibility.H-23589.DS16446.hotspot.twopass.fdr0.01.merge.pks.wig	Fetal_Kidney_Left	fetal_kidney	peaks	Peaks
673	1e-05	6.87032	0.0187196	9	15529	49	580863	UW.Fetal_Kidney_Left.ChromatinAccessibility.H-23589.DS16446.hotspot.twopass.fdr0.01.merge.pks.wig	Fetal_Kidney_Left	fetal_kidney	peaks	Peaks
673	1e-06	8.97721	0.0526593	6	15529	25	580863	UW.Fetal_Kidney_Left.ChromatinAccessibility.H-23589.DS16446.hotspot.twopass.fdr0.01.merge.pks.wig	Fetal_Kidney_Left	fetal_kidney	peaks	Peaks
673	1e-07	9.35126	0.179211	3	15529	12	580863	UW.Fetal_Kidney_Left.ChromatinAccessibility.H-23589.DS16446.hotspot.twopass.fdr0.01.merge.pks.wig	Fetal_Kidney_Left	fetal_kidney	peaks	Peaks
673	1e-08	16.0307	0.0587889	3	15529	7	580863	UW.Fetal_Kidney_Left.ChromatinAccessibility.H-23589.DS16446.hotspot.twopass.fdr0.01.merge.pks.wig	Fetal_Kidney_Left	fetal_kidney	peaks	Peaks
674	0.01	1.73313	-1	927	19469	15958	580863	UW.Fetal_Kidney_Left.ChromatinAccessibility.H-23604.DS16579.hotspot.twopass.fdr0.01.merge.pks.wig	Fetal_Kidney_Left	fetal_kidney	peaks	Peaks
674	0.0001	3.40975	0.00561608	32	19469	280	580863	UW.Fetal_Kidney_Left.ChromatinAccessibility.H-23604.DS16579.hotspot.twopass.fdr0.01.merge.pks.wig	Fetal_Kidney_Left	fetal_kidney	peaks	Peaks
674	1e-05	4.87107	0.115741	8	19469	49	580863	UW.Fetal_Kidney_Left.ChromatinAccessibility.H-23604.DS16579.hotspot.twopass.fdr0.01.merge.pks.wig	Fetal_Kidney_Left	fetal_kidney	peaks	Peaks
674	1e-06	5.96706	0.259067	5	19469	25	580863	UW.Fetal_Kidney_Left.ChromatinAccessibility.H-23604.DS16579.hotspot.twopass.fdr0.01.merge.pks.wig	Fetal_Kidney_Left	fetal_kidney	peaks	Peaks
674	1e-07	7.45882	0.25641	3	19469	12	580863	UW.Fetal_Kidney_Left.ChromatinAccessibility.H-23604.DS16579.hotspot.twopass.fdr0.01.merge.pks.wig	Fetal_Kidney_Left	fetal_kidney	peaks	Peaks
674	1e-08	12.7865	0.0968992	3	19469	7	580863	UW.Fetal_Kidney_Left.ChromatinAccessibility.H-23604.DS16579.hotspot.twopass.fdr0.01.merge.pks.wig	Fetal_Kidney_Left	fetal_kidney	peaks	Peaks
675	0.01	1.58212	-1	881	20269	15958	580863	UW.Fetal_Kidney_Left.ChromatinAccessibility.H-23640.DS16805.hotspot.twopass.fdr0.01.merge.pks.wig	Fetal_Kidney_Left	fetal_kidney	peaks	Peaks
675	0.0001	2.96812	0.0493097	29	20269	280	580863	UW.Fetal_Kidney_Left.ChromatinAccessibility.H-23640.DS16805.hotspot.twopass.fdr0.01.merge.pks.wig	Fetal_Kidney_Left	fetal_kidney	peaks	Peaks
675	1e-05	5.26366	0.101833	9	20269	49	580863	UW.Fetal_Kidney_Left.ChromatinAccessibility.H-23640.DS16805.hotspot.twopass.fdr0.01.merge.pks.wig	Fetal_Kidney_Left	fetal_kidney	peaks	Peaks
675	1e-06	6.87785	0.120627	6	20269	25	580863	UW.Fetal_Kidney_Left.ChromatinAccessibility.H-23640.DS16805.hotspot.twopass.fdr0.01.merge.pks.wig	Fetal_Kidney_Left	fetal_kidney	peaks	Peaks
675	1e-07	2.38814	0.909091	1	20269	12	580863	UW.Fetal_Kidney_Left.ChromatinAccessibility.H-23640.DS16805.hotspot.twopass.fdr0.01.merge.pks.wig	Fetal_Kidney_Left	fetal_kidney	peaks	Peaks
675	1e-08	4.09396	0.719424	1	20269	7	580863	UW.Fetal_Kidney_Left.ChromatinAccessibility.H-23640.DS16805.hotspot.twopass.fdr0.01.merge.pks.wig	Fetal_Kidney_Left	fetal_kidney	peaks	Peaks
676	0.01	1.75725	-1	783	16219	15958	580863	UW.Fetal_Kidney_Left.ChromatinAccessibility.H-23758.DS17140.hotspot.twopass.fdr0.01.merge.pks.wig	Fetal_Kidney_Left	fetal_kidney	peaks	Peaks
676	0.0001	3.45347	0.0134102	27	16219	280	580863	UW.Fetal_Kidney_Left.ChromatinAccessibility.H-23758.DS17140.hotspot.twopass.fdr0.01.merge.pks.wig	Fetal_Kidney_Left	fetal_kidney	peaks	Peaks
676	1e-05	7.30893	0.00726639	10	16219	49	580863	UW.Fetal_Kidney_Left.ChromatinAccessibility.H-23758.DS17140.hotspot.twopass.fdr0.01.merge.pks.wig	Fetal_Kidney_Left	fetal_kidney	peaks	Peaks
676	1e-06	8.5953	0.0616903	6	16219	25	580863	UW.Fetal_Kidney_Left.ChromatinAccessibility.H-23758.DS17140.hotspot.twopass.fdr0.01.merge.pks.wig	Fetal_Kidney_Left	fetal_kidney	peaks	Peaks
676	1e-07	5.96896	0.44843	2	16219	12	580863	UW.Fetal_Kidney_Left.ChromatinAccessibility.H-23758.DS17140.hotspot.twopass.fdr0.01.merge.pks.wig	Fetal_Kidney_Left	fetal_kidney	peaks	Peaks
676	1e-08	5.11625	0.613497	1	16219	7	580863	UW.Fetal_Kidney_Left.ChromatinAccessibility.H-23758.DS17140.hotspot.twopass.fdr0.01.merge.pks.wig	Fetal_Kidney_Left	fetal_kidney	peaks	Peaks
677	0.01	1.63945	-1	816	18117	15958	580863	UW.Fetal_Kidney_Left.ChromatinAccessibility.H-24089.DS18466.hotspot.twopass.fdr0.01.merge.pks.wig	Fetal_Kidney_Left	fetal_kidney	peaks	Peaks
677	0.0001	3.43519	0.0077694	30	18117	280	580863	UW.Fetal_Kidney_Left.ChromatinAccessibility.H-24089.DS18466.hotspot.twopass.fdr0.01.merge.pks.wig	Fetal_Kidney_Left	fetal_kidney	peaks	Peaks
677	1e-05	6.54322	0.0136986	10	18117	49	580863	UW.Fetal_Kidney_Left.ChromatinAccessibility.H-24089.DS18466.hotspot.twopass.fdr0.01.merge.pks.wig	Fetal_Kidney_Left	fetal_kidney	peaks	Peaks
677	1e-06	8.97729	0.0280978	7	18117	25	580863	UW.Fetal_Kidney_Left.ChromatinAccessibility.H-24089.DS18466.hotspot.twopass.fdr0.01.merge.pks.wig	Fetal_Kidney_Left	fetal_kidney	peaks	Peaks
677	1e-07	10.6873	0.0694444	4	18117	12	580863	UW.Fetal_Kidney_Left.ChromatinAccessibility.H-24089.DS18466.hotspot.twopass.fdr0.01.merge.pks.wig	Fetal_Kidney_Left	fetal_kidney	peaks	Peaks
677	1e-08	13.7408	0.0748503	3	18117	7	580863	UW.Fetal_Kidney_Left.ChromatinAccessibility.H-24089.DS18466.hotspot.twopass.fdr0.01.merge.pks.wig	Fetal_Kidney_Left	fetal_kidney	peaks	Peaks
678	0.01	1.68337	-1	878	18985	15958	580863	UW.Fetal_Kidney_Right.ChromatinAccessibility.H-23435.DS15651.hotspot.twopass.fdr0.01.merge.pks.wig	Fetal_Kidney_Right	fetal_kidney	peaks	Peaks
678	0.0001	3.49667	0.00615688	32	18985	280	580863	UW.Fetal_Kidney_Right.ChromatinAccessibility.H-23435.DS15651.hotspot.twopass.fdr0.01.merge.pks.wig	Fetal_Kidney_Right	fetal_kidney	peaks	Peaks
678	1e-05	5.61965	0.0553403	9	18985	49	580863	UW.Fetal_Kidney_Right.ChromatinAccessibility.H-23435.DS15651.hotspot.twopass.fdr0.01.merge.pks.wig	Fetal_Kidney_Right	fetal_kidney	peaks	Peaks
678	1e-06	6.11918	0.274725	5	18985	25	580863	UW.Fetal_Kidney_Right.ChromatinAccessibility.H-23435.DS15651.hotspot.twopass.fdr0.01.merge.pks.wig	Fetal_Kidney_Right	fetal_kidney	peaks	Peaks
678	1e-07	2.54966	0.877193	1	18985	12	580863	UW.Fetal_Kidney_Right.ChromatinAccessibility.H-23435.DS15651.hotspot.twopass.fdr0.01.merge.pks.wig	Fetal_Kidney_Right	fetal_kidney	peaks	Peaks
678	1e-08	4.37084	0.680272	1	18985	7	580863	UW.Fetal_Kidney_Right.ChromatinAccessibility.H-23435.DS15651.hotspot.twopass.fdr0.01.merge.pks.wig	Fetal_Kidney_Right	fetal_kidney	peaks	Peaks
679	0.01	1.66754	-1	844	18423	15958	580863	UW.Fetal_Kidney_Right.ChromatinAccessibility.H-23589.DS16441.hotspot.twopass.fdr0.01.merge.pks.wig	Fetal_Kidney_Right	fetal_kidney	peaks	Peaks
679	0.0001	3.82855	0.00165884	34	18423	280	580863	UW.Fetal_Kidney_Right.ChromatinAccessibility.H-23589.DS16441.hotspot.twopass.fdr0.01.merge.pks.wig	Fetal_Kidney_Right	fetal_kidney	peaks	Peaks
679	1e-05	7.07799	0.00748167	11	18423	49	580863	UW.Fetal_Kidney_Right.ChromatinAccessibility.H-23589.DS16441.hotspot.twopass.fdr0.01.merge.pks.wig	Fetal_Kidney_Right	fetal_kidney	peaks	Peaks
679	1e-06	8.82818	0.0331785	7	18423	25	580863	UW.Fetal_Kidney_Right.ChromatinAccessibility.H-23589.DS16441.hotspot.twopass.fdr0.01.merge.pks.wig	Fetal_Kidney_Right	fetal_kidney	peaks	Peaks
679	1e-07	5.25487	0.534759	2	18423	12	580863	UW.Fetal_Kidney_Right.ChromatinAccessibility.H-23589.DS16441.hotspot.twopass.fdr0.01.merge.pks.wig	Fetal_Kidney_Right	fetal_kidney	peaks	Peaks
679	1e-08	9.00835	0.307692	2	18423	7	580863	UW.Fetal_Kidney_Right.ChromatinAccessibility.H-23589.DS16441.hotspot.twopass.fdr0.01.merge.pks.wig	Fetal_Kidney_Right	fetal_kidney	peaks	Peaks
680	0.01	1.62758	-1	953	21313	15958	580863	UW.Fetal_Kidney_Right.ChromatinAccessibility.H-23640.DS16801.hotspot.twopass.fdr0.01.merge.pks.wig	Fetal_Kidney_Right	fetal_kidney	peaks	Peaks
680	0.0001	3.40674	0.00549692	35	21313	280	580863	UW.Fetal_Kidney_Right.ChromatinAccessibility.H-23640.DS16801.hotspot.twopass.fdr0.01.merge.pks.wig	Fetal_Kidney_Right	fetal_kidney	peaks	Peaks
680	1e-05	7.23063	0.00176087	13	21313	49	580863	UW.Fetal_Kidney_Right.ChromatinAccessibility.H-23640.DS16801.hotspot.twopass.fdr0.01.merge.pks.wig	Fetal_Kidney_Right	fetal_kidney	peaks	Peaks
680	1e-06	8.72126	0.0196696	8	21313	25	580863	UW.Fetal_Kidney_Right.ChromatinAccessibility.H-23640.DS16801.hotspot.twopass.fdr0.01.merge.pks.wig	Fetal_Kidney_Right	fetal_kidney	peaks	Peaks
680	1e-07	6.81348	0.331126	3	21313	12	580863	UW.Fetal_Kidney_Right.ChromatinAccessibility.H-23640.DS16801.hotspot.twopass.fdr0.01.merge.pks.wig	Fetal_Kidney_Right	fetal_kidney	peaks	Peaks
680	1e-08	7.78684	0.3663	2	21313	7	580863	UW.Fetal_Kidney_Right.ChromatinAccessibility.H-23640.DS16801.hotspot.twopass.fdr0.01.merge.pks.wig	Fetal_Kidney_Right	fetal_kidney	peaks	Peaks
681	0.01	1.6428	-1	758	16795	15958	580863	UW.Fetal_Kidney_Right.ChromatinAccessibility.H-23758.DS17144.hotspot.twopass.fdr0.01.merge.pks.wig	Fetal_Kidney_Right	fetal_kidney	peaks	Peaks
681	0.0001	3.70559	0.00387868	30	16795	280	580863	UW.Fetal_Kidney_Right.ChromatinAccessibility.H-23758.DS17144.hotspot.twopass.fdr0.01.merge.pks.wig	Fetal_Kidney_Right	fetal_kidney	peaks	Peaks
681	1e-05	9.17574	0.000175789	13	16795	49	580863	UW.Fetal_Kidney_Right.ChromatinAccessibility.H-23758.DS17144.hotspot.twopass.fdr0.01.merge.pks.wig	Fetal_Kidney_Right	fetal_kidney	peaks	Peaks
681	1e-06	12.4508	0.00132477	9	16795	25	580863	UW.Fetal_Kidney_Right.ChromatinAccessibility.H-23758.DS17144.hotspot.twopass.fdr0.01.merge.pks.wig	Fetal_Kidney_Right	fetal_kidney	peaks	Peaks
681	1e-07	8.64637	0.194175	3	16795	12	580863	UW.Fetal_Kidney_Right.ChromatinAccessibility.H-23758.DS17144.hotspot.twopass.fdr0.01.merge.pks.wig	Fetal_Kidney_Right	fetal_kidney	peaks	Peaks
681	1e-08	14.8223	0.0785546	3	16795	7	580863	UW.Fetal_Kidney_Right.ChromatinAccessibility.H-23758.DS17144.hotspot.twopass.fdr0.01.merge.pks.wig	Fetal_Kidney_Right	fetal_kidney	peaks	Peaks
682	0.01	1.659	-1	774	16982	15958	580863	UW.Fetal_Kidney_Right.ChromatinAccessibility.H-24089.DS18463.hotspot.twopass.fdr0.01.merge.pks.wig	Fetal_Kidney_Right	fetal_kidney	peaks	Peaks
682	0.0001	3.9091	0.000711774	32	16982	280	580863	UW.Fetal_Kidney_Right.ChromatinAccessibility.H-24089.DS18463.hotspot.twopass.fdr0.01.merge.pks.wig	Fetal_Kidney_Right	fetal_kidney	peaks	Peaks
682	1e-05	7.67859	0.0032532	11	16982	49	580863	UW.Fetal_Kidney_Right.ChromatinAccessibility.H-24089.DS18463.hotspot.twopass.fdr0.01.merge.pks.wig	Fetal_Kidney_Right	fetal_kidney	peaks	Peaks
682	1e-06	9.5773	0.0246975	7	16982	25	580863	UW.Fetal_Kidney_Right.ChromatinAccessibility.H-24089.DS18463.hotspot.twopass.fdr0.01.merge.pks.wig	Fetal_Kidney_Right	fetal_kidney	peaks	Peaks
682	1e-07	14.2519	0.016218	5	16982	12	580863	UW.Fetal_Kidney_Right.ChromatinAccessibility.H-24089.DS18463.hotspot.twopass.fdr0.01.merge.pks.wig	Fetal_Kidney_Right	fetal_kidney	peaks	Peaks
682	1e-08	14.6591	0.0746269	3	16982	7	580863	UW.Fetal_Kidney_Right.ChromatinAccessibility.H-24089.DS18463.hotspot.twopass.fdr0.01.merge.pks.wig	Fetal_Kidney_Right	fetal_kidney	peaks	Peaks
683	0.01	1.68268	-1	641	13866	15958	580863	UW.Fetal_Lung.ChromatinAccessibility.H-22676.DS12646.hotspot.twopass.fdr0.01.merge.pks.wig	Fetal_Lung	fetal_lung	peaks	Peaks
683	0.0001	3.59067	0.0172028	24	13866	280	580863	UW.Fetal_Lung.ChromatinAccessibility.H-22676.DS12646.hotspot.twopass.fdr0.01.merge.pks.wig	Fetal_Lung	fetal_lung	peaks	Peaks
683	1e-05	5.12953	0.200803	6	13866	49	580863	UW.Fetal_Lung.ChromatinAccessibility.H-22676.DS12646.hotspot.twopass.fdr0.01.merge.pks.wig	Fetal_Lung	fetal_lung	peaks	Peaks
683	1e-06	10.0539	0.0355366	6	13866	25	580863	UW.Fetal_Lung.ChromatinAccessibility.H-22676.DS12646.hotspot.twopass.fdr0.01.merge.pks.wig	Fetal_Lung	fetal_lung	peaks	Peaks
683	1e-07	6.98186	0.446429	2	13866	12	580863	UW.Fetal_Lung.ChromatinAccessibility.H-22676.DS12646.hotspot.twopass.fdr0.01.merge.pks.wig	Fetal_Lung	fetal_lung	peaks	Peaks
683	1e-08	11.9689	0.259067	2	13866	7	580863	UW.Fetal_Lung.ChromatinAccessibility.H-22676.DS12646.hotspot.twopass.fdr0.01.merge.pks.wig	Fetal_Lung	fetal_lung	peaks	Peaks
684	0.01	1.59779	-1	891	20298	15958	580863	UW.Fetal_Lung.ChromatinAccessibility.H-22727.DS12817.hotspot.twopass.fdr0.01.merge.pks.wig	Fetal_Lung	fetal_lung	peaks	Peaks
684	0.0001	3.06608	0.0480077	30	20298	280	580863	UW.Fetal_Lung.ChromatinAccessibility.H-22727.DS12817.hotspot.twopass.fdr0.01.merge.pks.wig	Fetal_Lung	fetal_lung	peaks	Peaks
684	1e-05	5.84016	0.0377358	10	20298	49	580863	UW.Fetal_Lung.ChromatinAccessibility.H-22727.DS12817.hotspot.twopass.fdr0.01.merge.pks.wig	Fetal_Lung	fetal_lung	peaks	Peaks
684	1e-06	11.4467	0.00128694	10	20298	25	580863	UW.Fetal_Lung.ChromatinAccessibility.H-22727.DS12817.hotspot.twopass.fdr0.01.merge.pks.wig	Fetal_Lung	fetal_lung	peaks	Peaks
684	1e-07	9.53892	0.125786	4	20298	12	580863	UW.Fetal_Lung.ChromatinAccessibility.H-22727.DS12817.hotspot.twopass.fdr0.01.merge.pks.wig	Fetal_Lung	fetal_lung	peaks	Peaks
684	1e-08	12.2643	0.10352	3	20298	7	580863	UW.Fetal_Lung.ChromatinAccessibility.H-22727.DS12817.hotspot.twopass.fdr0.01.merge.pks.wig	Fetal_Lung	fetal_lung	peaks	Peaks
685	0.01	1.64837	-1	841	18571	15958	580863	UW.Fetal_Lung.ChromatinAccessibility.H-22934B.DS13507.hotspot.twopass.fdr0.01.merge.pks.wig	Fetal_Lung	fetal_lung	peaks	Peaks
685	0.0001	3.90975	0.000849784	35	18571	280	580863	UW.Fetal_Lung.ChromatinAccessibility.H-22934B.DS13507.hotspot.twopass.fdr0.01.merge.pks.wig	Fetal_Lung	fetal_lung	peaks	Peaks
685	1e-05	5.10661	0.14771	8	18571	49	580863	UW.Fetal_Lung.ChromatinAccessibility.H-22934B.DS13507.hotspot.twopass.fdr0.01.merge.pks.wig	Fetal_Lung	fetal_lung	peaks	Peaks
685	1e-06	8.75783	0.0552486	7	18571	25	580863	UW.Fetal_Lung.ChromatinAccessibility.H-22934B.DS13507.hotspot.twopass.fdr0.01.merge.pks.wig	Fetal_Lung	fetal_lung	peaks	Peaks
685	1e-07	13.0325	0.028082	5	18571	12	580863	UW.Fetal_Lung.ChromatinAccessibility.H-22934B.DS13507.hotspot.twopass.fdr0.01.merge.pks.wig	Fetal_Lung	fetal_lung	peaks	Peaks
685	1e-08	17.8731	0.0181719	4	18571	7	580863	UW.Fetal_Lung.ChromatinAccessibility.H-22934B.DS13507.hotspot.twopass.fdr0.01.merge.pks.wig	Fetal_Lung	fetal_lung	peaks	Peaks
686	0.01	1.62025	-1	793	17815	15958	580863	UW.Fetal_Lung.ChromatinAccessibility.H-23090.DS13985.hotspot.twopass.fdr0.01.merge.pks.wig	Fetal_Lung	fetal_lung	peaks	Peaks
686	0.0001	3.49342	0.013421	30	17815	280	580863	UW.Fetal_Lung.ChromatinAccessibility.H-23090.DS13985.hotspot.twopass.fdr0.01.merge.pks.wig	Fetal_Lung	fetal_lung	peaks	Peaks
686	1e-05	5.98872	0.0511509	9	17815	49	580863	UW.Fetal_Lung.ChromatinAccessibility.H-23090.DS13985.hotspot.twopass.fdr0.01.merge.pks.wig	Fetal_Lung	fetal_lung	peaks	Peaks
686	1e-06	9.12948	0.0448229	7	17815	25	580863	UW.Fetal_Lung.ChromatinAccessibility.H-23090.DS13985.hotspot.twopass.fdr0.01.merge.pks.wig	Fetal_Lung	fetal_lung	peaks	Peaks
686	1e-07	10.8684	0.13089	4	17815	12	580863	UW.Fetal_Lung.ChromatinAccessibility.H-23090.DS13985.hotspot.twopass.fdr0.01.merge.pks.wig	Fetal_Lung	fetal_lung	peaks	Peaks
686	1e-08	13.9737	0.108696	3	17815	7	580863	UW.Fetal_Lung.ChromatinAccessibility.H-23090.DS13985.hotspot.twopass.fdr0.01.merge.pks.wig	Fetal_Lung	fetal_lung	peaks	Peaks
687	0.01	1.71319	-1	730	15510	15958	580863	UW.Fetal_Lung.ChromatinAccessibility.H-23247.DS14666.hotspot.twopass.fdr0.01.merge.pks.wig	Fetal_Lung	fetal_lung	peaks	Peaks
687	0.0001	2.67506	0.212766	20	15510	280	580863	UW.Fetal_Lung.ChromatinAccessibility.H-23247.DS14666.hotspot.twopass.fdr0.01.merge.pks.wig	Fetal_Lung	fetal_lung	peaks	Peaks
687	1e-05	4.58582	0.258398	6	15510	49	580863	UW.Fetal_Lung.ChromatinAccessibility.H-23247.DS14666.hotspot.twopass.fdr0.01.merge.pks.wig	Fetal_Lung	fetal_lung	peaks	Peaks
687	1e-06	7.49017	0.147275	5	15510	25	580863	UW.Fetal_Lung.ChromatinAccessibility.H-23247.DS14666.hotspot.twopass.fdr0.01.merge.pks.wig	Fetal_Lung	fetal_lung	peaks	Peaks
687	1e-07	3.12091	0.813008	1	15510	12	580863	UW.Fetal_Lung.ChromatinAccessibility.H-23247.DS14666.hotspot.twopass.fdr0.01.merge.pks.wig	Fetal_Lung	fetal_lung	peaks	Peaks
687	1e-08	0	1	0	15510	7	580863	UW.Fetal_Lung.ChromatinAccessibility.H-23247.DS14666.hotspot.twopass.fdr0.01.merge.pks.wig	Fetal_Lung	fetal_lung	peaks	Peaks
688	0.01	1.62086	-1	834	18729	15958	580863	UW.Fetal_Lung.ChromatinAccessibility.H-23266.DS14724.hotspot.twopass.fdr0.01.merge.pks.wig	Fetal_Lung	fetal_lung	peaks	Peaks
688	0.0001	3.32294	0.0263783	30	18729	280	580863	UW.Fetal_Lung.ChromatinAccessibility.H-23266.DS14724.hotspot.twopass.fdr0.01.merge.pks.wig	Fetal_Lung	fetal_lung	peaks	Peaks
688	1e-05	4.43059	0.265252	7	18729	49	580863	UW.Fetal_Lung.ChromatinAccessibility.H-23266.DS14724.hotspot.twopass.fdr0.01.merge.pks.wig	Fetal_Lung	fetal_lung	peaks	Peaks
688	1e-06	7.44338	0.166113	6	18729	25	580863	UW.Fetal_Lung.ChromatinAccessibility.H-23266.DS14724.hotspot.twopass.fdr0.01.merge.pks.wig	Fetal_Lung	fetal_lung	peaks	Peaks
688	1e-07	7.75352	0.3125	3	18729	12	580863	UW.Fetal_Lung.ChromatinAccessibility.H-23266.DS14724.hotspot.twopass.fdr0.01.merge.pks.wig	Fetal_Lung	fetal_lung	peaks	Peaks
688	1e-08	8.86117	0.37037	2	18729	7	580863	UW.Fetal_Lung.ChromatinAccessibility.H-23266.DS14724.hotspot.twopass.fdr0.01.merge.pks.wig	Fetal_Lung	fetal_lung	peaks	Peaks
689	0.01	1.66398	-1	800	17500	15958	580863	UW.Fetal_Lung.ChromatinAccessibility.H-23266.DS14751.hotspot.twopass.fdr0.01.merge.pks.wig	Fetal_Lung	fetal_lung	peaks	Peaks
689	0.0001	3.43776	0.0150195	29	17500	280	580863	UW.Fetal_Lung.ChromatinAccessibility.H-23266.DS14751.hotspot.twopass.fdr0.01.merge.pks.wig	Fetal_Lung	fetal_lung	peaks	Peaks
689	1e-05	4.74174	0.217865	7	17500	49	580863	UW.Fetal_Lung.ChromatinAccessibility.H-23266.DS14751.hotspot.twopass.fdr0.01.merge.pks.wig	Fetal_Lung	fetal_lung	peaks	Peaks
689	1e-06	7.96612	0.099108	6	17500	25	580863	UW.Fetal_Lung.ChromatinAccessibility.H-23266.DS14751.hotspot.twopass.fdr0.01.merge.pks.wig	Fetal_Lung	fetal_lung	peaks	Peaks
689	1e-07	11.0641	0.0677048	4	17500	12	580863	UW.Fetal_Lung.ChromatinAccessibility.H-23266.DS14751.hotspot.twopass.fdr0.01.merge.pks.wig	Fetal_Lung	fetal_lung	peaks	Peaks
689	1e-08	14.2252	0.0758725	3	17500	7	580863	UW.Fetal_Lung.ChromatinAccessibility.H-23266.DS14751.hotspot.twopass.fdr0.01.merge.pks.wig	Fetal_Lung	fetal_lung	peaks	Peaks
690	0.01	1.70364	-1	659	14080	15958	580863	UW.Fetal_Lung.ChromatinAccessibility.H-23284.DS14809.hotspot.twopass.fdr0.01.merge.pks.wig	Fetal_Lung	fetal_lung	peaks	Peaks
690	0.0001	3.83077	0.00730994	26	14080	280	580863	UW.Fetal_Lung.ChromatinAccessibility.H-23284.DS14809.hotspot.twopass.fdr0.01.merge.pks.wig	Fetal_Lung	fetal_lung	peaks	Peaks
690	1e-05	5.8935	0.113895	7	14080	49	580863	UW.Fetal_Lung.ChromatinAccessibility.H-23284.DS14809.hotspot.twopass.fdr0.01.merge.pks.wig	Fetal_Lung	fetal_lung	peaks	Peaks
690	1e-06	9.90107	0.037037	6	14080	25	580863	UW.Fetal_Lung.ChromatinAccessibility.H-23284.DS14809.hotspot.twopass.fdr0.01.merge.pks.wig	Fetal_Lung	fetal_lung	peaks	Peaks
690	1e-07	13.7515	0.0437445	4	14080	12	580863	UW.Fetal_Lung.ChromatinAccessibility.H-23284.DS14809.hotspot.twopass.fdr0.01.merge.pks.wig	Fetal_Lung	fetal_lung	peaks	Peaks
690	1e-08	23.574	0.0104275	4	14080	7	580863	UW.Fetal_Lung.ChromatinAccessibility.H-23284.DS14809.hotspot.twopass.fdr0.01.merge.pks.wig	Fetal_Lung	fetal_lung	peaks	Peaks
691	0.01	1.62801	-1	709	15852	15958	580863	UW.Fetal_Lung.ChromatinAccessibility.H-23284.DS14820.hotspot.twopass.fdr0.01.merge.pks.wig	Fetal_Lung	fetal_lung	peaks	Peaks
691	0.0001	3.40255	0.0277932	26	15852	280	580863	UW.Fetal_Lung.ChromatinAccessibility.H-23284.DS14820.hotspot.twopass.fdr0.01.merge.pks.wig	Fetal_Lung	fetal_lung	peaks	Peaks
691	1e-05	4.48688	0.314465	6	15852	49	580863	UW.Fetal_Lung.ChromatinAccessibility.H-23284.DS14820.hotspot.twopass.fdr0.01.merge.pks.wig	Fetal_Lung	fetal_lung	peaks	Peaks
691	1e-06	7.32858	0.15748	5	15852	25	580863	UW.Fetal_Lung.ChromatinAccessibility.H-23284.DS14820.hotspot.twopass.fdr0.01.merge.pks.wig	Fetal_Lung	fetal_lung	peaks	Peaks
691	1e-07	3.05357	0.819672	1	15852	12	580863	UW.Fetal_Lung.ChromatinAccessibility.H-23284.DS14820.hotspot.twopass.fdr0.01.merge.pks.wig	Fetal_Lung	fetal_lung	peaks	Peaks
691	1e-08	5.2347	0.75188	1	15852	7	580863	UW.Fetal_Lung.ChromatinAccessibility.H-23284.DS14820.hotspot.twopass.fdr0.01.merge.pks.wig	Fetal_Lung	fetal_lung	peaks	Peaks
692	0.01	1.68997	-1	700	15077	15958	580863	UW.Fetal_Lung.ChromatinAccessibility.H-23365.DS15227.hotspot.twopass.fdr0.01.merge.pks.wig	Fetal_Lung	fetal_lung	peaks	Peaks
692	0.0001	3.43986	0.0275786	25	15077	280	580863	UW.Fetal_Lung.ChromatinAccessibility.H-23365.DS15227.hotspot.twopass.fdr0.01.merge.pks.wig	Fetal_Lung	fetal_lung	peaks	Peaks
692	1e-05	5.50378	0.110011	7	15077	49	580863	UW.Fetal_Lung.ChromatinAccessibility.H-23365.DS15227.hotspot.twopass.fdr0.01.merge.pks.wig	Fetal_Lung	fetal_lung	peaks	Peaks
692	1e-06	10.7874	0.0150083	7	15077	25	580863	UW.Fetal_Lung.ChromatinAccessibility.H-23365.DS15227.hotspot.twopass.fdr0.01.merge.pks.wig	Fetal_Lung	fetal_lung	peaks	Peaks
692	1e-07	9.63161	0.217865	3	15077	12	580863	UW.Fetal_Lung.ChromatinAccessibility.H-23365.DS15227.hotspot.twopass.fdr0.01.merge.pks.wig	Fetal_Lung	fetal_lung	peaks	Peaks
692	1e-08	16.5113	0.062383	3	15077	7	580863	UW.Fetal_Lung.ChromatinAccessibility.H-23365.DS15227.hotspot.twopass.fdr0.01.merge.pks.wig	Fetal_Lung	fetal_lung	peaks	Peaks
693	0.01	1.62934	-1	800	17872	15958	580863	UW.Fetal_Lung.ChromatinAccessibility.H-23399.DS15461.hotspot.twopass.fdr0.01.merge.pks.wig	Fetal_Lung	fetal_lung	peaks	Peaks
693	0.0001	3.3662	0.0253807	29	17872	280	580863	UW.Fetal_Lung.ChromatinAccessibility.H-23399.DS15461.hotspot.twopass.fdr0.01.merge.pks.wig	Fetal_Lung	fetal_lung	peaks	Peaks
693	1e-05	5.96962	0.0487092	9	17872	49	580863	UW.Fetal_Lung.ChromatinAccessibility.H-23399.DS15461.hotspot.twopass.fdr0.01.merge.pks.wig	Fetal_Lung	fetal_lung	peaks	Peaks
693	1e-06	9.10036	0.0322789	7	17872	25	580863	UW.Fetal_Lung.ChromatinAccessibility.H-23399.DS15461.hotspot.twopass.fdr0.01.merge.pks.wig	Fetal_Lung	fetal_lung	peaks	Peaks
693	1e-07	8.12532	0.260417	3	17872	12	580863	UW.Fetal_Lung.ChromatinAccessibility.H-23399.DS15461.hotspot.twopass.fdr0.01.merge.pks.wig	Fetal_Lung	fetal_lung	peaks	Peaks
693	1e-08	13.9291	0.10846	3	17872	7	580863	UW.Fetal_Lung.ChromatinAccessibility.H-23399.DS15461.hotspot.twopass.fdr0.01.merge.pks.wig	Fetal_Lung	fetal_lung	peaks	Peaks
694	0.01	1.64668	-1	744	16446	15958	580863	UW.Fetal_Lung.ChromatinAccessibility.H-23419.DS15573.hotspot.twopass.fdr0.01.merge.pks.wig	Fetal_Lung	fetal_lung	peaks	Peaks
694	0.0001	3.91036	0.00247684	31	16446	280	580863	UW.Fetal_Lung.ChromatinAccessibility.H-23419.DS15573.hotspot.twopass.fdr0.01.merge.pks.wig	Fetal_Lung	fetal_lung	peaks	Peaks
694	1e-05	5.04563	0.182815	7	16446	49	580863	UW.Fetal_Lung.ChromatinAccessibility.H-23419.DS15573.hotspot.twopass.fdr0.01.merge.pks.wig	Fetal_Lung	fetal_lung	peaks	Peaks
694	1e-06	8.47666	0.0734214	6	16446	25	580863	UW.Fetal_Lung.ChromatinAccessibility.H-23419.DS15573.hotspot.twopass.fdr0.01.merge.pks.wig	Fetal_Lung	fetal_lung	peaks	Peaks
694	1e-07	5.88657	0.555556	2	16446	12	580863	UW.Fetal_Lung.ChromatinAccessibility.H-23419.DS15573.hotspot.twopass.fdr0.01.merge.pks.wig	Fetal_Lung	fetal_lung	peaks	Peaks
694	1e-08	10.0913	0.353357	2	16446	7	580863	UW.Fetal_Lung.ChromatinAccessibility.H-23419.DS15573.hotspot.twopass.fdr0.01.merge.pks.wig	Fetal_Lung	fetal_lung	peaks	Peaks
695	0.01	1.62817	-1	764	17080	15958	580863	UW.Fetal_Lung_Left.ChromatinAccessibility.H-23435.DS15637.hotspot.twopass.fdr0.01.merge.pks.wig	Fetal_Lung_Left	fetal_lung	peaks	Peaks
695	0.0001	4.12959	0.000395925	34	17080	280	580863	UW.Fetal_Lung_Left.ChromatinAccessibility.H-23435.DS15637.hotspot.twopass.fdr0.01.merge.pks.wig	Fetal_Lung_Left	fetal_lung	peaks	Peaks
695	1e-05	8.32858	0.00133028	12	17080	49	580863	UW.Fetal_Lung_Left.ChromatinAccessibility.H-23435.DS15637.hotspot.twopass.fdr0.01.merge.pks.wig	Fetal_Lung_Left	fetal_lung	peaks	Peaks
695	1e-06	14.9637	7.6e-05	11	17080	25	580863	UW.Fetal_Lung_Left.ChromatinAccessibility.H-23435.DS15637.hotspot.twopass.fdr0.01.merge.pks.wig	Fetal_Lung_Left	fetal_lung	peaks	Peaks
695	1e-07	14.1702	0.0198334	5	17080	12	580863	UW.Fetal_Lung_Left.ChromatinAccessibility.H-23435.DS15637.hotspot.twopass.fdr0.01.merge.pks.wig	Fetal_Lung_Left	fetal_lung	peaks	Peaks
695	1e-08	19.4334	0.0143082	4	17080	7	580863	UW.Fetal_Lung_Left.ChromatinAccessibility.H-23435.DS15637.hotspot.twopass.fdr0.01.merge.pks.wig	Fetal_Lung_Left	fetal_lung	peaks	Peaks
696	0.01	1.62958	-1	784	17512	15958	580863	UW.Fetal_Lung_Left.ChromatinAccessibility.H-23604.DS16570.hotspot.twopass.fdr0.01.merge.pks.wig	Fetal_Lung_Left	fetal_lung	peaks	Peaks
696	0.0001	3.67233	0.00675995	31	17512	280	580863	UW.Fetal_Lung_Left.ChromatinAccessibility.H-23604.DS16570.hotspot.twopass.fdr0.01.merge.pks.wig	Fetal_Lung_Left	fetal_lung	peaks	Peaks
696	1e-05	5.41542	0.105152	8	17512	49	580863	UW.Fetal_Lung_Left.ChromatinAccessibility.H-23604.DS16570.hotspot.twopass.fdr0.01.merge.pks.wig	Fetal_Lung_Left	fetal_lung	peaks	Peaks
696	1e-06	7.96066	0.127877	6	17512	25	580863	UW.Fetal_Lung_Left.ChromatinAccessibility.H-23604.DS16570.hotspot.twopass.fdr0.01.merge.pks.wig	Fetal_Lung_Left	fetal_lung	peaks	Peaks
696	1e-07	8.29236	0.257069	3	17512	12	580863	UW.Fetal_Lung_Left.ChromatinAccessibility.H-23604.DS16570.hotspot.twopass.fdr0.01.merge.pks.wig	Fetal_Lung_Left	fetal_lung	peaks	Peaks
696	1e-08	9.47698	0.31348	2	17512	7	580863	UW.Fetal_Lung_Left.ChromatinAccessibility.H-23604.DS16570.hotspot.twopass.fdr0.01.merge.pks.wig	Fetal_Lung_Left	fetal_lung	peaks	Peaks
697	0.01	1.612	-1	953	21519	15958	580863	UW.Fetal_Lung_Left.ChromatinAccessibility.H-23640.DS18170.hotspot.twopass.fdr0.01.merge.pks.wig	Fetal_Lung_Left	fetal_lung	peaks	Peaks
697	0.0001	3.47053	0.00510412	36	21519	280	580863	UW.Fetal_Lung_Left.ChromatinAccessibility.H-23640.DS18170.hotspot.twopass.fdr0.01.merge.pks.wig	Fetal_Lung_Left	fetal_lung	peaks	Peaks
697	1e-05	6.61054	0.00963484	12	21519	49	580863	UW.Fetal_Lung_Left.ChromatinAccessibility.H-23640.DS18170.hotspot.twopass.fdr0.01.merge.pks.wig	Fetal_Lung_Left	fetal_lung	peaks	Peaks
697	1e-06	9.71749	0.00789079	9	21519	25	580863	UW.Fetal_Lung_Left.ChromatinAccessibility.H-23640.DS18170.hotspot.twopass.fdr0.01.merge.pks.wig	Fetal_Lung_Left	fetal_lung	peaks	Peaks
697	1e-07	11.2471	0.043956	5	21519	12	580863	UW.Fetal_Lung_Left.ChromatinAccessibility.H-23640.DS18170.hotspot.twopass.fdr0.01.merge.pks.wig	Fetal_Lung_Left	fetal_lung	peaks	Peaks
697	1e-08	15.4246	0.0265675	4	21519	7	580863	UW.Fetal_Lung_Left.ChromatinAccessibility.H-23640.DS18170.hotspot.twopass.fdr0.01.merge.pks.wig	Fetal_Lung_Left	fetal_lung	peaks	Peaks
698	0.01	1.6439	-1	788	17448	15958	580863	UW.Fetal_Lung_Left.ChromatinAccessibility.H-23744.DS17105.hotspot.twopass.fdr0.01.merge.pks.wig	Fetal_Lung_Left	fetal_lung	peaks	Peaks
698	0.0001	4.51808	1.8e-05	38	17448	280	580863	UW.Fetal_Lung_Left.ChromatinAccessibility.H-23744.DS17105.hotspot.twopass.fdr0.01.merge.pks.wig	Fetal_Lung_Left	fetal_lung	peaks	Peaks
698	1e-05	7.47351	0.00622859	11	17448	49	580863	UW.Fetal_Lung_Left.ChromatinAccessibility.H-23744.DS17105.hotspot.twopass.fdr0.01.merge.pks.wig	Fetal_Lung_Left	fetal_lung	peaks	Peaks
698	1e-06	10.6531	0.00972573	8	17448	25	580863	UW.Fetal_Lung_Left.ChromatinAccessibility.H-23744.DS17105.hotspot.twopass.fdr0.01.merge.pks.wig	Fetal_Lung_Left	fetal_lung	peaks	Peaks
698	1e-07	8.32277	0.2457	3	17448	12	580863	UW.Fetal_Lung_Left.ChromatinAccessibility.H-23744.DS17105.hotspot.twopass.fdr0.01.merge.pks.wig	Fetal_Lung_Left	fetal_lung	peaks	Peaks
698	1e-08	9.51174	0.341297	2	17448	7	580863	UW.Fetal_Lung_Left.ChromatinAccessibility.H-23744.DS17105.hotspot.twopass.fdr0.01.merge.pks.wig	Fetal_Lung_Left	fetal_lung	peaks	Peaks
699	0.01	1.60272	-1	855	19418	15958	580863	UW.Fetal_Lung_Left.ChromatinAccessibility.H-23758.DS17154.hotspot.twopass.fdr0.01.merge.pks.wig	Fetal_Lung_Left	fetal_lung	peaks	Peaks
699	0.0001	3.7392	0.00141943	35	19418	280	580863	UW.Fetal_Lung_Left.ChromatinAccessibility.H-23758.DS17154.hotspot.twopass.fdr0.01.merge.pks.wig	Fetal_Lung_Left	fetal_lung	peaks	Peaks
699	1e-05	7.32579	0.00430904	12	19418	49	580863	UW.Fetal_Lung_Left.ChromatinAccessibility.H-23758.DS17154.hotspot.twopass.fdr0.01.merge.pks.wig	Fetal_Lung_Left	fetal_lung	peaks	Peaks
699	1e-06	11.9655	0.00122852	10	19418	25	580863	UW.Fetal_Lung_Left.ChromatinAccessibility.H-23758.DS17154.hotspot.twopass.fdr0.01.merge.pks.wig	Fetal_Lung_Left	fetal_lung	peaks	Peaks
699	1e-07	14.9568	0.00519508	6	19418	12	580863	UW.Fetal_Lung_Left.ChromatinAccessibility.H-23758.DS17154.hotspot.twopass.fdr0.01.merge.pks.wig	Fetal_Lung_Left	fetal_lung	peaks	Peaks
699	1e-08	21.3669	0.00208498	5	19418	7	580863	UW.Fetal_Lung_Left.ChromatinAccessibility.H-23758.DS17154.hotspot.twopass.fdr0.01.merge.pks.wig	Fetal_Lung_Left	fetal_lung	peaks	Peaks
700	0.01	1.57505	-1	772	17841	15958	580863	UW.Fetal_Lung_Left.ChromatinAccessibility.H-23833.DS17464.hotspot.twopass.fdr0.01.merge.pks.wig	Fetal_Lung_Left	fetal_lung	peaks	Peaks
700	0.0001	3.37205	0.0185563	29	17841	280	580863	UW.Fetal_Lung_Left.ChromatinAccessibility.H-23833.DS17464.hotspot.twopass.fdr0.01.merge.pks.wig	Fetal_Lung_Left	fetal_lung	peaks	Peaks
700	1e-05	5.31555	0.107875	8	17841	49	580863	UW.Fetal_Lung_Left.ChromatinAccessibility.H-23833.DS17464.hotspot.twopass.fdr0.01.merge.pks.wig	Fetal_Lung_Left	fetal_lung	peaks	Peaks
700	1e-06	7.81386	0.0810373	6	17841	25	580863	UW.Fetal_Lung_Left.ChromatinAccessibility.H-23833.DS17464.hotspot.twopass.fdr0.01.merge.pks.wig	Fetal_Lung_Left	fetal_lung	peaks	Peaks
700	1e-07	5.42629	0.571429	2	17841	12	580863	UW.Fetal_Lung_Left.ChromatinAccessibility.H-23833.DS17464.hotspot.twopass.fdr0.01.merge.pks.wig	Fetal_Lung_Left	fetal_lung	peaks	Peaks
700	1e-08	4.65111	0.70922	1	17841	7	580863	UW.Fetal_Lung_Left.ChromatinAccessibility.H-23833.DS17464.hotspot.twopass.fdr0.01.merge.pks.wig	Fetal_Lung_Left	fetal_lung	peaks	Peaks
701	0.01	1.64147	-1	749	16609	15958	580863	UW.Fetal_Lung_Left.ChromatinAccessibility.H-23887.DS17674.hotspot.twopass.fdr0.01.merge.pks.wig	Fetal_Lung_Left	fetal_lung	peaks	Peaks
701	0.0001	3.37238	0.0212675	27	16609	280	580863	UW.Fetal_Lung_Left.ChromatinAccessibility.H-23887.DS17674.hotspot.twopass.fdr0.01.merge.pks.wig	Fetal_Lung_Left	fetal_lung	peaks	Peaks
701	1e-05	6.42357	0.0320205	9	16609	49	580863	UW.Fetal_Lung_Left.ChromatinAccessibility.H-23887.DS17674.hotspot.twopass.fdr0.01.merge.pks.wig	Fetal_Lung_Left	fetal_lung	peaks	Peaks
701	1e-06	9.79238	0.0258465	7	16609	25	580863	UW.Fetal_Lung_Left.ChromatinAccessibility.H-23887.DS17674.hotspot.twopass.fdr0.01.merge.pks.wig	Fetal_Lung_Left	fetal_lung	peaks	Peaks
701	1e-07	8.7432	0.226244	3	16609	12	580863	UW.Fetal_Lung_Left.ChromatinAccessibility.H-23887.DS17674.hotspot.twopass.fdr0.01.merge.pks.wig	Fetal_Lung_Left	fetal_lung	peaks	Peaks
701	1e-08	9.99222	0.343643	2	16609	7	580863	UW.Fetal_Lung_Left.ChromatinAccessibility.H-23887.DS17674.hotspot.twopass.fdr0.01.merge.pks.wig	Fetal_Lung_Left	fetal_lung	peaks	Peaks
702	0.01	1.64051	-1	681	15110	15958	580863	UW.Fetal_Lung_Left.ChromatinAccessibility.H-23914.DS17739.hotspot.twopass.fdr0.01.merge.pks.wig	Fetal_Lung_Left	fetal_lung	peaks	Peaks
702	0.0001	3.29505	0.050813	24	15110	280	580863	UW.Fetal_Lung_Left.ChromatinAccessibility.H-23914.DS17739.hotspot.twopass.fdr0.01.merge.pks.wig	Fetal_Lung_Left	fetal_lung	peaks	Peaks
702	1e-05	6.27629	0.0626566	8	15110	49	580863	UW.Fetal_Lung_Left.ChromatinAccessibility.H-23914.DS17739.hotspot.twopass.fdr0.01.merge.pks.wig	Fetal_Lung_Left	fetal_lung	peaks	Peaks
702	1e-06	10.7638	0.0225327	7	15110	25	580863	UW.Fetal_Lung_Left.ChromatinAccessibility.H-23914.DS17739.hotspot.twopass.fdr0.01.merge.pks.wig	Fetal_Lung_Left	fetal_lung	peaks	Peaks
702	1e-07	6.40705	0.5	2	15110	12	580863	UW.Fetal_Lung_Left.ChromatinAccessibility.H-23914.DS17739.hotspot.twopass.fdr0.01.merge.pks.wig	Fetal_Lung_Left	fetal_lung	peaks	Peaks
702	1e-08	10.9835	0.292398	2	15110	7	580863	UW.Fetal_Lung_Left.ChromatinAccessibility.H-23914.DS17739.hotspot.twopass.fdr0.01.merge.pks.wig	Fetal_Lung_Left	fetal_lung	peaks	Peaks
703	0.01	1.69001	-1	604	13009	15958	580863	UW.Fetal_Lung_Left.ChromatinAccessibility.H-23964.DS17835.hotspot.twopass.fdr0.01.merge.pks.wig	Fetal_Lung_Left	fetal_lung	peaks	Peaks
703	0.0001	3.66775	0.0203417	23	13009	280	580863	UW.Fetal_Lung_Left.ChromatinAccessibility.H-23964.DS17835.hotspot.twopass.fdr0.01.merge.pks.wig	Fetal_Lung_Left	fetal_lung	peaks	Peaks
703	1e-05	6.37869	0.0710732	7	13009	49	580863	UW.Fetal_Lung_Left.ChromatinAccessibility.H-23964.DS17835.hotspot.twopass.fdr0.01.merge.pks.wig	Fetal_Lung_Left	fetal_lung	peaks	Peaks
703	1e-06	10.7162	0.0336927	6	13009	25	580863	UW.Fetal_Lung_Left.ChromatinAccessibility.H-23964.DS17835.hotspot.twopass.fdr0.01.merge.pks.wig	Fetal_Lung_Left	fetal_lung	peaks	Peaks
703	1e-07	11.1627	0.161031	3	13009	12	580863	UW.Fetal_Lung_Left.ChromatinAccessibility.H-23964.DS17835.hotspot.twopass.fdr0.01.merge.pks.wig	Fetal_Lung_Left	fetal_lung	peaks	Peaks
703	1e-08	19.1361	0.0465983	3	13009	7	580863	UW.Fetal_Lung_Left.ChromatinAccessibility.H-23964.DS17835.hotspot.twopass.fdr0.01.merge.pks.wig	Fetal_Lung_Left	fetal_lung	peaks	Peaks
704	0.01	1.67067	-1	762	16602	15958	580863	UW.Fetal_Lung_Left.ChromatinAccessibility.H-24005.DS17959.hotspot.twopass.fdr0.01.merge.pks.wig	Fetal_Lung_Left	fetal_lung	peaks	Peaks
704	0.0001	3.24884	0.0460405	26	16602	280	580863	UW.Fetal_Lung_Left.ChromatinAccessibility.H-24005.DS17959.hotspot.twopass.fdr0.01.merge.pks.wig	Fetal_Lung_Left	fetal_lung	peaks	Peaks
704	1e-05	2.85613	0.675676	4	16602	49	580863	UW.Fetal_Lung_Left.ChromatinAccessibility.H-24005.DS17959.hotspot.twopass.fdr0.01.merge.pks.wig	Fetal_Lung_Left	fetal_lung	peaks	Peaks
704	1e-06	5.59801	0.442478	4	16602	25	580863	UW.Fetal_Lung_Left.ChromatinAccessibility.H-24005.DS17959.hotspot.twopass.fdr0.01.merge.pks.wig	Fetal_Lung_Left	fetal_lung	peaks	Peaks
704	1e-07	2.91563	0.869565	1	16602	12	580863	UW.Fetal_Lung_Left.ChromatinAccessibility.H-24005.DS17959.hotspot.twopass.fdr0.01.merge.pks.wig	Fetal_Lung_Left	fetal_lung	peaks	Peaks
704	1e-08	0	1	0	16602	7	580863	UW.Fetal_Lung_Left.ChromatinAccessibility.H-24005.DS17959.hotspot.twopass.fdr0.01.merge.pks.wig	Fetal_Lung_Left	fetal_lung	peaks	Peaks
705	0.01	1.60745	-1	815	18455	15958	580863	UW.Fetal_Lung_Left.ChromatinAccessibility.H-24089.DS18421.hotspot.twopass.fdr0.01.merge.pks.wig	Fetal_Lung_Left	fetal_lung	peaks	Peaks
705	0.0001	3.59709	0.0053217	32	18455	280	580863	UW.Fetal_Lung_Left.ChromatinAccessibility.H-24089.DS18421.hotspot.twopass.fdr0.01.merge.pks.wig	Fetal_Lung_Left	fetal_lung	peaks	Peaks
705	1e-05	7.70806	0.00276978	12	18455	49	580863	UW.Fetal_Lung_Left.ChromatinAccessibility.H-24089.DS18421.hotspot.twopass.fdr0.01.merge.pks.wig	Fetal_Lung_Left	fetal_lung	peaks	Peaks
705	1e-06	13.8488	0.000112383	11	18455	25	580863	UW.Fetal_Lung_Left.ChromatinAccessibility.H-24089.DS18421.hotspot.twopass.fdr0.01.merge.pks.wig	Fetal_Lung_Left	fetal_lung	peaks	Peaks
705	1e-07	10.4915	0.0963391	4	18455	12	580863	UW.Fetal_Lung_Left.ChromatinAccessibility.H-24089.DS18421.hotspot.twopass.fdr0.01.merge.pks.wig	Fetal_Lung_Left	fetal_lung	peaks	Peaks
705	1e-08	13.4891	0.0859107	3	18455	7	580863	UW.Fetal_Lung_Left.ChromatinAccessibility.H-24089.DS18421.hotspot.twopass.fdr0.01.merge.pks.wig	Fetal_Lung_Left	fetal_lung	peaks	Peaks
706	0.01	1.64923	-1	907	20018	15958	580863	UW.Fetal_Lung_Left.ChromatinAccessibility.H-24111.DS18487.hotspot.twopass.fdr0.01.merge.pks.wig	Fetal_Lung_Left	fetal_lung	peaks	Peaks
706	0.0001	3.83439	0.000885465	37	20018	280	580863	UW.Fetal_Lung_Left.ChromatinAccessibility.H-24111.DS18487.hotspot.twopass.fdr0.01.merge.pks.wig	Fetal_Lung_Left	fetal_lung	peaks	Peaks
706	1e-05	8.88277	7.7e-05	15	20018	49	580863	UW.Fetal_Lung_Left.ChromatinAccessibility.H-24111.DS18487.hotspot.twopass.fdr0.01.merge.pks.wig	Fetal_Lung_Left	fetal_lung	peaks	Peaks
706	1e-06	12.7675	0.000211738	11	20018	25	580863	UW.Fetal_Lung_Left.ChromatinAccessibility.H-24111.DS18487.hotspot.twopass.fdr0.01.merge.pks.wig	Fetal_Lung_Left	fetal_lung	peaks	Peaks
706	1e-07	14.5085	0.00811688	6	20018	12	580863	UW.Fetal_Lung_Left.ChromatinAccessibility.H-24111.DS18487.hotspot.twopass.fdr0.01.merge.pks.wig	Fetal_Lung_Left	fetal_lung	peaks	Peaks
706	1e-08	20.7265	0.00346105	5	20018	7	580863	UW.Fetal_Lung_Left.ChromatinAccessibility.H-24111.DS18487.hotspot.twopass.fdr0.01.merge.pks.wig	Fetal_Lung_Left	fetal_lung	peaks	Peaks
707	0.01	1.59212	-1	697	15935	15958	580863	UW.Fetal_Lung_Right.ChromatinAccessibility.H-23435.DS15632.hotspot.twopass.fdr0.01.merge.pks.wig	Fetal_Lung_Right	fetal_lung	peaks	Peaks
707	0.0001	3.6452	0.0110035	28	15935	280	580863	UW.Fetal_Lung_Right.ChromatinAccessibility.H-23435.DS15632.hotspot.twopass.fdr0.01.merge.pks.wig	Fetal_Lung_Right	fetal_lung	peaks	Peaks
707	1e-05	5.95135	0.0634518	8	15935	49	580863	UW.Fetal_Lung_Right.ChromatinAccessibility.H-23435.DS15632.hotspot.twopass.fdr0.01.merge.pks.wig	Fetal_Lung_Right	fetal_lung	peaks	Peaks
707	1e-06	8.74849	0.0543183	6	15935	25	580863	UW.Fetal_Lung_Right.ChromatinAccessibility.H-23435.DS15632.hotspot.twopass.fdr0.01.merge.pks.wig	Fetal_Lung_Right	fetal_lung	peaks	Peaks
707	1e-07	9.11301	0.203666	3	15935	12	580863	UW.Fetal_Lung_Right.ChromatinAccessibility.H-23435.DS15632.hotspot.twopass.fdr0.01.merge.pks.wig	Fetal_Lung_Right	fetal_lung	peaks	Peaks
707	1e-08	10.4149	0.3003	2	15935	7	580863	UW.Fetal_Lung_Right.ChromatinAccessibility.H-23435.DS15632.hotspot.twopass.fdr0.01.merge.pks.wig	Fetal_Lung_Right	fetal_lung	peaks	Peaks
708	0.01	1.63443	-1	780	17371	15958	580863	UW.Fetal_Lung_Right.ChromatinAccessibility.H-23604.DS16566.hotspot.twopass.fdr0.01.merge.pks.wig	Fetal_Lung_Right	fetal_lung	peaks	Peaks
708	0.0001	3.94099	0.00142621	33	17371	280	580863	UW.Fetal_Lung_Right.ChromatinAccessibility.H-23604.DS16566.hotspot.twopass.fdr0.01.merge.pks.wig	Fetal_Lung_Right	fetal_lung	peaks	Peaks
708	1e-05	8.87148	0.000322307	13	17371	49	580863	UW.Fetal_Lung_Right.ChromatinAccessibility.H-23604.DS16566.hotspot.twopass.fdr0.01.merge.pks.wig	Fetal_Lung_Right	fetal_lung	peaks	Peaks
708	1e-06	13.3755	0.00025128	10	17371	25	580863	UW.Fetal_Lung_Right.ChromatinAccessibility.H-23604.DS16566.hotspot.twopass.fdr0.01.merge.pks.wig	Fetal_Lung_Right	fetal_lung	peaks	Peaks
708	1e-07	16.7193	0.00218307	6	17371	12	580863	UW.Fetal_Lung_Right.ChromatinAccessibility.H-23604.DS16566.hotspot.twopass.fdr0.01.merge.pks.wig	Fetal_Lung_Right	fetal_lung	peaks	Peaks
708	1e-08	19.1078	0.0150489	4	17371	7	580863	UW.Fetal_Lung_Right.ChromatinAccessibility.H-23604.DS16566.hotspot.twopass.fdr0.01.merge.pks.wig	Fetal_Lung_Right	fetal_lung	peaks	Peaks
709	0.01	1.65636	-1	862	18943	15958	580863	UW.Fetal_Lung_Right.ChromatinAccessibility.H-23640.DS16790.hotspot.twopass.fdr0.01.merge.pks.wig	Fetal_Lung_Right	fetal_lung	peaks	Peaks
709	0.0001	3.50443	0.0100888	32	18943	280	580863	UW.Fetal_Lung_Right.ChromatinAccessibility.H-23640.DS16790.hotspot.twopass.fdr0.01.merge.pks.wig	Fetal_Lung_Right	fetal_lung	peaks	Peaks
709	1e-05	6.88369	0.0126151	11	18943	49	580863	UW.Fetal_Lung_Right.ChromatinAccessibility.H-23640.DS16790.hotspot.twopass.fdr0.01.merge.pks.wig	Fetal_Lung_Right	fetal_lung	peaks	Peaks
709	1e-06	11.0389	0.00435275	9	18943	25	580863	UW.Fetal_Lung_Right.ChromatinAccessibility.H-23640.DS16790.hotspot.twopass.fdr0.01.merge.pks.wig	Fetal_Lung_Right	fetal_lung	peaks	Peaks
709	1e-07	12.7766	0.029753	5	18943	12	580863	UW.Fetal_Lung_Right.ChromatinAccessibility.H-23640.DS16790.hotspot.twopass.fdr0.01.merge.pks.wig	Fetal_Lung_Right	fetal_lung	peaks	Peaks
709	1e-08	17.5221	0.0214179	4	18943	7	580863	UW.Fetal_Lung_Right.ChromatinAccessibility.H-23640.DS16790.hotspot.twopass.fdr0.01.merge.pks.wig	Fetal_Lung_Right	fetal_lung	peaks	Peaks
710	0.01	1.60622	-1	792	17948	15958	580863	UW.Fetal_Lung_Right.ChromatinAccessibility.H-23744.DS17101.hotspot.twopass.fdr0.01.merge.pks.wig	Fetal_Lung_Right	fetal_lung	peaks	Peaks
710	0.0001	3.92987	0.000910656	34	17948	280	580863	UW.Fetal_Lung_Right.ChromatinAccessibility.H-23744.DS17101.hotspot.twopass.fdr0.01.merge.pks.wig	Fetal_Lung_Right	fetal_lung	peaks	Peaks
710	1e-05	6.60483	0.0185874	10	17948	49	580863	UW.Fetal_Lung_Right.ChromatinAccessibility.H-23744.DS17101.hotspot.twopass.fdr0.01.merge.pks.wig	Fetal_Lung_Right	fetal_lung	peaks	Peaks
710	1e-06	10.3564	0.0125172	8	17948	25	580863	UW.Fetal_Lung_Right.ChromatinAccessibility.H-23744.DS17101.hotspot.twopass.fdr0.01.merge.pks.wig	Fetal_Lung_Right	fetal_lung	peaks	Peaks
710	1e-07	10.7879	0.0877193	4	17948	12	580863	UW.Fetal_Lung_Right.ChromatinAccessibility.H-23744.DS17101.hotspot.twopass.fdr0.01.merge.pks.wig	Fetal_Lung_Right	fetal_lung	peaks	Peaks
710	1e-08	13.8701	0.0810373	3	17948	7	580863	UW.Fetal_Lung_Right.ChromatinAccessibility.H-23744.DS17101.hotspot.twopass.fdr0.01.merge.pks.wig	Fetal_Lung_Right	fetal_lung	peaks	Peaks
711	0.01	1.60994	-1	719	16256	15958	580863	UW.Fetal_Lung_Right.ChromatinAccessibility.H-23758.DS17162.hotspot.twopass.fdr0.01.merge.pks.wig	Fetal_Lung_Right	fetal_lung	peaks	Peaks
711	0.0001	3.95607	0.00161335	31	16256	280	580863	UW.Fetal_Lung_Right.ChromatinAccessibility.H-23758.DS17162.hotspot.twopass.fdr0.01.merge.pks.wig	Fetal_Lung_Right	fetal_lung	peaks	Peaks
711	1e-05	7.29229	0.0111012	10	16256	49	580863	UW.Fetal_Lung_Right.ChromatinAccessibility.H-23758.DS17162.hotspot.twopass.fdr0.01.merge.pks.wig	Fetal_Lung_Right	fetal_lung	peaks	Peaks
711	1e-06	10.005	0.0224467	7	16256	25	580863	UW.Fetal_Lung_Right.ChromatinAccessibility.H-23758.DS17162.hotspot.twopass.fdr0.01.merge.pks.wig	Fetal_Lung_Right	fetal_lung	peaks	Peaks
711	1e-07	11.9107	0.0626959	4	16256	12	580863	UW.Fetal_Lung_Right.ChromatinAccessibility.H-23758.DS17162.hotspot.twopass.fdr0.01.merge.pks.wig	Fetal_Lung_Right	fetal_lung	peaks	Peaks
711	1e-08	15.3138	0.0818331	3	16256	7	580863	UW.Fetal_Lung_Right.ChromatinAccessibility.H-23758.DS17162.hotspot.twopass.fdr0.01.merge.pks.wig	Fetal_Lung_Right	fetal_lung	peaks	Peaks
712	0.01	1.59983	-1	847	19271	15958	580863	UW.Fetal_Lung_Right.ChromatinAccessibility.H-23887.DS17670.hotspot.twopass.fdr0.01.merge.pks.wig	Fetal_Lung_Right	fetal_lung	peaks	Peaks
712	0.0001	3.55243	0.00659283	33	19271	280	580863	UW.Fetal_Lung_Right.ChromatinAccessibility.H-23887.DS17670.hotspot.twopass.fdr0.01.merge.pks.wig	Fetal_Lung_Right	fetal_lung	peaks	Peaks
712	1e-05	7.99681	0.00137929	13	19271	49	580863	UW.Fetal_Lung_Right.ChromatinAccessibility.H-23887.DS17670.hotspot.twopass.fdr0.01.merge.pks.wig	Fetal_Lung_Right	fetal_lung	peaks	Peaks
712	1e-06	13.2624	0.000269716	11	19271	25	580863	UW.Fetal_Lung_Right.ChromatinAccessibility.H-23887.DS17670.hotspot.twopass.fdr0.01.merge.pks.wig	Fetal_Lung_Right	fetal_lung	peaks	Peaks
712	1e-07	15.0709	0.00718081	6	19271	12	580863	UW.Fetal_Lung_Right.ChromatinAccessibility.H-23887.DS17670.hotspot.twopass.fdr0.01.merge.pks.wig	Fetal_Lung_Right	fetal_lung	peaks	Peaks
712	1e-08	21.5299	0.00262529	5	19271	7	580863	UW.Fetal_Lung_Right.ChromatinAccessibility.H-23887.DS17670.hotspot.twopass.fdr0.01.merge.pks.wig	Fetal_Lung_Right	fetal_lung	peaks	Peaks
713	0.01	1.60425	-1	895	20307	15958	580863	UW.Fetal_Lung_Right.ChromatinAccessibility.H-23964.DS17831.hotspot.twopass.fdr0.01.merge.pks.wig	Fetal_Lung_Right	fetal_lung	peaks	Peaks
713	0.0001	3.16688	0.0355492	31	20307	280	580863	UW.Fetal_Lung_Right.ChromatinAccessibility.H-23964.DS17831.hotspot.twopass.fdr0.01.merge.pks.wig	Fetal_Lung_Right	fetal_lung	peaks	Peaks
713	1e-05	6.42132	0.0152882	11	20307	49	580863	UW.Fetal_Lung_Right.ChromatinAccessibility.H-23964.DS17831.hotspot.twopass.fdr0.01.merge.pks.wig	Fetal_Lung_Right	fetal_lung	peaks	Peaks
713	1e-06	10.2975	0.00522466	9	20307	25	580863	UW.Fetal_Lung_Right.ChromatinAccessibility.H-23964.DS17831.hotspot.twopass.fdr0.01.merge.pks.wig	Fetal_Lung_Right	fetal_lung	peaks	Peaks
713	1e-07	7.15102	0.303951	3	20307	12	580863	UW.Fetal_Lung_Right.ChromatinAccessibility.H-23964.DS17831.hotspot.twopass.fdr0.01.merge.pks.wig	Fetal_Lung_Right	fetal_lung	peaks	Peaks
713	1e-08	12.2589	0.14881	3	20307	7	580863	UW.Fetal_Lung_Right.ChromatinAccessibility.H-23964.DS17831.hotspot.twopass.fdr0.01.merge.pks.wig	Fetal_Lung_Right	fetal_lung	peaks	Peaks
714	0.01	1.63831	-1	827	18374	15958	580863	UW.Fetal_Lung_Right.ChromatinAccessibility.H-24005.DS17954.hotspot.twopass.fdr0.01.merge.pks.wig	Fetal_Lung_Right	fetal_lung	peaks	Peaks
714	0.0001	3.50005	0.00829463	31	18374	280	580863	UW.Fetal_Lung_Right.ChromatinAccessibility.H-24005.DS17954.hotspot.twopass.fdr0.01.merge.pks.wig	Fetal_Lung_Right	fetal_lung	peaks	Peaks
714	1e-05	3.87102	0.406504	6	18374	49	580863	UW.Fetal_Lung_Right.ChromatinAccessibility.H-24005.DS17954.hotspot.twopass.fdr0.01.merge.pks.wig	Fetal_Lung_Right	fetal_lung	peaks	Peaks
714	1e-06	7.58719	0.108932	6	18374	25	580863	UW.Fetal_Lung_Right.ChromatinAccessibility.H-24005.DS17954.hotspot.twopass.fdr0.01.merge.pks.wig	Fetal_Lung_Right	fetal_lung	peaks	Peaks
714	1e-07	7.90333	0.239234	3	18374	12	580863	UW.Fetal_Lung_Right.ChromatinAccessibility.H-24005.DS17954.hotspot.twopass.fdr0.01.merge.pks.wig	Fetal_Lung_Right	fetal_lung	peaks	Peaks
714	1e-08	13.5486	0.0993049	3	18374	7	580863	UW.Fetal_Lung_Right.ChromatinAccessibility.H-24005.DS17954.hotspot.twopass.fdr0.01.merge.pks.wig	Fetal_Lung_Right	fetal_lung	peaks	Peaks
715	0.01	1.63901	-1	826	18344	15958	580863	UW.Fetal_Lung_Right.ChromatinAccessibility.H-24089.DS18418.hotspot.twopass.fdr0.01.merge.pks.wig	Fetal_Lung_Right	fetal_lung	peaks	Peaks
715	0.0001	3.50577	0.0094697	31	18344	280	580863	UW.Fetal_Lung_Right.ChromatinAccessibility.H-24089.DS18418.hotspot.twopass.fdr0.01.merge.pks.wig	Fetal_Lung_Right	fetal_lung	peaks	Peaks
715	1e-05	5.81602	0.047081	9	18344	49	580863	UW.Fetal_Lung_Right.ChromatinAccessibility.H-24089.DS18418.hotspot.twopass.fdr0.01.merge.pks.wig	Fetal_Lung_Right	fetal_lung	peaks	Peaks
715	1e-06	7.5996	0.0954198	6	18344	25	580863	UW.Fetal_Lung_Right.ChromatinAccessibility.H-24089.DS18418.hotspot.twopass.fdr0.01.merge.pks.wig	Fetal_Lung_Right	fetal_lung	peaks	Peaks
715	1e-07	7.91625	0.234742	3	18344	12	580863	UW.Fetal_Lung_Right.ChromatinAccessibility.H-24089.DS18418.hotspot.twopass.fdr0.01.merge.pks.wig	Fetal_Lung_Right	fetal_lung	peaks	Peaks
715	1e-08	9.04715	0.363636	2	18344	7	580863	UW.Fetal_Lung_Right.ChromatinAccessibility.H-24089.DS18418.hotspot.twopass.fdr0.01.merge.pks.wig	Fetal_Lung_Right	fetal_lung	peaks	Peaks
716	0.01	1.67764	-1	904	19614	15958	580863	UW.Fetal_Lung_Right.ChromatinAccessibility.H-24111.DS18492.hotspot.twopass.fdr0.01.merge.pks.wig	Fetal_Lung_Right	fetal_lung	peaks	Peaks
716	0.0001	3.06724	0.0560538	29	19614	280	580863	UW.Fetal_Lung_Right.ChromatinAccessibility.H-24111.DS18492.hotspot.twopass.fdr0.01.merge.pks.wig	Fetal_Lung_Right	fetal_lung	peaks	Peaks
716	1e-05	5.43944	0.0807754	9	19614	49	580863	UW.Fetal_Lung_Right.ChromatinAccessibility.H-24111.DS18492.hotspot.twopass.fdr0.01.merge.pks.wig	Fetal_Lung_Right	fetal_lung	peaks	Peaks
716	1e-06	8.29212	0.0673854	7	19614	25	580863	UW.Fetal_Lung_Right.ChromatinAccessibility.H-24111.DS18492.hotspot.twopass.fdr0.01.merge.pks.wig	Fetal_Lung_Right	fetal_lung	peaks	Peaks
716	1e-07	9.87157	0.111235	4	19614	12	580863	UW.Fetal_Lung_Right.ChromatinAccessibility.H-24111.DS18492.hotspot.twopass.fdr0.01.merge.pks.wig	Fetal_Lung_Right	fetal_lung	peaks	Peaks
716	1e-08	12.692	0.118064	3	19614	7	580863	UW.Fetal_Lung_Right.ChromatinAccessibility.H-24111.DS18492.hotspot.twopass.fdr0.01.merge.pks.wig	Fetal_Lung_Right	fetal_lung	peaks	Peaks
717	0.01	1.69333	-1	839	18035	15958	580863	UW.Fetal_Muscle_Arm.ChromatinAccessibility.H-23808.DS17432.hotspot.twopass.fdr0.01.merge.pks.wig	Fetal_Muscle_Arm	fetal_muscle	peaks	Peaks
717	0.0001	4.37102	6.3e-05	38	18035	280	580863	UW.Fetal_Muscle_Arm.ChromatinAccessibility.H-23808.DS17432.hotspot.twopass.fdr0.01.merge.pks.wig	Fetal_Muscle_Arm	fetal_muscle	peaks	Peaks
717	1e-05	8.54486	0.000647643	13	18035	49	580863	UW.Fetal_Muscle_Arm.ChromatinAccessibility.H-23808.DS17432.hotspot.twopass.fdr0.01.merge.pks.wig	Fetal_Muscle_Arm	fetal_muscle	peaks	Peaks
717	1e-06	11.5947	0.00304173	9	18035	25	580863	UW.Fetal_Muscle_Arm.ChromatinAccessibility.H-23808.DS17432.hotspot.twopass.fdr0.01.merge.pks.wig	Fetal_Muscle_Arm	fetal_muscle	peaks	Peaks
717	1e-07	16.1038	0.00363227	6	18035	12	580863	UW.Fetal_Muscle_Arm.ChromatinAccessibility.H-23808.DS17432.hotspot.twopass.fdr0.01.merge.pks.wig	Fetal_Muscle_Arm	fetal_muscle	peaks	Peaks
717	1e-08	13.8032	0.090009	3	18035	7	580863	UW.Fetal_Muscle_Arm.ChromatinAccessibility.H-23808.DS17432.hotspot.twopass.fdr0.01.merge.pks.wig	Fetal_Muscle_Arm	fetal_muscle	peaks	Peaks
718	0.01	1.61642	-1	1591	35827	15958	580863	UW.Fetal_Muscle_Arm.ChromatinAccessibility.H-23914.DS17765.hotspot.twopass.fdr0.01.merge.pks.wig	Fetal_Muscle_Arm	fetal_muscle	peaks	Peaks
718	0.0001	2.83727	0.0170358	49	35827	280	580863	UW.Fetal_Muscle_Arm.ChromatinAccessibility.H-23914.DS17765.hotspot.twopass.fdr0.01.merge.pks.wig	Fetal_Muscle_Arm	fetal_muscle	peaks	Peaks
718	1e-05	5.29404	0.00799424	16	35827	49	580863	UW.Fetal_Muscle_Arm.ChromatinAccessibility.H-23914.DS17765.hotspot.twopass.fdr0.01.merge.pks.wig	Fetal_Muscle_Arm	fetal_muscle	peaks	Peaks
718	1e-06	7.78224	0.00533419	12	35827	25	580863	UW.Fetal_Muscle_Arm.ChromatinAccessibility.H-23914.DS17765.hotspot.twopass.fdr0.01.merge.pks.wig	Fetal_Muscle_Arm	fetal_muscle	peaks	Peaks
718	1e-07	9.45758	0.0145159	7	35827	12	580863	UW.Fetal_Muscle_Arm.ChromatinAccessibility.H-23914.DS17765.hotspot.twopass.fdr0.01.merge.pks.wig	Fetal_Muscle_Arm	fetal_muscle	peaks	Peaks
718	1e-08	13.8969	0.00186888	6	35827	7	580863	UW.Fetal_Muscle_Arm.ChromatinAccessibility.H-23914.DS17765.hotspot.twopass.fdr0.01.merge.pks.wig	Fetal_Muscle_Arm	fetal_muscle	peaks	Peaks
719	0.01	1.65593	-1	858	18860	15958	580863	UW.Fetal_Muscle_Arm.ChromatinAccessibility.H-23941.DS17825.hotspot.twopass.fdr0.01.merge.pks.wig	Fetal_Muscle_Arm	fetal_muscle	peaks	Peaks
719	0.0001	3.95983	0.000366193	36	18860	280	580863	UW.Fetal_Muscle_Arm.ChromatinAccessibility.H-23941.DS17825.hotspot.twopass.fdr0.01.merge.pks.wig	Fetal_Muscle_Arm	fetal_muscle	peaks	Peaks
719	1e-05	8.17108	0.000456761	13	18860	49	580863	UW.Fetal_Muscle_Arm.ChromatinAccessibility.H-23941.DS17825.hotspot.twopass.fdr0.01.merge.pks.wig	Fetal_Muscle_Arm	fetal_muscle	peaks	Peaks
719	1e-06	8.62363	0.036523	7	18860	25	580863	UW.Fetal_Muscle_Arm.ChromatinAccessibility.H-23941.DS17825.hotspot.twopass.fdr0.01.merge.pks.wig	Fetal_Muscle_Arm	fetal_muscle	peaks	Peaks
719	1e-07	12.8328	0.0253293	5	18860	12	580863	UW.Fetal_Muscle_Arm.ChromatinAccessibility.H-23941.DS17825.hotspot.twopass.fdr0.01.merge.pks.wig	Fetal_Muscle_Arm	fetal_muscle	peaks	Peaks
719	1e-08	17.5992	0.0187793	4	18860	7	580863	UW.Fetal_Muscle_Arm.ChromatinAccessibility.H-23941.DS17825.hotspot.twopass.fdr0.01.merge.pks.wig	Fetal_Muscle_Arm	fetal_muscle	peaks	Peaks
720	0.01	1.64436	-1	802	17753	15958	580863	UW.Fetal_Muscle_Arm.ChromatinAccessibility.H-23964.DS17848.hotspot.twopass.fdr0.01.merge.pks.wig	Fetal_Muscle_Arm	fetal_muscle	peaks	Peaks
720	0.0001	3.73933	0.00278466	32	17753	280	580863	UW.Fetal_Muscle_Arm.ChromatinAccessibility.H-23964.DS17848.hotspot.twopass.fdr0.01.merge.pks.wig	Fetal_Muscle_Arm	fetal_muscle	peaks	Peaks
720	1e-05	6.00964	0.0423908	9	17753	49	580863	UW.Fetal_Muscle_Arm.ChromatinAccessibility.H-23964.DS17848.hotspot.twopass.fdr0.01.merge.pks.wig	Fetal_Muscle_Arm	fetal_muscle	peaks	Peaks
720	1e-06	5.23506	0.456621	4	17753	25	580863	UW.Fetal_Muscle_Arm.ChromatinAccessibility.H-23964.DS17848.hotspot.twopass.fdr0.01.merge.pks.wig	Fetal_Muscle_Arm	fetal_muscle	peaks	Peaks
720	1e-07	10.9064	0.0806452	4	17753	12	580863	UW.Fetal_Muscle_Arm.ChromatinAccessibility.H-23964.DS17848.hotspot.twopass.fdr0.01.merge.pks.wig	Fetal_Muscle_Arm	fetal_muscle	peaks	Peaks
720	1e-08	14.0225	0.102249	3	17753	7	580863	UW.Fetal_Muscle_Arm.ChromatinAccessibility.H-23964.DS17848.hotspot.twopass.fdr0.01.merge.pks.wig	Fetal_Muscle_Arm	fetal_muscle	peaks	Peaks
721	0.01	1.65987	-1	1030	22587	15958	580863	UW.Fetal_Muscle_Arm.ChromatinAccessibility.H-24005.DS18080.hotspot.twopass.fdr0.01.merge.pks.wig	Fetal_Muscle_Arm	fetal_muscle	peaks	Peaks
721	0.0001	3.39828	0.00359234	37	22587	280	580863	UW.Fetal_Muscle_Arm.ChromatinAccessibility.H-24005.DS18080.hotspot.twopass.fdr0.01.merge.pks.wig	Fetal_Muscle_Arm	fetal_muscle	peaks	Peaks
721	1e-05	6.29797	0.0114077	12	22587	49	580863	UW.Fetal_Muscle_Arm.ChromatinAccessibility.H-24005.DS18080.hotspot.twopass.fdr0.01.merge.pks.wig	Fetal_Muscle_Arm	fetal_muscle	peaks	Peaks
721	1e-06	7.20067	0.104822	7	22587	25	580863	UW.Fetal_Muscle_Arm.ChromatinAccessibility.H-24005.DS18080.hotspot.twopass.fdr0.01.merge.pks.wig	Fetal_Muscle_Arm	fetal_muscle	peaks	Peaks
721	1e-07	8.57223	0.17452	4	22587	12	580863	UW.Fetal_Muscle_Arm.ChromatinAccessibility.H-24005.DS18080.hotspot.twopass.fdr0.01.merge.pks.wig	Fetal_Muscle_Arm	fetal_muscle	peaks	Peaks
721	1e-08	14.6953	0.0317864	4	22587	7	580863	UW.Fetal_Muscle_Arm.ChromatinAccessibility.H-24005.DS18080.hotspot.twopass.fdr0.01.merge.pks.wig	Fetal_Muscle_Arm	fetal_muscle	peaks	Peaks
722	0.01	1.70668	-1	763	16273	15958	580863	UW.Fetal_Muscle_Arm.ChromatinAccessibility.H-24042.DS18176.hotspot.twopass.fdr0.01.merge.pks.wig	Fetal_Muscle_Arm	fetal_muscle	peaks	Peaks
722	0.0001	3.82445	0.00238112	30	16273	280	580863	UW.Fetal_Muscle_Arm.ChromatinAccessibility.H-24042.DS18176.hotspot.twopass.fdr0.01.merge.pks.wig	Fetal_Muscle_Arm	fetal_muscle	peaks	Peaks
722	1e-05	7.28467	0.00874814	10	16273	49	580863	UW.Fetal_Muscle_Arm.ChromatinAccessibility.H-24042.DS18176.hotspot.twopass.fdr0.01.merge.pks.wig	Fetal_Muscle_Arm	fetal_muscle	peaks	Peaks
722	1e-06	8.56677	0.0757002	6	16273	25	580863	UW.Fetal_Muscle_Arm.ChromatinAccessibility.H-24042.DS18176.hotspot.twopass.fdr0.01.merge.pks.wig	Fetal_Muscle_Arm	fetal_muscle	peaks	Peaks
722	1e-07	11.8983	0.0589275	4	16273	12	580863	UW.Fetal_Muscle_Arm.ChromatinAccessibility.H-24042.DS18176.hotspot.twopass.fdr0.01.merge.pks.wig	Fetal_Muscle_Arm	fetal_muscle	peaks	Peaks
722	1e-08	20.3971	0.0124069	4	16273	7	580863	UW.Fetal_Muscle_Arm.ChromatinAccessibility.H-24042.DS18176.hotspot.twopass.fdr0.01.merge.pks.wig	Fetal_Muscle_Arm	fetal_muscle	peaks	Peaks
723	0.01	1.74036	-1	623	13030	15958	580863	UW.Fetal_Muscle_Arm.ChromatinAccessibility.H-24078.DS18379.hotspot.twopass.fdr0.01.merge.pks.wig	Fetal_Muscle_Arm	fetal_muscle	peaks	Peaks
723	0.0001	5.09473	1.5e-05	32	13030	280	580863	UW.Fetal_Muscle_Arm.ChromatinAccessibility.H-24078.DS18379.hotspot.twopass.fdr0.01.merge.pks.wig	Fetal_Muscle_Arm	fetal_muscle	peaks	Peaks
723	1e-05	10.0075	0.000502086	11	13030	49	580863	UW.Fetal_Muscle_Arm.ChromatinAccessibility.H-24078.DS18379.hotspot.twopass.fdr0.01.merge.pks.wig	Fetal_Muscle_Arm	fetal_muscle	peaks	Peaks
723	1e-06	10.6989	0.0336814	6	13030	25	580863	UW.Fetal_Muscle_Arm.ChromatinAccessibility.H-24078.DS18379.hotspot.twopass.fdr0.01.merge.pks.wig	Fetal_Muscle_Arm	fetal_muscle	peaks	Peaks
723	1e-07	14.8596	0.0410172	4	13030	12	580863	UW.Fetal_Muscle_Arm.ChromatinAccessibility.H-24078.DS18379.hotspot.twopass.fdr0.01.merge.pks.wig	Fetal_Muscle_Arm	fetal_muscle	peaks	Peaks
723	1e-08	25.4737	0.00561608	4	13030	7	580863	UW.Fetal_Muscle_Arm.ChromatinAccessibility.H-24078.DS18379.hotspot.twopass.fdr0.01.merge.pks.wig	Fetal_Muscle_Arm	fetal_muscle	peaks	Peaks
724	0.01	1.65725	-1	774	17000	15958	580863	UW.Fetal_Muscle_Arm.ChromatinAccessibility.H-24089.DS18452.hotspot.twopass.fdr0.01.merge.pks.wig	Fetal_Muscle_Arm	fetal_muscle	peaks	Peaks
724	0.0001	3.90496	0.00129171	32	17000	280	580863	UW.Fetal_Muscle_Arm.ChromatinAccessibility.H-24089.DS18452.hotspot.twopass.fdr0.01.merge.pks.wig	Fetal_Muscle_Arm	fetal_muscle	peaks	Peaks
724	1e-05	7.67046	0.00427881	11	17000	49	580863	UW.Fetal_Muscle_Arm.ChromatinAccessibility.H-24089.DS18452.hotspot.twopass.fdr0.01.merge.pks.wig	Fetal_Muscle_Arm	fetal_muscle	peaks	Peaks
724	1e-06	8.20042	0.0935454	6	17000	25	580863	UW.Fetal_Muscle_Arm.ChromatinAccessibility.H-24089.DS18452.hotspot.twopass.fdr0.01.merge.pks.wig	Fetal_Muscle_Arm	fetal_muscle	peaks	Peaks
724	1e-07	14.2368	0.01485	5	17000	12	580863	UW.Fetal_Muscle_Arm.ChromatinAccessibility.H-24089.DS18452.hotspot.twopass.fdr0.01.merge.pks.wig	Fetal_Muscle_Arm	fetal_muscle	peaks	Peaks
724	1e-08	19.5248	0.0142086	4	17000	7	580863	UW.Fetal_Muscle_Arm.ChromatinAccessibility.H-24089.DS18452.hotspot.twopass.fdr0.01.merge.pks.wig	Fetal_Muscle_Arm	fetal_muscle	peaks	Peaks
725	0.01	1.71277	-1	814	17299	15958	580863	UW.Fetal_Muscle_Arm.ChromatinAccessibility.H-24111.DS18473.hotspot.twopass.fdr0.01.merge.pks.wig	Fetal_Muscle_Arm	fetal_muscle	peaks	Peaks
725	0.0001	5.1566	0	43	17299	280	580863	UW.Fetal_Muscle_Arm.ChromatinAccessibility.H-24111.DS18473.hotspot.twopass.fdr0.01.merge.pks.wig	Fetal_Muscle_Arm	fetal_muscle	peaks	Peaks
725	1e-05	12.3347	0	18	17299	49	580863	UW.Fetal_Muscle_Arm.ChromatinAccessibility.H-24111.DS18473.hotspot.twopass.fdr0.01.merge.pks.wig	Fetal_Muscle_Arm	fetal_muscle	peaks	Peaks
725	1e-06	16.1174	8e-06	12	17299	25	580863	UW.Fetal_Muscle_Arm.ChromatinAccessibility.H-24111.DS18473.hotspot.twopass.fdr0.01.merge.pks.wig	Fetal_Muscle_Arm	fetal_muscle	peaks	Peaks
725	1e-07	22.3852	3.1e-05	8	17299	12	580863	UW.Fetal_Muscle_Arm.ChromatinAccessibility.H-24111.DS18473.hotspot.twopass.fdr0.01.merge.pks.wig	Fetal_Muscle_Arm	fetal_muscle	peaks	Peaks
725	1e-08	28.781	7.9e-05	6	17299	7	580863	UW.Fetal_Muscle_Arm.ChromatinAccessibility.H-24111.DS18473.hotspot.twopass.fdr0.01.merge.pks.wig	Fetal_Muscle_Arm	fetal_muscle	peaks	Peaks
726	0.01	1.65941	-1	726	15925	15958	580863	UW.Fetal_Muscle_Arm.ChromatinAccessibility.H-24125.DS18559.hotspot.twopass.fdr0.01.merge.pks.wig	Fetal_Muscle_Arm	fetal_muscle	peaks	Peaks
726	0.0001	4.55936	5.2e-05	35	15925	280	580863	UW.Fetal_Muscle_Arm.ChromatinAccessibility.H-24125.DS18559.hotspot.twopass.fdr0.01.merge.pks.wig	Fetal_Muscle_Arm	fetal_muscle	peaks	Peaks
726	1e-05	8.93263	0.000601178	12	15925	49	580863	UW.Fetal_Muscle_Arm.ChromatinAccessibility.H-24125.DS18559.hotspot.twopass.fdr0.01.merge.pks.wig	Fetal_Muscle_Arm	fetal_muscle	peaks	Peaks
726	1e-06	11.672	0.00440587	8	15925	25	580863	UW.Fetal_Muscle_Arm.ChromatinAccessibility.H-24125.DS18559.hotspot.twopass.fdr0.01.merge.pks.wig	Fetal_Muscle_Arm	fetal_muscle	peaks	Peaks
726	1e-07	21.277	0.000170613	7	15925	12	580863	UW.Fetal_Muscle_Arm.ChromatinAccessibility.H-24125.DS18559.hotspot.twopass.fdr0.01.merge.pks.wig	Fetal_Muscle_Arm	fetal_muscle	peaks	Peaks
726	1e-08	26.0535	0.000825314	5	15925	7	580863	UW.Fetal_Muscle_Arm.ChromatinAccessibility.H-24125.DS18559.hotspot.twopass.fdr0.01.merge.pks.wig	Fetal_Muscle_Arm	fetal_muscle	peaks	Peaks
727	0.01	1.73468	-1	664	13933	15958	580863	UW.Fetal_Muscle_Arm.ChromatinAccessibility.H-24143.DS18992.hotspot.twopass.fdr0.01.merge.pks.wig	Fetal_Muscle_Arm	fetal_muscle	peaks	Peaks
727	0.0001	4.76454	4.3e-05	32	13933	280	580863	UW.Fetal_Muscle_Arm.ChromatinAccessibility.H-24143.DS18992.hotspot.twopass.fdr0.01.merge.pks.wig	Fetal_Muscle_Arm	fetal_muscle	peaks	Peaks
727	1e-05	11.0605	3.9e-05	13	13933	49	580863	UW.Fetal_Muscle_Arm.ChromatinAccessibility.H-24143.DS18992.hotspot.twopass.fdr0.01.merge.pks.wig	Fetal_Muscle_Arm	fetal_muscle	peaks	Peaks
727	1e-06	11.6731	0.0102365	7	13933	25	580863	UW.Fetal_Muscle_Arm.ChromatinAccessibility.H-24143.DS18992.hotspot.twopass.fdr0.01.merge.pks.wig	Fetal_Muscle_Arm	fetal_muscle	peaks	Peaks
727	1e-07	13.8966	0.0397614	4	13933	12	580863	UW.Fetal_Muscle_Arm.ChromatinAccessibility.H-24143.DS18992.hotspot.twopass.fdr0.01.merge.pks.wig	Fetal_Muscle_Arm	fetal_muscle	peaks	Peaks
727	1e-08	23.8227	0.00581564	4	13933	7	580863	UW.Fetal_Muscle_Arm.ChromatinAccessibility.H-24143.DS18992.hotspot.twopass.fdr0.01.merge.pks.wig	Fetal_Muscle_Arm	fetal_muscle	peaks	Peaks
728	0.01	1.7044	-1	671	14330	15958	580863	UW.Fetal_Muscle_Arm.ChromatinAccessibility.H-24198.DS19051.hotspot.twopass.fdr0.01.merge.pks.wig	Fetal_Muscle_Arm	fetal_muscle	peaks	Peaks
728	0.0001	4.77731	2.5e-05	33	14330	280	580863	UW.Fetal_Muscle_Arm.ChromatinAccessibility.H-24198.DS19051.hotspot.twopass.fdr0.01.merge.pks.wig	Fetal_Muscle_Arm	fetal_muscle	peaks	Peaks
728	1e-05	8.2724	0.00350005	10	14330	49	580863	UW.Fetal_Muscle_Arm.ChromatinAccessibility.H-24198.DS19051.hotspot.twopass.fdr0.01.merge.pks.wig	Fetal_Muscle_Arm	fetal_muscle	peaks	Peaks
728	1e-06	9.72834	0.0465333	6	14330	25	580863	UW.Fetal_Muscle_Arm.ChromatinAccessibility.H-24198.DS19051.hotspot.twopass.fdr0.01.merge.pks.wig	Fetal_Muscle_Arm	fetal_muscle	peaks	Peaks
728	1e-07	16.8895	0.00716846	5	14330	12	580863	UW.Fetal_Muscle_Arm.ChromatinAccessibility.H-24198.DS19051.hotspot.twopass.fdr0.01.merge.pks.wig	Fetal_Muscle_Arm	fetal_muscle	peaks	Peaks
728	1e-08	23.1627	0.00808538	4	14330	7	580863	UW.Fetal_Muscle_Arm.ChromatinAccessibility.H-24198.DS19051.hotspot.twopass.fdr0.01.merge.pks.wig	Fetal_Muscle_Arm	fetal_muscle	peaks	Peaks
729	0.01	1.70185	-1	778	16640	15958	580863	UW.Fetal_Muscle_Arm.ChromatinAccessibility.H-24218.DS19053.hotspot.twopass.fdr0.01.merge.pks.wig	Fetal_Muscle_Arm	fetal_muscle	peaks	Peaks
729	0.0001	4.23878	0.000132005	34	16640	280	580863	UW.Fetal_Muscle_Arm.ChromatinAccessibility.H-24218.DS19053.hotspot.twopass.fdr0.01.merge.pks.wig	Fetal_Muscle_Arm	fetal_muscle	peaks	Peaks
729	1e-05	5.69921	0.0649773	8	16640	49	580863	UW.Fetal_Muscle_Arm.ChromatinAccessibility.H-24218.DS19053.hotspot.twopass.fdr0.01.merge.pks.wig	Fetal_Muscle_Arm	fetal_muscle	peaks	Peaks
729	1e-06	6.98153	0.183486	5	16640	25	580863	UW.Fetal_Muscle_Arm.ChromatinAccessibility.H-24218.DS19053.hotspot.twopass.fdr0.01.merge.pks.wig	Fetal_Muscle_Arm	fetal_muscle	peaks	Peaks
729	1e-07	11.6359	0.0604595	4	16640	12	580863	UW.Fetal_Muscle_Arm.ChromatinAccessibility.H-24218.DS19053.hotspot.twopass.fdr0.01.merge.pks.wig	Fetal_Muscle_Arm	fetal_muscle	peaks	Peaks
729	1e-08	14.9604	0.0785546	3	16640	7	580863	UW.Fetal_Muscle_Arm.ChromatinAccessibility.H-24218.DS19053.hotspot.twopass.fdr0.01.merge.pks.wig	Fetal_Muscle_Arm	fetal_muscle	peaks	Peaks
730	0.01	1.6536	-1	817	17984	15958	580863	UW.Fetal_Muscle_Arm.ChromatinAccessibility.H-24244.DS19270.hotspot.twopass.fdr0.01.merge.pks.wig	Fetal_Muscle_Arm	fetal_muscle	peaks	Peaks
730	0.0001	4.15271	0.000134349	36	17984	280	580863	UW.Fetal_Muscle_Arm.ChromatinAccessibility.H-24244.DS19270.hotspot.twopass.fdr0.01.merge.pks.wig	Fetal_Muscle_Arm	fetal_muscle	peaks	Peaks
730	1e-05	7.90993	0.00147852	12	17984	49	580863	UW.Fetal_Muscle_Arm.ChromatinAccessibility.H-24244.DS19270.hotspot.twopass.fdr0.01.merge.pks.wig	Fetal_Muscle_Arm	fetal_muscle	peaks	Peaks
730	1e-06	9.04369	0.0324992	7	17984	25	580863	UW.Fetal_Muscle_Arm.ChromatinAccessibility.H-24244.DS19270.hotspot.twopass.fdr0.01.merge.pks.wig	Fetal_Muscle_Arm	fetal_muscle	peaks	Peaks
730	1e-07	13.4579	0.017328	5	17984	12	580863	UW.Fetal_Muscle_Arm.ChromatinAccessibility.H-24244.DS19270.hotspot.twopass.fdr0.01.merge.pks.wig	Fetal_Muscle_Arm	fetal_muscle	peaks	Peaks
730	1e-08	18.4565	0.0146049	4	17984	7	580863	UW.Fetal_Muscle_Arm.ChromatinAccessibility.H-24244.DS19270.hotspot.twopass.fdr0.01.merge.pks.wig	Fetal_Muscle_Arm	fetal_muscle	peaks	Peaks
731	0.01	1.6288	-1	826	18459	15958	580863	UW.Fetal_Muscle_Arm.ChromatinAccessibility.H-24259.DS19295.hotspot.twopass.fdr0.01.merge.pks.wig	Fetal_Muscle_Arm	fetal_muscle	peaks	Peaks
731	0.0001	3.7087	0.00201593	33	18459	280	580863	UW.Fetal_Muscle_Arm.ChromatinAccessibility.H-24259.DS19295.hotspot.twopass.fdr0.01.merge.pks.wig	Fetal_Muscle_Arm	fetal_muscle	peaks	Peaks
731	1e-05	5.13759	0.142857	8	18459	49	580863	UW.Fetal_Muscle_Arm.ChromatinAccessibility.H-24259.DS19295.hotspot.twopass.fdr0.01.merge.pks.wig	Fetal_Muscle_Arm	fetal_muscle	peaks	Peaks
731	1e-06	6.29355	0.261097	5	18459	25	580863	UW.Fetal_Muscle_Arm.ChromatinAccessibility.H-24259.DS19295.hotspot.twopass.fdr0.01.merge.pks.wig	Fetal_Muscle_Arm	fetal_muscle	peaks	Peaks
731	1e-07	7.86693	0.265957	3	18459	12	580863	UW.Fetal_Muscle_Arm.ChromatinAccessibility.H-24259.DS19295.hotspot.twopass.fdr0.01.merge.pks.wig	Fetal_Muscle_Arm	fetal_muscle	peaks	Peaks
731	1e-08	13.4862	0.110132	3	18459	7	580863	UW.Fetal_Muscle_Arm.ChromatinAccessibility.H-24259.DS19295.hotspot.twopass.fdr0.01.merge.pks.wig	Fetal_Muscle_Arm	fetal_muscle	peaks	Peaks
732	0.01	1.63189	-1	875	19517	15958	580863	UW.Fetal_Muscle_Arm.ChromatinAccessibility.H-24272.DS19380.hotspot.twopass.fdr0.01.merge.pks.wig	Fetal_Muscle_Arm	fetal_muscle	peaks	Peaks
732	0.0001	3.50765	0.0056638	33	19517	280	580863	UW.Fetal_Muscle_Arm.ChromatinAccessibility.H-24272.DS19380.hotspot.twopass.fdr0.01.merge.pks.wig	Fetal_Muscle_Arm	fetal_muscle	peaks	Peaks
732	1e-05	7.89601	0.000987011	13	19517	49	580863	UW.Fetal_Muscle_Arm.ChromatinAccessibility.H-24272.DS19380.hotspot.twopass.fdr0.01.merge.pks.wig	Fetal_Muscle_Arm	fetal_muscle	peaks	Peaks
732	1e-06	9.52381	0.016488	8	19517	25	580863	UW.Fetal_Muscle_Arm.ChromatinAccessibility.H-24272.DS19380.hotspot.twopass.fdr0.01.merge.pks.wig	Fetal_Muscle_Arm	fetal_muscle	peaks	Peaks
732	1e-07	9.92063	0.117509	4	19517	12	580863	UW.Fetal_Muscle_Arm.ChromatinAccessibility.H-24272.DS19380.hotspot.twopass.fdr0.01.merge.pks.wig	Fetal_Muscle_Arm	fetal_muscle	peaks	Peaks
732	1e-08	17.0068	0.0203583	4	19517	7	580863	UW.Fetal_Muscle_Arm.ChromatinAccessibility.H-24272.DS19380.hotspot.twopass.fdr0.01.merge.pks.wig	Fetal_Muscle_Arm	fetal_muscle	peaks	Peaks
733	0.01	1.73486	-1	744	15610	15958	580863	UW.Fetal_Muscle_Arm.ChromatinAccessibility.H-24297.DS19646.hotspot.twopass.fdr0.01.merge.pks.wig	Fetal_Muscle_Arm	fetal_muscle	peaks	Peaks
733	0.0001	4.25268	0.000312451	32	15610	280	580863	UW.Fetal_Muscle_Arm.ChromatinAccessibility.H-24297.DS19646.hotspot.twopass.fdr0.01.merge.pks.wig	Fetal_Muscle_Arm	fetal_muscle	peaks	Peaks
733	1e-05	9.11289	0.000667347	12	15610	49	580863	UW.Fetal_Muscle_Arm.ChromatinAccessibility.H-24297.DS19646.hotspot.twopass.fdr0.01.merge.pks.wig	Fetal_Muscle_Arm	fetal_muscle	peaks	Peaks
733	1e-06	8.93063	0.0632911	6	15610	25	580863	UW.Fetal_Muscle_Arm.ChromatinAccessibility.H-24297.DS19646.hotspot.twopass.fdr0.01.merge.pks.wig	Fetal_Muscle_Arm	fetal_muscle	peaks	Peaks
733	1e-07	12.4037	0.0490918	4	15610	12	580863	UW.Fetal_Muscle_Arm.ChromatinAccessibility.H-24297.DS19646.hotspot.twopass.fdr0.01.merge.pks.wig	Fetal_Muscle_Arm	fetal_muscle	peaks	Peaks
733	1e-08	15.9476	0.0737463	3	15610	7	580863	UW.Fetal_Muscle_Arm.ChromatinAccessibility.H-24297.DS19646.hotspot.twopass.fdr0.01.merge.pks.wig	Fetal_Muscle_Arm	fetal_muscle	peaks	Peaks
734	0.01	1.61629	-1	1005	22633	15958	580863	UW.Fetal_Muscle_Back.ChromatinAccessibility.H-23914.DS17767.hotspot.twopass.fdr0.01.merge.pks.wig	Fetal_Muscle_Back	fetal_muscle	peaks	Peaks
734	0.0001	3.94132	4e-05	43	22633	280	580863	UW.Fetal_Muscle_Back.ChromatinAccessibility.H-23914.DS17767.hotspot.twopass.fdr0.01.merge.pks.wig	Fetal_Muscle_Back	fetal_muscle	peaks	Peaks
734	1e-05	7.33269	0.000853636	14	22633	49	580863	UW.Fetal_Muscle_Back.ChromatinAccessibility.H-23914.DS17767.hotspot.twopass.fdr0.01.merge.pks.wig	Fetal_Muscle_Back	fetal_muscle	peaks	Peaks
734	1e-06	8.21262	0.0384025	8	22633	25	580863	UW.Fetal_Muscle_Back.ChromatinAccessibility.H-23914.DS17767.hotspot.twopass.fdr0.01.merge.pks.wig	Fetal_Muscle_Back	fetal_muscle	peaks	Peaks
734	1e-07	10.6935	0.0349406	5	22633	12	580863	UW.Fetal_Muscle_Back.ChromatinAccessibility.H-23914.DS17767.hotspot.twopass.fdr0.01.merge.pks.wig	Fetal_Muscle_Back	fetal_muscle	peaks	Peaks
734	1e-08	14.6654	0.0300661	4	22633	7	580863	UW.Fetal_Muscle_Back.ChromatinAccessibility.H-23914.DS17767.hotspot.twopass.fdr0.01.merge.pks.wig	Fetal_Muscle_Back	fetal_muscle	peaks	Peaks
735	0.01	1.64943	-1	884	19508	15958	580863	UW.Fetal_Muscle_Back.ChromatinAccessibility.H-23964.DS17850.hotspot.twopass.fdr0.01.merge.pks.wig	Fetal_Muscle_Back	fetal_muscle	peaks	Peaks
735	0.0001	3.72195	0.0016637	35	19508	280	580863	UW.Fetal_Muscle_Back.ChromatinAccessibility.H-23964.DS17850.hotspot.twopass.fdr0.01.merge.pks.wig	Fetal_Muscle_Back	fetal_muscle	peaks	Peaks
735	1e-05	6.07666	0.0259202	10	19508	49	580863	UW.Fetal_Muscle_Back.ChromatinAccessibility.H-23964.DS17850.hotspot.twopass.fdr0.01.merge.pks.wig	Fetal_Muscle_Back	fetal_muscle	peaks	Peaks
735	1e-06	7.14615	0.146199	6	19508	25	580863	UW.Fetal_Muscle_Back.ChromatinAccessibility.H-23964.DS17850.hotspot.twopass.fdr0.01.merge.pks.wig	Fetal_Muscle_Back	fetal_muscle	peaks	Peaks
735	1e-07	14.8878	0.00602192	6	19508	12	580863	UW.Fetal_Muscle_Back.ChromatinAccessibility.H-23964.DS17850.hotspot.twopass.fdr0.01.merge.pks.wig	Fetal_Muscle_Back	fetal_muscle	peaks	Peaks
735	1e-08	17.0146	0.0186463	4	19508	7	580863	UW.Fetal_Muscle_Back.ChromatinAccessibility.H-23964.DS17850.hotspot.twopass.fdr0.01.merge.pks.wig	Fetal_Muscle_Back	fetal_muscle	peaks	Peaks
736	0.01	1.61191	-1	1035	23372	15958	580863	UW.Fetal_Muscle_Back.ChromatinAccessibility.H-24005.DS18083.hotspot.twopass.fdr0.01.merge.pks.wig	Fetal_Muscle_Back	fetal_muscle	peaks	Peaks
736	0.0001	3.3729	0.00388651	38	23372	280	580863	UW.Fetal_Muscle_Back.ChromatinAccessibility.H-24005.DS18083.hotspot.twopass.fdr0.01.merge.pks.wig	Fetal_Muscle_Back	fetal_muscle	peaks	Peaks
736	1e-05	5.57923	0.030656	11	23372	49	580863	UW.Fetal_Muscle_Back.ChromatinAccessibility.H-24005.DS18083.hotspot.twopass.fdr0.01.merge.pks.wig	Fetal_Muscle_Back	fetal_muscle	peaks	Peaks
736	1e-06	6.95882	0.113895	7	23372	25	580863	UW.Fetal_Muscle_Back.ChromatinAccessibility.H-24005.DS18083.hotspot.twopass.fdr0.01.merge.pks.wig	Fetal_Muscle_Back	fetal_muscle	peaks	Peaks
736	1e-07	10.3554	0.0522466	5	23372	12	580863	UW.Fetal_Muscle_Back.ChromatinAccessibility.H-24005.DS18083.hotspot.twopass.fdr0.01.merge.pks.wig	Fetal_Muscle_Back	fetal_muscle	peaks	Peaks
736	1e-08	14.2017	0.0375516	4	23372	7	580863	UW.Fetal_Muscle_Back.ChromatinAccessibility.H-24005.DS18083.hotspot.twopass.fdr0.01.merge.pks.wig	Fetal_Muscle_Back	fetal_muscle	peaks	Peaks
737	0.01	1.72041	-1	724	15318	15958	580863	UW.Fetal_Muscle_Back.ChromatinAccessibility.H-24078.DS18377.hotspot.twopass.fdr0.01.merge.pks.wig	Fetal_Muscle_Back	fetal_muscle	peaks	Peaks
737	0.0001	5.0109	6e-06	37	15318	280	580863	UW.Fetal_Muscle_Back.ChromatinAccessibility.H-24078.DS18377.hotspot.twopass.fdr0.01.merge.pks.wig	Fetal_Muscle_Back	fetal_muscle	peaks	Peaks
737	1e-05	10.0605	0.000145195	13	15318	49	580863	UW.Fetal_Muscle_Back.ChromatinAccessibility.H-24078.DS18377.hotspot.twopass.fdr0.01.merge.pks.wig	Fetal_Muscle_Back	fetal_muscle	peaks	Peaks
737	1e-06	12.1345	0.00452612	8	15318	25	580863	UW.Fetal_Muscle_Back.ChromatinAccessibility.H-24078.DS18377.hotspot.twopass.fdr0.01.merge.pks.wig	Fetal_Muscle_Back	fetal_muscle	peaks	Peaks
737	1e-07	18.9601	0.00126912	6	15318	12	580863	UW.Fetal_Muscle_Back.ChromatinAccessibility.H-24078.DS18377.hotspot.twopass.fdr0.01.merge.pks.wig	Fetal_Muscle_Back	fetal_muscle	peaks	Peaks
737	1e-08	27.0859	0.000854621	5	15318	7	580863	UW.Fetal_Muscle_Back.ChromatinAccessibility.H-24078.DS18377.hotspot.twopass.fdr0.01.merge.pks.wig	Fetal_Muscle_Back	fetal_muscle	peaks	Peaks
738	0.01	1.69411	-1	782	16802	15958	580863	UW.Fetal_Muscle_Back.ChromatinAccessibility.H-24089.DS18454.hotspot.twopass.fdr0.01.merge.pks.wig	Fetal_Muscle_Back	fetal_muscle	peaks	Peaks
738	0.0001	4.19791	0.000198171	34	16802	280	580863	UW.Fetal_Muscle_Back.ChromatinAccessibility.H-24089.DS18454.hotspot.twopass.fdr0.01.merge.pks.wig	Fetal_Muscle_Back	fetal_muscle	peaks	Peaks
738	1e-05	8.46638	0.000965055	12	16802	49	580863	UW.Fetal_Muscle_Back.ChromatinAccessibility.H-24089.DS18454.hotspot.twopass.fdr0.01.merge.pks.wig	Fetal_Muscle_Back	fetal_muscle	peaks	Peaks
738	1e-06	9.6799	0.0231374	7	16802	25	580863	UW.Fetal_Muscle_Back.ChromatinAccessibility.H-24089.DS18454.hotspot.twopass.fdr0.01.merge.pks.wig	Fetal_Muscle_Back	fetal_muscle	peaks	Peaks
738	1e-07	14.4046	0.0164312	5	16802	12	580863	UW.Fetal_Muscle_Back.ChromatinAccessibility.H-24089.DS18454.hotspot.twopass.fdr0.01.merge.pks.wig	Fetal_Muscle_Back	fetal_muscle	peaks	Peaks
738	1e-08	24.6936	0.000950805	5	16802	7	580863	UW.Fetal_Muscle_Back.ChromatinAccessibility.H-24089.DS18454.hotspot.twopass.fdr0.01.merge.pks.wig	Fetal_Muscle_Back	fetal_muscle	peaks	Peaks
739	0.01	1.64256	-1	805	17839	15958	580863	UW.Fetal_Muscle_Back.ChromatinAccessibility.H-24111.DS18468.hotspot.twopass.fdr0.01.merge.pks.wig	Fetal_Muscle_Back	fetal_muscle	peaks	Peaks
739	0.0001	4.18647	0.000172778	36	17839	280	580863	UW.Fetal_Muscle_Back.ChromatinAccessibility.H-24111.DS18468.hotspot.twopass.fdr0.01.merge.pks.wig	Fetal_Muscle_Back	fetal_muscle	peaks	Peaks
739	1e-05	9.96778	1.6e-05	15	17839	49	580863	UW.Fetal_Muscle_Back.ChromatinAccessibility.H-24111.DS18468.hotspot.twopass.fdr0.01.merge.pks.wig	Fetal_Muscle_Back	fetal_muscle	peaks	Peaks
739	1e-06	11.7221	0.00189656	9	17839	25	580863	UW.Fetal_Muscle_Back.ChromatinAccessibility.H-24111.DS18468.hotspot.twopass.fdr0.01.merge.pks.wig	Fetal_Muscle_Back	fetal_muscle	peaks	Peaks
739	1e-07	16.2807	0.00387988	6	17839	12	580863	UW.Fetal_Muscle_Back.ChromatinAccessibility.H-24111.DS18468.hotspot.twopass.fdr0.01.merge.pks.wig	Fetal_Muscle_Back	fetal_muscle	peaks	Peaks
739	1e-08	23.2582	0.00201597	5	17839	7	580863	UW.Fetal_Muscle_Back.ChromatinAccessibility.H-24111.DS18468.hotspot.twopass.fdr0.01.merge.pks.wig	Fetal_Muscle_Back	fetal_muscle	peaks	Peaks
740	0.01	1.69578	-1	751	16120	15958	580863	UW.Fetal_Muscle_Back.ChromatinAccessibility.H-24143.DS18842.hotspot.twopass.fdr0.01.merge.pks.wig	Fetal_Muscle_Back	fetal_muscle	peaks	Peaks
740	0.0001	3.86075	0.00238669	30	16120	280	580863	UW.Fetal_Muscle_Back.ChromatinAccessibility.H-24143.DS18842.hotspot.twopass.fdr0.01.merge.pks.wig	Fetal_Muscle_Back	fetal_muscle	peaks	Peaks
740	1e-05	7.35381	0.0110181	10	16120	49	580863	UW.Fetal_Muscle_Back.ChromatinAccessibility.H-24143.DS18842.hotspot.twopass.fdr0.01.merge.pks.wig	Fetal_Muscle_Back	fetal_muscle	peaks	Peaks
740	1e-06	10.0894	0.0256937	7	16120	25	580863	UW.Fetal_Muscle_Back.ChromatinAccessibility.H-24143.DS18842.hotspot.twopass.fdr0.01.merge.pks.wig	Fetal_Muscle_Back	fetal_muscle	peaks	Peaks
740	1e-07	15.014	0.0140154	5	16120	12	580863	UW.Fetal_Muscle_Back.ChromatinAccessibility.H-24143.DS18842.hotspot.twopass.fdr0.01.merge.pks.wig	Fetal_Muscle_Back	fetal_muscle	peaks	Peaks
740	1e-08	15.443	0.0595238	3	16120	7	580863	UW.Fetal_Muscle_Back.ChromatinAccessibility.H-24143.DS18842.hotspot.twopass.fdr0.01.merge.pks.wig	Fetal_Muscle_Back	fetal_muscle	peaks	Peaks
741	0.01	1.70373	-1	694	14827	15958	580863	UW.Fetal_Muscle_Back.ChromatinAccessibility.H-24218.DS19117.hotspot.twopass.fdr0.01.merge.pks.wig	Fetal_Muscle_Back	fetal_muscle	peaks	Peaks
741	0.0001	4.61717	4.5e-05	33	14827	280	580863	UW.Fetal_Muscle_Back.ChromatinAccessibility.H-24218.DS19117.hotspot.twopass.fdr0.01.merge.pks.wig	Fetal_Muscle_Back	fetal_muscle	peaks	Peaks
741	1e-05	7.99511	0.00508802	10	14827	49	580863	UW.Fetal_Muscle_Back.ChromatinAccessibility.H-24218.DS19117.hotspot.twopass.fdr0.01.merge.pks.wig	Fetal_Muscle_Back	fetal_muscle	peaks	Peaks
741	1e-06	9.40225	0.04995	6	14827	25	580863	UW.Fetal_Muscle_Back.ChromatinAccessibility.H-24218.DS19117.hotspot.twopass.fdr0.01.merge.pks.wig	Fetal_Muscle_Back	fetal_muscle	peaks	Peaks
741	1e-07	13.0587	0.0458085	4	14827	12	580863	UW.Fetal_Muscle_Back.ChromatinAccessibility.H-24218.DS19117.hotspot.twopass.fdr0.01.merge.pks.wig	Fetal_Muscle_Back	fetal_muscle	peaks	Peaks
741	1e-08	16.7897	0.0685871	3	14827	7	580863	UW.Fetal_Muscle_Back.ChromatinAccessibility.H-24218.DS19117.hotspot.twopass.fdr0.01.merge.pks.wig	Fetal_Muscle_Back	fetal_muscle	peaks	Peaks
742	0.01	1.7281	-1	743	15650	15958	580863	UW.Fetal_Muscle_Back.ChromatinAccessibility.H-24244.DS19283.hotspot.twopass.fdr0.01.merge.pks.wig	Fetal_Muscle_Back	fetal_muscle	peaks	Peaks
742	0.0001	4.50692	4.2e-05	34	15650	280	580863	UW.Fetal_Muscle_Back.ChromatinAccessibility.H-24244.DS19283.hotspot.twopass.fdr0.01.merge.pks.wig	Fetal_Muscle_Back	fetal_muscle	peaks	Peaks
742	1e-05	9.0896	0.000428721	12	15650	49	580863	UW.Fetal_Muscle_Back.ChromatinAccessibility.H-24244.DS19283.hotspot.twopass.fdr0.01.merge.pks.wig	Fetal_Muscle_Back	fetal_muscle	peaks	Peaks
742	1e-06	11.8771	0.00482928	8	15650	25	580863	UW.Fetal_Muscle_Back.ChromatinAccessibility.H-24244.DS19283.hotspot.twopass.fdr0.01.merge.pks.wig	Fetal_Muscle_Back	fetal_muscle	peaks	Peaks
742	1e-07	15.4649	0.0110327	5	15650	12	580863	UW.Fetal_Muscle_Back.ChromatinAccessibility.H-24244.DS19283.hotspot.twopass.fdr0.01.merge.pks.wig	Fetal_Muscle_Back	fetal_muscle	peaks	Peaks
742	1e-08	15.9068	0.0590319	3	15650	7	580863	UW.Fetal_Muscle_Back.ChromatinAccessibility.H-24244.DS19283.hotspot.twopass.fdr0.01.merge.pks.wig	Fetal_Muscle_Back	fetal_muscle	peaks	Peaks
743	0.01	1.65511	-1	889	19551	15958	580863	UW.Fetal_Muscle_Back.ChromatinAccessibility.H-24272.DS19384.hotspot.twopass.fdr0.01.merge.pks.wig	Fetal_Muscle_Back	fetal_muscle	peaks	Peaks
743	0.0001	3.39544	0.00914411	32	19551	280	580863	UW.Fetal_Muscle_Back.ChromatinAccessibility.H-24272.DS19384.hotspot.twopass.fdr0.01.merge.pks.wig	Fetal_Muscle_Back	fetal_muscle	peaks	Peaks
743	1e-05	6.66962	0.0111284	11	19551	49	580863	UW.Fetal_Muscle_Back.ChromatinAccessibility.H-24272.DS19384.hotspot.twopass.fdr0.01.merge.pks.wig	Fetal_Muscle_Back	fetal_muscle	peaks	Peaks
743	1e-06	7.13043	0.115607	6	19551	25	580863	UW.Fetal_Muscle_Back.ChromatinAccessibility.H-24272.DS19384.hotspot.twopass.fdr0.01.merge.pks.wig	Fetal_Muscle_Back	fetal_muscle	peaks	Peaks
743	1e-07	12.3792	0.0278319	5	19551	12	580863	UW.Fetal_Muscle_Back.ChromatinAccessibility.H-24272.DS19384.hotspot.twopass.fdr0.01.merge.pks.wig	Fetal_Muscle_Back	fetal_muscle	peaks	Peaks
743	1e-08	21.2215	0.00199164	5	19551	7	580863	UW.Fetal_Muscle_Back.ChromatinAccessibility.H-24272.DS19384.hotspot.twopass.fdr0.01.merge.pks.wig	Fetal_Muscle_Back	fetal_muscle	peaks	Peaks
744	0.01	1.7102	-1	807	17176	15958	580863	UW.Fetal_Muscle_Back.ChromatinAccessibility.H-24279.DS19441.hotspot.twopass.fdr0.01.merge.pks.wig	Fetal_Muscle_Back	fetal_muscle	peaks	Peaks
744	0.0001	4.22729	0.000115747	35	17176	280	580863	UW.Fetal_Muscle_Back.ChromatinAccessibility.H-24279.DS19441.hotspot.twopass.fdr0.01.merge.pks.wig	Fetal_Muscle_Back	fetal_muscle	peaks	Peaks
744	1e-05	9.66237	6.5e-05	14	17176	49	580863	UW.Fetal_Muscle_Back.ChromatinAccessibility.H-24279.DS19441.hotspot.twopass.fdr0.01.merge.pks.wig	Fetal_Muscle_Back	fetal_muscle	peaks	Peaks
744	1e-06	12.1746	0.00226091	9	17176	25	580863	UW.Fetal_Muscle_Back.ChromatinAccessibility.H-24279.DS19441.hotspot.twopass.fdr0.01.merge.pks.wig	Fetal_Muscle_Back	fetal_muscle	peaks	Peaks
744	1e-07	16.9091	0.0030217	6	17176	12	580863	UW.Fetal_Muscle_Back.ChromatinAccessibility.H-24279.DS19441.hotspot.twopass.fdr0.01.merge.pks.wig	Fetal_Muscle_Back	fetal_muscle	peaks	Peaks
744	1e-08	24.1559	0.00117643	5	17176	7	580863	UW.Fetal_Muscle_Back.ChromatinAccessibility.H-24279.DS19441.hotspot.twopass.fdr0.01.merge.pks.wig	Fetal_Muscle_Back	fetal_muscle	peaks	Peaks
745	0.01	1.61064	-1	981	22170	15958	580863	UW.Fetal_Muscle_Back.ChromatinAccessibility.H-24297.DS19648.hotspot.twopass.fdr0.01.merge.pks.wig	Fetal_Muscle_Back	fetal_muscle	peaks	Peaks
745	0.0001	3.55577	0.00223944	38	22170	280	580863	UW.Fetal_Muscle_Back.ChromatinAccessibility.H-24297.DS19648.hotspot.twopass.fdr0.01.merge.pks.wig	Fetal_Muscle_Back	fetal_muscle	peaks	Peaks
745	1e-05	6.95113	0.0030206	13	22170	49	580863	UW.Fetal_Muscle_Back.ChromatinAccessibility.H-24297.DS19648.hotspot.twopass.fdr0.01.merge.pks.wig	Fetal_Muscle_Back	fetal_muscle	peaks	Peaks
745	1e-06	9.43215	0.00896379	9	22170	25	580863	UW.Fetal_Muscle_Back.ChromatinAccessibility.H-24297.DS19648.hotspot.twopass.fdr0.01.merge.pks.wig	Fetal_Muscle_Back	fetal_muscle	peaks	Peaks
745	1e-07	13.1002	0.0109685	6	22170	12	580863	UW.Fetal_Muscle_Back.ChromatinAccessibility.H-24297.DS19648.hotspot.twopass.fdr0.01.merge.pks.wig	Fetal_Muscle_Back	fetal_muscle	peaks	Peaks
745	1e-08	18.7146	0.00346428	5	22170	7	580863	UW.Fetal_Muscle_Back.ChromatinAccessibility.H-24297.DS19648.hotspot.twopass.fdr0.01.merge.pks.wig	Fetal_Muscle_Back	fetal_muscle	peaks	Peaks
746	0.01	1.72272	-1	821	17347	15958	580863	UW.Fetal_Muscle_Back.ChromatinAccessibility.H-24409.DS20244.hotspot.twopass.fdr0.01.merge.pks.wig	Fetal_Muscle_Back	fetal_muscle	peaks	Peaks
746	0.0001	4.18562	0.000120333	35	17347	280	580863	UW.Fetal_Muscle_Back.ChromatinAccessibility.H-24409.DS20244.hotspot.twopass.fdr0.01.merge.pks.wig	Fetal_Muscle_Back	fetal_muscle	peaks	Peaks
746	1e-05	8.88376	0.000199095	13	17347	49	580863	UW.Fetal_Muscle_Back.ChromatinAccessibility.H-24409.DS20244.hotspot.twopass.fdr0.01.merge.pks.wig	Fetal_Muscle_Back	fetal_muscle	peaks	Peaks
746	1e-06	9.37578	0.0265041	7	17347	25	580863	UW.Fetal_Muscle_Back.ChromatinAccessibility.H-24409.DS20244.hotspot.twopass.fdr0.01.merge.pks.wig	Fetal_Muscle_Back	fetal_muscle	peaks	Peaks
746	1e-07	11.1616	0.0655738	4	17347	12	580863	UW.Fetal_Muscle_Back.ChromatinAccessibility.H-24409.DS20244.hotspot.twopass.fdr0.01.merge.pks.wig	Fetal_Muscle_Back	fetal_muscle	peaks	Peaks
746	1e-08	19.1342	0.00959877	4	17347	7	580863	UW.Fetal_Muscle_Back.ChromatinAccessibility.H-24409.DS20244.hotspot.twopass.fdr0.01.merge.pks.wig	Fetal_Muscle_Back	fetal_muscle	peaks	Peaks
747	0.01	1.72785	-1	768	16179	15958	580863	UW.Fetal_Muscle_Leg.ChromatinAccessibility.H-23808.DS17429.hotspot.twopass.fdr0.01.merge.pks.wig	Fetal_Muscle_Leg	fetal_muscle	peaks	Peaks
747	0.0001	3.07734	0.106045	24	16179	280	580863	UW.Fetal_Muscle_Leg.ChromatinAccessibility.H-23808.DS17429.hotspot.twopass.fdr0.01.merge.pks.wig	Fetal_Muscle_Leg	fetal_muscle	peaks	Peaks
747	1e-05	5.1289	0.186567	7	16179	49	580863	UW.Fetal_Muscle_Leg.ChromatinAccessibility.H-23808.DS17429.hotspot.twopass.fdr0.01.merge.pks.wig	Fetal_Muscle_Leg	fetal_muscle	peaks	Peaks
747	1e-06	2.87218	0.862069	2	16179	25	580863	UW.Fetal_Muscle_Leg.ChromatinAccessibility.H-23808.DS17429.hotspot.twopass.fdr0.01.merge.pks.wig	Fetal_Muscle_Leg	fetal_muscle	peaks	Peaks
747	1e-07	5.98371	0.492611	2	16179	12	580863	UW.Fetal_Muscle_Leg.ChromatinAccessibility.H-23808.DS17429.hotspot.twopass.fdr0.01.merge.pks.wig	Fetal_Muscle_Leg	fetal_muscle	peaks	Peaks
747	1e-08	10.2578	0.296736	2	16179	7	580863	UW.Fetal_Muscle_Leg.ChromatinAccessibility.H-23808.DS17429.hotspot.twopass.fdr0.01.merge.pks.wig	Fetal_Muscle_Leg	fetal_muscle	peaks	Peaks
748	0.01	1.74391	-1	815	17011	15958	580863	UW.Fetal_Muscle_Leg.ChromatinAccessibility.H-24078.DS18386.hotspot.twopass.fdr0.01.merge.pks.wig	Fetal_Muscle_Leg	fetal_muscle	peaks	Peaks
748	0.0001	3.53658	0.00785299	29	17011	280	580863	UW.Fetal_Muscle_Leg.ChromatinAccessibility.H-24078.DS18386.hotspot.twopass.fdr0.01.merge.pks.wig	Fetal_Muscle_Leg	fetal_muscle	peaks	Peaks
748	1e-05	6.27177	0.0334113	9	17011	49	580863	UW.Fetal_Muscle_Leg.ChromatinAccessibility.H-24078.DS18386.hotspot.twopass.fdr0.01.merge.pks.wig	Fetal_Muscle_Leg	fetal_muscle	peaks	Peaks
748	1e-06	8.19512	0.087108	6	17011	25	580863	UW.Fetal_Muscle_Leg.ChromatinAccessibility.H-24078.DS18386.hotspot.twopass.fdr0.01.merge.pks.wig	Fetal_Muscle_Leg	fetal_muscle	peaks	Peaks
748	1e-07	11.3821	0.0769231	4	17011	12	580863	UW.Fetal_Muscle_Leg.ChromatinAccessibility.H-24078.DS18386.hotspot.twopass.fdr0.01.merge.pks.wig	Fetal_Muscle_Leg	fetal_muscle	peaks	Peaks
748	1e-08	14.6341	0.0739645	3	17011	7	580863	UW.Fetal_Muscle_Leg.ChromatinAccessibility.H-24078.DS18386.hotspot.twopass.fdr0.01.merge.pks.wig	Fetal_Muscle_Leg	fetal_muscle	peaks	Peaks
749	0.01	1.67798	-1	764	16573	15958	580863	UW.Fetal_Muscle_Leg.ChromatinAccessibility.H-24089.DS18456.hotspot.twopass.fdr0.01.merge.pks.wig	Fetal_Muscle_Leg	fetal_muscle	peaks	Peaks
749	0.0001	4.63144	1.5e-05	37	16573	280	580863	UW.Fetal_Muscle_Leg.ChromatinAccessibility.H-24089.DS18456.hotspot.twopass.fdr0.01.merge.pks.wig	Fetal_Muscle_Leg	fetal_muscle	peaks	Peaks
749	1e-05	10.0139	3.4e-05	14	16573	49	580863	UW.Fetal_Muscle_Leg.ChromatinAccessibility.H-24089.DS18456.hotspot.twopass.fdr0.01.merge.pks.wig	Fetal_Muscle_Leg	fetal_muscle	peaks	Peaks
749	1e-06	12.6176	0.00170608	9	16573	25	580863	UW.Fetal_Muscle_Leg.ChromatinAccessibility.H-24089.DS18456.hotspot.twopass.fdr0.01.merge.pks.wig	Fetal_Muscle_Leg	fetal_muscle	peaks	Peaks
749	1e-07	17.5244	0.00247801	6	16573	12	580863	UW.Fetal_Muscle_Leg.ChromatinAccessibility.H-24089.DS18456.hotspot.twopass.fdr0.01.merge.pks.wig	Fetal_Muscle_Leg	fetal_muscle	peaks	Peaks
749	1e-08	25.0348	0.000965065	5	16573	7	580863	UW.Fetal_Muscle_Leg.ChromatinAccessibility.H-24089.DS18456.hotspot.twopass.fdr0.01.merge.pks.wig	Fetal_Muscle_Leg	fetal_muscle	peaks	Peaks
750	0.01	1.67411	-1	870	18916	15958	580863	UW.Fetal_Muscle_Leg.ChromatinAccessibility.H-24111.DS18471.hotspot.twopass.fdr0.01.merge.pks.wig	Fetal_Muscle_Leg	fetal_muscle	peaks	Peaks
750	0.0001	4.38679	2.3e-05	40	18916	280	580863	UW.Fetal_Muscle_Leg.ChromatinAccessibility.H-24111.DS18471.hotspot.twopass.fdr0.01.merge.pks.wig	Fetal_Muscle_Leg	fetal_muscle	peaks	Peaks
750	1e-05	8.14689	0.000811425	13	18916	49	580863	UW.Fetal_Muscle_Leg.ChromatinAccessibility.H-24111.DS18471.hotspot.twopass.fdr0.01.merge.pks.wig	Fetal_Muscle_Leg	fetal_muscle	peaks	Peaks
750	1e-06	9.8264	0.0141884	8	18916	25	580863	UW.Fetal_Muscle_Leg.ChromatinAccessibility.H-24111.DS18471.hotspot.twopass.fdr0.01.merge.pks.wig	Fetal_Muscle_Leg	fetal_muscle	peaks	Peaks
750	1e-07	15.3537	0.00618812	6	18916	12	580863	UW.Fetal_Muscle_Leg.ChromatinAccessibility.H-24111.DS18471.hotspot.twopass.fdr0.01.merge.pks.wig	Fetal_Muscle_Leg	fetal_muscle	peaks	Peaks
750	1e-08	17.5471	0.0245278	4	18916	7	580863	UW.Fetal_Muscle_Leg.ChromatinAccessibility.H-24111.DS18471.hotspot.twopass.fdr0.01.merge.pks.wig	Fetal_Muscle_Leg	fetal_muscle	peaks	Peaks
751	0.01	1.71508	-1	578	12267	15958	580863	UW.Fetal_Muscle_Leg.ChromatinAccessibility.H-24143.DS18844.hotspot.twopass.fdr0.01.merge.pks.wig	Fetal_Muscle_Leg	fetal_muscle	peaks	Peaks
751	0.0001	5.24251	1.3e-05	31	12267	280	580863	UW.Fetal_Muscle_Leg.ChromatinAccessibility.H-24143.DS18844.hotspot.twopass.fdr0.01.merge.pks.wig	Fetal_Muscle_Leg	fetal_muscle	peaks	Peaks
751	1e-05	10.63	0.000280598	11	12267	49	580863	UW.Fetal_Muscle_Leg.ChromatinAccessibility.H-24143.DS18844.hotspot.twopass.fdr0.01.merge.pks.wig	Fetal_Muscle_Leg	fetal_muscle	peaks	Peaks
751	1e-06	15.1525	0.0012332	8	12267	25	580863	UW.Fetal_Muscle_Leg.ChromatinAccessibility.H-24143.DS18844.hotspot.twopass.fdr0.01.merge.pks.wig	Fetal_Muscle_Leg	fetal_muscle	peaks	Peaks
751	1e-07	23.6758	0.00070423	6	12267	12	580863	UW.Fetal_Muscle_Leg.ChromatinAccessibility.H-24143.DS18844.hotspot.twopass.fdr0.01.merge.pks.wig	Fetal_Muscle_Leg	fetal_muscle	peaks	Peaks
751	1e-08	27.0581	0.00553771	4	12267	7	580863	UW.Fetal_Muscle_Leg.ChromatinAccessibility.H-24143.DS18844.hotspot.twopass.fdr0.01.merge.pks.wig	Fetal_Muscle_Leg	fetal_muscle	peaks	Peaks
752	0.01	1.62382	-1	868	19457	15958	580863	UW.Fetal_Muscle_Leg.ChromatinAccessibility.H-24198.DS19158.hotspot.twopass.fdr0.01.merge.pks.wig	Fetal_Muscle_Leg	fetal_muscle	peaks	Peaks
752	0.0001	4.69129	0	44	19457	280	580863	UW.Fetal_Muscle_Leg.ChromatinAccessibility.H-24198.DS19158.hotspot.twopass.fdr0.01.merge.pks.wig	Fetal_Muscle_Leg	fetal_muscle	peaks	Peaks
752	1e-05	8.52962	0.000202006	14	19457	49	580863	UW.Fetal_Muscle_Leg.ChromatinAccessibility.H-24198.DS19158.hotspot.twopass.fdr0.01.merge.pks.wig	Fetal_Muscle_Leg	fetal_muscle	peaks	Peaks
752	1e-06	11.9415	0.000901445	10	19457	25	580863	UW.Fetal_Muscle_Leg.ChromatinAccessibility.H-24198.DS19158.hotspot.twopass.fdr0.01.merge.pks.wig	Fetal_Muscle_Leg	fetal_muscle	peaks	Peaks
752	1e-07	17.4146	0.000518452	7	19457	12	580863	UW.Fetal_Muscle_Leg.ChromatinAccessibility.H-24198.DS19158.hotspot.twopass.fdr0.01.merge.pks.wig	Fetal_Muscle_Leg	fetal_muscle	peaks	Peaks
752	1e-08	25.5889	0.000106869	6	19457	7	580863	UW.Fetal_Muscle_Leg.ChromatinAccessibility.H-24198.DS19158.hotspot.twopass.fdr0.01.merge.pks.wig	Fetal_Muscle_Leg	fetal_muscle	peaks	Peaks
753	0.01	1.70047	-1	794	16996	15958	580863	UW.Fetal_Muscle_Leg.ChromatinAccessibility.H-24218.DS19115.hotspot.twopass.fdr0.01.merge.pks.wig	Fetal_Muscle_Leg	fetal_muscle	peaks	Peaks
753	0.0001	4.51617	1.1e-05	37	16996	280	580863	UW.Fetal_Muscle_Leg.ChromatinAccessibility.H-24218.DS19115.hotspot.twopass.fdr0.01.merge.pks.wig	Fetal_Muscle_Leg	fetal_muscle	peaks	Peaks
753	1e-05	7.67227	0.00386056	11	16996	49	580863	UW.Fetal_Muscle_Leg.ChromatinAccessibility.H-24218.DS19115.hotspot.twopass.fdr0.01.merge.pks.wig	Fetal_Muscle_Leg	fetal_muscle	peaks	Peaks
753	1e-06	9.56941	0.0218866	7	16996	25	580863	UW.Fetal_Muscle_Leg.ChromatinAccessibility.H-24218.DS19115.hotspot.twopass.fdr0.01.merge.pks.wig	Fetal_Muscle_Leg	fetal_muscle	peaks	Peaks
753	1e-07	11.3922	0.0565931	4	16996	12	580863	UW.Fetal_Muscle_Leg.ChromatinAccessibility.H-24218.DS19115.hotspot.twopass.fdr0.01.merge.pks.wig	Fetal_Muscle_Leg	fetal_muscle	peaks	Peaks
753	1e-08	14.6471	0.0764526	3	16996	7	580863	UW.Fetal_Muscle_Leg.ChromatinAccessibility.H-24218.DS19115.hotspot.twopass.fdr0.01.merge.pks.wig	Fetal_Muscle_Leg	fetal_muscle	peaks	Peaks
754	0.01	1.63727	-1	893	19853	15958	580863	UW.Fetal_Muscle_Leg.ChromatinAccessibility.H-24244.DS19272.hotspot.twopass.fdr0.01.merge.pks.wig	Fetal_Muscle_Leg	fetal_muscle	peaks	Peaks
754	0.0001	3.65727	0.00250138	35	19853	280	580863	UW.Fetal_Muscle_Leg.ChromatinAccessibility.H-24244.DS19272.hotspot.twopass.fdr0.01.merge.pks.wig	Fetal_Muscle_Leg	fetal_muscle	peaks	Peaks
754	1e-05	6.56817	0.0121669	11	19853	49	580863	UW.Fetal_Muscle_Leg.ChromatinAccessibility.H-24244.DS19272.hotspot.twopass.fdr0.01.merge.pks.wig	Fetal_Muscle_Leg	fetal_muscle	peaks	Peaks
754	1e-06	7.02197	0.134953	6	19853	25	580863	UW.Fetal_Muscle_Leg.ChromatinAccessibility.H-24244.DS19272.hotspot.twopass.fdr0.01.merge.pks.wig	Fetal_Muscle_Leg	fetal_muscle	peaks	Peaks
754	1e-07	7.31455	0.304878	3	19853	12	580863	UW.Fetal_Muscle_Leg.ChromatinAccessibility.H-24244.DS19272.hotspot.twopass.fdr0.01.merge.pks.wig	Fetal_Muscle_Leg	fetal_muscle	peaks	Peaks
754	1e-08	12.5392	0.119617	3	19853	7	580863	UW.Fetal_Muscle_Leg.ChromatinAccessibility.H-24244.DS19272.hotspot.twopass.fdr0.01.merge.pks.wig	Fetal_Muscle_Leg	fetal_muscle	peaks	Peaks
755	0.01	1.62186	-1	835	18740	15958	580863	UW.Fetal_Muscle_Leg.ChromatinAccessibility.H-24259.DS19291.hotspot.twopass.fdr0.01.merge.pks.wig	Fetal_Muscle_Leg	fetal_muscle	peaks	Peaks
755	0.0001	2.87819	0.105374	26	18740	280	580863	UW.Fetal_Muscle_Leg.ChromatinAccessibility.H-24259.DS19291.hotspot.twopass.fdr0.01.merge.pks.wig	Fetal_Muscle_Leg	fetal_muscle	peaks	Peaks
755	1e-05	3.79542	0.442478	6	18740	49	580863	UW.Fetal_Muscle_Leg.ChromatinAccessibility.H-24259.DS19291.hotspot.twopass.fdr0.01.merge.pks.wig	Fetal_Muscle_Leg	fetal_muscle	peaks	Peaks
755	1e-06	3.71951	0.675676	3	18740	25	580863	UW.Fetal_Muscle_Leg.ChromatinAccessibility.H-24259.DS19291.hotspot.twopass.fdr0.01.merge.pks.wig	Fetal_Muscle_Leg	fetal_muscle	peaks	Peaks
755	1e-07	2.58299	0.884956	1	18740	12	580863	UW.Fetal_Muscle_Leg.ChromatinAccessibility.H-24259.DS19291.hotspot.twopass.fdr0.01.merge.pks.wig	Fetal_Muscle_Leg	fetal_muscle	peaks	Peaks
755	1e-08	4.42798	0.75188	1	18740	7	580863	UW.Fetal_Muscle_Leg.ChromatinAccessibility.H-24259.DS19291.hotspot.twopass.fdr0.01.merge.pks.wig	Fetal_Muscle_Leg	fetal_muscle	peaks	Peaks
756	0.01	1.64301	-1	850	18831	15958	580863	UW.Fetal_Muscle_Leg.ChromatinAccessibility.H-24279.DS19436.hotspot.twopass.fdr0.01.merge.pks.wig	Fetal_Muscle_Leg	fetal_muscle	peaks	Peaks
756	0.0001	3.4151	0.0100806	31	18831	280	580863	UW.Fetal_Muscle_Leg.ChromatinAccessibility.H-24279.DS19436.hotspot.twopass.fdr0.01.merge.pks.wig	Fetal_Muscle_Leg	fetal_muscle	peaks	Peaks
756	1e-05	6.92464	0.00841184	11	18831	49	580863	UW.Fetal_Muscle_Leg.ChromatinAccessibility.H-24279.DS19436.hotspot.twopass.fdr0.01.merge.pks.wig	Fetal_Muscle_Leg	fetal_muscle	peaks	Peaks
756	1e-06	7.40307	0.119332	6	18831	25	580863	UW.Fetal_Muscle_Leg.ChromatinAccessibility.H-24279.DS19436.hotspot.twopass.fdr0.01.merge.pks.wig	Fetal_Muscle_Leg	fetal_muscle	peaks	Peaks
756	1e-07	10.282	0.090009	4	18831	12	580863	UW.Fetal_Muscle_Leg.ChromatinAccessibility.H-24279.DS19436.hotspot.twopass.fdr0.01.merge.pks.wig	Fetal_Muscle_Leg	fetal_muscle	peaks	Peaks
756	1e-08	17.6263	0.0191902	4	18831	7	580863	UW.Fetal_Muscle_Leg.ChromatinAccessibility.H-24279.DS19436.hotspot.twopass.fdr0.01.merge.pks.wig	Fetal_Muscle_Leg	fetal_muscle	peaks	Peaks
757	0.01	1.58737	-1	808	18528	15958	580863	UW.Fetal_Muscle_Leg.ChromatinAccessibility.H-24297.DS19643.hotspot.twopass.fdr0.01.merge.pks.wig	Fetal_Muscle_Leg	fetal_muscle	peaks	Peaks
757	0.0001	3.69489	0.00253601	33	18528	280	580863	UW.Fetal_Muscle_Leg.ChromatinAccessibility.H-24297.DS19643.hotspot.twopass.fdr0.01.merge.pks.wig	Fetal_Muscle_Leg	fetal_muscle	peaks	Peaks
757	1e-05	7.67769	0.00167771	12	18528	49	580863	UW.Fetal_Muscle_Leg.ChromatinAccessibility.H-24297.DS19643.hotspot.twopass.fdr0.01.merge.pks.wig	Fetal_Muscle_Leg	fetal_muscle	peaks	Peaks
757	1e-06	8.77815	0.0416146	7	18528	25	580863	UW.Fetal_Muscle_Leg.ChromatinAccessibility.H-24297.DS19643.hotspot.twopass.fdr0.01.merge.pks.wig	Fetal_Muscle_Leg	fetal_muscle	peaks	Peaks
757	1e-07	13.0627	0.0187512	5	18528	12	580863	UW.Fetal_Muscle_Leg.ChromatinAccessibility.H-24297.DS19643.hotspot.twopass.fdr0.01.merge.pks.wig	Fetal_Muscle_Leg	fetal_muscle	peaks	Peaks
757	1e-08	22.3933	0.00177029	5	18528	7	580863	UW.Fetal_Muscle_Leg.ChromatinAccessibility.H-24297.DS19643.hotspot.twopass.fdr0.01.merge.pks.wig	Fetal_Muscle_Leg	fetal_muscle	peaks	Peaks
758	0.01	1.67854	-1	953	20666	15958	580863	UW.Fetal_Muscle_Leg.ChromatinAccessibility.H-24409.DS20239.hotspot.twopass.fdr0.01.merge.pks.wig	Fetal_Muscle_Leg	fetal_muscle	peaks	Peaks
758	0.0001	4.01531	0.000103998	40	20666	280	580863	UW.Fetal_Muscle_Leg.ChromatinAccessibility.H-24409.DS20239.hotspot.twopass.fdr0.01.merge.pks.wig	Fetal_Muscle_Leg	fetal_muscle	peaks	Peaks
758	1e-05	8.03062	0.000403481	14	20666	49	580863	UW.Fetal_Muscle_Leg.ChromatinAccessibility.H-24409.DS20239.hotspot.twopass.fdr0.01.merge.pks.wig	Fetal_Muscle_Leg	fetal_muscle	peaks	Peaks
758	1e-06	8.9943	0.0242424	8	20666	25	580863	UW.Fetal_Muscle_Leg.ChromatinAccessibility.H-24409.DS20239.hotspot.twopass.fdr0.01.merge.pks.wig	Fetal_Muscle_Leg	fetal_muscle	peaks	Peaks
758	1e-07	14.0536	0.0060905	6	20666	12	580863	UW.Fetal_Muscle_Leg.ChromatinAccessibility.H-24409.DS20239.hotspot.twopass.fdr0.01.merge.pks.wig	Fetal_Muscle_Leg	fetal_muscle	peaks	Peaks
758	1e-08	24.0919	0.000170738	6	20666	7	580863	UW.Fetal_Muscle_Leg.ChromatinAccessibility.H-24409.DS20239.hotspot.twopass.fdr0.01.merge.pks.wig	Fetal_Muscle_Leg	fetal_muscle	peaks	Peaks
759	0.01	1.60665	-1	1106	25057	15958	580863	UW.Fetal_Muscle_Lower_Limb_Skeletal.ChromatinAccessibility.H-24042.DS18174.hotspot.twopass.fdr0.01.merge.pks.wig	Fetal_Muscle_Lower_Limb_Skeletal	fetal_muscle,_lower_limb	peaks	Peaks
759	0.0001	3.39446	0.00219053	41	25057	280	580863	UW.Fetal_Muscle_Lower_Limb_Skeletal.ChromatinAccessibility.H-24042.DS18174.hotspot.twopass.fdr0.01.merge.pks.wig	Fetal_Muscle_Lower_Limb_Skeletal	fetal_muscle,_lower_limb	peaks	Peaks
759	1e-05	7.09643	0.000860126	15	25057	49	580863	UW.Fetal_Muscle_Lower_Limb_Skeletal.ChromatinAccessibility.H-24042.DS18174.hotspot.twopass.fdr0.01.merge.pks.wig	Fetal_Muscle_Lower_Limb_Skeletal	fetal_muscle,_lower_limb	peaks	Peaks
759	1e-06	10.1999	0.0011883	11	25057	25	580863	UW.Fetal_Muscle_Lower_Limb_Skeletal.ChromatinAccessibility.H-24042.DS18174.hotspot.twopass.fdr0.01.merge.pks.wig	Fetal_Muscle_Lower_Limb_Skeletal	fetal_muscle,_lower_limb	peaks	Peaks
759	1e-07	11.5908	0.010853	6	25057	12	580863	UW.Fetal_Muscle_Lower_Limb_Skeletal.ChromatinAccessibility.H-24042.DS18174.hotspot.twopass.fdr0.01.merge.pks.wig	Fetal_Muscle_Lower_Limb_Skeletal	fetal_muscle,_lower_limb	peaks	Peaks
759	1e-08	16.5583	0.00566508	5	25057	7	580863	UW.Fetal_Muscle_Lower_Limb_Skeletal.ChromatinAccessibility.H-24042.DS18174.hotspot.twopass.fdr0.01.merge.pks.wig	Fetal_Muscle_Lower_Limb_Skeletal	fetal_muscle,_lower_limb	peaks	Peaks
760	0.01	1.62816	-1	817	18265	15958	580863	UW.Fetal_Muscle_Trunk.ChromatinAccessibility.H-23941.DS17827.hotspot.twopass.fdr0.01.merge.pks.wig	Fetal_Muscle_Trunk	fetal_muscle,_trunk	peaks	Peaks
760	0.0001	3.63451	0.00530617	32	18265	280	580863	UW.Fetal_Muscle_Trunk.ChromatinAccessibility.H-23941.DS17827.hotspot.twopass.fdr0.01.merge.pks.wig	Fetal_Muscle_Trunk	fetal_muscle,_trunk	peaks	Peaks
760	1e-05	7.13922	0.00811293	11	18265	49	580863	UW.Fetal_Muscle_Trunk.ChromatinAccessibility.H-23941.DS17827.hotspot.twopass.fdr0.01.merge.pks.wig	Fetal_Muscle_Trunk	fetal_muscle,_trunk	peaks	Peaks
760	1e-06	8.90455	0.0403877	7	18265	25	580863	UW.Fetal_Muscle_Trunk.ChromatinAccessibility.H-23941.DS17827.hotspot.twopass.fdr0.01.merge.pks.wig	Fetal_Muscle_Trunk	fetal_muscle,_trunk	peaks	Peaks
760	1e-07	7.95049	0.251256	3	18265	12	580863	UW.Fetal_Muscle_Trunk.ChromatinAccessibility.H-23941.DS17827.hotspot.twopass.fdr0.01.merge.pks.wig	Fetal_Muscle_Trunk	fetal_muscle,_trunk	peaks	Peaks
760	1e-08	13.6294	0.108696	3	18265	7	580863	UW.Fetal_Muscle_Trunk.ChromatinAccessibility.H-23941.DS17827.hotspot.twopass.fdr0.01.merge.pks.wig	Fetal_Muscle_Trunk	fetal_muscle,_trunk	peaks	Peaks
761	0.01	1.69523	-1	884	18981	15958	580863	UW.Fetal_Muscle_Trunk.ChromatinAccessibility.H-24409.DS20242.hotspot.twopass.fdr0.01.merge.pks.wig	Fetal_Muscle_Trunk	fetal_muscle,_trunk	peaks	Peaks
761	0.0001	3.716	0.00223779	34	18981	280	580863	UW.Fetal_Muscle_Trunk.ChromatinAccessibility.H-24409.DS20242.hotspot.twopass.fdr0.01.merge.pks.wig	Fetal_Muscle_Trunk	fetal_muscle,_trunk	peaks	Peaks
761	1e-05	7.49445	0.00212612	12	18981	49	580863	UW.Fetal_Muscle_Trunk.ChromatinAccessibility.H-24409.DS20242.hotspot.twopass.fdr0.01.merge.pks.wig	Fetal_Muscle_Trunk	fetal_muscle,_trunk	peaks	Peaks
761	1e-06	8.56865	0.0429553	7	18981	25	580863	UW.Fetal_Muscle_Trunk.ChromatinAccessibility.H-24409.DS20242.hotspot.twopass.fdr0.01.merge.pks.wig	Fetal_Muscle_Trunk	fetal_muscle,_trunk	peaks	Peaks
761	1e-07	12.751	0.019972	5	18981	12	580863	UW.Fetal_Muscle_Trunk.ChromatinAccessibility.H-24409.DS20242.hotspot.twopass.fdr0.01.merge.pks.wig	Fetal_Muscle_Trunk	fetal_muscle,_trunk	peaks	Peaks
761	1e-08	17.4871	0.0167842	4	18981	7	580863	UW.Fetal_Muscle_Trunk.ChromatinAccessibility.H-24409.DS20242.hotspot.twopass.fdr0.01.merge.pks.wig	Fetal_Muscle_Trunk	fetal_muscle,_trunk	peaks	Peaks
762	0.01	1.70423	-1	801	17108	15958	580863	UW.Fetal_Muscle_Trunk.ChromatinAccessibility.H-24507.DS20544.hotspot.twopass.fdr0.01.merge.pks.wig	Fetal_Muscle_Trunk	fetal_muscle,_trunk	peaks	Peaks
762	0.0001	4.72913	3e-06	39	17108	280	580863	UW.Fetal_Muscle_Trunk.ChromatinAccessibility.H-24507.DS20544.hotspot.twopass.fdr0.01.merge.pks.wig	Fetal_Muscle_Trunk	fetal_muscle,_trunk	peaks	Peaks
762	1e-05	9.70077	5.9e-05	14	17108	49	580863	UW.Fetal_Muscle_Trunk.ChromatinAccessibility.H-24507.DS20544.hotspot.twopass.fdr0.01.merge.pks.wig	Fetal_Muscle_Trunk	fetal_muscle,_trunk	peaks	Peaks
762	1e-06	12.223	0.00199183	9	17108	25	580863	UW.Fetal_Muscle_Trunk.ChromatinAccessibility.H-24507.DS20544.hotspot.twopass.fdr0.01.merge.pks.wig	Fetal_Muscle_Trunk	fetal_muscle,_trunk	peaks	Peaks
762	1e-07	14.147	0.0151515	5	17108	12	580863	UW.Fetal_Muscle_Trunk.ChromatinAccessibility.H-24507.DS20544.hotspot.twopass.fdr0.01.merge.pks.wig	Fetal_Muscle_Trunk	fetal_muscle,_trunk	peaks	Peaks
762	1e-08	24.2519	0.00135866	5	17108	7	580863	UW.Fetal_Muscle_Trunk.ChromatinAccessibility.H-24507.DS20544.hotspot.twopass.fdr0.01.merge.pks.wig	Fetal_Muscle_Trunk	fetal_muscle,_trunk	peaks	Peaks
763	0.01	1.72005	-1	772	16337	15958	580863	UW.Fetal_Muscle_Upper_Limb_Skeletal.ChromatinAccessibility.H-23887.DS17661.hotspot.twopass.fdr0.01.merge.pks.wig	Fetal_Muscle_Upper_Limb_Skeletal	fetal_muscle	peaks	Peaks
763	0.0001	3.93645	0.00136894	31	16337	280	580863	UW.Fetal_Muscle_Upper_Limb_Skeletal.ChromatinAccessibility.H-23887.DS17661.hotspot.twopass.fdr0.01.merge.pks.wig	Fetal_Muscle_Upper_Limb_Skeletal	fetal_muscle	peaks	Peaks
763	1e-05	8.70736	0.000834265	12	16337	49	580863	UW.Fetal_Muscle_Upper_Limb_Skeletal.ChromatinAccessibility.H-23887.DS17661.hotspot.twopass.fdr0.01.merge.pks.wig	Fetal_Muscle_Upper_Limb_Skeletal	fetal_muscle	peaks	Peaks
763	1e-06	11.3776	0.00555093	8	16337	25	580863	UW.Fetal_Muscle_Upper_Limb_Skeletal.ChromatinAccessibility.H-23887.DS17661.hotspot.twopass.fdr0.01.merge.pks.wig	Fetal_Muscle_Upper_Limb_Skeletal	fetal_muscle	peaks	Peaks
763	1e-07	14.8146	0.0144467	5	16337	12	580863	UW.Fetal_Muscle_Upper_Limb_Skeletal.ChromatinAccessibility.H-23887.DS17661.hotspot.twopass.fdr0.01.merge.pks.wig	Fetal_Muscle_Upper_Limb_Skeletal	fetal_muscle	peaks	Peaks
763	1e-08	15.2379	0.0668449	3	16337	7	580863	UW.Fetal_Muscle_Upper_Limb_Skeletal.ChromatinAccessibility.H-23887.DS17661.hotspot.twopass.fdr0.01.merge.pks.wig	Fetal_Muscle_Upper_Limb_Skeletal	fetal_muscle	peaks	Peaks
764	0.01	1.6403	-1	865	19195	15958	580863	UW.Fetal_Muscle_Upper_Trunk.ChromatinAccessibility.H-23887.DS17664.hotspot.twopass.fdr0.01.merge.pks.wig	Fetal_Muscle_Upper_Trunk	fetal_muscle,_upper_trunk	peaks	Peaks
764	0.0001	3.89072	0.000544633	36	19195	280	580863	UW.Fetal_Muscle_Upper_Trunk.ChromatinAccessibility.H-23887.DS17664.hotspot.twopass.fdr0.01.merge.pks.wig	Fetal_Muscle_Upper_Trunk	fetal_muscle,_upper_trunk	peaks	Peaks
764	1e-05	8.02847	0.00094115	13	19195	49	580863	UW.Fetal_Muscle_Upper_Trunk.ChromatinAccessibility.H-23887.DS17664.hotspot.twopass.fdr0.01.merge.pks.wig	Fetal_Muscle_Upper_Trunk	fetal_muscle,_upper_trunk	peaks	Peaks
764	1e-06	9.68357	0.0174459	8	19195	25	580863	UW.Fetal_Muscle_Upper_Trunk.ChromatinAccessibility.H-23887.DS17664.hotspot.twopass.fdr0.01.merge.pks.wig	Fetal_Muscle_Upper_Trunk	fetal_muscle,_upper_trunk	peaks	Peaks
764	1e-07	7.56529	0.280112	3	19195	12	580863	UW.Fetal_Muscle_Upper_Trunk.ChromatinAccessibility.H-23887.DS17664.hotspot.twopass.fdr0.01.merge.pks.wig	Fetal_Muscle_Upper_Trunk	fetal_muscle,_upper_trunk	peaks	Peaks
764	1e-08	12.9691	0.0978474	3	19195	7	580863	UW.Fetal_Muscle_Upper_Trunk.ChromatinAccessibility.H-23887.DS17664.hotspot.twopass.fdr0.01.merge.pks.wig	Fetal_Muscle_Upper_Trunk	fetal_muscle,_upper_trunk	peaks	Peaks
765	0.01	1.60335	-1	913	20727	15958	580863	UW.Fetal_Placenta.ChromatinAccessibility.H-23887.DS17639.hotspot.twopass.fdr0.01.merge.pks.wig	Fetal_Placenta	fetal_placenta	peaks	Peaks
765	0.0001	2.4021	0.452489	24	20727	280	580863	UW.Fetal_Placenta.ChromatinAccessibility.H-23887.DS17639.hotspot.twopass.fdr0.01.merge.pks.wig	Fetal_Placenta	fetal_placenta	peaks	Peaks
765	1e-05	3.43157	0.510204	6	20727	49	580863	UW.Fetal_Placenta.ChromatinAccessibility.H-23887.DS17639.hotspot.twopass.fdr0.01.merge.pks.wig	Fetal_Placenta	fetal_placenta	peaks	Peaks
765	1e-06	5.60489	0.298507	5	20727	25	580863	UW.Fetal_Placenta.ChromatinAccessibility.H-23887.DS17639.hotspot.twopass.fdr0.01.merge.pks.wig	Fetal_Placenta	fetal_placenta	peaks	Peaks
765	1e-07	2.33537	0.909091	1	20727	12	580863	UW.Fetal_Placenta.ChromatinAccessibility.H-23887.DS17639.hotspot.twopass.fdr0.01.merge.pks.wig	Fetal_Placenta	fetal_placenta	peaks	Peaks
765	1e-08	0	1	0	20727	7	580863	UW.Fetal_Placenta.ChromatinAccessibility.H-23887.DS17639.hotspot.twopass.fdr0.01.merge.pks.wig	Fetal_Placenta	fetal_placenta	peaks	Peaks
766	0.01	1.62835	-1	707	15804	15958	580863	UW.Fetal_Placenta.ChromatinAccessibility.H-23914.DS17744.hotspot.twopass.fdr0.01.merge.pks.wig	Fetal_Placenta	fetal_placenta	peaks	Peaks
766	0.0001	2.6253	0.286533	20	15804	280	580863	UW.Fetal_Placenta.ChromatinAccessibility.H-23914.DS17744.hotspot.twopass.fdr0.01.merge.pks.wig	Fetal_Placenta	fetal_placenta	peaks	Peaks
766	1e-05	3.75043	0.47619	5	15804	49	580863	UW.Fetal_Placenta.ChromatinAccessibility.H-23914.DS17744.hotspot.twopass.fdr0.01.merge.pks.wig	Fetal_Placenta	fetal_placenta	peaks	Peaks
766	1e-06	7.35084	0.159236	5	15804	25	580863	UW.Fetal_Placenta.ChromatinAccessibility.H-23914.DS17744.hotspot.twopass.fdr0.01.merge.pks.wig	Fetal_Placenta	fetal_placenta	peaks	Peaks
766	1e-07	3.06285	0.719424	1	15804	12	580863	UW.Fetal_Placenta.ChromatinAccessibility.H-23914.DS17744.hotspot.twopass.fdr0.01.merge.pks.wig	Fetal_Placenta	fetal_placenta	peaks	Peaks
766	1e-08	0	1	0	15804	7	580863	UW.Fetal_Placenta.ChromatinAccessibility.H-23914.DS17744.hotspot.twopass.fdr0.01.merge.pks.wig	Fetal_Placenta	fetal_placenta	peaks	Peaks
767	0.01	1.62873	-1	772	17253	15958	580863	UW.Fetal_Placenta.ChromatinAccessibility.H-24272.DS19391.hotspot.twopass.fdr0.01.merge.pks.wig	Fetal_Placenta	fetal_placenta	peaks	Peaks
767	0.0001	2.04409	0.729927	17	17253	280	580863	UW.Fetal_Placenta.ChromatinAccessibility.H-24272.DS19391.hotspot.twopass.fdr0.01.merge.pks.wig	Fetal_Placenta	fetal_placenta	peaks	Peaks
767	1e-05	3.43545	0.507614	5	17253	49	580863	UW.Fetal_Placenta.ChromatinAccessibility.H-24272.DS19391.hotspot.twopass.fdr0.01.merge.pks.wig	Fetal_Placenta	fetal_placenta	peaks	Peaks
767	1e-06	5.38678	0.383142	4	17253	25	580863	UW.Fetal_Placenta.ChromatinAccessibility.H-24272.DS19391.hotspot.twopass.fdr0.01.merge.pks.wig	Fetal_Placenta	fetal_placenta	peaks	Peaks
767	1e-07	2.80561	0.892857	1	17253	12	580863	UW.Fetal_Placenta.ChromatinAccessibility.H-24272.DS19391.hotspot.twopass.fdr0.01.merge.pks.wig	Fetal_Placenta	fetal_placenta	peaks	Peaks
767	1e-08	0	1	0	17253	7	580863	UW.Fetal_Placenta.ChromatinAccessibility.H-24272.DS19391.hotspot.twopass.fdr0.01.merge.pks.wig	Fetal_Placenta	fetal_placenta	peaks	Peaks
768	0.01	1.60221	-1	717	16289	15958	580863	UW.Fetal_Placenta.ChromatinAccessibility.H-24409.DS20346.hotspot.twopass.fdr0.01.merge.pks.wig	Fetal_Placenta	fetal_placenta	peaks	Peaks
768	0.0001	2.54713	0.344828	20	16289	280	580863	UW.Fetal_Placenta.ChromatinAccessibility.H-24409.DS20346.hotspot.twopass.fdr0.01.merge.pks.wig	Fetal_Placenta	fetal_placenta	peaks	Peaks
768	1e-05	3.63876	0.46729	5	16289	49	580863	UW.Fetal_Placenta.ChromatinAccessibility.H-24409.DS20346.hotspot.twopass.fdr0.01.merge.pks.wig	Fetal_Placenta	fetal_placenta	peaks	Peaks
768	1e-06	7.13197	0.150602	5	16289	25	580863	UW.Fetal_Placenta.ChromatinAccessibility.H-24409.DS20346.hotspot.twopass.fdr0.01.merge.pks.wig	Fetal_Placenta	fetal_placenta	peaks	Peaks
768	1e-07	5.94331	0.537634	2	16289	12	580863	UW.Fetal_Placenta.ChromatinAccessibility.H-24409.DS20346.hotspot.twopass.fdr0.01.merge.pks.wig	Fetal_Placenta	fetal_placenta	peaks	Peaks
768	1e-08	0	1	0	16289	7	580863	UW.Fetal_Placenta.ChromatinAccessibility.H-24409.DS20346.hotspot.twopass.fdr0.01.merge.pks.wig	Fetal_Placenta	fetal_placenta	peaks	Peaks
769	0.01	1.58145	-1	847	19495	15958	580863	UW.Fetal_Renal_Cortex.ChromatinAccessibility.H-23769.DS17307.hotspot.twopass.fdr0.01.merge.pks.wig	Fetal_Renal_Cortex	fetal_renal_cortex	peaks	Peaks
769	0.0001	2.97955	0.068918	28	19495	280	580863	UW.Fetal_Renal_Cortex.ChromatinAccessibility.H-23769.DS17307.hotspot.twopass.fdr0.01.merge.pks.wig	Fetal_Renal_Cortex	fetal_renal_cortex	peaks	Peaks
769	1e-05	6.68878	0.0108225	11	19495	49	580863	UW.Fetal_Renal_Cortex.ChromatinAccessibility.H-23769.DS17307.hotspot.twopass.fdr0.01.merge.pks.wig	Fetal_Renal_Cortex	fetal_renal_cortex	peaks	Peaks
769	1e-06	7.15092	0.119617	6	19495	25	580863	UW.Fetal_Renal_Cortex.ChromatinAccessibility.H-23769.DS17307.hotspot.twopass.fdr0.01.merge.pks.wig	Fetal_Renal_Cortex	fetal_renal_cortex	peaks	Peaks
769	1e-07	4.96591	0.621118	2	19495	12	580863	UW.Fetal_Renal_Cortex.ChromatinAccessibility.H-23769.DS17307.hotspot.twopass.fdr0.01.merge.pks.wig	Fetal_Renal_Cortex	fetal_renal_cortex	peaks	Peaks
769	1e-08	4.2565	0.694444	1	19495	7	580863	UW.Fetal_Renal_Cortex.ChromatinAccessibility.H-23769.DS17307.hotspot.twopass.fdr0.01.merge.pks.wig	Fetal_Renal_Cortex	fetal_renal_cortex	peaks	Peaks
770	0.01	1.61467	-1	838	18891	15958	580863	UW.Fetal_Renal_Cortex.ChromatinAccessibility.H-23790.DS17387.hotspot.twopass.fdr0.01.merge.pks.wig	Fetal_Renal_Cortex	fetal_renal_cortex	peaks	Peaks
770	0.0001	3.62389	0.00235344	33	18891	280	580863	UW.Fetal_Renal_Cortex.ChromatinAccessibility.H-23790.DS17387.hotspot.twopass.fdr0.01.merge.pks.wig	Fetal_Renal_Cortex	fetal_renal_cortex	peaks	Peaks
770	1e-05	8.78518	0.000107205	14	18891	49	580863	UW.Fetal_Renal_Cortex.ChromatinAccessibility.H-23790.DS17387.hotspot.twopass.fdr0.01.merge.pks.wig	Fetal_Renal_Cortex	fetal_renal_cortex	peaks	Peaks
770	1e-06	12.2993	0.000564083	10	18891	25	580863	UW.Fetal_Renal_Cortex.ChromatinAccessibility.H-23790.DS17387.hotspot.twopass.fdr0.01.merge.pks.wig	Fetal_Renal_Cortex	fetal_renal_cortex	peaks	Peaks
770	1e-07	10.2494	0.0887311	4	18891	12	580863	UW.Fetal_Renal_Cortex.ChromatinAccessibility.H-23790.DS17387.hotspot.twopass.fdr0.01.merge.pks.wig	Fetal_Renal_Cortex	fetal_renal_cortex	peaks	Peaks
770	1e-08	17.5704	0.0145412	4	18891	7	580863	UW.Fetal_Renal_Cortex.ChromatinAccessibility.H-23790.DS17387.hotspot.twopass.fdr0.01.merge.pks.wig	Fetal_Renal_Cortex	fetal_renal_cortex	peaks	Peaks
771	0.01	1.61885	-1	986	22170	15958	580863	UW.Fetal_Renal_Cortex.ChromatinAccessibility.H-23833.DS17455.hotspot.twopass.fdr0.01.merge.pks.wig	Fetal_Renal_Cortex	fetal_renal_cortex	peaks	Peaks
771	0.0001	2.62004	0.195312	28	22170	280	580863	UW.Fetal_Renal_Cortex.ChromatinAccessibility.H-23833.DS17455.hotspot.twopass.fdr0.01.merge.pks.wig	Fetal_Renal_Cortex	fetal_renal_cortex	peaks	Peaks
771	1e-05	4.81232	0.109051	9	22170	49	580863	UW.Fetal_Renal_Cortex.ChromatinAccessibility.H-23833.DS17455.hotspot.twopass.fdr0.01.merge.pks.wig	Fetal_Renal_Cortex	fetal_renal_cortex	peaks	Peaks
771	1e-06	8.38413	0.0248942	8	22170	25	580863	UW.Fetal_Renal_Cortex.ChromatinAccessibility.H-23833.DS17455.hotspot.twopass.fdr0.01.merge.pks.wig	Fetal_Renal_Cortex	fetal_renal_cortex	peaks	Peaks
771	1e-07	4.36673	0.680272	2	22170	12	580863	UW.Fetal_Renal_Cortex.ChromatinAccessibility.H-23833.DS17455.hotspot.twopass.fdr0.01.merge.pks.wig	Fetal_Renal_Cortex	fetal_renal_cortex	peaks	Peaks
771	1e-08	7.48583	0.384615	2	22170	7	580863	UW.Fetal_Renal_Cortex.ChromatinAccessibility.H-23833.DS17455.hotspot.twopass.fdr0.01.merge.pks.wig	Fetal_Renal_Cortex	fetal_renal_cortex	peaks	Peaks
772	0.01	1.63981	-1	699	15516	15958	580863	UW.Fetal_Renal_Cortex.ChromatinAccessibility.H-23914.DS17756.hotspot.twopass.fdr0.01.merge.pks.wig	Fetal_Renal_Cortex	fetal_renal_cortex	peaks	Peaks
772	0.0001	3.07513	0.0816327	23	15516	280	580863	UW.Fetal_Renal_Cortex.ChromatinAccessibility.H-23914.DS17756.hotspot.twopass.fdr0.01.merge.pks.wig	Fetal_Renal_Cortex	fetal_renal_cortex	peaks	Peaks
772	1e-05	6.87607	0.0137344	9	15516	49	580863	UW.Fetal_Renal_Cortex.ChromatinAccessibility.H-23914.DS17756.hotspot.twopass.fdr0.01.merge.pks.wig	Fetal_Renal_Cortex	fetal_renal_cortex	peaks	Peaks
772	1e-06	10.4822	0.0148765	7	15516	25	580863	UW.Fetal_Renal_Cortex.ChromatinAccessibility.H-23914.DS17756.hotspot.twopass.fdr0.01.merge.pks.wig	Fetal_Renal_Cortex	fetal_renal_cortex	peaks	Peaks
772	1e-07	3.1197	0.862069	1	15516	12	580863	UW.Fetal_Renal_Cortex.ChromatinAccessibility.H-23914.DS17756.hotspot.twopass.fdr0.01.merge.pks.wig	Fetal_Renal_Cortex	fetal_renal_cortex	peaks	Peaks
772	1e-08	5.34806	0.653595	1	15516	7	580863	UW.Fetal_Renal_Cortex.ChromatinAccessibility.H-23914.DS17756.hotspot.twopass.fdr0.01.merge.pks.wig	Fetal_Renal_Cortex	fetal_renal_cortex	peaks	Peaks
773	0.01	1.65819	-1	864	18966	15958	580863	UW.Fetal_Renal_Cortex.ChromatinAccessibility.H-23941.DS17804.hotspot.twopass.fdr0.01.merge.pks.wig	Fetal_Renal_Cortex	fetal_renal_cortex	peaks	Peaks
773	0.0001	3.28142	0.0106338	30	18966	280	580863	UW.Fetal_Renal_Cortex.ChromatinAccessibility.H-23941.DS17804.hotspot.twopass.fdr0.01.merge.pks.wig	Fetal_Renal_Cortex	fetal_renal_cortex	peaks	Peaks
773	1e-05	6.87535	0.00484567	11	18966	49	580863	UW.Fetal_Renal_Cortex.ChromatinAccessibility.H-23941.DS17804.hotspot.twopass.fdr0.01.merge.pks.wig	Fetal_Renal_Cortex	fetal_renal_cortex	peaks	Peaks
773	1e-06	9.80049	0.01002	8	18966	25	580863	UW.Fetal_Renal_Cortex.ChromatinAccessibility.H-23941.DS17804.hotspot.twopass.fdr0.01.merge.pks.wig	Fetal_Renal_Cortex	fetal_renal_cortex	peaks	Peaks
773	1e-07	10.2088	0.0720981	4	18966	12	580863	UW.Fetal_Renal_Cortex.ChromatinAccessibility.H-23941.DS17804.hotspot.twopass.fdr0.01.merge.pks.wig	Fetal_Renal_Cortex	fetal_renal_cortex	peaks	Peaks
773	1e-08	17.5009	0.0106724	4	18966	7	580863	UW.Fetal_Renal_Cortex.ChromatinAccessibility.H-23941.DS17804.hotspot.twopass.fdr0.01.merge.pks.wig	Fetal_Renal_Cortex	fetal_renal_cortex	peaks	Peaks
774	0.01	1.76093	-1	841	17384	15958	580863	UW.Fetal_Renal_Cortex.ChromatinAccessibility.H-24078.DS18428.hotspot.twopass.fdr0.01.merge.pks.wig	Fetal_Renal_Cortex	fetal_renal_cortex	peaks	Peaks
774	0.0001	2.86403	0.107411	24	17384	280	580863	UW.Fetal_Renal_Cortex.ChromatinAccessibility.H-24078.DS18428.hotspot.twopass.fdr0.01.merge.pks.wig	Fetal_Renal_Cortex	fetal_renal_cortex	peaks	Peaks
774	1e-05	6.1372	0.0365097	9	17384	49	580863	UW.Fetal_Renal_Cortex.ChromatinAccessibility.H-24078.DS18428.hotspot.twopass.fdr0.01.merge.pks.wig	Fetal_Renal_Cortex	fetal_renal_cortex	peaks	Peaks
774	1e-06	5.34618	0.41841	4	17384	25	580863	UW.Fetal_Renal_Cortex.ChromatinAccessibility.H-24078.DS18428.hotspot.twopass.fdr0.01.merge.pks.wig	Fetal_Renal_Cortex	fetal_renal_cortex	peaks	Peaks
774	1e-07	5.56894	0.502513	2	17384	12	580863	UW.Fetal_Renal_Cortex.ChromatinAccessibility.H-24078.DS18428.hotspot.twopass.fdr0.01.merge.pks.wig	Fetal_Renal_Cortex	fetal_renal_cortex	peaks	Peaks
774	1e-08	4.77338	0.684932	1	17384	7	580863	UW.Fetal_Renal_Cortex.ChromatinAccessibility.H-24078.DS18428.hotspot.twopass.fdr0.01.merge.pks.wig	Fetal_Renal_Cortex	fetal_renal_cortex	peaks	Peaks
775	0.01	1.60531	-1	771	17482	15958	580863	UW.Fetal_Renal_Cortex.ChromatinAccessibility.H-24259.DS19388.hotspot.twopass.fdr0.01.merge.pks.wig	Fetal_Renal_Cortex	fetal_renal_cortex	peaks	Peaks
775	0.0001	4.15329	0.000105274	35	17482	280	580863	UW.Fetal_Renal_Cortex.ChromatinAccessibility.H-24259.DS19388.hotspot.twopass.fdr0.01.merge.pks.wig	Fetal_Renal_Cortex	fetal_renal_cortex	peaks	Peaks
775	1e-05	10.1713	9e-06	15	17482	49	580863	UW.Fetal_Renal_Cortex.ChromatinAccessibility.H-24259.DS19388.hotspot.twopass.fdr0.01.merge.pks.wig	Fetal_Renal_Cortex	fetal_renal_cortex	peaks	Peaks
775	1e-06	14.6196	3.3e-05	11	17482	25	580863	UW.Fetal_Renal_Cortex.ChromatinAccessibility.H-24259.DS19388.hotspot.twopass.fdr0.01.merge.pks.wig	Fetal_Renal_Cortex	fetal_renal_cortex	peaks	Peaks
775	1e-07	8.30659	0.285714	3	17482	12	580863	UW.Fetal_Renal_Cortex.ChromatinAccessibility.H-24259.DS19388.hotspot.twopass.fdr0.01.merge.pks.wig	Fetal_Renal_Cortex	fetal_renal_cortex	peaks	Peaks
775	1e-08	9.49324	0.22779	2	17482	7	580863	UW.Fetal_Renal_Cortex.ChromatinAccessibility.H-24259.DS19388.hotspot.twopass.fdr0.01.merge.pks.wig	Fetal_Renal_Cortex	fetal_renal_cortex	peaks	Peaks
776	0.01	1.65035	-1	952	20997	15958	580863	UW.Fetal_Renal_Cortex.ChromatinAccessibility.H-24493.DS20568.hotspot.twopass.fdr0.01.merge.pks.wig	Fetal_Renal_Cortex	fetal_renal_cortex	peaks	Peaks
776	0.0001	2.96401	0.0535045	30	20997	280	580863	UW.Fetal_Renal_Cortex.ChromatinAccessibility.H-24493.DS20568.hotspot.twopass.fdr0.01.merge.pks.wig	Fetal_Renal_Cortex	fetal_renal_cortex	peaks	Peaks
776	1e-05	7.33945	0.00140776	13	20997	49	580863	UW.Fetal_Renal_Cortex.ChromatinAccessibility.H-24493.DS20568.hotspot.twopass.fdr0.01.merge.pks.wig	Fetal_Renal_Cortex	fetal_renal_cortex	peaks	Peaks
776	1e-06	11.0656	0.00132503	10	20997	25	580863	UW.Fetal_Renal_Cortex.ChromatinAccessibility.H-24493.DS20568.hotspot.twopass.fdr0.01.merge.pks.wig	Fetal_Renal_Cortex	fetal_renal_cortex	peaks	Peaks
776	1e-07	6.91602	0.298507	3	20997	12	580863	UW.Fetal_Renal_Cortex.ChromatinAccessibility.H-24493.DS20568.hotspot.twopass.fdr0.01.merge.pks.wig	Fetal_Renal_Cortex	fetal_renal_cortex	peaks	Peaks
776	1e-08	11.856	0.129199	3	20997	7	580863	UW.Fetal_Renal_Cortex.ChromatinAccessibility.H-24493.DS20568.hotspot.twopass.fdr0.01.merge.pks.wig	Fetal_Renal_Cortex	fetal_renal_cortex	peaks	Peaks
777	0.01	1.65697	-1	893	19617	15958	580863	UW.Fetal_Renal_Cortex_Left.ChromatinAccessibility.H-23871.DS17550.hotspot.twopass.fdr0.01.merge.pks.wig	Fetal_Renal_Cortex_Left	fetal_renal_cortex	peaks	Peaks
777	0.0001	3.38402	0.00717978	32	19617	280	580863	UW.Fetal_Renal_Cortex_Left.ChromatinAccessibility.H-23871.DS17550.hotspot.twopass.fdr0.01.merge.pks.wig	Fetal_Renal_Cortex_Left	fetal_renal_cortex	peaks	Peaks
777	1e-05	6.04289	0.0239292	10	19617	49	580863	UW.Fetal_Renal_Cortex_Left.ChromatinAccessibility.H-23871.DS17550.hotspot.twopass.fdr0.01.merge.pks.wig	Fetal_Renal_Cortex_Left	fetal_renal_cortex	peaks	Peaks
777	1e-06	7.10644	0.0912409	6	19617	25	580863	UW.Fetal_Renal_Cortex_Left.ChromatinAccessibility.H-23871.DS17550.hotspot.twopass.fdr0.01.merge.pks.wig	Fetal_Renal_Cortex_Left	fetal_renal_cortex	peaks	Peaks
777	1e-07	2.46752	0.869565	1	19617	12	580863	UW.Fetal_Renal_Cortex_Left.ChromatinAccessibility.H-23871.DS17550.hotspot.twopass.fdr0.01.merge.pks.wig	Fetal_Renal_Cortex_Left	fetal_renal_cortex	peaks	Peaks
777	1e-08	4.23003	0.699301	1	19617	7	580863	UW.Fetal_Renal_Cortex_Left.ChromatinAccessibility.H-23871.DS17550.hotspot.twopass.fdr0.01.merge.pks.wig	Fetal_Renal_Cortex_Left	fetal_renal_cortex	peaks	Peaks
778	0.01	1.73936	-1	931	19483	15958	580863	UW.Fetal_Renal_Cortex_Left.ChromatinAccessibility.H-24111.DS18542.hotspot.twopass.fdr0.01.merge.pks.wig	Fetal_Renal_Cortex_Left	fetal_renal_cortex	peaks	Peaks
778	0.0001	4.15264	9.1e-05	39	19483	280	580863	UW.Fetal_Renal_Cortex_Left.ChromatinAccessibility.H-24111.DS18542.hotspot.twopass.fdr0.01.merge.pks.wig	Fetal_Renal_Cortex_Left	fetal_renal_cortex	peaks	Peaks
778	1e-05	7.90979	0.00124335	13	19483	49	580863	UW.Fetal_Renal_Cortex_Left.ChromatinAccessibility.H-24111.DS18542.hotspot.twopass.fdr0.01.merge.pks.wig	Fetal_Renal_Cortex_Left	fetal_renal_cortex	peaks	Peaks
778	1e-06	10.733	0.00493632	9	19483	25	580863	UW.Fetal_Renal_Cortex_Left.ChromatinAccessibility.H-24111.DS18542.hotspot.twopass.fdr0.01.merge.pks.wig	Fetal_Renal_Cortex_Left	fetal_renal_cortex	peaks	Peaks
778	1e-07	12.4224	0.0352858	5	19483	12	580863	UW.Fetal_Renal_Cortex_Left.ChromatinAccessibility.H-24111.DS18542.hotspot.twopass.fdr0.01.merge.pks.wig	Fetal_Renal_Cortex_Left	fetal_renal_cortex	peaks	Peaks
778	1e-08	12.7774	0.096432	3	19483	7	580863	UW.Fetal_Renal_Cortex_Left.ChromatinAccessibility.H-24111.DS18542.hotspot.twopass.fdr0.01.merge.pks.wig	Fetal_Renal_Cortex_Left	fetal_renal_cortex	peaks	Peaks
779	0.01	1.69085	-1	696	14983	15958	580863	UW.Fetal_Renal_Cortex_Left.ChromatinAccessibility.H-24169.DS18931.hotspot.twopass.fdr0.01.merge.pks.wig	Fetal_Renal_Cortex_Left	fetal_renal_cortex	peaks	Peaks
779	0.0001	3.73836	0.003663	27	14983	280	580863	UW.Fetal_Renal_Cortex_Left.ChromatinAccessibility.H-24169.DS18931.hotspot.twopass.fdr0.01.merge.pks.wig	Fetal_Renal_Cortex_Left	fetal_renal_cortex	peaks	Peaks
779	1e-05	7.91186	0.00354333	10	14983	49	580863	UW.Fetal_Renal_Cortex_Left.ChromatinAccessibility.H-24169.DS18931.hotspot.twopass.fdr0.01.merge.pks.wig	Fetal_Renal_Cortex_Left	fetal_renal_cortex	peaks	Peaks
779	1e-06	9.30435	0.0480307	6	14983	25	580863	UW.Fetal_Renal_Cortex_Left.ChromatinAccessibility.H-24169.DS18931.hotspot.twopass.fdr0.01.merge.pks.wig	Fetal_Renal_Cortex_Left	fetal_renal_cortex	peaks	Peaks
779	1e-07	3.23068	0.8	1	14983	12	580863	UW.Fetal_Renal_Cortex_Left.ChromatinAccessibility.H-24169.DS18931.hotspot.twopass.fdr0.01.merge.pks.wig	Fetal_Renal_Cortex_Left	fetal_renal_cortex	peaks	Peaks
779	1e-08	5.53831	0.666667	1	14983	7	580863	UW.Fetal_Renal_Cortex_Left.ChromatinAccessibility.H-24169.DS18931.hotspot.twopass.fdr0.01.merge.pks.wig	Fetal_Renal_Cortex_Left	fetal_renal_cortex	peaks	Peaks
780	0.01	1.63343	-1	982	21883	15958	580863	UW.Fetal_Renal_Cortex_Left.ChromatinAccessibility.H-24232.DS19257.hotspot.twopass.fdr0.01.merge.pks.wig	Fetal_Renal_Cortex_Left	fetal_renal_cortex	peaks	Peaks
780	0.0001	3.318	0.0111383	35	21883	280	580863	UW.Fetal_Renal_Cortex_Left.ChromatinAccessibility.H-24232.DS19257.hotspot.twopass.fdr0.01.merge.pks.wig	Fetal_Renal_Cortex_Left	fetal_renal_cortex	peaks	Peaks
780	1e-05	5.41715	0.0505817	10	21883	49	580863	UW.Fetal_Renal_Cortex_Left.ChromatinAccessibility.H-24232.DS19257.hotspot.twopass.fdr0.01.merge.pks.wig	Fetal_Renal_Cortex_Left	fetal_renal_cortex	peaks	Peaks
780	1e-06	6.37057	0.187266	6	21883	25	580863	UW.Fetal_Renal_Cortex_Left.ChromatinAccessibility.H-24232.DS19257.hotspot.twopass.fdr0.01.merge.pks.wig	Fetal_Renal_Cortex_Left	fetal_renal_cortex	peaks	Peaks
780	1e-07	4.424	0.653595	2	21883	12	580863	UW.Fetal_Renal_Cortex_Left.ChromatinAccessibility.H-24232.DS19257.hotspot.twopass.fdr0.01.merge.pks.wig	Fetal_Renal_Cortex_Left	fetal_renal_cortex	peaks	Peaks
780	1e-08	7.58401	0.408163	2	21883	7	580863	UW.Fetal_Renal_Cortex_Left.ChromatinAccessibility.H-24232.DS19257.hotspot.twopass.fdr0.01.merge.pks.wig	Fetal_Renal_Cortex_Left	fetal_renal_cortex	peaks	Peaks
781	0.01	1.66857	-1	837	18259	15958	580863	UW.Fetal_Renal_Cortex_Right.ChromatinAccessibility.H-23871.DS17545.hotspot.twopass.fdr0.01.merge.pks.wig	Fetal_Renal_Cortex_Right	fetal_renal_cortex	peaks	Peaks
781	0.0001	3.74932	0.0015826	33	18259	280	580863	UW.Fetal_Renal_Cortex_Right.ChromatinAccessibility.H-23871.DS17545.hotspot.twopass.fdr0.01.merge.pks.wig	Fetal_Renal_Cortex_Right	fetal_renal_cortex	peaks	Peaks
781	1e-05	5.8431	0.0433839	9	18259	49	580863	UW.Fetal_Renal_Cortex_Right.ChromatinAccessibility.H-23871.DS17545.hotspot.twopass.fdr0.01.merge.pks.wig	Fetal_Renal_Cortex_Right	fetal_renal_cortex	peaks	Peaks
781	1e-06	7.63498	0.0804505	6	18259	25	580863	UW.Fetal_Renal_Cortex_Right.ChromatinAccessibility.H-23871.DS17545.hotspot.twopass.fdr0.01.merge.pks.wig	Fetal_Renal_Cortex_Right	fetal_renal_cortex	peaks	Peaks
781	1e-07	7.95311	0.283286	3	18259	12	580863	UW.Fetal_Renal_Cortex_Right.ChromatinAccessibility.H-23871.DS17545.hotspot.twopass.fdr0.01.merge.pks.wig	Fetal_Renal_Cortex_Right	fetal_renal_cortex	peaks	Peaks
781	1e-08	9.08926	0.291545	2	18259	7	580863	UW.Fetal_Renal_Cortex_Right.ChromatinAccessibility.H-23871.DS17545.hotspot.twopass.fdr0.01.merge.pks.wig	Fetal_Renal_Cortex_Right	fetal_renal_cortex	peaks	Peaks
782	0.01	1.69804	-1	784	16806	15958	580863	UW.Fetal_Renal_Cortex_Right.ChromatinAccessibility.H-24169.DS18928.hotspot.twopass.fdr0.01.merge.pks.wig	Fetal_Renal_Cortex_Right	fetal_renal_cortex	peaks	Peaks
782	0.0001	3.95004	0.000962974	32	16806	280	580863	UW.Fetal_Renal_Cortex_Right.ChromatinAccessibility.H-24169.DS18928.hotspot.twopass.fdr0.01.merge.pks.wig	Fetal_Renal_Cortex_Right	fetal_renal_cortex	peaks	Peaks
782	1e-05	9.16973	0.000218492	13	16806	49	580863	UW.Fetal_Renal_Cortex_Right.ChromatinAccessibility.H-24169.DS18928.hotspot.twopass.fdr0.01.merge.pks.wig	Fetal_Renal_Cortex_Right	fetal_renal_cortex	peaks	Peaks
782	1e-06	15.2076	4.6e-05	11	16806	25	580863	UW.Fetal_Renal_Cortex_Right.ChromatinAccessibility.H-24169.DS18928.hotspot.twopass.fdr0.01.merge.pks.wig	Fetal_Renal_Cortex_Right	fetal_renal_cortex	peaks	Peaks
782	1e-07	8.64071	0.275482	3	16806	12	580863	UW.Fetal_Renal_Cortex_Right.ChromatinAccessibility.H-24169.DS18928.hotspot.twopass.fdr0.01.merge.pks.wig	Fetal_Renal_Cortex_Right	fetal_renal_cortex	peaks	Peaks
782	1e-08	14.8126	0.0603136	3	16806	7	580863	UW.Fetal_Renal_Cortex_Right.ChromatinAccessibility.H-24169.DS18928.hotspot.twopass.fdr0.01.merge.pks.wig	Fetal_Renal_Cortex_Right	fetal_renal_cortex	peaks	Peaks
783	0.01	1.66338	-1	913	19979	15958	580863	UW.Fetal_Renal_Cortex_Right.ChromatinAccessibility.H-24232.DS19254.hotspot.twopass.fdr0.01.merge.pks.wig	Fetal_Renal_Cortex_Right	fetal_renal_cortex	peaks	Peaks
783	0.0001	3.42654	0.00579878	33	19979	280	580863	UW.Fetal_Renal_Cortex_Right.ChromatinAccessibility.H-24232.DS19254.hotspot.twopass.fdr0.01.merge.pks.wig	Fetal_Renal_Cortex_Right	fetal_renal_cortex	peaks	Peaks
783	1e-05	7.12008	0.00330688	12	19979	49	580863	UW.Fetal_Renal_Cortex_Right.ChromatinAccessibility.H-24232.DS19254.hotspot.twopass.fdr0.01.merge.pks.wig	Fetal_Renal_Cortex_Right	fetal_renal_cortex	peaks	Peaks
783	1e-06	9.30358	0.0146929	8	19979	25	580863	UW.Fetal_Renal_Cortex_Right.ChromatinAccessibility.H-24232.DS19254.hotspot.twopass.fdr0.01.merge.pks.wig	Fetal_Renal_Cortex_Right	fetal_renal_cortex	peaks	Peaks
783	1e-07	4.84561	0.625	2	19979	12	580863	UW.Fetal_Renal_Cortex_Right.ChromatinAccessibility.H-24232.DS19254.hotspot.twopass.fdr0.01.merge.pks.wig	Fetal_Renal_Cortex_Right	fetal_renal_cortex	peaks	Peaks
783	1e-08	8.30676	0.342466	2	19979	7	580863	UW.Fetal_Renal_Cortex_Right.ChromatinAccessibility.H-24232.DS19254.hotspot.twopass.fdr0.01.merge.pks.wig	Fetal_Renal_Cortex_Right	fetal_renal_cortex	peaks	Peaks
784	0.01	1.62915	-1	896	20019	15958	580863	UW.Fetal_Renal_Pelvis.ChromatinAccessibility.H-23790.DS17381.hotspot.twopass.fdr0.01.merge.pks.wig	Fetal_Renal_Pelvis	fetal_renal_pelvis	peaks	Peaks
784	0.0001	3.21244	0.0141824	31	20019	280	580863	UW.Fetal_Renal_Pelvis.ChromatinAccessibility.H-23790.DS17381.hotspot.twopass.fdr0.01.merge.pks.wig	Fetal_Renal_Pelvis	fetal_renal_pelvis	peaks	Peaks
784	1e-05	7.10586	0.00303361	12	20019	49	580863	UW.Fetal_Renal_Pelvis.ChromatinAccessibility.H-23790.DS17381.hotspot.twopass.fdr0.01.merge.pks.wig	Fetal_Renal_Pelvis	fetal_renal_pelvis	peaks	Peaks
784	1e-06	9.28499	0.0154751	8	20019	25	580863	UW.Fetal_Renal_Pelvis.ChromatinAccessibility.H-23790.DS17381.hotspot.twopass.fdr0.01.merge.pks.wig	Fetal_Renal_Pelvis	fetal_renal_pelvis	peaks	Peaks
784	1e-07	7.2539	0.30303	3	20019	12	580863	UW.Fetal_Renal_Pelvis.ChromatinAccessibility.H-23790.DS17381.hotspot.twopass.fdr0.01.merge.pks.wig	Fetal_Renal_Pelvis	fetal_renal_pelvis	peaks	Peaks
784	1e-08	12.4353	0.104822	3	20019	7	580863	UW.Fetal_Renal_Pelvis.ChromatinAccessibility.H-23790.DS17381.hotspot.twopass.fdr0.01.merge.pks.wig	Fetal_Renal_Pelvis	fetal_renal_pelvis	peaks	Peaks
785	0.01	1.66559	-1	841	18379	15958	580863	UW.Fetal_Renal_Pelvis.ChromatinAccessibility.H-23833.DS17451.hotspot.twopass.fdr0.01.merge.pks.wig	Fetal_Renal_Pelvis	fetal_renal_pelvis	peaks	Peaks
785	0.0001	3.27335	0.0142025	29	18379	280	580863	UW.Fetal_Renal_Pelvis.ChromatinAccessibility.H-23833.DS17451.hotspot.twopass.fdr0.01.merge.pks.wig	Fetal_Renal_Pelvis	fetal_renal_pelvis	peaks	Peaks
785	1e-05	7.09494	0.00457917	11	18379	49	580863	UW.Fetal_Renal_Pelvis.ChromatinAccessibility.H-23833.DS17451.hotspot.twopass.fdr0.01.merge.pks.wig	Fetal_Renal_Pelvis	fetal_renal_pelvis	peaks	Peaks
785	1e-06	8.84932	0.0285063	7	18379	25	580863	UW.Fetal_Renal_Pelvis.ChromatinAccessibility.H-23833.DS17451.hotspot.twopass.fdr0.01.merge.pks.wig	Fetal_Renal_Pelvis	fetal_renal_pelvis	peaks	Peaks
785	1e-07	7.90118	0.247525	3	18379	12	580863	UW.Fetal_Renal_Pelvis.ChromatinAccessibility.H-23833.DS17451.hotspot.twopass.fdr0.01.merge.pks.wig	Fetal_Renal_Pelvis	fetal_renal_pelvis	peaks	Peaks
785	1e-08	13.5449	0.0856164	3	18379	7	580863	UW.Fetal_Renal_Pelvis.ChromatinAccessibility.H-23833.DS17451.hotspot.twopass.fdr0.01.merge.pks.wig	Fetal_Renal_Pelvis	fetal_renal_pelvis	peaks	Peaks
786	0.01	1.58958	-1	830	19006	15958	580863	UW.Fetal_Renal_Pelvis.ChromatinAccessibility.H-23914.DS17760.hotspot.twopass.fdr0.01.merge.pks.wig	Fetal_Renal_Pelvis	fetal_renal_pelvis	peaks	Peaks
786	0.0001	3.27451	0.0134753	30	19006	280	580863	UW.Fetal_Renal_Pelvis.ChromatinAccessibility.H-23914.DS17760.hotspot.twopass.fdr0.01.merge.pks.wig	Fetal_Renal_Pelvis	fetal_renal_pelvis	peaks	Peaks
786	1e-05	6.23716	0.0183655	10	19006	49	580863	UW.Fetal_Renal_Pelvis.ChromatinAccessibility.H-23914.DS17760.hotspot.twopass.fdr0.01.merge.pks.wig	Fetal_Renal_Pelvis	fetal_renal_pelvis	peaks	Peaks
786	1e-06	8.55738	0.0310655	7	19006	25	580863	UW.Fetal_Renal_Pelvis.ChromatinAccessibility.H-23914.DS17760.hotspot.twopass.fdr0.01.merge.pks.wig	Fetal_Renal_Pelvis	fetal_renal_pelvis	peaks	Peaks
786	1e-07	2.54684	0.826446	1	19006	12	580863	UW.Fetal_Renal_Pelvis.ChromatinAccessibility.H-23914.DS17760.hotspot.twopass.fdr0.01.merge.pks.wig	Fetal_Renal_Pelvis	fetal_renal_pelvis	peaks	Peaks
786	1e-08	4.36601	0.641026	1	19006	7	580863	UW.Fetal_Renal_Pelvis.ChromatinAccessibility.H-23914.DS17760.hotspot.twopass.fdr0.01.merge.pks.wig	Fetal_Renal_Pelvis	fetal_renal_pelvis	peaks	Peaks
787	0.01	1.66864	-1	505	11016	15958	580863	UW.Fetal_Renal_Pelvis.ChromatinAccessibility.H-24005.DS18088.hotspot.twopass.fdr0.01.merge.pks.wig	Fetal_Renal_Pelvis	fetal_renal_pelvis	peaks	Peaks
787	0.0001	3.76636	0.0125219	20	11016	280	580863	UW.Fetal_Renal_Pelvis.ChromatinAccessibility.H-24005.DS18088.hotspot.twopass.fdr0.01.merge.pks.wig	Fetal_Renal_Pelvis	fetal_renal_pelvis	peaks	Peaks
787	1e-05	10.761	0.000394126	10	11016	49	580863	UW.Fetal_Renal_Pelvis.ChromatinAccessibility.H-24005.DS18088.hotspot.twopass.fdr0.01.merge.pks.wig	Fetal_Renal_Pelvis	fetal_renal_pelvis	peaks	Peaks
787	1e-06	14.7641	0.00268767	7	11016	25	580863	UW.Fetal_Renal_Pelvis.ChromatinAccessibility.H-24005.DS18088.hotspot.twopass.fdr0.01.merge.pks.wig	Fetal_Renal_Pelvis	fetal_renal_pelvis	peaks	Peaks
787	1e-07	4.39409	0.581395	1	11016	12	580863	UW.Fetal_Renal_Pelvis.ChromatinAccessibility.H-24005.DS18088.hotspot.twopass.fdr0.01.merge.pks.wig	Fetal_Renal_Pelvis	fetal_renal_pelvis	peaks	Peaks
787	1e-08	7.53272	0.561798	1	11016	7	580863	UW.Fetal_Renal_Pelvis.ChromatinAccessibility.H-24005.DS18088.hotspot.twopass.fdr0.01.merge.pks.wig	Fetal_Renal_Pelvis	fetal_renal_pelvis	peaks	Peaks
788	0.01	1.72558	-1	755	15926	15958	580863	UW.Fetal_Renal_Pelvis.ChromatinAccessibility.H-24078.DS18431.hotspot.twopass.fdr0.01.merge.pks.wig	Fetal_Renal_Pelvis	fetal_renal_pelvis	peaks	Peaks
788	0.0001	4.03804	0.000861965	31	15926	280	580863	UW.Fetal_Renal_Pelvis.ChromatinAccessibility.H-24078.DS18431.hotspot.twopass.fdr0.01.merge.pks.wig	Fetal_Renal_Pelvis	fetal_renal_pelvis	peaks	Peaks
788	1e-05	6.69905	0.021725	9	15926	49	580863	UW.Fetal_Renal_Pelvis.ChromatinAccessibility.H-24078.DS18431.hotspot.twopass.fdr0.01.merge.pks.wig	Fetal_Renal_Pelvis	fetal_renal_pelvis	peaks	Peaks
788	1e-06	11.6712	0.00362555	8	15926	25	580863	UW.Fetal_Renal_Pelvis.ChromatinAccessibility.H-24078.DS18431.hotspot.twopass.fdr0.01.merge.pks.wig	Fetal_Renal_Pelvis	fetal_renal_pelvis	peaks	Peaks
788	1e-07	9.11816	0.181818	3	15926	12	580863	UW.Fetal_Renal_Pelvis.ChromatinAccessibility.H-24078.DS18431.hotspot.twopass.fdr0.01.merge.pks.wig	Fetal_Renal_Pelvis	fetal_renal_pelvis	peaks	Peaks
788	1e-08	10.4207	0.257732	2	15926	7	580863	UW.Fetal_Renal_Pelvis.ChromatinAccessibility.H-24078.DS18431.hotspot.twopass.fdr0.01.merge.pks.wig	Fetal_Renal_Pelvis	fetal_renal_pelvis	peaks	Peaks
789	0.01	1.6592	-1	854	18735	15958	580863	UW.Fetal_Renal_Pelvis.ChromatinAccessibility.H-24259.DS19386.hotspot.twopass.fdr0.01.merge.pks.wig	Fetal_Renal_Pelvis	fetal_renal_pelvis	peaks	Peaks
789	0.0001	3.10042	0.0403226	28	18735	280	580863	UW.Fetal_Renal_Pelvis.ChromatinAccessibility.H-24259.DS19386.hotspot.twopass.fdr0.01.merge.pks.wig	Fetal_Renal_Pelvis	fetal_renal_pelvis	peaks	Peaks
789	1e-05	5.0619	0.127714	8	18735	49	580863	UW.Fetal_Renal_Pelvis.ChromatinAccessibility.H-24259.DS19386.hotspot.twopass.fdr0.01.merge.pks.wig	Fetal_Renal_Pelvis	fetal_renal_pelvis	peaks	Peaks
789	1e-06	7.441	0.127389	6	18735	25	580863	UW.Fetal_Renal_Pelvis.ChromatinAccessibility.H-24259.DS19386.hotspot.twopass.fdr0.01.merge.pks.wig	Fetal_Renal_Pelvis	fetal_renal_pelvis	peaks	Peaks
789	1e-07	5.16736	0.595238	2	18735	12	580863	UW.Fetal_Renal_Pelvis.ChromatinAccessibility.H-24259.DS19386.hotspot.twopass.fdr0.01.merge.pks.wig	Fetal_Renal_Pelvis	fetal_renal_pelvis	peaks	Peaks
789	1e-08	8.85833	0.321543	2	18735	7	580863	UW.Fetal_Renal_Pelvis.ChromatinAccessibility.H-24259.DS19386.hotspot.twopass.fdr0.01.merge.pks.wig	Fetal_Renal_Pelvis	fetal_renal_pelvis	peaks	Peaks
790	0.01	1.58978	-1	999	22873	15958	580863	UW.Fetal_Renal_Pelvis.ChromatinAccessibility.H-24477.DS20448.hotspot.twopass.fdr0.01.merge.pks.wig	Fetal_Renal_Pelvis	fetal_renal_pelvis	peaks	Peaks
790	0.0001	2.72091	0.122249	30	22873	280	580863	UW.Fetal_Renal_Pelvis.ChromatinAccessibility.H-24477.DS20448.hotspot.twopass.fdr0.01.merge.pks.wig	Fetal_Renal_Pelvis	fetal_renal_pelvis	peaks	Peaks
790	1e-05	5.18268	0.0510204	10	22873	49	580863	UW.Fetal_Renal_Pelvis.ChromatinAccessibility.H-24477.DS20448.hotspot.twopass.fdr0.01.merge.pks.wig	Fetal_Renal_Pelvis	fetal_renal_pelvis	peaks	Peaks
790	1e-06	7.11064	0.0859845	7	22873	25	580863	UW.Fetal_Renal_Pelvis.ChromatinAccessibility.H-24477.DS20448.hotspot.twopass.fdr0.01.merge.pks.wig	Fetal_Renal_Pelvis	fetal_renal_pelvis	peaks	Peaks
790	1e-07	2.11626	0.909091	1	22873	12	580863	UW.Fetal_Renal_Pelvis.ChromatinAccessibility.H-24477.DS20448.hotspot.twopass.fdr0.01.merge.pks.wig	Fetal_Renal_Pelvis	fetal_renal_pelvis	peaks	Peaks
790	1e-08	3.62788	0.787402	1	22873	7	580863	UW.Fetal_Renal_Pelvis.ChromatinAccessibility.H-24477.DS20448.hotspot.twopass.fdr0.01.merge.pks.wig	Fetal_Renal_Pelvis	fetal_renal_pelvis	peaks	Peaks
791	0.01	1.68512	-1	851	18382	15958	580863	UW.Fetal_Renal_Pelvis_Left.ChromatinAccessibility.H-23871.DS17553.hotspot.twopass.fdr0.01.merge.pks.wig	Fetal_Renal_Pelvis_Left	fetal_renal_pelvis	peaks	Peaks
791	0.0001	3.38567	0.0117014	30	18382	280	580863	UW.Fetal_Renal_Pelvis_Left.ChromatinAccessibility.H-23871.DS17553.hotspot.twopass.fdr0.01.merge.pks.wig	Fetal_Renal_Pelvis_Left	fetal_renal_pelvis	peaks	Peaks
791	1e-05	5.804	0.0501253	9	18382	49	580863	UW.Fetal_Renal_Pelvis_Left.ChromatinAccessibility.H-23871.DS17553.hotspot.twopass.fdr0.01.merge.pks.wig	Fetal_Renal_Pelvis_Left	fetal_renal_pelvis	peaks	Peaks
791	1e-06	7.58389	0.118906	6	18382	25	580863	UW.Fetal_Renal_Pelvis_Left.ChromatinAccessibility.H-23871.DS17553.hotspot.twopass.fdr0.01.merge.pks.wig	Fetal_Renal_Pelvis_Left	fetal_renal_pelvis	peaks	Peaks
791	1e-07	7.89989	0.282486	3	18382	12	580863	UW.Fetal_Renal_Pelvis_Left.ChromatinAccessibility.H-23871.DS17553.hotspot.twopass.fdr0.01.merge.pks.wig	Fetal_Renal_Pelvis_Left	fetal_renal_pelvis	peaks	Peaks
791	1e-08	13.5427	0.0837521	3	18382	7	580863	UW.Fetal_Renal_Pelvis_Left.ChromatinAccessibility.H-23871.DS17553.hotspot.twopass.fdr0.01.merge.pks.wig	Fetal_Renal_Pelvis_Left	fetal_renal_pelvis	peaks	Peaks
792	0.01	1.61404	-1	743	16756	15958	580863	UW.Fetal_Renal_Pelvis_Left.ChromatinAccessibility.H-24111.DS18666.hotspot.twopass.fdr0.01.merge.pks.wig	Fetal_Renal_Pelvis_Left	fetal_renal_pelvis	peaks	Peaks
792	0.0001	2.97137	0.084317	24	16756	280	580863	UW.Fetal_Renal_Pelvis_Left.ChromatinAccessibility.H-24111.DS18666.hotspot.twopass.fdr0.01.merge.pks.wig	Fetal_Renal_Pelvis_Left	fetal_renal_pelvis	peaks	Peaks
792	1e-05	7.07469	0.0085778	10	16756	49	580863	UW.Fetal_Renal_Pelvis_Left.ChromatinAccessibility.H-24111.DS18666.hotspot.twopass.fdr0.01.merge.pks.wig	Fetal_Renal_Pelvis_Left	fetal_renal_pelvis	peaks	Peaks
792	1e-06	9.70647	0.0225836	7	16756	25	580863	UW.Fetal_Renal_Pelvis_Left.ChromatinAccessibility.H-24111.DS18666.hotspot.twopass.fdr0.01.merge.pks.wig	Fetal_Renal_Pelvis_Left	fetal_renal_pelvis	peaks	Peaks
792	1e-07	5.77766	0.45045	2	16756	12	580863	UW.Fetal_Renal_Pelvis_Left.ChromatinAccessibility.H-24111.DS18666.hotspot.twopass.fdr0.01.merge.pks.wig	Fetal_Renal_Pelvis_Left	fetal_renal_pelvis	peaks	Peaks
792	1e-08	9.90456	0.247525	2	16756	7	580863	UW.Fetal_Renal_Pelvis_Left.ChromatinAccessibility.H-24111.DS18666.hotspot.twopass.fdr0.01.merge.pks.wig	Fetal_Renal_Pelvis_Left	fetal_renal_pelvis	peaks	Peaks
793	0.01	1.61592	-1	706	15903	15958	580863	UW.Fetal_Renal_Pelvis_Left.ChromatinAccessibility.H-24169.DS18964.hotspot.twopass.fdr0.01.merge.pks.wig	Fetal_Renal_Pelvis_Left	fetal_renal_pelvis	peaks	Peaks
793	0.0001	3.13075	0.0416667	24	15903	280	580863	UW.Fetal_Renal_Pelvis_Left.ChromatinAccessibility.H-24169.DS18964.hotspot.twopass.fdr0.01.merge.pks.wig	Fetal_Renal_Pelvis_Left	fetal_renal_pelvis	peaks	Peaks
793	1e-05	8.19957	0.00131773	11	15903	49	580863	UW.Fetal_Renal_Pelvis_Left.ChromatinAccessibility.H-24169.DS18964.hotspot.twopass.fdr0.01.merge.pks.wig	Fetal_Renal_Pelvis_Left	fetal_renal_pelvis	peaks	Peaks
793	1e-06	11.6881	0.00409786	8	15903	25	580863	UW.Fetal_Renal_Pelvis_Left.ChromatinAccessibility.H-24169.DS18964.hotspot.twopass.fdr0.01.merge.pks.wig	Fetal_Renal_Pelvis_Left	fetal_renal_pelvis	peaks	Peaks
793	1e-07	12.1751	0.0473037	4	15903	12	580863	UW.Fetal_Renal_Pelvis_Left.ChromatinAccessibility.H-24169.DS18964.hotspot.twopass.fdr0.01.merge.pks.wig	Fetal_Renal_Pelvis_Left	fetal_renal_pelvis	peaks	Peaks
793	1e-08	20.8716	0.00800128	4	15903	7	580863	UW.Fetal_Renal_Pelvis_Left.ChromatinAccessibility.H-24169.DS18964.hotspot.twopass.fdr0.01.merge.pks.wig	Fetal_Renal_Pelvis_Left	fetal_renal_pelvis	peaks	Peaks
794	0.01	1.65377	-1	897	19743	15958	580863	UW.Fetal_Renal_Pelvis_Left.ChromatinAccessibility.H-24232.DS19238.hotspot.twopass.fdr0.01.merge.pks.wig	Fetal_Renal_Pelvis_Left	fetal_renal_pelvis	peaks	Peaks
794	0.0001	3.57258	0.00311682	34	19743	280	580863	UW.Fetal_Renal_Pelvis_Left.ChromatinAccessibility.H-24232.DS19238.hotspot.twopass.fdr0.01.merge.pks.wig	Fetal_Renal_Pelvis_Left	fetal_renal_pelvis	peaks	Peaks
794	1e-05	8.40606	0.000190517	14	19743	49	580863	UW.Fetal_Renal_Pelvis_Left.ChromatinAccessibility.H-24232.DS19238.hotspot.twopass.fdr0.01.merge.pks.wig	Fetal_Renal_Pelvis_Left	fetal_renal_pelvis	peaks	Peaks
794	1e-06	11.7685	0.000936207	10	19743	25	580863	UW.Fetal_Renal_Pelvis_Left.ChromatinAccessibility.H-24232.DS19238.hotspot.twopass.fdr0.01.merge.pks.wig	Fetal_Renal_Pelvis_Left	fetal_renal_pelvis	peaks	Peaks
794	1e-07	4.90354	0.588235	2	19743	12	580863	UW.Fetal_Renal_Pelvis_Left.ChromatinAccessibility.H-24232.DS19238.hotspot.twopass.fdr0.01.merge.pks.wig	Fetal_Renal_Pelvis_Left	fetal_renal_pelvis	peaks	Peaks
794	1e-08	8.40606	0.384615	2	19743	7	580863	UW.Fetal_Renal_Pelvis_Left.ChromatinAccessibility.H-24232.DS19238.hotspot.twopass.fdr0.01.merge.pks.wig	Fetal_Renal_Pelvis_Left	fetal_renal_pelvis	peaks	Peaks
795	0.01	1.6422	-1	824	18264	15958	580863	UW.Fetal_Renal_Pelvis_Right.ChromatinAccessibility.H-23871.DS17548.hotspot.twopass.fdr0.01.merge.pks.wig	Fetal_Renal_Pelvis_Right	fetal_renal_pelvis	peaks	Peaks
795	0.0001	3.29396	0.0164177	29	18264	280	580863	UW.Fetal_Renal_Pelvis_Right.ChromatinAccessibility.H-23871.DS17548.hotspot.twopass.fdr0.01.merge.pks.wig	Fetal_Renal_Pelvis_Right	fetal_renal_pelvis	peaks	Peaks
795	1e-05	6.49055	0.0137533	10	18264	49	580863	UW.Fetal_Renal_Pelvis_Right.ChromatinAccessibility.H-23871.DS17548.hotspot.twopass.fdr0.01.merge.pks.wig	Fetal_Renal_Pelvis_Right	fetal_renal_pelvis	peaks	Peaks
795	1e-06	8.90504	0.0245339	7	18264	25	580863	UW.Fetal_Renal_Pelvis_Right.ChromatinAccessibility.H-23871.DS17548.hotspot.twopass.fdr0.01.merge.pks.wig	Fetal_Renal_Pelvis_Right	fetal_renal_pelvis	peaks	Peaks
795	1e-07	10.6012	0.086881	4	18264	12	580863	UW.Fetal_Renal_Pelvis_Right.ChromatinAccessibility.H-23871.DS17548.hotspot.twopass.fdr0.01.merge.pks.wig	Fetal_Renal_Pelvis_Right	fetal_renal_pelvis	peaks	Peaks
795	1e-08	18.1735	0.0112108	4	18264	7	580863	UW.Fetal_Renal_Pelvis_Right.ChromatinAccessibility.H-23871.DS17548.hotspot.twopass.fdr0.01.merge.pks.wig	Fetal_Renal_Pelvis_Right	fetal_renal_pelvis	peaks	Peaks
796	0.01	1.68367	-1	898	19414	15958	580863	UW.Fetal_Renal_Pelvis_Right.ChromatinAccessibility.H-24111.DS18663.hotspot.twopass.fdr0.01.merge.pks.wig	Fetal_Renal_Pelvis_Right	fetal_renal_pelvis	peaks	Peaks
796	0.0001	3.84683	0.000318676	36	19414	280	580863	UW.Fetal_Renal_Pelvis_Right.ChromatinAccessibility.H-24111.DS18663.hotspot.twopass.fdr0.01.merge.pks.wig	Fetal_Renal_Pelvis_Right	fetal_renal_pelvis	peaks	Peaks
796	1e-05	7.3273	0.00215008	12	19414	49	580863	UW.Fetal_Renal_Pelvis_Right.ChromatinAccessibility.H-24111.DS18663.hotspot.twopass.fdr0.01.merge.pks.wig	Fetal_Renal_Pelvis_Right	fetal_renal_pelvis	peaks	Peaks
796	1e-06	9.57434	0.010618	8	19414	25	580863	UW.Fetal_Renal_Pelvis_Right.ChromatinAccessibility.H-24111.DS18663.hotspot.twopass.fdr0.01.merge.pks.wig	Fetal_Renal_Pelvis_Right	fetal_renal_pelvis	peaks	Peaks
796	1e-07	9.97327	0.0867303	4	19414	12	580863	UW.Fetal_Renal_Pelvis_Right.ChromatinAccessibility.H-24111.DS18663.hotspot.twopass.fdr0.01.merge.pks.wig	Fetal_Renal_Pelvis_Right	fetal_renal_pelvis	peaks	Peaks
796	1e-08	12.8228	0.111483	3	19414	7	580863	UW.Fetal_Renal_Pelvis_Right.ChromatinAccessibility.H-24111.DS18663.hotspot.twopass.fdr0.01.merge.pks.wig	Fetal_Renal_Pelvis_Right	fetal_renal_pelvis	peaks	Peaks
797	0.01	1.70685	-1	768	16378	15958	580863	UW.Fetal_Renal_Pelvis_Right.ChromatinAccessibility.H-24169.DS18961.hotspot.twopass.fdr0.01.merge.pks.wig	Fetal_Renal_Pelvis_Right	fetal_renal_pelvis	peaks	Peaks
797	0.0001	3.03995	0.0662691	24	16378	280	580863	UW.Fetal_Renal_Pelvis_Right.ChromatinAccessibility.H-24169.DS18961.hotspot.twopass.fdr0.01.merge.pks.wig	Fetal_Renal_Pelvis_Right	fetal_renal_pelvis	peaks	Peaks
797	1e-05	6.51417	0.0243605	9	16378	49	580863	UW.Fetal_Renal_Pelvis_Right.ChromatinAccessibility.H-24169.DS18961.hotspot.twopass.fdr0.01.merge.pks.wig	Fetal_Renal_Pelvis_Right	fetal_renal_pelvis	peaks	Peaks
797	1e-06	9.93049	0.0162153	7	16378	25	580863	UW.Fetal_Renal_Pelvis_Right.ChromatinAccessibility.H-24169.DS18961.hotspot.twopass.fdr0.01.merge.pks.wig	Fetal_Renal_Pelvis_Right	fetal_renal_pelvis	peaks	Peaks
797	1e-07	8.86651	0.200803	3	16378	12	580863	UW.Fetal_Renal_Pelvis_Right.ChromatinAccessibility.H-24169.DS18961.hotspot.twopass.fdr0.01.merge.pks.wig	Fetal_Renal_Pelvis_Right	fetal_renal_pelvis	peaks	Peaks
797	1e-08	15.1997	0.0588928	3	16378	7	580863	UW.Fetal_Renal_Pelvis_Right.ChromatinAccessibility.H-24169.DS18961.hotspot.twopass.fdr0.01.merge.pks.wig	Fetal_Renal_Pelvis_Right	fetal_renal_pelvis	peaks	Peaks
798	0.01	1.67158	-1	784	17072	15958	580863	UW.Fetal_Renal_Pelvis_Right.ChromatinAccessibility.H-24232.DS19235.hotspot.twopass.fdr0.01.merge.pks.wig	Fetal_Renal_Pelvis_Right	fetal_renal_pelvis	peaks	Peaks
798	0.0001	3.28092	0.0237869	27	17072	280	580863	UW.Fetal_Renal_Pelvis_Right.ChromatinAccessibility.H-24232.DS19235.hotspot.twopass.fdr0.01.merge.pks.wig	Fetal_Renal_Pelvis_Right	fetal_renal_pelvis	peaks	Peaks
798	1e-05	6.94374	0.00881679	10	17072	49	580863	UW.Fetal_Renal_Pelvis_Right.ChromatinAccessibility.H-24232.DS19235.hotspot.twopass.fdr0.01.merge.pks.wig	Fetal_Renal_Pelvis_Right	fetal_renal_pelvis	peaks	Peaks
798	1e-06	6.80486	0.153139	5	17072	25	580863	UW.Fetal_Renal_Pelvis_Right.ChromatinAccessibility.H-24232.DS19235.hotspot.twopass.fdr0.01.merge.pks.wig	Fetal_Renal_Pelvis_Right	fetal_renal_pelvis	peaks	Peaks
798	1e-07	5.67072	0.510204	2	17072	12	580863	UW.Fetal_Renal_Pelvis_Right.ChromatinAccessibility.H-24232.DS19235.hotspot.twopass.fdr0.01.merge.pks.wig	Fetal_Renal_Pelvis_Right	fetal_renal_pelvis	peaks	Peaks
798	1e-08	9.72123	0.296736	2	17072	7	580863	UW.Fetal_Renal_Pelvis_Right.ChromatinAccessibility.H-24232.DS19235.hotspot.twopass.fdr0.01.merge.pks.wig	Fetal_Renal_Pelvis_Right	fetal_renal_pelvis	peaks	Peaks
799	0.01	1.58804	-1	595	13638	15958	580863	UW.Fetal_Skin.ChromatinAccessibility.H-22337.DS10987.hotspot.twopass.fdr0.01.merge.pks.wig	Fetal_Skin	fetal_skin	peaks	Peaks
799	0.0001	2.73803	0.221239	18	13638	280	580863	UW.Fetal_Skin.ChromatinAccessibility.H-22337.DS10987.hotspot.twopass.fdr0.01.merge.pks.wig	Fetal_Skin	fetal_skin	peaks	Peaks
799	1e-05	6.0845	0.065703	7	13638	49	580863	UW.Fetal_Skin.ChromatinAccessibility.H-22337.DS10987.hotspot.twopass.fdr0.01.merge.pks.wig	Fetal_Skin	fetal_skin	peaks	Peaks
799	1e-06	6.81464	0.239808	4	13638	25	580863	UW.Fetal_Skin.ChromatinAccessibility.H-22337.DS10987.hotspot.twopass.fdr0.01.merge.pks.wig	Fetal_Skin	fetal_skin	peaks	Peaks
799	1e-07	7.09858	0.377358	2	13638	12	580863	UW.Fetal_Skin.ChromatinAccessibility.H-22337.DS10987.hotspot.twopass.fdr0.01.merge.pks.wig	Fetal_Skin	fetal_skin	peaks	Peaks
799	1e-08	12.169	0.182149	2	13638	7	580863	UW.Fetal_Skin.ChromatinAccessibility.H-22337.DS10987.hotspot.twopass.fdr0.01.merge.pks.wig	Fetal_Skin	fetal_skin	peaks	Peaks
800	0.01	1.63428	-1	987	21983	15958	580863	UW.Fetal_Spinal_Cord.ChromatinAccessibility.H-24111.DS18501.hotspot.twopass.fdr0.01.merge.pks.wig	Fetal_Spinal_Cord	fetal_spinal_cord	peaks	Peaks
800	0.0001	2.7367	0.145773	29	21983	280	580863	UW.Fetal_Spinal_Cord.ChromatinAccessibility.H-24111.DS18501.hotspot.twopass.fdr0.01.merge.pks.wig	Fetal_Spinal_Cord	fetal_spinal_cord	peaks	Peaks
800	1e-05	3.2355	0.452489	6	21983	49	580863	UW.Fetal_Spinal_Cord.ChromatinAccessibility.H-24111.DS18501.hotspot.twopass.fdr0.01.merge.pks.wig	Fetal_Spinal_Cord	fetal_spinal_cord	peaks	Peaks
800	1e-06	2.11386	0.970874	2	21983	25	580863	UW.Fetal_Spinal_Cord.ChromatinAccessibility.H-24111.DS18501.hotspot.twopass.fdr0.01.merge.pks.wig	Fetal_Spinal_Cord	fetal_spinal_cord	peaks	Peaks
800	1e-07	2.20194	0.900901	1	21983	12	580863	UW.Fetal_Spinal_Cord.ChromatinAccessibility.H-24111.DS18501.hotspot.twopass.fdr0.01.merge.pks.wig	Fetal_Spinal_Cord	fetal_spinal_cord	peaks	Peaks
800	1e-08	0	1	0	21983	7	580863	UW.Fetal_Spinal_Cord.ChromatinAccessibility.H-24111.DS18501.hotspot.twopass.fdr0.01.merge.pks.wig	Fetal_Spinal_Cord	fetal_spinal_cord	peaks	Peaks
801	0.01	1.65871	-1	847	18587	15958	580863	UW.Fetal_Spinal_Cord.ChromatinAccessibility.H-24409.DS20351.hotspot.twopass.fdr0.01.merge.pks.wig	Fetal_Spinal_Cord	fetal_spinal_cord	peaks	Peaks
801	0.0001	2.67866	0.178891	24	18587	280	580863	UW.Fetal_Spinal_Cord.ChromatinAccessibility.H-24409.DS20351.hotspot.twopass.fdr0.01.merge.pks.wig	Fetal_Spinal_Cord	fetal_spinal_cord	peaks	Peaks
801	1e-05	4.46443	0.200803	7	18587	49	580863	UW.Fetal_Spinal_Cord.ChromatinAccessibility.H-24409.DS20351.hotspot.twopass.fdr0.01.merge.pks.wig	Fetal_Spinal_Cord	fetal_spinal_cord	peaks	Peaks
801	1e-06	6.25021	0.253807	5	18587	25	580863	UW.Fetal_Spinal_Cord.ChromatinAccessibility.H-24409.DS20351.hotspot.twopass.fdr0.01.merge.pks.wig	Fetal_Spinal_Cord	fetal_spinal_cord	peaks	Peaks
801	1e-07	5.20851	0.568182	2	18587	12	580863	UW.Fetal_Spinal_Cord.ChromatinAccessibility.H-24409.DS20351.hotspot.twopass.fdr0.01.merge.pks.wig	Fetal_Spinal_Cord	fetal_spinal_cord	peaks	Peaks
801	1e-08	8.92887	0.347222	2	18587	7	580863	UW.Fetal_Spinal_Cord.ChromatinAccessibility.H-24409.DS20351.hotspot.twopass.fdr0.01.merge.pks.wig	Fetal_Spinal_Cord	fetal_spinal_cord	peaks	Peaks
802	0.01	1.6363	-1	800	17796	15958	580863	UW.Fetal_Spinal_Cord.ChromatinAccessibility.H-24493.DS20530.hotspot.twopass.fdr0.01.merge.pks.wig	Fetal_Spinal_Cord	fetal_spinal_cord	peaks	Peaks
802	0.0001	3.61372	0.00344021	31	17796	280	580863	UW.Fetal_Spinal_Cord.ChromatinAccessibility.H-24493.DS20530.hotspot.twopass.fdr0.01.merge.pks.wig	Fetal_Spinal_Cord	fetal_spinal_cord	peaks	Peaks
802	1e-05	7.99349	0.00125202	12	17796	49	580863	UW.Fetal_Spinal_Cord.ChromatinAccessibility.H-24493.DS20530.hotspot.twopass.fdr0.01.merge.pks.wig	Fetal_Spinal_Cord	fetal_spinal_cord	peaks	Peaks
802	1e-06	10.4448	0.00764292	8	17796	25	580863	UW.Fetal_Spinal_Cord.ChromatinAccessibility.H-24493.DS20530.hotspot.twopass.fdr0.01.merge.pks.wig	Fetal_Spinal_Cord	fetal_spinal_cord	peaks	Peaks
802	1e-07	8.16002	0.284091	3	17796	12	580863	UW.Fetal_Spinal_Cord.ChromatinAccessibility.H-24493.DS20530.hotspot.twopass.fdr0.01.merge.pks.wig	Fetal_Spinal_Cord	fetal_spinal_cord	peaks	Peaks
802	1e-08	4.66287	0.699301	1	17796	7	580863	UW.Fetal_Spinal_Cord.ChromatinAccessibility.H-24493.DS20530.hotspot.twopass.fdr0.01.merge.pks.wig	Fetal_Spinal_Cord	fetal_spinal_cord	peaks	Peaks
803	0.01	1.72804	-1	719	15145	15958	580863	UW.Fetal_Spleen.ChromatinAccessibility.H-23399.DS17448.hotspot.twopass.fdr0.01.merge.pks.wig	Fetal_Spleen	fetal_spleen	peaks	Peaks
803	0.0001	3.69837	0.00603573	27	15145	280	580863	UW.Fetal_Spleen.ChromatinAccessibility.H-23399.DS17448.hotspot.twopass.fdr0.01.merge.pks.wig	Fetal_Spleen	fetal_spleen	peaks	Peaks
803	1e-05	7.04451	0.0171409	9	15145	49	580863	UW.Fetal_Spleen.ChromatinAccessibility.H-23399.DS17448.hotspot.twopass.fdr0.01.merge.pks.wig	Fetal_Spleen	fetal_spleen	peaks	Peaks
803	1e-06	7.67069	0.177936	5	15145	25	580863	UW.Fetal_Spleen.ChromatinAccessibility.H-23399.DS17448.hotspot.twopass.fdr0.01.merge.pks.wig	Fetal_Spleen	fetal_spleen	peaks	Peaks
803	1e-07	6.39224	0.392157	2	15145	12	580863	UW.Fetal_Spleen.ChromatinAccessibility.H-23399.DS17448.hotspot.twopass.fdr0.01.merge.pks.wig	Fetal_Spleen	fetal_spleen	peaks	Peaks
803	1e-08	10.9581	0.3003	2	15145	7	580863	UW.Fetal_Spleen.ChromatinAccessibility.H-23399.DS17448.hotspot.twopass.fdr0.01.merge.pks.wig	Fetal_Spleen	fetal_spleen	peaks	Peaks
804	0.01	1.70296	-1	652	13936	15958	580863	UW.Fetal_Stomach.ChromatinAccessibility.H-23589.DS16530.hotspot.twopass.fdr0.01.merge.pks.wig	Fetal_Stomach	fetal_stomach	peaks	Peaks
804	0.0001	3.42378	0.0284091	23	13936	280	580863	UW.Fetal_Stomach.ChromatinAccessibility.H-23589.DS16530.hotspot.twopass.fdr0.01.merge.pks.wig	Fetal_Stomach	fetal_stomach	peaks	Peaks
804	1e-05	5.10377	0.16	6	13936	49	580863	UW.Fetal_Stomach.ChromatinAccessibility.H-23589.DS16530.hotspot.twopass.fdr0.01.merge.pks.wig	Fetal_Stomach	fetal_stomach	peaks	Peaks
804	1e-06	8.33615	0.115075	5	13936	25	580863	UW.Fetal_Stomach.ChromatinAccessibility.H-23589.DS16530.hotspot.twopass.fdr0.01.merge.pks.wig	Fetal_Stomach	fetal_stomach	peaks	Peaks
804	1e-07	10.4202	0.176991	3	13936	12	580863	UW.Fetal_Stomach.ChromatinAccessibility.H-23589.DS16530.hotspot.twopass.fdr0.01.merge.pks.wig	Fetal_Stomach	fetal_stomach	peaks	Peaks
804	1e-08	17.8632	0.0372024	3	13936	7	580863	UW.Fetal_Stomach.ChromatinAccessibility.H-23589.DS16530.hotspot.twopass.fdr0.01.merge.pks.wig	Fetal_Stomach	fetal_stomach	peaks	Peaks
805	0.01	1.74474	-1	705	14708	15958	580863	UW.Fetal_Stomach.ChromatinAccessibility.H-23758.DS17172.hotspot.twopass.fdr0.01.merge.pks.wig	Fetal_Stomach	fetal_stomach	peaks	Peaks
805	0.0001	3.10302	0.0735835	22	14708	280	580863	UW.Fetal_Stomach.ChromatinAccessibility.H-23758.DS17172.hotspot.twopass.fdr0.01.merge.pks.wig	Fetal_Stomach	fetal_stomach	peaks	Peaks
805	1e-05	5.64186	0.106157	7	14708	49	580863	UW.Fetal_Stomach.ChromatinAccessibility.H-23758.DS17172.hotspot.twopass.fdr0.01.merge.pks.wig	Fetal_Stomach	fetal_stomach	peaks	Peaks
805	1e-06	6.31888	0.311526	4	14708	25	580863	UW.Fetal_Stomach.ChromatinAccessibility.H-23758.DS17172.hotspot.twopass.fdr0.01.merge.pks.wig	Fetal_Stomach	fetal_stomach	peaks	Peaks
805	1e-07	3.29108	0.757576	1	14708	12	580863	UW.Fetal_Stomach.ChromatinAccessibility.H-23758.DS17172.hotspot.twopass.fdr0.01.merge.pks.wig	Fetal_Stomach	fetal_stomach	peaks	Peaks
805	1e-08	5.64186	0.649351	1	14708	7	580863	UW.Fetal_Stomach.ChromatinAccessibility.H-23758.DS17172.hotspot.twopass.fdr0.01.merge.pks.wig	Fetal_Stomach	fetal_stomach	peaks	Peaks
806	0.01	1.69549	-1	474	10176	15958	580863	UW.Fetal_Stomach.ChromatinAccessibility.H-23769.DS17325.hotspot.twopass.fdr0.01.merge.pks.wig	Fetal_Stomach	fetal_stomach	peaks	Peaks
806	0.0001	3.05795	0.128866	15	10176	280	580863	UW.Fetal_Stomach.ChromatinAccessibility.H-23769.DS17325.hotspot.twopass.fdr0.01.merge.pks.wig	Fetal_Stomach	fetal_stomach	peaks	Peaks
806	1e-05	4.65973	0.306748	4	10176	49	580863	UW.Fetal_Stomach.ChromatinAccessibility.H-23769.DS17325.hotspot.twopass.fdr0.01.merge.pks.wig	Fetal_Stomach	fetal_stomach	peaks	Peaks
806	1e-06	2.28327	0.900901	1	10176	25	580863	UW.Fetal_Stomach.ChromatinAccessibility.H-23769.DS17325.hotspot.twopass.fdr0.01.merge.pks.wig	Fetal_Stomach	fetal_stomach	peaks	Peaks
806	1e-07	0	1	0	10176	12	580863	UW.Fetal_Stomach.ChromatinAccessibility.H-23769.DS17325.hotspot.twopass.fdr0.01.merge.pks.wig	Fetal_Stomach	fetal_stomach	peaks	Peaks
806	1e-08	0	1	0	10176	7	580863	UW.Fetal_Stomach.ChromatinAccessibility.H-23769.DS17325.hotspot.twopass.fdr0.01.merge.pks.wig	Fetal_Stomach	fetal_stomach	peaks	Peaks
807	0.01	1.74681	-1	684	14253	15958	580863	UW.Fetal_Stomach.ChromatinAccessibility.H-23887.DS17659.hotspot.twopass.fdr0.01.merge.pks.wig	Fetal_Stomach	fetal_stomach	peaks	Peaks
807	0.0001	3.34763	0.0395883	23	14253	280	580863	UW.Fetal_Stomach.ChromatinAccessibility.H-23887.DS17659.hotspot.twopass.fdr0.01.merge.pks.wig	Fetal_Stomach	fetal_stomach	peaks	Peaks
807	1e-05	5.82196	0.0919118	7	14253	49	580863	UW.Fetal_Stomach.ChromatinAccessibility.H-23887.DS17659.hotspot.twopass.fdr0.01.merge.pks.wig	Fetal_Stomach	fetal_stomach	peaks	Peaks
807	1e-06	6.5206	0.308642	4	14253	25	580863	UW.Fetal_Stomach.ChromatinAccessibility.H-23887.DS17659.hotspot.twopass.fdr0.01.merge.pks.wig	Fetal_Stomach	fetal_stomach	peaks	Peaks
807	1e-07	3.39614	0.775194	1	14253	12	580863	UW.Fetal_Stomach.ChromatinAccessibility.H-23887.DS17659.hotspot.twopass.fdr0.01.merge.pks.wig	Fetal_Stomach	fetal_stomach	peaks	Peaks
807	1e-08	5.82196	0.657895	1	14253	7	580863	UW.Fetal_Stomach.ChromatinAccessibility.H-23887.DS17659.hotspot.twopass.fdr0.01.merge.pks.wig	Fetal_Stomach	fetal_stomach	peaks	Peaks
808	0.01	1.74029	-1	582	12173	15958	580863	UW.Fetal_Stomach.ChromatinAccessibility.H-23914.DS17750.hotspot.twopass.fdr0.01.merge.pks.wig	Fetal_Stomach	fetal_stomach	peaks	Peaks
808	0.0001	4.26048	0.00146854	25	12173	280	580863	UW.Fetal_Stomach.ChromatinAccessibility.H-23914.DS17750.hotspot.twopass.fdr0.01.merge.pks.wig	Fetal_Stomach	fetal_stomach	peaks	Peaks
808	1e-05	8.76441	0.00442889	9	12173	49	580863	UW.Fetal_Stomach.ChromatinAccessibility.H-23914.DS17750.hotspot.twopass.fdr0.01.merge.pks.wig	Fetal_Stomach	fetal_stomach	peaks	Peaks
808	1e-06	15.2695	0.000941238	8	12173	25	580863	UW.Fetal_Stomach.ChromatinAccessibility.H-23914.DS17750.hotspot.twopass.fdr0.01.merge.pks.wig	Fetal_Stomach	fetal_stomach	peaks	Peaks
808	1e-07	15.9058	0.0290444	4	12173	12	580863	UW.Fetal_Stomach.ChromatinAccessibility.H-23914.DS17750.hotspot.twopass.fdr0.01.merge.pks.wig	Fetal_Stomach	fetal_stomach	peaks	Peaks
808	1e-08	20.4503	0.0357526	3	12173	7	580863	UW.Fetal_Stomach.ChromatinAccessibility.H-23914.DS17750.hotspot.twopass.fdr0.01.merge.pks.wig	Fetal_Stomach	fetal_stomach	peaks	Peaks
809	0.01	1.72059	-1	850	17982	15958	580863	UW.Fetal_Stomach.ChromatinAccessibility.H-23964.DS17878.hotspot.twopass.fdr0.01.merge.pks.wig	Fetal_Stomach	fetal_stomach	peaks	Peaks
809	0.0001	3.57634	0.00317521	31	17982	280	580863	UW.Fetal_Stomach.ChromatinAccessibility.H-23964.DS17878.hotspot.twopass.fdr0.01.merge.pks.wig	Fetal_Stomach	fetal_stomach	peaks	Peaks
809	1e-05	3.29617	0.515464	5	17982	49	580863	UW.Fetal_Stomach.ChromatinAccessibility.H-23964.DS17878.hotspot.twopass.fdr0.01.merge.pks.wig	Fetal_Stomach	fetal_stomach	peaks	Peaks
809	1e-06	5.1684	0.404858	4	17982	25	580863	UW.Fetal_Stomach.ChromatinAccessibility.H-23964.DS17878.hotspot.twopass.fdr0.01.merge.pks.wig	Fetal_Stomach	fetal_stomach	peaks	Peaks
809	1e-07	2.69187	0.819672	1	17982	12	580863	UW.Fetal_Stomach.ChromatinAccessibility.H-23964.DS17878.hotspot.twopass.fdr0.01.merge.pks.wig	Fetal_Stomach	fetal_stomach	peaks	Peaks
809	1e-08	4.61464	0.657895	1	17982	7	580863	UW.Fetal_Stomach.ChromatinAccessibility.H-23964.DS17878.hotspot.twopass.fdr0.01.merge.pks.wig	Fetal_Stomach	fetal_stomach	peaks	Peaks
810	0.01	1.66008	-1	692	15173	15958	580863	UW.Fetal_Stomach.ChromatinAccessibility.H-24005.DS17963.hotspot.twopass.fdr0.01.merge.pks.wig	Fetal_Stomach	fetal_stomach	peaks	Peaks
810	0.0001	2.8712	0.146413	21	15173	280	580863	UW.Fetal_Stomach.ChromatinAccessibility.H-24005.DS17963.hotspot.twopass.fdr0.01.merge.pks.wig	Fetal_Stomach	fetal_stomach	peaks	Peaks
810	1e-05	3.12512	0.613497	4	15173	49	580863	UW.Fetal_Stomach.ChromatinAccessibility.H-24005.DS17963.hotspot.twopass.fdr0.01.merge.pks.wig	Fetal_Stomach	fetal_stomach	peaks	Peaks
810	1e-06	3.06261	0.826446	2	15173	25	580863	UW.Fetal_Stomach.ChromatinAccessibility.H-24005.DS17963.hotspot.twopass.fdr0.01.merge.pks.wig	Fetal_Stomach	fetal_stomach	peaks	Peaks
810	1e-07	0	1	0	15173	12	580863	UW.Fetal_Stomach.ChromatinAccessibility.H-24005.DS17963.hotspot.twopass.fdr0.01.merge.pks.wig	Fetal_Stomach	fetal_stomach	peaks	Peaks
810	1e-08	0	1	0	15173	7	580863	UW.Fetal_Stomach.ChromatinAccessibility.H-24005.DS17963.hotspot.twopass.fdr0.01.merge.pks.wig	Fetal_Stomach	fetal_stomach	peaks	Peaks
811	0.01	1.63911	-1	609	13524	15958	580863	UW.Fetal_Stomach.ChromatinAccessibility.H-24078.DS18389.hotspot.twopass.fdr0.01.merge.pks.wig	Fetal_Stomach	fetal_stomach	peaks	Peaks
811	0.0001	2.76111	0.252525	18	13524	280	580863	UW.Fetal_Stomach.ChromatinAccessibility.H-24078.DS18389.hotspot.twopass.fdr0.01.merge.pks.wig	Fetal_Stomach	fetal_stomach	peaks	Peaks
811	1e-05	7.01233	0.0300481	8	13524	49	580863	UW.Fetal_Stomach.ChromatinAccessibility.H-24078.DS18389.hotspot.twopass.fdr0.01.merge.pks.wig	Fetal_Stomach	fetal_stomach	peaks	Peaks
811	1e-06	6.87209	0.22779	4	13524	25	580863	UW.Fetal_Stomach.ChromatinAccessibility.H-24078.DS18389.hotspot.twopass.fdr0.01.merge.pks.wig	Fetal_Stomach	fetal_stomach	peaks	Peaks
811	1e-07	3.57921	0.775194	1	13524	12	580863	UW.Fetal_Stomach.ChromatinAccessibility.H-24078.DS18389.hotspot.twopass.fdr0.01.merge.pks.wig	Fetal_Stomach	fetal_stomach	peaks	Peaks
811	1e-08	6.13579	0.617284	1	13524	7	580863	UW.Fetal_Stomach.ChromatinAccessibility.H-24078.DS18389.hotspot.twopass.fdr0.01.merge.pks.wig	Fetal_Stomach	fetal_stomach	peaks	Peaks
812	0.01	1.77235	-1	696	14294	15958	580863	UW.Fetal_Stomach.ChromatinAccessibility.H-24125.DS18821.hotspot.twopass.fdr0.01.merge.pks.wig	Fetal_Stomach	fetal_stomach	peaks	Peaks
812	0.0001	3.33803	0.0462107	23	14294	280	580863	UW.Fetal_Stomach.ChromatinAccessibility.H-24125.DS18821.hotspot.twopass.fdr0.01.merge.pks.wig	Fetal_Stomach	fetal_stomach	peaks	Peaks
812	1e-05	5.80526	0.0944287	7	14294	49	580863	UW.Fetal_Stomach.ChromatinAccessibility.H-24125.DS18821.hotspot.twopass.fdr0.01.merge.pks.wig	Fetal_Stomach	fetal_stomach	peaks	Peaks
812	1e-06	8.12737	0.111359	5	14294	25	580863	UW.Fetal_Stomach.ChromatinAccessibility.H-24125.DS18821.hotspot.twopass.fdr0.01.merge.pks.wig	Fetal_Stomach	fetal_stomach	peaks	Peaks
812	1e-07	6.77281	0.377358	2	14294	12	580863	UW.Fetal_Stomach.ChromatinAccessibility.H-24125.DS18821.hotspot.twopass.fdr0.01.merge.pks.wig	Fetal_Stomach	fetal_stomach	peaks	Peaks
812	1e-08	5.80526	0.632911	1	14294	7	580863	UW.Fetal_Stomach.ChromatinAccessibility.H-24125.DS18821.hotspot.twopass.fdr0.01.merge.pks.wig	Fetal_Stomach	fetal_stomach	peaks	Peaks
813	0.01	1.71063	-1	747	15895	15958	580863	UW.Fetal_Stomach.ChromatinAccessibility.H-24401.DS20349.hotspot.twopass.fdr0.01.merge.pks.wig	Fetal_Stomach	fetal_stomach	peaks	Peaks
813	0.0001	3.9154	0.000994629	30	15895	280	580863	UW.Fetal_Stomach.ChromatinAccessibility.H-24401.DS20349.hotspot.twopass.fdr0.01.merge.pks.wig	Fetal_Stomach	fetal_stomach	peaks	Peaks
813	1e-05	7.45791	0.00509944	10	15895	49	580863	UW.Fetal_Stomach.ChromatinAccessibility.H-24401.DS20349.hotspot.twopass.fdr0.01.merge.pks.wig	Fetal_Stomach	fetal_stomach	peaks	Peaks
813	1e-06	8.7705	0.04363	6	15895	25	580863	UW.Fetal_Stomach.ChromatinAccessibility.H-24401.DS20349.hotspot.twopass.fdr0.01.merge.pks.wig	Fetal_Stomach	fetal_stomach	peaks	Peaks
813	1e-07	9.13594	0.187266	3	15895	12	580863	UW.Fetal_Stomach.ChromatinAccessibility.H-24401.DS20349.hotspot.twopass.fdr0.01.merge.pks.wig	Fetal_Stomach	fetal_stomach	peaks	Peaks
813	1e-08	15.6616	0.0640205	3	15895	7	580863	UW.Fetal_Stomach.ChromatinAccessibility.H-24401.DS20349.hotspot.twopass.fdr0.01.merge.pks.wig	Fetal_Stomach	fetal_stomach	peaks	Peaks
814	0.01	1.67459	-1	736	15998	15958	580863	UW.Fetal_Stomach.ChromatinAccessibility.H-24507.DS20546.hotspot.twopass.fdr0.01.merge.pks.wig	Fetal_Stomach	fetal_stomach	peaks	Peaks
814	0.0001	2.85281	0.132626	22	15998	280	580863	UW.Fetal_Stomach.ChromatinAccessibility.H-24507.DS20546.hotspot.twopass.fdr0.01.merge.pks.wig	Fetal_Stomach	fetal_stomach	peaks	Peaks
814	1e-05	5.18693	0.149031	7	15998	49	580863	UW.Fetal_Stomach.ChromatinAccessibility.H-24507.DS20546.hotspot.twopass.fdr0.01.merge.pks.wig	Fetal_Stomach	fetal_stomach	peaks	Peaks
814	1e-06	7.2617	0.175747	5	15998	25	580863	UW.Fetal_Stomach.ChromatinAccessibility.H-24507.DS20546.hotspot.twopass.fdr0.01.merge.pks.wig	Fetal_Stomach	fetal_stomach	peaks	Peaks
814	1e-07	9.07712	0.185874	3	15998	12	580863	UW.Fetal_Stomach.ChromatinAccessibility.H-24507.DS20546.hotspot.twopass.fdr0.01.merge.pks.wig	Fetal_Stomach	fetal_stomach	peaks	Peaks
814	1e-08	10.3739	0.273973	2	15998	7	580863	UW.Fetal_Stomach.ChromatinAccessibility.H-24507.DS20546.hotspot.twopass.fdr0.01.merge.pks.wig	Fetal_Stomach	fetal_stomach	peaks	Peaks
815	0.01	1.67822	-1	721	15638	15958	580863	UW.Fetal_Testes.ChromatinAccessibility.H24198_H23640_H24042.DS18942.hotspot.twopass.fdr0.01.merge.pks.wig	Fetal_Testes	fetal_testes	peaks	Peaks
815	0.0001	3.58177	0.0125612	27	15638	280	580863	UW.Fetal_Testes.ChromatinAccessibility.H24198_H23640_H24042.DS18942.hotspot.twopass.fdr0.01.merge.pks.wig	Fetal_Testes	fetal_testes	peaks	Peaks
815	1e-05	6.82243	0.0227739	9	15638	49	580863	UW.Fetal_Testes.ChromatinAccessibility.H24198_H23640_H24042.DS18942.hotspot.twopass.fdr0.01.merge.pks.wig	Fetal_Testes	fetal_testes	peaks	Peaks
815	1e-06	11.8862	0.00487995	8	15638	25	580863	UW.Fetal_Testes.ChromatinAccessibility.H24198_H23640_H24042.DS18942.hotspot.twopass.fdr0.01.merge.pks.wig	Fetal_Testes	fetal_testes	peaks	Peaks
815	1e-07	9.28608	0.179533	3	15638	12	580863	UW.Fetal_Testes.ChromatinAccessibility.H24198_H23640_H24042.DS18942.hotspot.twopass.fdr0.01.merge.pks.wig	Fetal_Testes	fetal_testes	peaks	Peaks
815	1e-08	10.6127	0.285714	2	15638	7	580863	UW.Fetal_Testes.ChromatinAccessibility.H24198_H23640_H24042.DS18942.hotspot.twopass.fdr0.01.merge.pks.wig	Fetal_Testes	fetal_testes	peaks	Peaks
816	0.01	1.78133	-1	560	11443	15958	580863	UW.Fetal_Thymus.ChromatinAccessibility.H-23589.DS16490.hotspot.twopass.fdr0.01.merge.pks.wig	Fetal_Thymus	fetal_thymus	peaks	Peaks
816	0.0001	2.71936	0.31348	15	11443	280	580863	UW.Fetal_Thymus.ChromatinAccessibility.H-23589.DS16490.hotspot.twopass.fdr0.01.merge.pks.wig	Fetal_Thymus	fetal_thymus	peaks	Peaks
816	1e-05	3.10784	0.636943	3	11443	49	580863	UW.Fetal_Thymus.ChromatinAccessibility.H-23589.DS16490.hotspot.twopass.fdr0.01.merge.pks.wig	Fetal_Thymus	fetal_thymus	peaks	Peaks
816	1e-06	4.06091	0.645161	2	11443	25	580863	UW.Fetal_Thymus.ChromatinAccessibility.H-23589.DS16490.hotspot.twopass.fdr0.01.merge.pks.wig	Fetal_Thymus	fetal_thymus	peaks	Peaks
816	1e-07	0	1	0	11443	12	580863	UW.Fetal_Thymus.ChromatinAccessibility.H-23589.DS16490.hotspot.twopass.fdr0.01.merge.pks.wig	Fetal_Thymus	fetal_thymus	peaks	Peaks
816	1e-08	0	1	0	11443	7	580863	UW.Fetal_Thymus.ChromatinAccessibility.H-23589.DS16490.hotspot.twopass.fdr0.01.merge.pks.wig	Fetal_Thymus	fetal_thymus	peaks	Peaks
817	0.01	1.62602	-1	446	9984	15958	580863	UW.Fetal_Thymus.ChromatinAccessibility.H-23663.DS16841.hotspot.twopass.fdr0.01.merge.pks.wig	Fetal_Thymus	fetal_thymus	peaks	Peaks
817	0.0001	2.4934	0.383142	12	9984	280	580863	UW.Fetal_Thymus.ChromatinAccessibility.H-23663.DS16841.hotspot.twopass.fdr0.01.merge.pks.wig	Fetal_Thymus	fetal_thymus	peaks	Peaks
817	1e-05	1.18733	0.952381	1	9984	49	580863	UW.Fetal_Thymus.ChromatinAccessibility.H-23663.DS16841.hotspot.twopass.fdr0.01.merge.pks.wig	Fetal_Thymus	fetal_thymus	peaks	Peaks
817	1e-06	2.32718	0.819672	1	9984	25	580863	UW.Fetal_Thymus.ChromatinAccessibility.H-23663.DS16841.hotspot.twopass.fdr0.01.merge.pks.wig	Fetal_Thymus	fetal_thymus	peaks	Peaks
817	1e-07	0	1	0	9984	12	580863	UW.Fetal_Thymus.ChromatinAccessibility.H-23663.DS16841.hotspot.twopass.fdr0.01.merge.pks.wig	Fetal_Thymus	fetal_thymus	peaks	Peaks
817	1e-08	0	1	0	9984	7	580863	UW.Fetal_Thymus.ChromatinAccessibility.H-23663.DS16841.hotspot.twopass.fdr0.01.merge.pks.wig	Fetal_Thymus	fetal_thymus	peaks	Peaks
818	0.01	1.67096	-1	462	10064	15958	580863	UW.Fetal_Thymus.ChromatinAccessibility.H-23769.DS17323.hotspot.twopass.fdr0.01.merge.pks.wig	Fetal_Thymus	fetal_thymus	peaks	Peaks
818	0.0001	3.29811	0.10142	16	10064	280	580863	UW.Fetal_Thymus.ChromatinAccessibility.H-23769.DS17323.hotspot.twopass.fdr0.01.merge.pks.wig	Fetal_Thymus	fetal_thymus	peaks	Peaks
818	1e-05	3.53369	0.571429	3	10064	49	580863	UW.Fetal_Thymus.ChromatinAccessibility.H-23769.DS17323.hotspot.twopass.fdr0.01.merge.pks.wig	Fetal_Thymus	fetal_thymus	peaks	Peaks
818	1e-06	2.30868	0.840336	1	10064	25	580863	UW.Fetal_Thymus.ChromatinAccessibility.H-23769.DS17323.hotspot.twopass.fdr0.01.merge.pks.wig	Fetal_Thymus	fetal_thymus	peaks	Peaks
818	1e-07	0	1	0	10064	12	580863	UW.Fetal_Thymus.ChromatinAccessibility.H-23769.DS17323.hotspot.twopass.fdr0.01.merge.pks.wig	Fetal_Thymus	fetal_thymus	peaks	Peaks
818	1e-08	0	1	0	10064	7	580863	UW.Fetal_Thymus.ChromatinAccessibility.H-23769.DS17323.hotspot.twopass.fdr0.01.merge.pks.wig	Fetal_Thymus	fetal_thymus	peaks	Peaks
819	0.01	1.74375	-1	501	10458	15958	580863	UW.Fetal_Thymus.ChromatinAccessibility.H-23833.DS17474.hotspot.twopass.fdr0.01.merge.pks.wig	Fetal_Thymus	fetal_thymus	peaks	Peaks
819	0.0001	2.18203	0.595238	11	10458	280	580863	UW.Fetal_Thymus.ChromatinAccessibility.H-23833.DS17474.hotspot.twopass.fdr0.01.merge.pks.wig	Fetal_Thymus	fetal_thymus	peaks	Peaks
819	1e-05	2.26704	0.847458	2	10458	49	580863	UW.Fetal_Thymus.ChromatinAccessibility.H-23833.DS17474.hotspot.twopass.fdr0.01.merge.pks.wig	Fetal_Thymus	fetal_thymus	peaks	Peaks
819	1e-06	4.4434	0.598802	2	10458	25	580863	UW.Fetal_Thymus.ChromatinAccessibility.H-23833.DS17474.hotspot.twopass.fdr0.01.merge.pks.wig	Fetal_Thymus	fetal_thymus	peaks	Peaks
819	1e-07	0	1	0	10458	12	580863	UW.Fetal_Thymus.ChromatinAccessibility.H-23833.DS17474.hotspot.twopass.fdr0.01.merge.pks.wig	Fetal_Thymus	fetal_thymus	peaks	Peaks
819	1e-08	0	1	0	10458	7	580863	UW.Fetal_Thymus.ChromatinAccessibility.H-23833.DS17474.hotspot.twopass.fdr0.01.merge.pks.wig	Fetal_Thymus	fetal_thymus	peaks	Peaks
820	0.01	1.68056	-1	440	9530	15958	580863	UW.Fetal_Thymus.ChromatinAccessibility.H-23964.DS17875.hotspot.twopass.fdr0.01.merge.pks.wig	Fetal_Thymus	fetal_thymus	peaks	Peaks
820	0.0001	2.61219	0.408163	12	9530	280	580863	UW.Fetal_Thymus.ChromatinAccessibility.H-23964.DS17875.hotspot.twopass.fdr0.01.merge.pks.wig	Fetal_Thymus	fetal_thymus	peaks	Peaks
820	1e-05	1.2439	0.925926	1	9530	49	580863	UW.Fetal_Thymus.ChromatinAccessibility.H-23964.DS17875.hotspot.twopass.fdr0.01.merge.pks.wig	Fetal_Thymus	fetal_thymus	peaks	Peaks
820	1e-06	2.43804	0.840336	1	9530	25	580863	UW.Fetal_Thymus.ChromatinAccessibility.H-23964.DS17875.hotspot.twopass.fdr0.01.merge.pks.wig	Fetal_Thymus	fetal_thymus	peaks	Peaks
820	1e-07	0	1	0	9530	12	580863	UW.Fetal_Thymus.ChromatinAccessibility.H-23964.DS17875.hotspot.twopass.fdr0.01.merge.pks.wig	Fetal_Thymus	fetal_thymus	peaks	Peaks
820	1e-08	0	1	0	9530	7	580863	UW.Fetal_Thymus.ChromatinAccessibility.H-23964.DS17875.hotspot.twopass.fdr0.01.merge.pks.wig	Fetal_Thymus	fetal_thymus	peaks	Peaks
821	0.01	1.65823	-1	631	13851	15958	580863	UW.Fetal_Thymus.ChromatinAccessibility.H-23964.DS17876.hotspot.twopass.fdr0.01.merge.pks.wig	Fetal_Thymus	fetal_thymus	peaks	Peaks
821	0.0001	2.2466	0.512821	15	13851	280	580863	UW.Fetal_Thymus.ChromatinAccessibility.H-23964.DS17876.hotspot.twopass.fdr0.01.merge.pks.wig	Fetal_Thymus	fetal_thymus	peaks	Peaks
821	1e-05	2.56754	0.763359	3	13851	49	580863	UW.Fetal_Thymus.ChromatinAccessibility.H-23964.DS17876.hotspot.twopass.fdr0.01.merge.pks.wig	Fetal_Thymus	fetal_thymus	peaks	Peaks
821	1e-06	3.35492	0.769231	2	13851	25	580863	UW.Fetal_Thymus.ChromatinAccessibility.H-23964.DS17876.hotspot.twopass.fdr0.01.merge.pks.wig	Fetal_Thymus	fetal_thymus	peaks	Peaks
821	1e-07	6.98942	0.387597	2	13851	12	580863	UW.Fetal_Thymus.ChromatinAccessibility.H-23964.DS17876.hotspot.twopass.fdr0.01.merge.pks.wig	Fetal_Thymus	fetal_thymus	peaks	Peaks
821	1e-08	11.9819	0.182482	2	13851	7	580863	UW.Fetal_Thymus.ChromatinAccessibility.H-23964.DS17876.hotspot.twopass.fdr0.01.merge.pks.wig	Fetal_Thymus	fetal_thymus	peaks	Peaks
822	0.01	1.63194	-1	693	15457	15958	580863	UW.Fetal_Thymus.ChromatinAccessibility.H-24078.DS18382.hotspot.twopass.fdr0.01.merge.pks.wig	Fetal_Thymus	fetal_thymus	peaks	Peaks
822	0.0001	2.41581	0.324675	18	15457	280	580863	UW.Fetal_Thymus.ChromatinAccessibility.H-24078.DS18382.hotspot.twopass.fdr0.01.merge.pks.wig	Fetal_Thymus	fetal_thymus	peaks	Peaks
822	1e-05	5.36847	0.10917	7	15457	49	580863	UW.Fetal_Thymus.ChromatinAccessibility.H-24078.DS18382.hotspot.twopass.fdr0.01.merge.pks.wig	Fetal_Thymus	fetal_thymus	peaks	Peaks
822	1e-06	6.01269	0.230415	4	15457	25	580863	UW.Fetal_Thymus.ChromatinAccessibility.H-24078.DS18382.hotspot.twopass.fdr0.01.merge.pks.wig	Fetal_Thymus	fetal_thymus	peaks	Peaks
822	1e-07	3.13161	0.769231	1	15457	12	580863	UW.Fetal_Thymus.ChromatinAccessibility.H-24078.DS18382.hotspot.twopass.fdr0.01.merge.pks.wig	Fetal_Thymus	fetal_thymus	peaks	Peaks
822	1e-08	5.36847	0.595238	1	15457	7	580863	UW.Fetal_Thymus.ChromatinAccessibility.H-24078.DS18382.hotspot.twopass.fdr0.01.merge.pks.wig	Fetal_Thymus	fetal_thymus	peaks	Peaks
823	0.01	1.69403	-1	651	13988	15958	580863	UW.Fetal_Thymus.ChromatinAccessibility.H-24259.DS19287.hotspot.twopass.fdr0.01.merge.pks.wig	Fetal_Thymus	fetal_thymus	peaks	Peaks
823	0.0001	3.85597	0.00733245	26	13988	280	580863	UW.Fetal_Thymus.ChromatinAccessibility.H-24259.DS19287.hotspot.twopass.fdr0.01.merge.pks.wig	Fetal_Thymus	fetal_thymus	peaks	Peaks
823	1e-05	4.23733	0.3367	5	13988	49	580863	UW.Fetal_Thymus.ChromatinAccessibility.H-24259.DS19287.hotspot.twopass.fdr0.01.merge.pks.wig	Fetal_Thymus	fetal_thymus	peaks	Peaks
823	1e-06	3.32206	0.735294	2	13988	25	580863	UW.Fetal_Thymus.ChromatinAccessibility.H-24259.DS19287.hotspot.twopass.fdr0.01.merge.pks.wig	Fetal_Thymus	fetal_thymus	peaks	Peaks
823	1e-07	3.46048	0.806452	1	13988	12	580863	UW.Fetal_Thymus.ChromatinAccessibility.H-24259.DS19287.hotspot.twopass.fdr0.01.merge.pks.wig	Fetal_Thymus	fetal_thymus	peaks	Peaks
823	1e-08	5.93226	0.558659	1	13988	7	580863	UW.Fetal_Thymus.ChromatinAccessibility.H-24259.DS19287.hotspot.twopass.fdr0.01.merge.pks.wig	Fetal_Thymus	fetal_thymus	peaks	Peaks
824	0.01	1.73475	-1	457	9589	15958	580863	UW.Fetal_Thymus.ChromatinAccessibility.H-24401.DS20335.hotspot.twopass.fdr0.01.merge.pks.wig	Fetal_Thymus	fetal_thymus	peaks	Peaks
824	0.0001	2.59611	0.340136	12	9589	280	580863	UW.Fetal_Thymus.ChromatinAccessibility.H-24401.DS20335.hotspot.twopass.fdr0.01.merge.pks.wig	Fetal_Thymus	fetal_thymus	peaks	Peaks
824	1e-05	3.70873	0.526316	3	9589	49	580863	UW.Fetal_Thymus.ChromatinAccessibility.H-24401.DS20335.hotspot.twopass.fdr0.01.merge.pks.wig	Fetal_Thymus	fetal_thymus	peaks	Peaks
824	1e-06	2.42304	0.877193	1	9589	25	580863	UW.Fetal_Thymus.ChromatinAccessibility.H-24401.DS20335.hotspot.twopass.fdr0.01.merge.pks.wig	Fetal_Thymus	fetal_thymus	peaks	Peaks
824	1e-07	0	1	0	9589	12	580863	UW.Fetal_Thymus.ChromatinAccessibility.H-24401.DS20335.hotspot.twopass.fdr0.01.merge.pks.wig	Fetal_Thymus	fetal_thymus	peaks	Peaks
824	1e-08	0	1	0	9589	7	580863	UW.Fetal_Thymus.ChromatinAccessibility.H-24401.DS20335.hotspot.twopass.fdr0.01.merge.pks.wig	Fetal_Thymus	fetal_thymus	peaks	Peaks
825	0.01	1.66193	-1	459	10053	15958	580863	UW.Fetal_Thymus.ChromatinAccessibility.H-24409.DS20341.hotspot.twopass.fdr0.01.merge.pks.wig	Fetal_Thymus	fetal_thymus	peaks	Peaks
825	0.0001	1.4445	0.961538	7	10053	280	580863	UW.Fetal_Thymus.ChromatinAccessibility.H-24409.DS20341.hotspot.twopass.fdr0.01.merge.pks.wig	Fetal_Thymus	fetal_thymus	peaks	Peaks
825	1e-05	1.17919	0.925926	1	10053	49	580863	UW.Fetal_Thymus.ChromatinAccessibility.H-24409.DS20341.hotspot.twopass.fdr0.01.merge.pks.wig	Fetal_Thymus	fetal_thymus	peaks	Peaks
825	1e-06	2.3112	0.892857	1	10053	25	580863	UW.Fetal_Thymus.ChromatinAccessibility.H-24409.DS20341.hotspot.twopass.fdr0.01.merge.pks.wig	Fetal_Thymus	fetal_thymus	peaks	Peaks
825	1e-07	0	1	0	10053	12	580863	UW.Fetal_Thymus.ChromatinAccessibility.H-24409.DS20341.hotspot.twopass.fdr0.01.merge.pks.wig	Fetal_Thymus	fetal_thymus	peaks	Peaks
825	1e-08	0	1	0	10053	7	580863	UW.Fetal_Thymus.ChromatinAccessibility.H-24409.DS20341.hotspot.twopass.fdr0.01.merge.pks.wig	Fetal_Thymus	fetal_thymus	peaks	Peaks
826	0.01	1.74213	-1	668	13957	15958	580863	UW.Fibroblasts_Fetal_Skin_Abdomen.ChromatinAccessibility.H-24259.DS19558.hotspot.twopass.fdr0.01.merge.pks.wig	Fibroblasts_Fetal_Skin_Abdomen	fibroblast	peaks	Peaks
826	0.0001	4.1618	0.00193013	28	13957	280	580863	UW.Fibroblasts_Fetal_Skin_Abdomen.ChromatinAccessibility.H-24259.DS19558.hotspot.twopass.fdr0.01.merge.pks.wig	Fibroblasts_Fetal_Skin_Abdomen	fibroblast	peaks	Peaks
826	1e-05	5.94543	0.106383	7	13957	49	580863	UW.Fibroblasts_Fetal_Skin_Abdomen.ChromatinAccessibility.H-24259.DS19558.hotspot.twopass.fdr0.01.merge.pks.wig	Fibroblasts_Fetal_Skin_Abdomen	fibroblast	peaks	Peaks
826	1e-06	8.32361	0.0969932	5	13957	25	580863	UW.Fibroblasts_Fetal_Skin_Abdomen.ChromatinAccessibility.H-24259.DS19558.hotspot.twopass.fdr0.01.merge.pks.wig	Fibroblasts_Fetal_Skin_Abdomen	fibroblast	peaks	Peaks
826	1e-07	6.93634	0.444444	2	13957	12	580863	UW.Fibroblasts_Fetal_Skin_Abdomen.ChromatinAccessibility.H-24259.DS19558.hotspot.twopass.fdr0.01.merge.pks.wig	Fibroblasts_Fetal_Skin_Abdomen	fibroblast	peaks	Peaks
826	1e-08	5.94543	0.645161	1	13957	7	580863	UW.Fibroblasts_Fetal_Skin_Abdomen.ChromatinAccessibility.H-24259.DS19558.hotspot.twopass.fdr0.01.merge.pks.wig	Fibroblasts_Fetal_Skin_Abdomen	fibroblast	peaks	Peaks
827	0.01	1.75361	-1	757	15713	15958	580863	UW.Fibroblasts_Fetal_Skin_Abdomen.ChromatinAccessibility.H-24259.DS19561.hotspot.twopass.fdr0.01.merge.pks.wig	Fibroblasts_Fetal_Skin_Abdomen	fibroblast	peaks	Peaks
827	0.0001	3.82873	0.00498157	29	15713	280	580863	UW.Fibroblasts_Fetal_Skin_Abdomen.ChromatinAccessibility.H-24259.DS19561.hotspot.twopass.fdr0.01.merge.pks.wig	Fibroblasts_Fetal_Skin_Abdomen	fibroblast	peaks	Peaks
827	1e-05	5.281	0.132626	7	15713	49	580863	UW.Fibroblasts_Fetal_Skin_Abdomen.ChromatinAccessibility.H-24259.DS19561.hotspot.twopass.fdr0.01.merge.pks.wig	Fibroblasts_Fetal_Skin_Abdomen	fibroblast	peaks	Peaks
827	1e-06	7.39341	0.182149	5	15713	25	580863	UW.Fibroblasts_Fetal_Skin_Abdomen.ChromatinAccessibility.H-24259.DS19561.hotspot.twopass.fdr0.01.merge.pks.wig	Fibroblasts_Fetal_Skin_Abdomen	fibroblast	peaks	Peaks
827	1e-07	9.24176	0.209205	3	15713	12	580863	UW.Fibroblasts_Fetal_Skin_Abdomen.ChromatinAccessibility.H-24259.DS19561.hotspot.twopass.fdr0.01.merge.pks.wig	Fibroblasts_Fetal_Skin_Abdomen	fibroblast	peaks	Peaks
827	1e-08	10.562	0.280112	2	15713	7	580863	UW.Fibroblasts_Fetal_Skin_Abdomen.ChromatinAccessibility.H-24259.DS19561.hotspot.twopass.fdr0.01.merge.pks.wig	Fibroblasts_Fetal_Skin_Abdomen	fibroblast	peaks	Peaks
828	0.01	1.7733	-1	699	14348	15958	580863	UW.Fibroblasts_Fetal_Skin_Back.ChromatinAccessibility.H-24218.DS19233.hotspot.twopass.fdr0.01.merge.pks.wig	Fibroblasts_Fetal_Skin_Back	fibroblast	peaks	Peaks
828	0.0001	3.75922	0.0102669	26	14348	280	580863	UW.Fibroblasts_Fetal_Skin_Back.ChromatinAccessibility.H-24218.DS19233.hotspot.twopass.fdr0.01.merge.pks.wig	Fibroblasts_Fetal_Skin_Back	fibroblast	peaks	Peaks
828	1e-05	4.95721	0.2079	6	14348	49	580863	UW.Fibroblasts_Fetal_Skin_Back.ChromatinAccessibility.H-24218.DS19233.hotspot.twopass.fdr0.01.merge.pks.wig	Fibroblasts_Fetal_Skin_Back	fibroblast	peaks	Peaks
828	1e-06	8.09678	0.125945	5	14348	25	580863	UW.Fibroblasts_Fetal_Skin_Back.ChromatinAccessibility.H-24218.DS19233.hotspot.twopass.fdr0.01.merge.pks.wig	Fibroblasts_Fetal_Skin_Back	fibroblast	peaks	Peaks
828	1e-07	13.4946	0.0533903	4	14348	12	580863	UW.Fibroblasts_Fetal_Skin_Back.ChromatinAccessibility.H-24218.DS19233.hotspot.twopass.fdr0.01.merge.pks.wig	Fibroblasts_Fetal_Skin_Back	fibroblast	peaks	Peaks
828	1e-08	11.5668	0.250627	2	14348	7	580863	UW.Fibroblasts_Fetal_Skin_Back.ChromatinAccessibility.H-24218.DS19233.hotspot.twopass.fdr0.01.merge.pks.wig	Fibroblasts_Fetal_Skin_Back	fibroblast	peaks	Peaks
829	0.01	1.79499	-1	704	14276	15958	580863	UW.Fibroblasts_Fetal_Skin_Biceps_Left.ChromatinAccessibility.H-24259.DS19857.hotspot.twopass.fdr0.01.merge.pks.wig	Fibroblasts_Fetal_Skin_Biceps_Left	fibroblast	peaks	Peaks
829	0.0001	4.50475	0.00019373	31	14276	280	580863	UW.Fibroblasts_Fetal_Skin_Biceps_Left.ChromatinAccessibility.H-24259.DS19857.hotspot.twopass.fdr0.01.merge.pks.wig	Fibroblasts_Fetal_Skin_Biceps_Left	fibroblast	peaks	Peaks
829	1e-05	8.30369	0.00380923	10	14276	49	580863	UW.Fibroblasts_Fetal_Skin_Biceps_Left.ChromatinAccessibility.H-24259.DS19857.hotspot.twopass.fdr0.01.merge.pks.wig	Fibroblasts_Fetal_Skin_Biceps_Left	fibroblast	peaks	Peaks
829	1e-06	11.3927	0.0129082	7	14276	25	580863	UW.Fibroblasts_Fetal_Skin_Biceps_Left.ChromatinAccessibility.H-24259.DS19857.hotspot.twopass.fdr0.01.merge.pks.wig	Fibroblasts_Fetal_Skin_Biceps_Left	fibroblast	peaks	Peaks
829	1e-07	16.9534	0.00828638	5	14276	12	580863	UW.Fibroblasts_Fetal_Skin_Biceps_Left.ChromatinAccessibility.H-24259.DS19857.hotspot.twopass.fdr0.01.merge.pks.wig	Fibroblasts_Fetal_Skin_Biceps_Left	fibroblast	peaks	Peaks
829	1e-08	23.2503	0.0080952	4	14276	7	580863	UW.Fibroblasts_Fetal_Skin_Biceps_Left.ChromatinAccessibility.H-24259.DS19857.hotspot.twopass.fdr0.01.merge.pks.wig	Fibroblasts_Fetal_Skin_Biceps_Left	fibroblast	peaks	Peaks
830	0.01	1.77122	-1	683	14036	15958	580863	UW.Fibroblasts_Fetal_Skin_Biceps_Left.ChromatinAccessibility.H-24259.DS19867.hotspot.twopass.fdr0.01.merge.pks.wig	Fibroblasts_Fetal_Skin_Biceps_Left	fibroblast	peaks	Peaks
830	0.0001	4.58178	0.000136368	31	14036	280	580863	UW.Fibroblasts_Fetal_Skin_Biceps_Left.ChromatinAccessibility.H-24259.DS19867.hotspot.twopass.fdr0.01.merge.pks.wig	Fibroblasts_Fetal_Skin_Biceps_Left	fibroblast	peaks	Peaks
830	1e-05	6.75654	0.0334896	8	14036	49	580863	UW.Fibroblasts_Fetal_Skin_Biceps_Left.ChromatinAccessibility.H-24259.DS19867.hotspot.twopass.fdr0.01.merge.pks.wig	Fibroblasts_Fetal_Skin_Biceps_Left	fibroblast	peaks	Peaks
830	1e-06	9.93211	0.0414766	6	14036	25	580863	UW.Fibroblasts_Fetal_Skin_Biceps_Left.ChromatinAccessibility.H-24259.DS19867.hotspot.twopass.fdr0.01.merge.pks.wig	Fibroblasts_Fetal_Skin_Biceps_Left	fibroblast	peaks	Peaks
830	1e-07	13.7946	0.0358166	4	14036	12	580863	UW.Fibroblasts_Fetal_Skin_Biceps_Left.ChromatinAccessibility.H-24259.DS19867.hotspot.twopass.fdr0.01.merge.pks.wig	Fibroblasts_Fetal_Skin_Biceps_Left	fibroblast	peaks	Peaks
830	1e-08	17.7359	0.0511509	3	14036	7	580863	UW.Fibroblasts_Fetal_Skin_Biceps_Left.ChromatinAccessibility.H-24259.DS19867.hotspot.twopass.fdr0.01.merge.pks.wig	Fibroblasts_Fetal_Skin_Biceps_Left	fibroblast	peaks	Peaks
831	0.01	1.79932	-1	675	13655	15958	580863	UW.Fibroblasts_Fetal_Skin_Biceps_Right.ChromatinAccessibility.H-24259.DS19745.hotspot.twopass.fdr0.01.merge.pks.wig	Fibroblasts_Fetal_Skin_Biceps_Right	fibroblast	peaks	Peaks
831	0.0001	3.79808	0.00903914	25	13655	280	580863	UW.Fibroblasts_Fetal_Skin_Biceps_Right.ChromatinAccessibility.H-24259.DS19745.hotspot.twopass.fdr0.01.merge.pks.wig	Fibroblasts_Fetal_Skin_Biceps_Right	fibroblast	peaks	Peaks
831	1e-05	5.20879	0.186567	6	13655	49	580863	UW.Fibroblasts_Fetal_Skin_Biceps_Right.ChromatinAccessibility.H-24259.DS19745.hotspot.twopass.fdr0.01.merge.pks.wig	Fibroblasts_Fetal_Skin_Biceps_Right	fibroblast	peaks	Peaks
831	1e-06	8.5077	0.109051	5	13655	25	580863	UW.Fibroblasts_Fetal_Skin_Biceps_Right.ChromatinAccessibility.H-24259.DS19745.hotspot.twopass.fdr0.01.merge.pks.wig	Fibroblasts_Fetal_Skin_Biceps_Right	fibroblast	peaks	Peaks
831	1e-07	14.1795	0.0433839	4	13655	12	580863	UW.Fibroblasts_Fetal_Skin_Biceps_Right.ChromatinAccessibility.H-24259.DS19745.hotspot.twopass.fdr0.01.merge.pks.wig	Fibroblasts_Fetal_Skin_Biceps_Right	fibroblast	peaks	Peaks
831	1e-08	18.2308	0.0495786	3	13655	7	580863	UW.Fibroblasts_Fetal_Skin_Biceps_Right.ChromatinAccessibility.H-24259.DS19745.hotspot.twopass.fdr0.01.merge.pks.wig	Fibroblasts_Fetal_Skin_Biceps_Right	fibroblast	peaks	Peaks
832	0.01	1.7724	-1	719	14766	15958	580863	UW.Fibroblasts_Fetal_Skin_Biceps_Right.ChromatinAccessibility.H-24259.DS19761.hotspot.twopass.fdr0.01.merge.pks.wig	Fibroblasts_Fetal_Skin_Biceps_Right	fibroblast	peaks	Peaks
832	0.0001	4.35526	0.000430441	31	14766	280	580863	UW.Fibroblasts_Fetal_Skin_Biceps_Right.ChromatinAccessibility.H-24259.DS19761.hotspot.twopass.fdr0.01.merge.pks.wig	Fibroblasts_Fetal_Skin_Biceps_Right	fibroblast	peaks	Peaks
832	1e-05	8.83095	0.00137775	11	14766	49	580863	UW.Fibroblasts_Fetal_Skin_Biceps_Right.ChromatinAccessibility.H-24259.DS19761.hotspot.twopass.fdr0.01.merge.pks.wig	Fibroblasts_Fetal_Skin_Biceps_Right	fibroblast	peaks	Peaks
832	1e-06	11.0146	0.014497	7	14766	25	580863	UW.Fibroblasts_Fetal_Skin_Biceps_Right.ChromatinAccessibility.H-24259.DS19761.hotspot.twopass.fdr0.01.merge.pks.wig	Fibroblasts_Fetal_Skin_Biceps_Right	fibroblast	peaks	Peaks
832	1e-07	16.3908	0.00915332	5	14766	12	580863	UW.Fibroblasts_Fetal_Skin_Biceps_Right.ChromatinAccessibility.H-24259.DS19761.hotspot.twopass.fdr0.01.merge.pks.wig	Fibroblasts_Fetal_Skin_Biceps_Right	fibroblast	peaks	Peaks
832	1e-08	22.4788	0.00891345	4	14766	7	580863	UW.Fibroblasts_Fetal_Skin_Biceps_Right.ChromatinAccessibility.H-24259.DS19761.hotspot.twopass.fdr0.01.merge.pks.wig	Fibroblasts_Fetal_Skin_Biceps_Right	fibroblast	peaks	Peaks
833	0.01	1.69279	-1	742	15955	15958	580863	UW.Fibroblasts_Fetal_Skin_Quadriceps_Left.ChromatinAccessibility.H-24259.DS20046.hotspot.twopass.fdr0.01.merge.pks.wig	Fibroblasts_Fetal_Skin_Quadriceps_Left	fibroblast	peaks	Peaks
833	0.0001	3.90068	0.00329142	30	15955	280	580863	UW.Fibroblasts_Fetal_Skin_Quadriceps_Left.ChromatinAccessibility.H-24259.DS20046.hotspot.twopass.fdr0.01.merge.pks.wig	Fibroblasts_Fetal_Skin_Quadriceps_Left	fibroblast	peaks	Peaks
833	1e-05	6.68688	0.0268673	9	15955	49	580863	UW.Fibroblasts_Fetal_Skin_Quadriceps_Left.ChromatinAccessibility.H-24259.DS20046.hotspot.twopass.fdr0.01.merge.pks.wig	Fibroblasts_Fetal_Skin_Quadriceps_Left	fibroblast	peaks	Peaks
833	1e-06	10.1938	0.0231965	7	15955	25	580863	UW.Fibroblasts_Fetal_Skin_Quadriceps_Left.ChromatinAccessibility.H-24259.DS20046.hotspot.twopass.fdr0.01.merge.pks.wig	Fibroblasts_Fetal_Skin_Quadriceps_Left	fibroblast	peaks	Peaks
833	1e-07	15.1693	0.0129483	5	15955	12	580863	UW.Fibroblasts_Fetal_Skin_Quadriceps_Left.ChromatinAccessibility.H-24259.DS20046.hotspot.twopass.fdr0.01.merge.pks.wig	Fibroblasts_Fetal_Skin_Quadriceps_Left	fibroblast	peaks	Peaks
833	1e-08	20.8036	0.0118455	4	15955	7	580863	UW.Fibroblasts_Fetal_Skin_Quadriceps_Left.ChromatinAccessibility.H-24259.DS20046.hotspot.twopass.fdr0.01.merge.pks.wig	Fibroblasts_Fetal_Skin_Quadriceps_Left	fibroblast	peaks	Peaks
834	0.01	1.70347	-1	745	15919	15958	580863	UW.Fibroblasts_Fetal_Skin_Quadriceps_Left.ChromatinAccessibility.H-24259.DS20056.hotspot.twopass.fdr0.01.merge.pks.wig	Fibroblasts_Fetal_Skin_Quadriceps_Left	fibroblast	peaks	Peaks
834	0.0001	4.03982	0.00150358	31	15919	280	580863	UW.Fibroblasts_Fetal_Skin_Quadriceps_Left.ChromatinAccessibility.H-24259.DS20056.hotspot.twopass.fdr0.01.merge.pks.wig	Fibroblasts_Fetal_Skin_Quadriceps_Left	fibroblast	peaks	Peaks
834	1e-05	7.44667	0.0102585	10	15919	49	580863	UW.Fibroblasts_Fetal_Skin_Quadriceps_Left.ChromatinAccessibility.H-24259.DS20056.hotspot.twopass.fdr0.01.merge.pks.wig	Fibroblasts_Fetal_Skin_Quadriceps_Left	fibroblast	peaks	Peaks
834	1e-06	10.2168	0.0220459	7	15919	25	580863	UW.Fibroblasts_Fetal_Skin_Quadriceps_Left.ChromatinAccessibility.H-24259.DS20056.hotspot.twopass.fdr0.01.merge.pks.wig	Fibroblasts_Fetal_Skin_Quadriceps_Left	fibroblast	peaks	Peaks
834	1e-07	15.2036	0.014892	5	15919	12	580863	UW.Fibroblasts_Fetal_Skin_Quadriceps_Left.ChromatinAccessibility.H-24259.DS20056.hotspot.twopass.fdr0.01.merge.pks.wig	Fibroblasts_Fetal_Skin_Quadriceps_Left	fibroblast	peaks	Peaks
834	1e-08	20.8507	0.0146606	4	15919	7	580863	UW.Fibroblasts_Fetal_Skin_Quadriceps_Left.ChromatinAccessibility.H-24259.DS20056.hotspot.twopass.fdr0.01.merge.pks.wig	Fibroblasts_Fetal_Skin_Quadriceps_Left	fibroblast	peaks	Peaks
835	0.01	1.75993	-1	658	13609	15958	580863	UW.Fibroblasts_Fetal_Skin_Quadriceps_Right.ChromatinAccessibility.H-24259.DS19943.hotspot.twopass.fdr0.01.merge.pks.wig	Fibroblasts_Fetal_Skin_Quadriceps_Right	fibroblast	peaks	Peaks
835	0.0001	3.81092	0.00850485	25	13609	280	580863	UW.Fibroblasts_Fetal_Skin_Quadriceps_Right.ChromatinAccessibility.H-24259.DS19943.hotspot.twopass.fdr0.01.merge.pks.wig	Fibroblasts_Fetal_Skin_Quadriceps_Right	fibroblast	peaks	Peaks
835	1e-05	7.8396	0.0104965	9	13609	49	580863	UW.Fibroblasts_Fetal_Skin_Quadriceps_Right.ChromatinAccessibility.H-24259.DS19943.hotspot.twopass.fdr0.01.merge.pks.wig	Fibroblasts_Fetal_Skin_Quadriceps_Right	fibroblast	peaks	Peaks
835	1e-06	11.951	0.00927386	7	13609	25	580863	UW.Fibroblasts_Fetal_Skin_Quadriceps_Right.ChromatinAccessibility.H-24259.DS19943.hotspot.twopass.fdr0.01.merge.pks.wig	Fibroblasts_Fetal_Skin_Quadriceps_Right	fibroblast	peaks	Peaks
835	1e-07	17.7843	0.00795482	5	13609	12	580863	UW.Fibroblasts_Fetal_Skin_Quadriceps_Right.ChromatinAccessibility.H-24259.DS19943.hotspot.twopass.fdr0.01.merge.pks.wig	Fibroblasts_Fetal_Skin_Quadriceps_Right	fibroblast	peaks	Peaks
835	1e-08	24.3899	0.00573263	4	13609	7	580863	UW.Fibroblasts_Fetal_Skin_Quadriceps_Right.ChromatinAccessibility.H-24259.DS19943.hotspot.twopass.fdr0.01.merge.pks.wig	Fibroblasts_Fetal_Skin_Quadriceps_Right	fibroblast	peaks	Peaks
836	0.01	1.79911	-1	763	15437	15958	580863	UW.Fibroblasts_Fetal_Skin_Quadriceps_Right.ChromatinAccessibility.H-24259.DS19948.hotspot.twopass.fdr0.01.merge.pks.wig	Fibroblasts_Fetal_Skin_Quadriceps_Right	fibroblast	peaks	Peaks
836	0.0001	3.62841	0.0113109	27	15437	280	580863	UW.Fibroblasts_Fetal_Skin_Quadriceps_Right.ChromatinAccessibility.H-24259.DS19948.hotspot.twopass.fdr0.01.merge.pks.wig	Fibroblasts_Fetal_Skin_Quadriceps_Right	fibroblast	peaks	Peaks
836	1e-05	8.4471	0.00200727	11	15437	49	580863	UW.Fibroblasts_Fetal_Skin_Quadriceps_Right.ChromatinAccessibility.H-24259.DS19948.hotspot.twopass.fdr0.01.merge.pks.wig	Fibroblasts_Fetal_Skin_Quadriceps_Right	fibroblast	peaks	Peaks
836	1e-06	12.041	0.00382175	8	15437	25	580863	UW.Fibroblasts_Fetal_Skin_Quadriceps_Right.ChromatinAccessibility.H-24259.DS19948.hotspot.twopass.fdr0.01.merge.pks.wig	Fibroblasts_Fetal_Skin_Quadriceps_Right	fibroblast	peaks	Peaks
836	1e-07	12.5427	0.0484966	4	15437	12	580863	UW.Fibroblasts_Fetal_Skin_Quadriceps_Right.ChromatinAccessibility.H-24259.DS19948.hotspot.twopass.fdr0.01.merge.pks.wig	Fibroblasts_Fetal_Skin_Quadriceps_Right	fibroblast	peaks	Peaks
836	1e-08	16.1263	0.0613121	3	15437	7	580863	UW.Fibroblasts_Fetal_Skin_Quadriceps_Right.ChromatinAccessibility.H-24259.DS19948.hotspot.twopass.fdr0.01.merge.pks.wig	Fibroblasts_Fetal_Skin_Quadriceps_Right	fibroblast	peaks	Peaks
837	0.01	1.73579	-1	634	13295	15958	580863	UW.Fibroblasts_Fetal_Skin_Scalp.ChromatinAccessibility.H-24259.DS19444.hotspot.twopass.fdr0.01.merge.pks.wig	Fibroblasts_Fetal_Skin_Scalp	fibroblast	peaks	Peaks
837	0.0001	3.90092	0.00753864	25	13295	280	580863	UW.Fibroblasts_Fetal_Skin_Scalp.ChromatinAccessibility.H-24259.DS19444.hotspot.twopass.fdr0.01.merge.pks.wig	Fibroblasts_Fetal_Skin_Scalp	fibroblast	peaks	Peaks
837	1e-05	7.13312	0.0297442	8	13295	49	580863	UW.Fibroblasts_Fetal_Skin_Scalp.ChromatinAccessibility.H-24259.DS19444.hotspot.twopass.fdr0.01.merge.pks.wig	Fibroblasts_Fetal_Skin_Scalp	fibroblast	peaks	Peaks
837	1e-06	12.2333	0.00972006	7	13295	25	580863	UW.Fibroblasts_Fetal_Skin_Scalp.ChromatinAccessibility.H-24259.DS19444.hotspot.twopass.fdr0.01.merge.pks.wig	Fibroblasts_Fetal_Skin_Scalp	fibroblast	peaks	Peaks
837	1e-07	18.2043	0.00600565	5	13295	12	580863	UW.Fibroblasts_Fetal_Skin_Scalp.ChromatinAccessibility.H-24259.DS19444.hotspot.twopass.fdr0.01.merge.pks.wig	Fibroblasts_Fetal_Skin_Scalp	fibroblast	peaks	Peaks
837	1e-08	18.7244	0.0560852	3	13295	7	580863	UW.Fibroblasts_Fetal_Skin_Scalp.ChromatinAccessibility.H-24259.DS19444.hotspot.twopass.fdr0.01.merge.pks.wig	Fibroblasts_Fetal_Skin_Scalp	fibroblast	peaks	Peaks
838	0.01	1.69705	-1	653	14006	15958	580863	UW.Fibroblasts_Fetal_Skin_Scalp.ChromatinAccessibility.H-24259.DS19449.hotspot.twopass.fdr0.01.merge.pks.wig	Fibroblasts_Fetal_Skin_Scalp	fibroblast	peaks	Peaks
838	0.0001	3.99913	0.00390915	27	14006	280	580863	UW.Fibroblasts_Fetal_Skin_Scalp.ChromatinAccessibility.H-24259.DS19449.hotspot.twopass.fdr0.01.merge.pks.wig	Fibroblasts_Fetal_Skin_Scalp	fibroblast	peaks	Peaks
838	1e-05	5.92463	0.100402	7	14006	49	580863	UW.Fibroblasts_Fetal_Skin_Scalp.ChromatinAccessibility.H-24259.DS19449.hotspot.twopass.fdr0.01.merge.pks.wig	Fibroblasts_Fetal_Skin_Scalp	fibroblast	peaks	Peaks
838	1e-06	11.6123	0.0112435	7	14006	25	580863	UW.Fibroblasts_Fetal_Skin_Scalp.ChromatinAccessibility.H-24259.DS19449.hotspot.twopass.fdr0.01.merge.pks.wig	Fibroblasts_Fetal_Skin_Scalp	fibroblast	peaks	Peaks
838	1e-07	13.8241	0.0413565	4	14006	12	580863	UW.Fibroblasts_Fetal_Skin_Scalp.ChromatinAccessibility.H-24259.DS19449.hotspot.twopass.fdr0.01.merge.pks.wig	Fibroblasts_Fetal_Skin_Scalp	fibroblast	peaks	Peaks
838	1e-08	11.8493	0.282486	2	14006	7	580863	UW.Fibroblasts_Fetal_Skin_Scalp.ChromatinAccessibility.H-24259.DS19449.hotspot.twopass.fdr0.01.merge.pks.wig	Fibroblasts_Fetal_Skin_Scalp	fibroblast	peaks	Peaks
839	0.01	1.75159	-1	680	14131	15958	580863	UW.Fibroblasts_Fetal_Skin_Upper_Back.ChromatinAccessibility.H-24259.DS19696.hotspot.twopass.fdr0.01.merge.pks.wig	Fibroblasts_Fetal_Skin_Upper_Back	fibroblast	peaks	Peaks
839	0.0001	3.52334	0.0272257	24	14131	280	580863	UW.Fibroblasts_Fetal_Skin_Upper_Back.ChromatinAccessibility.H-24259.DS19696.hotspot.twopass.fdr0.01.merge.pks.wig	Fibroblasts_Fetal_Skin_Upper_Back	fibroblast	peaks	Peaks
839	1e-05	5.87223	0.0824402	7	14131	49	580863	UW.Fibroblasts_Fetal_Skin_Upper_Back.ChromatinAccessibility.H-24259.DS19696.hotspot.twopass.fdr0.01.merge.pks.wig	Fibroblasts_Fetal_Skin_Upper_Back	fibroblast	peaks	Peaks
839	1e-06	8.22112	0.121359	5	14131	25	580863	UW.Fibroblasts_Fetal_Skin_Upper_Back.ChromatinAccessibility.H-24259.DS19696.hotspot.twopass.fdr0.01.merge.pks.wig	Fibroblasts_Fetal_Skin_Upper_Back	fibroblast	peaks	Peaks
839	1e-07	10.2764	0.174216	3	14131	12	580863	UW.Fibroblasts_Fetal_Skin_Upper_Back.ChromatinAccessibility.H-24259.DS19696.hotspot.twopass.fdr0.01.merge.pks.wig	Fibroblasts_Fetal_Skin_Upper_Back	fibroblast	peaks	Peaks
839	1e-08	11.7445	0.220751	2	14131	7	580863	UW.Fibroblasts_Fetal_Skin_Upper_Back.ChromatinAccessibility.H-24259.DS19696.hotspot.twopass.fdr0.01.merge.pks.wig	Fibroblasts_Fetal_Skin_Upper_Back	fibroblast	peaks	Peaks
840	0.01	1.71065	-1	798	16980	15958	580863	UW.Fibroblasts_Fetal_Skin_Upper_Back.ChromatinAccessibility.H-24259.DS19706.hotspot.twopass.fdr0.01.merge.pks.wig	Fibroblasts_Fetal_Skin_Upper_Back	fibroblast	peaks	Peaks
840	0.0001	4.15391	0.000505071	34	16980	280	580863	UW.Fibroblasts_Fetal_Skin_Upper_Back.ChromatinAccessibility.H-24259.DS19706.hotspot.twopass.fdr0.01.merge.pks.wig	Fibroblasts_Fetal_Skin_Upper_Back	fibroblast	peaks	Peaks
840	1e-05	6.98136	0.0138889	10	16980	49	580863	UW.Fibroblasts_Fetal_Skin_Upper_Back.ChromatinAccessibility.H-24259.DS19706.hotspot.twopass.fdr0.01.merge.pks.wig	Fibroblasts_Fetal_Skin_Upper_Back	fibroblast	peaks	Peaks
840	1e-06	9.57842	0.0282087	7	16980	25	580863	UW.Fibroblasts_Fetal_Skin_Upper_Back.ChromatinAccessibility.H-24259.DS19706.hotspot.twopass.fdr0.01.merge.pks.wig	Fibroblasts_Fetal_Skin_Upper_Back	fibroblast	peaks	Peaks
840	1e-07	14.2536	0.0159312	5	16980	12	580863	UW.Fibroblasts_Fetal_Skin_Upper_Back.ChromatinAccessibility.H-24259.DS19706.hotspot.twopass.fdr0.01.merge.pks.wig	Fibroblasts_Fetal_Skin_Upper_Back	fibroblast	peaks	Peaks
840	1e-08	19.5478	0.0152184	4	16980	7	580863	UW.Fibroblasts_Fetal_Skin_Upper_Back.ChromatinAccessibility.H-24259.DS19706.hotspot.twopass.fdr0.01.merge.pks.wig	Fibroblasts_Fetal_Skin_Upper_Back	fibroblast	peaks	Peaks
841	0.01	1.70659	-1	666	14205	15958	580863	UW.H1_BMP4_Derived_Mesendoderm_Cultured_Cells.ChromatinAccessibility.DS18732.hotspot.twopass.fdr0.01.merge.pks.wig	H1_BMP4_Derived_Mesendoderm_Cultured_Cells	es_cell	peaks	Peaks
841	0.0001	2.62874	0.357143	18	14205	280	580863	UW.H1_BMP4_Derived_Mesendoderm_Cultured_Cells.ChromatinAccessibility.DS18732.hotspot.twopass.fdr0.01.merge.pks.wig	H1_BMP4_Derived_Mesendoderm_Cultured_Cells	es_cell	peaks	Peaks
841	1e-05	5.84164	0.103734	7	14205	49	580863	UW.H1_BMP4_Derived_Mesendoderm_Cultured_Cells.ChromatinAccessibility.DS18732.hotspot.twopass.fdr0.01.merge.pks.wig	H1_BMP4_Derived_Mesendoderm_Cultured_Cells	es_cell	peaks	Peaks
841	1e-06	8.17829	0.11919	5	14205	25	580863	UW.H1_BMP4_Derived_Mesendoderm_Cultured_Cells.ChromatinAccessibility.DS18732.hotspot.twopass.fdr0.01.merge.pks.wig	H1_BMP4_Derived_Mesendoderm_Cultured_Cells	es_cell	peaks	Peaks
841	1e-07	10.2229	0.152905	3	14205	12	580863	UW.H1_BMP4_Derived_Mesendoderm_Cultured_Cells.ChromatinAccessibility.DS18732.hotspot.twopass.fdr0.01.merge.pks.wig	H1_BMP4_Derived_Mesendoderm_Cultured_Cells	es_cell	peaks	Peaks
841	1e-08	11.6833	0.238095	2	14205	7	580863	UW.H1_BMP4_Derived_Mesendoderm_Cultured_Cells.ChromatinAccessibility.DS18732.hotspot.twopass.fdr0.01.merge.pks.wig	H1_BMP4_Derived_Mesendoderm_Cultured_Cells	es_cell	peaks	Peaks
842	0.01	1.71699	-1	862	18274	15958	580863	UW.H1_BMP4_Derived_Mesendoderm_Cultured_Cells.ChromatinAccessibility.DS19310.hotspot.twopass.fdr0.01.merge.pks.wig	H1_BMP4_Derived_Mesendoderm_Cultured_Cells	es_cell	peaks	Peaks
842	0.0001	2.72454	0.309598	24	18274	280	580863	UW.H1_BMP4_Derived_Mesendoderm_Cultured_Cells.ChromatinAccessibility.DS19310.hotspot.twopass.fdr0.01.merge.pks.wig	H1_BMP4_Derived_Mesendoderm_Cultured_Cells	es_cell	peaks	Peaks
842	1e-05	5.1896	0.117925	8	18274	49	580863	UW.H1_BMP4_Derived_Mesendoderm_Cultured_Cells.ChromatinAccessibility.DS19310.hotspot.twopass.fdr0.01.merge.pks.wig	H1_BMP4_Derived_Mesendoderm_Cultured_Cells	es_cell	peaks	Peaks
842	1e-06	7.62871	0.107296	6	18274	25	580863	UW.H1_BMP4_Derived_Mesendoderm_Cultured_Cells.ChromatinAccessibility.DS19310.hotspot.twopass.fdr0.01.merge.pks.wig	H1_BMP4_Derived_Mesendoderm_Cultured_Cells	es_cell	peaks	Peaks
842	1e-07	5.29772	0.584795	2	18274	12	580863	UW.H1_BMP4_Derived_Mesendoderm_Cultured_Cells.ChromatinAccessibility.DS19310.hotspot.twopass.fdr0.01.merge.pks.wig	H1_BMP4_Derived_Mesendoderm_Cultured_Cells	es_cell	peaks	Peaks
842	1e-08	4.5409	0.714286	1	18274	7	580863	UW.H1_BMP4_Derived_Mesendoderm_Cultured_Cells.ChromatinAccessibility.DS19310.hotspot.twopass.fdr0.01.merge.pks.wig	H1_BMP4_Derived_Mesendoderm_Cultured_Cells	es_cell	peaks	Peaks
843	0.01	1.67678	-1	476	10333	15958	580863	UW.H1_BMP4_Derived_Trophoblast_Cultured_Cells.ChromatinAccessibility.DS18736.hotspot.twopass.fdr0.01.merge.pks.wig	H1_BMP4_Derived_Trophoblast_Cultured_Cells	es_cell	peaks	Peaks
843	0.0001	2.81072	0.293255	14	10333	280	580863	UW.H1_BMP4_Derived_Trophoblast_Cultured_Cells.ChromatinAccessibility.DS18736.hotspot.twopass.fdr0.01.merge.pks.wig	H1_BMP4_Derived_Trophoblast_Cultured_Cells	es_cell	peaks	Peaks
843	1e-05	4.58893	0.358423	4	10333	49	580863	UW.H1_BMP4_Derived_Trophoblast_Cultured_Cells.ChromatinAccessibility.DS18736.hotspot.twopass.fdr0.01.merge.pks.wig	H1_BMP4_Derived_Trophoblast_Cultured_Cells	es_cell	peaks	Peaks
843	1e-06	4.49715	0.598802	2	10333	25	580863	UW.H1_BMP4_Derived_Trophoblast_Cultured_Cells.ChromatinAccessibility.DS18736.hotspot.twopass.fdr0.01.merge.pks.wig	H1_BMP4_Derived_Trophoblast_Cultured_Cells	es_cell	peaks	Peaks
843	1e-07	4.68453	0.680272	1	10333	12	580863	UW.H1_BMP4_Derived_Trophoblast_Cultured_Cells.ChromatinAccessibility.DS18736.hotspot.twopass.fdr0.01.merge.pks.wig	H1_BMP4_Derived_Trophoblast_Cultured_Cells	es_cell	peaks	Peaks
843	1e-08	0	1	0	10333	7	580863	UW.H1_BMP4_Derived_Trophoblast_Cultured_Cells.ChromatinAccessibility.DS18736.hotspot.twopass.fdr0.01.merge.pks.wig	H1_BMP4_Derived_Trophoblast_Cultured_Cells	es_cell	peaks	Peaks
844	0.01	1.73152	-1	598	12571	15958	580863	UW.H1_BMP4_Derived_Trophoblast_Cultured_Cells.ChromatinAccessibility.DS19317.hotspot.twopass.fdr0.01.merge.pks.wig	H1_BMP4_Derived_Trophoblast_Cultured_Cells	es_cell	peaks	Peaks
844	0.0001	3.63052	0.0311721	22	12571	280	580863	UW.H1_BMP4_Derived_Trophoblast_Cultured_Cells.ChromatinAccessibility.DS19317.hotspot.twopass.fdr0.01.merge.pks.wig	H1_BMP4_Derived_Trophoblast_Cultured_Cells	es_cell	peaks	Peaks
844	1e-05	5.65795	0.14556	6	12571	49	580863	UW.H1_BMP4_Derived_Trophoblast_Cultured_Cells.ChromatinAccessibility.DS19317.hotspot.twopass.fdr0.01.merge.pks.wig	H1_BMP4_Derived_Trophoblast_Cultured_Cells	es_cell	peaks	Peaks
844	1e-06	7.39305	0.205339	4	12571	25	580863	UW.H1_BMP4_Derived_Trophoblast_Cultured_Cells.ChromatinAccessibility.DS19317.hotspot.twopass.fdr0.01.merge.pks.wig	H1_BMP4_Derived_Trophoblast_Cultured_Cells	es_cell	peaks	Peaks
844	1e-07	3.85055	0.689655	1	12571	12	580863	UW.H1_BMP4_Derived_Trophoblast_Cultured_Cells.ChromatinAccessibility.DS19317.hotspot.twopass.fdr0.01.merge.pks.wig	H1_BMP4_Derived_Trophoblast_Cultured_Cells	es_cell	peaks	Peaks
844	1e-08	0	1	0	12571	7	580863	UW.H1_BMP4_Derived_Trophoblast_Cultured_Cells.ChromatinAccessibility.DS19317.hotspot.twopass.fdr0.01.merge.pks.wig	H1_BMP4_Derived_Trophoblast_Cultured_Cells	es_cell	peaks	Peaks
845	0.01	1.74941	-1	838	17436	15958	580863	UW.H1.ChromatinAccessibility.DS18873.hotspot.twopass.fdr0.01.merge.pks.wig	H1	es_cell	peaks	Peaks
845	0.0001	2.73651	0.215983	23	17436	280	580863	UW.H1.ChromatinAccessibility.DS18873.hotspot.twopass.fdr0.01.merge.pks.wig	H1	es_cell	peaks	Peaks
845	1e-05	5.43902	0.0909091	8	17436	49	580863	UW.H1.ChromatinAccessibility.DS18873.hotspot.twopass.fdr0.01.merge.pks.wig	H1	es_cell	peaks	Peaks
845	1e-06	7.99536	0.0841751	6	17436	25	580863	UW.H1.ChromatinAccessibility.DS18873.hotspot.twopass.fdr0.01.merge.pks.wig	H1	es_cell	peaks	Peaks
845	1e-07	5.55233	0.507614	2	17436	12	580863	UW.H1.ChromatinAccessibility.DS18873.hotspot.twopass.fdr0.01.merge.pks.wig	H1	es_cell	peaks	Peaks
845	1e-08	4.75914	0.75188	1	17436	7	580863	UW.H1.ChromatinAccessibility.DS18873.hotspot.twopass.fdr0.01.merge.pks.wig	H1	es_cell	peaks	Peaks
846	0.01	1.77486	-1	535	10972	15958	580863	UW.H1.ChromatinAccessibility.DS19100.hotspot.twopass.fdr0.01.merge.pks.wig	H1	es_cell	peaks	Peaks
846	0.0001	2.45795	0.49505	13	10972	280	580863	UW.H1.ChromatinAccessibility.DS19100.hotspot.twopass.fdr0.01.merge.pks.wig	H1	es_cell	peaks	Peaks
846	1e-05	3.24125	0.621118	3	10972	49	580863	UW.H1.ChromatinAccessibility.DS19100.hotspot.twopass.fdr0.01.merge.pks.wig	H1	es_cell	peaks	Peaks
846	1e-06	6.35286	0.371747	3	10972	25	580863	UW.H1.ChromatinAccessibility.DS19100.hotspot.twopass.fdr0.01.merge.pks.wig	H1	es_cell	peaks	Peaks
846	1e-07	0	1	0	10972	12	580863	UW.H1.ChromatinAccessibility.DS19100.hotspot.twopass.fdr0.01.merge.pks.wig	H1	es_cell	peaks	Peaks
846	1e-08	0	1	0	10972	7	580863	UW.H1.ChromatinAccessibility.DS19100.hotspot.twopass.fdr0.01.merge.pks.wig	H1	es_cell	peaks	Peaks
847	0.01	1.59487	-1	604	13785	15958	580863	UW.H1_Derived_Mesenchymal_Stem_Cells.ChromatinAccessibility.DS20671.hotspot.twopass.fdr0.01.merge.pks.wig	H1_Derived_Mesenchymal_Stem_Cells	es_cell	peaks	Peaks
847	0.0001	3.1603	0.0691085	21	13785	280	580863	UW.H1_Derived_Mesenchymal_Stem_Cells.ChromatinAccessibility.DS20671.hotspot.twopass.fdr0.01.merge.pks.wig	H1_Derived_Mesenchymal_Stem_Cells	es_cell	peaks	Peaks
847	1e-05	5.15967	0.185529	6	13785	49	580863	UW.H1_Derived_Mesenchymal_Stem_Cells.ChromatinAccessibility.DS20671.hotspot.twopass.fdr0.01.merge.pks.wig	H1_Derived_Mesenchymal_Stem_Cells	es_cell	peaks	Peaks
847	1e-06	6.74197	0.260417	4	13785	25	580863	UW.H1_Derived_Mesenchymal_Stem_Cells.ChromatinAccessibility.DS20671.hotspot.twopass.fdr0.01.merge.pks.wig	H1_Derived_Mesenchymal_Stem_Cells	es_cell	peaks	Peaks
847	1e-07	7.02289	0.34965	2	13785	12	580863	UW.H1_Derived_Mesenchymal_Stem_Cells.ChromatinAccessibility.DS20671.hotspot.twopass.fdr0.01.merge.pks.wig	H1_Derived_Mesenchymal_Stem_Cells	es_cell	peaks	Peaks
847	1e-08	12.0392	0.25974	2	13785	7	580863	UW.H1_Derived_Mesenchymal_Stem_Cells.ChromatinAccessibility.DS20671.hotspot.twopass.fdr0.01.merge.pks.wig	H1_Derived_Mesenchymal_Stem_Cells	es_cell	peaks	Peaks
848	0.01	1.68559	-1	698	15073	15958	580863	UW.H1_Derived_Mesenchymal_Stem_Cells.ChromatinAccessibility.DS21042.hotspot.twopass.fdr0.01.merge.pks.wig	H1_Derived_Mesenchymal_Stem_Cells	es_cell	peaks	Peaks
848	0.0001	3.71603	0.00729501	27	15073	280	580863	UW.H1_Derived_Mesenchymal_Stem_Cells.ChromatinAccessibility.DS21042.hotspot.twopass.fdr0.01.merge.pks.wig	H1_Derived_Mesenchymal_Stem_Cells	es_cell	peaks	Peaks
848	1e-05	6.2917	0.0512821	8	15073	49	580863	UW.H1_Derived_Mesenchymal_Stem_Cells.ChromatinAccessibility.DS21042.hotspot.twopass.fdr0.01.merge.pks.wig	H1_Derived_Mesenchymal_Stem_Cells	es_cell	peaks	Peaks
848	1e-06	7.70733	0.140845	5	15073	25	580863	UW.H1_Derived_Mesenchymal_Stem_Cells.ChromatinAccessibility.DS21042.hotspot.twopass.fdr0.01.merge.pks.wig	H1_Derived_Mesenchymal_Stem_Cells	es_cell	peaks	Peaks
848	1e-07	3.21139	0.862069	1	15073	12	580863	UW.H1_Derived_Mesenchymal_Stem_Cells.ChromatinAccessibility.DS21042.hotspot.twopass.fdr0.01.merge.pks.wig	H1_Derived_Mesenchymal_Stem_Cells	es_cell	peaks	Peaks
848	1e-08	5.50524	0.621118	1	15073	7	580863	UW.H1_Derived_Mesenchymal_Stem_Cells.ChromatinAccessibility.DS21042.hotspot.twopass.fdr0.01.merge.pks.wig	H1_Derived_Mesenchymal_Stem_Cells	es_cell	peaks	Peaks
849	0.01	1.75924	-1	449	9290	15958	580863	UW.H1_Derived_Neuronal_Progenitor_Cultured_Cells.ChromatinAccessibility.DS18739.hotspot.twopass.fdr0.01.merge.pks.wig	H1_Derived_Neuronal_Progenitor_Cultured_Cells	es_cell	peaks	Peaks
849	0.0001	2.67967	0.344828	12	9290	280	580863	UW.H1_Derived_Neuronal_Progenitor_Cultured_Cells.ChromatinAccessibility.DS18739.hotspot.twopass.fdr0.01.merge.pks.wig	H1_Derived_Neuronal_Progenitor_Cultured_Cells	es_cell	peaks	Peaks
849	1e-05	2.55207	0.757576	2	9290	49	580863	UW.H1_Derived_Neuronal_Progenitor_Cultured_Cells.ChromatinAccessibility.DS18739.hotspot.twopass.fdr0.01.merge.pks.wig	H1_Derived_Neuronal_Progenitor_Cultured_Cells	es_cell	peaks	Peaks
849	1e-06	2.50102	0.819672	1	9290	25	580863	UW.H1_Derived_Neuronal_Progenitor_Cultured_Cells.ChromatinAccessibility.DS18739.hotspot.twopass.fdr0.01.merge.pks.wig	H1_Derived_Neuronal_Progenitor_Cultured_Cells	es_cell	peaks	Peaks
849	1e-07	5.21047	0.632911	1	9290	12	580863	UW.H1_Derived_Neuronal_Progenitor_Cultured_Cells.ChromatinAccessibility.DS18739.hotspot.twopass.fdr0.01.merge.pks.wig	H1_Derived_Neuronal_Progenitor_Cultured_Cells	es_cell	peaks	Peaks
849	1e-08	8.93223	0.414938	1	9290	7	580863	UW.H1_Derived_Neuronal_Progenitor_Cultured_Cells.ChromatinAccessibility.DS18739.hotspot.twopass.fdr0.01.merge.pks.wig	H1_Derived_Neuronal_Progenitor_Cultured_Cells	es_cell	peaks	Peaks
850	0.01	1.66234	-1	599	13116	15958	580863	UW.H1_Derived_Neuronal_Progenitor_Cultured_Cells.ChromatinAccessibility.DS20153.hotspot.twopass.fdr0.01.merge.pks.wig	H1_Derived_Neuronal_Progenitor_Cultured_Cells	es_cell	peaks	Peaks
850	0.0001	3.47966	0.0269687	22	13116	280	580863	UW.H1_Derived_Neuronal_Progenitor_Cultured_Cells.ChromatinAccessibility.DS20153.hotspot.twopass.fdr0.01.merge.pks.wig	H1_Derived_Neuronal_Progenitor_Cultured_Cells	es_cell	peaks	Peaks
850	1e-05	6.32666	0.0623053	7	13116	49	580863	UW.H1_Derived_Neuronal_Progenitor_Cultured_Cells.ChromatinAccessibility.DS20153.hotspot.twopass.fdr0.01.merge.pks.wig	H1_Derived_Neuronal_Progenitor_Cultured_Cells	es_cell	peaks	Peaks
850	1e-06	8.85732	0.0821018	5	13116	25	580863	UW.H1_Derived_Neuronal_Progenitor_Cultured_Cells.ChromatinAccessibility.DS20153.hotspot.twopass.fdr0.01.merge.pks.wig	H1_Derived_Neuronal_Progenitor_Cultured_Cells	es_cell	peaks	Peaks
850	1e-07	7.3811	0.341297	2	13116	12	580863	UW.H1_Derived_Neuronal_Progenitor_Cultured_Cells.ChromatinAccessibility.DS20153.hotspot.twopass.fdr0.01.merge.pks.wig	H1_Derived_Neuronal_Progenitor_Cultured_Cells	es_cell	peaks	Peaks
850	1e-08	12.6533	0.162075	2	13116	7	580863	UW.H1_Derived_Neuronal_Progenitor_Cultured_Cells.ChromatinAccessibility.DS20153.hotspot.twopass.fdr0.01.merge.pks.wig	H1_Derived_Neuronal_Progenitor_Cultured_Cells	es_cell	peaks	Peaks
851	0.01	1.67178	-1	744	16199	15958	580863	UW.H9.ChromatinAccessibility.DS18517.hotspot.twopass.fdr0.01.merge.pks.wig	H9	es_cell	peaks	Peaks
851	0.0001	2.17709	0.613497	17	16199	280	580863	UW.H9.ChromatinAccessibility.DS18517.hotspot.twopass.fdr0.01.merge.pks.wig	H9	es_cell	peaks	Peaks
851	1e-05	3.65897	0.465116	5	16199	49	580863	UW.H9.ChromatinAccessibility.DS18517.hotspot.twopass.fdr0.01.merge.pks.wig	H9	es_cell	peaks	Peaks
851	1e-06	5.73727	0.316456	4	16199	25	580863	UW.H9.ChromatinAccessibility.DS18517.hotspot.twopass.fdr0.01.merge.pks.wig	H9	es_cell	peaks	Peaks
851	1e-07	5.97633	0.507614	2	16199	12	580863	UW.H9.ChromatinAccessibility.DS18517.hotspot.twopass.fdr0.01.merge.pks.wig	H9	es_cell	peaks	Peaks
851	1e-08	10.2451	0.266667	2	16199	7	580863	UW.H9.ChromatinAccessibility.DS18517.hotspot.twopass.fdr0.01.merge.pks.wig	H9	es_cell	peaks	Peaks
852	0.01	1.74623	-1	618	12882	15958	580863	UW.H9.ChromatinAccessibility.DS18522.hotspot.twopass.fdr0.01.merge.pks.wig	H9	es_cell	peaks	Peaks
852	0.0001	2.25455	0.595238	14	12882	280	580863	UW.H9.ChromatinAccessibility.DS18522.hotspot.twopass.fdr0.01.merge.pks.wig	H9	es_cell	peaks	Peaks
852	1e-05	4.60113	0.2457	5	12882	49	580863	UW.H9.ChromatinAccessibility.DS18522.hotspot.twopass.fdr0.01.merge.pks.wig	H9	es_cell	peaks	Peaks
852	1e-06	7.21457	0.223714	4	12882	25	580863	UW.H9.ChromatinAccessibility.DS18522.hotspot.twopass.fdr0.01.merge.pks.wig	H9	es_cell	peaks	Peaks
852	1e-07	3.75759	0.806452	1	12882	12	580863	UW.H9.ChromatinAccessibility.DS18522.hotspot.twopass.fdr0.01.merge.pks.wig	H9	es_cell	peaks	Peaks
852	1e-08	0	1	0	12882	7	580863	UW.H9.ChromatinAccessibility.DS18522.hotspot.twopass.fdr0.01.merge.pks.wig	H9	es_cell	peaks	Peaks
853	0.01	1.74192	-1	607	12684	15958	580863	UW.IMR90.ChromatinAccessibility.DS11759.hotspot.twopass.fdr0.01.merge.pks.wig	IMR90	lung	peaks	Peaks
853	0.0001	3.59817	0.02918	22	12684	280	580863	UW.IMR90.ChromatinAccessibility.DS11759.hotspot.twopass.fdr0.01.merge.pks.wig	IMR90	lung	peaks	Peaks
853	1e-05	3.73836	0.505051	4	12684	49	580863	UW.IMR90.ChromatinAccessibility.DS11759.hotspot.twopass.fdr0.01.merge.pks.wig	IMR90	lung	peaks	Peaks
853	1e-06	3.6636	0.793651	2	12684	25	580863	UW.IMR90.ChromatinAccessibility.DS11759.hotspot.twopass.fdr0.01.merge.pks.wig	IMR90	lung	peaks	Peaks
853	1e-07	3.81624	0.793651	1	12684	12	580863	UW.IMR90.ChromatinAccessibility.DS11759.hotspot.twopass.fdr0.01.merge.pks.wig	IMR90	lung	peaks	Peaks
853	1e-08	0	1	0	12684	7	580863	UW.IMR90.ChromatinAccessibility.DS11759.hotspot.twopass.fdr0.01.merge.pks.wig	IMR90	lung	peaks	Peaks
854	0.01	1.75301	-1	606	12583	15958	580863	UW.IMR90.ChromatinAccessibility.DS11764.hotspot.twopass.fdr0.01.merge.pks.wig	IMR90	lung	peaks	Peaks
854	0.0001	4.28652	0.00169578	26	12583	280	580863	UW.IMR90.ChromatinAccessibility.DS11764.hotspot.twopass.fdr0.01.merge.pks.wig	IMR90	lung	peaks	Peaks
854	1e-05	6.59465	0.0575043	7	12583	49	580863	UW.IMR90.ChromatinAccessibility.DS11764.hotspot.twopass.fdr0.01.merge.pks.wig	IMR90	lung	peaks	Peaks
854	1e-06	5.5395	0.438596	3	12583	25	580863	UW.IMR90.ChromatinAccessibility.DS11764.hotspot.twopass.fdr0.01.merge.pks.wig	IMR90	lung	peaks	Peaks
854	1e-07	7.69375	0.420168	2	12583	12	580863	UW.IMR90.ChromatinAccessibility.DS11764.hotspot.twopass.fdr0.01.merge.pks.wig	IMR90	lung	peaks	Peaks
854	1e-08	0	1	0	12583	7	580863	UW.IMR90.ChromatinAccessibility.DS11764.hotspot.twopass.fdr0.01.merge.pks.wig	IMR90	lung	peaks	Peaks
855	0.01	1.70965	-1	764	16266	15958	580863	UW.IMR90.ChromatinAccessibility.DS13219.hotspot.twopass.fdr0.01.merge.pks.wig	IMR90	lung	peaks	Peaks
855	0.0001	3.8261	0.0044049	30	16266	280	580863	UW.IMR90.ChromatinAccessibility.DS13219.hotspot.twopass.fdr0.01.merge.pks.wig	IMR90	lung	peaks	Peaks
855	1e-05	6.55903	0.0343289	9	16266	49	580863	UW.IMR90.ChromatinAccessibility.DS13219.hotspot.twopass.fdr0.01.merge.pks.wig	IMR90	lung	peaks	Peaks
855	1e-06	8.57046	0.094162	6	16266	25	580863	UW.IMR90.ChromatinAccessibility.DS13219.hotspot.twopass.fdr0.01.merge.pks.wig	IMR90	lung	peaks	Peaks
855	1e-07	11.9034	0.0613121	4	16266	12	580863	UW.IMR90.ChromatinAccessibility.DS13219.hotspot.twopass.fdr0.01.merge.pks.wig	IMR90	lung	peaks	Peaks
855	1e-08	10.2029	0.294985	2	16266	7	580863	UW.IMR90.ChromatinAccessibility.DS13219.hotspot.twopass.fdr0.01.merge.pks.wig	IMR90	lung	peaks	Peaks
856	0.01	1.72551	-1	685	14450	15958	580863	UW.IMR90.ChromatinAccessibility.DS13229.hotspot.twopass.fdr0.01.merge.pks.wig	IMR90	lung	peaks	Peaks
856	0.0001	4.16338	0.00143947	29	14450	280	580863	UW.IMR90.ChromatinAccessibility.DS13229.hotspot.twopass.fdr0.01.merge.pks.wig	IMR90	lung	peaks	Peaks
856	1e-05	6.56296	0.0391389	8	14450	49	580863	UW.IMR90.ChromatinAccessibility.DS13229.hotspot.twopass.fdr0.01.merge.pks.wig	IMR90	lung	peaks	Peaks
856	1e-06	8.03963	0.128535	5	14450	25	580863	UW.IMR90.ChromatinAccessibility.DS13229.hotspot.twopass.fdr0.01.merge.pks.wig	IMR90	lung	peaks	Peaks
856	1e-07	10.0495	0.15528	3	14450	12	580863	UW.IMR90.ChromatinAccessibility.DS13229.hotspot.twopass.fdr0.01.merge.pks.wig	IMR90	lung	peaks	Peaks
856	1e-08	11.4852	0.25641	2	14450	7	580863	UW.IMR90.ChromatinAccessibility.DS13229.hotspot.twopass.fdr0.01.merge.pks.wig	IMR90	lung	peaks	Peaks
857	0.01	1.73199	-1	813	17086	15958	580863	UW.iPS_DF_19.11.ChromatinAccessibility.DS15153.hotspot.twopass.fdr0.01.merge.pks.wig	iPS_DF_19.11	ips_cell	peaks	Peaks
857	0.0001	1.94265	0.847458	16	17086	280	580863	UW.iPS_DF_19.11.ChromatinAccessibility.DS15153.hotspot.twopass.fdr0.01.merge.pks.wig	iPS_DF_19.11	ips_cell	peaks	Peaks
857	1e-05	4.16283	0.314465	6	17086	49	580863	UW.iPS_DF_19.11.ChromatinAccessibility.DS15153.hotspot.twopass.fdr0.01.merge.pks.wig	iPS_DF_19.11	ips_cell	peaks	Peaks
857	1e-06	8.15914	0.0816993	6	17086	25	580863	UW.iPS_DF_19.11.ChromatinAccessibility.DS15153.hotspot.twopass.fdr0.01.merge.pks.wig	iPS_DF_19.11	ips_cell	peaks	Peaks
857	1e-07	8.49911	0.228833	3	17086	12	580863	UW.iPS_DF_19.11.ChromatinAccessibility.DS15153.hotspot.twopass.fdr0.01.merge.pks.wig	iPS_DF_19.11	ips_cell	peaks	Peaks
857	1e-08	9.71327	0.293255	2	17086	7	580863	UW.iPS_DF_19.11.ChromatinAccessibility.DS15153.hotspot.twopass.fdr0.01.merge.pks.wig	iPS_DF_19.11	ips_cell	peaks	Peaks
858	0.01	1.62675	-1	671	15014	15958	580863	UW.iPS_DF_19.7.ChromatinAccessibility.DS15148.hotspot.twopass.fdr0.01.merge.pks.wig	iPS_DF_19.7	ips_cell	peaks	Peaks
858	0.0001	2.21075	0.689655	16	15014	280	580863	UW.iPS_DF_19.7.ChromatinAccessibility.DS15148.hotspot.twopass.fdr0.01.merge.pks.wig	iPS_DF_19.7	ips_cell	peaks	Peaks
858	1e-05	3.15821	0.704225	4	15014	49	580863	UW.iPS_DF_19.7.ChromatinAccessibility.DS15148.hotspot.twopass.fdr0.01.merge.pks.wig	iPS_DF_19.7	ips_cell	peaks	Peaks
858	1e-06	6.19009	0.31348	4	15014	25	580863	UW.iPS_DF_19.7.ChromatinAccessibility.DS15148.hotspot.twopass.fdr0.01.merge.pks.wig	iPS_DF_19.7	ips_cell	peaks	Peaks
858	1e-07	3.22401	0.806452	1	15014	12	580863	UW.iPS_DF_19.7.ChromatinAccessibility.DS15148.hotspot.twopass.fdr0.01.merge.pks.wig	iPS_DF_19.7	ips_cell	peaks	Peaks
858	1e-08	0	1	0	15014	7	580863	UW.iPS_DF_19.7.ChromatinAccessibility.DS15148.hotspot.twopass.fdr0.01.merge.pks.wig	iPS_DF_19.7	ips_cell	peaks	Peaks
859	0.01	1.78656	-1	786	16014	15958	580863	UW.iPS_DF_4.7.ChromatinAccessibility.DS15169.hotspot.twopass.fdr0.01.merge.pks.wig	iPS_DF_4.7	ips_cell	peaks	Peaks
859	0.0001	2.46133	0.442478	19	16014	280	580863	UW.iPS_DF_4.7.ChromatinAccessibility.DS15169.hotspot.twopass.fdr0.01.merge.pks.wig	iPS_DF_4.7	ips_cell	peaks	Peaks
859	1e-05	2.961	0.699301	4	16014	49	580863	UW.iPS_DF_4.7.ChromatinAccessibility.DS15169.hotspot.twopass.fdr0.01.merge.pks.wig	iPS_DF_4.7	ips_cell	peaks	Peaks
859	1e-06	4.35266	0.621118	3	16014	25	580863	UW.iPS_DF_4.7.ChromatinAccessibility.DS15169.hotspot.twopass.fdr0.01.merge.pks.wig	iPS_DF_4.7	ips_cell	peaks	Peaks
859	1e-07	3.02268	0.869565	1	16014	12	580863	UW.iPS_DF_4.7.ChromatinAccessibility.DS15169.hotspot.twopass.fdr0.01.merge.pks.wig	iPS_DF_4.7	ips_cell	peaks	Peaks
859	1e-08	0	1	0	16014	7	580863	UW.iPS_DF_4.7.ChromatinAccessibility.DS15169.hotspot.twopass.fdr0.01.merge.pks.wig	iPS_DF_4.7	ips_cell	peaks	Peaks
860	0.01	1.74628	-1	808	16842	15958	580863	UW.iPS_DF_6.9.ChromatinAccessibility.DS15164.hotspot.twopass.fdr0.01.merge.pks.wig	iPS_DF_6.9	ips_cell	peaks	Peaks
860	0.0001	2.09397	0.714286	17	16842	280	580863	UW.iPS_DF_6.9.ChromatinAccessibility.DS15164.hotspot.twopass.fdr0.01.merge.pks.wig	iPS_DF_6.9	ips_cell	peaks	Peaks
860	1e-05	3.51928	0.5	5	16842	49	580863	UW.iPS_DF_6.9.ChromatinAccessibility.DS15164.hotspot.twopass.fdr0.01.merge.pks.wig	iPS_DF_6.9	ips_cell	peaks	Peaks
860	1e-06	5.51823	0.3861	4	16842	25	580863	UW.iPS_DF_6.9.ChromatinAccessibility.DS15164.hotspot.twopass.fdr0.01.merge.pks.wig	iPS_DF_6.9	ips_cell	peaks	Peaks
860	1e-07	2.87408	0.892857	1	16842	12	580863	UW.iPS_DF_6.9.ChromatinAccessibility.DS15164.hotspot.twopass.fdr0.01.merge.pks.wig	iPS_DF_6.9	ips_cell	peaks	Peaks
860	1e-08	0	1	0	16842	7	580863	UW.iPS_DF_6.9.ChromatinAccessibility.DS15164.hotspot.twopass.fdr0.01.merge.pks.wig	iPS_DF_6.9	ips_cell	peaks	Peaks
861	0.01	1.63862	-1	473	10507	15958	580863	UW.Mobilized_CD34_Primary_Cells.ChromatinAccessibility.RO_00738.DS13199.hotspot.twopass.fdr0.01.merge.pks.wig	Mobilized_CD34_Primary_Cells	blood	peaks	Peaks
861	0.0001	2.76417	0.276243	14	10507	280	580863	UW.Mobilized_CD34_Primary_Cells.ChromatinAccessibility.RO_00738.DS13199.hotspot.twopass.fdr0.01.merge.pks.wig	Mobilized_CD34_Primary_Cells	blood	peaks	Peaks
861	1e-05	1.12823	0.990099	1	10507	49	580863	UW.Mobilized_CD34_Primary_Cells.ChromatinAccessibility.RO_00738.DS13199.hotspot.twopass.fdr0.01.merge.pks.wig	Mobilized_CD34_Primary_Cells	blood	peaks	Peaks
861	1e-06	2.21134	0.917431	1	10507	25	580863	UW.Mobilized_CD34_Primary_Cells.ChromatinAccessibility.RO_00738.DS13199.hotspot.twopass.fdr0.01.merge.pks.wig	Mobilized_CD34_Primary_Cells	blood	peaks	Peaks
861	1e-07	4.60695	0.649351	1	10507	12	580863	UW.Mobilized_CD34_Primary_Cells.ChromatinAccessibility.RO_00738.DS13199.hotspot.twopass.fdr0.01.merge.pks.wig	Mobilized_CD34_Primary_Cells	blood	peaks	Peaks
861	1e-08	7.89763	0.537634	1	10507	7	580863	UW.Mobilized_CD34_Primary_Cells.ChromatinAccessibility.RO_00738.DS13199.hotspot.twopass.fdr0.01.merge.pks.wig	Mobilized_CD34_Primary_Cells	blood	peaks	Peaks
862	0.01	1.76996	-1	614	12627	15958	580863	UW.Mobilized_CD34_Primary_Cells.ChromatinAccessibility.RO_01480.DS12771.hotspot.twopass.fdr0.01.merge.pks.wig	Mobilized_CD34_Primary_Cells	blood	peaks	Peaks
862	0.0001	3.12154	0.095057	19	12627	280	580863	UW.Mobilized_CD34_Primary_Cells.ChromatinAccessibility.RO_01480.DS12771.hotspot.twopass.fdr0.01.merge.pks.wig	Mobilized_CD34_Primary_Cells	blood	peaks	Peaks
862	1e-05	2.81643	0.740741	3	12627	49	580863	UW.Mobilized_CD34_Primary_Cells.ChromatinAccessibility.RO_01480.DS12771.hotspot.twopass.fdr0.01.merge.pks.wig	Mobilized_CD34_Primary_Cells	blood	peaks	Peaks
862	1e-06	5.5202	0.409836	3	12627	25	580863	UW.Mobilized_CD34_Primary_Cells.ChromatinAccessibility.RO_01480.DS12771.hotspot.twopass.fdr0.01.merge.pks.wig	Mobilized_CD34_Primary_Cells	blood	peaks	Peaks
862	1e-07	3.83347	0.746269	1	12627	12	580863	UW.Mobilized_CD34_Primary_Cells.ChromatinAccessibility.RO_01480.DS12771.hotspot.twopass.fdr0.01.merge.pks.wig	Mobilized_CD34_Primary_Cells	blood	peaks	Peaks
862	1e-08	6.57167	0.671141	1	12627	7	580863	UW.Mobilized_CD34_Primary_Cells.ChromatinAccessibility.RO_01480.DS12771.hotspot.twopass.fdr0.01.merge.pks.wig	Mobilized_CD34_Primary_Cells	blood	peaks	Peaks
863	0.01	1.74885	-1	584	12155	15958	580863	UW.Mobilized_CD34_Primary_Cells.ChromatinAccessibility.RO_01492.DS12774.hotspot.twopass.fdr0.01.merge.pks.wig	Mobilized_CD34_Primary_Cells	blood	peaks	Peaks
863	0.0001	2.3894	0.446429	14	12155	280	580863	UW.Mobilized_CD34_Primary_Cells.ChromatinAccessibility.RO_01492.DS12774.hotspot.twopass.fdr0.01.merge.pks.wig	Mobilized_CD34_Primary_Cells	blood	peaks	Peaks
863	1e-05	0.975265	0.970874	1	12155	49	580863	UW.Mobilized_CD34_Primary_Cells.ChromatinAccessibility.RO_01492.DS12774.hotspot.twopass.fdr0.01.merge.pks.wig	Mobilized_CD34_Primary_Cells	blood	peaks	Peaks
863	1e-06	1.91152	0.900901	1	12155	25	580863	UW.Mobilized_CD34_Primary_Cells.ChromatinAccessibility.RO_01492.DS12774.hotspot.twopass.fdr0.01.merge.pks.wig	Mobilized_CD34_Primary_Cells	blood	peaks	Peaks
863	1e-07	0	1	0	12155	12	580863	UW.Mobilized_CD34_Primary_Cells.ChromatinAccessibility.RO_01492.DS12774.hotspot.twopass.fdr0.01.merge.pks.wig	Mobilized_CD34_Primary_Cells	blood	peaks	Peaks
863	1e-08	0	1	0	12155	7	580863	UW.Mobilized_CD34_Primary_Cells.ChromatinAccessibility.RO_01492.DS12774.hotspot.twopass.fdr0.01.merge.pks.wig	Mobilized_CD34_Primary_Cells	blood	peaks	Peaks
864	0.01	1.88483	-1	542	10467	15958	580863	UW.Mobilized_CD34_Primary_Cells.ChromatinAccessibility.RO_01492.DS14206.hotspot.twopass.fdr0.01.merge.pks.wig	Mobilized_CD34_Primary_Cells	blood	peaks	Peaks
864	0.0001	2.97293	0.220264	15	10467	280	580863	UW.Mobilized_CD34_Primary_Cells.ChromatinAccessibility.RO_01492.DS14206.hotspot.twopass.fdr0.01.merge.pks.wig	Mobilized_CD34_Primary_Cells	blood	peaks	Peaks
864	1e-05	1.13254	0.961538	1	10467	49	580863	UW.Mobilized_CD34_Primary_Cells.ChromatinAccessibility.RO_01492.DS14206.hotspot.twopass.fdr0.01.merge.pks.wig	Mobilized_CD34_Primary_Cells	blood	peaks	Peaks
864	1e-06	0	1	0	10467	25	580863	UW.Mobilized_CD34_Primary_Cells.ChromatinAccessibility.RO_01492.DS14206.hotspot.twopass.fdr0.01.merge.pks.wig	Mobilized_CD34_Primary_Cells	blood	peaks	Peaks
864	1e-07	0	1	0	10467	12	580863	UW.Mobilized_CD34_Primary_Cells.ChromatinAccessibility.RO_01492.DS14206.hotspot.twopass.fdr0.01.merge.pks.wig	Mobilized_CD34_Primary_Cells	blood	peaks	Peaks
864	1e-08	0	1	0	10467	7	580863	UW.Mobilized_CD34_Primary_Cells.ChromatinAccessibility.RO_01492.DS14206.hotspot.twopass.fdr0.01.merge.pks.wig	Mobilized_CD34_Primary_Cells	blood	peaks	Peaks
865	0.01	1.74544	-1	514	10719	15958	580863	UW.Mobilized_CD34_Primary_Cells.ChromatinAccessibility.RO_01508.DS11202.hotspot.twopass.fdr0.01.merge.pks.wig	Mobilized_CD34_Primary_Cells	blood	peaks	Peaks
865	0.0001	3.29011	0.101317	17	10719	280	580863	UW.Mobilized_CD34_Primary_Cells.ChromatinAccessibility.RO_01508.DS11202.hotspot.twopass.fdr0.01.merge.pks.wig	Mobilized_CD34_Primary_Cells	blood	peaks	Peaks
865	1e-05	1.10592	0.952381	1	10719	49	580863	UW.Mobilized_CD34_Primary_Cells.ChromatinAccessibility.RO_01508.DS11202.hotspot.twopass.fdr0.01.merge.pks.wig	Mobilized_CD34_Primary_Cells	blood	peaks	Peaks
865	1e-06	2.1676	0.900901	1	10719	25	580863	UW.Mobilized_CD34_Primary_Cells.ChromatinAccessibility.RO_01508.DS11202.hotspot.twopass.fdr0.01.merge.pks.wig	Mobilized_CD34_Primary_Cells	blood	peaks	Peaks
865	1e-07	0	1	0	10719	12	580863	UW.Mobilized_CD34_Primary_Cells.ChromatinAccessibility.RO_01508.DS11202.hotspot.twopass.fdr0.01.merge.pks.wig	Mobilized_CD34_Primary_Cells	blood	peaks	Peaks
865	1e-08	0	1	0	10719	7	580863	UW.Mobilized_CD34_Primary_Cells.ChromatinAccessibility.RO_01508.DS11202.hotspot.twopass.fdr0.01.merge.pks.wig	Mobilized_CD34_Primary_Cells	blood	peaks	Peaks
866	0.01	1.78736	-1	548	11160	15958	580863	UW.Mobilized_CD34_Primary_Cells.ChromatinAccessibility.RO_01517.DS14129.hotspot.twopass.fdr0.01.merge.pks.wig	Mobilized_CD34_Primary_Cells	blood	peaks	Peaks
866	0.0001	2.60243	0.413223	14	11160	280	580863	UW.Mobilized_CD34_Primary_Cells.ChromatinAccessibility.RO_01517.DS14129.hotspot.twopass.fdr0.01.merge.pks.wig	Mobilized_CD34_Primary_Cells	blood	peaks	Peaks
866	1e-05	2.12443	0.813008	2	11160	49	580863	UW.Mobilized_CD34_Primary_Cells.ChromatinAccessibility.RO_01517.DS14129.hotspot.twopass.fdr0.01.merge.pks.wig	Mobilized_CD34_Primary_Cells	blood	peaks	Peaks
866	1e-06	4.16389	0.671141	2	11160	25	580863	UW.Mobilized_CD34_Primary_Cells.ChromatinAccessibility.RO_01517.DS14129.hotspot.twopass.fdr0.01.merge.pks.wig	Mobilized_CD34_Primary_Cells	blood	peaks	Peaks
866	1e-07	4.33739	0.763359	1	11160	12	580863	UW.Mobilized_CD34_Primary_Cells.ChromatinAccessibility.RO_01517.DS14129.hotspot.twopass.fdr0.01.merge.pks.wig	Mobilized_CD34_Primary_Cells	blood	peaks	Peaks
866	1e-08	0	1	0	11160	7	580863	UW.Mobilized_CD34_Primary_Cells.ChromatinAccessibility.RO_01517.DS14129.hotspot.twopass.fdr0.01.merge.pks.wig	Mobilized_CD34_Primary_Cells	blood	peaks	Peaks
867	0.01	1.72662	-1	590	12438	15958	580863	UW.Mobilized_CD34_Primary_Cells.ChromatinAccessibility.RO_01520.DS12785.hotspot.twopass.fdr0.01.merge.pks.wig	Mobilized_CD34_Primary_Cells	blood	peaks	Peaks
867	0.0001	2.50182	0.393701	15	12438	280	580863	UW.Mobilized_CD34_Primary_Cells.ChromatinAccessibility.RO_01520.DS12785.hotspot.twopass.fdr0.01.merge.pks.wig	Mobilized_CD34_Primary_Cells	blood	peaks	Peaks
867	1e-05	2.85923	0.645161	3	12438	49	580863	UW.Mobilized_CD34_Primary_Cells.ChromatinAccessibility.RO_01520.DS12785.hotspot.twopass.fdr0.01.merge.pks.wig	Mobilized_CD34_Primary_Cells	blood	peaks	Peaks
867	1e-06	3.73605	0.689655	2	12438	25	580863	UW.Mobilized_CD34_Primary_Cells.ChromatinAccessibility.RO_01520.DS12785.hotspot.twopass.fdr0.01.merge.pks.wig	Mobilized_CD34_Primary_Cells	blood	peaks	Peaks
867	1e-07	0	1	0	12438	12	580863	UW.Mobilized_CD34_Primary_Cells.ChromatinAccessibility.RO_01520.DS12785.hotspot.twopass.fdr0.01.merge.pks.wig	Mobilized_CD34_Primary_Cells	blood	peaks	Peaks
867	1e-08	0	1	0	12438	7	580863	UW.Mobilized_CD34_Primary_Cells.ChromatinAccessibility.RO_01520.DS12785.hotspot.twopass.fdr0.01.merge.pks.wig	Mobilized_CD34_Primary_Cells	blood	peaks	Peaks
868	0.01	1.71168	-1	554	11781	15958	580863	UW.Mobilized_CD34_Primary_Cells.ChromatinAccessibility.RO_01527.DS11666.hotspot.twopass.fdr0.01.merge.pks.wig	Mobilized_CD34_Primary_Cells	blood	peaks	Peaks
868	0.0001	2.81743	0.240385	16	11781	280	580863	UW.Mobilized_CD34_Primary_Cells.ChromatinAccessibility.RO_01527.DS11666.hotspot.twopass.fdr0.01.merge.pks.wig	Mobilized_CD34_Primary_Cells	blood	peaks	Peaks
868	1e-05	1.00623	0.970874	1	11781	49	580863	UW.Mobilized_CD34_Primary_Cells.ChromatinAccessibility.RO_01527.DS11666.hotspot.twopass.fdr0.01.merge.pks.wig	Mobilized_CD34_Primary_Cells	blood	peaks	Peaks
868	1e-06	1.9722	0.909091	1	11781	25	580863	UW.Mobilized_CD34_Primary_Cells.ChromatinAccessibility.RO_01527.DS11666.hotspot.twopass.fdr0.01.merge.pks.wig	Mobilized_CD34_Primary_Cells	blood	peaks	Peaks
868	1e-07	4.10876	0.793651	1	11781	12	580863	UW.Mobilized_CD34_Primary_Cells.ChromatinAccessibility.RO_01527.DS11666.hotspot.twopass.fdr0.01.merge.pks.wig	Mobilized_CD34_Primary_Cells	blood	peaks	Peaks
868	1e-08	7.04358	0.584795	1	11781	7	580863	UW.Mobilized_CD34_Primary_Cells.ChromatinAccessibility.RO_01527.DS11666.hotspot.twopass.fdr0.01.merge.pks.wig	Mobilized_CD34_Primary_Cells	blood	peaks	Peaks
869	0.01	1.68702	-1	597	12881	15958	580863	UW.Mobilized_CD34_Primary_Cells.ChromatinAccessibility.RO_01535.DS12274.hotspot.twopass.fdr0.01.merge.pks.wig	Mobilized_CD34_Primary_Cells	blood	peaks	Peaks
869	0.0001	3.22104	0.0806452	20	12881	280	580863	UW.Mobilized_CD34_Primary_Cells.ChromatinAccessibility.RO_01535.DS12274.hotspot.twopass.fdr0.01.merge.pks.wig	Mobilized_CD34_Primary_Cells	blood	peaks	Peaks
869	1e-05	1.84059	0.892857	2	12881	49	580863	UW.Mobilized_CD34_Primary_Cells.ChromatinAccessibility.RO_01535.DS12274.hotspot.twopass.fdr0.01.merge.pks.wig	Mobilized_CD34_Primary_Cells	blood	peaks	Peaks
869	1e-06	1.80378	0.917431	1	12881	25	580863	UW.Mobilized_CD34_Primary_Cells.ChromatinAccessibility.RO_01535.DS12274.hotspot.twopass.fdr0.01.merge.pks.wig	Mobilized_CD34_Primary_Cells	blood	peaks	Peaks
869	1e-07	3.75788	0.714286	1	12881	12	580863	UW.Mobilized_CD34_Primary_Cells.ChromatinAccessibility.RO_01535.DS12274.hotspot.twopass.fdr0.01.merge.pks.wig	Mobilized_CD34_Primary_Cells	blood	peaks	Peaks
869	1e-08	6.44208	0.595238	1	12881	7	580863	UW.Mobilized_CD34_Primary_Cells.ChromatinAccessibility.RO_01535.DS12274.hotspot.twopass.fdr0.01.merge.pks.wig	Mobilized_CD34_Primary_Cells	blood	peaks	Peaks
870	0.01	1.77012	-1	490	10076	15958	580863	UW.Mobilized_CD34_Primary_Cells.ChromatinAccessibility.RO_01535.DS14197.hotspot.twopass.fdr0.01.merge.pks.wig	Mobilized_CD34_Primary_Cells	blood	peaks	Peaks
870	0.0001	2.88241	0.26178	14	10076	280	580863	UW.Mobilized_CD34_Primary_Cells.ChromatinAccessibility.RO_01535.DS14197.hotspot.twopass.fdr0.01.merge.pks.wig	Mobilized_CD34_Primary_Cells	blood	peaks	Peaks
870	1e-05	1.17649	0.970874	1	10076	49	580863	UW.Mobilized_CD34_Primary_Cells.ChromatinAccessibility.RO_01535.DS14197.hotspot.twopass.fdr0.01.merge.pks.wig	Mobilized_CD34_Primary_Cells	blood	peaks	Peaks
870	1e-06	0	1	0	10076	25	580863	UW.Mobilized_CD34_Primary_Cells.ChromatinAccessibility.RO_01535.DS14197.hotspot.twopass.fdr0.01.merge.pks.wig	Mobilized_CD34_Primary_Cells	blood	peaks	Peaks
870	1e-07	0	1	0	10076	12	580863	UW.Mobilized_CD34_Primary_Cells.ChromatinAccessibility.RO_01535.DS14197.hotspot.twopass.fdr0.01.merge.pks.wig	Mobilized_CD34_Primary_Cells	blood	peaks	Peaks
870	1e-08	0	1	0	10076	7	580863	UW.Mobilized_CD34_Primary_Cells.ChromatinAccessibility.RO_01535.DS14197.hotspot.twopass.fdr0.01.merge.pks.wig	Mobilized_CD34_Primary_Cells	blood	peaks	Peaks
871	0.01	1.77287	-1	510	10471	15958	580863	UW.Mobilized_CD34_Primary_Cells.ChromatinAccessibility.RO_01536.DS12339.hotspot.twopass.fdr0.01.merge.pks.wig	Mobilized_CD34_Primary_Cells	blood	peaks	Peaks
871	0.0001	3.16991	0.107875	16	10471	280	580863	UW.Mobilized_CD34_Primary_Cells.ChromatinAccessibility.RO_01536.DS12339.hotspot.twopass.fdr0.01.merge.pks.wig	Mobilized_CD34_Primary_Cells	blood	peaks	Peaks
871	1e-05	1.13211	0.961538	1	10471	49	580863	UW.Mobilized_CD34_Primary_Cells.ChromatinAccessibility.RO_01536.DS12339.hotspot.twopass.fdr0.01.merge.pks.wig	Mobilized_CD34_Primary_Cells	blood	peaks	Peaks
871	1e-06	0	1	0	10471	25	580863	UW.Mobilized_CD34_Primary_Cells.ChromatinAccessibility.RO_01536.DS12339.hotspot.twopass.fdr0.01.merge.pks.wig	Mobilized_CD34_Primary_Cells	blood	peaks	Peaks
871	1e-07	0	1	0	10471	12	580863	UW.Mobilized_CD34_Primary_Cells.ChromatinAccessibility.RO_01536.DS12339.hotspot.twopass.fdr0.01.merge.pks.wig	Mobilized_CD34_Primary_Cells	blood	peaks	Peaks
871	1e-08	0	1	0	10471	7	580863	UW.Mobilized_CD34_Primary_Cells.ChromatinAccessibility.RO_01536.DS12339.hotspot.twopass.fdr0.01.merge.pks.wig	Mobilized_CD34_Primary_Cells	blood	peaks	Peaks
872	0.01	1.73283	-1	690	14494	15958	580863	UW.Mobilized_CD34_Primary_Cells.ChromatinAccessibility.RO_01549.DS12734.hotspot.twopass.fdr0.01.merge.pks.wig	Mobilized_CD34_Primary_Cells	blood	peaks	Peaks
872	0.0001	3.14884	0.0893655	22	14494	280	580863	UW.Mobilized_CD34_Primary_Cells.ChromatinAccessibility.RO_01549.DS12734.hotspot.twopass.fdr0.01.merge.pks.wig	Mobilized_CD34_Primary_Cells	blood	peaks	Peaks
872	1e-05	2.45364	0.819672	3	14494	49	580863	UW.Mobilized_CD34_Primary_Cells.ChromatinAccessibility.RO_01549.DS12734.hotspot.twopass.fdr0.01.merge.pks.wig	Mobilized_CD34_Primary_Cells	blood	peaks	Peaks
872	1e-06	3.20609	0.826446	2	14494	25	580863	UW.Mobilized_CD34_Primary_Cells.ChromatinAccessibility.RO_01549.DS12734.hotspot.twopass.fdr0.01.merge.pks.wig	Mobilized_CD34_Primary_Cells	blood	peaks	Peaks
872	1e-07	3.33968	0.847458	1	14494	12	580863	UW.Mobilized_CD34_Primary_Cells.ChromatinAccessibility.RO_01549.DS12734.hotspot.twopass.fdr0.01.merge.pks.wig	Mobilized_CD34_Primary_Cells	blood	peaks	Peaks
872	1e-08	5.72516	0.719424	1	14494	7	580863	UW.Mobilized_CD34_Primary_Cells.ChromatinAccessibility.RO_01549.DS12734.hotspot.twopass.fdr0.01.merge.pks.wig	Mobilized_CD34_Primary_Cells	blood	peaks	Peaks
873	0.01	1.73712	-1	521	10917	15958	580863	UW.Mobilized_CD34_Primary_Cells.ChromatinAccessibility.RO_01562.DS13196.hotspot.twopass.fdr0.01.merge.pks.wig	Mobilized_CD34_Primary_Cells	blood	peaks	Peaks
873	0.0001	2.47033	0.45045	13	10917	280	580863	UW.Mobilized_CD34_Primary_Cells.ChromatinAccessibility.RO_01562.DS13196.hotspot.twopass.fdr0.01.merge.pks.wig	Mobilized_CD34_Primary_Cells	blood	peaks	Peaks
873	1e-05	2.17172	0.8	2	10917	49	580863	UW.Mobilized_CD34_Primary_Cells.ChromatinAccessibility.RO_01562.DS13196.hotspot.twopass.fdr0.01.merge.pks.wig	Mobilized_CD34_Primary_Cells	blood	peaks	Peaks
873	1e-06	4.25658	0.632911	2	10917	25	580863	UW.Mobilized_CD34_Primary_Cells.ChromatinAccessibility.RO_01562.DS13196.hotspot.twopass.fdr0.01.merge.pks.wig	Mobilized_CD34_Primary_Cells	blood	peaks	Peaks
873	1e-07	0	1	0	10917	12	580863	UW.Mobilized_CD34_Primary_Cells.ChromatinAccessibility.RO_01562.DS13196.hotspot.twopass.fdr0.01.merge.pks.wig	Mobilized_CD34_Primary_Cells	blood	peaks	Peaks
873	1e-08	0	1	0	10917	7	580863	UW.Mobilized_CD34_Primary_Cells.ChromatinAccessibility.RO_01562.DS13196.hotspot.twopass.fdr0.01.merge.pks.wig	Mobilized_CD34_Primary_Cells	blood	peaks	Peaks
874	0.01	1.70506	-1	526	11229	15958	580863	UW.Mobilized_CD34_Primary_Cells.ChromatinAccessibility.RO_01701.DS17112.hotspot.twopass.fdr0.01.merge.pks.wig	Mobilized_CD34_Primary_Cells	blood	peaks	Peaks
874	0.0001	2.95593	0.185185	16	11229	280	580863	UW.Mobilized_CD34_Primary_Cells.ChromatinAccessibility.RO_01701.DS17112.hotspot.twopass.fdr0.01.merge.pks.wig	Mobilized_CD34_Primary_Cells	blood	peaks	Peaks
874	1e-05	2.11138	0.840336	2	11229	49	580863	UW.Mobilized_CD34_Primary_Cells.ChromatinAccessibility.RO_01701.DS17112.hotspot.twopass.fdr0.01.merge.pks.wig	Mobilized_CD34_Primary_Cells	blood	peaks	Peaks
874	1e-06	2.06915	0.909091	1	11229	25	580863	UW.Mobilized_CD34_Primary_Cells.ChromatinAccessibility.RO_01701.DS17112.hotspot.twopass.fdr0.01.merge.pks.wig	Mobilized_CD34_Primary_Cells	blood	peaks	Peaks
874	1e-07	4.31074	0.699301	1	11229	12	580863	UW.Mobilized_CD34_Primary_Cells.ChromatinAccessibility.RO_01701.DS17112.hotspot.twopass.fdr0.01.merge.pks.wig	Mobilized_CD34_Primary_Cells	blood	peaks	Peaks
874	1e-08	7.38983	0.571429	1	11229	7	580863	UW.Mobilized_CD34_Primary_Cells.ChromatinAccessibility.RO_01701.DS17112.hotspot.twopass.fdr0.01.merge.pks.wig	Mobilized_CD34_Primary_Cells	blood	peaks	Peaks
875	0.01	1.79988	-1	421	8514	15958	580863	UW.Mobilized_CD4_Primary_Cells.ChromatinAccessibility.RO_01679.DS16955.hotspot.twopass.fdr0.01.merge.pks.wig	Mobilized_CD4_Primary_Cells	blood	peaks	Peaks
875	0.0001	3.41122	0.0823045	14	8514	280	580863	UW.Mobilized_CD4_Primary_Cells.ChromatinAccessibility.RO_01679.DS16955.hotspot.twopass.fdr0.01.merge.pks.wig	Mobilized_CD4_Primary_Cells	blood	peaks	Peaks
875	1e-05	1.39234	0.877193	1	8514	49	580863	UW.Mobilized_CD4_Primary_Cells.ChromatinAccessibility.RO_01679.DS16955.hotspot.twopass.fdr0.01.merge.pks.wig	Mobilized_CD4_Primary_Cells	blood	peaks	Peaks
875	1e-06	2.72898	0.833333	1	8514	25	580863	UW.Mobilized_CD4_Primary_Cells.ChromatinAccessibility.RO_01679.DS16955.hotspot.twopass.fdr0.01.merge.pks.wig	Mobilized_CD4_Primary_Cells	blood	peaks	Peaks
875	1e-07	0	1	0	8514	12	580863	UW.Mobilized_CD4_Primary_Cells.ChromatinAccessibility.RO_01679.DS16955.hotspot.twopass.fdr0.01.merge.pks.wig	Mobilized_CD4_Primary_Cells	blood	peaks	Peaks
875	1e-08	0	1	0	8514	7	580863	UW.Mobilized_CD4_Primary_Cells.ChromatinAccessibility.RO_01679.DS16955.hotspot.twopass.fdr0.01.merge.pks.wig	Mobilized_CD4_Primary_Cells	blood	peaks	Peaks
876	0.01	1.80382	-1	374	7547	15958	580863	UW.Mobilized_CD4_Primary_Cells.ChromatinAccessibility.RO_01701.DS17175.hotspot.twopass.fdr0.01.merge.pks.wig	Mobilized_CD4_Primary_Cells	blood	peaks	Peaks
876	0.0001	2.47391	0.425532	9	7547	280	580863	UW.Mobilized_CD4_Primary_Cells.ChromatinAccessibility.RO_01701.DS17175.hotspot.twopass.fdr0.01.merge.pks.wig	Mobilized_CD4_Primary_Cells	blood	peaks	Peaks
876	1e-05	3.14147	0.641026	2	7547	49	580863	UW.Mobilized_CD4_Primary_Cells.ChromatinAccessibility.RO_01701.DS17175.hotspot.twopass.fdr0.01.merge.pks.wig	Mobilized_CD4_Primary_Cells	blood	peaks	Peaks
876	1e-06	3.07864	0.775194	1	7547	25	580863	UW.Mobilized_CD4_Primary_Cells.ChromatinAccessibility.RO_01701.DS17175.hotspot.twopass.fdr0.01.merge.pks.wig	Mobilized_CD4_Primary_Cells	blood	peaks	Peaks
876	1e-07	6.41384	0.561798	1	7547	12	580863	UW.Mobilized_CD4_Primary_Cells.ChromatinAccessibility.RO_01701.DS17175.hotspot.twopass.fdr0.01.merge.pks.wig	Mobilized_CD4_Primary_Cells	blood	peaks	Peaks
876	1e-08	10.9952	0.431034	1	7547	7	580863	UW.Mobilized_CD4_Primary_Cells.ChromatinAccessibility.RO_01701.DS17175.hotspot.twopass.fdr0.01.merge.pks.wig	Mobilized_CD4_Primary_Cells	blood	peaks	Peaks
877	0.01	1.83001	-1	456	9070	15958	580863	UW.Mobilized_CD56_Primary_Cells.ChromatinAccessibility.RO_01689.DS16376.hotspot.twopass.fdr0.01.merge.pks.wig	Mobilized_CD56_Primary_Cells	blood	peaks	Peaks
877	0.0001	4.34572	0.00610911	19	9070	280	580863	UW.Mobilized_CD56_Primary_Cells.ChromatinAccessibility.RO_01689.DS16376.hotspot.twopass.fdr0.01.merge.pks.wig	Mobilized_CD56_Primary_Cells	blood	peaks	Peaks
877	1e-05	6.53492	0.133511	5	9070	49	580863	UW.Mobilized_CD56_Primary_Cells.ChromatinAccessibility.RO_01689.DS16376.hotspot.twopass.fdr0.01.merge.pks.wig	Mobilized_CD56_Primary_Cells	blood	peaks	Peaks
877	1e-06	7.68507	0.310559	3	9070	25	580863	UW.Mobilized_CD56_Primary_Cells.ChromatinAccessibility.RO_01689.DS16376.hotspot.twopass.fdr0.01.merge.pks.wig	Mobilized_CD56_Primary_Cells	blood	peaks	Peaks
877	1e-07	5.33685	0.555556	1	9070	12	580863	UW.Mobilized_CD56_Primary_Cells.ChromatinAccessibility.RO_01689.DS16376.hotspot.twopass.fdr0.01.merge.pks.wig	Mobilized_CD56_Primary_Cells	blood	peaks	Peaks
877	1e-08	9.14889	0.4329	1	9070	7	580863	UW.Mobilized_CD56_Primary_Cells.ChromatinAccessibility.RO_01689.DS16376.hotspot.twopass.fdr0.01.merge.pks.wig	Mobilized_CD56_Primary_Cells	blood	peaks	Peaks
878	0.01	1.7715	-1	402	8260	15958	580863	UW.Mobilized_CD8_Primary_Cells.ChromatinAccessibility.RO_01679.DS16962.hotspot.twopass.fdr0.01.merge.pks.wig	Mobilized_CD8_Primary_Cells	blood	peaks	Peaks
878	0.0001	3.01382	0.192678	12	8260	280	580863	UW.Mobilized_CD8_Primary_Cells.ChromatinAccessibility.RO_01679.DS16962.hotspot.twopass.fdr0.01.merge.pks.wig	Mobilized_CD8_Primary_Cells	blood	peaks	Peaks
878	1e-05	1.43515	0.943396	1	8260	49	580863	UW.Mobilized_CD8_Primary_Cells.ChromatinAccessibility.RO_01679.DS16962.hotspot.twopass.fdr0.01.merge.pks.wig	Mobilized_CD8_Primary_Cells	blood	peaks	Peaks
878	1e-06	2.8129	0.840336	1	8260	25	580863	UW.Mobilized_CD8_Primary_Cells.ChromatinAccessibility.RO_01679.DS16962.hotspot.twopass.fdr0.01.merge.pks.wig	Mobilized_CD8_Primary_Cells	blood	peaks	Peaks
878	1e-07	5.8602	0.625	1	8260	12	580863	UW.Mobilized_CD8_Primary_Cells.ChromatinAccessibility.RO_01679.DS16962.hotspot.twopass.fdr0.01.merge.pks.wig	Mobilized_CD8_Primary_Cells	blood	peaks	Peaks
878	1e-08	10.0461	0.465116	1	8260	7	580863	UW.Mobilized_CD8_Primary_Cells.ChromatinAccessibility.RO_01679.DS16962.hotspot.twopass.fdr0.01.merge.pks.wig	Mobilized_CD8_Primary_Cells	blood	peaks	Peaks
879	0.01	1.70954	-1	1000	21292	15958	580863	UW.Penis_Foreskin_Fibroblast_Primary_Cells.ChromatinAccessibility.skin01.DS18224.hotspot.twopass.fdr0.01.merge.pks.wig	Penis_Foreskin_Fibroblast_Primary_Cells	fibroblast	peaks	Peaks
879	0.0001	3.79983	0.000474566	39	21292	280	580863	UW.Penis_Foreskin_Fibroblast_Primary_Cells.ChromatinAccessibility.skin01.DS18224.hotspot.twopass.fdr0.01.merge.pks.wig	Penis_Foreskin_Fibroblast_Primary_Cells	fibroblast	peaks	Peaks
879	1e-05	7.79452	0.000484212	14	21292	49	580863	UW.Penis_Foreskin_Fibroblast_Primary_Cells.ChromatinAccessibility.skin01.DS18224.hotspot.twopass.fdr0.01.merge.pks.wig	Penis_Foreskin_Fibroblast_Primary_Cells	fibroblast	peaks	Peaks
879	1e-06	10.9123	0.00210416	10	21292	25	580863	UW.Penis_Foreskin_Fibroblast_Primary_Cells.ChromatinAccessibility.skin01.DS18224.hotspot.twopass.fdr0.01.merge.pks.wig	Penis_Foreskin_Fibroblast_Primary_Cells	fibroblast	peaks	Peaks
879	1e-07	11.367	0.0376932	5	21292	12	580863	UW.Penis_Foreskin_Fibroblast_Primary_Cells.ChromatinAccessibility.skin01.DS18224.hotspot.twopass.fdr0.01.merge.pks.wig	Penis_Foreskin_Fibroblast_Primary_Cells	fibroblast	peaks	Peaks
879	1e-08	11.6918	0.142857	3	21292	7	580863	UW.Penis_Foreskin_Fibroblast_Primary_Cells.ChromatinAccessibility.skin01.DS18224.hotspot.twopass.fdr0.01.merge.pks.wig	Penis_Foreskin_Fibroblast_Primary_Cells	fibroblast	peaks	Peaks
880	0.01	1.73478	-1	897	18821	15958	580863	UW.Penis_Foreskin_Fibroblast_Primary_Cells.ChromatinAccessibility.skin01.DS18229.hotspot.twopass.fdr0.01.merge.pks.wig	Penis_Foreskin_Fibroblast_Primary_Cells	fibroblast	peaks	Peaks
880	0.0001	3.96803	0.000583618	36	18821	280	580863	UW.Penis_Foreskin_Fibroblast_Primary_Cells.ChromatinAccessibility.skin01.DS18229.hotspot.twopass.fdr0.01.merge.pks.wig	Penis_Foreskin_Fibroblast_Primary_Cells	fibroblast	peaks	Peaks
880	1e-05	6.92831	0.00761847	11	18821	49	580863	UW.Penis_Foreskin_Fibroblast_Primary_Cells.ChromatinAccessibility.skin01.DS18229.hotspot.twopass.fdr0.01.merge.pks.wig	Penis_Foreskin_Fibroblast_Primary_Cells	fibroblast	peaks	Peaks
880	1e-06	11.1105	0.00415282	9	18821	25	580863	UW.Penis_Foreskin_Fibroblast_Primary_Cells.ChromatinAccessibility.skin01.DS18229.hotspot.twopass.fdr0.01.merge.pks.wig	Penis_Foreskin_Fibroblast_Primary_Cells	fibroblast	peaks	Peaks
880	1e-07	10.2875	0.0992063	4	18821	12	580863	UW.Penis_Foreskin_Fibroblast_Primary_Cells.ChromatinAccessibility.skin01.DS18229.hotspot.twopass.fdr0.01.merge.pks.wig	Penis_Foreskin_Fibroblast_Primary_Cells	fibroblast	peaks	Peaks
880	1e-08	8.81786	0.387597	2	18821	7	580863	UW.Penis_Foreskin_Fibroblast_Primary_Cells.ChromatinAccessibility.skin01.DS18229.hotspot.twopass.fdr0.01.merge.pks.wig	Penis_Foreskin_Fibroblast_Primary_Cells	fibroblast	peaks	Peaks
881	0.01	1.72556	-1	816	17213	15958	580863	UW.Penis_Foreskin_Fibroblast_Primary_Cells.ChromatinAccessibility.skin02.DS18252.hotspot.twopass.fdr0.01.merge.pks.wig	Penis_Foreskin_Fibroblast_Primary_Cells	fibroblast	peaks	Peaks
881	0.0001	3.49508	0.0162232	29	17213	280	580863	UW.Penis_Foreskin_Fibroblast_Primary_Cells.ChromatinAccessibility.skin02.DS18252.hotspot.twopass.fdr0.01.merge.pks.wig	Penis_Foreskin_Fibroblast_Primary_Cells	fibroblast	peaks	Peaks
881	1e-05	6.19817	0.0414766	9	17213	49	580863	UW.Penis_Foreskin_Fibroblast_Primary_Cells.ChromatinAccessibility.skin02.DS18252.hotspot.twopass.fdr0.01.merge.pks.wig	Penis_Foreskin_Fibroblast_Primary_Cells	fibroblast	peaks	Peaks
881	1e-06	9.44877	0.0339559	7	17213	25	580863	UW.Penis_Foreskin_Fibroblast_Primary_Cells.ChromatinAccessibility.skin02.DS18252.hotspot.twopass.fdr0.01.merge.pks.wig	Penis_Foreskin_Fibroblast_Primary_Cells	fibroblast	peaks	Peaks
881	1e-07	8.4364	0.25	3	17213	12	580863	UW.Penis_Foreskin_Fibroblast_Primary_Cells.ChromatinAccessibility.skin02.DS18252.hotspot.twopass.fdr0.01.merge.pks.wig	Penis_Foreskin_Fibroblast_Primary_Cells	fibroblast	peaks	Peaks
881	1e-08	0	1	0	17213	7	580863	UW.Penis_Foreskin_Fibroblast_Primary_Cells.ChromatinAccessibility.skin02.DS18252.hotspot.twopass.fdr0.01.merge.pks.wig	Penis_Foreskin_Fibroblast_Primary_Cells	fibroblast	peaks	Peaks
882	0.01	1.73134	-1	796	16735	15958	580863	UW.Penis_Foreskin_Fibroblast_Primary_Cells.ChromatinAccessibility.skin02.DS18256.hotspot.twopass.fdr0.01.merge.pks.wig	Penis_Foreskin_Fibroblast_Primary_Cells	fibroblast	peaks	Peaks
882	0.0001	3.71887	0.00601576	30	16735	280	580863	UW.Penis_Foreskin_Fibroblast_Primary_Cells.ChromatinAccessibility.skin02.DS18256.hotspot.twopass.fdr0.01.merge.pks.wig	Penis_Foreskin_Fibroblast_Primary_Cells	fibroblast	peaks	Peaks
882	1e-05	6.37521	0.032457	9	16735	49	580863	UW.Penis_Foreskin_Fibroblast_Primary_Cells.ChromatinAccessibility.skin02.DS18256.hotspot.twopass.fdr0.01.merge.pks.wig	Penis_Foreskin_Fibroblast_Primary_Cells	fibroblast	peaks	Peaks
882	1e-06	9.71865	0.0303582	7	16735	25	580863	UW.Penis_Foreskin_Fibroblast_Primary_Cells.ChromatinAccessibility.skin02.DS18256.hotspot.twopass.fdr0.01.merge.pks.wig	Penis_Foreskin_Fibroblast_Primary_Cells	fibroblast	peaks	Peaks
882	1e-07	8.67737	0.241546	3	16735	12	580863	UW.Penis_Foreskin_Fibroblast_Primary_Cells.ChromatinAccessibility.skin02.DS18256.hotspot.twopass.fdr0.01.merge.pks.wig	Penis_Foreskin_Fibroblast_Primary_Cells	fibroblast	peaks	Peaks
882	1e-08	4.9585	0.684932	1	16735	7	580863	UW.Penis_Foreskin_Fibroblast_Primary_Cells.ChromatinAccessibility.skin02.DS18256.hotspot.twopass.fdr0.01.merge.pks.wig	Penis_Foreskin_Fibroblast_Primary_Cells	fibroblast	peaks	Peaks
883	0.01	1.75761	-1	823	17044	15958	580863	UW.Penis_Foreskin_Keratinocyte_Primary_Cells.ChromatinAccessibility.skin01.DS18692.hotspot.twopass.fdr0.01.merge.pks.wig	Penis_Foreskin_Keratinocyte_Primary_Cells	skin	peaks	Peaks
883	0.0001	3.16459	0.111857	26	17044	280	580863	UW.Penis_Foreskin_Keratinocyte_Primary_Cells.ChromatinAccessibility.skin01.DS18692.hotspot.twopass.fdr0.01.merge.pks.wig	Penis_Foreskin_Keratinocyte_Primary_Cells	skin	peaks	Peaks
883	1e-05	4.8686	0.266667	7	17044	49	580863	UW.Penis_Foreskin_Keratinocyte_Primary_Cells.ChromatinAccessibility.skin01.DS18692.hotspot.twopass.fdr0.01.merge.pks.wig	Penis_Foreskin_Keratinocyte_Primary_Cells	skin	peaks	Peaks
883	1e-06	6.81604	0.251256	5	17044	25	580863	UW.Penis_Foreskin_Keratinocyte_Primary_Cells.ChromatinAccessibility.skin01.DS18692.hotspot.twopass.fdr0.01.merge.pks.wig	Penis_Foreskin_Keratinocyte_Primary_Cells	skin	peaks	Peaks
883	1e-07	2.84002	0.917431	1	17044	12	580863	UW.Penis_Foreskin_Keratinocyte_Primary_Cells.ChromatinAccessibility.skin01.DS18692.hotspot.twopass.fdr0.01.merge.pks.wig	Penis_Foreskin_Keratinocyte_Primary_Cells	skin	peaks	Peaks
883	1e-08	0	1	0	17044	7	580863	UW.Penis_Foreskin_Keratinocyte_Primary_Cells.ChromatinAccessibility.skin01.DS18692.hotspot.twopass.fdr0.01.merge.pks.wig	Penis_Foreskin_Keratinocyte_Primary_Cells	skin	peaks	Peaks
884	0.01	1.83864	-1	788	15600	15958	580863	UW.Penis_Foreskin_Keratinocyte_Primary_Cells.ChromatinAccessibility.skin01.DS18695.hotspot.twopass.fdr0.01.merge.pks.wig	Penis_Foreskin_Keratinocyte_Primary_Cells	skin	peaks	Peaks
884	0.0001	3.32454	0.0656599	25	15600	280	580863	UW.Penis_Foreskin_Keratinocyte_Primary_Cells.ChromatinAccessibility.skin01.DS18695.hotspot.twopass.fdr0.01.merge.pks.wig	Penis_Foreskin_Keratinocyte_Primary_Cells	skin	peaks	Peaks
884	1e-05	7.59894	0.0141804	10	15600	49	580863	UW.Penis_Foreskin_Keratinocyte_Primary_Cells.ChromatinAccessibility.skin01.DS18695.hotspot.twopass.fdr0.01.merge.pks.wig	Penis_Foreskin_Keratinocyte_Primary_Cells	skin	peaks	Peaks
884	1e-06	8.93635	0.0837521	6	15600	25	580863	UW.Penis_Foreskin_Keratinocyte_Primary_Cells.ChromatinAccessibility.skin01.DS18695.hotspot.twopass.fdr0.01.merge.pks.wig	Penis_Foreskin_Keratinocyte_Primary_Cells	skin	peaks	Peaks
884	1e-07	6.2058	0.546448	2	15600	12	580863	UW.Penis_Foreskin_Keratinocyte_Primary_Cells.ChromatinAccessibility.skin01.DS18695.hotspot.twopass.fdr0.01.merge.pks.wig	Penis_Foreskin_Keratinocyte_Primary_Cells	skin	peaks	Peaks
884	1e-08	0	1	0	15600	7	580863	UW.Penis_Foreskin_Keratinocyte_Primary_Cells.ChromatinAccessibility.skin01.DS18695.hotspot.twopass.fdr0.01.merge.pks.wig	Penis_Foreskin_Keratinocyte_Primary_Cells	skin	peaks	Peaks
885	0.01	1.78787	-1	735	14964	15958	580863	UW.Penis_Foreskin_Keratinocyte_Primary_Cells.ChromatinAccessibility.skin02.DS18714.hotspot.twopass.fdr0.01.merge.pks.wig	Penis_Foreskin_Keratinocyte_Primary_Cells	skin	peaks	Peaks
885	0.0001	3.60447	0.0272183	26	14964	280	580863	UW.Penis_Foreskin_Keratinocyte_Primary_Cells.ChromatinAccessibility.skin02.DS18714.hotspot.twopass.fdr0.01.merge.pks.wig	Penis_Foreskin_Keratinocyte_Primary_Cells	skin	peaks	Peaks
885	1e-05	5.54534	0.152207	7	14964	49	580863	UW.Penis_Foreskin_Keratinocyte_Primary_Cells.ChromatinAccessibility.skin02.DS18714.hotspot.twopass.fdr0.01.merge.pks.wig	Penis_Foreskin_Keratinocyte_Primary_Cells	skin	peaks	Peaks
885	1e-06	6.21078	0.381679	4	14964	25	580863	UW.Penis_Foreskin_Keratinocyte_Primary_Cells.ChromatinAccessibility.skin02.DS18714.hotspot.twopass.fdr0.01.merge.pks.wig	Penis_Foreskin_Keratinocyte_Primary_Cells	skin	peaks	Peaks
885	1e-07	9.70434	0.223214	3	14964	12	580863	UW.Penis_Foreskin_Keratinocyte_Primary_Cells.ChromatinAccessibility.skin02.DS18714.hotspot.twopass.fdr0.01.merge.pks.wig	Penis_Foreskin_Keratinocyte_Primary_Cells	skin	peaks	Peaks
885	1e-08	5.54534	0.689655	1	14964	7	580863	UW.Penis_Foreskin_Keratinocyte_Primary_Cells.ChromatinAccessibility.skin02.DS18714.hotspot.twopass.fdr0.01.merge.pks.wig	Penis_Foreskin_Keratinocyte_Primary_Cells	skin	peaks	Peaks
886	0.01	1.81516	-1	773	15501	15958	580863	UW.Penis_Foreskin_Keratinocyte_Primary_Cells.ChromatinAccessibility.skin02.DS18718.hotspot.twopass.fdr0.01.merge.pks.wig	Penis_Foreskin_Keratinocyte_Primary_Cells	skin	peaks	Peaks
886	0.0001	3.21194	0.107527	24	15501	280	580863	UW.Penis_Foreskin_Keratinocyte_Primary_Cells.ChromatinAccessibility.skin02.DS18718.hotspot.twopass.fdr0.01.merge.pks.wig	Penis_Foreskin_Keratinocyte_Primary_Cells	skin	peaks	Peaks
886	1e-05	5.35323	0.18018	7	15501	49	580863	UW.Penis_Foreskin_Keratinocyte_Primary_Cells.ChromatinAccessibility.skin02.DS18718.hotspot.twopass.fdr0.01.merge.pks.wig	Penis_Foreskin_Keratinocyte_Primary_Cells	skin	peaks	Peaks
886	1e-06	7.49452	0.175747	5	15501	25	580863	UW.Penis_Foreskin_Keratinocyte_Primary_Cells.ChromatinAccessibility.skin02.DS18718.hotspot.twopass.fdr0.01.merge.pks.wig	Penis_Foreskin_Keratinocyte_Primary_Cells	skin	peaks	Peaks
886	1e-07	9.36815	0.235849	3	15501	12	580863	UW.Penis_Foreskin_Keratinocyte_Primary_Cells.ChromatinAccessibility.skin02.DS18718.hotspot.twopass.fdr0.01.merge.pks.wig	Penis_Foreskin_Keratinocyte_Primary_Cells	skin	peaks	Peaks
886	1e-08	5.35323	0.75188	1	15501	7	580863	UW.Penis_Foreskin_Keratinocyte_Primary_Cells.ChromatinAccessibility.skin02.DS18718.hotspot.twopass.fdr0.01.merge.pks.wig	Penis_Foreskin_Keratinocyte_Primary_Cells	skin	peaks	Peaks
887	0.01	1.71034	-1	656	13961	15958	580863	UW.Penis_Foreskin_Melanocyte_Primary_Cells.ChromatinAccessibility.skin01.DS18590.hotspot.twopass.fdr0.01.merge.pks.wig	Penis_Foreskin_Melanocyte_Primary_Cells	skin	peaks	Peaks
887	0.0001	3.86343	0.00926269	26	13961	280	580863	UW.Penis_Foreskin_Melanocyte_Primary_Cells.ChromatinAccessibility.skin01.DS18590.hotspot.twopass.fdr0.01.merge.pks.wig	Penis_Foreskin_Melanocyte_Primary_Cells	skin	peaks	Peaks
887	1e-05	6.79284	0.0410846	8	13961	49	580863	UW.Penis_Foreskin_Melanocyte_Primary_Cells.ChromatinAccessibility.skin01.DS18590.hotspot.twopass.fdr0.01.merge.pks.wig	Penis_Foreskin_Melanocyte_Primary_Cells	skin	peaks	Peaks
887	1e-06	6.65698	0.289017	4	13961	25	580863	UW.Penis_Foreskin_Melanocyte_Primary_Cells.ChromatinAccessibility.skin01.DS18590.hotspot.twopass.fdr0.01.merge.pks.wig	Penis_Foreskin_Melanocyte_Primary_Cells	skin	peaks	Peaks
887	1e-07	6.93435	0.378788	2	13961	12	580863	UW.Penis_Foreskin_Melanocyte_Primary_Cells.ChromatinAccessibility.skin01.DS18590.hotspot.twopass.fdr0.01.merge.pks.wig	Penis_Foreskin_Melanocyte_Primary_Cells	skin	peaks	Peaks
887	1e-08	5.94373	0.8	1	13961	7	580863	UW.Penis_Foreskin_Melanocyte_Primary_Cells.ChromatinAccessibility.skin01.DS18590.hotspot.twopass.fdr0.01.merge.pks.wig	Penis_Foreskin_Melanocyte_Primary_Cells	skin	peaks	Peaks
888	0.01	1.70626	-1	718	15317	15958	580863	UW.Penis_Foreskin_Melanocyte_Primary_Cells.ChromatinAccessibility.skin01.DS18601.hotspot.twopass.fdr0.01.merge.pks.wig	Penis_Foreskin_Melanocyte_Primary_Cells	skin	peaks	Peaks
888	0.0001	3.25052	0.078125	24	15317	280	580863	UW.Penis_Foreskin_Melanocyte_Primary_Cells.ChromatinAccessibility.skin01.DS18601.hotspot.twopass.fdr0.01.merge.pks.wig	Penis_Foreskin_Melanocyte_Primary_Cells	skin	peaks	Peaks
888	1e-05	4.6436	0.344828	6	15317	49	580863	UW.Penis_Foreskin_Melanocyte_Primary_Cells.ChromatinAccessibility.skin01.DS18601.hotspot.twopass.fdr0.01.merge.pks.wig	Penis_Foreskin_Melanocyte_Primary_Cells	skin	peaks	Peaks
888	1e-06	4.55073	0.558659	3	15317	25	580863	UW.Penis_Foreskin_Melanocyte_Primary_Cells.ChromatinAccessibility.skin01.DS18601.hotspot.twopass.fdr0.01.merge.pks.wig	Penis_Foreskin_Melanocyte_Primary_Cells	skin	peaks	Peaks
888	1e-07	3.16023	0.877193	1	15317	12	580863	UW.Penis_Foreskin_Melanocyte_Primary_Cells.ChromatinAccessibility.skin01.DS18601.hotspot.twopass.fdr0.01.merge.pks.wig	Penis_Foreskin_Melanocyte_Primary_Cells	skin	peaks	Peaks
888	1e-08	5.41754	0.735294	1	15317	7	580863	UW.Penis_Foreskin_Melanocyte_Primary_Cells.ChromatinAccessibility.skin01.DS18601.hotspot.twopass.fdr0.01.merge.pks.wig	Penis_Foreskin_Melanocyte_Primary_Cells	skin	peaks	Peaks
889	0.01	1.50705	-1	458	11062	15958	580863	exon	NA	NA	Exon	Genic
889	0.0001	1.68781	0.649351	9	11062	280	580863	exon	NA	NA	Exon	Genic
889	1e-05	2.14326	0.78125	2	11062	49	580863	exon	NA	NA	Exon	Genic
889	1e-06	2.10039	0.819672	1	11062	25	580863	exon	NA	NA	Exon	Genic
889	1e-07	0	1	0	11062	12	580863	exon	NA	NA	Exon	Genic
889	1e-08	0	1	0	11062	7	580863	exon	NA	NA	Exon	Genic
890	0.01	1.60795	-1	565	12790	15958	580863	3_prime_UTR_variant	NA	NA	3'UTR	Genic
890	0.0001	2.43297	0.181818	15	12790	280	580863	3_prime_UTR_variant	NA	NA	3'UTR	Genic
890	1e-05	4.63422	0.103413	5	12790	49	580863	3_prime_UTR_variant	NA	NA	3'UTR	Genic
890	1e-06	7.26646	0.101937	4	12790	25	580863	3_prime_UTR_variant	NA	NA	3'UTR	Genic
890	1e-07	0	1	0	12790	12	580863	3_prime_UTR_variant	NA	NA	3'UTR	Genic
890	1e-08	0	1	0	12790	7	580863	3_prime_UTR_variant	NA	NA	3'UTR	Genic
891	0.01	1.96295	-1	243	4506	15958	580863	5_prime_UTR_variant	NA	NA	5'UTR	Genic
891	0.0001	2.30194	0.584795	5	4506	280	580863	5_prime_UTR_variant	NA	NA	5'UTR	Genic
891	1e-05	5.26158	0.343643	2	4506	49	580863	5_prime_UTR_variant	NA	NA	5'UTR	Genic
891	1e-06	5.15635	0.641026	1	4506	25	580863	5_prime_UTR_variant	NA	NA	5'UTR	Genic
891	1e-07	0	1	0	4506	12	580863	5_prime_UTR_variant	NA	NA	5'UTR	Genic
891	1e-08	0	1	0	4506	7	580863	5_prime_UTR_variant	NA	NA	5'UTR	Genic
892	0.01	1.04278	-1	9162	319810	15958	580863	intron_variant	NA	NA	Intron	Genic
892	0.0001	1.08977	0.275482	168	319810	280	580863	intron_variant	NA	NA	Intron	Genic
892	1e-05	1.29734	0.0669344	35	319810	49	580863	intron_variant	NA	NA	Intron	Genic
892	1e-06	1.52567	0.0157604	21	319810	25	580863	intron_variant	NA	NA	Intron	Genic
892	1e-07	1.36221	0.17452	9	319810	12	580863	intron_variant	NA	NA	Intron	Genic
892	1e-08	1.55681	0.218818	6	319810	7	580863	intron_variant	NA	NA	Intron	Genic
893	0.01	1.2517	-1	3887	113034	15958	580863	upstream_gene_variant	NA	NA	Upstream	Genic
893	0.0001	1.56	0.492611	85	113034	280	580863	upstream_gene_variant	NA	NA	Upstream	Genic
893	1e-05	2.20236	0.162866	21	113034	49	580863	upstream_gene_variant	NA	NA	Upstream	Genic
893	1e-06	2.46664	0.359712	12	113034	25	580863	upstream_gene_variant	NA	NA	Upstream	Genic
893	1e-07	2.56942	0.429185	6	113034	12	580863	upstream_gene_variant	NA	NA	Upstream	Genic
893	1e-08	2.20236	0.735294	3	113034	7	580863	upstream_gene_variant	NA	NA	Upstream	Genic
894	0.01	1.20593	-1	3808	114940	15958	580863	downstream_gene_variant	NA	NA	Downstream	Genic
894	0.0001	1.47999	0.393701	82	114940	280	580863	downstream_gene_variant	NA	NA	Downstream	Genic
894	1e-05	2.26897	0.0643915	22	114940	49	580863	downstream_gene_variant	NA	NA	Downstream	Genic
894	1e-06	2.42574	0.332226	12	114940	25	580863	downstream_gene_variant	NA	NA	Downstream	Genic
894	1e-07	2.10567	0.606061	5	114940	12	580863	downstream_gene_variant	NA	NA	Downstream	Genic
894	1e-08	2.88778	0.363636	4	114940	7	580863	downstream_gene_variant	NA	NA	Downstream	Genic
895	0.01	0.991138	-1	6002	220423	15958	580863	intergenic_variant	NA	NA	Intergenic	Genic
895	0.0001	0.978796	0.390625	104	220423	280	580863	intergenic_variant	NA	NA	Intergenic	Genic
895	1e-05	0.91426	0.578035	17	220423	49	580863	intergenic_variant	NA	NA	Intergenic	Genic
895	1e-06	0.527044	0.961538	5	220423	25	580863	intergenic_variant	NA	NA	Intergenic	Genic
895	1e-07	0.878407	0.763359	4	220423	12	580863	intergenic_variant	NA	NA	Intergenic	Genic
895	1e-08	0.75292	0.769231	2	220423	7	580863	intergenic_variant	NA	NA	Intergenic	Genic
896	0.01	1.74074	-1	424	8866	15958	580863	FAIRE_gm12878	GM12878	blood	faire	FAIRE
896	0.0001	2.33985	0.591716	10	8866	280	580863	FAIRE_gm12878	GM12878	blood	faire	FAIRE
896	1e-05	2.67411	0.900901	2	8866	49	580863	FAIRE_gm12878	GM12878	blood	faire	FAIRE
896	1e-06	2.62063	0.819672	1	8866	25	580863	FAIRE_gm12878	GM12878	blood	faire	FAIRE
896	1e-07	5.45965	0.704225	1	8866	12	580863	FAIRE_gm12878	GM12878	blood	faire	FAIRE
896	1e-08	9.3594	0.478469	1	8866	7	580863	FAIRE_gm12878	GM12878	blood	faire	FAIRE
897	0.01	1.71198	-1	344	7314	15958	580863	FAIRE_h1hesc	H1HESC	es_cell	faire	FAIRE
897	0.0001	1.70181	0.833333	6	7314	280	580863	FAIRE_h1hesc	H1HESC	es_cell	faire	FAIRE
897	1e-05	3.24155	0.574713	2	7314	49	580863	FAIRE_h1hesc	H1HESC	es_cell	faire	FAIRE
897	1e-06	3.17672	0.763359	1	7314	25	580863	FAIRE_h1hesc	H1HESC	es_cell	faire	FAIRE
897	1e-07	0	1	0	7314	12	580863	FAIRE_h1hesc	H1HESC	es_cell	faire	FAIRE
897	1e-08	0	1	0	7314	7	580863	FAIRE_h1hesc	H1HESC	es_cell	faire	FAIRE
898	0.01	1.46359	-1	1547	38474	15958	580863	FAIRE_helas3	HeLa-S3	cervix	faire	FAIRE
898	0.0001	2.15679	0.159744	40	38474	280	580863	FAIRE_helas3	HeLa-S3	cervix	faire	FAIRE
898	1e-05	3.69736	0.0946074	12	38474	49	580863	FAIRE_helas3	HeLa-S3	cervix	faire	FAIRE
898	1e-06	5.43512	0.0544662	9	38474	25	580863	FAIRE_helas3	HeLa-S3	cervix	faire	FAIRE
898	1e-07	3.77439	0.47619	3	38474	12	580863	FAIRE_helas3	HeLa-S3	cervix	faire	FAIRE
898	1e-08	0	1	0	38474	7	580863	FAIRE_helas3	HeLa-S3	cervix	faire	FAIRE
899	0.01	1.6219	-1	452	10144	15958	580863	FAIRE_hepg2	HepG2	liver	faire	FAIRE
899	0.0001	2.04506	0.675676	10	10144	280	580863	FAIRE_hepg2	HepG2	liver	faire	FAIRE
899	1e-05	2.33721	0.840336	2	10144	49	580863	FAIRE_hepg2	HepG2	liver	faire	FAIRE
899	1e-06	2.29047	0.813008	1	10144	25	580863	FAIRE_hepg2	HepG2	liver	faire	FAIRE
899	1e-07	0	1	0	10144	12	580863	FAIRE_hepg2	HepG2	liver	faire	FAIRE
899	1e-08	0	1	0	10144	7	580863	FAIRE_hepg2	HepG2	liver	faire	FAIRE
900	0.01	1.60002	-1	890	20247	15958	580863	FAIRE_huvec	HUVEC	blood_vessel	faire	FAIRE
900	0.0001	2.76642	0.0868056	27	20247	280	580863	FAIRE_huvec	HUVEC	blood_vessel	faire	FAIRE
900	1e-05	6.44035	0.00856018	11	20247	49	580863	FAIRE_huvec	HUVEC	blood_vessel	faire	FAIRE
900	1e-06	8.03288	0.0389257	7	20247	25	580863	FAIRE_huvec	HUVEC	blood_vessel	faire	FAIRE
900	1e-07	9.56295	0.0806452	4	20247	12	580863	FAIRE_huvec	HUVEC	blood_vessel	faire	FAIRE
900	1e-08	8.19681	0.31746	2	20247	7	580863	FAIRE_huvec	HUVEC	blood_vessel	faire	FAIRE
901	0.01	1.62268	-1	1047	23486	15958	580863	FAIRE_k562	K562	blood	faire	FAIRE
901	0.0001	3.00321	0.0264201	34	23486	280	580863	FAIRE_k562	K562	blood	faire	FAIRE
901	1e-05	6.05689	0.00879121	12	23486	49	580863	FAIRE_k562	K562	blood	faire	FAIRE
901	1e-06	4.94646	0.33557	5	23486	25	580863	FAIRE_k562	K562	blood	faire	FAIRE
901	1e-07	2.06103	0.925926	1	23486	12	580863	FAIRE_k562	K562	blood	faire	FAIRE
901	1e-08	0	1	0	23486	7	580863	FAIRE_k562	K562	blood	faire	FAIRE
902	0.01	1.48831	-1	1276	31207	15958	580863	H2AFZ_gm12878	GM12878	blood	H2AFZ	Histone_Modifications
902	0.0001	1.79485	0.512821	27	31207	280	580863	H2AFZ_gm12878	GM12878	blood	H2AFZ	Histone_Modifications
902	1e-05	3.41876	0.18018	9	31207	49	580863	H2AFZ_gm12878	GM12878	blood	H2AFZ	Histone_Modifications
902	1e-06	2.97812	0.621118	4	31207	25	580863	H2AFZ_gm12878	GM12878	blood	H2AFZ	Histone_Modifications
902	1e-07	1.5511	0.847458	1	31207	12	580863	H2AFZ_gm12878	GM12878	blood	H2AFZ	Histone_Modifications
902	1e-08	2.65903	0.70922	1	31207	7	580863	H2AFZ_gm12878	GM12878	blood	H2AFZ	Histone_Modifications
903	0.01	1.50541	-1	681	16466	15958	580863	H2AFZ_hepg2	HepG2	liver	H2AFZ	Histone_Modifications
903	0.0001	2.26778	0.251256	18	16466	280	580863	H2AFZ_hepg2	HepG2	liver	H2AFZ	Histone_Modifications
903	1e-05	3.59964	0.271003	5	16466	49	580863	H2AFZ_hepg2	HepG2	liver	H2AFZ	Histone_Modifications
903	1e-06	5.64424	0.186567	4	16466	25	580863	H2AFZ_hepg2	HepG2	liver	H2AFZ	Histone_Modifications
903	1e-07	5.87942	0.282486	2	16466	12	580863	H2AFZ_hepg2	HepG2	liver	H2AFZ	Histone_Modifications
903	1e-08	5.0395	0.546448	1	16466	7	580863	H2AFZ_hepg2	HepG2	liver	H2AFZ	Histone_Modifications
904	0.01	1.34345	-1	1542	41779	15958	580863	H2AFZ_k562	K562	blood	H2AFZ	Histone_Modifications
904	0.0001	1.98618	0.11274	40	41779	280	580863	H2AFZ_k562	K562	blood	H2AFZ	Histone_Modifications
904	1e-05	3.12113	0.11976	11	41779	49	580863	H2AFZ_k562	K562	blood	H2AFZ	Histone_Modifications
904	1e-06	2.78065	0.507614	5	41779	25	580863	H2AFZ_k562	K562	blood	H2AFZ	Histone_Modifications
904	1e-07	2.3172	0.775194	2	41779	12	580863	H2AFZ_k562	K562	blood	H2AFZ	Histone_Modifications
904	1e-08	1.98618	0.862069	1	41779	7	580863	H2AFZ_k562	K562	blood	H2AFZ	Histone_Modifications
905	0.01	1.40087	-1	1267	32921	15958	580863	H3K27ac_gm12878	GM12878	blood	H3K27ac	Histone_Modifications
905	0.0001	1.89044	0.182482	30	32921	280	580863	H3K27ac_gm12878	GM12878	blood	H3K27ac	Histone_Modifications
905	1e-05	2.52059	0.3663	7	32921	49	580863	H3K27ac_gm12878	GM12878	blood	H3K27ac	Histone_Modifications
905	1e-06	2.82306	0.478469	4	32921	25	580863	H3K27ac_gm12878	GM12878	blood	H3K27ac	Histone_Modifications
905	1e-07	0	1	0	32921	12	580863	H3K27ac_gm12878	GM12878	blood	H3K27ac	Histone_Modifications
905	1e-08	0	1	0	32921	7	580863	H3K27ac_gm12878	GM12878	blood	H3K27ac	Histone_Modifications
906	0.01	1.58319	-1	571	13128	15958	580863	H3K27ac_h1hesc	H1HESC	es_cell	H3K27ac	Histone_Modifications
906	0.0001	2.84439	0.047081	18	13128	280	580863	H3K27ac_h1hesc	H1HESC	es_cell	H3K27ac	Histone_Modifications
906	1e-05	1.80596	0.806452	2	13128	49	580863	H3K27ac_h1hesc	H1HESC	es_cell	H3K27ac	Histone_Modifications
906	1e-06	3.53969	0.543478	2	13128	25	580863	H3K27ac_h1hesc	H1HESC	es_cell	H3K27ac	Histone_Modifications
906	1e-07	0	1	0	13128	12	580863	H3K27ac_h1hesc	H1HESC	es_cell	H3K27ac	Histone_Modifications
906	1e-08	0	1	0	13128	7	580863	H3K27ac_h1hesc	H1HESC	es_cell	H3K27ac	Histone_Modifications
907	0.01	1.38894	-1	1016	26626	15958	580863	H3K27ac_helas3	HeLa-S3	cervix	H3K27ac	Histone_Modifications
907	0.0001	1.71409	0.581395	22	26626	280	580863	H3K27ac_helas3	HeLa-S3	cervix	H3K27ac	Histone_Modifications
907	1e-05	2.6713	0.409836	6	26626	49	580863	H3K27ac_helas3	HeLa-S3	cervix	H3K27ac	Histone_Modifications
907	1e-06	1.74525	0.909091	2	26626	25	580863	H3K27ac_helas3	HeLa-S3	cervix	H3K27ac	Histone_Modifications
907	1e-07	0	1	0	26626	12	580863	H3K27ac_helas3	HeLa-S3	cervix	H3K27ac	Histone_Modifications
907	1e-08	0	1	0	26626	7	580863	H3K27ac_helas3	HeLa-S3	cervix	H3K27ac	Histone_Modifications
908	0.01	1.40383	-1	1011	26214	15958	580863	H3K27ac_hepg2	HepG2	liver	H3K27ac	Histone_Modifications
908	0.0001	1.58275	0.502513	20	26214	280	580863	H3K27ac_hepg2	HepG2	liver	H3K27ac	Histone_Modifications
908	1e-05	1.80886	0.595238	4	26214	49	580863	H3K27ac_hepg2	HepG2	liver	H3K27ac	Histone_Modifications
908	1e-06	2.65902	0.60241	3	26214	25	580863	H3K27ac_hepg2	HepG2	liver	H3K27ac	Histone_Modifications
908	1e-07	1.84654	0.757576	1	26214	12	580863	H3K27ac_hepg2	HepG2	liver	H3K27ac	Histone_Modifications
908	1e-08	3.1655	0.598802	1	26214	7	580863	H3K27ac_hepg2	HepG2	liver	H3K27ac	Histone_Modifications
909	0.01	1.4685	-1	1384	34305	15958	580863	H3K27ac_huvec	HUVEC	blood_vessel	H3K27ac	Histone_Modifications
909	0.0001	2.35843	0.0149388	39	34305	280	580863	H3K27ac_huvec	HUVEC	blood_vessel	H3K27ac	Histone_Modifications
909	1e-05	4.14669	0.0151906	12	34305	49	580863	H3K27ac_huvec	HUVEC	blood_vessel	H3K27ac	Histone_Modifications
909	1e-06	3.38646	0.33557	5	34305	25	580863	H3K27ac_huvec	HUVEC	blood_vessel	H3K27ac	Histone_Modifications
909	1e-07	2.82205	0.675676	2	34305	12	580863	H3K27ac_huvec	HUVEC	blood_vessel	H3K27ac	Histone_Modifications
909	1e-08	2.4189	0.757576	1	34305	7	580863	H3K27ac_huvec	HUVEC	blood_vessel	H3K27ac	Histone_Modifications
910	0.01	1.38506	-1	975	25623	15958	580863	H3K27ac_k562	K562	blood	H3K27ac	Histone_Modifications
910	0.0001	1.78118	0.383142	22	25623	280	580863	H3K27ac_k562	K562	blood	H3K27ac	Histone_Modifications
910	1e-05	2.77587	0.380228	6	25623	49	580863	H3K27ac_k562	K562	blood	H3K27ac	Histone_Modifications
910	1e-06	2.72035	0.60241	3	25623	25	580863	H3K27ac_k562	K562	blood	H3K27ac	Histone_Modifications
910	1e-07	0	1	0	25623	12	580863	H3K27ac_k562	K562	blood	H3K27ac	Histone_Modifications
910	1e-08	0	1	0	25623	7	580863	H3K27ac_k562	K562	blood	H3K27ac	Histone_Modifications
911	0.01	1.29802	-1	637	17863	15958	580863	H3K27me3_gm12878	GM12878	blood	H3K27me3	Histone_Modifications
911	0.0001	1.74202	0.460829	15	17863	280	580863	H3K27me3_gm12878	GM12878	blood	H3K27me3	Histone_Modifications
911	1e-05	3.31813	0.217865	5	17863	49	580863	H3K27me3_gm12878	GM12878	blood	H3K27me3	Histone_Modifications
911	1e-06	5.20283	0.139665	4	17863	25	580863	H3K27me3_gm12878	GM12878	blood	H3K27me3	Histone_Modifications
911	1e-07	5.41961	0.307692	2	17863	12	580863	H3K27me3_gm12878	GM12878	blood	H3K27me3	Histone_Modifications
911	1e-08	4.64538	0.571429	1	17863	7	580863	H3K27me3_gm12878	GM12878	blood	H3K27me3	Histone_Modifications
912	0.01	1.35793	-1	708	18978	15958	580863	H3K27me3_h1hesc	H1HESC	es_cell	H3K27me3	Histone_Modifications
912	0.0001	2.62347	0.0128222	24	18978	280	580863	H3K27me3_h1hesc	H1HESC	es_cell	H3K27me3	Histone_Modifications
912	1e-05	3.74782	0.11919	6	18978	49	580863	H3K27me3_h1hesc	H1HESC	es_cell	H3K27me3	Histone_Modifications
912	1e-06	4.89715	0.140647	4	18978	25	580863	H3K27me3_h1hesc	H1HESC	es_cell	H3K27me3	Histone_Modifications
912	1e-07	5.1012	0.238663	2	18978	12	580863	H3K27me3_h1hesc	H1HESC	es_cell	H3K27me3	Histone_Modifications
912	1e-08	4.37245	0.429185	1	18978	7	580863	H3K27me3_h1hesc	H1HESC	es_cell	H3K27me3	Histone_Modifications
913	0.01	1.07497	-1	2266	76729	15958	580863	H3K27me3_helas3	HeLa-S3	cervix	H3K27me3	Histone_Modifications
913	0.0001	0.973327	0.961538	36	76729	280	580863	H3K27me3_helas3	HeLa-S3	cervix	H3K27me3	Histone_Modifications
913	1e-05	1.54496	0.485437	10	76729	49	580863	H3K27me3_helas3	HeLa-S3	cervix	H3K27me3	Histone_Modifications
913	1e-06	1.21125	0.819672	4	76729	25	580863	H3K27me3_helas3	HeLa-S3	cervix	H3K27me3	Histone_Modifications
913	1e-07	1.26172	0.724638	2	76729	12	580863	H3K27me3_helas3	HeLa-S3	cervix	H3K27me3	Histone_Modifications
913	1e-08	2.16295	0.446429	2	76729	7	580863	H3K27me3_helas3	HeLa-S3	cervix	H3K27me3	Histone_Modifications
914	0.01	1.1794	-1	2120	65429	15958	580863	H3K27me3_hepg2	HepG2	liver	H3K27me3	Histone_Modifications
914	0.0001	1.29996	0.680272	41	65429	280	580863	H3K27me3_hepg2	HepG2	liver	H3K27me3	Histone_Modifications
914	1e-05	1.81179	0.442478	10	65429	49	580863	H3K27me3_hepg2	HepG2	liver	H3K27me3	Histone_Modifications
914	1e-06	2.13066	0.47619	6	65429	25	580863	H3K27me3_hepg2	HepG2	liver	H3K27me3	Histone_Modifications
914	1e-07	2.21944	0.52356	3	65429	12	580863	H3K27me3_hepg2	HepG2	liver	H3K27me3	Histone_Modifications
914	1e-08	1.26825	0.854701	1	65429	7	580863	H3K27me3_hepg2	HepG2	liver	H3K27me3	Histone_Modifications
915	0.01	1.27261	-1	1642	46965	15958	580863	H3K27me3_huvec	HUVEC	blood_vessel	H3K27me3	Histone_Modifications
915	0.0001	1.72269	0.203666	39	46965	280	580863	H3K27me3_huvec	HUVEC	blood_vessel	H3K27me3	Histone_Modifications
915	1e-05	2.27167	0.308642	9	46965	49	580863	H3K27me3_huvec	HUVEC	blood_vessel	H3K27me3	Histone_Modifications
915	1e-06	1.48416	0.877193	3	46965	25	580863	H3K27me3_huvec	HUVEC	blood_vessel	H3K27me3	Histone_Modifications
915	1e-07	2.06133	0.689655	2	46965	12	580863	H3K27me3_huvec	HUVEC	blood_vessel	H3K27me3	Histone_Modifications
915	1e-08	3.53371	0.49505	2	46965	7	580863	H3K27me3_huvec	HUVEC	blood_vessel	H3K27me3	Histone_Modifications
916	0.01	1.12756	-1	3402	109822	15958	580863	H3K27me3_k562	K562	blood	H3K27me3	Histone_Modifications
916	0.0001	1.24672	0.549451	66	109822	280	580863	H3K27me3_k562	K562	blood	H3K27me3	Histone_Modifications
916	1e-05	1.94295	0.0897666	18	109822	49	580863	H3K27me3_k562	K562	blood	H3K27me3	Histone_Modifications
916	1e-06	1.90409	0.353357	9	109822	25	580863	H3K27me3_k562	K562	blood	H3K27me3	Histone_Modifications
916	1e-07	1.32228	0.862069	3	109822	12	580863	H3K27me3_k562	K562	blood	H3K27me3	Histone_Modifications
916	1e-08	0.75559	0.970874	1	109822	7	580863	H3K27me3_k562	K562	blood	H3K27me3	Histone_Modifications
917	0.01	1.18698	-1	1582	48513	15958	580863	H3K36me3_gm12878	GM12878	blood	H3K36me3	Histone_Modifications
917	0.0001	1.19733	0.645161	28	48513	280	580863	H3K36me3_gm12878	GM12878	blood	H3K36me3	Histone_Modifications
917	1e-05	2.68789	0.0138274	11	48513	49	580863	H3K36me3_gm12878	GM12878	blood	H3K36me3	Histone_Modifications
917	1e-06	2.8736	0.0805802	6	48513	25	580863	H3K36me3_gm12878	GM12878	blood	H3K36me3	Histone_Modifications
917	1e-07	1.99556	0.454545	2	48513	12	580863	H3K36me3_gm12878	GM12878	blood	H3K36me3	Histone_Modifications
917	1e-08	1.71048	0.574713	1	48513	7	580863	H3K36me3_gm12878	GM12878	blood	H3K36me3	Histone_Modifications
918	0.01	1.33303	-1	654	17858	15958	580863	H3K36me3_h1hesc	H1HESC	es_cell	H3K36me3	Histone_Modifications
918	0.0001	1.74251	0.209205	15	17858	280	580863	H3K36me3_h1hesc	H1HESC	es_cell	H3K36me3	Histone_Modifications
918	1e-05	3.31906	0.0773994	5	17858	49	580863	H3K36me3_h1hesc	H1HESC	es_cell	H3K36me3	Histone_Modifications
918	1e-06	3.90321	0.199601	3	17858	25	580863	H3K36me3_h1hesc	H1HESC	es_cell	H3K36me3	Histone_Modifications
918	1e-07	0	1	0	17858	12	580863	H3K36me3_h1hesc	H1HESC	es_cell	H3K36me3	Histone_Modifications
918	1e-08	0	1	0	17858	7	580863	H3K36me3_h1hesc	H1HESC	es_cell	H3K36me3	Histone_Modifications
919	0.01	1.23344	-1	1246	36770	15958	580863	H3K36me3_helas3	HeLa-S3	cervix	H3K36me3	Histone_Modifications
919	0.0001	1.35405	0.369004	24	36770	280	580863	H3K36me3_helas3	HeLa-S3	cervix	H3K36me3	Histone_Modifications
919	1e-05	2.57913	0.0674309	8	36770	49	580863	H3K36me3_helas3	HeLa-S3	cervix	H3K36me3	Histone_Modifications
919	1e-06	2.52755	0.294985	4	36770	25	580863	H3K36me3_helas3	HeLa-S3	cervix	H3K36me3	Histone_Modifications
919	1e-07	1.31643	0.694444	1	36770	12	580863	H3K36me3_helas3	HeLa-S3	cervix	H3K36me3	Histone_Modifications
919	1e-08	2.25674	0.598802	1	36770	7	580863	H3K36me3_helas3	HeLa-S3	cervix	H3K36me3	Histone_Modifications
920	0.01	1.22777	-1	1348	39964	15958	580863	H3K36me3_hepg2	HepG2	liver	H3K36me3	Histone_Modifications
920	0.0001	1.34965	0.420168	26	39964	280	580863	H3K36me3_hepg2	HepG2	liver	H3K36me3	Histone_Modifications
920	1e-05	2.37301	0.094518	8	39964	49	580863	H3K36me3_hepg2	HepG2	liver	H3K36me3	Histone_Modifications
920	1e-06	2.90693	0.132979	5	39964	25	580863	H3K36me3_hepg2	HepG2	liver	H3K36me3	Histone_Modifications
920	1e-07	1.21122	0.775194	1	39964	12	580863	H3K36me3_hepg2	HepG2	liver	H3K36me3	Histone_Modifications
920	1e-08	2.07638	0.606061	1	39964	7	580863	H3K36me3_hepg2	HepG2	liver	H3K36me3	Histone_Modifications
921	0.01	1.2148	-1	1609	48211	15958	580863	H3K36me3_huvec	HUVEC	blood_vessel	H3K36me3	Histone_Modifications
921	0.0001	1.33392	0.395257	31	48211	280	580863	H3K36me3_huvec	HUVEC	blood_vessel	H3K36me3	Histone_Modifications
921	1e-05	2.70473	0.0198531	11	48211	49	580863	H3K36me3_huvec	HUVEC	blood_vessel	H3K36me3	Histone_Modifications
921	1e-06	3.37354	0.0434972	7	48211	25	580863	H3K36me3_huvec	HUVEC	blood_vessel	H3K36me3	Histone_Modifications
921	1e-07	2.00806	0.458716	2	48211	12	580863	H3K36me3_huvec	HUVEC	blood_vessel	H3K36me3	Histone_Modifications
921	1e-08	1.72119	0.724638	1	48211	7	580863	H3K36me3_huvec	HUVEC	blood_vessel	H3K36me3	Histone_Modifications
922	0.01	1.2318	-1	1162	34337	15958	580863	H3K36me3_k562	K562	blood	H3K36me3	Histone_Modifications
922	0.0001	1.38957	0.398406	23	34337	280	580863	H3K36me3_k562	K562	blood	H3K36me3	Histone_Modifications
922	1e-05	2.41665	0.137174	7	34337	49	580863	H3K36me3_k562	K562	blood	H3K36me3	Histone_Modifications
922	1e-06	3.38331	0.121507	5	34337	25	580863	H3K36me3_k562	K562	blood	H3K36me3	Histone_Modifications
922	1e-07	2.81942	0.288184	2	34337	12	580863	H3K36me3_k562	K562	blood	H3K36me3	Histone_Modifications
922	1e-08	2.41665	0.546448	1	34337	7	580863	H3K36me3_k562	K562	blood	H3K36me3	Histone_Modifications
923	0.01	1.29125	-1	1779	50149	15958	580863	H3K4me1_gm12878	GM12878	blood	H3K4me1	Histone_Modifications
923	0.0001	1.73741	0.14556	42	50149	280	580863	H3K4me1_gm12878	GM12878	blood	H3K4me1	Histone_Modifications
923	1e-05	3.30936	0.0146843	14	50149	49	580863	H3K4me1_gm12878	GM12878	blood	H3K4me1	Histone_Modifications
923	1e-06	3.24317	0.189753	7	50149	25	580863	H3K4me1_gm12878	GM12878	blood	H3K4me1	Histone_Modifications
923	1e-07	2.89569	0.462963	3	50149	12	580863	H3K4me1_gm12878	GM12878	blood	H3K4me1	Histone_Modifications
923	1e-08	3.30936	0.480769	2	50149	7	580863	H3K4me1_gm12878	GM12878	blood	H3K4me1	Histone_Modifications
924	0.01	1.41617	-1	1336	34339	15958	580863	H3K4me1_h1hesc	H1HESC	es_cell	H3K4me1	Histone_Modifications
924	0.0001	1.99362	0.178891	33	34339	280	580863	H3K4me1_h1hesc	H1HESC	es_cell	H3K4me1	Histone_Modifications
924	1e-05	2.76172	0.276243	8	34339	49	580863	H3K4me1_h1hesc	H1HESC	es_cell	H3K4me1	Histone_Modifications
924	1e-06	3.38311	0.34965	5	34339	25	580863	H3K4me1_h1hesc	H1HESC	es_cell	H3K4me1	Histone_Modifications
924	1e-07	1.40963	0.869565	1	34339	12	580863	H3K4me1_h1hesc	H1HESC	es_cell	H3K4me1	Histone_Modifications
924	1e-08	2.41651	0.729927	1	34339	7	580863	H3K4me1_h1hesc	H1HESC	es_cell	H3K4me1	Histone_Modifications
925	0.01	1.3412	-1	2202	59761	15958	580863	H3K4me1_huvec	HUVEC	blood_vessel	H3K4me1	Histone_Modifications
925	0.0001	1.94395	0.0465766	56	59761	280	580863	H3K4me1_huvec	HUVEC	blood_vessel	H3K4me1	Histone_Modifications
925	1e-05	2.97544	0.063012	15	59761	49	580863	H3K4me1_huvec	HUVEC	blood_vessel	H3K4me1	Histone_Modifications
925	1e-06	3.49912	0.178891	9	59761	25	580863	H3K4me1_huvec	HUVEC	blood_vessel	H3K4me1	Histone_Modifications
925	1e-07	4.0499	0.200803	5	59761	12	580863	H3K4me1_huvec	HUVEC	blood_vessel	H3K4me1	Histone_Modifications
925	1e-08	4.16561	0.322581	3	59761	7	580863	H3K4me1_huvec	HUVEC	blood_vessel	H3K4me1	Histone_Modifications
926	0.01	1.21925	-1	2625	78367	15958	580863	H3K4me1_k562	K562	blood	H3K4me1	Histone_Modifications
926	0.0001	1.56183	0.194553	59	78367	280	580863	H3K4me1_k562	K562	blood	H3K4me1	Histone_Modifications
926	1e-05	1.66394	0.568182	11	78367	49	580863	H3K4me1_k562	K562	blood	H3K4me1	Histone_Modifications
926	1e-06	1.7789	0.740741	6	78367	25	580863	H3K4me1_k562	K562	blood	H3K4me1	Histone_Modifications
926	1e-07	1.23535	0.826446	2	78367	12	580863	H3K4me1_k562	K562	blood	H3K4me1	Histone_Modifications
926	1e-08	2.11774	0.689655	2	78367	7	580863	H3K4me1_k562	K562	blood	H3K4me1	Histone_Modifications
927	0.01	1.34184	-1	1621	43972	15958	580863	H3K4me2_gm12878	GM12878	blood	H3K4me2	Histone_Modifications
927	0.0001	1.83994	0.141443	39	43972	280	580863	H3K4me2_gm12878	GM12878	blood	H3K4me2	Histone_Modifications
927	1e-05	2.96547	0.1321	11	43972	49	580863	H3K4me2_gm12878	GM12878	blood	H3K4me2	Histone_Modifications
927	1e-06	4.22715	0.0766871	8	43972	25	580863	H3K4me2_gm12878	GM12878	blood	H3K4me2	Histone_Modifications
927	1e-07	3.30246	0.47619	3	43972	12	580863	H3K4me2_gm12878	GM12878	blood	H3K4me2	Histone_Modifications
927	1e-08	3.77424	0.436681	2	43972	7	580863	H3K4me2_gm12878	GM12878	blood	H3K4me2	Histone_Modifications
928	0.01	1.45892	-1	1348	33632	15958	580863	H3K4me2_h1hesc	H1HESC	es_cell	H3K4me2	Histone_Modifications
928	0.0001	2.03553	0.283286	33	33632	280	580863	H3K4me2_h1hesc	H1HESC	es_cell	H3K4me2	Histone_Modifications
928	1e-05	2.11483	0.694444	6	33632	49	580863	H3K4me2_h1hesc	H1HESC	es_cell	H3K4me2	Histone_Modifications
928	1e-06	2.07254	0.862069	3	33632	25	580863	H3K4me2_h1hesc	H1HESC	es_cell	H3K4me2	Histone_Modifications
928	1e-07	1.43926	0.884956	1	33632	12	580863	H3K4me2_h1hesc	H1HESC	es_cell	H3K4me2	Histone_Modifications
928	1e-08	2.46731	0.729927	1	33632	7	580863	H3K4me2_h1hesc	H1HESC	es_cell	H3K4me2	Histone_Modifications
929	0.01	1.42144	-1	1725	44173	15958	580863	H3K4me2_helas3	HeLa-S3	cervix	H3K4me2	Histone_Modifications
929	0.0001	2.20728	0.0312207	47	44173	280	580863	H3K4me2_helas3	HeLa-S3	cervix	H3K4me2	Histone_Modifications
929	1e-05	4.83051	0.000380893	18	44173	49	580863	H3K4me2_helas3	HeLa-S3	cervix	H3K4me2	Histone_Modifications
929	1e-06	6.31187	0.00258598	12	44173	25	580863	H3K4me2_helas3	HeLa-S3	cervix	H3K4me2	Histone_Modifications
929	1e-07	5.47905	0.08726	5	44173	12	580863	H3K4me2_helas3	HeLa-S3	cervix	H3K4me2	Histone_Modifications
929	1e-08	1.87853	0.884956	1	44173	7	580863	H3K4me2_helas3	HeLa-S3	cervix	H3K4me2	Histone_Modifications
930	0.01	1.36123	-1	1713	45806	15958	580863	H3K4me2_hepg2	HepG2	liver	H3K4me2	Histone_Modifications
930	0.0001	1.99272	0.0759878	44	45806	280	580863	H3K4me2_hepg2	HepG2	liver	H3K4me2	Histone_Modifications
930	1e-05	2.58795	0.230947	10	45806	49	580863	H3K4me2_hepg2	HepG2	liver	H3K4me2	Histone_Modifications
930	1e-06	3.04342	0.41841	6	45806	25	580863	H3K4me2_hepg2	HepG2	liver	H3K4me2	Histone_Modifications
930	1e-07	3.17023	0.41841	3	45806	12	580863	H3K4me2_hepg2	HepG2	liver	H3K4me2	Histone_Modifications
930	1e-08	1.81156	0.833333	1	45806	7	580863	H3K4me2_hepg2	HepG2	liver	H3K4me2	Histone_Modifications
931	0.01	1.42648	-1	1640	41848	15958	580863	H3K4me2_huvec	HUVEC	blood_vessel	H3K4me2	Histone_Modifications
931	0.0001	2.28034	0.0217912	46	41848	280	580863	H3K4me2_huvec	HUVEC	blood_vessel	H3K4me2	Histone_Modifications
931	1e-05	4.24907	0.00599125	15	41848	49	580863	H3K4me2_huvec	HUVEC	blood_vessel	H3K4me2	Histone_Modifications
931	1e-06	4.4417	0.106724	8	41848	25	580863	H3K4me2_huvec	HUVEC	blood_vessel	H3K4me2	Histone_Modifications
931	1e-07	5.78346	0.0979432	5	41848	12	580863	H3K4me2_huvec	HUVEC	blood_vessel	H3K4me2	Histone_Modifications
931	1e-08	5.9487	0.198413	3	41848	7	580863	H3K4me2_huvec	HUVEC	blood_vessel	H3K4me2	Histone_Modifications
932	0.01	1.38545	-1	1221	32079	15958	580863	H3K4me2_k562	K562	blood	H3K4me2	Histone_Modifications
932	0.0001	1.94006	0.278552	30	32079	280	580863	H3K4me2_k562	K562	blood	H3K4me2	Histone_Modifications
932	1e-05	2.58675	0.462963	7	32079	49	580863	H3K4me2_k562	K562	blood	H3K4me2	Histone_Modifications
932	1e-06	2.17287	0.775194	3	32079	25	580863	H3K4me2_k562	K562	blood	H3K4me2	Histone_Modifications
932	1e-07	0	1	0	32079	12	580863	H3K4me2_k562	K562	blood	H3K4me2	Histone_Modifications
932	1e-08	0	1	0	32079	7	580863	H3K4me2_k562	K562	blood	H3K4me2	Histone_Modifications
933	0.01	1.44582	-1	1281	32250	15958	580863	H3K4me3_gm12878	GM12878	blood	H3K4me3	Histone_Modifications
933	0.0001	1.9941	0.161812	31	32250	280	580863	H3K4me3_gm12878	GM12878	blood	H3K4me3	Histone_Modifications
933	1e-05	2.94061	0.205339	8	32250	49	580863	H3K4me3_gm12878	GM12878	blood	H3K4me3	Histone_Modifications
933	1e-06	3.60225	0.288184	5	32250	25	580863	H3K4me3_gm12878	GM12878	blood	H3K4me3	Histone_Modifications
933	1e-07	1.50094	0.869565	1	32250	12	580863	H3K4me3_gm12878	GM12878	blood	H3K4me3	Histone_Modifications
933	1e-08	2.57304	0.769231	1	32250	7	580863	H3K4me3_gm12878	GM12878	blood	H3K4me3	Histone_Modifications
934	0.01	1.50516	-1	770	18621	15958	580863	H3K4me3_h1hesc	H1HESC	es_cell	H3K4me3	Histone_Modifications
934	0.0001	1.89392	0.543478	17	18621	280	580863	H3K4me3_h1hesc	H1HESC	es_cell	H3K4me3	Histone_Modifications
934	1e-05	2.54645	0.574713	4	18621	49	580863	H3K4me3_h1hesc	H1HESC	es_cell	H3K4me3	Histone_Modifications
934	1e-06	2.49552	0.746269	2	18621	25	580863	H3K4me3_h1hesc	H1HESC	es_cell	H3K4me3	Histone_Modifications
934	1e-07	0	1	0	18621	12	580863	H3K4me3_h1hesc	H1HESC	es_cell	H3K4me3	Histone_Modifications
934	1e-08	0	1	0	18621	7	580863	H3K4me3_h1hesc	H1HESC	es_cell	H3K4me3	Histone_Modifications
935	0.01	1.41355	-1	1198	30849	15958	580863	H3K4me3_helas3	HeLa-S3	cervix	H3K4me3	Histone_Modifications
935	0.0001	2.15191	0.116959	32	30849	280	580863	H3K4me3_helas3	HeLa-S3	cervix	H3K4me3	Histone_Modifications
935	1e-05	3.8427	0.0707214	10	30849	49	580863	H3K4me3_helas3	HeLa-S3	cervix	H3K4me3	Histone_Modifications
935	1e-06	4.51902	0.158479	6	30849	25	580863	H3K4me3_helas3	HeLa-S3	cervix	H3K4me3	Histone_Modifications
935	1e-07	3.13821	0.60241	2	30849	12	580863	H3K4me3_helas3	HeLa-S3	cervix	H3K4me3	Histone_Modifications
935	1e-08	0	1	0	30849	7	580863	H3K4me3_helas3	HeLa-S3	cervix	H3K4me3	Histone_Modifications
936	0.01	1.42179	-1	998	25550	15958	580863	H3K4me3_hepg2	HepG2	liver	H3K4me3	Histone_Modifications
936	0.0001	2.11105	0.158479	26	25550	280	580863	H3K4me3_hepg2	HepG2	liver	H3K4me3	Histone_Modifications
936	1e-05	2.31983	0.555556	5	25550	49	580863	H3K4me3_hepg2	HepG2	liver	H3K4me3	Histone_Modifications
936	1e-06	2.72812	0.671141	3	25550	25	580863	H3K4me3_hepg2	HepG2	liver	H3K4me3	Histone_Modifications
936	1e-07	3.78906	0.5	2	25550	12	580863	H3K4me3_hepg2	HepG2	liver	H3K4me3	Histone_Modifications
936	1e-08	3.24777	0.680272	1	25550	7	580863	H3K4me3_hepg2	HepG2	liver	H3K4me3	Histone_Modifications
937	0.01	1.63219	-1	834	18599	15958	580863	H3K4me3_huvec	HUVEC	blood_vessel	H3K4me3	Histone_Modifications
937	0.0001	2.67693	0.0481464	24	18599	280	580863	H3K4me3_huvec	HUVEC	blood_vessel	H3K4me3	Histone_Modifications
937	1e-05	4.46155	0.100402	7	18599	49	580863	H3K4me3_huvec	HUVEC	blood_vessel	H3K4me3	Histone_Modifications
937	1e-06	4.99694	0.271003	4	18599	25	580863	H3K4me3_huvec	HUVEC	blood_vessel	H3K4me3	Histone_Modifications
937	1e-07	5.20515	0.35461	2	18599	12	580863	H3K4me3_huvec	HUVEC	blood_vessel	H3K4me3	Histone_Modifications
937	1e-08	8.92311	0.218341	2	18599	7	580863	H3K4me3_huvec	HUVEC	blood_vessel	H3K4me3	Histone_Modifications
938	0.01	1.4288	-1	1062	27055	15958	580863	H3K4me3_k562	K562	blood	H3K4me3	Histone_Modifications
938	0.0001	1.91694	0.26738	25	27055	280	580863	H3K4me3_k562	K562	blood	H3K4me3	Histone_Modifications
938	1e-05	2.62894	0.507614	6	27055	49	580863	H3K4me3_k562	K562	blood	H3K4me3	Histone_Modifications
938	1e-06	2.57637	0.636943	3	27055	25	580863	H3K4me3_k562	K562	blood	H3K4me3	Histone_Modifications
938	1e-07	1.78914	0.819672	1	27055	12	580863	H3K4me3_k562	K562	blood	H3K4me3	Histone_Modifications
938	1e-08	3.0671	0.719424	1	27055	7	580863	H3K4me3_k562	K562	blood	H3K4me3	Histone_Modifications
939	0.01	1.29602	-1	1238	34770	15958	580863	H3K79me2_gm12878	GM12878	blood	H3K79me2	Histone_Modifications
939	0.0001	1.55126	0.207469	26	34770	280	580863	H3K79me2_gm12878	GM12878	blood	H3K79me2	Histone_Modifications
939	1e-05	1.70468	0.52356	5	34770	49	580863	H3K79me2_gm12878	GM12878	blood	H3K79me2	Histone_Modifications
939	1e-06	2.67294	0.319489	4	34770	25	580863	H3K79me2_gm12878	GM12878	blood	H3K79me2	Histone_Modifications
939	1e-07	0	1	0	34770	12	580863	H3K79me2_gm12878	GM12878	blood	H3K79me2	Histone_Modifications
939	1e-08	0	1	0	34770	7	580863	H3K79me2_gm12878	GM12878	blood	H3K79me2	Histone_Modifications
940	0.01	1.29473	-1	1339	37644	15958	580863	H3K79me2_helas3	HeLa-S3	cervix	H3K79me2	Histone_Modifications
940	0.0001	1.9288	0.014861	35	37644	280	580863	H3K79me2_helas3	HeLa-S3	cervix	H3K79me2	Histone_Modifications
940	1e-05	2.83416	0.0361272	9	37644	49	580863	H3K79me2_helas3	HeLa-S3	cervix	H3K79me2	Histone_Modifications
940	1e-06	3.7033	0.0724113	6	37644	25	580863	H3K79me2_helas3	HeLa-S3	cervix	H3K79me2	Histone_Modifications
940	1e-07	3.85761	0.118064	3	37644	12	580863	H3K79me2_helas3	HeLa-S3	cervix	H3K79me2	Histone_Modifications
940	1e-08	4.40869	0.225734	2	37644	7	580863	H3K79me2_helas3	HeLa-S3	cervix	H3K79me2	Histone_Modifications
941	0.01	1.28027	-1	1197	34032	15958	580863	H3K79me2_hepg2	HepG2	liver	H3K79me2	Histone_Modifications
941	0.0001	1.5849	0.204918	26	34032	280	580863	H3K79me2_hepg2	HepG2	liver	H3K79me2	Histone_Modifications
941	1e-05	2.78664	0.0525486	8	34032	49	580863	H3K79me2_hepg2	HepG2	liver	H3K79me2	Histone_Modifications
941	1e-06	3.41363	0.111483	5	34032	25	580863	H3K79me2_hepg2	HepG2	liver	H3K79me2	Histone_Modifications
941	1e-07	2.84469	0.310559	2	34032	12	580863	H3K79me2_hepg2	HepG2	liver	H3K79me2	Histone_Modifications
941	1e-08	4.87661	0.172117	2	34032	7	580863	H3K79me2_hepg2	HepG2	liver	H3K79me2	Histone_Modifications
942	0.01	1.25471	-1	1073	31128	15958	580863	H3K79me2_k562	K562	blood	H3K79me2	Histone_Modifications
942	0.0001	1.46618	0.377358	22	31128	280	580863	H3K79me2_k562	K562	blood	H3K79me2	Histone_Modifications
942	1e-05	1.90413	0.377358	5	31128	49	580863	H3K79me2_k562	K562	blood	H3K79me2	Histone_Modifications
942	1e-06	2.98567	0.265957	4	31128	25	580863	H3K79me2_k562	K562	blood	H3K79me2	Histone_Modifications
942	1e-07	1.55504	0.657895	1	31128	12	580863	H3K79me2_k562	K562	blood	H3K79me2	Histone_Modifications
942	1e-08	2.66578	0.546448	1	31128	7	580863	H3K79me2_k562	K562	blood	H3K79me2	Histone_Modifications
943	0.01	1.45858	-1	966	24107	15958	580863	H3K9ac_gm12878	GM12878	blood	H3K9ac	Histone_Modifications
943	0.0001	2.15136	0.11655	25	24107	280	580863	H3K9ac_gm12878	GM12878	blood	H3K9ac	Histone_Modifications
943	1e-05	2.95043	0.301205	6	24107	49	580863	H3K9ac_gm12878	GM12878	blood	H3K9ac	Histone_Modifications
943	1e-06	4.81904	0.131234	5	24107	25	580863	H3K9ac_gm12878	GM12878	blood	H3K9ac	Histone_Modifications
943	1e-07	2.00793	0.806452	1	24107	12	580863	H3K9ac_gm12878	GM12878	blood	H3K9ac	Histone_Modifications
943	1e-08	3.44217	0.581395	1	24107	7	580863	H3K9ac_gm12878	GM12878	blood	H3K9ac	Histone_Modifications
944	0.01	1.56229	-1	589	13723	15958	580863	H3K9ac_h1hesc	H1HESC	es_cell	H3K9ac	Histone_Modifications
944	0.0001	2.5699	0.10352	17	13723	280	580863	H3K9ac_h1hesc	H1HESC	es_cell	H3K9ac	Histone_Modifications
944	1e-05	2.59149	0.621118	3	13723	49	580863	H3K9ac_h1hesc	H1HESC	es_cell	H3K9ac	Histone_Modifications
944	1e-06	5.07932	0.277778	3	13723	25	580863	H3K9ac_h1hesc	H1HESC	es_cell	H3K9ac	Histone_Modifications
944	1e-07	3.52731	0.641026	1	13723	12	580863	H3K9ac_h1hesc	H1HESC	es_cell	H3K9ac	Histone_Modifications
944	1e-08	6.04681	0.47619	1	13723	7	580863	H3K9ac_h1hesc	H1HESC	es_cell	H3K9ac	Histone_Modifications
945	0.01	1.45004	-1	1114	27964	15958	580863	H3K9ac_helas3	HeLa-S3	cervix	H3K9ac	Histone_Modifications
945	0.0001	2.52229	0.00554109	34	27964	280	580863	H3K9ac_helas3	HeLa-S3	cervix	H3K9ac	Histone_Modifications
945	1e-05	5.08697	0.0026552	12	27964	49	580863	H3K9ac_helas3	HeLa-S3	cervix	H3K9ac	Histone_Modifications
945	1e-06	6.64698	0.0108178	8	27964	25	580863	H3K9ac_helas3	HeLa-S3	cervix	H3K9ac	Histone_Modifications
945	1e-07	3.46197	0.485437	2	27964	12	580863	H3K9ac_helas3	HeLa-S3	cervix	H3K9ac	Histone_Modifications
945	1e-08	2.9674	0.621118	1	27964	7	580863	H3K9ac_helas3	HeLa-S3	cervix	H3K9ac	Histone_Modifications
946	0.01	1.40449	-1	982	25450	15958	580863	H3K9ac_hepg2	HepG2	liver	H3K9ac	Histone_Modifications
946	0.0001	1.71178	0.490196	21	25450	280	580863	H3K9ac_hepg2	HepG2	liver	H3K9ac	Histone_Modifications
946	1e-05	1.86316	0.75188	4	25450	49	580863	H3K9ac_hepg2	HepG2	liver	H3K9ac	Histone_Modifications
946	1e-06	2.73884	0.60241	3	25450	25	580863	H3K9ac_hepg2	HepG2	liver	H3K9ac	Histone_Modifications
946	1e-07	1.90197	0.869565	1	25450	12	580863	H3K9ac_hepg2	HepG2	liver	H3K9ac	Histone_Modifications
946	1e-08	3.26053	0.595238	1	25450	7	580863	H3K9ac_hepg2	HepG2	liver	H3K9ac	Histone_Modifications
947	0.01	1.50067	-1	1037	25153	15958	580863	H3K9ac_huvec	HUVEC	blood_vessel	H3K9ac	Histone_Modifications
947	0.0001	2.55675	0.0167898	31	25153	280	580863	H3K9ac_huvec	HUVEC	blood_vessel	H3K9ac	Histone_Modifications
947	1e-05	5.18419	0.0076929	11	25153	49	580863	H3K9ac_huvec	HUVEC	blood_vessel	H3K9ac	Histone_Modifications
947	1e-06	6.46609	0.0306279	7	25153	25	580863	H3K9ac_huvec	HUVEC	blood_vessel	H3K9ac	Histone_Modifications
947	1e-07	7.69773	0.0637755	4	25153	12	580863	H3K9ac_huvec	HUVEC	blood_vessel	H3K9ac	Histone_Modifications
947	1e-08	6.59805	0.30303	2	25153	7	580863	H3K9ac_huvec	HUVEC	blood_vessel	H3K9ac	Histone_Modifications
948	0.01	1.29097	-1	1505	42434	15958	580863	H3K9ac_k562	K562	blood	H3K9ac	Histone_Modifications
948	0.0001	1.6133	0.31348	33	42434	280	580863	H3K9ac_k562	K562	blood	H3K9ac	Histone_Modifications
948	1e-05	1.95552	0.469484	7	42434	49	580863	H3K9ac_k562	K562	blood	H3K9ac	Histone_Modifications
948	1e-06	2.19018	0.60241	4	42434	25	580863	H3K9ac_k562	K562	blood	H3K9ac	Histone_Modifications
948	1e-07	1.14072	0.892857	1	42434	12	580863	H3K9ac_k562	K562	blood	H3K9ac	Histone_Modifications
948	1e-08	1.95552	0.657895	1	42434	7	580863	H3K9ac_k562	K562	blood	H3K9ac	Histone_Modifications
949	0.01	1.43646	-1	945	23946	15958	580863	H3K9me3_gm12878	GM12878	blood	H3K9me3	Histone_Modifications
949	0.0001	2.16582	0.124224	25	23946	280	580863	H3K9me3_gm12878	GM12878	blood	H3K9me3	Histone_Modifications
949	1e-05	2.97027	0.316456	6	23946	49	580863	H3K9me3_gm12878	GM12878	blood	H3K9me3	Histone_Modifications
949	1e-06	3.88115	0.286533	4	23946	25	580863	H3K9me3_gm12878	GM12878	blood	H3K9me3	Histone_Modifications
949	1e-07	2.02143	0.884956	1	23946	12	580863	H3K9me3_gm12878	GM12878	blood	H3K9me3	Histone_Modifications
949	1e-08	3.46531	0.636943	1	23946	7	580863	H3K9me3_gm12878	GM12878	blood	H3K9me3	Histone_Modifications
950	0.01	1.60298	-1	205	4655	15958	580863	H3K9me3_k562	K562	blood	H3K9me3	Histone_Modifications
950	0.0001	3.11956	0.131926	7	4655	280	580863	H3K9me3_k562	K562	blood	H3K9me3	Histone_Modifications
950	1e-05	7.63975	0.095057	3	4655	49	580863	H3K9me3_k562	K562	blood	H3K9me3	Histone_Modifications
950	1e-06	9.98261	0.138504	2	4655	25	580863	H3K9me3_k562	K562	blood	H3K9me3	Histone_Modifications
950	1e-07	0	1	0	4655	12	580863	H3K9me3_k562	K562	blood	H3K9me3	Histone_Modifications
950	1e-08	0	1	0	4655	7	580863	H3K9me3_k562	K562	blood	H3K9me3	Histone_Modifications
951	0.01	1.59773	-1	211	4807	15958	580863	H4K20me1_gm12878	GM12878	blood	H4K20me1	Histone_Modifications
951	0.0001	2.1578	0.228311	5	4807	280	580863	H4K20me1_gm12878	GM12878	blood	H4K20me1	Histone_Modifications
951	1e-05	7.39818	0.0410341	3	4807	49	580863	H4K20me1_gm12878	GM12878	blood	H4K20me1	Histone_Modifications
951	1e-06	9.66695	0.0868056	2	4807	25	580863	H4K20me1_gm12878	GM12878	blood	H4K20me1	Histone_Modifications
951	1e-07	20.1395	0.0190512	2	4807	12	580863	H4K20me1_gm12878	GM12878	blood	H4K20me1	Histone_Modifications
951	1e-08	17.2624	0.137363	1	4807	7	580863	H4K20me1_gm12878	GM12878	blood	H4K20me1	Histone_Modifications
952	0.01	1.40515	-1	366	9481	15958	580863	H4K20me1_h1hesc	H1HESC	es_cell	H4K20me1	Histone_Modifications
952	0.0001	2.84449	0.0180603	13	9481	280	580863	H4K20me1_h1hesc	H1HESC	es_cell	H4K20me1	Histone_Modifications
952	1e-05	3.75098	0.162866	3	9481	49	580863	H4K20me1_h1hesc	H1HESC	es_cell	H4K20me1	Histone_Modifications
952	1e-06	7.35192	0.0514403	3	9481	25	580863	H4K20me1_h1hesc	H1HESC	es_cell	H4K20me1	Histone_Modifications
952	1e-07	5.1055	0.294118	1	9481	12	580863	H4K20me1_h1hesc	H1HESC	es_cell	H4K20me1	Histone_Modifications
952	1e-08	8.75229	0.198413	1	9481	7	580863	H4K20me1_h1hesc	H1HESC	es_cell	H4K20me1	Histone_Modifications
953	0.01	1.54356	-1	368	8678	15958	580863	H4K20me1_helas3	HeLa-S3	cervix	H4K20me1	Histone_Modifications
953	0.0001	1.19527	0.847458	5	8678	280	580863	H4K20me1_helas3	HeLa-S3	cervix	H4K20me1	Histone_Modifications
953	1e-05	4.09807	0.160514	3	8678	49	580863	H4K20me1_helas3	HeLa-S3	cervix	H4K20me1	Histone_Modifications
953	1e-06	8.03221	0.0730994	3	8678	25	580863	H4K20me1_helas3	HeLa-S3	cervix	H4K20me1	Histone_Modifications
953	1e-07	11.1559	0.0740192	2	8678	12	580863	H4K20me1_helas3	HeLa-S3	cervix	H4K20me1	Histone_Modifications
953	1e-08	9.56216	0.294118	1	8678	7	580863	H4K20me1_helas3	HeLa-S3	cervix	H4K20me1	Histone_Modifications
954	0.01	1.3462	-1	594	16061	15958	580863	H4K20me1_hepg2	HepG2	liver	H4K20me1	Histone_Modifications
954	0.0001	2.32496	0.0156617	18	16061	280	580863	H4K20me1_hepg2	HepG2	liver	H4K20me1	Histone_Modifications
954	1e-05	3.69041	0.0628931	5	16061	49	580863	H4K20me1_hepg2	HepG2	liver	H4K20me1	Histone_Modifications
954	1e-06	4.33993	0.139082	3	16061	25	580863	H4K20me1_hepg2	HepG2	liver	H4K20me1	Histone_Modifications
954	1e-07	6.02768	0.110132	2	16061	12	580863	H4K20me1_hepg2	HepG2	liver	H4K20me1	Histone_Modifications
954	1e-08	5.16658	0.298507	1	16061	7	580863	H4K20me1_hepg2	HepG2	liver	H4K20me1	Histone_Modifications
955	0.01	1.45725	-1	229	5720	15958	580863	H4K20me1_huvec	HUVEC	blood_vessel	H4K20me1	Histone_Modifications
955	0.0001	2.90141	0.0687285	8	5720	280	580863	H4K20me1_huvec	HUVEC	blood_vessel	H4K20me1	Histone_Modifications
955	1e-05	2.07244	0.636943	1	5720	49	580863	H4K20me1_huvec	HUVEC	blood_vessel	H4K20me1	Histone_Modifications
955	1e-06	0	1	0	5720	25	580863	H4K20me1_huvec	HUVEC	blood_vessel	H4K20me1	Histone_Modifications
955	1e-07	0	1	0	5720	12	580863	H4K20me1_huvec	HUVEC	blood_vessel	H4K20me1	Histone_Modifications
955	1e-08	0	1	0	5720	7	580863	H4K20me1_huvec	HUVEC	blood_vessel	H4K20me1	Histone_Modifications
956	0.01	1.26853	-1	654	18766	15958	580863	H4K20me1_k562	K562	blood	H4K20me1	Histone_Modifications
956	0.0001	1.87929	0.14556	17	18766	280	580863	H4K20me1_k562	K562	blood	H4K20me1	Histone_Modifications
956	1e-05	3.15846	0.12837	5	18766	49	580863	H4K20me1_k562	K562	blood	H4K20me1	Histone_Modifications
956	1e-06	4.95247	0.0688705	4	18766	25	580863	H4K20me1_k562	K562	blood	H4K20me1	Histone_Modifications
956	1e-07	5.15882	0.166389	2	18766	12	580863	H4K20me1_k562	K562	blood	H4K20me1	Histone_Modifications
956	1e-08	4.42185	0.414938	1	18766	7	580863	H4K20me1_k562	K562	blood	H4K20me1	Histone_Modifications
957	0.01	1.66707	-1	622	13581	15958	580863	seg_CTCF_gm12878	GM12878	blood	CTCF	Chromatin_States
957	0.0001	2.59677	0.361011	17	13581	280	580863	seg_CTCF_gm12878	GM12878	blood	CTCF	Chromatin_States
957	1e-05	4.36431	0.3367	5	13581	49	580863	seg_CTCF_gm12878	GM12878	blood	CTCF	Chromatin_States
957	1e-06	3.42162	0.787402	2	13581	25	580863	seg_CTCF_gm12878	GM12878	blood	CTCF	Chromatin_States
957	1e-07	0	1	0	13581	12	580863	seg_CTCF_gm12878	GM12878	blood	CTCF	Chromatin_States
957	1e-08	0	1	0	13581	7	580863	seg_CTCF_gm12878	GM12878	blood	CTCF	Chromatin_States
958	0.01	1.6497	-1	808	17828	15958	580863	seg_CTCF_h1hesc	H1HESC	es_cell	CTCF	Chromatin_States
958	0.0001	2.32725	0.628931	20	17828	280	580863	seg_CTCF_h1hesc	H1HESC	es_cell	CTCF	Chromatin_States
958	1e-05	4.6545	0.234742	7	17828	49	580863	seg_CTCF_h1hesc	H1HESC	es_cell	CTCF	Chromatin_States
958	1e-06	3.90978	0.689655	3	17828	25	580863	seg_CTCF_h1hesc	H1HESC	es_cell	CTCF	Chromatin_States
958	1e-07	5.43025	0.543478	2	17828	12	580863	seg_CTCF_h1hesc	H1HESC	es_cell	CTCF	Chromatin_States
958	1e-08	4.6545	0.729927	1	17828	7	580863	seg_CTCF_h1hesc	H1HESC	es_cell	CTCF	Chromatin_States
959	0.01	1.66083	-1	814	17840	15958	580863	seg_CTCF_helas3	HeLa-S3	cervix	CTCF	Chromatin_States
959	0.0001	2.67454	0.227273	23	17840	280	580863	seg_CTCF_helas3	HeLa-S3	cervix	CTCF	Chromatin_States
959	1e-05	6.64481	0.0167926	10	17840	49	580863	seg_CTCF_helas3	HeLa-S3	cervix	CTCF	Chromatin_States
959	1e-06	6.51192	0.2331	5	17840	25	580863	seg_CTCF_helas3	HeLa-S3	cervix	CTCF	Chromatin_States
959	1e-07	5.4266	0.632911	2	17840	12	580863	seg_CTCF_helas3	HeLa-S3	cervix	CTCF	Chromatin_States
959	1e-08	9.30274	0.3861	2	17840	7	580863	seg_CTCF_helas3	HeLa-S3	cervix	CTCF	Chromatin_States
960	0.01	1.64955	-1	678	14961	15958	580863	seg_CTCF_hepg2	HepG2	liver	CTCF	Chromatin_States
960	0.0001	2.63456	0.319489	19	14961	280	580863	seg_CTCF_hepg2	HepG2	liver	CTCF	Chromatin_States
960	1e-05	7.13115	0.0188857	9	14961	49	580863	seg_CTCF_hepg2	HepG2	liver	CTCF	Chromatin_States
960	1e-06	7.76503	0.125	5	14961	25	580863	seg_CTCF_hepg2	HepG2	liver	CTCF	Chromatin_States
960	1e-07	9.70629	0.293255	3	14961	12	580863	seg_CTCF_hepg2	HepG2	liver	CTCF	Chromatin_States
960	1e-08	5.54645	0.662252	1	14961	7	580863	seg_CTCF_hepg2	HepG2	liver	CTCF	Chromatin_States
961	0.01	1.70029	-1	645	13808	15958	580863	seg_CTCF_huvec	HUVEC	blood_vessel	CTCF	Chromatin_States
961	0.0001	2.70432	0.306748	18	13808	280	580863	seg_CTCF_huvec	HUVEC	blood_vessel	CTCF	Chromatin_States
961	1e-05	4.29256	0.260417	5	13808	49	580863	seg_CTCF_huvec	HUVEC	blood_vessel	CTCF	Chromatin_States
961	1e-06	3.36537	0.78125	2	13808	25	580863	seg_CTCF_huvec	HUVEC	blood_vessel	CTCF	Chromatin_States
961	1e-07	0	1	0	13808	12	580863	seg_CTCF_huvec	HUVEC	blood_vessel	CTCF	Chromatin_States
961	1e-08	0	1	0	13808	7	580863	seg_CTCF_huvec	HUVEC	blood_vessel	CTCF	Chromatin_States
962	0.01	1.593	-1	725	16566	15958	580863	seg_CTCF_k562	K562	blood	CTCF	Chromatin_States
962	0.0001	2.75499	0.226244	22	16566	280	580863	seg_CTCF_k562	K562	blood	CTCF	Chromatin_States
962	1e-05	6.44025	0.0248818	9	16566	49	580863	seg_CTCF_k562	K562	blood	CTCF	Chromatin_States
962	1e-06	5.61017	0.3003	4	16566	25	580863	seg_CTCF_k562	K562	blood	CTCF	Chromatin_States
962	1e-07	5.84393	0.49505	2	16566	12	580863	seg_CTCF_k562	K562	blood	CTCF	Chromatin_States
962	1e-08	5.00908	0.684932	1	16566	7	580863	seg_CTCF_k562	K562	blood	CTCF	Chromatin_States
963	0.01	1.5888	-1	556	12738	15958	580863	seg_ENHANCER_gm12878	GM12878	blood	ENHANCER	Chromatin_States
963	0.0001	2.4429	0.229885	15	12738	280	580863	seg_ENHANCER_gm12878	GM12878	blood	ENHANCER	Chromatin_States
963	1e-05	2.79189	0.613497	3	12738	49	580863	seg_ENHANCER_gm12878	GM12878	blood	ENHANCER	Chromatin_States
963	1e-06	3.64806	0.613497	2	12738	25	580863	seg_ENHANCER_gm12878	GM12878	blood	ENHANCER	Chromatin_States
963	1e-07	0	1	0	12738	12	580863	seg_ENHANCER_gm12878	GM12878	blood	ENHANCER	Chromatin_States
963	1e-08	0	1	0	12738	7	580863	seg_ENHANCER_gm12878	GM12878	blood	ENHANCER	Chromatin_States
964	0.01	1.57215	-1	478	11067	15958	580863	seg_ENHANCER_h1hesc	H1HESC	es_cell	ENHANCER	Chromatin_States
964	0.0001	1.8745	0.641026	10	11067	280	580863	seg_ENHANCER_h1hesc	H1HESC	es_cell	ENHANCER	Chromatin_States
964	1e-05	3.21343	0.52356	3	11067	49	580863	seg_ENHANCER_h1hesc	H1HESC	es_cell	ENHANCER	Chromatin_States
964	1e-06	4.19888	0.60241	2	11067	25	580863	seg_ENHANCER_h1hesc	H1HESC	es_cell	ENHANCER	Chromatin_States
964	1e-07	4.37384	0.636943	1	11067	12	580863	seg_ENHANCER_h1hesc	H1HESC	es_cell	ENHANCER	Chromatin_States
964	1e-08	7.49801	0.421941	1	11067	7	580863	seg_ENHANCER_h1hesc	H1HESC	es_cell	ENHANCER	Chromatin_States
965	0.01	1.51957	-1	498	11929	15958	580863	seg_ENHANCER_helas3	HeLa-S3	cervix	ENHANCER	Chromatin_States
965	0.0001	2.43467	0.221239	14	11929	280	580863	seg_ENHANCER_helas3	HeLa-S3	cervix	ENHANCER	Chromatin_States
965	1e-05	5.96245	0.0484262	6	11929	49	580863	seg_ENHANCER_helas3	HeLa-S3	cervix	ENHANCER	Chromatin_States
965	1e-06	5.8432	0.254453	3	11929	25	580863	seg_ENHANCER_helas3	HeLa-S3	cervix	ENHANCER	Chromatin_States
965	1e-07	4.05778	0.60241	1	11929	12	580863	seg_ENHANCER_helas3	HeLa-S3	cervix	ENHANCER	Chromatin_States
965	1e-08	0	1	0	11929	7	580863	seg_ENHANCER_helas3	HeLa-S3	cervix	ENHANCER	Chromatin_States
966	0.01	1.64121	-1	465	10313	15958	580863	seg_ENHANCER_hepg2	HepG2	liver	ENHANCER	Chromatin_States
966	0.0001	2.61501	0.246914	13	10313	280	580863	seg_ENHANCER_hepg2	HepG2	liver	ENHANCER	Chromatin_States
966	1e-05	2.29891	0.819672	2	10313	49	580863	seg_ENHANCER_hepg2	HepG2	liver	ENHANCER	Chromatin_States
966	1e-06	2.25294	0.900901	1	10313	25	580863	seg_ENHANCER_hepg2	HepG2	liver	ENHANCER	Chromatin_States
966	1e-07	4.69361	0.606061	1	10313	12	580863	seg_ENHANCER_hepg2	HepG2	liver	ENHANCER	Chromatin_States
966	1e-08	0	1	0	10313	7	580863	seg_ENHANCER_hepg2	HepG2	liver	ENHANCER	Chromatin_States
967	0.01	1.51198	-1	784	18874	15958	580863	seg_ENHANCER_huvec	HUVEC	blood_vessel	ENHANCER	Chromatin_States
967	0.0001	3.1875	0.00318695	29	18874	280	580863	seg_ENHANCER_huvec	HUVEC	blood_vessel	ENHANCER	Chromatin_States
967	1e-05	5.02463	0.0419111	8	18874	49	580863	seg_ENHANCER_huvec	HUVEC	blood_vessel	ENHANCER	Chromatin_States
967	1e-06	6.15517	0.160514	5	18874	25	580863	seg_ENHANCER_huvec	HUVEC	blood_vessel	ENHANCER	Chromatin_States
967	1e-07	12.8233	0.0107331	5	18874	12	580863	seg_ENHANCER_huvec	HUVEC	blood_vessel	ENHANCER	Chromatin_States
967	1e-08	13.1896	0.0564653	3	18874	7	580863	seg_ENHANCER_huvec	HUVEC	blood_vessel	ENHANCER	Chromatin_States
968	0.01	1.56805	-1	380	8821	15958	580863	seg_ENHANCER_k562	K562	blood	ENHANCER	Chromatin_States
968	0.0001	2.58696	0.263852	11	8821	280	580863	seg_ENHANCER_k562	K562	blood	ENHANCER	Chromatin_States
968	1e-05	4.03163	0.425532	3	8821	49	580863	seg_ENHANCER_k562	K562	blood	ENHANCER	Chromatin_States
968	1e-06	2.634	0.826446	1	8821	25	580863	seg_ENHANCER_k562	K562	blood	ENHANCER	Chromatin_States
968	1e-07	0	1	0	8821	12	580863	seg_ENHANCER_k562	K562	blood	ENHANCER	Chromatin_States
968	1e-08	0	1	0	8821	7	580863	seg_ENHANCER_k562	K562	blood	ENHANCER	Chromatin_States
969	0.01	1.7373	-1	228	4777	15958	580863	seg_PROMOTER_FLANK_gm12878	GM12878	blood	PROMOTER_FLANK	Chromatin_States
969	0.0001	2.17135	0.574713	5	4777	280	580863	seg_PROMOTER_FLANK_gm12878	GM12878	blood	PROMOTER_FLANK	Chromatin_States
969	1e-05	4.96309	0.444444	2	4777	49	580863	seg_PROMOTER_FLANK_gm12878	GM12878	blood	PROMOTER_FLANK	Chromatin_States
969	1e-06	4.86383	0.60241	1	4777	25	580863	seg_PROMOTER_FLANK_gm12878	GM12878	blood	PROMOTER_FLANK	Chromatin_States
969	1e-07	0	1	0	4777	12	580863	seg_PROMOTER_FLANK_gm12878	GM12878	blood	PROMOTER_FLANK	Chromatin_States
969	1e-08	0	1	0	4777	7	580863	seg_PROMOTER_FLANK_gm12878	GM12878	blood	PROMOTER_FLANK	Chromatin_States
970	0.01	1.68237	-1	195	4219	15958	580863	seg_PROMOTER_FLANK_h1hesc	H1HESC	es_cell	PROMOTER_FLANK	Chromatin_States
970	0.0001	1.96683	0.775194	4	4219	280	580863	seg_PROMOTER_FLANK_h1hesc	H1HESC	es_cell	PROMOTER_FLANK	Chromatin_States
970	1e-05	2.80975	0.714286	1	4219	49	580863	seg_PROMOTER_FLANK_h1hesc	H1HESC	es_cell	PROMOTER_FLANK	Chromatin_States
970	1e-06	5.50712	0.598802	1	4219	25	580863	seg_PROMOTER_FLANK_h1hesc	H1HESC	es_cell	PROMOTER_FLANK	Chromatin_States
970	1e-07	0	1	0	4219	12	580863	seg_PROMOTER_FLANK_h1hesc	H1HESC	es_cell	PROMOTER_FLANK	Chromatin_States
970	1e-08	0	1	0	4219	7	580863	seg_PROMOTER_FLANK_h1hesc	H1HESC	es_cell	PROMOTER_FLANK	Chromatin_States
971	0.01	1.98258	-1	114	2093	15958	580863	seg_PROMOTER_FLANK_helas3	HeLa-S3	cervix	PROMOTER_FLANK	Chromatin_States
971	0.0001	2.9735	0.460829	3	2093	280	580863	seg_PROMOTER_FLANK_helas3	HeLa-S3	cervix	PROMOTER_FLANK	Chromatin_States
971	1e-05	5.66381	0.480769	1	2093	49	580863	seg_PROMOTER_FLANK_helas3	HeLa-S3	cervix	PROMOTER_FLANK	Chromatin_States
971	1e-06	11.1011	0.42735	1	2093	25	580863	seg_PROMOTER_FLANK_helas3	HeLa-S3	cervix	PROMOTER_FLANK	Chromatin_States
971	1e-07	23.1272	0.21978	1	2093	12	580863	seg_PROMOTER_FLANK_helas3	HeLa-S3	cervix	PROMOTER_FLANK	Chromatin_States
971	1e-08	0	1	0	2093	7	580863	seg_PROMOTER_FLANK_helas3	HeLa-S3	cervix	PROMOTER_FLANK	Chromatin_States
972	0.01	1.7573	-1	143	2962	15958	580863	seg_PROMOTER_FLANK_hepg2	HepG2	liver	PROMOTER_FLANK	Chromatin_States
972	0.0001	2.10112	0.740741	3	2962	280	580863	seg_PROMOTER_FLANK_hepg2	HepG2	liver	PROMOTER_FLANK	Chromatin_States
972	1e-05	0	1	0	2962	49	580863	seg_PROMOTER_FLANK_hepg2	HepG2	liver	PROMOTER_FLANK	Chromatin_States
972	1e-06	0	1	0	2962	25	580863	seg_PROMOTER_FLANK_hepg2	HepG2	liver	PROMOTER_FLANK	Chromatin_States
972	1e-07	0	1	0	2962	12	580863	seg_PROMOTER_FLANK_hepg2	HepG2	liver	PROMOTER_FLANK	Chromatin_States
972	1e-08	0	1	0	2962	7	580863	seg_PROMOTER_FLANK_hepg2	HepG2	liver	PROMOTER_FLANK	Chromatin_States
973	0.01	1.40166	-1	32	831	15958	580863	seg_PROMOTER_FLANK_huvec	HUVEC	blood_vessel	PROMOTER_FLANK	Chromatin_States
973	0.0001	2.4964	0.746269	1	831	280	580863	seg_PROMOTER_FLANK_huvec	HUVEC	blood_vessel	PROMOTER_FLANK	Chromatin_States
973	1e-05	0	1	0	831	49	580863	seg_PROMOTER_FLANK_huvec	HUVEC	blood_vessel	PROMOTER_FLANK	Chromatin_States
973	1e-06	0	1	0	831	25	580863	seg_PROMOTER_FLANK_huvec	HUVEC	blood_vessel	PROMOTER_FLANK	Chromatin_States
973	1e-07	0	1	0	831	12	580863	seg_PROMOTER_FLANK_huvec	HUVEC	blood_vessel	PROMOTER_FLANK	Chromatin_States
973	1e-08	0	1	0	831	7	580863	seg_PROMOTER_FLANK_huvec	HUVEC	blood_vessel	PROMOTER_FLANK	Chromatin_States
974	0.01	1.61775	-1	24	540	15958	580863	seg_PROMOTER_FLANK_k562	K562	blood	PROMOTER_FLANK	Chromatin_States
974	0.0001	0	1	0	540	280	580863	seg_PROMOTER_FLANK_k562	K562	blood	PROMOTER_FLANK	Chromatin_States
974	1e-05	0	1	0	540	49	580863	seg_PROMOTER_FLANK_k562	K562	blood	PROMOTER_FLANK	Chromatin_States
974	1e-06	0	1	0	540	25	580863	seg_PROMOTER_FLANK_k562	K562	blood	PROMOTER_FLANK	Chromatin_States
974	1e-07	0	1	0	540	12	580863	seg_PROMOTER_FLANK_k562	K562	blood	PROMOTER_FLANK	Chromatin_States
974	1e-08	0	1	0	540	7	580863	seg_PROMOTER_FLANK_k562	K562	blood	PROMOTER_FLANK	Chromatin_States
975	0.01	0.996884	-1	12393	452509	15958	580863	seg_REPRESSED_gm12878	GM12878	blood	REPRESSED	Chromatin_States
975	0.0001	0.994828	0.666667	217	452509	280	580863	seg_REPRESSED_gm12878	GM12878	blood	REPRESSED	Chromatin_States
975	1e-05	0.890696	0.961538	34	452509	49	580863	seg_REPRESSED_gm12878	GM12878	blood	REPRESSED	Chromatin_States
975	1e-06	0.821536	0.990099	16	452509	25	580863	seg_REPRESSED_gm12878	GM12878	blood	REPRESSED	Chromatin_States
975	1e-07	1.06971	0.595238	10	452509	12	580863	seg_REPRESSED_gm12878	GM12878	blood	REPRESSED	Chromatin_States
975	1e-08	1.28365	0.2	7	452509	7	580863	seg_REPRESSED_gm12878	GM12878	blood	REPRESSED	Chromatin_States
976	0.01	0.999744	-1	12664	461081	15958	580863	seg_REPRESSED_h1hesc	H1HESC	es_cell	REPRESSED	Chromatin_States
976	0.0001	1.00333	0.505051	223	461081	280	580863	seg_REPRESSED_h1hesc	H1HESC	es_cell	REPRESSED	Chromatin_States
976	1e-05	0.976976	0.699301	38	461081	49	580863	seg_REPRESSED_h1hesc	H1HESC	es_cell	REPRESSED	Chromatin_States
976	1e-06	0.957437	0.735294	19	461081	25	580863	seg_REPRESSED_h1hesc	H1HESC	es_cell	REPRESSED	Chromatin_States
976	1e-07	1.04982	0.621118	10	461081	12	580863	seg_REPRESSED_h1hesc	H1HESC	es_cell	REPRESSED	Chromatin_States
976	1e-08	1.25979	0.21978	7	461081	7	580863	seg_REPRESSED_h1hesc	H1HESC	es_cell	REPRESSED	Chromatin_States
977	0.01	0.994215	-1	11468	419858	15958	580863	seg_REPRESSED_helas3	HeLa-S3	cervix	REPRESSED	Chromatin_States
977	0.0001	0.968432	0.892857	196	419858	280	580863	seg_REPRESSED_helas3	HeLa-S3	cervix	REPRESSED	Chromatin_States
977	1e-05	0.790557	1	28	419858	49	580863	seg_REPRESSED_helas3	HeLa-S3	cervix	REPRESSED	Chromatin_States
977	1e-06	0.885424	0.854701	16	419858	25	580863	seg_REPRESSED_helas3	HeLa-S3	cervix	REPRESSED	Chromatin_States
977	1e-07	0.807027	0.925926	7	419858	12	580863	seg_REPRESSED_helas3	HeLa-S3	cervix	REPRESSED	Chromatin_States
977	1e-08	0.988196	0.719424	5	419858	7	580863	seg_REPRESSED_helas3	HeLa-S3	cervix	REPRESSED	Chromatin_States
978	0.01	0.992879	-1	12664	464269	15958	580863	seg_REPRESSED_hepg2	HepG2	liver	REPRESSED	Chromatin_States
978	0.0001	0.996439	0.719424	223	464269	280	580863	seg_REPRESSED_hepg2	HepG2	liver	REPRESSED	Chromatin_States
978	1e-05	0.919201	0.884956	36	464269	49	580863	seg_REPRESSED_hepg2	HepG2	liver	REPRESSED	Chromatin_States
978	1e-06	0.850772	0.925926	17	464269	25	580863	seg_REPRESSED_hepg2	HepG2	liver	REPRESSED	Chromatin_States
978	1e-07	0.938351	0.833333	9	464269	12	580863	seg_REPRESSED_hepg2	HepG2	liver	REPRESSED	Chromatin_States
978	1e-08	1.0724	0.613497	6	464269	7	580863	seg_REPRESSED_hepg2	HepG2	liver	REPRESSED	Chromatin_States
979	0.01	0.993411	-1	11351	415911	15958	580863	seg_REPRESSED_huvec	HUVEC	blood_vessel	REPRESSED	Chromatin_States
979	0.0001	0.962659	0.869565	193	415911	280	580863	seg_REPRESSED_huvec	HUVEC	blood_vessel	REPRESSED	Chromatin_States
979	1e-05	0.969072	0.714286	34	415911	49	580863	seg_REPRESSED_huvec	HUVEC	blood_vessel	REPRESSED	Chromatin_States
979	1e-06	0.893827	0.862069	16	415911	25	580863	seg_REPRESSED_huvec	HUVEC	blood_vessel	REPRESSED	Chromatin_States
979	1e-07	0.931069	0.840336	8	415911	12	580863	seg_REPRESSED_huvec	HUVEC	blood_vessel	REPRESSED	Chromatin_States
979	1e-08	0.997574	0.740741	5	415911	7	580863	seg_REPRESSED_huvec	HUVEC	blood_vessel	REPRESSED	Chromatin_States
980	0.01	0.997096	-1	12900	470921	15958	580863	seg_REPRESSED_k562	K562	blood	REPRESSED	Chromatin_States
980	0.0001	1.01761	0.324675	231	470921	280	580863	seg_REPRESSED_k562	K562	blood	REPRESSED	Chromatin_States
980	1e-05	1.08243	0.146413	43	470921	49	580863	seg_REPRESSED_k562	K562	blood	REPRESSED	Chromatin_States
980	1e-06	1.03611	0.480769	21	470921	25	580863	seg_REPRESSED_k562	K562	blood	REPRESSED	Chromatin_States
980	1e-07	1.13067	0.409836	11	470921	12	580863	seg_REPRESSED_k562	K562	blood	REPRESSED	Chromatin_States
980	1e-08	1.23346	0.285714	7	470921	7	580863	seg_REPRESSED_k562	K562	blood	REPRESSED	Chromatin_States
981	0.01	1.21217	-1	3760	112907	15958	580863	seg_TRANSCRIBED_gm12878	GM12878	blood	TRANSCRIBED	Chromatin_States
981	0.0001	1.26778	0.840336	69	112907	280	580863	seg_TRANSCRIBED_gm12878	GM12878	blood	TRANSCRIBED	Chromatin_States
981	1e-05	1.88986	0.273973	18	112907	49	580863	seg_TRANSCRIBED_gm12878	GM12878	blood	TRANSCRIBED	Chromatin_States
981	1e-06	2.05785	0.44843	10	112907	25	580863	seg_TRANSCRIBED_gm12878	GM12878	blood	TRANSCRIBED	Chromatin_States
981	1e-07	2.14359	0.571429	5	112907	12	580863	seg_TRANSCRIBED_gm12878	GM12878	blood	TRANSCRIBED	Chromatin_States
981	1e-08	1.46989	0.909091	2	112907	7	580863	seg_TRANSCRIBED_gm12878	GM12878	blood	TRANSCRIBED	Chromatin_States
982	0.01	1.27098	-1	2528	72399	15958	580863	seg_TRANSCRIBED_h1hesc	H1HESC	es_cell	TRANSCRIBED	Chromatin_States
982	0.0001	1.60462	0.392157	56	72399	280	580863	seg_TRANSCRIBED_h1hesc	H1HESC	es_cell	TRANSCRIBED	Chromatin_States
982	1e-05	2.94725	0.0181061	18	72399	49	580863	seg_TRANSCRIBED_h1hesc	H1HESC	es_cell	TRANSCRIBED	Chromatin_States
982	1e-06	2.88831	0.3003	9	72399	25	580863	seg_TRANSCRIBED_h1hesc	H1HESC	es_cell	TRANSCRIBED	Chromatin_States
982	1e-07	2.67436	0.549451	4	72399	12	580863	seg_TRANSCRIBED_h1hesc	H1HESC	es_cell	TRANSCRIBED	Chromatin_States
982	1e-08	2.29231	0.813008	2	72399	7	580863	seg_TRANSCRIBED_h1hesc	H1HESC	es_cell	TRANSCRIBED	Chromatin_States
983	0.01	1.2484	-1	5406	157622	15958	580863	seg_TRANSCRIBED_helas3	HeLa-S3	cervix	TRANSCRIBED	Chromatin_States
983	0.0001	1.51355	0.636943	115	157622	280	580863	seg_TRANSCRIBED_helas3	HeLa-S3	cervix	TRANSCRIBED	Chromatin_States
983	1e-05	2.18102	0.148368	29	157622	49	580863	seg_TRANSCRIBED_helas3	HeLa-S3	cervix	TRANSCRIBED	Chromatin_States
983	1e-06	2.50591	0.350877	17	157622	25	580863	seg_TRANSCRIBED_helas3	HeLa-S3	cervix	TRANSCRIBED	Chromatin_States
983	1e-07	3.68516	0.00378201	12	157622	12	580863	seg_TRANSCRIBED_helas3	HeLa-S3	cervix	TRANSCRIBED	Chromatin_States
983	1e-08	3.68516	0.0881057	7	157622	7	580863	seg_TRANSCRIBED_helas3	HeLa-S3	cervix	TRANSCRIBED	Chromatin_States
984	0.01	1.18439	-1	2797	85959	15958	580863	seg_TRANSCRIBED_hepg2	HepG2	liver	TRANSCRIBED	Chromatin_States
984	0.0001	1.30322	0.347222	54	85959	280	580863	seg_TRANSCRIBED_hepg2	HepG2	liver	TRANSCRIBED	Chromatin_States
984	1e-05	2.20651	0.021427	16	85959	49	580863	seg_TRANSCRIBED_hepg2	HepG2	liver	TRANSCRIBED	Chromatin_States
984	1e-06	2.70298	0.0414938	10	85959	25	580863	seg_TRANSCRIBED_hepg2	HepG2	liver	TRANSCRIBED	Chromatin_States
984	1e-07	2.25248	0.275482	4	85959	12	580863	seg_TRANSCRIBED_hepg2	HepG2	liver	TRANSCRIBED	Chromatin_States
984	1e-08	1.9307	0.531915	2	85959	7	580863	seg_TRANSCRIBED_hepg2	HepG2	liver	TRANSCRIBED	Chromatin_States
985	0.01	1.22865	-1	5519	163504	15958	580863	seg_TRANSCRIBED_huvec	HUVEC	blood_vessel	TRANSCRIBED	Chromatin_States
985	0.0001	1.48448	0.444444	117	163504	280	580863	seg_TRANSCRIBED_huvec	HUVEC	blood_vessel	TRANSCRIBED	Chromatin_States
985	1e-05	2.17506	0.0451875	30	163504	49	580863	seg_TRANSCRIBED_huvec	HUVEC	blood_vessel	TRANSCRIBED	Chromatin_States
985	1e-06	2.69997	0.0533618	19	163504	25	580863	seg_TRANSCRIBED_huvec	HUVEC	blood_vessel	TRANSCRIBED	Chromatin_States
985	1e-07	3.25654	0.0241488	11	163504	12	580863	seg_TRANSCRIBED_huvec	HUVEC	blood_vessel	TRANSCRIBED	Chromatin_States
985	1e-08	3.55259	0.0608273	7	163504	7	580863	seg_TRANSCRIBED_huvec	HUVEC	blood_vessel	TRANSCRIBED	Chromatin_States
986	0.01	1.20326	-1	2553	77230	15958	580863	seg_TRANSCRIBED_k562	K562	blood	TRANSCRIBED	Chromatin_States
986	0.0001	1.47738	0.107643	55	77230	280	580863	seg_TRANSCRIBED_k562	K562	blood	TRANSCRIBED	Chromatin_States
986	1e-05	2.14892	0.0565931	14	77230	49	580863	seg_TRANSCRIBED_k562	K562	blood	TRANSCRIBED	Chromatin_States
986	1e-06	2.10594	0.276243	7	77230	25	580863	seg_TRANSCRIBED_k562	K562	blood	TRANSCRIBED	Chromatin_States
986	1e-07	1.8803	0.47619	3	77230	12	580863	seg_TRANSCRIBED_k562	K562	blood	TRANSCRIBED	Chromatin_States
986	1e-08	1.07446	0.877193	1	77230	7	580863	seg_TRANSCRIBED_k562	K562	blood	TRANSCRIBED	Chromatin_States
987	0.01	1.66302	-1	569	12454	15958	580863	seg_TSS_gm12878	GM12878	blood	TSS	Chromatin_States
987	0.0001	2.83176	0.054615	17	12454	280	580863	seg_TSS_gm12878	GM12878	blood	TSS	Chromatin_States
987	1e-05	3.8074	0.333333	4	12454	49	580863	seg_TSS_gm12878	GM12878	blood	TSS	Chromatin_States
987	1e-06	5.59688	0.31348	3	12454	25	580863	seg_TSS_gm12878	GM12878	blood	TSS	Chromatin_States
987	1e-07	0	1	0	12454	12	580863	seg_TSS_gm12878	GM12878	blood	TSS	Chromatin_States
987	1e-08	0	1	0	12454	7	580863	seg_TSS_gm12878	GM12878	blood	TSS	Chromatin_States
988	0.01	1.74007	-1	466	9748	15958	580863	seg_TSS_h1hesc	H1HESC	es_cell	TSS	Chromatin_States
988	0.0001	2.76658	0.14556	13	9748	280	580863	seg_TSS_h1hesc	H1HESC	es_cell	TSS	Chromatin_States
988	1e-05	2.43216	0.671141	2	9748	49	580863	seg_TSS_h1hesc	H1HESC	es_cell	TSS	Chromatin_States
988	1e-06	4.76703	0.510204	2	9748	25	580863	seg_TSS_h1hesc	H1HESC	es_cell	TSS	Chromatin_States
988	1e-07	0	1	0	9748	12	580863	seg_TSS_h1hesc	H1HESC	es_cell	TSS	Chromatin_States
988	1e-08	0	1	0	9748	7	580863	seg_TSS_h1hesc	H1HESC	es_cell	TSS	Chromatin_States
989	0.01	1.71747	-1	346	7333	15958	580863	seg_TSS_helas3	HeLa-S3	cervix	TSS	Chromatin_States
989	0.0001	3.39481	0.0589971	12	7333	280	580863	seg_TSS_helas3	HeLa-S3	cervix	TSS	Chromatin_States
989	1e-05	4.84973	0.316456	3	7333	49	580863	seg_TSS_helas3	HeLa-S3	cervix	TSS	Chromatin_States
989	1e-06	9.50546	0.103734	3	7333	25	580863	seg_TSS_helas3	HeLa-S3	cervix	TSS	Chromatin_States
989	1e-07	6.60102	0.452489	1	7333	12	580863	seg_TSS_helas3	HeLa-S3	cervix	TSS	Chromatin_States
989	1e-08	0	1	0	7333	7	580863	seg_TSS_helas3	HeLa-S3	cervix	TSS	Chromatin_States
990	0.01	1.59654	-1	413	9416	15958	580863	seg_TSS_hepg2	HepG2	liver	TSS	Chromatin_States
990	0.0001	1.76254	0.657895	8	9416	280	580863	seg_TSS_hepg2	HepG2	liver	TSS	Chromatin_States
990	1e-05	3.77687	0.408163	3	9416	49	580863	seg_TSS_hepg2	HepG2	liver	TSS	Chromatin_States
990	1e-06	4.93511	0.4329	2	9416	25	580863	seg_TSS_hepg2	HepG2	liver	TSS	Chromatin_States
990	1e-07	0	1	0	9416	12	580863	seg_TSS_hepg2	HepG2	liver	TSS	Chromatin_States
990	1e-08	0	1	0	9416	7	580863	seg_TSS_hepg2	HepG2	liver	TSS	Chromatin_States
991	0.01	1.84575	-1	401	7908	15958	580863	seg_TSS_huvec	HUVEC	blood_vessel	TSS	Chromatin_States
991	0.0001	3.4103	0.0366569	13	7908	280	580863	seg_TSS_huvec	HUVEC	blood_vessel	TSS	Chromatin_States
991	1e-05	4.4971	0.290698	3	7908	49	580863	seg_TSS_huvec	HUVEC	blood_vessel	TSS	Chromatin_States
991	1e-06	5.87621	0.359712	2	7908	25	580863	seg_TSS_huvec	HUVEC	blood_vessel	TSS	Chromatin_States
991	1e-07	0	1	0	7908	12	580863	seg_TSS_huvec	HUVEC	blood_vessel	TSS	Chromatin_States
991	1e-08	0	1	0	7908	7	580863	seg_TSS_huvec	HUVEC	blood_vessel	TSS	Chromatin_States
992	0.01	1.74402	-1	465	9705	15958	580863	seg_TSS_k562	K562	blood	TSS	Chromatin_States
992	0.0001	2.56508	0.210526	12	9705	280	580863	seg_TSS_k562	K562	blood	TSS	Chromatin_States
992	1e-05	3.6644	0.46729	3	9705	49	580863	seg_TSS_k562	K562	blood	TSS	Chromatin_States
992	1e-06	4.78815	0.46729	2	9705	25	580863	seg_TSS_k562	K562	blood	TSS	Chromatin_States
992	1e-07	0	1	0	9705	12	580863	seg_TSS_k562	K562	blood	TSS	Chromatin_States
992	1e-08	0	1	0	9705	7	580863	seg_TSS_k562	K562	blood	TSS	Chromatin_States
993	0.01	1.60612	-1	270	6119	15958	580863	seg_WEAK_ENHANCER_gm12878	GM12878	blood	WEAK_ENHANCER	Chromatin_States
993	0.0001	1.01708	0.961538	3	6119	280	580863	seg_WEAK_ENHANCER_gm12878	GM12878	blood	WEAK_ENHANCER	Chromatin_States
993	1e-05	0	1	0	6119	49	580863	seg_WEAK_ENHANCER_gm12878	GM12878	blood	WEAK_ENHANCER	Chromatin_States
993	1e-06	0	1	0	6119	25	580863	seg_WEAK_ENHANCER_gm12878	GM12878	blood	WEAK_ENHANCER	Chromatin_States
993	1e-07	0	1	0	6119	12	580863	seg_WEAK_ENHANCER_gm12878	GM12878	blood	WEAK_ENHANCER	Chromatin_States
993	1e-08	0	1	0	6119	7	580863	seg_WEAK_ENHANCER_gm12878	GM12878	blood	WEAK_ENHANCER	Chromatin_States
994	0.01	1.57437	-1	725	16762	15958	580863	seg_WEAK_ENHANCER_h1hesc	H1HESC	es_cell	WEAK_ENHANCER	Chromatin_States
994	0.0001	1.9802	0.704225	16	16762	280	580863	seg_WEAK_ENHANCER_h1hesc	H1HESC	es_cell	WEAK_ENHANCER	Chromatin_States
994	1e-05	3.53608	0.438596	5	16762	49	580863	seg_WEAK_ENHANCER_h1hesc	H1HESC	es_cell	WEAK_ENHANCER	Chromatin_States
994	1e-06	4.15843	0.546448	3	16762	25	580863	seg_WEAK_ENHANCER_h1hesc	H1HESC	es_cell	WEAK_ENHANCER	Chromatin_States
994	1e-07	0	1	0	16762	12	580863	seg_WEAK_ENHANCER_h1hesc	H1HESC	es_cell	WEAK_ENHANCER	Chromatin_States
994	1e-08	0	1	0	16762	7	580863	seg_WEAK_ENHANCER_h1hesc	H1HESC	es_cell	WEAK_ENHANCER	Chromatin_States
995	0.01	1.54452	-1	314	7400	15958	580863	seg_WEAK_ENHANCER_helas3	HeLa-S3	cervix	WEAK_ENHANCER	Chromatin_States
995	0.0001	3.36407	0.160514	12	7400	280	580863	seg_WEAK_ENHANCER_helas3	HeLa-S3	cervix	WEAK_ENHANCER	Chromatin_States
995	1e-05	8.00969	0.0491642	5	7400	49	580863	seg_WEAK_ENHANCER_helas3	HeLa-S3	cervix	WEAK_ENHANCER	Chromatin_States
995	1e-06	9.4194	0.185874	3	7400	25	580863	seg_WEAK_ENHANCER_helas3	HeLa-S3	cervix	WEAK_ENHANCER	Chromatin_States
995	1e-07	0	1	0	7400	12	580863	seg_WEAK_ENHANCER_helas3	HeLa-S3	cervix	WEAK_ENHANCER	Chromatin_States
995	1e-08	0	1	0	7400	7	580863	seg_WEAK_ENHANCER_helas3	HeLa-S3	cervix	WEAK_ENHANCER	Chromatin_States
996	0.01	1.82504	-1	54	1077	15958	580863	seg_WEAK_ENHANCER_hepg2	HepG2	liver	WEAK_ENHANCER	Chromatin_States
996	0.0001	0	1	0	1077	280	580863	seg_WEAK_ENHANCER_hepg2	HepG2	liver	WEAK_ENHANCER	Chromatin_States
996	1e-05	0	1	0	1077	49	580863	seg_WEAK_ENHANCER_hepg2	HepG2	liver	WEAK_ENHANCER	Chromatin_States
996	1e-06	0	1	0	1077	25	580863	seg_WEAK_ENHANCER_hepg2	HepG2	liver	WEAK_ENHANCER	Chromatin_States
996	1e-07	0	1	0	1077	12	580863	seg_WEAK_ENHANCER_hepg2	HepG2	liver	WEAK_ENHANCER	Chromatin_States
996	1e-08	0	1	0	1077	7	580863	seg_WEAK_ENHANCER_hepg2	HepG2	liver	WEAK_ENHANCER	Chromatin_States
997	0.01	1.44935	-1	35	879	15958	580863	seg_WEAK_ENHANCER_huvec	HUVEC	blood_vessel	WEAK_ENHANCER	Chromatin_States
997	0.0001	0	1	0	879	280	580863	seg_WEAK_ENHANCER_huvec	HUVEC	blood_vessel	WEAK_ENHANCER	Chromatin_States
997	1e-05	0	1	0	879	49	580863	seg_WEAK_ENHANCER_huvec	HUVEC	blood_vessel	WEAK_ENHANCER	Chromatin_States
997	1e-06	0	1	0	879	25	580863	seg_WEAK_ENHANCER_huvec	HUVEC	blood_vessel	WEAK_ENHANCER	Chromatin_States
997	1e-07	0	1	0	879	12	580863	seg_WEAK_ENHANCER_huvec	HUVEC	blood_vessel	WEAK_ENHANCER	Chromatin_States
997	1e-08	0	1	0	879	7	580863	seg_WEAK_ENHANCER_huvec	HUVEC	blood_vessel	WEAK_ENHANCER	Chromatin_States
998	0.01	1.87357	-1	201	3905	15958	580863	seg_WEAK_ENHANCER_k562	K562	blood	WEAK_ENHANCER	Chromatin_States
998	0.0001	1.59373	0.813008	3	3905	280	580863	seg_WEAK_ENHANCER_k562	K562	blood	WEAK_ENHANCER	Chromatin_States
998	1e-05	3.03568	0.740741	1	3905	49	580863	seg_WEAK_ENHANCER_k562	K562	blood	WEAK_ENHANCER	Chromatin_States
998	1e-06	0	1	0	3905	25	580863	seg_WEAK_ENHANCER_k562	K562	blood	WEAK_ENHANCER	Chromatin_States
998	1e-07	0	1	0	3905	12	580863	seg_WEAK_ENHANCER_k562	K562	blood	WEAK_ENHANCER	Chromatin_States
998	1e-08	0	1	0	3905	7	580863	seg_WEAK_ENHANCER_k562	K562	blood	WEAK_ENHANCER	Chromatin_States
999	0.01	1.63312	-1	1013	22578	15958	580863	tfbs_gm12878	GM12878	blood	tfbs	TFBS
999	0.0001	2.75646	0.0880282	30	22578	280	580863	tfbs_gm12878	GM12878	blood	tfbs	TFBS
999	1e-05	2.6252	0.704225	5	22578	49	580863	tfbs_gm12878	GM12878	blood	tfbs	TFBS
999	1e-06	3.08723	0.78125	3	22578	25	580863	tfbs_gm12878	GM12878	blood	tfbs	TFBS
999	1e-07	0	1	0	22578	12	580863	tfbs_gm12878	GM12878	blood	tfbs	TFBS
999	1e-08	0	1	0	22578	7	580863	tfbs_gm12878	GM12878	blood	tfbs	TFBS
1000	0.01	1.68444	-1	888	19189	15958	580863	tfbs_h1hesc	H1HESC	es_cell	tfbs	TFBS
1000	0.0001	2.37841	0.446429	22	19189	280	580863	tfbs_h1hesc	H1HESC	es_cell	tfbs	TFBS
1000	1e-05	6.17768	0.029274	10	19189	49	580863	tfbs_h1hesc	H1HESC	es_cell	tfbs	TFBS
1000	1e-06	9.6866	0.0137988	8	19189	25	580863	tfbs_h1hesc	H1HESC	es_cell	tfbs	TFBS
1000	1e-07	10.0902	0.10627	4	19189	12	580863	tfbs_h1hesc	H1HESC	es_cell	tfbs	TFBS
1000	1e-08	12.9731	0.0948767	3	19189	7	580863	tfbs_h1hesc	H1HESC	es_cell	tfbs	TFBS
1001	0.01	1.62848	-1	989	22106	15958	580863	tfbs_helas3	HeLa-S3	cervix	tfbs	TFBS
1001	0.0001	2.72147	0.157729	29	22106	280	580863	tfbs_helas3	HeLa-S3	cervix	tfbs	TFBS
1001	1e-05	5.89875	0.015748	11	22106	49	580863	tfbs_helas3	HeLa-S3	cervix	tfbs	TFBS
1001	1e-06	7.35735	0.0645995	7	22106	25	580863	tfbs_helas3	HeLa-S3	cervix	tfbs	TFBS
1001	1e-07	4.37938	0.574713	2	22106	12	580863	tfbs_helas3	HeLa-S3	cervix	tfbs	TFBS
1001	1e-08	0	1	0	22106	7	580863	tfbs_helas3	HeLa-S3	cervix	tfbs	TFBS
1002	0.01	1.58128	-1	1311	30178	15958	580863	tfbs_hepg2	HepG2	liver	tfbs	TFBS
1002	0.0001	2.06227	0.757576	30	30178	280	580863	tfbs_hepg2	HepG2	liver	tfbs	TFBS
1002	1e-05	3.14251	0.515464	8	30178	49	580863	tfbs_hepg2	HepG2	liver	tfbs	TFBS
1002	1e-06	4.61949	0.518135	6	30178	25	580863	tfbs_hepg2	HepG2	liver	tfbs	TFBS
1002	1e-07	4.81197	0.613497	3	30178	12	580863	tfbs_hepg2	HepG2	liver	tfbs	TFBS
1002	1e-08	5.4994	0.574713	2	30178	7	580863	tfbs_hepg2	HepG2	liver	tfbs	TFBS
1003	0.01	1.71793	-1	702	14874	15958	580863	tfbs_huvec	HUVEC	blood_vessel	tfbs	TFBS
1003	0.0001	3.76575	0.00748111	27	14874	280	580863	tfbs_huvec	HUVEC	blood_vessel	tfbs	TFBS
1003	1e-05	6.37588	0.0468165	8	14874	49	580863	tfbs_huvec	HUVEC	blood_vessel	tfbs	TFBS
1003	1e-06	9.37254	0.0387597	6	14874	25	580863	tfbs_huvec	HUVEC	blood_vessel	tfbs	TFBS
1003	1e-07	9.76306	0.212766	3	14874	12	580863	tfbs_huvec	HUVEC	blood_vessel	tfbs	TFBS
1003	1e-08	11.1578	0.248139	2	14874	7	580863	tfbs_huvec	HUVEC	blood_vessel	tfbs	TFBS
1004	0.01	1.54607	-1	1261	29688	15958	580863	tfbs_k562	K562	blood	tfbs	TFBS
1004	0.0001	2.30594	0.389105	33	29688	280	580863	tfbs_k562	K562	blood	tfbs	TFBS
1004	1e-05	3.59368	0.295858	9	29688	49	580863	tfbs_k562	K562	blood	tfbs	TFBS
1004	1e-06	3.13049	0.793651	4	29688	25	580863	tfbs_k562	K562	blood	tfbs	TFBS
1004	1e-07	0	1	0	29688	12	580863	tfbs_k562	K562	blood	tfbs	TFBS
1004	1e-08	0	1	0	29688	7	580863	tfbs_k562	K562	blood	tfbs	TFBS

### Sheet: femoral
Index	PThresh	FE	EmpPval	NAnnotThesh	NAnnot	NThresh	N	Annotation	Celltype	Tissue	Type	Category
0	0.01	1.56983	-1	400	8407	17618	581286	AG10803_footprints.txt	AG10803	skin	footprints	Footprints
0	0.0001	1.6933	0.649351	6	8407	245	581286	AG10803_footprints.txt	AG10803	skin	footprints	Footprints
0	1e-05	2.38424	0.729927	1	8407	29	581286	AG10803_footprints.txt	AG10803	skin	footprints	Footprints
0	1e-06	0	1	0	8407	7	581286	AG10803_footprints.txt	AG10803	skin	footprints	Footprints
0	1e-07	0	1	0	8407	2	581286	AG10803_footprints.txt	AG10803	skin	footprints	Footprints
0	1e-08	0	1	0	8407	2	581286	AG10803_footprints.txt	AG10803	skin	footprints	Footprints
1	0.01	1.63567	-1	560	11296	17618	581286	AoAF_footprints.txt	AoAF	blood_vessel	footprints	Footprints
1	0.0001	2.10039	0.35461	10	11296	245	581286	AoAF_footprints.txt	AoAF	blood_vessel	footprints	Footprints
1	1e-05	0	1	0	11296	29	581286	AoAF_footprints.txt	AoAF	blood_vessel	footprints	Footprints
1	1e-06	0	1	0	11296	7	581286	AoAF_footprints.txt	AoAF	blood_vessel	footprints	Footprints
1	1e-07	0	1	0	11296	2	581286	AoAF_footprints.txt	AoAF	blood_vessel	footprints	Footprints
1	1e-08	0	1	0	11296	2	581286	AoAF_footprints.txt	AoAF	blood_vessel	footprints	Footprints
2	0.01	1.49321	-1	198	4375	17618	581286	CD20+_footprints.txt	CD20+	blood	footprints	Footprints
2	0.0001	2.16923	0.460829	4	4375	245	581286	CD20+_footprints.txt	CD20+	blood	footprints	Footprints
2	1e-05	4.58156	0.555556	1	4375	29	581286	CD20+_footprints.txt	CD20+	blood	footprints	Footprints
2	1e-06	0	1	0	4375	7	581286	CD20+_footprints.txt	CD20+	blood	footprints	Footprints
2	1e-07	0	1	0	4375	2	581286	CD20+_footprints.txt	CD20+	blood	footprints	Footprints
2	1e-08	0	1	0	4375	2	581286	CD20+_footprints.txt	CD20+	blood	footprints	Footprints
3	0.01	1.52068	-1	343	7442	17618	581286	CD34+_Mobilized_footprints.txt	CD34+	blood	footprints	Footprints
3	0.0001	2.23168	0.341297	7	7442	245	581286	CD34+_Mobilized_footprints.txt	CD34+	blood	footprints	Footprints
3	1e-05	2.69341	0.78125	1	7442	29	581286	CD34+_Mobilized_footprints.txt	CD34+	blood	footprints	Footprints
3	1e-06	0	1	0	7442	7	581286	CD34+_Mobilized_footprints.txt	CD34+	blood	footprints	Footprints
3	1e-07	0	1	0	7442	2	581286	CD34+_Mobilized_footprints.txt	CD34+	blood	footprints	Footprints
3	1e-08	0	1	0	7442	2	581286	CD34+_Mobilized_footprints.txt	CD34+	blood	footprints	Footprints
4	0.01	1.56238	-1	391	8257	17618	581286	fBrain_footprints.txt	fBrain	fetal_brain	footprints	Footprints
4	0.0001	1.43672	0.746269	5	8257	245	581286	fBrain_footprints.txt	fBrain	fetal_brain	footprints	Footprints
4	1e-05	7.28267	0.0925926	3	8257	29	581286	fBrain_footprints.txt	fBrain	fetal_brain	footprints	Footprints
4	1e-06	0	1	0	8257	7	581286	fBrain_footprints.txt	fBrain	fetal_brain	footprints	Footprints
4	1e-07	0	1	0	8257	2	581286	fBrain_footprints.txt	fBrain	fetal_brain	footprints	Footprints
4	1e-08	0	1	0	8257	2	581286	fBrain_footprints.txt	fBrain	fetal_brain	footprints	Footprints
5	0.01	1.60816	-1	364	7468	17618	581286	fHeart_footprints.txt	fHeart	fetal_heart	footprints	Footprints
5	0.0001	1.90621	0.442478	6	7468	245	581286	fHeart_footprints.txt	fHeart	fetal_heart	footprints	Footprints
5	1e-05	2.68403	0.70922	1	7468	29	581286	fHeart_footprints.txt	fHeart	fetal_heart	footprints	Footprints
5	1e-06	0	1	0	7468	7	581286	fHeart_footprints.txt	fHeart	fetal_heart	footprints	Footprints
5	1e-07	0	1	0	7468	2	581286	fHeart_footprints.txt	fHeart	fetal_heart	footprints	Footprints
5	1e-08	0	1	0	7468	2	581286	fHeart_footprints.txt	fHeart	fetal_heart	footprints	Footprints
6	0.01	1.48173	-1	453	10087	17618	581286	fLung_footprints.txt	fLung	fetal_lung	footprints	Footprints
6	0.0001	2.35213	0.200401	10	10087	245	581286	fLung_footprints.txt	fLung	fetal_lung	footprints	Footprints
6	1e-05	1.98715	0.78125	1	10087	29	581286	fLung_footprints.txt	fLung	fetal_lung	footprints	Footprints
6	1e-06	0	1	0	10087	7	581286	fLung_footprints.txt	fLung	fetal_lung	footprints	Footprints
6	1e-07	0	1	0	10087	2	581286	fLung_footprints.txt	fLung	fetal_lung	footprints	Footprints
6	1e-08	0	1	0	10087	2	581286	fLung_footprints.txt	fLung	fetal_lung	footprints	Footprints
7	0.01	1.71623	-1	187	3595	17618	581286	GM06990_footprints.txt	GM06990	blood	footprints	Footprints
7	0.0001	2.63988	0.340136	4	3595	245	581286	GM06990_footprints.txt	GM06990	blood	footprints	Footprints
7	1e-05	5.57562	0.458716	1	3595	29	581286	GM06990_footprints.txt	GM06990	blood	footprints	Footprints
7	1e-06	0	1	0	3595	7	581286	GM06990_footprints.txt	GM06990	blood	footprints	Footprints
7	1e-07	0	1	0	3595	2	581286	GM06990_footprints.txt	GM06990	blood	footprints	Footprints
7	1e-08	0	1	0	3595	2	581286	GM06990_footprints.txt	GM06990	blood	footprints	Footprints
8	0.01	1.54698	-1	305	6505	17618	581286	GM12865_footprints.txt	GM12865	blood	footprints	Footprints
8	0.0001	1.82367	0.534759	5	6505	245	581286	GM12865_footprints.txt	GM12865	blood	footprints	Footprints
8	1e-05	3.08138	0.704225	1	6505	29	581286	GM12865_footprints.txt	GM12865	blood	footprints	Footprints
8	1e-06	0	1	0	6505	7	581286	GM12865_footprints.txt	GM12865	blood	footprints	Footprints
8	1e-07	0	1	0	6505	2	581286	GM12865_footprints.txt	GM12865	blood	footprints	Footprints
8	1e-08	0	1	0	6505	2	581286	GM12865_footprints.txt	GM12865	blood	footprints	Footprints
9	0.01	1.61574	-1	514	10496	17618	581286	H7-hESC_footprints.txt	H7-hESC	es_cell	footprints	Footprints
9	0.0001	2.48652	0.145138	11	10496	245	581286	H7-hESC_footprints.txt	H7-hESC	es_cell	footprints	Footprints
9	1e-05	3.81943	0.373134	2	10496	29	581286	H7-hESC_footprints.txt	H7-hESC	es_cell	footprints	Footprints
9	1e-06	7.91167	0.352113	1	10496	7	581286	H7-hESC_footprints.txt	H7-hESC	es_cell	footprints	Footprints
9	1e-07	27.6908	0.105485	1	10496	2	581286	H7-hESC_footprints.txt	H7-hESC	es_cell	footprints	Footprints
9	1e-08	27.6908	0.129534	1	10496	2	581286	H7-hESC_footprints.txt	H7-hESC	es_cell	footprints	Footprints
10	0.01	1.61036	-1	520	10654	17618	581286	HAEpiC_footprints.txt	HAEpiC	epithelium	footprints	Footprints
10	0.0001	2.22695	0.280112	10	10654	245	581286	HAEpiC_footprints.txt	HAEpiC	epithelium	footprints	Footprints
10	1e-05	1.88139	0.847458	1	10654	29	581286	HAEpiC_footprints.txt	HAEpiC	epithelium	footprints	Footprints
10	1e-06	0	1	0	10654	7	581286	HAEpiC_footprints.txt	HAEpiC	epithelium	footprints	Footprints
10	1e-07	0	1	0	10654	2	581286	HAEpiC_footprints.txt	HAEpiC	epithelium	footprints	Footprints
10	1e-08	0	1	0	10654	2	581286	HAEpiC_footprints.txt	HAEpiC	epithelium	footprints	Footprints
11	0.01	1.58128	-1	349	7282	17618	581286	HA-h_footprints.txt	HA-h	brain_hippocampus	footprints	Footprints
11	0.0001	0.97745	0.970874	3	7282	245	581286	HA-h_footprints.txt	HA-h	brain_hippocampus	footprints	Footprints
11	1e-05	0	1	0	7282	29	581286	HA-h_footprints.txt	HA-h	brain_hippocampus	footprints	Footprints
11	1e-06	0	1	0	7282	7	581286	HA-h_footprints.txt	HA-h	brain_hippocampus	footprints	Footprints
11	1e-07	0	1	0	7282	2	581286	HA-h_footprints.txt	HA-h	brain_hippocampus	footprints	Footprints
11	1e-08	0	1	0	7282	2	581286	HA-h_footprints.txt	HA-h	brain_hippocampus	footprints	Footprints
12	0.01	1.62824	-1	406	8227	17618	581286	HCF_footprints.txt	HCF	heart	footprints	Footprints
12	0.0001	2.30713	0.302115	8	8227	245	581286	HCF_footprints.txt	HCF	heart	footprints	Footprints
12	1e-05	2.43641	0.70922	1	8227	29	581286	HCF_footprints.txt	HCF	heart	footprints	Footprints
12	1e-06	10.0937	0.294985	1	8227	7	581286	HCF_footprints.txt	HCF	heart	footprints	Footprints
12	1e-07	0	1	0	8227	2	581286	HCF_footprints.txt	HCF	heart	footprints	Footprints
12	1e-08	0	1	0	8227	2	581286	HCF_footprints.txt	HCF	heart	footprints	Footprints
13	0.01	1.63854	-1	448	9021	17618	581286	HCM_footprints.txt	HCM	heart	footprints	Footprints
13	0.0001	3.1561	0.043956	12	9021	245	581286	HCM_footprints.txt	HCM	heart	footprints	Footprints
13	1e-05	4.44393	0.331126	2	9021	29	581286	HCM_footprints.txt	HCM	heart	footprints	Footprints
13	1e-06	9.20528	0.395257	1	9021	7	581286	HCM_footprints.txt	HCM	heart	footprints	Footprints
13	1e-07	0	1	0	9021	2	581286	HCM_footprints.txt	HCM	heart	footprints	Footprints
13	1e-08	0	1	0	9021	2	581286	HCM_footprints.txt	HCM	heart	footprints	Footprints
14	0.01	1.61681	-1	477	9734	17618	581286	HCPEpiC_footprints.txt	HCPEpiC	epithelium	footprints	Footprints
14	0.0001	2.68117	0.139082	11	9734	245	581286	HCPEpiC_footprints.txt	HCPEpiC	epithelium	footprints	Footprints
14	1e-05	4.11842	0.371747	2	9734	29	581286	HCPEpiC_footprints.txt	HCPEpiC	epithelium	footprints	Footprints
14	1e-06	8.53101	0.408163	1	9734	7	581286	HCPEpiC_footprints.txt	HCPEpiC	epithelium	footprints	Footprints
14	1e-07	0	1	0	9734	2	581286	HCPEpiC_footprints.txt	HCPEpiC	epithelium	footprints	Footprints
14	1e-08	0	1	0	9734	2	581286	HCPEpiC_footprints.txt	HCPEpiC	epithelium	footprints	Footprints
15	0.01	1.64294	-1	499	10021	17618	581286	HEEpiC_footprints.txt	HEEpiC	epithelium	footprints	Footprints
15	0.0001	2.84115	0.115075	12	10021	245	581286	HEEpiC_footprints.txt	HEEpiC	epithelium	footprints	Footprints
15	1e-05	2.00023	0.746269	1	10021	29	581286	HEEpiC_footprints.txt	HEEpiC	epithelium	footprints	Footprints
15	1e-06	0	1	0	10021	7	581286	HEEpiC_footprints.txt	HEEpiC	epithelium	footprints	Footprints
15	1e-07	0	1	0	10021	2	581286	HEEpiC_footprints.txt	HEEpiC	epithelium	footprints	Footprints
15	1e-08	0	1	0	10021	2	581286	HEEpiC_footprints.txt	HEEpiC	epithelium	footprints	Footprints
16	0.01	1.77869	-1	202	3747	17618	581286	HepG2_footprints.txt	HepG2	liver	footprints	Footprints
16	0.0001	4.43239	0.0337154	7	3747	245	581286	HepG2_footprints.txt	HepG2	liver	footprints	Footprints
16	1e-05	10.6989	0.124224	2	3747	29	581286	HepG2_footprints.txt	HepG2	liver	footprints	Footprints
16	1e-06	0	1	0	3747	7	581286	HepG2_footprints.txt	HepG2	liver	footprints	Footprints
16	1e-07	0	1	0	3747	2	581286	HepG2_footprints.txt	HepG2	liver	footprints	Footprints
16	1e-08	0	1	0	3747	2	581286	HepG2_footprints.txt	HepG2	liver	footprints	Footprints
17	0.01	1.71148	-1	241	4646	17618	581286	HFF_footprints.txt	HFF	foreskin	footprints	Footprints
17	0.0001	2.0427	0.480769	4	4646	245	581286	HFF_footprints.txt	HFF	foreskin	footprints	Footprints
17	1e-05	4.31432	0.571429	1	4646	29	581286	HFF_footprints.txt	HFF	foreskin	footprints	Footprints
17	1e-06	0	1	0	4646	7	581286	HFF_footprints.txt	HFF	foreskin	footprints	Footprints
17	1e-07	0	1	0	4646	2	581286	HFF_footprints.txt	HFF	foreskin	footprints	Footprints
17	1e-08	0	1	0	4646	2	581286	HFF_footprints.txt	HFF	foreskin	footprints	Footprints
18	0.01	1.67101	-1	435	8589	17618	581286	HIPEpiC_footprints.txt	HIPEpiC	epithelium	footprints	Footprints
18	0.0001	1.93366	0.510204	7	8589	245	581286	HIPEpiC_footprints.txt	HIPEpiC	epithelium	footprints	Footprints
18	1e-05	2.33372	0.740741	1	8589	29	581286	HIPEpiC_footprints.txt	HIPEpiC	epithelium	footprints	Footprints
18	1e-06	0	1	0	8589	7	581286	HIPEpiC_footprints.txt	HIPEpiC	epithelium	footprints	Footprints
18	1e-07	0	1	0	8589	2	581286	HIPEpiC_footprints.txt	HIPEpiC	epithelium	footprints	Footprints
18	1e-08	0	1	0	8589	2	581286	HIPEpiC_footprints.txt	HIPEpiC	epithelium	footprints	Footprints
19	0.01	1.61039	-1	504	10326	17618	581286	HMF_footprints.txt	HMF	breast	footprints	Footprints
19	0.0001	2.06792	0.338983	9	10326	245	581286	HMF_footprints.txt	HMF	breast	footprints	Footprints
19	1e-05	3.88231	0.416667	2	10326	29	581286	HMF_footprints.txt	HMF	breast	footprints	Footprints
19	1e-06	8.04192	0.327869	1	10326	7	581286	HMF_footprints.txt	HMF	breast	footprints	Footprints
19	1e-07	28.1467	0.0997009	1	10326	2	581286	HMF_footprints.txt	HMF	breast	footprints	Footprints
19	1e-08	28.1467	0.0978474	1	10326	2	581286	HMF_footprints.txt	HMF	breast	footprints	Footprints
20	0.01	1.73742	-1	408	7748	17618	581286	HMVEC-dBl-Ad_footprints.txt	HMVEC-dBl-Ad	blood_vessel	footprints	Footprints
20	0.0001	1.22488	0.833333	4	7748	245	581286	HMVEC-dBl-Ad_footprints.txt	HMVEC-dBl-Ad	blood_vessel	footprints	Footprints
20	1e-05	2.58703	0.729927	1	7748	29	581286	HMVEC-dBl-Ad_footprints.txt	HMVEC-dBl-Ad	blood_vessel	footprints	Footprints
20	1e-06	0	1	0	7748	7	581286	HMVEC-dBl-Ad_footprints.txt	HMVEC-dBl-Ad	blood_vessel	footprints	Footprints
20	1e-07	0	1	0	7748	2	581286	HMVEC-dBl-Ad_footprints.txt	HMVEC-dBl-Ad	blood_vessel	footprints	Footprints
20	1e-08	0	1	0	7748	2	581286	HMVEC-dBl-Ad_footprints.txt	HMVEC-dBl-Ad	blood_vessel	footprints	Footprints
21	0.01	1.59948	-1	387	7983	17618	581286	HMVEC-dBl-Neo_footprints.txt	HMVEC-dBl-Neo	blood_vessel	footprints	Footprints
21	0.0001	1.48603	0.757576	5	7983	245	581286	HMVEC-dBl-Neo_footprints.txt	HMVEC-dBl-Neo	blood_vessel	footprints	Footprints
21	1e-05	2.51088	0.689655	1	7983	29	581286	HMVEC-dBl-Neo_footprints.txt	HMVEC-dBl-Neo	blood_vessel	footprints	Footprints
21	1e-06	0	1	0	7983	7	581286	HMVEC-dBl-Neo_footprints.txt	HMVEC-dBl-Neo	blood_vessel	footprints	Footprints
21	1e-07	0	1	0	7983	2	581286	HMVEC-dBl-Neo_footprints.txt	HMVEC-dBl-Neo	blood_vessel	footprints	Footprints
21	1e-08	0	1	0	7983	2	581286	HMVEC-dBl-Neo_footprints.txt	HMVEC-dBl-Neo	blood_vessel	footprints	Footprints
22	0.01	1.61214	-1	367	7511	17618	581286	HMVEC-dLy-Neo_footprints.txt	HMVEC-dLy-Neo	blood_vessel	footprints	Footprints
22	0.0001	1.8953	0.502513	6	7511	245	581286	HMVEC-dLy-Neo_footprints.txt	HMVEC-dLy-Neo	blood_vessel	footprints	Footprints
22	1e-05	0	1	0	7511	29	581286	HMVEC-dLy-Neo_footprints.txt	HMVEC-dLy-Neo	blood_vessel	footprints	Footprints
22	1e-06	0	1	0	7511	7	581286	HMVEC-dLy-Neo_footprints.txt	HMVEC-dLy-Neo	blood_vessel	footprints	Footprints
22	1e-07	0	1	0	7511	2	581286	HMVEC-dLy-Neo_footprints.txt	HMVEC-dLy-Neo	blood_vessel	footprints	Footprints
22	1e-08	0	1	0	7511	2	581286	HMVEC-dLy-Neo_footprints.txt	HMVEC-dLy-Neo	blood_vessel	footprints	Footprints
23	0.01	1.55494	-1	320	6790	17618	581286	HMVEC-LLy_footprints.txt	HMVEC-LLy	blood_vessel	footprints	Footprints
23	0.0001	1.74713	0.561798	5	6790	245	581286	HMVEC-LLy_footprints.txt	HMVEC-LLy	blood_vessel	footprints	Footprints
23	1e-05	2.95204	0.684932	1	6790	29	581286	HMVEC-LLy_footprints.txt	HMVEC-LLy	blood_vessel	footprints	Footprints
23	1e-06	0	1	0	6790	7	581286	HMVEC-LLy_footprints.txt	HMVEC-LLy	blood_vessel	footprints	Footprints
23	1e-07	0	1	0	6790	2	581286	HMVEC-LLy_footprints.txt	HMVEC-LLy	blood_vessel	footprints	Footprints
23	1e-08	0	1	0	6790	2	581286	HMVEC-LLy_footprints.txt	HMVEC-LLy	blood_vessel	footprints	Footprints
24	0.01	1.63309	-1	418	8445	17618	581286	HPAF_footprints.txt	HPAF	blood_vessel	footprints	Footprints
24	0.0001	1.96663	0.462963	7	8445	245	581286	HPAF_footprints.txt	HPAF	blood_vessel	footprints	Footprints
24	1e-05	4.74703	0.363636	2	8445	29	581286	HPAF_footprints.txt	HPAF	blood_vessel	footprints	Footprints
24	1e-06	9.83314	0.373134	1	8445	7	581286	HPAF_footprints.txt	HPAF	blood_vessel	footprints	Footprints
24	1e-07	0	1	0	8445	2	581286	HPAF_footprints.txt	HPAF	blood_vessel	footprints	Footprints
24	1e-08	0	1	0	8445	2	581286	HPAF_footprints.txt	HPAF	blood_vessel	footprints	Footprints
25	0.01	1.60361	-1	482	9917	17618	581286	HPdLF_footprints.txt	HPdLF	epithelium	footprints	Footprints
25	0.0001	2.39245	0.249377	10	9917	245	581286	HPdLF_footprints.txt	HPdLF	epithelium	footprints	Footprints
25	1e-05	2.02121	0.813008	1	9917	29	581286	HPdLF_footprints.txt	HPdLF	epithelium	footprints	Footprints
25	1e-06	8.37359	0.411523	1	9917	7	581286	HPdLF_footprints.txt	HPdLF	epithelium	footprints	Footprints
25	1e-07	29.3076	0.0958773	1	9917	2	581286	HPdLF_footprints.txt	HPdLF	epithelium	footprints	Footprints
25	1e-08	29.3076	0.0835422	1	9917	2	581286	HPdLF_footprints.txt	HPdLF	epithelium	footprints	Footprints
26	0.01	1.59787	-1	427	8817	17618	581286	HPF_footprints.txt	HPF	lung	footprints	Footprints
26	0.0001	2.42184	0.259067	9	8817	245	581286	HPF_footprints.txt	HPF	lung	footprints	Footprints
26	1e-05	4.54675	0.378788	2	8817	29	581286	HPF_footprints.txt	HPF	lung	footprints	Footprints
26	1e-06	9.41827	0.350877	1	8817	7	581286	HPF_footprints.txt	HPF	lung	footprints	Footprints
26	1e-07	32.9639	0.135318	1	8817	2	581286	HPF_footprints.txt	HPF	lung	footprints	Footprints
26	1e-08	32.9639	0.115741	1	8817	2	581286	HPF_footprints.txt	HPF	lung	footprints	Footprints
27	0.01	1.63113	-1	435	8799	17618	581286	HRCEpiC_footprints.txt	HRCEpiC	epithelium	footprints	Footprints
27	0.0001	2.15715	0.341297	8	8799	245	581286	HRCEpiC_footprints.txt	HRCEpiC	epithelium	footprints	Footprints
27	1e-05	4.55605	0.30303	2	8799	29	581286	HRCEpiC_footprints.txt	HRCEpiC	epithelium	footprints	Footprints
27	1e-06	0	1	0	8799	7	581286	HRCEpiC_footprints.txt	HRCEpiC	epithelium	footprints	Footprints
27	1e-07	0	1	0	8799	2	581286	HRCEpiC_footprints.txt	HRCEpiC	epithelium	footprints	Footprints
27	1e-08	0	1	0	8799	2	581286	HRCEpiC_footprints.txt	HRCEpiC	epithelium	footprints	Footprints
28	0.01	1.56498	-1	581	12249	17618	581286	HSMM_footprints.txt	HSMM	muscle	footprints	Footprints
28	0.0001	1.93697	0.469484	10	12249	245	581286	HSMM_footprints.txt	HSMM	muscle	footprints	Footprints
28	1e-05	0	1	0	12249	29	581286	HSMM_footprints.txt	HSMM	muscle	footprints	Footprints
28	1e-06	0	1	0	12249	7	581286	HSMM_footprints.txt	HSMM	muscle	footprints	Footprints
28	1e-07	0	1	0	12249	2	581286	HSMM_footprints.txt	HSMM	muscle	footprints	Footprints
28	1e-08	0	1	0	12249	2	581286	HSMM_footprints.txt	HSMM	muscle	footprints	Footprints
29	0.01	1.59345	-1	459	9504	17618	581286	HVMF_footprints.txt	HVMF	connective	footprints	Footprints
29	0.0001	1.99713	0.423729	8	9504	245	581286	HVMF_footprints.txt	HVMF	connective	footprints	Footprints
29	1e-05	2.10904	0.769231	1	9504	29	581286	HVMF_footprints.txt	HVMF	connective	footprints	Footprints
29	1e-06	0	1	0	9504	7	581286	HVMF_footprints.txt	HVMF	connective	footprints	Footprints
29	1e-07	0	1	0	9504	2	581286	HVMF_footprints.txt	HVMF	connective	footprints	Footprints
29	1e-08	0	1	0	9504	2	581286	HVMF_footprints.txt	HVMF	connective	footprints	Footprints
30	0.01	1.56463	-1	355	7486	17618	581286	IMR90_footprints.txt	IMR90	lung	footprints	Footprints
30	0.0001	1.26775	0.787402	4	7486	245	581286	IMR90_footprints.txt	IMR90	lung	footprints	Footprints
30	1e-05	0	1	0	7486	29	581286	IMR90_footprints.txt	IMR90	lung	footprints	Footprints
30	1e-06	0	1	0	7486	7	581286	IMR90_footprints.txt	IMR90	lung	footprints	Footprints
30	1e-07	0	1	0	7486	2	581286	IMR90_footprints.txt	IMR90	lung	footprints	Footprints
30	1e-08	0	1	0	7486	2	581286	IMR90_footprints.txt	IMR90	lung	footprints	Footprints
31	0.01	1.65317	-1	190	3792	17618	581286	K562_footprints.txt	K562	blood	footprints	Footprints
31	0.0001	3.12842	0.234742	5	3792	245	581286	K562_footprints.txt	K562	blood	footprints	Footprints
31	1e-05	5.28596	0.518135	1	3792	29	581286	K562_footprints.txt	K562	blood	footprints	Footprints
31	1e-06	0	1	0	3792	7	581286	K562_footprints.txt	K562	blood	footprints	Footprints
31	1e-07	0	1	0	3792	2	581286	K562_footprints.txt	K562	blood	footprints	Footprints
31	1e-08	0	1	0	3792	2	581286	K562_footprints.txt	K562	blood	footprints	Footprints
32	0.01	1.64949	-1	413	8261	17618	581286	NB4_footprints.txt	NB4	blood	footprints	Footprints
32	0.0001	2.01043	0.383142	7	8261	245	581286	NB4_footprints.txt	NB4	blood	footprints	Footprints
32	1e-05	4.85276	0.37594	2	8261	29	581286	NB4_footprints.txt	NB4	blood	footprints	Footprints
32	1e-06	0	1	0	8261	7	581286	NB4_footprints.txt	NB4	blood	footprints	Footprints
32	1e-07	0	1	0	8261	2	581286	NB4_footprints.txt	NB4	blood	footprints	Footprints
32	1e-08	0	1	0	8261	2	581286	NB4_footprints.txt	NB4	blood	footprints	Footprints
33	0.01	1.54419	-1	352	7521	17618	581286	NH-A_footprints.txt	NH-A	nervous	footprints	Footprints
33	0.0001	0.630926	0.980392	2	7521	245	581286	NH-A_footprints.txt	NH-A	nervous	footprints	Footprints
33	1e-05	0	1	0	7521	29	581286	NH-A_footprints.txt	NH-A	nervous	footprints	Footprints
33	1e-06	0	1	0	7521	7	581286	NH-A_footprints.txt	NH-A	nervous	footprints	Footprints
33	1e-07	0	1	0	7521	2	581286	NH-A_footprints.txt	NH-A	nervous	footprints	Footprints
33	1e-08	0	1	0	7521	2	581286	NH-A_footprints.txt	NH-A	nervous	footprints	Footprints
34	0.01	1.47799	-1	476	10626	17618	581286	NHDF-Ad_footprints.txt	NHDF-Ad	skin	footprints	Footprints
34	0.0001	1.78626	0.574713	8	10626	245	581286	NHDF-Ad_footprints.txt	NHDF-Ad	skin	footprints	Footprints
34	1e-05	3.7727	0.434783	2	10626	29	581286	NHDF-Ad_footprints.txt	NHDF-Ad	skin	footprints	Footprints
34	1e-06	7.81487	0.369004	1	10626	7	581286	NHDF-Ad_footprints.txt	NHDF-Ad	skin	footprints	Footprints
34	1e-07	0	1	0	10626	2	581286	NHDF-Ad_footprints.txt	NHDF-Ad	skin	footprints	Footprints
34	1e-08	0	1	0	10626	2	581286	NHDF-Ad_footprints.txt	NHDF-Ad	skin	footprints	Footprints
35	0.01	1.57142	-1	536	11254	17618	581286	NHDF-neo_footprints.txt	NHDF-neo	skin	footprints	Footprints
35	0.0001	2.31905	0.197239	11	11254	245	581286	NHDF-neo_footprints.txt	NHDF-neo	skin	footprints	Footprints
35	1e-05	3.56217	0.478469	2	11254	29	581286	NHDF-neo_footprints.txt	NHDF-neo	skin	footprints	Footprints
35	1e-06	7.37879	0.505051	1	11254	7	581286	NHDF-neo_footprints.txt	NHDF-neo	skin	footprints	Footprints
35	1e-07	25.8258	0.136799	1	11254	2	581286	NHDF-neo_footprints.txt	NHDF-neo	skin	footprints	Footprints
35	1e-08	25.8258	0.153139	1	11254	2	581286	NHDF-neo_footprints.txt	NHDF-neo	skin	footprints	Footprints
36	0.01	1.60707	-1	575	11805	17618	581286	NHLF_footprints.txt	NHLF	lung	footprints	Footprints
36	0.0001	1.40688	0.787402	7	11805	245	581286	NHLF_footprints.txt	NHLF	lung	footprints	Footprints
36	1e-05	1.69795	0.775194	1	11805	29	581286	NHLF_footprints.txt	NHLF	lung	footprints	Footprints
36	1e-06	0	1	0	11805	7	581286	NHLF_footprints.txt	NHLF	lung	footprints	Footprints
36	1e-07	0	1	0	11805	2	581286	NHLF_footprints.txt	NHLF	lung	footprints	Footprints
36	1e-08	0	1	0	11805	2	581286	NHLF_footprints.txt	NHLF	lung	footprints	Footprints
37	0.01	1.63479	-1	477	9627	17618	581286	SAEC_footprints.txt	SAEC	epithelium	footprints	Footprints
37	0.0001	1.72517	0.657895	7	9627	245	581286	SAEC_footprints.txt	SAEC	epithelium	footprints	Footprints
37	1e-05	0	1	0	9627	29	581286	SAEC_footprints.txt	SAEC	epithelium	footprints	Footprints
37	1e-06	0	1	0	9627	7	581286	SAEC_footprints.txt	SAEC	epithelium	footprints	Footprints
37	1e-07	0	1	0	9627	2	581286	SAEC_footprints.txt	SAEC	epithelium	footprints	Footprints
37	1e-08	0	1	0	9627	2	581286	SAEC_footprints.txt	SAEC	epithelium	footprints	Footprints
38	0.01	1.54327	-1	749	16013	17618	581286	SKMC_footprints.txt	SKMC	muscle	footprints	Footprints
38	0.0001	2.37067	0.140252	16	16013	245	581286	SKMC_footprints.txt	SKMC	muscle	footprints	Footprints
38	1e-05	3.75526	0.34965	3	16013	29	581286	SKMC_footprints.txt	SKMC	muscle	footprints	Footprints
38	1e-06	5.18584	0.531915	1	16013	7	581286	SKMC_footprints.txt	SKMC	muscle	footprints	Footprints
38	1e-07	18.1504	0.156006	1	16013	2	581286	SKMC_footprints.txt	SKMC	muscle	footprints	Footprints
38	1e-08	18.1504	0.184162	1	16013	2	581286	SKMC_footprints.txt	SKMC	muscle	footprints	Footprints
39	0.01	1.55902	-1	196	4148	17618	581286	SK-N-SH_RA_footprints.txt	SK-N-SH	brain	footprints	Footprints
39	0.0001	4.0039	0.0333	7	4148	245	581286	SK-N-SH_RA_footprints.txt	SK-N-SH	brain	footprints	Footprints
39	1e-05	4.83229	0.452489	1	4148	29	581286	SK-N-SH_RA_footprints.txt	SK-N-SH	brain	footprints	Footprints
39	1e-06	0	1	0	4148	7	581286	SK-N-SH_RA_footprints.txt	SK-N-SH	brain	footprints	Footprints
39	1e-07	0	1	0	4148	2	581286	SK-N-SH_RA_footprints.txt	SK-N-SH	brain	footprints	Footprints
39	1e-08	0	1	0	4148	2	581286	SK-N-SH_RA_footprints.txt	SK-N-SH	brain	footprints	Footprints
40	0.01	1.51264	-1	181	3948	17618	581286	Th1_footprints.txt	Th1	blood	footprints	Footprints
40	0.0001	1.80288	0.636943	3	3948	245	581286	Th1_footprints.txt	Th1	blood	footprints	Footprints
40	1e-05	5.07709	0.507614	1	3948	29	581286	Th1_footprints.txt	Th1	blood	footprints	Footprints
40	1e-06	0	1	0	3948	7	581286	Th1_footprints.txt	Th1	blood	footprints	Footprints
40	1e-07	0	1	0	3948	2	581286	Th1_footprints.txt	Th1	blood	footprints	Footprints
40	1e-08	0	1	0	3948	2	581286	Th1_footprints.txt	Th1	blood	footprints	Footprints
41	0.01	1.3577	-1	2506	60899	17618	581286	A549-all.twopass.merge150.wgt10.zgt2.wig	A549	epithelium	hotspots	Hotspots
41	0.0001	1.79214	0.0583771	46	60899	245	581286	A549-all.twopass.merge150.wgt10.zgt2.wig	A549	epithelium	hotspots	Hotspots
41	1e-05	1.6457	0.689655	5	60899	29	581286	A549-all.twopass.merge150.wgt10.zgt2.wig	A549	epithelium	hotspots	Hotspots
41	1e-06	1.36358	0.909091	1	60899	7	581286	A549-all.twopass.merge150.wgt10.zgt2.wig	A549	epithelium	hotspots	Hotspots
41	1e-07	0	1	0	60899	2	581286	A549-all.twopass.merge150.wgt10.zgt2.wig	A549	epithelium	hotspots	Hotspots
41	1e-08	0	1	0	60899	2	581286	A549-all.twopass.merge150.wgt10.zgt2.wig	A549	epithelium	hotspots	Hotspots
42	0.01	1.31412	-1	2454	61613	17618	581286	Adult_Th0_AllReps.30000000.twopass.merge150.wgt10.zgt2.wig	Adult_CD4+	blood	hotspots	Hotspots
42	0.0001	1.69435	0.0801925	44	61613	245	581286	Adult_Th0_AllReps.30000000.twopass.merge150.wgt10.zgt2.wig	Adult_CD4+	blood	hotspots	Hotspots
42	1e-05	1.30131	0.862069	4	61613	29	581286	Adult_Th0_AllReps.30000000.twopass.merge150.wgt10.zgt2.wig	Adult_CD4+	blood	hotspots	Hotspots
42	1e-06	2.69556	0.534759	2	61613	7	581286	Adult_Th0_AllReps.30000000.twopass.merge150.wgt10.zgt2.wig	Adult_CD4+	blood	hotspots	Hotspots
42	1e-07	0	1	0	61613	2	581286	Adult_Th0_AllReps.30000000.twopass.merge150.wgt10.zgt2.wig	Adult_CD4+	blood	hotspots	Hotspots
42	1e-08	0	1	0	61613	2	581286	Adult_Th0_AllReps.30000000.twopass.merge150.wgt10.zgt2.wig	Adult_CD4+	blood	hotspots	Hotspots
43	0.01	1.45646	-1	1564	35430	17618	581286	AG04449-DS12319.twopass.merge150.wgt10.zgt2.wig	AG04449	skin	hotspots	Hotspots
43	0.0001	1.87504	0.178891	28	35430	245	581286	AG04449-DS12319.twopass.merge150.wgt10.zgt2.wig	AG04449	skin	hotspots	Hotspots
43	1e-05	1.69723	0.78125	3	35430	29	581286	AG04449-DS12319.twopass.merge150.wgt10.zgt2.wig	AG04449	skin	hotspots	Hotspots
43	1e-06	2.3438	0.833333	1	35430	7	581286	AG04449-DS12319.twopass.merge150.wgt10.zgt2.wig	AG04449	skin	hotspots	Hotspots
43	1e-07	0	1	0	35430	2	581286	AG04449-DS12319.twopass.merge150.wgt10.zgt2.wig	AG04449	skin	hotspots	Hotspots
43	1e-08	0	1	0	35430	2	581286	AG04449-DS12319.twopass.merge150.wgt10.zgt2.wig	AG04449	skin	hotspots	Hotspots
44	0.01	1.44578	-1	1462	33364	17618	581286	AG04450-DS12270.twopass.merge150.wgt10.zgt2.wig	AG04450	lung	hotspots	Hotspots
44	0.0001	1.84892	0.222222	26	33364	245	581286	AG04450-DS12270.twopass.merge150.wgt10.zgt2.wig	AG04450	lung	hotspots	Hotspots
44	1e-05	1.80233	0.714286	3	33364	29	581286	AG04450-DS12270.twopass.merge150.wgt10.zgt2.wig	AG04450	lung	hotspots	Hotspots
44	1e-06	4.97787	0.265252	2	33364	7	581286	AG04450-DS12270.twopass.merge150.wgt10.zgt2.wig	AG04450	lung	hotspots	Hotspots
44	1e-07	8.71128	0.369004	1	33364	2	581286	AG04450-DS12270.twopass.merge150.wgt10.zgt2.wig	AG04450	lung	hotspots	Hotspots
44	1e-08	8.71128	0.31348	1	33364	2	581286	AG04450-DS12270.twopass.merge150.wgt10.zgt2.wig	AG04450	lung	hotspots	Hotspots
45	0.01	1.37352	-1	1536	36897	17618	581286	AG09309-DS12352.twopass.merge150.wgt10.zgt2.wig	AG09309	skin	hotspots	Hotspots
45	0.0001	1.73619	0.294118	27	36897	245	581286	AG09309-DS12352.twopass.merge150.wgt10.zgt2.wig	AG09309	skin	hotspots	Hotspots
45	1e-05	1.62975	0.775194	3	36897	29	581286	AG09309-DS12352.twopass.merge150.wgt10.zgt2.wig	AG09309	skin	hotspots	Hotspots
45	1e-06	2.25061	0.793651	1	36897	7	581286	AG09309-DS12352.twopass.merge150.wgt10.zgt2.wig	AG09309	skin	hotspots	Hotspots
45	1e-07	0	1	0	36897	2	581286	AG09309-DS12352.twopass.merge150.wgt10.zgt2.wig	AG09309	skin	hotspots	Hotspots
45	1e-08	0	1	0	36897	2	581286	AG09309-DS12352.twopass.merge150.wgt10.zgt2.wig	AG09309	skin	hotspots	Hotspots
46	0.01	1.43271	-1	1210	27865	17618	581286	AG09319-DS12291.twopass.merge150.wgt10.zgt2.wig	AG09319	gingival	hotspots	Hotspots
46	0.0001	1.87321	0.255102	22	27865	245	581286	AG09319-DS12291.twopass.merge150.wgt10.zgt2.wig	AG09319	gingival	hotspots	Hotspots
46	1e-05	1.43868	0.900901	2	27865	29	581286	AG09319-DS12291.twopass.merge150.wgt10.zgt2.wig	AG09319	gingival	hotspots	Hotspots
46	1e-06	2.98011	0.625	1	27865	7	581286	AG09319-DS12291.twopass.merge150.wgt10.zgt2.wig	AG09319	gingival	hotspots	Hotspots
46	1e-07	10.4304	0.27933	1	27865	2	581286	AG09319-DS12291.twopass.merge150.wgt10.zgt2.wig	AG09319	gingival	hotspots	Hotspots
46	1e-08	10.4304	0.316456	1	27865	2	581286	AG09319-DS12291.twopass.merge150.wgt10.zgt2.wig	AG09319	gingival	hotspots	Hotspots
47	0.01	1.4235	-1	1404	32542	17618	581286	AG10803-DS12384.twopass.merge150.wgt10.zgt2.wig	AG10803	skin	hotspots	Hotspots
47	0.0001	1.89563	0.146843	26	32542	245	581286	AG10803-DS12384.twopass.merge150.wgt10.zgt2.wig	AG10803	skin	hotspots	Hotspots
47	1e-05	1.84786	0.699301	3	32542	29	581286	AG10803-DS12384.twopass.merge150.wgt10.zgt2.wig	AG10803	skin	hotspots	Hotspots
47	1e-06	2.55181	0.662252	1	32542	7	581286	AG10803-DS12384.twopass.merge150.wgt10.zgt2.wig	AG10803	skin	hotspots	Hotspots
47	1e-07	0	1	0	32542	2	581286	AG10803-DS12384.twopass.merge150.wgt10.zgt2.wig	AG10803	skin	hotspots	Hotspots
47	1e-08	0	1	0	32542	2	581286	AG10803-DS12384.twopass.merge150.wgt10.zgt2.wig	AG10803	skin	hotspots	Hotspots
48	0.01	1.40861	-1	1577	36938	17618	581286	AoAF-DS13523.twopass.merge150.wgt10.zgt2.wig	AoAF	blood_vessel	hotspots	Hotspots
48	0.0001	1.99119	0.0709723	31	36938	245	581286	AoAF-DS13523.twopass.merge150.wgt10.zgt2.wig	AoAF	blood_vessel	hotspots	Hotspots
48	1e-05	1.62795	0.787402	3	36938	29	581286	AoAF-DS13523.twopass.merge150.wgt10.zgt2.wig	AoAF	blood_vessel	hotspots	Hotspots
48	1e-06	4.49623	0.384615	2	36938	7	581286	AoAF-DS13523.twopass.merge150.wgt10.zgt2.wig	AoAF	blood_vessel	hotspots	Hotspots
48	1e-07	7.8684	0.334448	1	36938	2	581286	AoAF-DS13523.twopass.merge150.wgt10.zgt2.wig	AoAF	blood_vessel	hotspots	Hotspots
48	1e-08	7.8684	0.361011	1	36938	2	581286	AoAF-DS13523.twopass.merge150.wgt10.zgt2.wig	AoAF	blood_vessel	hotspots	Hotspots
49	0.01	1.37071	-1	1712	41209	17618	581286	BE_2_C-DS14625.twopass.merge150.wgt10.zgt2.wig	BE2_C	brain	hotspots	Hotspots
49	0.0001	1.72724	0.277778	30	41209	245	581286	BE_2_C-DS14625.twopass.merge150.wgt10.zgt2.wig	BE2_C	brain	hotspots	Hotspots
49	1e-05	2.43203	0.37594	5	41209	29	581286	BE_2_C-DS14625.twopass.merge150.wgt10.zgt2.wig	BE2_C	brain	hotspots	Hotspots
49	1e-06	2.01511	0.862069	1	41209	7	581286	BE_2_C-DS14625.twopass.merge150.wgt10.zgt2.wig	BE2_C	brain	hotspots	Hotspots
49	1e-07	7.0529	0.396825	1	41209	2	581286	BE_2_C-DS14625.twopass.merge150.wgt10.zgt2.wig	BE2_C	brain	hotspots	Hotspots
49	1e-08	7.0529	0.30581	1	41209	2	581286	BE_2_C-DS14625.twopass.merge150.wgt10.zgt2.wig	BE2_C	brain	hotspots	Hotspots
50	0.01	1.39945	-1	1454	34280	17618	581286	BJ-DS10081.twopass.merge150.wgt10.zgt2.wig	BJ	skin	hotspots	Hotspots
50	0.0001	1.73031	0.280899	25	34280	245	581286	BJ-DS10081.twopass.merge150.wgt10.zgt2.wig	BJ	skin	hotspots	Hotspots
50	1e-05	1.75417	0.763359	3	34280	29	581286	BJ-DS10081.twopass.merge150.wgt10.zgt2.wig	BJ	skin	hotspots	Hotspots
50	1e-06	2.42243	0.769231	1	34280	7	581286	BJ-DS10081.twopass.merge150.wgt10.zgt2.wig	BJ	skin	hotspots	Hotspots
50	1e-07	0	1	0	34280	2	581286	BJ-DS10081.twopass.merge150.wgt10.zgt2.wig	BJ	skin	hotspots	Hotspots
50	1e-08	0	1	0	34280	2	581286	BJ-DS10081.twopass.merge150.wgt10.zgt2.wig	BJ	skin	hotspots	Hotspots
51	0.01	1.30533	-1	1455	36777	17618	581286	CACO2-DS8235.twopass.merge150.wgt10.zgt2.wig	Caco-2	colon	hotspots	Hotspots
51	0.0001	1.54831	0.389105	24	36777	245	581286	CACO2-DS8235.twopass.merge150.wgt10.zgt2.wig	Caco-2	colon	hotspots	Hotspots
51	1e-05	1.09005	0.925926	2	36777	29	581286	CACO2-DS8235.twopass.merge150.wgt10.zgt2.wig	Caco-2	colon	hotspots	Hotspots
51	1e-06	0	1	0	36777	7	581286	CACO2-DS8235.twopass.merge150.wgt10.zgt2.wig	Caco-2	colon	hotspots	Hotspots
51	1e-07	0	1	0	36777	2	581286	CACO2-DS8235.twopass.merge150.wgt10.zgt2.wig	Caco-2	colon	hotspots	Hotspots
51	1e-08	0	1	0	36777	2	581286	CACO2-DS8235.twopass.merge150.wgt10.zgt2.wig	Caco-2	colon	hotspots	Hotspots
52	0.01	1.35889	-1	1571	38144	17618	581286	CD14-DS18065.hg19.twopass.merge150.wgt10.zgt2.wig	CD14+	blood	hotspots	Hotspots
52	0.0001	1.30622	0.689655	21	38144	245	581286	CD14-DS18065.hg19.twopass.merge150.wgt10.zgt2.wig	CD14+	blood	hotspots	Hotspots
52	1e-05	2.10197	0.546448	4	38144	29	581286	CD14-DS18065.hg19.twopass.merge150.wgt10.zgt2.wig	CD14+	blood	hotspots	Hotspots
52	1e-06	4.35407	0.322581	2	38144	7	581286	CD14-DS18065.hg19.twopass.merge150.wgt10.zgt2.wig	CD14+	blood	hotspots	Hotspots
52	1e-07	7.61963	0.398406	1	38144	2	581286	CD14-DS18065.hg19.twopass.merge150.wgt10.zgt2.wig	CD14+	blood	hotspots	Hotspots
52	1e-08	7.61963	0.33557	1	38144	2	581286	CD14-DS18065.hg19.twopass.merge150.wgt10.zgt2.wig	CD14+	blood	hotspots	Hotspots
53	0.01	1.30575	-1	1555	39292	17618	581286	CD20-DS17541.hg19.twopass.merge150.wgt10.zgt2.wig	CD20+	blood	hotspots	Hotspots
53	0.0001	0.966139	0.961538	16	39292	245	581286	CD20-DS17541.hg19.twopass.merge150.wgt10.zgt2.wig	CD20+	blood	hotspots	Hotspots
53	1e-05	2.04055	0.462963	4	39292	29	581286	CD20-DS17541.hg19.twopass.merge150.wgt10.zgt2.wig	CD20+	blood	hotspots	Hotspots
53	1e-06	2.11343	0.719424	1	39292	7	581286	CD20-DS17541.hg19.twopass.merge150.wgt10.zgt2.wig	CD20+	blood	hotspots	Hotspots
53	1e-07	0	1	0	39292	2	581286	CD20-DS17541.hg19.twopass.merge150.wgt10.zgt2.wig	CD20+	blood	hotspots	Hotspots
53	1e-08	0	1	0	39292	2	581286	CD20-DS17541.hg19.twopass.merge150.wgt10.zgt2.wig	CD20+	blood	hotspots	Hotspots
54	0.01	1.33364	-1	1810	44779	17618	581286	CD34-DS16814.hg19.twopass.merge150.wgt10.zgt2.wig	CD34+	blood	hotspots	Hotspots
54	0.0001	1.21865	0.952381	23	44779	245	581286	CD34-DS16814.hg19.twopass.merge150.wgt10.zgt2.wig	CD34+	blood	hotspots	Hotspots
54	1e-05	1.34288	0.78125	3	44779	29	581286	CD34-DS16814.hg19.twopass.merge150.wgt10.zgt2.wig	CD34+	blood	hotspots	Hotspots
54	1e-06	0	1	0	44779	7	581286	CD34-DS16814.hg19.twopass.merge150.wgt10.zgt2.wig	CD34+	blood	hotspots	Hotspots
54	1e-07	0	1	0	44779	2	581286	CD34-DS16814.hg19.twopass.merge150.wgt10.zgt2.wig	CD34+	blood	hotspots	Hotspots
54	1e-08	0	1	0	44779	2	581286	CD34-DS16814.hg19.twopass.merge150.wgt10.zgt2.wig	CD34+	blood	hotspots	Hotspots
55	0.01	1.38007	-1	1392	33279	17618	581286	CMK-DS12393.twopass.merge150.wgt10.zgt2.wig	CMK	blood	hotspots	Hotspots
55	0.0001	1.49718	0.584795	21	33279	245	581286	CMK-DS12393.twopass.merge150.wgt10.zgt2.wig	CMK	blood	hotspots	Hotspots
55	1e-05	2.40925	0.446429	4	33279	29	581286	CMK-DS12393.twopass.merge150.wgt10.zgt2.wig	CMK	blood	hotspots	Hotspots
55	1e-06	0	1	0	33279	7	581286	CMK-DS12393.twopass.merge150.wgt10.zgt2.wig	CMK	blood	hotspots	Hotspots
55	1e-07	0	1	0	33279	2	581286	CMK-DS12393.twopass.merge150.wgt10.zgt2.wig	CMK	blood	hotspots	Hotspots
55	1e-08	0	1	0	33279	2	581286	CMK-DS12393.twopass.merge150.wgt10.zgt2.wig	CMK	blood	hotspots	Hotspots
56	0.01	1.36642	-1	1990	48051	17618	581286	E_myoblast_AllReps.30000000.twopass.merge150.wgt10.zgt2.wig	E_myoblast	muscle	hotspots	Hotspots
56	0.0001	1.4813	0.469484	30	48051	245	581286	E_myoblast_AllReps.30000000.twopass.merge150.wgt10.zgt2.wig	E_myoblast	muscle	hotspots	Hotspots
56	1e-05	1.25144	0.884956	3	48051	29	581286	E_myoblast_AllReps.30000000.twopass.merge150.wgt10.zgt2.wig	E_myoblast	muscle	hotspots	Hotspots
56	1e-06	0	1	0	48051	7	581286	E_myoblast_AllReps.30000000.twopass.merge150.wgt10.zgt2.wig	E_myoblast	muscle	hotspots	Hotspots
56	1e-07	0	1	0	48051	2	581286	E_myoblast_AllReps.30000000.twopass.merge150.wgt10.zgt2.wig	E_myoblast	muscle	hotspots	Hotspots
56	1e-08	0	1	0	48051	2	581286	E_myoblast_AllReps.30000000.twopass.merge150.wgt10.zgt2.wig	E_myoblast	muscle	hotspots	Hotspots
57	0.01	1.37857	-1	1216	29103	17618	581286	GM06990-DS7748.twopass.merge150.wgt10.zgt2.wig	GM06990	blood	hotspots	Hotspots
57	0.0001	1.46743	0.561798	18	29103	245	581286	GM06990-DS7748.twopass.merge150.wgt10.zgt2.wig	GM06990	blood	hotspots	Hotspots
57	1e-05	1.37748	0.917431	2	29103	29	581286	GM06990-DS7748.twopass.merge150.wgt10.zgt2.wig	GM06990	blood	hotspots	Hotspots
57	1e-06	0	1	0	29103	7	581286	GM06990-DS7748.twopass.merge150.wgt10.zgt2.wig	GM06990	blood	hotspots	Hotspots
57	1e-07	0	1	0	29103	2	581286	GM06990-DS7748.twopass.merge150.wgt10.zgt2.wig	GM06990	blood	hotspots	Hotspots
57	1e-08	0	1	0	29103	2	581286	GM06990-DS7748.twopass.merge150.wgt10.zgt2.wig	GM06990	blood	hotspots	Hotspots
58	0.01	1.34354	-1	1426	35019	17618	581286	GM12864-DS12431.twopass.merge150.wgt10.zgt2.wig	GM12864	blood	hotspots	Hotspots
58	0.0001	1.42279	0.729927	21	35019	245	581286	GM12864-DS12431.twopass.merge150.wgt10.zgt2.wig	GM12864	blood	hotspots	Hotspots
58	1e-05	1.14477	0.925926	2	35019	29	581286	GM12864-DS12431.twopass.merge150.wgt10.zgt2.wig	GM12864	blood	hotspots	Hotspots
58	1e-06	0	1	0	35019	7	581286	GM12864-DS12431.twopass.merge150.wgt10.zgt2.wig	GM12864	blood	hotspots	Hotspots
58	1e-07	0	1	0	35019	2	581286	GM12864-DS12431.twopass.merge150.wgt10.zgt2.wig	GM12864	blood	hotspots	Hotspots
58	1e-08	0	1	0	35019	2	581286	GM12864-DS12431.twopass.merge150.wgt10.zgt2.wig	GM12864	blood	hotspots	Hotspots
59	0.01	1.32941	-1	1454	36086	17618	581286	GM12865-DS12436.twopass.merge150.wgt10.zgt2.wig	GM12865	blood	hotspots	Hotspots
59	0.0001	1.70946	0.319489	26	36086	245	581286	GM12865-DS12436.twopass.merge150.wgt10.zgt2.wig	GM12865	blood	hotspots	Hotspots
59	1e-05	0.55546	0.990099	1	36086	29	581286	GM12865-DS12436.twopass.merge150.wgt10.zgt2.wig	GM12865	blood	hotspots	Hotspots
59	1e-06	0	1	0	36086	7	581286	GM12865-DS12436.twopass.merge150.wgt10.zgt2.wig	GM12865	blood	hotspots	Hotspots
59	1e-07	0	1	0	36086	2	581286	GM12865-DS12436.twopass.merge150.wgt10.zgt2.wig	GM12865	blood	hotspots	Hotspots
59	1e-08	0	1	0	36086	2	581286	GM12865-DS12436.twopass.merge150.wgt10.zgt2.wig	GM12865	blood	hotspots	Hotspots
60	0.01	1.34487	-1	2360	57898	17618	581286	GM12878-all.twopass.merge150.wgt10.zgt2.wig	GM12878	blood	hotspots	Hotspots
60	0.0001	1.39328	0.507614	34	57898	245	581286	GM12878-all.twopass.merge150.wgt10.zgt2.wig	GM12878	blood	hotspots	Hotspots
60	1e-05	1.3848	0.735294	4	57898	29	581286	GM12878-all.twopass.merge150.wgt10.zgt2.wig	GM12878	blood	hotspots	Hotspots
60	1e-06	1.43426	0.909091	1	57898	7	581286	GM12878-all.twopass.merge150.wgt10.zgt2.wig	GM12878	blood	hotspots	Hotspots
60	1e-07	0	1	0	57898	2	581286	GM12878-all.twopass.merge150.wgt10.zgt2.wig	GM12878	blood	hotspots	Hotspots
60	1e-08	0	1	0	57898	2	581286	GM12878-all.twopass.merge150.wgt10.zgt2.wig	GM12878	blood	hotspots	Hotspots
61	0.01	1.39253	-1	1840	43596	17618	581286	HAc-DS14765.twopass.merge150.wgt10.zgt2.wig	HAc	cerebellar	hotspots	Hotspots
61	0.0001	1.79594	0.208333	33	43596	245	581286	HAc-DS14765.twopass.merge150.wgt10.zgt2.wig	HAc	cerebellar	hotspots	Hotspots
61	1e-05	1.8391	0.75188	4	43596	29	581286	HAc-DS14765.twopass.merge150.wgt10.zgt2.wig	HAc	cerebellar	hotspots	Hotspots
61	1e-06	1.90478	0.826446	1	43596	7	581286	HAc-DS14765.twopass.merge150.wgt10.zgt2.wig	HAc	cerebellar	hotspots	Hotspots
61	1e-07	6.66674	0.393701	1	43596	2	581286	HAc-DS14765.twopass.merge150.wgt10.zgt2.wig	HAc	cerebellar	hotspots	Hotspots
61	1e-08	6.66674	0.416667	1	43596	2	581286	HAc-DS14765.twopass.merge150.wgt10.zgt2.wig	HAc	cerebellar	hotspots	Hotspots
62	0.01	1.46102	-1	1673	37781	17618	581286	HAEpiC-DS12663.twopass.merge150.wgt10.zgt2.wig	HAEpiC	epithelium	hotspots	Hotspots
62	0.0001	1.82116	0.208768	29	37781	245	581286	HAEpiC-DS12663.twopass.merge150.wgt10.zgt2.wig	HAEpiC	epithelium	hotspots	Hotspots
62	1e-05	2.6527	0.4	5	37781	29	581286	HAEpiC-DS12663.twopass.merge150.wgt10.zgt2.wig	HAEpiC	epithelium	hotspots	Hotspots
62	1e-06	6.59386	0.0854701	3	37781	7	581286	HAEpiC-DS12663.twopass.merge150.wgt10.zgt2.wig	HAEpiC	epithelium	hotspots	Hotspots
62	1e-07	15.3857	0.0102585	2	37781	2	581286	HAEpiC-DS12663.twopass.merge150.wgt10.zgt2.wig	HAEpiC	epithelium	hotspots	Hotspots
62	1e-08	15.3857	0.00872372	2	37781	2	581286	HAEpiC-DS12663.twopass.merge150.wgt10.zgt2.wig	HAEpiC	epithelium	hotspots	Hotspots
63	0.01	1.37868	-1	2231	53391	17618	581286	HAh-DS15192.twopass.merge150.wgt10.zgt2.wig	HA-h	brain_hippocampus	hotspots	Hotspots
63	0.0001	2.17747	0.00269738	49	53391	245	581286	HAh-DS15192.twopass.merge150.wgt10.zgt2.wig	HA-h	brain_hippocampus	hotspots	Hotspots
63	1e-05	3.37883	0.0329489	9	53391	29	581286	HAh-DS15192.twopass.merge150.wgt10.zgt2.wig	HA-h	brain_hippocampus	hotspots	Hotspots
63	1e-06	6.22134	0.0309693	4	53391	7	581286	HAh-DS15192.twopass.merge150.wgt10.zgt2.wig	HA-h	brain_hippocampus	hotspots	Hotspots
63	1e-07	10.8873	0.0142694	2	53391	2	581286	HAh-DS15192.twopass.merge150.wgt10.zgt2.wig	HA-h	brain_hippocampus	hotspots	Hotspots
63	1e-08	10.8873	0.014988	2	53391	2	581286	HAh-DS15192.twopass.merge150.wgt10.zgt2.wig	HA-h	brain_hippocampus	hotspots	Hotspots
64	0.01	1.35798	-1	2366	57485	17618	581286	HAsp-DS14790.twopass.merge150.wgt10.zgt2.wig	HA-sp	spinal_cord	hotspots	Hotspots
64	0.0001	1.65093	0.327869	40	57485	245	581286	HAsp-DS14790.twopass.merge150.wgt10.zgt2.wig	HA-sp	spinal_cord	hotspots	Hotspots
64	1e-05	1.74344	0.757576	5	57485	29	581286	HAsp-DS14790.twopass.merge150.wgt10.zgt2.wig	HA-sp	spinal_cord	hotspots	Hotspots
64	1e-06	1.44457	0.909091	1	57485	7	581286	HAsp-DS14790.twopass.merge150.wgt10.zgt2.wig	HA-sp	spinal_cord	hotspots	Hotspots
64	1e-07	5.05598	0.454545	1	57485	2	581286	HAsp-DS14790.twopass.merge150.wgt10.zgt2.wig	HA-sp	spinal_cord	hotspots	Hotspots
64	1e-08	5.05598	0.49505	1	57485	2	581286	HAsp-DS14790.twopass.merge150.wgt10.zgt2.wig	HA-sp	spinal_cord	hotspots	Hotspots
65	0.01	1.39425	-1	1966	46524	17618	581286	HBMEC-DS13817.twopass.merge150.wgt10.zgt2.wig	HBMEC	blood_vessel	hotspots	Hotspots
65	0.0001	1.7849	0.180832	35	46524	245	581286	HBMEC-DS13817.twopass.merge150.wgt10.zgt2.wig	HBMEC	blood_vessel	hotspots	Hotspots
65	1e-05	1.29252	0.900901	3	46524	29	581286	HBMEC-DS13817.twopass.merge150.wgt10.zgt2.wig	HBMEC	blood_vessel	hotspots	Hotspots
65	1e-06	1.7849	0.869565	1	46524	7	581286	HBMEC-DS13817.twopass.merge150.wgt10.zgt2.wig	HBMEC	blood_vessel	hotspots	Hotspots
65	1e-07	0	1	0	46524	2	581286	HBMEC-DS13817.twopass.merge150.wgt10.zgt2.wig	HBMEC	blood_vessel	hotspots	Hotspots
65	1e-08	0	1	0	46524	2	581286	HBMEC-DS13817.twopass.merge150.wgt10.zgt2.wig	HBMEC	blood_vessel	hotspots	Hotspots
66	0.01	1.39055	-1	1836	43563	17618	581286	HCFaa-DS13480.twopass.merge150.wgt10.zgt2.wig	HCFaa	heart	hotspots	Hotspots
66	0.0001	1.85176	0.105042	34	43563	245	581286	HCFaa-DS13480.twopass.merge150.wgt10.zgt2.wig	HCFaa	heart	hotspots	Hotspots
66	1e-05	0.920246	0.961538	2	43563	29	581286	HCFaa-DS13480.twopass.merge150.wgt10.zgt2.wig	HCFaa	heart	hotspots	Hotspots
66	1e-06	1.90622	0.869565	1	43563	7	581286	HCFaa-DS13480.twopass.merge150.wgt10.zgt2.wig	HCFaa	heart	hotspots	Hotspots
66	1e-07	0	1	0	43563	2	581286	HCFaa-DS13480.twopass.merge150.wgt10.zgt2.wig	HCFaa	heart	hotspots	Hotspots
66	1e-08	0	1	0	43563	2	581286	HCFaa-DS13480.twopass.merge150.wgt10.zgt2.wig	HCFaa	heart	hotspots	Hotspots
67	0.01	1.40952	-1	1557	36446	17618	581286	HCF-DS12501.twopass.merge150.wgt10.zgt2.wig	HCF	heart	hotspots	Hotspots
67	0.0001	2.08317	0.0423191	32	36446	245	581286	HCF-DS12501.twopass.merge150.wgt10.zgt2.wig	HCF	heart	hotspots	Hotspots
67	1e-05	2.1999	0.578035	4	36446	29	581286	HCF-DS12501.twopass.merge150.wgt10.zgt2.wig	HCF	heart	hotspots	Hotspots
67	1e-06	4.55693	0.3367	2	36446	7	581286	HCF-DS12501.twopass.merge150.wgt10.zgt2.wig	HCF	heart	hotspots	Hotspots
67	1e-07	7.97462	0.319489	1	36446	2	581286	HCF-DS12501.twopass.merge150.wgt10.zgt2.wig	HCF	heart	hotspots	Hotspots
67	1e-08	7.97462	0.3367	1	36446	2	581286	HCF-DS12501.twopass.merge150.wgt10.zgt2.wig	HCF	heart	hotspots	Hotspots
68	0.01	1.39783	-1	1713	40433	17618	581286	HCM-DS12599.twopass.merge150.wgt10.zgt2.wig	HCM	heart	hotspots	Hotspots
68	0.0001	2.05379	0.0383877	35	40433	245	581286	HCM-DS12599.twopass.merge150.wgt10.zgt2.wig	HCM	heart	hotspots	Hotspots
68	1e-05	1.48723	0.819672	3	40433	29	581286	HCM-DS12599.twopass.merge150.wgt10.zgt2.wig	HCM	heart	hotspots	Hotspots
68	1e-06	2.05379	0.862069	1	40433	7	581286	HCM-DS12599.twopass.merge150.wgt10.zgt2.wig	HCM	heart	hotspots	Hotspots
68	1e-07	0	1	0	40433	2	581286	HCM-DS12599.twopass.merge150.wgt10.zgt2.wig	HCM	heart	hotspots	Hotspots
68	1e-08	0	1	0	40433	2	581286	HCM-DS12599.twopass.merge150.wgt10.zgt2.wig	HCM	heart	hotspots	Hotspots
69	0.01	1.41771	-1	1592	37050	17618	581286	HConF-DS11642.twopass.merge150.wgt10.zgt2.wig	HConF	eye	hotspots	Hotspots
69	0.0001	1.98517	0.0981354	31	37050	245	581286	HConF-DS11642.twopass.merge150.wgt10.zgt2.wig	HConF	eye	hotspots	Hotspots
69	1e-05	1.62302	0.793651	3	37050	29	581286	HConF-DS11642.twopass.merge150.wgt10.zgt2.wig	HConF	eye	hotspots	Hotspots
69	1e-06	2.24132	0.787402	1	37050	7	581286	HConF-DS11642.twopass.merge150.wgt10.zgt2.wig	HConF	eye	hotspots	Hotspots
69	1e-07	7.84462	0.406504	1	37050	2	581286	HConF-DS11642.twopass.merge150.wgt10.zgt2.wig	HConF	eye	hotspots	Hotspots
69	1e-08	7.84462	0.409836	1	37050	2	581286	HConF-DS11642.twopass.merge150.wgt10.zgt2.wig	HConF	eye	hotspots	Hotspots
70	0.01	1.39493	-1	1676	39642	17618	581286	HCPEpiC-DS12447.twopass.merge150.wgt10.zgt2.wig	HCPEpiC	epithelium	hotspots	Hotspots
70	0.0001	1.91522	0.10142	32	39642	245	581286	HCPEpiC-DS12447.twopass.merge150.wgt10.zgt2.wig	HCPEpiC	epithelium	hotspots	Hotspots
70	1e-05	1.5169	0.854701	3	39642	29	581286	HCPEpiC-DS12447.twopass.merge150.wgt10.zgt2.wig	HCPEpiC	epithelium	hotspots	Hotspots
70	1e-06	2.09477	0.826446	1	39642	7	581286	HCPEpiC-DS12447.twopass.merge150.wgt10.zgt2.wig	HCPEpiC	epithelium	hotspots	Hotspots
70	1e-07	0	1	0	39642	2	581286	HCPEpiC-DS12447.twopass.merge150.wgt10.zgt2.wig	HCPEpiC	epithelium	hotspots	Hotspots
70	1e-08	0	1	0	39642	2	581286	HCPEpiC-DS12447.twopass.merge150.wgt10.zgt2.wig	HCPEpiC	epithelium	hotspots	Hotspots
71	0.01	1.44281	-1	1346	30780	17618	581286	HCT116-DS13551.twopass.merge150.wgt10.zgt2.wig	HCT-116	colon	hotspots	Hotspots
71	0.0001	1.61873	0.404858	21	30780	245	581286	HCT116-DS13551.twopass.merge150.wgt10.zgt2.wig	HCT-116	colon	hotspots	Hotspots
71	1e-05	1.30243	0.869565	2	30780	29	581286	HCT116-DS13551.twopass.merge150.wgt10.zgt2.wig	HCT-116	colon	hotspots	Hotspots
71	1e-06	0	1	0	30780	7	581286	HCT116-DS13551.twopass.merge150.wgt10.zgt2.wig	HCT-116	colon	hotspots	Hotspots
71	1e-07	0	1	0	30780	2	581286	HCT116-DS13551.twopass.merge150.wgt10.zgt2.wig	HCT-116	colon	hotspots	Hotspots
71	1e-08	0	1	0	30780	2	581286	HCT116-DS13551.twopass.merge150.wgt10.zgt2.wig	HCT-116	colon	hotspots	Hotspots
72	0.01	1.40644	-1	1714	40209	17618	581286	HEEpiC-DS12763.twopass.merge150.wgt10.zgt2.wig	HEEpiC	epithelium	hotspots	Hotspots
72	0.0001	2.06523	0.049975	35	40209	245	581286	HEEpiC-DS12763.twopass.merge150.wgt10.zgt2.wig	HEEpiC	epithelium	hotspots	Hotspots
72	1e-05	1.99402	0.632911	4	40209	29	581286	HEEpiC-DS12763.twopass.merge150.wgt10.zgt2.wig	HEEpiC	epithelium	hotspots	Hotspots
72	1e-06	0	1	0	40209	7	581286	HEEpiC-DS12763.twopass.merge150.wgt10.zgt2.wig	HEEpiC	epithelium	hotspots	Hotspots
72	1e-07	0	1	0	40209	2	581286	HEEpiC-DS12763.twopass.merge150.wgt10.zgt2.wig	HEEpiC	epithelium	hotspots	Hotspots
72	1e-08	0	1	0	40209	2	581286	HEEpiC-DS12763.twopass.merge150.wgt10.zgt2.wig	HEEpiC	epithelium	hotspots	Hotspots
73	0.01	1.35091	-1	2746	67067	17618	581286	Hela-all.twopass.merge150.wgt10.zgt2.wig	HeLa-S3	cervix	hotspots	Hotspots
73	0.0001	1.62732	0.182482	46	67067	245	581286	Hela-all.twopass.merge150.wgt10.zgt2.wig	HeLa-S3	cervix	hotspots	Hotspots
73	1e-05	1.49435	0.714286	5	67067	29	581286	Hela-all.twopass.merge150.wgt10.zgt2.wig	HeLa-S3	cervix	hotspots	Hotspots
73	1e-06	1.23818	0.952381	1	67067	7	581286	Hela-all.twopass.merge150.wgt10.zgt2.wig	HeLa-S3	cervix	hotspots	Hotspots
73	1e-07	0	1	0	67067	2	581286	Hela-all.twopass.merge150.wgt10.zgt2.wig	HeLa-S3	cervix	hotspots	Hotspots
73	1e-08	0	1	0	67067	2	581286	Hela-all.twopass.merge150.wgt10.zgt2.wig	HeLa-S3	cervix	hotspots	Hotspots
74	0.01	1.35967	-1	2221	53895	17618	581286	HepG2-all.twopass.merge150.wgt10.zgt2.wig	HepG2	liver	hotspots	Hotspots
74	0.0001	1.67286	0.173913	38	53895	245	581286	HepG2-all.twopass.merge150.wgt10.zgt2.wig	HepG2	liver	hotspots	Hotspots
74	1e-05	1.85957	0.558659	5	53895	29	581286	HepG2-all.twopass.merge150.wgt10.zgt2.wig	HepG2	liver	hotspots	Hotspots
74	1e-06	1.54079	0.854701	1	53895	7	581286	HepG2-all.twopass.merge150.wgt10.zgt2.wig	HepG2	liver	hotspots	Hotspots
74	1e-07	0	1	0	53895	2	581286	HepG2-all.twopass.merge150.wgt10.zgt2.wig	HepG2	liver	hotspots	Hotspots
74	1e-08	0	1	0	53895	2	581286	HepG2-all.twopass.merge150.wgt10.zgt2.wig	HepG2	liver	hotspots	Hotspots
75	0.01	1.35922	-1	2944	71463	17618	581286	HESC-all.twopass.merge150.wgt10.zgt2.wig	HESC	es_cell	hotspots	Hotspots
75	0.0001	1.62682	0.18622	49	71463	245	581286	HESC-all.twopass.merge150.wgt10.zgt2.wig	HESC	es_cell	hotspots	Hotspots
75	1e-05	1.12194	0.990099	4	71463	29	581286	HESC-all.twopass.merge150.wgt10.zgt2.wig	HESC	es_cell	hotspots	Hotspots
75	1e-06	1.16201	0.934579	1	71463	7	581286	HESC-all.twopass.merge150.wgt10.zgt2.wig	HESC	es_cell	hotspots	Hotspots
75	1e-07	0	1	0	71463	2	581286	HESC-all.twopass.merge150.wgt10.zgt2.wig	HESC	es_cell	hotspots	Hotspots
75	1e-08	0	1	0	71463	2	581286	HESC-all.twopass.merge150.wgt10.zgt2.wig	HESC	es_cell	hotspots	Hotspots
76	0.01	1.39431	-1	2426	57407	17618	581286	hESCT0-DS11909.twopass.merge150.wgt10.zgt2.wig	hESCT0	es_cell	hotspots	Hotspots
76	0.0001	1.81849	0.127065	44	57407	245	581286	hESCT0-DS11909.twopass.merge150.wgt10.zgt2.wig	hESCT0	es_cell	hotspots	Hotspots
76	1e-05	2.09497	0.546448	6	57407	29	581286	hESCT0-DS11909.twopass.merge150.wgt10.zgt2.wig	hESCT0	es_cell	hotspots	Hotspots
76	1e-06	2.89306	0.653595	2	57407	7	581286	hESCT0-DS11909.twopass.merge150.wgt10.zgt2.wig	hESCT0	es_cell	hotspots	Hotspots
76	1e-07	5.06285	0.42735	1	57407	2	581286	hESCT0-DS11909.twopass.merge150.wgt10.zgt2.wig	hESCT0	es_cell	hotspots	Hotspots
76	1e-08	5.06285	0.44843	1	57407	2	581286	hESCT0-DS11909.twopass.merge150.wgt10.zgt2.wig	hESCT0	es_cell	hotspots	Hotspots
77	0.01	1.3839	-1	1858	44297	17618	581286	HFF-DS15115.twopass.merge150.wgt10.zgt2.wig	HFF	foreskin	hotspots	Hotspots
77	0.0001	1.66039	0.295858	31	44297	245	581286	HFF-DS15115.twopass.merge150.wgt10.zgt2.wig	HFF	foreskin	hotspots	Hotspots
77	1e-05	1.3575	0.909091	3	44297	29	581286	HFF-DS15115.twopass.merge150.wgt10.zgt2.wig	HFF	foreskin	hotspots	Hotspots
77	1e-06	1.87464	0.793651	1	44297	7	581286	HFF-DS15115.twopass.merge150.wgt10.zgt2.wig	HFF	foreskin	hotspots	Hotspots
77	1e-07	0	1	0	44297	2	581286	HFF-DS15115.twopass.merge150.wgt10.zgt2.wig	HFF	foreskin	hotspots	Hotspots
77	1e-08	0	1	0	44297	2	581286	HFF-DS15115.twopass.merge150.wgt10.zgt2.wig	HFF	foreskin	hotspots	Hotspots
78	0.01	1.40205	-1	2020	47536	17618	581286	HFF_MyC-DS15079.twopass.merge150.wgt10.zgt2.wig	HFF-Myc	foreskin	hotspots	Hotspots
78	0.0001	1.7469	0.208768	35	47536	245	581286	HFF_MyC-DS15079.twopass.merge150.wgt10.zgt2.wig	HFF-Myc	foreskin	hotspots	Hotspots
78	1e-05	1.265	0.934579	3	47536	29	581286	HFF_MyC-DS15079.twopass.merge150.wgt10.zgt2.wig	HFF-Myc	foreskin	hotspots	Hotspots
78	1e-06	1.7469	0.8	1	47536	7	581286	HFF_MyC-DS15079.twopass.merge150.wgt10.zgt2.wig	HFF-Myc	foreskin	hotspots	Hotspots
78	1e-07	6.11417	0.411523	1	47536	2	581286	HFF_MyC-DS15079.twopass.merge150.wgt10.zgt2.wig	HFF-Myc	foreskin	hotspots	Hotspots
78	1e-08	6.11417	0.392157	1	47536	2	581286	HFF_MyC-DS15079.twopass.merge150.wgt10.zgt2.wig	HFF-Myc	foreskin	hotspots	Hotspots
79	0.01	1.39916	-1	1385	32660	17618	581286	HGF-DS11752.twopass.merge150.wgt10.zgt2.wig	HGF	gingival	hotspots	Hotspots
79	0.0001	1.67084	0.438596	23	32660	245	581286	HGF-DS11752.twopass.merge150.wgt10.zgt2.wig	HGF	gingival	hotspots	Hotspots
79	1e-05	1.84118	0.70922	3	32660	29	581286	HGF-DS11752.twopass.merge150.wgt10.zgt2.wig	HGF	gingival	hotspots	Hotspots
79	1e-06	5.08517	0.359712	2	32660	7	581286	HGF-DS11752.twopass.merge150.wgt10.zgt2.wig	HGF	gingival	hotspots	Hotspots
79	1e-07	8.89905	0.307692	1	32660	2	581286	HGF-DS11752.twopass.merge150.wgt10.zgt2.wig	HGF	gingival	hotspots	Hotspots
79	1e-08	8.89905	0.383142	1	32660	2	581286	HGF-DS11752.twopass.merge150.wgt10.zgt2.wig	HGF	gingival	hotspots	Hotspots
80	0.01	1.4251	-1	1797	41604	17618	581286	HIPEpiC-DS12684.twopass.merge150.wgt10.zgt2.wig	HIPEpiC	epithelium	hotspots	Hotspots
80	0.0001	1.53976	0.531915	27	41604	245	581286	HIPEpiC-DS12684.twopass.merge150.wgt10.zgt2.wig	HIPEpiC	epithelium	hotspots	Hotspots
80	1e-05	1.44537	0.826446	3	41604	29	581286	HIPEpiC-DS12684.twopass.merge150.wgt10.zgt2.wig	HIPEpiC	epithelium	hotspots	Hotspots
80	1e-06	1.99598	0.877193	1	41604	7	581286	HIPEpiC-DS12684.twopass.merge150.wgt10.zgt2.wig	HIPEpiC	epithelium	hotspots	Hotspots
80	1e-07	0	1	0	41604	2	581286	HIPEpiC-DS12684.twopass.merge150.wgt10.zgt2.wig	HIPEpiC	epithelium	hotspots	Hotspots
80	1e-08	0	1	0	41604	2	581286	HIPEpiC-DS12684.twopass.merge150.wgt10.zgt2.wig	HIPEpiC	epithelium	hotspots	Hotspots
81	0.01	1.31344	-1	1563	39263	17618	581286	HL60-DS11809.twopass.merge150.wgt10.zgt2.wig	HL-60	blood	hotspots	Hotspots
81	0.0001	1.32942	0.531915	22	39263	245	581286	HL60-DS11809.twopass.merge150.wgt10.zgt2.wig	HL-60	blood	hotspots	Hotspots
81	1e-05	1.53154	0.684932	3	39263	29	581286	HL60-DS11809.twopass.merge150.wgt10.zgt2.wig	HL-60	blood	hotspots	Hotspots
81	1e-06	0	1	0	39263	7	581286	HL60-DS11809.twopass.merge150.wgt10.zgt2.wig	HL-60	blood	hotspots	Hotspots
81	1e-07	0	1	0	39263	2	581286	HL60-DS11809.twopass.merge150.wgt10.zgt2.wig	HL-60	blood	hotspots	Hotspots
81	1e-08	0	1	0	39263	2	581286	HL60-DS11809.twopass.merge150.wgt10.zgt2.wig	HL-60	blood	hotspots	Hotspots
82	0.01	1.35974	-1	2704	65612	17618	581286	HMEC-all.twopass.merge150.wgt10.zgt2.wig	HMEC	breast	hotspots	Hotspots
82	0.0001	1.55492	0.321543	43	65612	245	581286	HMEC-all.twopass.merge150.wgt10.zgt2.wig	HMEC	breast	hotspots	Hotspots
82	1e-05	1.22199	0.925926	4	65612	29	581286	HMEC-all.twopass.merge150.wgt10.zgt2.wig	HMEC	breast	hotspots	Hotspots
82	1e-06	1.26564	0.943396	1	65612	7	581286	HMEC-all.twopass.merge150.wgt10.zgt2.wig	HMEC	breast	hotspots	Hotspots
82	1e-07	0	1	0	65612	2	581286	HMEC-all.twopass.merge150.wgt10.zgt2.wig	HMEC	breast	hotspots	Hotspots
82	1e-08	0	1	0	65612	2	581286	HMEC-all.twopass.merge150.wgt10.zgt2.wig	HMEC	breast	hotspots	Hotspots
83	0.01	1.39364	-1	1441	34115	17618	581286	HMF-DS13363.twopass.merge150.wgt10.zgt2.wig	HMF	breast	hotspots	Hotspots
83	0.0001	1.80822	0.236967	26	34115	245	581286	HMF-DS13363.twopass.merge150.wgt10.zgt2.wig	HMF	breast	hotspots	Hotspots
83	1e-05	1.76266	0.724638	3	34115	29	581286	HMF-DS13363.twopass.merge150.wgt10.zgt2.wig	HMF	breast	hotspots	Hotspots
83	1e-06	2.43415	0.787402	1	34115	7	581286	HMF-DS13363.twopass.merge150.wgt10.zgt2.wig	HMF	breast	hotspots	Hotspots
83	1e-07	8.51951	0.325733	1	34115	2	581286	HMF-DS13363.twopass.merge150.wgt10.zgt2.wig	HMF	breast	hotspots	Hotspots
83	1e-08	8.51951	0.377358	1	34115	2	581286	HMF-DS13363.twopass.merge150.wgt10.zgt2.wig	HMF	breast	hotspots	Hotspots
84	0.01	1.38121	-1	1593	38053	17618	581286	HMVEC_dAd-DS12957.hg19.twopass.merge150.wgt10.zgt2.wig	HMVEC-dAd	blood_vessel	hotspots	Hotspots
84	0.0001	1.3717	0.724638	22	38053	245	581286	HMVEC_dAd-DS12957.hg19.twopass.merge150.wgt10.zgt2.wig	HMVEC-dAd	blood_vessel	hotspots	Hotspots
84	1e-05	1.58024	0.787402	3	38053	29	581286	HMVEC_dAd-DS12957.hg19.twopass.merge150.wgt10.zgt2.wig	HMVEC-dAd	blood_vessel	hotspots	Hotspots
84	1e-06	0	1	0	38053	7	581286	HMVEC_dAd-DS12957.hg19.twopass.merge150.wgt10.zgt2.wig	HMVEC-dAd	blood_vessel	hotspots	Hotspots
84	1e-07	0	1	0	38053	2	581286	HMVEC_dAd-DS12957.hg19.twopass.merge150.wgt10.zgt2.wig	HMVEC-dAd	blood_vessel	hotspots	Hotspots
84	1e-08	0	1	0	38053	2	581286	HMVEC_dAd-DS12957.hg19.twopass.merge150.wgt10.zgt2.wig	HMVEC-dAd	blood_vessel	hotspots	Hotspots
85	0.01	1.4133	-1	1526	35625	17618	581286	HMVEC_dBlAd-DS13337.twopass.merge150.wgt10.zgt2.wig	HMVEC-dBl-Ad	blood_vessel	hotspots	Hotspots
85	0.0001	1.99798	0.0536193	30	35625	245	581286	HMVEC_dBlAd-DS13337.twopass.merge150.wgt10.zgt2.wig	HMVEC-dBl-Ad	blood_vessel	hotspots	Hotspots
85	1e-05	1.68794	0.714286	3	35625	29	581286	HMVEC_dBlAd-DS13337.twopass.merge150.wgt10.zgt2.wig	HMVEC-dBl-Ad	blood_vessel	hotspots	Hotspots
85	1e-06	2.33097	0.694444	1	35625	7	581286	HMVEC_dBlAd-DS13337.twopass.merge150.wgt10.zgt2.wig	HMVEC-dBl-Ad	blood_vessel	hotspots	Hotspots
85	1e-07	0	1	0	35625	2	581286	HMVEC_dBlAd-DS13337.twopass.merge150.wgt10.zgt2.wig	HMVEC-dBl-Ad	blood_vessel	hotspots	Hotspots
85	1e-08	0	1	0	35625	2	581286	HMVEC_dBlAd-DS13337.twopass.merge150.wgt10.zgt2.wig	HMVEC-dBl-Ad	blood_vessel	hotspots	Hotspots
86	0.01	1.39437	-1	1794	42450	17618	581286	HMVEC_dBlNeo-DS13242.twopass.merge150.wgt10.zgt2.wig	HMVEC-dBl-Neo	blood_vessel	hotspots	Hotspots
86	0.0001	2.0121	0.0175223	36	42450	245	581286	HMVEC_dBlNeo-DS13242.twopass.merge150.wgt10.zgt2.wig	HMVEC-dBl-Neo	blood_vessel	hotspots	Hotspots
86	1e-05	2.36094	0.357143	5	42450	29	581286	HMVEC_dBlNeo-DS13242.twopass.merge150.wgt10.zgt2.wig	HMVEC-dBl-Neo	blood_vessel	hotspots	Hotspots
86	1e-06	1.9562	0.787402	1	42450	7	581286	HMVEC_dBlNeo-DS13242.twopass.merge150.wgt10.zgt2.wig	HMVEC-dBl-Neo	blood_vessel	hotspots	Hotspots
86	1e-07	0	1	0	42450	2	581286	HMVEC_dBlNeo-DS13242.twopass.merge150.wgt10.zgt2.wig	HMVEC-dBl-Neo	blood_vessel	hotspots	Hotspots
86	1e-08	0	1	0	42450	2	581286	HMVEC_dBlNeo-DS13242.twopass.merge150.wgt10.zgt2.wig	HMVEC-dBl-Neo	blood_vessel	hotspots	Hotspots
87	0.01	1.42729	-1	1245	28780	17618	581286	HMVEC_dLyAd-DS13261.twopass.merge150.wgt10.zgt2.wig	HMVEC-dLy-Ad	blood_vessel	hotspots	Hotspots
87	0.0001	2.14342	0.0423012	26	28780	245	581286	HMVEC_dLyAd-DS13261.twopass.merge150.wgt10.zgt2.wig	HMVEC-dLy-Ad	blood_vessel	hotspots	Hotspots
87	1e-05	1.39294	0.869565	2	28780	29	581286	HMVEC_dLyAd-DS13261.twopass.merge150.wgt10.zgt2.wig	HMVEC-dLy-Ad	blood_vessel	hotspots	Hotspots
87	1e-06	2.88537	0.671141	1	28780	7	581286	HMVEC_dLyAd-DS13261.twopass.merge150.wgt10.zgt2.wig	HMVEC-dLy-Ad	blood_vessel	hotspots	Hotspots
87	1e-07	0	1	0	28780	2	581286	HMVEC_dLyAd-DS13261.twopass.merge150.wgt10.zgt2.wig	HMVEC-dLy-Ad	blood_vessel	hotspots	Hotspots
87	1e-08	0	1	0	28780	2	581286	HMVEC_dLyAd-DS13261.twopass.merge150.wgt10.zgt2.wig	HMVEC-dLy-Ad	blood_vessel	hotspots	Hotspots
88	0.01	1.42845	-1	1577	36425	17618	581286	HMVEC_dLyNeo-DS13150.twopass.merge150.wgt10.zgt2.wig	HMVEC-dLy-Neo	blood_vessel	hotspots	Hotspots
88	0.0001	1.75868	0.209644	27	36425	245	581286	HMVEC_dLyNeo-DS13150.twopass.merge150.wgt10.zgt2.wig	HMVEC-dLy-Neo	blood_vessel	hotspots	Hotspots
88	1e-05	2.20116	0.537634	4	36425	29	581286	HMVEC_dLyNeo-DS13150.twopass.merge150.wgt10.zgt2.wig	HMVEC-dLy-Neo	blood_vessel	hotspots	Hotspots
88	1e-06	0	1	0	36425	7	581286	HMVEC_dLyNeo-DS13150.twopass.merge150.wgt10.zgt2.wig	HMVEC-dLy-Neo	blood_vessel	hotspots	Hotspots
88	1e-07	0	1	0	36425	2	581286	HMVEC_dLyNeo-DS13150.twopass.merge150.wgt10.zgt2.wig	HMVEC-dLy-Neo	blood_vessel	hotspots	Hotspots
88	1e-08	0	1	0	36425	2	581286	HMVEC_dLyNeo-DS13150.twopass.merge150.wgt10.zgt2.wig	HMVEC-dLy-Neo	blood_vessel	hotspots	Hotspots
89	0.01	1.40395	-1	1436	33747	17618	581286	HMVEC_dNeo-DS12937.twopass.merge150.wgt10.zgt2.wig	HMVEC-dNeo	blood_vessel	hotspots	Hotspots
89	0.0001	2.17947	0.0169866	31	33747	245	581286	HMVEC_dNeo-DS12937.twopass.merge150.wgt10.zgt2.wig	HMVEC-dNeo	blood_vessel	hotspots	Hotspots
89	1e-05	2.9698	0.175131	5	33747	29	581286	HMVEC_dNeo-DS12937.twopass.merge150.wgt10.zgt2.wig	HMVEC-dNeo	blood_vessel	hotspots	Hotspots
89	1e-06	4.92138	0.26178	2	33747	7	581286	HMVEC_dNeo-DS12937.twopass.merge150.wgt10.zgt2.wig	HMVEC-dNeo	blood_vessel	hotspots	Hotspots
89	1e-07	8.61241	0.304878	1	33747	2	581286	HMVEC_dNeo-DS12937.twopass.merge150.wgt10.zgt2.wig	HMVEC-dNeo	blood_vessel	hotspots	Hotspots
89	1e-08	8.61241	0.323625	1	33747	2	581286	HMVEC_dNeo-DS12937.twopass.merge150.wgt10.zgt2.wig	HMVEC-dNeo	blood_vessel	hotspots	Hotspots
90	0.01	1.38147	-1	1635	39049	17618	581286	HMVEC_LBl-DS13372.twopass.merge150.wgt10.zgt2.wig	HMVEC-LBl	blood_vessel	hotspots	Hotspots
90	0.0001	2.00506	0.0432526	33	39049	245	581286	HMVEC_LBl-DS13372.twopass.merge150.wgt10.zgt2.wig	HMVEC-LBl	blood_vessel	hotspots	Hotspots
90	1e-05	2.05325	0.558659	4	39049	29	581286	HMVEC_LBl-DS13372.twopass.merge150.wgt10.zgt2.wig	HMVEC-LBl	blood_vessel	hotspots	Hotspots
90	1e-06	4.25316	0.358423	2	39049	7	581286	HMVEC_LBl-DS13372.twopass.merge150.wgt10.zgt2.wig	HMVEC-LBl	blood_vessel	hotspots	Hotspots
90	1e-07	7.44303	0.438596	1	39049	2	581286	HMVEC_LBl-DS13372.twopass.merge150.wgt10.zgt2.wig	HMVEC-LBl	blood_vessel	hotspots	Hotspots
90	1e-08	7.44303	0.369004	1	39049	2	581286	HMVEC_LBl-DS13372.twopass.merge150.wgt10.zgt2.wig	HMVEC-LBl	blood_vessel	hotspots	Hotspots
91	0.01	1.40875	-1	1526	35740	17618	581286	HMVEC_LLy-DS13185.twopass.merge150.wgt10.zgt2.wig	HMVEC-LLy	blood_vessel	hotspots	Hotspots
91	0.0001	1.92516	0.0812348	29	35740	245	581286	HMVEC_LLy-DS13185.twopass.merge150.wgt10.zgt2.wig	HMVEC-LLy	blood_vessel	hotspots	Hotspots
91	1e-05	2.24335	0.47619	4	35740	29	581286	HMVEC_LLy-DS13185.twopass.merge150.wgt10.zgt2.wig	HMVEC-LLy	blood_vessel	hotspots	Hotspots
91	1e-06	2.32347	0.787402	1	35740	7	581286	HMVEC_LLy-DS13185.twopass.merge150.wgt10.zgt2.wig	HMVEC-LLy	blood_vessel	hotspots	Hotspots
91	1e-07	0	1	0	35740	2	581286	HMVEC_LLy-DS13185.twopass.merge150.wgt10.zgt2.wig	HMVEC-LLy	blood_vessel	hotspots	Hotspots
91	1e-08	0	1	0	35740	2	581286	HMVEC_LLy-DS13185.twopass.merge150.wgt10.zgt2.wig	HMVEC-LLy	blood_vessel	hotspots	Hotspots
92	0.01	1.41311	-1	1762	41140	17618	581286	HNPCEpiC-DS12467.twopass.merge150.wgt10.zgt2.wig	HNPCEpiC	epithelium	hotspots	Hotspots
92	0.0001	1.67247	0.4	29	41140	245	581286	HNPCEpiC-DS12467.twopass.merge150.wgt10.zgt2.wig	HNPCEpiC	epithelium	hotspots	Hotspots
92	1e-05	1.46167	0.862069	3	41140	29	581286	HNPCEpiC-DS12467.twopass.merge150.wgt10.zgt2.wig	HNPCEpiC	epithelium	hotspots	Hotspots
92	1e-06	2.01849	0.884956	1	41140	7	581286	HNPCEpiC-DS12467.twopass.merge150.wgt10.zgt2.wig	HNPCEpiC	epithelium	hotspots	Hotspots
92	1e-07	0	1	0	41140	2	581286	HNPCEpiC-DS12467.twopass.merge150.wgt10.zgt2.wig	HNPCEpiC	epithelium	hotspots	Hotspots
92	1e-08	0	1	0	41140	2	581286	HNPCEpiC-DS12467.twopass.merge150.wgt10.zgt2.wig	HNPCEpiC	epithelium	hotspots	Hotspots
93	0.01	1.42203	-1	1763	40905	17618	581286	HPAEC-DS12916.hg19.twopass.merge150.wgt10.zgt2.wig	HPAEC	blood_vessel	hotspots	Hotspots
93	0.0001	2.03009	0.0335909	35	40905	245	581286	HPAEC-DS12916.hg19.twopass.merge150.wgt10.zgt2.wig	HPAEC	blood_vessel	hotspots	Hotspots
93	1e-05	1.96009	0.70922	4	40905	29	581286	HPAEC-DS12916.hg19.twopass.merge150.wgt10.zgt2.wig	HPAEC	blood_vessel	hotspots	Hotspots
93	1e-06	2.03009	0.847458	1	40905	7	581286	HPAEC-DS12916.hg19.twopass.merge150.wgt10.zgt2.wig	HPAEC	blood_vessel	hotspots	Hotspots
93	1e-07	0	1	0	40905	2	581286	HPAEC-DS12916.hg19.twopass.merge150.wgt10.zgt2.wig	HPAEC	blood_vessel	hotspots	Hotspots
93	1e-08	0	1	0	40905	2	581286	HPAEC-DS12916.hg19.twopass.merge150.wgt10.zgt2.wig	HPAEC	blood_vessel	hotspots	Hotspots
94	0.01	1.39503	-1	1668	39450	17618	581286	HPAF-DS13411.twopass.merge150.wgt10.zgt2.wig	HPAF	blood_vessel	hotspots	Hotspots
94	0.0001	2.28539	0.00464684	38	39450	245	581286	HPAF-DS13411.twopass.merge150.wgt10.zgt2.wig	HPAF	blood_vessel	hotspots	Hotspots
94	1e-05	2.03238	0.613497	4	39450	29	581286	HPAF-DS13411.twopass.merge150.wgt10.zgt2.wig	HPAF	blood_vessel	hotspots	Hotspots
94	1e-06	2.10496	0.787402	1	39450	7	581286	HPAF-DS13411.twopass.merge150.wgt10.zgt2.wig	HPAF	blood_vessel	hotspots	Hotspots
94	1e-07	0	1	0	39450	2	581286	HPAF-DS13411.twopass.merge150.wgt10.zgt2.wig	HPAF	blood_vessel	hotspots	Hotspots
94	1e-08	0	1	0	39450	2	581286	HPAF-DS13411.twopass.merge150.wgt10.zgt2.wig	HPAF	blood_vessel	hotspots	Hotspots
95	0.01	1.40209	-1	1594	37510	17618	581286	HPdLF-DS13573.twopass.merge150.wgt10.zgt2.wig	HPdLF	epithelium	hotspots	Hotspots
95	0.0001	1.70781	0.311526	27	37510	245	581286	HPdLF-DS13573.twopass.merge150.wgt10.zgt2.wig	HPdLF	epithelium	hotspots	Hotspots
95	1e-05	1.06875	0.909091	2	37510	29	581286	HPdLF-DS13573.twopass.merge150.wgt10.zgt2.wig	HPdLF	epithelium	hotspots	Hotspots
95	1e-06	2.21383	0.8	1	37510	7	581286	HPdLF-DS13573.twopass.merge150.wgt10.zgt2.wig	HPdLF	epithelium	hotspots	Hotspots
95	1e-07	7.74841	0.409836	1	37510	2	581286	HPdLF-DS13573.twopass.merge150.wgt10.zgt2.wig	HPdLF	epithelium	hotspots	Hotspots
95	1e-08	7.74841	0.353357	1	37510	2	581286	HPdLF-DS13573.twopass.merge150.wgt10.zgt2.wig	HPdLF	epithelium	hotspots	Hotspots
96	0.01	1.39572	-1	1425	33686	17618	581286	HPF-DS13390.twopass.merge150.wgt10.zgt2.wig	HPF	lung	hotspots	Hotspots
96	0.0001	1.83125	0.215054	26	33686	245	581286	HPF-DS13390.twopass.merge150.wgt10.zgt2.wig	HPF	lung	hotspots	Hotspots
96	1e-05	2.38014	0.512821	4	33686	29	581286	HPF-DS13390.twopass.merge150.wgt10.zgt2.wig	HPF	lung	hotspots	Hotspots
96	1e-06	2.46514	0.70922	1	33686	7	581286	HPF-DS13390.twopass.merge150.wgt10.zgt2.wig	HPF	lung	hotspots	Hotspots
96	1e-07	8.62801	0.342466	1	33686	2	581286	HPF-DS13390.twopass.merge150.wgt10.zgt2.wig	HPF	lung	hotspots	Hotspots
96	1e-08	8.62801	0.315457	1	33686	2	581286	HPF-DS13390.twopass.merge150.wgt10.zgt2.wig	HPF	lung	hotspots	Hotspots
97	0.01	1.42193	-1	1606	37265	17618	581286	HRCE-DS10666.twopass.merge150.wgt10.zgt2.wig	HRCEpiC	epithelium	hotspots	Hotspots
97	0.0001	2.03738	0.0595948	32	37265	245	581286	HRCE-DS10666.twopass.merge150.wgt10.zgt2.wig	HRCEpiC	epithelium	hotspots	Hotspots
97	1e-05	2.15155	0.564972	4	37265	29	581286	HRCE-DS10666.twopass.merge150.wgt10.zgt2.wig	HRCEpiC	epithelium	hotspots	Hotspots
97	1e-06	0	1	0	37265	7	581286	HRCE-DS10666.twopass.merge150.wgt10.zgt2.wig	HRCEpiC	epithelium	hotspots	Hotspots
97	1e-07	0	1	0	37265	2	581286	HRCE-DS10666.twopass.merge150.wgt10.zgt2.wig	HRCEpiC	epithelium	hotspots	Hotspots
97	1e-08	0	1	0	37265	2	581286	HRCE-DS10666.twopass.merge150.wgt10.zgt2.wig	HRCEpiC	epithelium	hotspots	Hotspots
98	0.01	1.4654	-1	1704	38366	17618	581286	HRE-DS10641.twopass.merge150.wgt10.zgt2.wig	HRE	epithelium	hotspots	Hotspots
98	0.0001	1.85523	0.21692	30	38366	245	581286	HRE-DS10641.twopass.merge150.wgt10.zgt2.wig	HRE	epithelium	hotspots	Hotspots
98	1e-05	2.61225	0.401606	5	38366	29	581286	HRE-DS10641.twopass.merge150.wgt10.zgt2.wig	HRE	epithelium	hotspots	Hotspots
98	1e-06	0	1	0	38366	7	581286	HRE-DS10641.twopass.merge150.wgt10.zgt2.wig	HRE	epithelium	hotspots	Hotspots
98	1e-07	0	1	0	38366	2	581286	HRE-DS10641.twopass.merge150.wgt10.zgt2.wig	HRE	epithelium	hotspots	Hotspots
98	1e-08	0	1	0	38366	2	581286	HRE-DS10641.twopass.merge150.wgt10.zgt2.wig	HRE	epithelium	hotspots	Hotspots
99	0.01	1.41024	-1	1634	38229	17618	581286	HRGEC-DS13716.twopass.merge150.wgt10.zgt2.wig	HRGEC	kidney	hotspots	Hotspots
99	0.0001	1.79982	0.140845	29	38229	245	581286	HRGEC-DS13716.twopass.merge150.wgt10.zgt2.wig	HRGEC	kidney	hotspots	Hotspots
99	1e-05	1.57297	0.840336	3	38229	29	581286	HRGEC-DS13716.twopass.merge150.wgt10.zgt2.wig	HRGEC	kidney	hotspots	Hotspots
99	1e-06	2.1722	0.833333	1	38229	7	581286	HRGEC-DS13716.twopass.merge150.wgt10.zgt2.wig	HRGEC	kidney	hotspots	Hotspots
99	1e-07	0	1	0	38229	2	581286	HRGEC-DS13716.twopass.merge150.wgt10.zgt2.wig	HRGEC	kidney	hotspots	Hotspots
99	1e-08	0	1	0	38229	2	581286	HRGEC-DS13716.twopass.merge150.wgt10.zgt2.wig	HRGEC	kidney	hotspots	Hotspots
100	0.01	1.40143	-1	1873	44096	17618	581286	HRPEpiC-DS12583.twopass.merge150.wgt10.zgt2.wig	HRPEpiC	epithelium	hotspots	Hotspots
100	0.0001	1.50655	0.699301	28	44096	245	581286	HRPEpiC-DS12583.twopass.merge150.wgt10.zgt2.wig	HRPEpiC	epithelium	hotspots	Hotspots
100	1e-05	2.27281	0.49505	5	44096	29	581286	HRPEpiC-DS12583.twopass.merge150.wgt10.zgt2.wig	HRPEpiC	epithelium	hotspots	Hotspots
100	1e-06	1.88318	0.833333	1	44096	7	581286	HRPEpiC-DS12583.twopass.merge150.wgt10.zgt2.wig	HRPEpiC	epithelium	hotspots	Hotspots
100	1e-07	0	1	0	44096	2	581286	HRPEpiC-DS12583.twopass.merge150.wgt10.zgt2.wig	HRPEpiC	epithelium	hotspots	Hotspots
100	1e-08	0	1	0	44096	2	581286	HRPEpiC-DS12583.twopass.merge150.wgt10.zgt2.wig	HRPEpiC	epithelium	hotspots	Hotspots
101	0.01	1.36192	-1	3061	74156	17618	581286	HSMM-all.twopass.merge150.wgt10.zgt2.wig	HSMM	muscle	hotspots	Hotspots
101	0.0001	1.56774	0.244499	49	74156	245	581286	HSMM-all.twopass.merge150.wgt10.zgt2.wig	HSMM	muscle	hotspots	Hotspots
101	1e-05	1.6218	0.775194	6	74156	29	581286	HSMM-all.twopass.merge150.wgt10.zgt2.wig	HSMM	muscle	hotspots	Hotspots
101	1e-06	2.23963	0.735294	2	74156	7	581286	HSMM-all.twopass.merge150.wgt10.zgt2.wig	HSMM	muscle	hotspots	Hotspots
101	1e-07	3.91935	0.552486	1	74156	2	581286	HSMM-all.twopass.merge150.wgt10.zgt2.wig	HSMM	muscle	hotspots	Hotspots
101	1e-08	3.91935	0.653595	1	74156	2	581286	HSMM-all.twopass.merge150.wgt10.zgt2.wig	HSMM	muscle	hotspots	Hotspots
102	0.01	1.35649	-1	3038	73893	17618	581286	HSMM_D-all.twopass.merge150.wgt10.zgt2.wig	HSMM	muscle	hotspots	Hotspots
102	0.0001	1.76597	0.0336134	55	73893	245	581286	HSMM_D-all.twopass.merge150.wgt10.zgt2.wig	HSMM	muscle	hotspots	Hotspots
102	1e-05	1.62757	0.719424	6	73893	29	581286	HSMM_D-all.twopass.merge150.wgt10.zgt2.wig	HSMM	muscle	hotspots	Hotspots
102	1e-06	2.2476	0.78125	2	73893	7	581286	HSMM_D-all.twopass.merge150.wgt10.zgt2.wig	HSMM	muscle	hotspots	Hotspots
102	1e-07	3.9333	0.584795	1	73893	2	581286	HSMM_D-all.twopass.merge150.wgt10.zgt2.wig	HSMM	muscle	hotspots	Hotspots
102	1e-08	3.9333	0.568182	1	73893	2	581286	HSMM_D-all.twopass.merge150.wgt10.zgt2.wig	HSMM	muscle	hotspots	Hotspots
103	0.01	1.33106	-1	2171	53814	17618	581286	hTH1-all.twopass.merge150.wgt10.zgt2.wig	Th1	blood	hotspots	Hotspots
103	0.0001	1.63129	0.199601	37	53814	245	581286	hTH1-all.twopass.merge150.wgt10.zgt2.wig	Th1	blood	hotspots	Hotspots
103	1e-05	1.4899	0.757576	4	53814	29	581286	hTH1-all.twopass.merge150.wgt10.zgt2.wig	Th1	blood	hotspots	Hotspots
103	1e-06	1.54311	0.909091	1	53814	7	581286	hTH1-all.twopass.merge150.wgt10.zgt2.wig	Th1	blood	hotspots	Hotspots
103	1e-07	0	1	0	53814	2	581286	hTH1-all.twopass.merge150.wgt10.zgt2.wig	Th1	blood	hotspots	Hotspots
103	1e-08	0	1	0	53814	2	581286	hTH1-all.twopass.merge150.wgt10.zgt2.wig	Th1	blood	hotspots	Hotspots
104	0.01	1.36377	-1	1227	29685	17618	581286	hTH2-DS7842.twopass.merge150.wgt10.zgt2.wig	Th2	blood	hotspots	Hotspots
104	0.0001	1.51859	0.442478	19	29685	245	581286	hTH2-DS7842.twopass.merge150.wgt10.zgt2.wig	Th2	blood	hotspots	Hotspots
104	1e-05	1.35047	0.840336	2	29685	29	581286	hTH2-DS7842.twopass.merge150.wgt10.zgt2.wig	Th2	blood	hotspots	Hotspots
104	1e-06	2.7974	0.694444	1	29685	7	581286	hTH2-DS7842.twopass.merge150.wgt10.zgt2.wig	Th2	blood	hotspots	Hotspots
104	1e-07	0	1	0	29685	2	581286	hTH2-DS7842.twopass.merge150.wgt10.zgt2.wig	Th2	blood	hotspots	Hotspots
104	1e-08	0	1	0	29685	2	581286	hTH2-DS7842.twopass.merge150.wgt10.zgt2.wig	Th2	blood	hotspots	Hotspots
105	0.01	1.35568	-1	2625	63886	17618	581286	HUVEC-all.twopass.merge150.wgt10.zgt2.wig	HUVEC	blood_vessel	hotspots	Hotspots
105	0.0001	1.78262	0.0469925	48	63886	245	581286	HUVEC-all.twopass.merge150.wgt10.zgt2.wig	HUVEC	blood_vessel	hotspots	Hotspots
105	1e-05	1.56876	0.78125	5	63886	29	581286	HUVEC-all.twopass.merge150.wgt10.zgt2.wig	HUVEC	blood_vessel	hotspots	Hotspots
105	1e-06	1.29983	0.934579	1	63886	7	581286	HUVEC-all.twopass.merge150.wgt10.zgt2.wig	HUVEC	blood_vessel	hotspots	Hotspots
105	1e-07	0	1	0	63886	2	581286	HUVEC-all.twopass.merge150.wgt10.zgt2.wig	HUVEC	blood_vessel	hotspots	Hotspots
105	1e-08	0	1	0	63886	2	581286	HUVEC-all.twopass.merge150.wgt10.zgt2.wig	HUVEC	blood_vessel	hotspots	Hotspots
106	0.01	1.41871	-1	1620	37675	17618	581286	HVMF-DS13981.twopass.merge150.wgt10.zgt2.wig	HVMF	connective	hotspots	Hotspots
106	0.0001	1.76331	0.257069	28	37675	245	581286	HVMF-DS13981.twopass.merge150.wgt10.zgt2.wig	HVMF	connective	hotspots	Hotspots
106	1e-05	2.12813	0.609756	4	37675	29	581286	HVMF-DS13981.twopass.merge150.wgt10.zgt2.wig	HVMF	connective	hotspots	Hotspots
106	1e-06	4.40827	0.352113	2	37675	7	581286	HVMF-DS13981.twopass.merge150.wgt10.zgt2.wig	HVMF	connective	hotspots	Hotspots
106	1e-07	7.71448	0.3663	1	37675	2	581286	HVMF-DS13981.twopass.merge150.wgt10.zgt2.wig	HVMF	connective	hotspots	Hotspots
106	1e-08	7.71448	0.291545	1	37675	2	581286	HVMF-DS13981.twopass.merge150.wgt10.zgt2.wig	HVMF	connective	hotspots	Hotspots
107	0.01	1.44932	-1	1652	37608	17618	581286	Ishikawa_E_AllReps.30000000.twopass.merge150.wgt10.zgt2.wig	Ishikawa	uterus	hotspots	Hotspots
[truncated: 3,798,023 more chars]
