## Supplementary material for "Comprehensive genome-wide association study of different forms of hernia identifies more than 80 associated loci": Fadista Supplementary Material: SupplementaryTable7.xlsx

### Sheet: GC hernias
hernia group	inguinal	diaphragmatic	umbilical	femoral	ventral
inguinal	*	0.240 0.165-0.314	0.357 0.236-0.478	0.648 0.383-0.912	0.542 0.398-0.685
diaphragmatic		*	0.317 0.220-0.413	0.269 0.066-0.471	0.558 0.428-0.689
umbilical			*	0.411 0.070-0.751	0.759 0.564-0.953
femoral				*	0.540 0.208-0.871
ventral					*
Genetic correlation coefficient rg and 95% confidence intervals for analyzed hernia groups
(estimates were rounded to 1.000 if rg>1)

### Sheet: GC inguinal
trait2	PMID	Category	ethnicity	rg	se	z	p	h2_obs	h2_obs_se	h2_int	h2_int_se	gcov_int	gcov_int_se	note
Overweight	23563607	anthropometric	European	-0.1383	0.0318	-4.3523	1.3471e-05	0.1098	0.0066	1.0239	0.0096	0.0045	0.0058	SNPs from the MHC (chr6 26M~34M) region was removed for this traits
Body mass index	20935630	anthropometric	European	-0.1246	0.0295	-4.2273	2.3648e-05	0.1898	0.0096	1.0104	0.0105	0.0005	0.0054	SNPs from the MHC (chr6 26M~34M) region was removed for this traits
Obesity class 1	23563607	anthropometric	European	-0.1268	0.0323	-3.9218	8.7885e-05	0.2182	0.0116	1.0165	0.011	0.0006	0.006	SNPs from the MHC (chr6 26M~34M) region was removed for this traits
Body fat	26833246	anthropometric	Mixed	-0.153	0.043	-3.5537	0.0004	0.1073	0.0082	0.9041	0.0063	-3.3918e-05	0.0051	Caution: using this data may yield less robust results due to minor departure of the LD structure; SNPs from the MHC (chr6 26M~34M) region was removed for this traits
Leptin_not_adjBMI	26833098	hormone	European	-0.184	0.0605	-3.0443	0.0023	0.1001	0.0159	0.9938	0.0065	0.0042	0.0051	SNPs from the MHC (chr6 26M~34M) region was removed for this traits
Fasting insulin main effect	22581228	glycemic	European	-0.1819	0.0608	-2.9927	0.0028	0.0704	0.0101	1.0152	0.007	0.0047	0.0052	SNPs from the MHC (chr6 26M~34M) region was removed for this traits
Depressive symptoms	27089181	psychiatric	European	0.114	0.0384	2.9693	0.003	0.0471	0.0038	1.0009	0.0072	-0.0053	0.0049	SNPs from the MHC (chr6 26M~34M) region was removed for this traits
Waist circumference	25673412	anthropometric	European	-0.0905	0.0322	-2.8108	0.0049	0.1216	0.0051	0.8439	0.0076	-0.0002	0.0053	SNPs from the MHC (chr6 26M~34M) region was removed for this traits
HOMA-IR	20081858	glycemic	European	-0.1953	0.0707	-2.7615	0.0058	0.0682	0.0125	1.0032	0.0065	0.0004	0.005	SNPs from the MHC (chr6 26M~34M) region was removed for this traits
Chronic Kidney Disease	26831199	kidney	Mixed	-0.2411	0.0878	-2.7468	0.006	0.0183	0.0059	1.0163	0.009	0.0097	0.0059	Caution: using this data may yield less robust results due to minor departure of the LD structure; SNPs from the MHC (chr6 26M~34M) region was removed for this traits
Insomnia	27992416	sleeping	European	0.1208	0.0457	2.6443	0.0082	0.1329	0.0115	1.0029	0.0079	-0.0006	0.0053	SNPs from the MHC (chr6 26M~34M) region was removed for this traits
Valine	27005778	metabolites	European	-0.2349	0.0904	-2.5972	0.0094	0.062	0.0191	1.015	0.0074	0.008	0.0043	SNPs from the MHC (chr6 26M~34M) region was removed for this traits
Insomnia	28604731	sleeping	European	0.1248	0.05	2.4969	0.0125	0.0479	0.0049	1.0023	0.0069	0.0009	0.0052	SNPs from the MHC (chr6 26M~34M) region was removed for this traits
Extreme bmi	23563607	anthropometric	European	-0.1227	0.0493	-2.49	0.0128	0.6979	0.055	1.0283	0.0113	-0.006	0.0077	SNPs from the MHC (chr6 26M~34M) region was removed for this traits
Isoleucine	27005778	metabolites	European	-0.1805	0.0736	-2.4508	0.0143	0.0723	0.0232	0.994	0.0066	-0.0014	0.0047	SNPs from the MHC (chr6 26M~34M) region was removed for this traits
HOMA-B	20081858	glycemic	European	-0.1529	0.0626	-2.4417	0.0146	0.0898	0.0135	0.9893	0.0064	0.003	0.0045	SNPs from the MHC (chr6 26M~34M) region was removed for this traits
Obesity class 3	23563607	anthropometric	European	-0.1359	0.0571	-2.3773	0.0174	0.1219	0.0141	0.9798	0.0091	0.0042	0.0069	SNPs from the MHC (chr6 26M~34M) region was removed for this traits
Waist-to-hip ratio	25673412	anthropometric	European	-0.0823	0.0352	-2.3391	0.0193	0.1135	0.0069	0.9196	0.0088	0.0014	0.0058	SNPs from the MHC (chr6 26M~34M) region was removed for this traits
Difference in height between childhood and adulthood; age 8	23449627	anthropometric	European	0.1414	0.061	2.316	0.0206	0.3378	0.0509	0.9714	0.0077	-0.0029	0.0057	SNPs from the MHC (chr6 26M~34M) region was removed for this traits
Leucine	27005778	metabolites	European	-0.2462	0.107	-2.3006	0.0214	0.0464	0.0208	1.0087	0.0069	0.0032	0.0046	Caution: using this data may yield results outside bounds due to relative low Z score of the SNP heritability of the trait; SNPs from the MHC (chr6 26M~34M) region was removed for this traits
Lung cancer	27488534	cancer	European	-0.1387	0.061	-2.2743	0.0229	0.3163	0.0657	1.0143	0.0073	0.0027	0.0053	SNPs from the MHC (chr6 26M~34M) region was removed for this traits
Forced expiratory volume in 1 second (FEV1)	21946350	lung_function	European	-0.1554	0.0685	-2.2677	0.0233	0.1732	0.0225	0.8804	0.0119	0.0066	0.0082	SNPs from the MHC (chr6 26M~34M) region was removed for this traits
Hip circumference	25673412	anthropometric	European	-0.0741	0.0332	-2.2324	0.0256	0.1272	0.0059	0.8606	0.008	0.0005	0.0052	SNPs from the MHC (chr6 26M~34M) region was removed for this traits
Squamous cell lung cancer	27488534	cancer	European	-0.2103	0.0975	-2.1559	0.0311	0.0379	0.0121	1.0112	0.0066	0.0055	0.0053	SNPs from the MHC (chr6 26M~34M) region was removed for this traits
Neuroticism	27089181	personality	European	0.0755	0.0351	2.1547	0.0312	0.0896	0.0076	0.9889	0.012	0.0047	0.0056	SNPs from the MHC (chr6 26M~34M) region was removed for this traits
Age at Menarche	25231870	reproductive	European	0.0566	0.0269	2.1059	0.0352	0.2031	0.01	0.9514	0.0118	-0.0096	0.0055	SNPs from the MHC (chr6 26M~34M) region was removed for this traits
Serum creatinine (non-diabetes)	26831199	kidney	Mixed	0.0816	0.0393	2.0762	0.0379	0.115	0.0107	0.9782	0.0133	-0.0047	0.0064	Caution: using this data may yield less robust results due to minor departure of the LD structure; SNPs from the MHC (chr6 26M~34M) region was removed for this traits
Leptin_adjBMI	26833098	hormone	European	-0.1311	0.0636	-2.0634	0.0391	0.0946	0.0175	1.0036	0.0069	0.0055	0.0052	SNPs from the MHC (chr6 26M~34M) region was removed for this traits
Serum creatinine	26831199	kidney	Mixed	0.0788	0.0386	2.042	0.0412	0.1075	0.0095	0.9754	0.0134	-0.0026	0.0063	Caution: using this data may yield less robust results due to minor departure of the LD structure; SNPs from the MHC (chr6 26M~34M) region was removed for this traits
Phospholipids in large VLDL	27005778	metabolites	European	-0.1499	0.0735	-2.0402	0.0413	0.1169	0.0304	0.9892	0.0066	0.001	0.0045	SNPs from the MHC (chr6 26M~34M) region was removed for this traits
Concentration of chylomicrons and largest VLDL particles	27005778	metabolites	European	-0.1472	0.0731	-2.0123	0.0442	0.1166	0.0264	0.9882	0.0065	-0.0014	0.0047	SNPs from the MHC (chr6 26M~34M) region was removed for this traits
Free cholesterol in medium HDL	27005778	metabolites	European	0.1911	0.0953	2.0045	0.045	0.0679	0.023	0.9975	0.0082	-0.0049	0.0047	SNPs from the MHC (chr6 26M~34M) region was removed for this traits
Phenylalanine	27005778	metabolites	European	-0.1863	0.0962	-1.9369	0.0528	0.0558	0.0221	1.0041	0.007	-0.0028	0.0045	Caution: using this data may yield results outside bounds due to relative low Z score of the SNP heritability of the trait; SNPs from the MHC (chr6 26M~34M) region was removed for this traits
Sleep duration	27494321	sleeping	European	-0.0849	0.0442	-1.9198	0.0549	0.0555	0.005	1.0196	0.0073	-0.0034	0.0052	SNPs from the MHC (chr6 26M~34M) region was removed for this traits
Extreme height	23563607	anthropometric	European	0.0926	0.0487	1.8994	0.0575	1.231	0.1072	1.0364	0.0177	-0.0216	0.0096	SNPs from the MHC (chr6 26M~34M) region was removed for this traits
Obesity class 2	23563607	anthropometric	European	-0.0823	0.0434	-1.8955	0.058	0.1845	0.0123	1.0019	0.0099	-0.007	0.0072	SNPs from the MHC (chr6 26M~34M) region was removed for this traits
Lung cancer (squamous cell)	24880342	cancer	European	-0.2082	0.1099	-1.8952	0.0581	0.0499	0.0196	1.0068	0.0067	0.0054	0.0056	Caution: using this data may yield results outside bounds due to relative low Z score of the SNP heritability of the trait; SNPs from the MHC (chr6 26M~34M) region was removed for this traits
Ulcerative colitis	26192919	autoimmune	European	0.089	0.047	1.8911	0.0586	0.2581	0.0319	1.0473	0.0095	-0.0074	0.005	SNPs from the MHC (chr6 26M~34M) region was removed for this traits
Mean Accumbens	25607358	brain_volume	European	0.1856	0.1008	1.8412	0.0656	0.0921	0.0363	0.9789	0.0065	-0.0084	0.0053	Caution: using this data may yield results outside bounds due to relative low Z score of the SNP heritability of the trait; SNPs from the MHC (chr6 26M~34M) region was removed for this traits
Phospholipids in very large VLDL	27005778	metabolites	European	-0.1432	0.0778	-1.8404	0.0657	0.1079	0.0278	0.985	0.0067	0.0026	0.0047	SNPs from the MHC (chr6 26M~34M) region was removed for this traits
Inflammatory Bowel Disease (Euro)	26192919	autoimmune	European	0.067	0.0369	1.8183	0.069	0.3377	0.0339	1.0511	0.0101	-0.0094	0.0049	SNPs from the MHC (chr6 26M~34M) region was removed for this traits
Total cholesterol in medium HDL	27005778	metabolites	European	0.1883	0.1038	1.8146	0.0696	0.0533	0.0247	0.9996	0.0089	-0.0028	0.0048	Caution: using this data may yield results outside bounds due to relative low Z score of the SNP heritability of the trait; SNPs from the MHC (chr6 26M~34M) region was removed for this traits
Attention deficit hyperactivity disorder	20732625	psychiatric	European	0.1456	0.0813	1.7906	0.0734	0.2621	0.0912	1.0044	0.0062	-0.0047	0.0044	Caution: using this data may yield results outside bounds due to relative low Z score of the SNP heritability of the trait; SNPs from the MHC (chr6 26M~34M) region was removed for this traits
Triglycerides in chylomicrons and largest VLDL particles	27005778	metabolites	European	-0.1424	0.0801	-1.7773	0.0755	0.0916	0.0274	0.9905	0.0067	-3.0939e-05	0.0047	SNPs from the MHC (chr6 26M~34M) region was removed for this traits
Age of smoking initiation	20418890	smoking_behaviour	European	-0.1401	0.0794	-1.7653	0.0775	0.062	0.0185	0.9991	0.0062	0.0082	0.0041	SNPs from the MHC (chr6 26M~34M) region was removed for this traits
Triglycerides in large VLDL	27005778	metabolites	European	-0.131	0.0742	-1.7651	0.0775	0.1127	0.0286	0.9885	0.0064	0.0004	0.0046	SNPs from the MHC (chr6 26M~34M) region was removed for this traits
Phospholipids in medium HDL	27005778	metabolites	European	0.157	0.0907	1.7315	0.0834	0.0673	0.023	0.9952	0.0076	-0.0045	0.0047	SNPs from the MHC (chr6 26M~34M) region was removed for this traits
Phospholipids in chylomicrons and largest VLDL particles	27005778	metabolites	European	-0.1329	0.0785	-1.6927	0.0905	0.0971	0.0266	0.985	0.0067	-0.0006	0.0048	SNPs from the MHC (chr6 26M~34M) region was removed for this traits
Total cholesterol in large VLDL	27005778	metabolites	European	-0.1259	0.0751	-1.6767	0.0936	0.1179	0.0289	0.9912	0.0067	0.0013	0.0048	SNPs from the MHC (chr6 26M~34M) region was removed for this traits
Concentration of very large VLDL particles	27005778	metabolites	European	-0.1255	0.0753	-1.6678	0.0954	0.1271	0.0298	0.9826	0.007	0.0008	0.0049	SNPs from the MHC (chr6 26M~34M) region was removed for this traits
Free cholesterol in large VLDL	27005778	metabolites	European	-0.1215	0.0732	-1.6614	0.0966	0.1246	0.0298	0.9881	0.0067	0.002	0.0047	SNPs from the MHC (chr6 26M~34M) region was removed for this traits
Sitting height ratio	25865494	anthropometric	European	-0.0816	0.0493	-1.6532	0.0983	0.2223	0.0285	0.9793	0.0076	-0.0068	0.0058	SNPs from the MHC (chr6 26M~34M) region was removed for this traits
Glycoprotein acetyls; mainly a1-acid glycoprotein	27005778	metabolites	European	-0.1364	0.084	-1.6239	0.1044	0.0993	0.0289	0.9859	0.0063	-0.0033	0.0049	SNPs from the MHC (chr6 26M~34M) region was removed for this traits
College completion	23722424	education	European	-0.0642	0.0398	-1.6124	0.1069	0.0792	0.0057	1.0211	0.0087	0.0116	0.0056	SNPs from the MHC (chr6 26M~34M) region was removed for this traits
Triglycerides in very large VLDL	27005778	metabolites	European	-0.1108	0.0698	-1.587	0.1125	0.1215	0.0293	0.9801	0.007	0.0002	0.0047	SNPs from the MHC (chr6 26M~34M) region was removed for this traits
Primary biliary cirrhosis	26394269	autoimmune	European	-0.081	0.0512	-1.5835	0.1133	0.3851	0.064	1.0014	0.0098	0.0006	0.0057	SNPs from the MHC (chr6 26M~34M) region was removed for this traits
Asthma	17611496	autoimmune	European	-0.1283	0.0811	-1.5827	0.1135	0.1134	0.0272	1.0131	0.0085	0.0078	0.0064	SNPs from the MHC (chr6 26M~34M) region was removed for this traits
Triglycerides in medium VLDL	27005778	metabolites	European	-0.1321	0.0836	-1.58	0.1141	0.0964	0.0301	0.9992	0.0065	0.0017	0.0049	SNPs from the MHC (chr6 26M~34M) region was removed for this traits
Total lipids in medium HDL	27005778	metabolites	European	0.1656	0.1051	1.5754	0.1152	0.0602	0.026	0.9968	0.0079	-0.0022	0.0049	Caution: using this data may yield results outside bounds due to relative low Z score of the SNP heritability of the trait; SNPs from the MHC (chr6 26M~34M) region was removed for this traits
Description of average fatty acid chain length; not actual carbon number	27005778	metabolites	European	-0.1413	0.0908	-1.5555	0.1198	0.1021	0.0345	0.9828	0.0066	0.0125	0.0048	SNPs from the MHC (chr6 26M~34M) region was removed for this traits
Primary sclerosing cholangitis	27992413	autoimmune	Mixed	-0.1232	0.0797	-1.5461	0.1221	0.3909	0.1564	0.995	0.0152	0.0071	0.0071	Caution: using this data may yield results outside bounds due to relative low Z score of the SNP heritability of the trait; SNPs from the MHC (chr6 26M~34M) region was removed for this traits
Total lipids in large VLDL	27005778	metabolites	European	-0.1101	0.0718	-1.5346	0.1249	0.1395	0.0302	0.9852	0.0066	-0.0011	0.0047	SNPs from the MHC (chr6 26M~34M) region was removed for this traits
Mean diameter for VLDL particles	27005778	metabolites	European	-0.1057	0.069	-1.5335	0.1251	0.1346	0.0348	0.9902	0.0085	0.0016	0.0048	SNPs from the MHC (chr6 26M~34M) region was removed for this traits
Smoking Initiation	30617275	smoking_behaviour	European	0.1008	0.0661	1.5248	0.1273	0.0051	0.0011	1.1034	0.0093	-0.0045	0.0058	SNPs from the MHC (chr6 26M~34M) region was removed for this traits
Serum total triglycerides	27005778	metabolites	European	-0.1121	0.0736	-1.5238	0.1276	0.1257	0.0355	0.9919	0.0075	0.0012	0.0049	SNPs from the MHC (chr6 26M~34M) region was removed for this traits
Chronotype	27494321	sleeping	European	0.0521	0.0348	1.4984	0.134	0.1015	0.0058	1.0137	0.0076	0.0068	0.0052	SNPs from the MHC (chr6 26M~34M) region was removed for this traits
Concentration of medium HDL particles	27005778	metabolites	European	0.1526	0.1019	1.4979	0.1342	0.0641	0.0257	0.9952	0.0075	-0.0026	0.0049	Caution: using this data may yield results outside bounds due to relative low Z score of the SNP heritability of the trait; SNPs from the MHC (chr6 26M~34M) region was removed for this traits
Former vs Current smoker	20418890	smoking_behaviour	European	0.0961	0.065	1.478	0.1394	0.0624	0.0103	1.0008	0.0066	-0.0071	0.0045	SNPs from the MHC (chr6 26M~34M) region was removed for this traits
Childhood IQ	23358156	education	European	0.1001	0.0677	1.477	0.1397	0.2765	0.0453	1.0015	0.0092	-0.0069	0.0067	SNPs from the MHC (chr6 26M~34M) region was removed for this traits
Systemic lupus erythematosus	26502338	autoimmune	European	-0.0802	0.0546	-1.4684	0.142	0.3893	0.0672	1.1057	0.0096	0.0083	0.0055	SNPs from the MHC (chr6 26M~34M) region was removed for this traits
Cholesterol esters in medium HDL	27005778	metabolites	European	0.1651	0.1126	1.467	0.1424	0.0536	0.0285	1.0012	0.0089	-0.0003	0.0048	Caution: using this data may yield results outside bounds due to relative low Z score of the SNP heritability of the trait; SNPs from the MHC (chr6 26M~34M) region was removed for this traits
HDL cholesterol	20686565	lipids	European	0.0603	0.0413	1.4599	0.1443	0.128	0.0232	1.0571	0.0494	0.0006	0.0062	SNPs from the MHC (chr6 26M~34M) region was removed for this traits
Major depressive disorder	22472876	psychiatric	European	0.0832	0.0572	1.4545	0.1458	0.1712	0.0255	1.005	0.006	-0.0066	0.0048	SNPs from the MHC (chr6 26M~34M) region was removed for this traits
Forced Vital capacity(FVC)	28166213	lung_function	European	0.0482	0.0333	1.4462	0.1481	0.2596	0.0159	0.9767	0.007	0.0065	0.0048	SNPs from the MHC (chr6 26M~34M) region was removed for this traits
Phospholipids in medium VLDL	27005778	metabolites	European	-0.1141	0.0793	-1.4386	0.1503	0.1109	0.0331	0.9969	0.007	0.0014	0.005	SNPs from the MHC (chr6 26M~34M) region was removed for this traits
Total lipids in chylomicrons and largest VLDL particles	27005778	metabolites	European	-0.1048	0.0741	-1.4153	0.157	0.1207	0.0278	0.9897	0.0068	-0.0009	0.0049	SNPs from the MHC (chr6 26M~34M) region was removed for this traits
Triglycerides in small VLDL	27005778	metabolites	European	-0.105	0.0744	-1.4111	0.1582	0.1214	0.0348	0.9936	0.0072	0.0016	0.0048	SNPs from the MHC (chr6 26M~34M) region was removed for this traits
Age at Menopause	26414677	reproductive	European	0.0638	0.0468	1.3632	0.1728	0.1359	0.0159	0.9894	0.0138	-0.0083	0.0055	SNPs from the MHC (chr6 26M~34M) region was removed for this traits
Adiponectin	22479202	cardiometabolic	Mixed	-0.1006	0.0754	-1.335	0.1819	0.1203	0.0254	1.0219	0.0123	0.0061	0.0062	Caution: using this data may yield less robust results due to minor departure of the LD structure; SNPs from the MHC (chr6 26M~34M) region was removed for this traits
Total lipids in very large VLDL	27005778	metabolites	European	-0.0936	0.0702	-1.3341	0.1822	0.1385	0.0298	0.9777	0.0071	-0.0017	0.0048	SNPs from the MHC (chr6 26M~34M) region was removed for this traits
Type 2 Diabetes	22885922	glycemic	European	-0.0646	0.0497	-1.2981	0.1943	0.0877	0.0093	1.0083	0.0071	0.0045	0.0052	SNPs from the MHC (chr6 26M~34M) region was removed for this traits
Years of schooling 2016	27225129	education	European	-0.0317	0.0246	-1.2876	0.1979	0.1269	0.0045	0.9262	0.0102	-0.0038	0.0054	SNPs from the MHC (chr6 26M~34M) region was removed for this traits
Lung cancer (all)	24880342	cancer	European	-0.0903	0.0702	-1.2867	0.1982	0.1268	0.0293	1.0084	0.008	0.0005	0.0056	SNPs from the MHC (chr6 26M~34M) region was removed for this traits
Heart rate	23583979	haemotological	Mixed	0.0604	0.047	1.2846	0.1989	0.085	0.0092	1.0115	0.0085	-0.0104	0.0053	Caution: using this data may yield less robust results due to minor departure of the LD structure; SNPs from the MHC (chr6 26M~34M) region was removed for this traits
Neo-conscientiousness	21173776	personality	European	-0.1492	0.1162	-1.2841	0.1991	0.0734	0.0298	1.0001	0.0068	0.0099	0.0063	Caution: using this data may yield results outside bounds due to relative low Z score of the SNP heritability of the trait; SNPs from the MHC (chr6 26M~34M) region was removed for this traits
Concentration of large VLDL particles	27005778	metabolites	European	-0.0918	0.0721	-1.2735	0.2028	0.1334	0.0346	0.9734	0.007	-0.0009	0.0045	SNPs from the MHC (chr6 26M~34M) region was removed for this traits
Cholesterol esters in large VLDL	27005778	metabolites	European	-0.0854	0.068	-1.2553	0.2094	0.164	0.0341	0.9778	0.007	-0.0007	0.0047	SNPs from the MHC (chr6 26M~34M) region was removed for this traits
Triglycerides in small HDL	27005778	metabolites	European	-0.1248	0.0996	-1.2532	0.2102	0.0652	0.0269	0.9992	0.0081	0.0021	0.0049	Caution: using this data may yield results outside bounds due to relative low Z score of the SNP heritability of the trait; SNPs from the MHC (chr6 26M~34M) region was removed for this traits
PGC cross-disorder analysis	23453885	psychiatric	European	0.054	0.0437	1.2363	0.2163	0.1745	0.0134	1.0111	0.0117	-0.0059	0.0077	SNPs from the MHC (chr6 26M~34M) region was removed for this traits
Free cholesterol in medium VLDL	27005778	metabolites	European	-0.0969	0.0794	-1.2204	0.2223	0.1122	0.0334	0.9955	0.0071	0.0008	0.005	SNPs from the MHC (chr6 26M~34M) region was removed for this traits
Concentration of medium VLDL particles	27005778	metabolites	European	-0.0812	0.0667	-1.2163	0.2239	0.1523	0.0356	0.9797	0.0069	-0.002	0.0046	SNPs from the MHC (chr6 26M~34M) region was removed for this traits
Idiopathic pulmonary fibrosis	29066090	lung_function	European	-0.1369	0.1128	-1.2139	0.2248	0.1608	0.0989	0.835	0.0054	-0.0023	0.0036	Caution: using this data may yield results outside bounds due to relative low Z score of the SNP heritability of the trait; SNPs from the MHC (chr6 26M~34M) region was removed for this traits
Total cholesterol in HDL	27005778	metabolites	European	0.0939	0.0775	1.2115	0.2257	0.0932	0.0284	1.007	0.0128	-0.0002	0.0044	SNPs from the MHC (chr6 26M~34M) region was removed for this traits
Intelligence	28530673	cognitive	European	-0.0383	0.0319	-1.2005	0.23	0.1893	0.0103	1.0088	0.0079	-0.0071	0.0054	SNPs from the MHC (chr6 26M~34M) region was removed for this traits
Crohns disease	26192919	autoimmune	European	0.0414	0.035	1.1834	0.2367	0.5085	0.0585	1.0205	0.0116	-0.0078	0.0048	SNPs from the MHC (chr6 26M~34M) region was removed for this traits
Offspring birth weight	31043758	anthropometric	European	0.0499	0.0424	1.1772	0.2391	0.0296	0.0026	1.024	0.0083	0.0063	0.0057	SNPs from the MHC (chr6 26M~34M) region was removed for this traits
LDL cholesterol	20686565	lipids	European	-0.0479	0.0416	-1.1513	0.2496	0.1044	0.0284	1.0506	0.0482	-0.0013	0.0056	SNPs from the MHC (chr6 26M~34M) region was removed for this traits
Serum cystatin c	26831199	kidney	Mixed	0.0581	0.0509	1.1416	0.2536	0.1675	0.0668	0.9627	0.0142	-0.0024	0.0055	Caution: using this data may yield less robust results due to minor departure of the LD structure; SNPs from the MHC (chr6 26M~34M) region was removed for this traits
Total lipids in medium VLDL	27005778	metabolites	European	-0.0846	0.0744	-1.1371	0.2555	0.141	0.0346	0.9856	0.0068	-0.0006	0.005	SNPs from the MHC (chr6 26M~34M) region was removed for this traits
Transferrin	25352340	metal	European	-0.0717	0.0641	-1.1192	0.2631	0.1615	0.0759	1.0622	0.024	0.0123	0.0071	Caution: using this data may yield results outside bounds due to relative low Z score of the SNP heritability of the trait; SNPs from the MHC (chr6 26M~34M) region was removed for this traits
Coronary artery disease	26343387	cardiometabolic	Mixed	-0.0393	0.0352	-1.1164	0.2643	0.0793	0.0058	1.0443	0.009	-0.0041	0.0054	Caution: using this data may yield less robust results due to minor departure of the LD structure; SNPs from the MHC (chr6 26M~34M) region was removed for this traits
Femoral neck bone mineral density	22504420	bone	Mixed	-0.0444	0.0398	-1.1157	0.2645	0.3033	0.025	0.9804	0.0086	-0.0048	0.0051	Caution: using these data may yield less robust results due to minor departure of the LD structure; SNPs from the MHC (chr6 26M-34M) region were removed for this trait
Eczema	26482879	autoimmune	Mixed	-0.0681	0.0611	-1.1141	0.2653	0.0676	0.0154	1.024	0.0073	0.005	0.0046	Caution: using this data may yield less robust results due to minor departure of the LD structure; SNPs from the MHC (chr6 26M~34M) region was removed for this traits
Forced expiratory volume in 1 second (FEV1)/Forced Vital capacity(FVC)	21946350	lung_function	European	-0.061	0.0552	-1.105	0.2692	0.123	0.0135	0.929	0.0078	-0.0002	0.0055	SNPs from the MHC (chr6 26M~34M) region was removed for this traits
Triglycerides in very large HDL	27005778	metabolites	European	-0.0835	0.0768	-1.0865	0.2773	0.0839	0.0258	1.0149	0.0277	0.0012	0.0051	Caution: using this data may yield results outside bounds due to relative low Z score of the SNP heritability of the trait; SNPs from the MHC (chr6 26M~34M) region was removed for this traits
HbA1C	20858683	glycemic	European	-0.0676	0.0622	-1.0857	0.2776	0.0656	0.0116	0.9986	0.0071	0.005	0.005	SNPs from the MHC (chr6 26M~34M) region was removed for this traits
Childhood obesity	22484627	anthropometric	European	-0.0583	0.0538	-1.0845	0.2781	0.4156	0.0458	0.9257	0.0076	-0.0054	0.0049	SNPs from the MHC (chr6 26M~34M) region was removed for this traits
Neuroticism	24828478	personality	European	0.0789	0.0732	1.0783	0.2809	0.0148	0.0033	1.0084	0.0062	0.0008	0.0053	SNPs from the MHC (chr6 26M~34M) region was removed for this traits
Offspring birth weight (maternal effect), adjusted for offspring genotype	31043758	anthropometric	European	0.0343	0.0321	1.0674	0.2858	0.1043	0.0059	1.0508	0.0124	0.0056	0.0062	SNPs from the MHC (chr6 26M~34M) region was removed for this traits
Offspring birth weight	31043758	anthropometric	Mixed	0.033	0.0314	1.0505	0.2935	0.0998	0.0053	1.0385	0.0117	0.0048	0.0061	SNPs from the MHC (chr6 26M~34M) region was removed for this traits
Phospholipids in large HDL	27005778	metabolites	European	0.0734	0.0713	1.0303	0.3029	0.1263	0.0306	0.9991	0.0143	0.0022	0.0044	SNPs from the MHC (chr6 26M~34M) region was removed for this traits
Total cholesterol in medium VLDL	27005778	metabolites	European	-0.0771	0.0749	-1.0296	0.3032	0.1256	0.0353	0.9921	0.0076	-0.0004	0.005	SNPs from the MHC (chr6 26M~34M) region was removed for this traits
Lumbar spine bone mineral density	22504420	bone	Mixed	-0.0399	0.0389	-1.0254	0.3052	0.2696	0.0249	1.0135	0.0085	-0.0015	0.0046	Caution: using these data may yield less robust results due to minor departure of the LD structure; SNPs from the MHC (chr6 26M-34M) region were removed for this trait
Total lipids in small VLDL	27005778	metabolites	European	-0.0743	0.0734	-1.0124	0.3113	0.1449	0.0373	0.9918	0.0083	-0.0007	0.0051	SNPs from the MHC (chr6 26M~34M) region was removed for this traits
Total lipids in small HDL	27005778	metabolites	European	0.1219	0.121	1.0071	0.3139	0.0549	0.0262	1.0023	0.0074	-0.0033	0.0053	Caution: using this data may yield results outside bounds due to relative low Z score of the SNP heritability of the trait; SNPs from the MHC (chr6 26M~34M) region was removed for this traits
Concentration of small VLDL particles	27005778	metabolites	European	-0.0733	0.0729	-1.0064	0.3142	0.1507	0.0374	0.9902	0.008	-0.0009	0.0051	SNPs from the MHC (chr6 26M~34M) region was removed for this traits
Forced expiratory volume in 1 second (FEV1)/Forced Vital capacity(FVC)	28166213	lung_function	European	-0.0418	0.0421	-0.9913	0.3215	0.2597	0.0206	0.9719	0.0084	-0.0154	0.0059	SNPs from the MHC (chr6 26M~34M) region was removed for this traits
Free cholesterol in large HDL	27005778	metabolites	European	0.0718	0.0727	0.9876	0.3233	0.1055	0.0288	1.0088	0.0142	0.0011	0.0045	SNPs from the MHC (chr6 26M~34M) region was removed for this traits
Anorexia Nervosa	24514567	psychiatric	European	0.0332	0.0341	0.9728	0.3306	0.5601	0.031	0.8969	0.0071	0.0069	0.0047	SNPs from the MHC (chr6 26M~34M) region was removed for this traits
Average number of methylene groups per a double bond	27005778	metabolites	European	0.0822	0.0846	0.9711	0.3315	0.2018	0.0794	0.9956	0.0082	-0.0087	0.0048	Caution: using this data may yield results outside bounds due to relative low Z score of the SNP heritability of the trait; SNPs from the MHC (chr6 26M~34M) region was removed for this traits
Phospholipids in small VLDL	27005778	metabolites	European	-0.0721	0.0761	-0.9475	0.3434	0.1172	0.0351	0.9983	0.0086	-0.001	0.005	SNPs from the MHC (chr6 26M~34M) region was removed for this traits
Cholesterol esters in medium VLDL	27005778	metabolites	European	-0.0674	0.0717	-0.9401	0.3472	0.1513	0.0377	0.9865	0.008	-0.0011	0.005	SNPs from the MHC (chr6 26M~34M) region was removed for this traits
Parkinsons disease	19915575	neurological	European	0.0503	0.0537	0.9375	0.3485	0.3733	0.1184	1.1273	0.0088	-0.0026	0.0048	SNPs from the MHC (chr6 26M~34M) region was removed for this traits
Schizophrenia	25056061	psychiatric	Mixed	-0.0255	0.0288	-0.886	0.3756	0.4607	0.0193	1.0502	0.013	0.0071	0.0071	Caution: using this data may yield less robust results due to minor departure of the LD structure; SNPs from the MHC (chr6 26M~34M) region was removed for this traits
Concentration of very large HDL particles	27005778	metabolites	European	-0.0817	0.0928	-0.8806	0.3786	0.0661	0.0271	1.0016	0.0151	0.0048	0.0047	Caution: using this data may yield results outside bounds due to relative low Z score of the SNP heritability of the trait; SNPs from the MHC (chr6 26M~34M) region was removed for this traits
Lumbar Spine bone mineral density	26367794	bone	Mixed	-0.039	0.0453	-0.8603	0.3896	0.1305	0.0151	0.9782	0.0081	-0.001	0.0052	Caution: using this data may yield less robust results due to minor departure of the LD structure; SNPs from the MHC (chr6 26M~34M) region was removed for this traits
Serumurate overweight	25811787	uric_acid	European	0.0395	0.0465	0.8505	0.395	0.5068	0.2945	0.9723	0.026	-0.0049	0.0045	Caution: using this data may yield results outside bounds due to relative low Z score of the SNP heritability of the trait; SNPs from the MHC (chr6 26M~34M) region was removed for this traits
Infant head circumference	22504419	anthropometric	European	0.0554	0.0654	0.8476	0.3967	0.2295	0.0445	0.9907	0.0066	-0.0139	0.0055	SNPs from the MHC (chr6 26M~34M) region was removed for this traits
Acetoacetate	27005778	metabolites	European	-0.0701	0.0832	-0.8423	0.3996	0.0767	0.0277	0.9788	0.0072	-0.0017	0.0049	Caution: using this data may yield results outside bounds due to relative low Z score of the SNP heritability of the trait; SNPs from the MHC (chr6 26M~34M) region was removed for this traits
Forced expiratory volume in 1 second (FEV1)	28166213	lung_function	European	0.0291	0.0349	0.8338	0.4044	0.265	0.017	0.9702	0.0068	-0.0023	0.005	SNPs from the MHC (chr6 26M~34M) region was removed for this traits
Number of children ever born	27798627	reproductive	European	-0.0347	0.0418	-0.832	0.4054	0.0257	0.0018	0.97	0.007	0.0085	0.0051	SNPs from the MHC (chr6 26M~34M) region was removed for this traits
Urate	23263486	other	European	-0.0295	0.0355	-0.8288	0.4072	0.1761	0.0586	0.9533	0.0493	-0.0039	0.0056	SNPs from the MHC (chr6 26M~34M) region was removed for this traits
Pack Years	30617275	smoking_behaviour	European	-0.0853	0.1032	-0.8265	0.4085	0.1037	0.0449	1.0355	0.0378	0.0225	0.026	Caution: using this data may yield results outside bounds due to relative low Z score of the SNP heritability of the trait; SNPs from the MHC (chr6 26M~34M) region was removed for this traits
Multiple sclerosis	21833088	autoimmune	European	0.0881	0.108	0.816	0.4145	0.0578	0.0276	1.0583	0.009	-0.004	0.0056	Caution: using this data may yield results outside bounds due to relative low Z score of the SNP heritability of the trait; SNPs from the MHC (chr6 26M~34M) region was removed for this traits
Mean Putamen	25607358	brain_volume	European	0.0445	0.0548	0.8116	0.417	0.2995	0.0461	0.95	0.0068	-0.0081	0.0045	SNPs from the MHC (chr6 26M~34M) region was removed for this traits
Fathers age at death	27015805	aging	European	0.0519	0.0653	0.7945	0.4269	0.0395	0.0067	1.0184	0.0067	-0.0092	0.0051	SNPs from the MHC (chr6 26M~34M) region was removed for this traits
Concentration of large HDL particles	27005778	metabolites	European	0.0548	0.069	0.7944	0.427	0.1317	0.0307	1.0002	0.0153	0.0034	0.0044	SNPs from the MHC (chr6 26M~34M) region was removed for this traits
Free cholesterol in small VLDL	27005778	metabolites	European	-0.0597	0.076	-0.7857	0.432	0.112	0.0335	0.9999	0.0087	0.0002	0.0051	SNPs from the MHC (chr6 26M~34M) region was removed for this traits
Free cholesterol in large LDL	27005778	metabolites	European	0.0742	0.0951	0.7808	0.4349	0.063	0.0486	1.0176	0.0237	-0.0087	0.0054	SNPs from the MHC (chr6 26M~34M) region was removed for this traits
Smoking Cessation	30617275	smoking_behaviour	European	0.0854	0.1108	0.7702	0.4412	0.0072	0.0023	0.9973	0.0152	-0.0029	0.0113	Caution: using this data may yield results outside bounds due to relative low Z score of the SNP heritability of the trait; SNPs from the MHC (chr6 26M~34M) region was removed for this traits
Ever vs never smoked	20418890	smoking_behaviour	European	-0.032	0.0419	-0.7632	0.4453	0.0745	0.0065	0.9975	0.006	0.0051	0.0046	SNPs from the MHC (chr6 26M~34M) region was removed for this traits
Excessive daytime sleepiness	27992416	sleeping	European	0.0354	0.0472	0.7507	0.4528	0.0541	0.0053	1.0027	0.0069	-0.0033	0.0048	SNPs from the MHC (chr6 26M~34M) region was removed for this traits
22:6 docosahexaenoic acid	27005778	metabolites	European	-0.0684	0.0921	-0.7434	0.4572	0.1315	0.037	0.9958	0.0073	0.006	0.0048	SNPs from the MHC (chr6 26M~34M) region was removed for this traits
Average number of double bonds in a fatty acid chain	27005778	metabolites	European	-0.0519	0.0734	-0.7068	0.4797	0.1702	0.0534	1.0021	0.0077	0.0088	0.0046	SNPs from the MHC (chr6 26M~34M) region was removed for this traits
Total lipids in very large HDL	27005778	metabolites	European	-0.066	0.0946	-0.6971	0.4858	0.0607	0.028	1.0159	0.015	0.0028	0.0048	Caution: using this data may yield results outside bounds due to relative low Z score of the SNP heritability of the trait; SNPs from the MHC (chr6 26M~34M) region was removed for this traits
Acetate	27005778	metabolites	European	0.0597	0.0861	0.6938	0.4878	0.0536	0.0195	1.0027	0.0068	0.0018	0.0046	Caution: using this data may yield results outside bounds due to relative low Z score of the SNP heritability of the trait; SNPs from the MHC (chr6 26M~34M) region was removed for this traits
Ratio of bisallylic groups to total fatty acids	27005778	metabolites	European	-0.0508	0.0732	-0.6936	0.4879	0.2744	0.0974	0.9857	0.0077	0.0103	0.0047	Caution: using this data may yield results outside bounds due to relative low Z score of the SNP heritability of the trait; SNPs from the MHC (chr6 26M~34M) region was removed for this traits
Total lipids in large HDL	27005778	metabolites	European	0.0481	0.0698	0.6887	0.491	0.1298	0.0313	1.0013	0.0151	0.0039	0.0044	SNPs from the MHC (chr6 26M~34M) region was removed for this traits
Triglycerides in very small VLDL	27005778	metabolites	European	-0.0513	0.0748	-0.686	0.4927	0.1385	0.0366	0.9985	0.0098	-0.0033	0.005	SNPs from the MHC (chr6 26M~34M) region was removed for this traits
ICV	25607358	brain_volume	European	-0.0545	0.0805	-0.6765	0.4987	0.1778	0.0454	1.0018	0.0068	0.0096	0.0052	SNPs from the MHC (chr6 26M~34M) region was removed for this traits
Apolipoprotein B	27005778	metabolites	European	-0.0567	0.0848	-0.6686	0.5038	0.0827	0.0402	1.0087	0.0148	-0.0044	0.0051	SNPs from the MHC (chr6 26M~34M) region was removed for this traits
Tyrosine	27005778	metabolites	European	-0.0509	0.0764	-0.6661	0.5053	0.0781	0.0274	0.9976	0.0066	0.0018	0.0044	Caution: using this data may yield results outside bounds due to relative low Z score of the SNP heritability of the trait; SNPs from the MHC (chr6 26M~34M) region was removed for this traits
Total cholesterol in medium LDL	27005778	metabolites	European	0.0608	0.0916	0.6634	0.507	0.0682	0.0473	1.0133	0.0222	-0.0062	0.0053	SNPs from the MHC (chr6 26M~34M) region was removed for this traits
Total cholesterol in large LDL	27005778	metabolites	European	0.0629	0.0951	0.6617	0.5082	0.0643	0.0471	1.0155	0.0227	-0.0072	0.0053	SNPs from the MHC (chr6 26M~34M) region was removed for this traits
Forced expiratory volume in 1 second (FEV1)/Forced Vital capacity(FVC)	26635082	lung_function	European	-0.0371	0.0578	-0.6414	0.5213	0.1123	0.0149	0.9821	0.007	-0.0035	0.0048	SNPs from the MHC (chr6 26M~34M) region was removed for this traits
Height; Females at age 10 and males at age 12	23449627	anthropometric	European	-0.0343	0.0536	-0.641	0.5215	0.4297	0.0481	0.9527	0.008	0.0048	0.0057	SNPs from the MHC (chr6 26M~34M) region was removed for this traits
Total cholesterol in very large HDL	27005778	metabolites	European	-0.079	0.1268	-0.6231	0.5332	0.0341	0.0231	1.0128	0.0118	0.0002	0.0049	Caution: using this data may yield results outside bounds due to relative low Z score of the SNP heritability of the trait; SNPs from the MHC (chr6 26M~34M) region was removed for this traits
Glucose	27005778	metabolites	European	-0.0416	0.0669	-0.6221	0.5339	0.0892	0.0211	0.9944	0.0065	0.0046	0.0044	SNPs from the MHC (chr6 26M~34M) region was removed for this traits
Total cholesterol in large HDL	27005778	metabolites	European	0.0439	0.0707	0.6208	0.5347	0.1044	0.0283	1.0071	0.0145	0.0025	0.0045	SNPs from the MHC (chr6 26M~34M) region was removed for this traits
Age of first birth	27798627	reproductive	European	0.02	0.0329	0.6061	0.5445	0.0627	0.0035	0.952	0.0079	-0.0063	0.005	SNPs from the MHC (chr6 26M~34M) region was removed for this traits
Years of schooling (proxy cognitive performance)	25201988	education	European	-0.0208	0.0352	-0.5895	0.5555	0.1069	0.0074	1.0266	0.0091	0.0048	0.0059	SNPs from the MHC (chr6 26M~34M) region was removed for this traits
Bipolar disorder	21926972	psychiatric	European	0.0218	0.0377	0.5796	0.5622	0.4325	0.0367	1.0227	0.0074	-0.0042	0.0048	SNPs from the MHC (chr6 26M~34M) region was removed for this traits
Phospholipids in large LDL	27005778	metabolites	European	0.0555	0.0976	0.5694	0.5691	0.0615	0.045	1.018	0.0214	-0.0079	0.0054	SNPs from the MHC (chr6 26M~34M) region was removed for this traits
Creatinine	27005778	metabolites	European	-0.0412	0.0725	-0.5686	0.5696	0.116	0.0251	1.0114	0.0073	0.0009	0.0052	SNPs from the MHC (chr6 26M~34M) region was removed for this traits
Total cholesterol in small VLDL	27005778	metabolites	European	-0.0481	0.0854	-0.5637	0.573	0.0907	0.0318	1.0056	0.0097	-0.0008	0.0051	SNPs from the MHC (chr6 26M~34M) region was removed for this traits
Neo-openness to experience	21173776	personality	European	0.0427	0.0762	0.5612	0.5747	0.1055	0.0268	0.9919	0.0065	-0.0054	0.0051	SNPs from the MHC (chr6 26M~34M) region was removed for this traits
Citrate	27005778	metabolites	European	-0.0431	0.0777	-0.5542	0.5794	0.0719	0.0211	1.0117	0.0076	0.0019	0.0046	SNPs from the MHC (chr6 26M~34M) region was removed for this traits
Free cholesterol in very large HDL	27005778	metabolites	European	-0.0584	0.1069	-0.5458	0.5852	0.0491	0.0255	1.014	0.0138	0.0012	0.0049	Caution: using this data may yield results outside bounds due to relative low Z score of the SNP heritability of the trait; SNPs from the MHC (chr6 26M~34M) region was removed for this traits
Free cholesterol in IDL	27005778	metabolites	European	0.0476	0.0876	0.5439	0.5865	0.07	0.0416	1.0206	0.02	-0.0068	0.0053	SNPs from the MHC (chr6 26M~34M) region was removed for this traits
Free cholesterol	27005778	metabolites	European	0.0617	0.1147	0.5381	0.5905	0.0692	0.0431	1.0231	0.0108	-0.0031	0.0051	Caution: using this data may yield results outside bounds due to relative low Z score of the SNP heritability of the trait; SNPs from the MHC (chr6 26M~34M) region was removed for this traits
Free cholesterol to esterified cholesterol ratio	27005778	metabolites	European	0.063	0.1215	0.5184	0.6041	0.0621	0.0512	1.0123	0.0127	-0.0058	0.0054	Caution: using this data may yield results outside bounds due to relative low Z score of the SNP heritability of the trait; SNPs from the MHC (chr6 26M~34M) region was removed for this traits
Femoral Neck bone mineral density	26367794	bone	Mixed	-0.025	0.0485	-0.5144	0.607	0.1254	0.0144	0.9757	0.0079	-0.0016	0.0054	Caution: using this data may yield less robust results due to minor departure of the LD structure; SNPs from the MHC (chr6 26M~34M) region was removed for this traits
Mean Thalamus	25607358	brain_volume	European	-0.0366	0.0723	-0.5066	0.6124	0.1387	0.0362	0.9796	0.0064	0.005	0.0045	SNPs from the MHC (chr6 26M~34M) region was removed for this traits
Lung adenocarcinoma	27488534	cancer	European	-0.0433	0.0865	-0.5001	0.617	0.0331	0.0111	1.0178	0.0063	-0.0017	0.0048	Caution: using this data may yield results outside bounds due to relative low Z score of the SNP heritability of the trait; SNPs from the MHC (chr6 26M~34M) region was removed for this traits
Total lipids in very small VLDL	27005778	metabolites	European	-0.0401	0.0839	-0.4777	0.6329	0.1057	0.036	1.0103	0.0128	-0.0048	0.0053	SNPs from the MHC (chr6 26M~34M) region was removed for this traits
2hr glucose adjusted for BMI	20081857	glycemic	European	0.0418	0.0883	0.4737	0.6357	0.1022	0.0344	0.9935	0.0071	-0.0009	0.005	Caution: using this data may yield results outside bounds due to relative low Z score of the SNP heritability of the trait; SNPs from the MHC (chr6 26M~34M) region was removed for this traits
Amyotrophic lateral sclerosis	27455348	neurological	European	-0.0359	0.0768	-0.4678	0.64	0.0509	0.0127	0.9933	0.0062	-0.0005	0.0048	Caution: using this data may yield results outside bounds due to relative low Z score of the SNP heritability of the trait; SNPs from the MHC (chr6 26M~34M) region was removed for this traits
Mean Hippocampus	25607358	brain_volume	European	-0.037	0.0794	-0.4659	0.6413	0.1401	0.0389	0.9875	0.0065	0.0042	0.0049	SNPs from the MHC (chr6 26M~34M) region was removed for this traits
Apolipoprotein A-I	27005778	metabolites	European	0.041	0.0896	0.458	0.6469	0.0762	0.0313	1.004	0.012	0.0003	0.0043	SNPs from the MHC (chr6 26M~34M) region was removed for this traits
Forced Vital capacity(FVC)	26635082	lung_function	European	0.0235	0.0525	0.4468	0.655	0.1479	0.0152	0.9847	0.0067	0.0111	0.0047	SNPs from the MHC (chr6 26M~34M) region was removed for this traits
Serum total cholesterol	27005778	metabolites	European	-0.0409	0.0936	-0.4366	0.6624	0.0636	0.0379	1.0225	0.0155	-0.0003	0.005	Caution: using this data may yield results outside bounds due to relative low Z score of the SNP heritability of the trait; SNPs from the MHC (chr6 26M~34M) region was removed for this traits
Total Cholesterol	20686565	lipids	European	-0.0157	0.0362	-0.4347	0.6638	0.1343	0.024	1.0206	0.0348	-0.0034	0.0057	SNPs from the MHC (chr6 26M~34M) region was removed for this traits
Years of schooling 2013	23722424	education	European	-0.016	0.038	-0.4195	0.6748	0.0843	0.0062	1.0191	0.009	0.0042	0.0059	SNPs from the MHC (chr6 26M~34M) region was removed for this traits
Cigarettes smoked per day	20418890	smoking_behaviour	European	0.0248	0.0622	0.398	0.6906	0.0583	0.0151	1.006	0.0061	-0.0017	0.0042	SNPs from the MHC (chr6 26M~34M) region was removed for this traits
Own birth weight (fetal effect), adjusted for maternal genotype	31043758	anthropometric	European	-0.0155	0.0389	-0.3981	0.6906	0.0301	0.0029	1.0366	0.0089	-0.006	0.0051	SNPs from the MHC (chr6 26M~34M) region was removed for this traits
Omega-3 fatty acids	27005778	metabolites	European	-0.0325	0.0825	-0.3935	0.6939	0.1561	0.042	0.9907	0.008	0.0025	0.0052	SNPs from the MHC (chr6 26M~34M) region was removed for this traits
Cholesterol esters in medium LDL	27005778	metabolites	European	0.0336	0.0903	0.3719	0.7099	0.0791	0.0502	1.0107	0.0209	-0.0057	0.0053	SNPs from the MHC (chr6 26M~34M) region was removed for this traits
Total cholesterol in LDL	27005778	metabolites	European	0.0334	0.0916	0.3651	0.715	0.0678	0.051	1.0143	0.024	-0.0049	0.0054	SNPs from the MHC (chr6 26M~34M) region was removed for this traits
Ratio of bisallylic groups to double bonds	27005778	metabolites	European	-0.0245	0.0672	-0.3646	0.7154	0.298	0.1093	0.9768	0.0089	0.0094	0.0049	Caution: using this data may yield results outside bounds due to relative low Z score of the SNP heritability of the trait; SNPs from the MHC (chr6 26M~34M) region was removed for this traits
Cholesterol esters in large HDL	27005778	metabolites	European	0.025	0.0715	0.3493	0.7269	0.1231	0.0317	1.0012	0.0144	0.0052	0.0046	SNPs from the MHC (chr6 26M~34M) region was removed for this traits
Cholesterol esters in large LDL	27005778	metabolites	European	0.032	0.0933	0.3429	0.7317	0.0747	0.0514	1.0131	0.0219	-0.0053	0.0054	SNPs from the MHC (chr6 26M~34M) region was removed for this traits
Extreme waist-to-hip ratio	23563607	anthropometric	European	-0.028	0.0828	-0.3387	0.7348	0.3589	0.0575	0.9775	0.0084	-0.0046	0.0079	SNPs from the MHC (chr6 26M~34M) region was removed for this traits
Urinary albumin-to-creatinine ratio (non-diabetes)	26631737	kidney	European	-0.0215	0.0635	-0.3385	0.735	0.0536	0.0104	0.9947	0.0071	-0.0026	0.0054	SNPs from the MHC (chr6 26M~34M) region was removed for this traits
Child birth length	25281659	anthropometric	European	0.0206	0.0611	0.338	0.7354	0.1676	0.0233	0.9934	0.0071	0.0001	0.0059	SNPs from the MHC (chr6 26M~34M) region was removed for this traits
Triglycerides in IDL	27005778	metabolites	European	-0.0276	0.0822	-0.3359	0.7369	0.1059	0.0346	1.0113	0.0152	-0.0049	0.0052	SNPs from the MHC (chr6 26M~34M) region was removed for this traits
Phospholipids in medium LDL	27005778	metabolites	European	0.0287	0.0898	0.3191	0.7496	0.0721	0.043	1.0089	0.0193	-0.0054	0.0053	SNPs from the MHC (chr6 26M~34M) region was removed for this traits
Total lipids in large LDL	27005778	metabolites	European	0.0295	0.0945	0.3127	0.7545	0.0736	0.0519	1.0153	0.0222	-0.006	0.0054	SNPs from the MHC (chr6 26M~34M) region was removed for this traits
Child birth weight	23202124	anthropometric	European	0.0176	0.0567	0.3106	0.7561	0.1142	0.018	1.0035	0.0059	0.0012	0.0046	SNPs from the MHC (chr6 26M~34M) region was removed for this traits
Mean Pallidum	25607358	brain_volume	European	-0.023	0.0758	-0.303	0.7619	0.1619	0.0414	0.9776	0.007	0.003	0.0051	SNPs from the MHC (chr6 26M~34M) region was removed for this traits
Fasting proinsulin	20081858	glycemic	European	-0.0222	0.0734	-0.3016	0.7629	0.1787	0.0887	0.983	0.0097	0.0005	0.0049	Caution: using this data may yield results outside bounds due to relative low Z score of the SNP heritability of the trait; SNPs from the MHC (chr6 26M~34M) region was removed for this traits
Urinary albumin-to-creatinine ratio	26631737	kidney	European	-0.0196	0.0659	-0.2981	0.7656	0.0451	0.0087	0.9968	0.0069	-0.0036	0.0055	SNPs from the MHC (chr6 26M~34M) region was removed for this traits
Omega-9 and saturated fatty acids	27005778	metabolites	European	0.0281	0.0993	0.2826	0.7775	0.0931	0.0432	0.9942	0.0079	-0.006	0.0052	Caution: using this data may yield results outside bounds due to relative low Z score of the SNP heritability of the trait; SNPs from the MHC (chr6 26M~34M) region was removed for this traits
Parents age at death	27015805	aging	European	0.0221	0.0781	0.2826	0.7775	0.0286	0.0069	1.0163	0.0063	0.0015	0.0049	SNPs from the MHC (chr6 26M~34M) region was removed for this traits
Height_2010	20881960	anthropometric	European	0.0097	0.0347	0.2799	0.7796	0.2855	0.0164	1.0179	0.0188	0.0002	0.007	SNPs from the MHC (chr6 26M~34M) region was removed for this traits
Subjective well being	27089181	psychiatric	European	-0.0131	0.0471	-0.2779	0.7811	0.0251	0.0021	1.0009	0.007	-0.0052	0.0056	SNPs from the MHC (chr6 26M~34M) region was removed for this traits
Concentration of large LDL particles	27005778	metabolites	European	0.0261	0.0947	0.2756	0.7829	0.0739	0.0507	1.0166	0.0216	-0.0062	0.0054	SNPs from the MHC (chr6 26M~34M) region was removed for this traits
Mean diameter for LDL particles	27005778	metabolites	European	0.0307	0.1116	0.2754	0.783	0.0452	0.0266	1.0015	0.0125	-0.0007	0.005	Caution: using this data may yield results outside bounds due to relative low Z score of the SNP heritability of the trait; SNPs from the MHC (chr6 26M~34M) region was removed for this traits
Phospholipids in very large HDL	27005778	metabolites	European	-0.0218	0.0801	-0.2727	0.7851	0.0926	0.0304	1.0075	0.017	0.0044	0.0047	SNPs from the MHC (chr6 26M~34M) region was removed for this traits
Celiac disease	20190752	autoimmune	European	0.0173	0.0642	0.2694	0.7877	0.3132	0.0497	1.0643	0.011	0.0073	0.0073	SNPs from the MHC (chr6 26M~34M) region was removed for this traits
Difference in height between adolescence and adulthood; age 14	23449627	anthropometric	European	-0.0197	0.0737	-0.2666	0.7898	0.448	0.1092	0.9815	0.0067	0.0059	0.0052	SNPs from the MHC (chr6 26M~34M) region was removed for this traits
Concentration of very small VLDL particles	27005778	metabolites	European	-0.0196	0.0792	-0.247	0.8049	0.1154	0.0359	1.0057	0.0123	-0.0057	0.0052	SNPs from the MHC (chr6 26M~34M) region was removed for this traits
Attention deficit hyperactivity disorder (No GC)	27663945	psychiatric	European	-0.0234	0.0947	-0.2468	0.8051	0.0758	0.0303	1.007	0.0075	-0.0008	0.0056	Caution: using this data may yield results outside bounds due to relative low Z score of the SNP heritability of the trait; SNPs from the MHC (chr6 26M~34M) region was removed for this traits
Total lipids in medium LDL	27005778	metabolites	European	0.0221	0.0897	0.2459	0.8057	0.0801	0.0503	1.0105	0.0209	-0.0058	0.0053	SNPs from the MHC (chr6 26M~34M) region was removed for this traits
Attention deficit hyperactivity disorder (GC)	27663945	psychiatric	European	-0.0229	0.0943	-0.2434	0.8077	0.0747	0.0299	0.9923	0.0074	-0.0008	0.0055	Caution: using this data may yield results outside bounds due to relative low Z score of the SNP heritability of the trait; SNPs from the MHC (chr6 26M~34M) region was removed for this traits
Mean diameter for HDL particles	27005778	metabolites	European	0.0165	0.0686	0.2397	0.8106	0.1198	0.0298	1.0085	0.0191	0.0032	0.0047	SNPs from the MHC (chr6 26M~34M) region was removed for this traits
18:2 linoleic acid (LA)	27005778	metabolites	European	0.0184	0.0809	0.2274	0.8202	0.1285	0.0486	1.003	0.0101	-0.0077	0.005	SNPs from the MHC (chr6 26M~34M) region was removed for this traits
Phospholipids in IDL	27005778	metabolites	European	0.022	0.0971	0.227	0.8205	0.0604	0.0419	1.0214	0.0194	-0.0065	0.0054	SNPs from the MHC (chr6 26M~34M) region was removed for this traits
Mean Caudate	25607358	brain_volume	European	0.0128	0.0565	0.2264	0.8209	0.2505	0.039	0.9684	0.0061	-0.0011	0.0048	SNPs from the MHC (chr6 26M~34M) region was removed for this traits
Concentration of medium LDL particles	27005778	metabolites	European	0.0205	0.0907	0.2264	0.8209	0.0784	0.0493	1.0123	0.0202	-0.006	0.0052	SNPs from the MHC (chr6 26M~34M) region was removed for this traits
Mono-unsaturated fatty acids	27005778	metabolites	European	0.0212	0.0948	0.2238	0.8229	0.1094	0.0424	0.9868	0.0079	-0.005	0.0053	Caution: using this data may yield results outside bounds due to relative low Z score of the SNP heritability of the trait; SNPs from the MHC (chr6 26M~34M) region was removed for this traits
Glutamine	27005778	metabolites	European	0.018	0.0873	0.2065	0.8364	0.0635	0.0207	1.0179	0.0076	0.0058	0.0048	SNPs from the MHC (chr6 26M~34M) region was removed for this traits
Total cholesterol in IDL	27005778	metabolites	European	0.0197	0.0965	0.2042	0.8382	0.0693	0.0462	1.0196	0.0199	-0.0054	0.0055	SNPs from the MHC (chr6 26M~34M) region was removed for this traits
Albumin	27005778	metabolites	European	-0.0201	0.1059	-0.1903	0.8491	0.061	0.0246	0.9894	0.0067	3.4314e-05	0.0051	Caution: using this data may yield results outside bounds due to relative low Z score of the SNP heritability of the trait; SNPs from the MHC (chr6 26M~34M) region was removed for this traits
Total cholesterol in small LDL	27005778	metabolites	European	0.0165	0.0896	0.1847	0.8535	0.0693	0.0443	1.0166	0.0193	-0.0051	0.0051	SNPs from the MHC (chr6 26M~34M) region was removed for this traits
Fasting glucose main effect	22581228	glycemic	European	0.0085	0.0501	0.1704	0.8647	0.0978	0.0191	0.999	0.0096	-0.0039	0.0047	SNPs from the MHC (chr6 26M~34M) region was removed for this traits
Birth weight	27680694	anthropometric	European	-0.0054	0.0351	-0.1535	0.878	0.1029	0.0066	1.0404	0.0096	-0.0016	0.0049	SNPs from the MHC (chr6 26M~34M) region was removed for this traits
Alzheimers disease	24162737	neurological	European	0.0112	0.0747	0.1497	0.881	0.0432	0.0212	1.0675	0.0293	0.0046	0.0054	SNPs from the MHC (chr6 26M~34M) region was removed for this traits
Mothers age at death	27015805	aging	European	0.01	0.0729	0.1371	0.891	0.0353	0.0074	1.0135	0.0071	-0.0031	0.0052	SNPs from the MHC (chr6 26M~34M) region was removed for this traits
Phospholipids in very small VLDL	27005778	metabolites	European	0.0122	0.0905	0.1348	0.8928	0.0839	0.0381	1.0154	0.0155	-0.0063	0.0054	SNPs from the MHC (chr6 26M~34M) region was removed for this traits
Mean platelet volume	22139419	haemotological	European	-0.0063	0.052	-0.1209	0.9038	0.3191	0.051	0.9818	0.0107	-0.0085	0.0057	SNPs from the MHC (chr6 26M~34M) region was removed for this traits
Platelet count	22139419	haemotological	European	0.0047	0.0386	0.1208	0.9039	0.1203	0.0114	0.9849	0.0081	0.001	0.0047	SNPs from the MHC (chr6 26M~34M) region was removed for this traits
Triglycerides	20686565	lipids	European	-0.004	0.0388	-0.1019	0.9188	0.1683	0.029	0.9682	0.0163	-0.0031	0.0059	SNPs from the MHC (chr6 26M~34M) region was removed for this traits
Total lipids in IDL	27005778	metabolites	European	0.0096	0.0976	0.0987	0.9214	0.072	0.0447	1.0198	0.019	-0.0062	0.0055	SNPs from the MHC (chr6 26M~34M) region was removed for this traits
Forearm Bone mineral density	26367794	bone	Mixed	-0.0093	0.0964	-0.0965	0.9232	0.0905	0.0419	1.011	0.0066	0.0035	0.0051	Caution: using this data may yield results outside bounds due to relative low Z score of the SNP heritability of the trait; using this data may yield less robust results due to minor departure of the LD structure; SNPs from the MHC (chr6 26M~34M) region was removed for this traits
Forced expiratory volume in 1 second (FEV1)	26635082	lung_function	European	-0.0032	0.0543	-0.0589	0.953	0.1405	0.016	0.9918	0.0068	0.007	0.0054	SNPs from the MHC (chr6 26M~34M) region was removed for this traits
Own birth weight	31043758	anthropometric	Mixed	0.0015	0.0276	0.0556	0.9556	0.0939	0.0051	1.0745	0.0153	-0.0008	0.0055	SNPs from the MHC (chr6 26M~34M) region was removed for this traits
Alanine	27005778	metabolites	European	-0.003	0.0743	-0.0404	0.9678	0.0889	0.0268	1.0098	0.0072	-0.0027	0.0048	SNPs from the MHC (chr6 26M~34M) region was removed for this traits
Concentration of IDL particles	27005778	metabolites	European	0.0039	0.0973	0.04	0.9681	0.0737	0.0433	1.0189	0.0182	-0.0066	0.0055	SNPs from the MHC (chr6 26M~34M) region was removed for this traits
Ferritin	25352340	metal	European	-0.0034	0.0879	-0.0384	0.9694	0.0912	0.0265	1.0279	0.0092	-0.0003	0.0065	SNPs from the MHC (chr6 26M~34M) region was removed for this traits
Own birth weight	31043758	anthropometric	European	-0.0006	0.0282	-0.0206	0.9835	0.0983	0.0054	1.0831	0.0159	-0.0018	0.0057	SNPs from the MHC (chr6 26M~34M) region was removed for this traits
Rheumatoid Arthritis	24390342	autoimmune	European	-0.0007	0.0387	-0.0183	0.9854	0.1609	0.0286	1.0221	0.0161	0.0021	0.0052	SNPs from the MHC (chr6 26M~34M) region was removed for this traits
Concentration of small LDL particles	27005778	metabolites	European	-0.001	0.0834	-0.0122	0.9903	0.093	0.044	1.0075	0.016	-0.0064	0.005	SNPs from the MHC (chr6 26M~34M) region was removed for this traits
Cigarettes Per Day	30617275	smoking_behaviour	European	-0.0005	0.0504	-0.0095	0.9924	0.0201	0.0111	1.0077	0.0154	-0.003	0.0057	Caution: using this data may yield results outside bounds due to relative low Z score of the SNP heritability of the trait; SNPs from the MHC (chr6 26M~34M) region was removed for this traits
Total lipids in small LDL	27005778	metabolites	European	0.0006	0.0868	0.0074	0.9941	0.086	0.0461	1.0083	0.0178	-0.006	0.0051	SNPs from the MHC (chr6 26M~34M) region was removed for this traits
Ischemic stroke	26935894	cardiometabolic	Mixed	NA	NA	NA	NA	NA	NA	NA	NA	NA	NA	Caution: using these data may yield less robust results due to minor departure of the LD structure; SNPs from the MHC (chr6 26M-34M) region were removed for this trait

### Sheet: GC diaphragmatic
trait2	PMID	Category	ethnicity	rg	se	z	p	h2_obs	h2_obs_se	h2_int	h2_int_se	gcov_int	gcov_int_se	note
Years of schooling 2016	27225129	education	European	-0.3642	0.0234	-15.5387	1.8991e-54	0.1269	0.0045	0.9262	0.0102	-0.0291	0.0054	SNPs from the MHC (chr6 26M~34M) region was removed for this traits
Age of first birth	27798627	reproductive	European	-0.3889	0.0347	-11.2135	3.5005e-29	0.0627	0.0035	0.952	0.0079	-0.0174	0.0052	SNPs from the MHC (chr6 26M~34M) region was removed for this traits
Years of schooling 2013	23722424	education	European	-0.4111	0.0418	-9.8278	8.5435e-23	0.0843	0.0062	1.0191	0.009	0.0001	0.0057	SNPs from the MHC (chr6 26M~34M) region was removed for this traits
Years of schooling (proxy cognitive performance)	25201988	education	European	-0.3949	0.0415	-9.5085	1.9348e-21	0.1069	0.0074	1.0266	0.0091	-0.003	0.0059	SNPs from the MHC (chr6 26M~34M) region was removed for this traits
Intelligence	28530673	cognitive	European	-0.3127	0.0348	-8.9812	2.6775e-19	0.1893	0.0103	1.0088	0.0079	-0.0188	0.0048	SNPs from the MHC (chr6 26M~34M) region was removed for this traits
College completion	23722424	education	European	-0.382	0.0433	-8.8153	1.1932e-18	0.0792	0.0057	1.0211	0.0087	-0.004	0.0057	SNPs from the MHC (chr6 26M~34M) region was removed for this traits
Waist-to-hip ratio	25673412	anthropometric	European	0.2651	0.0318	8.3418	7.3188e-17	0.1135	0.0069	0.9196	0.0088	0.0114	0.005	SNPs from the MHC (chr6 26M~34M) region was removed for this traits
Coronary artery disease	26343387	cardiometabolic	Mixed	0.2759	0.0356	7.7559	8.7744e-15	0.0793	0.0058	1.0443	0.009	-0.0095	0.0049	Caution: using this data may yield less robust results due to minor departure of the LD structure; SNPs from the MHC (chr6 26M~34M) region was removed for this traits
Depressive symptoms	27089181	psychiatric	European	0.4061	0.0542	7.4966	6.5498e-14	0.0471	0.0038	1.0009	0.0072	0.0268	0.0053	SNPs from the MHC (chr6 26M~34M) region was removed for this traits
Waist circumference	25673412	anthropometric	European	0.2129	0.0289	7.3602	1.8368e-13	0.1216	0.0051	0.8439	0.0076	0.0092	0.005	SNPs from the MHC (chr6 26M~34M) region was removed for this traits
Obesity class 1	23563607	anthropometric	European	0.2448	0.0339	7.2154	5.3756e-13	0.2182	0.0116	1.0166	0.011	-0.0101	0.0065	SNPs from the MHC (chr6 26M~34M) region was removed for this traits
Overweight	23563607	anthropometric	European	0.2499	0.0363	6.8809	5.947e-12	0.1098	0.0066	1.0239	0.0096	-0.0086	0.0061	SNPs from the MHC (chr6 26M~34M) region was removed for this traits
Obesity class 2	23563607	anthropometric	European	0.2861	0.0417	6.8566	7.0504e-12	0.1845	0.0123	1.0019	0.0099	-0.0142	0.0068	SNPs from the MHC (chr6 26M~34M) region was removed for this traits
Insomnia	28604731	sleeping	European	0.3509	0.055	6.3805	1.7653e-10	0.0479	0.0049	1.0023	0.0069	0.0288	0.0051	SNPs from the MHC (chr6 26M~34M) region was removed for this traits
Body mass index	20935630	anthropometric	European	0.2005	0.0329	6.1037	1.0365e-09	0.1898	0.0096	1.0104	0.0105	-0.0022	0.0059	SNPs from the MHC (chr6 26M~34M) region was removed for this traits
Insomnia	27992416	sleeping	European	0.3091	0.0558	5.5423	2.9859e-08	0.1329	0.0115	1.0029	0.0079	0.0315	0.0053	SNPs from the MHC (chr6 26M~34M) region was removed for this traits
Body fat	26833246	anthropometric	Mixed	0.2417	0.0455	5.314	1.0726e-07	0.1073	0.0082	0.9041	0.0063	0.0038	0.0048	Caution: using this data may yield less robust results due to minor departure of the LD structure; SNPs from the MHC (chr6 26M~34M) region was removed for this traits
Obesity class 3	23563607	anthropometric	European	0.2982	0.0606	4.9234	8.5057e-07	0.1219	0.0141	0.9798	0.0091	-0.0127	0.0069	SNPs from the MHC (chr6 26M~34M) region was removed for this traits
Mothers age at death	27015805	aging	European	-0.401	0.0842	-4.7617	1.9197e-06	0.0353	0.0074	1.0135	0.0071	-0.0015	0.0052	SNPs from the MHC (chr6 26M~34M) region was removed for this traits
Number of children ever born	27798627	reproductive	European	0.2065	0.0441	4.6836	2.819e-06	0.0257	0.0018	0.97	0.007	0.0092	0.0047	SNPs from the MHC (chr6 26M~34M) region was removed for this traits
Rheumatoid Arthritis	24390342	autoimmune	European	0.1884	0.0423	4.4499	8.5928e-06	0.1609	0.0286	1.0221	0.0161	-0.0046	0.0046	SNPs from the MHC (chr6 26M~34M) region was removed for this traits
Age at Menarche	25231870	reproductive	European	-0.1251	0.0297	-4.2164	2.4825e-05	0.2031	0.01	0.9514	0.0119	0.0088	0.0056	SNPs from the MHC (chr6 26M~34M) region was removed for this traits
Height_2010	20881960	anthropometric	European	-0.1394	0.0342	-4.073	4.6407e-05	0.2855	0.0164	1.0179	0.0188	0.0016	0.0067	SNPs from the MHC (chr6 26M~34M) region was removed for this traits
Cigarettes smoked per day	20418890	smoking_behaviour	European	0.3405	0.0846	4.0231	5.7431e-05	0.0584	0.0151	1.006	0.0061	-0.0024	0.0047	SNPs from the MHC (chr6 26M~34M) region was removed for this traits
Smoking Initiation	30617275	smoking_behaviour	European	0.2738	0.0681	4.0215	5.7824e-05	0.0051	0.0011	1.1034	0.0093	0.002	0.0054	SNPs from the MHC (chr6 26M~34M) region was removed for this traits
Former vs Current smoker	20418890	smoking_behaviour	European	-0.2983	0.0743	-4.0155	5.9318e-05	0.0624	0.0103	1.0008	0.0066	0.0092	0.0046	SNPs from the MHC (chr6 26M~34M) region was removed for this traits
Ever vs never smoked	20418890	smoking_behaviour	European	0.194	0.0504	3.8527	0.0001	0.0745	0.0065	0.9975	0.006	0.0021	0.0046	SNPs from the MHC (chr6 26M~34M) region was removed for this traits
Platelet count	22139419	haemotological	European	0.1578	0.0419	3.7668	0.0002	0.1203	0.0114	0.9849	0.0081	-0.0087	0.0047	SNPs from the MHC (chr6 26M~34M) region was removed for this traits
Subjective well being	27089181	psychiatric	European	-0.1863	0.0505	-3.6863	0.0002	0.0251	0.0021	1.0009	0.007	-0.0032	0.0058	SNPs from the MHC (chr6 26M~34M) region was removed for this traits
Neuroticism	27089181	personality	European	0.1995	0.0575	3.4713	0.0005	0.0896	0.0076	0.9889	0.012	0.0367	0.0069	SNPs from the MHC (chr6 26M~34M) region was removed for this traits
Major depressive disorder	22472876	psychiatric	European	0.2259	0.0656	3.4411	0.0006	0.1712	0.0255	1.005	0.006	0.0054	0.0049	SNPs from the MHC (chr6 26M~34M) region was removed for this traits
Fathers age at death	27015805	aging	European	-0.2423	0.0712	-3.4036	0.0007	0.0395	0.0067	1.0184	0.0067	-0.0168	0.0047	SNPs from the MHC (chr6 26M~34M) region was removed for this traits
HDL cholesterol	20686565	lipids	European	-0.1538	0.046	-3.3459	0.0008	0.128	0.0232	1.0571	0.0494	-0.0034	0.0058	SNPs from the MHC (chr6 26M~34M) region was removed for this traits
Extreme bmi	23563607	anthropometric	European	0.1706	0.0508	3.3583	0.0008	0.6979	0.055	1.0283	0.0113	-0.0064	0.0071	SNPs from the MHC (chr6 26M~34M) region was removed for this traits
Triglycerides	20686565	lipids	European	0.1616	0.0486	3.3275	0.0009	0.1683	0.029	0.9682	0.0163	0.0029	0.0067	SNPs from the MHC (chr6 26M~34M) region was removed for this traits
Leptin_not_adjBMI	26833098	hormone	European	0.2158	0.0682	3.163	0.0016	0.1001	0.0159	0.9938	0.0065	-0.0011	0.0046	SNPs from the MHC (chr6 26M~34M) region was removed for this traits
Parents age at death	27015805	aging	European	-0.2525	0.0819	-3.0826	0.0021	0.0286	0.0069	1.0163	0.0063	-0.0118	0.0048	SNPs from the MHC (chr6 26M~34M) region was removed for this traits
Type 2 Diabetes	22885922	glycemic	European	0.1587	0.0518	3.0628	0.0022	0.0877	0.0093	1.0083	0.0071	0.0043	0.0049	SNPs from the MHC (chr6 26M~34M) region was removed for this traits
Mean diameter for HDL particles	27005778	metabolites	European	-0.2326	0.0761	-3.0559	0.0022	0.1198	0.0298	1.0085	0.0191	0.0058	0.0043	SNPs from the MHC (chr6 26M~34M) region was removed for this traits
LDL cholesterol	20686565	lipids	European	0.1707	0.0575	2.9666	0.003	0.1044	0.0284	1.0506	0.0482	-0.0057	0.0059	SNPs from the MHC (chr6 26M~34M) region was removed for this traits
Cholesterol esters in large HDL	27005778	metabolites	European	-0.2183	0.0736	-2.9676	0.003	0.123	0.0317	1.0012	0.0144	0.0047	0.0043	SNPs from the MHC (chr6 26M~34M) region was removed for this traits
Total cholesterol in large HDL	27005778	metabolites	European	-0.2267	0.0778	-2.9151	0.0036	0.1044	0.0283	1.0071	0.0145	0.0041	0.0043	SNPs from the MHC (chr6 26M~34M) region was removed for this traits
Lumbar spine bone mineral density	22504420	bone	Mixed	-0.1289	0.0453	-2.8481	0.0044	0.2696	0.0249	1.0135	0.0085	-0.0052	0.0049	Caution: using these data may yield less robust results due to minor departure of the LD structure; SNPs from the MHC (chr6 26M-34M) region were removed for this trait
ICV	25607358	brain_volume	European	-0.2354	0.0845	-2.7873	0.0053	0.1778	0.0454	1.0018	0.0068	0.0031	0.0049	SNPs from the MHC (chr6 26M~34M) region was removed for this traits
Hip circumference	25673412	anthropometric	European	0.0813	0.0293	2.7742	0.0055	0.1273	0.0059	0.8606	0.008	0.0061	0.0049	SNPs from the MHC (chr6 26M~34M) region was removed for this traits
Total Cholesterol	20686565	lipids	European	0.1234	0.0445	2.7698	0.0056	0.1343	0.024	1.0206	0.0348	-0.005	0.0058	SNPs from the MHC (chr6 26M~34M) region was removed for this traits
Crohns disease	26192919	autoimmune	European	0.1072	0.0398	2.6936	0.0071	0.5085	0.0585	1.0205	0.0116	-0.0024	0.0047	SNPs from the MHC (chr6 26M~34M) region was removed for this traits
Neuroticism	24828478	personality	European	0.2252	0.0845	2.665	0.0077	0.0148	0.0033	1.0084	0.0062	0.0035	0.0049	SNPs from the MHC (chr6 26M~34M) region was removed for this traits
Neo-openness to experience	21173776	personality	European	-0.2287	0.0859	-2.6624	0.0078	0.1055	0.0268	0.9919	0.0065	0.0058	0.0048	SNPs from the MHC (chr6 26M~34M) region was removed for this traits
Lung cancer	27488534	cancer	European	0.1867	0.0709	2.6344	0.0084	0.3162	0.0657	1.0143	0.0073	-0.0036	0.0051	SNPs from the MHC (chr6 26M~34M) region was removed for this traits
Citrate	27005778	metabolites	European	-0.2391	0.0913	-2.6189	0.0088	0.0719	0.0211	1.0117	0.0076	0.0054	0.0044	SNPs from the MHC (chr6 26M~34M) region was removed for this traits
Femoral neck bone mineral density	22504420	bone	Mixed	-0.0993	0.0382	-2.5985	0.0094	0.3033	0.025	0.9804	0.0086	-0.0057	0.0049	Caution: using these data may yield less robust results due to minor departure of the LD structure; SNPs from the MHC (chr6 26M-34M) region were removed for this trait
Total lipids in large HDL	27005778	metabolites	European	-0.1826	0.0712	-2.5646	0.0103	0.1298	0.0313	1.0013	0.0151	0.0031	0.0043	SNPs from the MHC (chr6 26M~34M) region was removed for this traits
Primary biliary cirrhosis	26394269	autoimmune	European	0.1641	0.0645	2.5427	0.011	0.3851	0.064	1.0014	0.0098	0.0002	0.0064	SNPs from the MHC (chr6 26M~34M) region was removed for this traits
Concentration of large HDL particles	27005778	metabolites	European	-0.1781	0.071	-2.5071	0.0122	0.1316	0.0307	1.0002	0.0153	0.0031	0.0044	SNPs from the MHC (chr6 26M~34M) region was removed for this traits
Free cholesterol in large HDL	27005778	metabolites	European	-0.1858	0.0744	-2.4956	0.0126	0.1055	0.0288	1.0088	0.0142	0.0031	0.0045	SNPs from the MHC (chr6 26M~34M) region was removed for this traits
Lumbar Spine bone mineral density	26367794	bone	Mixed	-0.1233	0.0496	-2.4849	0.013	0.1305	0.0151	0.9782	0.0081	-0.0027	0.0047	Caution: using this data may yield less robust results due to minor departure of the LD structure; SNPs from the MHC (chr6 26M~34M) region was removed for this traits
Primary sclerosing cholangitis	27992413	autoimmune	Mixed	-0.1479	0.0596	-2.4799	0.0131	0.3909	0.1564	0.995	0.0152	0.0103	0.0063	Caution: using this data may yield results outside bounds due to relative low Z score of the SNP heritability of the trait; SNPs from the MHC (chr6 26M~34M) region was removed for this traits
Phospholipids in very large HDL	27005778	metabolites	European	-0.2196	0.0892	-2.4614	0.0138	0.0926	0.0304	1.0075	0.017	0.0058	0.0043	SNPs from the MHC (chr6 26M~34M) region was removed for this traits
Concentration of very small VLDL particles	27005778	metabolites	European	0.1981	0.0807	2.4553	0.0141	0.1154	0.0358	1.0057	0.0123	-0.0067	0.0045	SNPs from the MHC (chr6 26M~34M) region was removed for this traits
Concentration of small LDL particles	27005778	metabolites	European	0.2912	0.1199	2.4283	0.0152	0.093	0.044	1.0075	0.016	-0.0096	0.005	SNPs from the MHC (chr6 26M~34M) region was removed for this traits
Lung cancer (all)	24880342	cancer	European	0.181	0.0749	2.4172	0.0156	0.1268	0.0293	1.0084	0.008	-0.0037	0.0051	SNPs from the MHC (chr6 26M~34M) region was removed for this traits
Concentration of very large HDL particles	27005778	metabolites	European	-0.2624	0.1093	-2.4003	0.0164	0.0661	0.0271	1.0016	0.0151	0.0063	0.0042	Caution: using this data may yield results outside bounds due to relative low Z score of the SNP heritability of the trait; SNPs from the MHC (chr6 26M~34M) region was removed for this traits
Urate	23263486	other	European	0.0924	0.0387	2.3841	0.0171	0.1761	0.0586	0.9534	0.0493	0.0005	0.0056	SNPs from the MHC (chr6 26M~34M) region was removed for this traits
Triglycerides in IDL	27005778	metabolites	European	0.213	0.0911	2.3384	0.0194	0.1059	0.0346	1.0113	0.0152	-0.0083	0.0048	SNPs from the MHC (chr6 26M~34M) region was removed for this traits
Total lipids in small LDL	27005778	metabolites	European	0.3028	0.1303	2.3231	0.0202	0.086	0.0461	1.0083	0.0178	-0.0092	0.005	SNPs from the MHC (chr6 26M~34M) region was removed for this traits
Triglycerides in very small VLDL	27005778	metabolites	European	0.1681	0.0731	2.3008	0.0214	0.1385	0.0366	0.9985	0.0098	-0.0057	0.0047	SNPs from the MHC (chr6 26M~34M) region was removed for this traits
Sleep duration	27494321	sleeping	European	-0.1346	0.0588	-2.2904	0.022	0.0555	0.005	1.0196	0.0073	-0.0078	0.0054	SNPs from the MHC (chr6 26M~34M) region was removed for this traits
Total lipids in medium LDL	27005778	metabolites	European	0.334	0.1468	2.2755	0.0229	0.08	0.0503	1.0106	0.0209	-0.0104	0.0051	SNPs from the MHC (chr6 26M~34M) region was removed for this traits
Phospholipids in medium LDL	27005778	metabolites	European	0.3162	0.1396	2.2649	0.0235	0.0721	0.043	1.0089	0.0193	-0.0101	0.0051	SNPs from the MHC (chr6 26M~34M) region was removed for this traits
Cholesterol esters in medium LDL	27005778	metabolites	European	0.3313	0.1478	2.2413	0.025	0.0791	0.0502	1.0107	0.0209	-0.0106	0.0051	SNPs from the MHC (chr6 26M~34M) region was removed for this traits
Concentration of medium LDL particles	27005778	metabolites	European	0.3363	0.1501	2.241	0.025	0.0784	0.0493	1.0123	0.0202	-0.0106	0.0052	SNPs from the MHC (chr6 26M~34M) region was removed for this traits
Total cholesterol in medium LDL	27005778	metabolites	European	0.3534	0.1586	2.2274	0.0259	0.0681	0.0473	1.0134	0.0222	-0.0104	0.0051	SNPs from the MHC (chr6 26M~34M) region was removed for this traits
Childhood IQ	23358156	education	European	-0.1629	0.0738	-2.2085	0.0272	0.2765	0.0453	1.0015	0.0092	-0.0075	0.0062	SNPs from the MHC (chr6 26M~34M) region was removed for this traits
Attention deficit hyperactivity disorder	20732625	psychiatric	European	0.2302	0.1044	2.206	0.0274	0.2618	0.0912	1.0044	0.0062	-0.0002	0.0045	Caution: using this data may yield results outside bounds due to relative low Z score of the SNP heritability of the trait; SNPs from the MHC (chr6 26M~34M) region was removed for this traits
Sitting height ratio	25865494	anthropometric	European	-0.1244	0.0565	-2.2	0.0278	0.2223	0.0285	0.9793	0.0076	-0.0082	0.0053	SNPs from the MHC (chr6 26M~34M) region was removed for this traits
Apolipoprotein B	27005778	metabolites	European	0.2347	0.1078	2.178	0.0294	0.0827	0.0402	1.0087	0.0148	-0.0054	0.0047	SNPs from the MHC (chr6 26M~34M) region was removed for this traits
Total lipids in very small VLDL	27005778	metabolites	European	0.1874	0.0861	2.1779	0.0294	0.1057	0.0361	1.0103	0.0128	-0.0065	0.0047	SNPs from the MHC (chr6 26M~34M) region was removed for this traits
Free cholesterol in small VLDL	27005778	metabolites	European	0.1631	0.0752	2.1682	0.0301	0.112	0.0335	0.9999	0.0087	-0.0017	0.0046	SNPs from the MHC (chr6 26M~34M) region was removed for this traits
Squamous cell lung cancer	27488534	cancer	European	0.21	0.0969	2.1677	0.0302	0.0379	0.0121	1.0112	0.0066	0.0021	0.0048	SNPs from the MHC (chr6 26M~34M) region was removed for this traits
Excessive daytime sleepiness	27992416	sleeping	European	0.1079	0.0501	2.1512	0.0315	0.0541	0.0053	1.0027	0.0069	0.0217	0.0047	SNPs from the MHC (chr6 26M~34M) region was removed for this traits
Total lipids in small VLDL	27005778	metabolites	European	0.1437	0.0671	2.1425	0.0321	0.1449	0.0373	0.9918	0.0083	-0.0033	0.0045	SNPs from the MHC (chr6 26M~34M) region was removed for this traits
Phospholipids in large HDL	27005778	metabolites	European	-0.153	0.072	-2.124	0.0337	0.1263	0.0306	0.9991	0.0143	0.0017	0.0044	SNPs from the MHC (chr6 26M~34M) region was removed for this traits
Anorexia Nervosa	24514567	psychiatric	European	-0.0796	0.0379	-2.1015	0.0356	0.5601	0.031	0.8969	0.0071	0.0052	0.005	SNPs from the MHC (chr6 26M~34M) region was removed for this traits
Total cholesterol in large LDL	27005778	metabolites	European	0.3576	0.1703	2.0999	0.0357	0.0643	0.0471	1.0155	0.0227	-0.0118	0.0052	SNPs from the MHC (chr6 26M~34M) region was removed for this traits
Phospholipids in large LDL	27005778	metabolites	European	0.3714	0.1773	2.0949	0.0362	0.0615	0.045	1.018	0.0214	-0.0124	0.0053	SNPs from the MHC (chr6 26M~34M) region was removed for this traits
Cholesterol esters in large LDL	27005778	metabolites	European	0.3247	0.1558	2.0847	0.0371	0.0747	0.0514	1.0131	0.0219	-0.0109	0.0052	SNPs from the MHC (chr6 26M~34M) region was removed for this traits
Concentration of large LDL particles	27005778	metabolites	European	0.3336	0.16	2.0845	0.0371	0.0739	0.0507	1.0166	0.0216	-0.0112	0.0053	SNPs from the MHC (chr6 26M~34M) region was removed for this traits
Attention deficit hyperactivity disorder (GC)	27663945	psychiatric	European	0.2289	0.1108	2.0663	0.0388	0.0747	0.0299	0.9923	0.0074	0.0091	0.0054	Caution: using this data may yield results outside bounds due to relative low Z score of the SNP heritability of the trait; SNPs from the MHC (chr6 26M~34M) region was removed for this traits
Total lipids in large LDL	27005778	metabolites	European	0.3333	0.1618	2.0599	0.0394	0.0736	0.0519	1.0153	0.0222	-0.0112	0.0053	SNPs from the MHC (chr6 26M~34M) region was removed for this traits
Attention deficit hyperactivity disorder (No GC)	27663945	psychiatric	European	0.2283	0.1109	2.0587	0.0395	0.0758	0.0303	1.007	0.0075	0.0092	0.0054	Caution: using this data may yield results outside bounds due to relative low Z score of the SNP heritability of the trait; SNPs from the MHC (chr6 26M~34M) region was removed for this traits
Concentration of small VLDL particles	27005778	metabolites	European	0.1358	0.0661	2.0536	0.04	0.1506	0.0374	0.9902	0.008	-0.0029	0.0045	SNPs from the MHC (chr6 26M~34M) region was removed for this traits
Total cholesterol in LDL	27005778	metabolites	European	0.3348	0.1637	2.0455	0.0408	0.0677	0.051	1.0143	0.024	-0.0091	0.0052	SNPs from the MHC (chr6 26M~34M) region was removed for this traits
Total cholesterol in small LDL	27005778	metabolites	European	0.2906	0.1424	2.0415	0.0412	0.0693	0.0443	1.0166	0.0193	-0.0062	0.005	SNPs from the MHC (chr6 26M~34M) region was removed for this traits
Total cholesterol in small VLDL	27005778	metabolites	European	0.169	0.083	2.0355	0.0418	0.0906	0.0318	1.0056	0.0097	-0.0033	0.0047	SNPs from the MHC (chr6 26M~34M) region was removed for this traits
Concentration of IDL particles	27005778	metabolites	European	0.2866	0.142	2.0185	0.0435	0.0736	0.0433	1.0189	0.0182	-0.0101	0.0052	SNPs from the MHC (chr6 26M~34M) region was removed for this traits
Extreme height	23563607	anthropometric	European	-0.1004	0.0498	-2.0148	0.0439	1.231	0.1072	1.0364	0.0177	-0.0055	0.009	SNPs from the MHC (chr6 26M~34M) region was removed for this traits
Phospholipids in very small VLDL	27005778	metabolites	European	0.2241	0.1118	2.0041	0.0451	0.0839	0.0381	1.0154	0.0155	-0.0083	0.005	SNPs from the MHC (chr6 26M~34M) region was removed for this traits
Phospholipids in small VLDL	27005778	metabolites	European	0.1427	0.0713	2.0019	0.0453	0.1172	0.0351	0.9983	0.0086	-0.003	0.0045	SNPs from the MHC (chr6 26M~34M) region was removed for this traits
Free cholesterol in large LDL	27005778	metabolites	European	0.3499	0.1751	1.9986	0.0457	0.063	0.0486	1.0176	0.0237	-0.0119	0.0053	SNPs from the MHC (chr6 26M~34M) region was removed for this traits
Tyrosine	27005778	metabolites	European	0.1662	0.0837	1.9858	0.0471	0.0781	0.0274	0.9975	0.0066	-0.0067	0.0045	Caution: using this data may yield results outside bounds due to relative low Z score of the SNP heritability of the trait; SNPs from the MHC (chr6 26M~34M) region was removed for this traits
Heart rate	23583979	haemotological	Mixed	0.0894	0.0454	1.9717	0.0486	0.085	0.0092	1.0115	0.0085	-0.0084	0.0047	Caution: using this data may yield less robust results due to minor departure of the LD structure; SNPs from the MHC (chr6 26M~34M) region was removed for this traits
Total lipids in IDL	27005778	metabolites	European	0.2877	0.1463	1.9661	0.0493	0.0719	0.0447	1.0199	0.019	-0.0104	0.0052	SNPs from the MHC (chr6 26M~34M) region was removed for this traits
Age of smoking initiation	20418890	smoking_behaviour	European	-0.199	0.1033	-1.926	0.0541	0.062	0.0185	0.9991	0.0062	-0.0021	0.0049	SNPs from the MHC (chr6 26M~34M) region was removed for this traits
Femoral Neck bone mineral density	26367794	bone	Mixed	-0.0889	0.0466	-1.9059	0.0567	0.1254	0.0144	0.9757	0.0079	-0.0007	0.0046	Caution: using this data may yield less robust results due to minor departure of the LD structure; SNPs from the MHC (chr6 26M~34M) region was removed for this traits
Glutamine	27005778	metabolites	European	-0.1956	0.1027	-1.9044	0.0569	0.0635	0.0207	1.0179	0.0077	0.0067	0.0049	SNPs from the MHC (chr6 26M~34M) region was removed for this traits
Fasting proinsulin	20081858	glycemic	European	0.2073	0.1092	1.8981	0.0577	0.1787	0.0887	0.983	0.0097	-0.0061	0.005	Caution: using this data may yield results outside bounds due to relative low Z score of the SNP heritability of the trait; SNPs from the MHC (chr6 26M~34M) region was removed for this traits
Mono-unsaturated fatty acids	27005778	metabolites	European	0.194	0.1024	1.8948	0.0581	0.1094	0.0425	0.9868	0.0079	-0.0042	0.0048	Caution: using this data may yield results outside bounds due to relative low Z score of the SNP heritability of the trait; SNPs from the MHC (chr6 26M~34M) region was removed for this traits
Asthma	17611496	autoimmune	European	0.1436	0.0762	1.8838	0.0596	0.1134	0.0272	1.0131	0.0085	0.0092	0.0055	SNPs from the MHC (chr6 26M~34M) region was removed for this traits
Lung cancer (squamous cell)	24880342	cancer	European	0.2097	0.1115	1.8811	0.06	0.0499	0.0196	1.0068	0.0067	0.0011	0.0051	Caution: using this data may yield results outside bounds due to relative low Z score of the SNP heritability of the trait; SNPs from the MHC (chr6 26M~34M) region was removed for this traits
Total lipids in small HDL	27005778	metabolites	European	0.2204	0.1173	1.8781	0.0604	0.0549	0.0262	1.0023	0.0074	-0.0051	0.0046	Caution: using this data may yield results outside bounds due to relative low Z score of the SNP heritability of the trait; SNPs from the MHC (chr6 26M~34M) region was removed for this traits
Free cholesterol in very large HDL	27005778	metabolites	European	-0.2334	0.1244	-1.8762	0.0606	0.0491	0.0255	1.014	0.0138	0.0043	0.0042	Caution: using this data may yield results outside bounds due to relative low Z score of the SNP heritability of the trait; SNPs from the MHC (chr6 26M~34M) region was removed for this traits
Free cholesterol in IDL	27005778	metabolites	European	0.2457	0.1318	1.8652	0.0622	0.07	0.0416	1.0206	0.02	-0.0075	0.005	SNPs from the MHC (chr6 26M~34M) region was removed for this traits
Triglycerides in small HDL	27005778	metabolites	European	0.1895	0.1016	1.8651	0.0622	0.0652	0.0269	0.9992	0.0081	-0.0017	0.0047	Caution: using this data may yield results outside bounds due to relative low Z score of the SNP heritability of the trait; SNPs from the MHC (chr6 26M~34M) region was removed for this traits
Total cholesterol in IDL	27005778	metabolites	European	0.279	0.1497	1.8639	0.0623	0.0693	0.0462	1.0196	0.0199	-0.0103	0.0052	SNPs from the MHC (chr6 26M~34M) region was removed for this traits
Neo-conscientiousness	21173776	personality	European	-0.2138	0.1152	-1.8562	0.0634	0.0734	0.0298	1.0001	0.0068	0.008	0.0056	Caution: using this data may yield results outside bounds due to relative low Z score of the SNP heritability of the trait; SNPs from the MHC (chr6 26M~34M) region was removed for this traits
Fasting glucose main effect	22581228	glycemic	European	0.0978	0.0529	1.8472	0.0647	0.0978	0.0191	0.999	0.0096	-0.0022	0.0048	SNPs from the MHC (chr6 26M~34M) region was removed for this traits
Inflammatory Bowel Disease (Euro)	26192919	autoimmune	European	0.0675	0.0372	1.8174	0.0692	0.3376	0.0339	1.0511	0.0101	-0.0019	0.0049	SNPs from the MHC (chr6 26M~34M) region was removed for this traits
Fasting insulin main effect	22581228	glycemic	European	0.1207	0.0667	1.809	0.0704	0.0704	0.0101	1.0152	0.007	0.0116	0.0046	SNPs from the MHC (chr6 26M~34M) region was removed for this traits
Phospholipids in IDL	27005778	metabolites	European	0.2856	0.1579	1.8082	0.0706	0.0604	0.0419	1.0214	0.0194	-0.0084	0.0052	SNPs from the MHC (chr6 26M~34M) region was removed for this traits
Age at Menopause	26414677	reproductive	European	-0.0785	0.0436	-1.799	0.072	0.1359	0.0159	0.9894	0.0138	-0.0036	0.0052	SNPs from the MHC (chr6 26M~34M) region was removed for this traits
Own birth weight	31043758	anthropometric	European	-0.0593	0.033	-1.7988	0.072	0.0983	0.0054	1.0831	0.0159	-0.0075	0.0059	SNPs from the MHC (chr6 26M~34M) region was removed for this traits
Extreme waist-to-hip ratio	23563607	anthropometric	European	0.1419	0.079	1.7947	0.0727	0.3589	0.0575	0.9775	0.0084	0.0064	0.0064	SNPs from the MHC (chr6 26M~34M) region was removed for this traits
Mean diameter for LDL particles	27005778	metabolites	European	-0.1973	0.1131	-1.7447	0.081	0.0452	0.0266	1.0015	0.0125	0.0021	0.0043	Caution: using this data may yield results outside bounds due to relative low Z score of the SNP heritability of the trait; SNPs from the MHC (chr6 26M~34M) region was removed for this traits
Total cholesterol in HDL	27005778	metabolites	European	-0.1427	0.0828	-1.7226	0.085	0.0932	0.0284	1.007	0.0128	0.0017	0.0045	SNPs from the MHC (chr6 26M~34M) region was removed for this traits
2hr glucose adjusted for BMI	20081857	glycemic	European	0.1501	0.0881	1.7026	0.0886	0.1022	0.0344	0.9935	0.0071	0.0015	0.0054	Caution: using this data may yield results outside bounds due to relative low Z score of the SNP heritability of the trait; SNPs from the MHC (chr6 26M~34M) region was removed for this traits
Total lipids in very large HDL	27005778	metabolites	European	-0.1948	0.1152	-1.6916	0.0907	0.0607	0.028	1.0159	0.015	0.004	0.0043	Caution: using this data may yield results outside bounds due to relative low Z score of the SNP heritability of the trait; SNPs from the MHC (chr6 26M~34M) region was removed for this traits
HOMA-IR	20081858	glycemic	European	0.1379	0.0821	1.6799	0.093	0.0683	0.0125	1.0032	0.0065	0.013	0.0052	SNPs from the MHC (chr6 26M~34M) region was removed for this traits
Omega-9 and saturated fatty acids	27005778	metabolites	European	0.1709	0.1067	1.6014	0.1093	0.0931	0.0432	0.9943	0.0079	-0.0037	0.0046	Caution: using this data may yield results outside bounds due to relative low Z score of the SNP heritability of the trait; SNPs from the MHC (chr6 26M~34M) region was removed for this traits
Acetate	27005778	metabolites	European	-0.1612	0.102	-1.581	0.1139	0.0536	0.0195	1.0027	0.0068	0.0082	0.0048	Caution: using this data may yield results outside bounds due to relative low Z score of the SNP heritability of the trait; SNPs from the MHC (chr6 26M~34M) region was removed for this traits
Mean Caudate	25607358	brain_volume	European	0.101	0.0641	1.5767	0.1149	0.2505	0.039	0.9684	0.0061	-0.0002	0.005	SNPs from the MHC (chr6 26M~34M) region was removed for this traits
Isoleucine	27005778	metabolites	European	0.1362	0.0866	1.5725	0.1158	0.0723	0.0232	0.994	0.0066	-0.0008	0.0049	SNPs from the MHC (chr6 26M~34M) region was removed for this traits
Triglycerides in small VLDL	27005778	metabolites	European	0.1128	0.0718	1.5714	0.1161	0.1214	0.0348	0.9936	0.0072	-0.0004	0.0047	SNPs from the MHC (chr6 26M~34M) region was removed for this traits
Glycoprotein acetyls; mainly a1-acid glycoprotein	27005778	metabolites	European	0.1213	0.0776	1.5628	0.1181	0.0992	0.0289	0.9859	0.0063	-0.0018	0.0043	SNPs from the MHC (chr6 26M~34M) region was removed for this traits
Serum total cholesterol	27005778	metabolites	European	0.1928	0.1236	1.5601	0.1187	0.0636	0.0379	1.0226	0.0155	-0.0051	0.0048	Caution: using this data may yield results outside bounds due to relative low Z score of the SNP heritability of the trait; SNPs from the MHC (chr6 26M~34M) region was removed for this traits
Own birth weight	31043758	anthropometric	Mixed	-0.05	0.0322	-1.5519	0.1207	0.0939	0.0051	1.0745	0.0153	-0.0078	0.0058	SNPs from the MHC (chr6 26M~34M) region was removed for this traits
Triglycerides in medium VLDL	27005778	metabolites	European	0.1143	0.0748	1.5272	0.1267	0.0964	0.0301	0.9992	0.0065	0.0013	0.0043	SNPs from the MHC (chr6 26M~34M) region was removed for this traits
Mean Putamen	25607358	brain_volume	European	0.0896	0.0588	1.5238	0.1276	0.2995	0.0461	0.95	0.0068	-0.0032	0.0049	SNPs from the MHC (chr6 26M~34M) region was removed for this traits
Concentration of very large VLDL particles	27005778	metabolites	European	0.111	0.0731	1.5191	0.1287	0.1271	0.0298	0.9826	0.007	0.0001	0.0043	SNPs from the MHC (chr6 26M~34M) region was removed for this traits
Serum cystatin c	26831199	kidney	Mixed	-0.0818	0.0544	-1.5053	0.1323	0.1675	0.0668	0.9627	0.0142	-0.0071	0.0057	Caution: using this data may yield less robust results due to minor departure of the LD structure; SNPs from the MHC (chr6 26M~34M) region was removed for this traits
Free cholesterol to esterified cholesterol ratio	27005778	metabolites	European	0.2806	0.1869	1.5015	0.1332	0.0621	0.0512	1.0123	0.0127	-0.0066	0.0052	Caution: using this data may yield results outside bounds due to relative low Z score of the SNP heritability of the trait; SNPs from the MHC (chr6 26M~34M) region was removed for this traits
HbA1C	20858683	glycemic	European	0.0996	0.0666	1.4969	0.1344	0.0656	0.0116	0.9986	0.0071	-0.0023	0.0049	SNPs from the MHC (chr6 26M~34M) region was removed for this traits
Phospholipids in medium VLDL	27005778	metabolites	European	0.1033	0.0698	1.4792	0.1391	0.1109	0.0331	0.9969	0.007	-0.0004	0.0043	SNPs from the MHC (chr6 26M~34M) region was removed for this traits
Leptin_adjBMI	26833098	hormone	European	0.1049	0.071	1.477	0.1397	0.0946	0.0175	1.0036	0.0069	-0.0075	0.005	SNPs from the MHC (chr6 26M~34M) region was removed for this traits
Serum total triglycerides	27005778	metabolites	European	0.0977	0.0677	1.4429	0.1491	0.1257	0.0355	0.9919	0.0075	-0.0006	0.0045	SNPs from the MHC (chr6 26M~34M) region was removed for this traits
Total lipids in medium VLDL	27005778	metabolites	European	0.0924	0.0653	1.4148	0.1571	0.141	0.0346	0.9856	0.0068	-0.0007	0.0043	SNPs from the MHC (chr6 26M~34M) region was removed for this traits
Offspring birth weight (maternal effect), adjusted for offspring genotype	31043758	anthropometric	European	-0.0481	0.034	-1.4145	0.1572	0.1043	0.0059	1.0508	0.0124	-0.0062	0.0053	SNPs from the MHC (chr6 26M~34M) region was removed for this traits
Total cholesterol in medium HDL	27005778	metabolites	European	-0.159	0.1125	-1.4134	0.1575	0.0533	0.0247	0.9996	0.0089	0.0009	0.0047	Caution: using this data may yield results outside bounds due to relative low Z score of the SNP heritability of the trait; SNPs from the MHC (chr6 26M~34M) region was removed for this traits
Cigarettes Per Day	30617275	smoking_behaviour	European	0.1334	0.0951	1.4026	0.1607	0.0201	0.0111	1.0078	0.0154	0.0086	0.006	Caution: using this data may yield results outside bounds due to relative low Z score of the SNP heritability of the trait; SNPs from the MHC (chr6 26M~34M) region was removed for this traits
Phenylalanine	27005778	metabolites	European	0.148	0.106	1.3961	0.1627	0.0558	0.0221	1.0041	0.007	-0.0032	0.0049	Caution: using this data may yield results outside bounds due to relative low Z score of the SNP heritability of the trait; SNPs from the MHC (chr6 26M~34M) region was removed for this traits
Ratio of bisallylic groups to total fatty acids	27005778	metabolites	European	-0.0817	0.0587	-1.3932	0.1636	0.2744	0.0974	0.9857	0.0077	-0.0006	0.004	Caution: using this data may yield results outside bounds due to relative low Z score of the SNP heritability of the trait; SNPs from the MHC (chr6 26M~34M) region was removed for this traits
Leucine	27005778	metabolites	European	0.1539	0.1127	1.366	0.1719	0.0464	0.0208	1.0087	0.0069	-0.0039	0.0049	Caution: using this data may yield results outside bounds due to relative low Z score of the SNP heritability of the trait; SNPs from the MHC (chr6 26M~34M) region was removed for this traits
Offspring birth weight	31043758	anthropometric	European	-0.0616	0.0451	-1.3647	0.1724	0.0296	0.0026	1.024	0.0083	-0.0023	0.005	SNPs from the MHC (chr6 26M~34M) region was removed for this traits
Total cholesterol in very large HDL	27005778	metabolites	European	-0.1962	0.1469	-1.3357	0.1816	0.0341	0.0231	1.0128	0.0117	0.0034	0.0041	Caution: using this data may yield results outside bounds due to relative low Z score of the SNP heritability of the trait; SNPs from the MHC (chr6 26M~34M) region was removed for this traits
Offspring birth weight	31043758	anthropometric	Mixed	-0.044	0.0332	-1.3266	0.1846	0.0998	0.0053	1.0385	0.0117	-0.0071	0.0052	SNPs from the MHC (chr6 26M~34M) region was removed for this traits
Schizophrenia	25056061	psychiatric	Mixed	0.0422	0.0319	1.3257	0.1849	0.4607	0.0193	1.0502	0.013	-0.0006	0.0066	Caution: using this data may yield less robust results due to minor departure of the LD structure; SNPs from the MHC (chr6 26M~34M) region was removed for this traits
Forced Vital capacity(FVC)	28166213	lung_function	European	0.0559	0.0429	1.3045	0.1921	0.2596	0.0159	0.9767	0.007	-0.0159	0.0055	SNPs from the MHC (chr6 26M~34M) region was removed for this traits
Cholesterol esters in medium HDL	27005778	metabolites	European	-0.1621	0.1248	-1.2993	0.1938	0.0536	0.0285	1.0011	0.0089	0.0016	0.0047	Caution: using this data may yield results outside bounds due to relative low Z score of the SNP heritability of the trait; SNPs from the MHC (chr6 26M~34M) region was removed for this traits
Total cholesterol in medium VLDL	27005778	metabolites	European	0.0851	0.0656	1.2976	0.1944	0.1256	0.0353	0.9921	0.0076	-0.0015	0.0044	SNPs from the MHC (chr6 26M~34M) region was removed for this traits
Bipolar disorder	21926972	psychiatric	European	-0.0589	0.0456	-1.2932	0.1959	0.4325	0.0367	1.0227	0.0074	0.0031	0.0045	SNPs from the MHC (chr6 26M~34M) region was removed for this traits
Cholesterol esters in medium VLDL	27005778	metabolites	European	0.0793	0.062	1.2799	0.2006	0.1513	0.0377	0.9865	0.008	-0.002	0.0044	SNPs from the MHC (chr6 26M~34M) region was removed for this traits
Free cholesterol in medium VLDL	27005778	metabolites	European	0.0884	0.0692	1.2769	0.2016	0.1122	0.0334	0.9955	0.0071	0.0001	0.0043	SNPs from the MHC (chr6 26M~34M) region was removed for this traits
Infant head circumference	22504419	anthropometric	European	-0.0997	0.0786	-1.2692	0.2044	0.2295	0.0445	0.9907	0.0066	-0.0054	0.0052	SNPs from the MHC (chr6 26M~34M) region was removed for this traits
Idiopathic pulmonary fibrosis	29066090	lung_function	European	0.1757	0.1386	1.2675	0.205	0.1609	0.0989	0.835	0.0054	-0.0011	0.0044	Caution: using this data may yield results outside bounds due to relative low Z score of the SNP heritability of the trait; SNPs from the MHC (chr6 26M~34M) region was removed for this traits
Free cholesterol	27005778	metabolites	European	0.1924	0.1525	1.2616	0.2071	0.0692	0.0431	1.0231	0.0108	-0.0036	0.0051	Caution: using this data may yield results outside bounds due to relative low Z score of the SNP heritability of the trait; SNPs from the MHC (chr6 26M~34M) region was removed for this traits
Pack Years	30617275	smoking_behaviour	European	0.1699	0.1354	1.2547	0.2096	0.1037	0.0449	1.0355	0.0378	0.0123	0.0227	Caution: using this data may yield results outside bounds due to relative low Z score of the SNP heritability of the trait; SNPs from the MHC (chr6 26M~34M) region was removed for this traits
Total lipids in very large VLDL	27005778	metabolites	European	0.0806	0.066	1.2203	0.2223	0.1385	0.0298	0.9777	0.0071	-0.0007	0.0042	SNPs from the MHC (chr6 26M~34M) region was removed for this traits
Ratio of bisallylic groups to double bonds	27005778	metabolites	European	-0.0695	0.057	-1.2186	0.223	0.298	0.1092	0.9768	0.0089	-0.0032	0.0043	Caution: using this data may yield results outside bounds due to relative low Z score of the SNP heritability of the trait; SNPs from the MHC (chr6 26M~34M) region was removed for this traits
Alzheimers disease	24162737	neurological	European	0.107	0.0886	1.2081	0.227	0.0432	0.0212	1.0675	0.0293	-0.0016	0.0059	SNPs from the MHC (chr6 26M~34M) region was removed for this traits
Valine	27005778	metabolites	European	0.1233	0.1021	1.208	0.2271	0.062	0.0191	1.015	0.0074	-0.0024	0.005	SNPs from the MHC (chr6 26M~34M) region was removed for this traits
Description of average fatty acid chain length; not actual carbon number	27005778	metabolites	European	-0.1133	0.0939	-1.2073	0.2273	0.1021	0.0345	0.9828	0.0066	0.0017	0.0043	SNPs from the MHC (chr6 26M~34M) region was removed for this traits
Forearm Bone mineral density	26367794	bone	Mixed	-0.1256	0.107	-1.1735	0.2406	0.0905	0.0418	1.011	0.0066	-0.0044	0.0047	Caution: using this data may yield results outside bounds due to relative low Z score of the SNP heritability of the trait; using this data may yield less robust results due to minor departure of the LD structure; SNPs from the MHC (chr6 26M~34M) region was removed for this traits
Concentration of medium VLDL particles	27005778	metabolites	European	0.0767	0.0656	1.1701	0.242	0.1523	0.0356	0.9797	0.0069	-0.0001	0.0045	SNPs from the MHC (chr6 26M~34M) region was removed for this traits
Smoking Cessation	30617275	smoking_behaviour	European	-0.152	0.1324	-1.1478	0.251	0.0072	0.0023	0.9973	0.0152	-0.0066	0.0119	Caution: using this data may yield results outside bounds due to relative low Z score of the SNP heritability of the trait; SNPs from the MHC (chr6 26M~34M) region was removed for this traits
Multiple sclerosis	21833088	autoimmune	European	0.1265	0.1129	1.1197	0.2628	0.0578	0.0276	1.0583	0.009	0.0031	0.0065	Caution: using this data may yield results outside bounds due to relative low Z score of the SNP heritability of the trait; SNPs from the MHC (chr6 26M~34M) region was removed for this traits
Cholesterol esters in large VLDL	27005778	metabolites	European	0.0671	0.06	1.1195	0.2629	0.164	0.0341	0.9778	0.007	-0.0002	0.0043	SNPs from the MHC (chr6 26M~34M) region was removed for this traits
Triglycerides in chylomicrons and largest VLDL particles	27005778	metabolites	European	0.0881	0.0788	1.1187	0.2633	0.0916	0.0274	0.9905	0.0067	0.0004	0.0043	SNPs from the MHC (chr6 26M~34M) region was removed for this traits
Birth weight	27680694	anthropometric	European	-0.0439	0.0396	-1.1087	0.2675	0.1029	0.0066	1.0405	0.0096	-0.0069	0.0056	SNPs from the MHC (chr6 26M~34M) region was removed for this traits
Total lipids in large VLDL	27005778	metabolites	European	0.0774	0.0702	1.1028	0.2701	0.1395	0.0302	0.9852	0.0066	0.0014	0.0043	SNPs from the MHC (chr6 26M~34M) region was removed for this traits
Concentration of chylomicrons and largest VLDL particles	27005778	metabolites	European	0.0865	0.0789	1.0963	0.2729	0.1166	0.0264	0.9882	0.0065	-0.0006	0.0045	SNPs from the MHC (chr6 26M~34M) region was removed for this traits
Mean Hippocampus	25607358	brain_volume	European	0.0996	0.0939	1.0615	0.2885	0.1401	0.0389	0.9875	0.0065	-0.0027	0.0053	SNPs from the MHC (chr6 26M~34M) region was removed for this traits
Average number of double bonds in a fatty acid chain	27005778	metabolites	European	-0.0686	0.0662	-1.0359	0.3002	0.1702	0.0533	1.0021	0.0077	-0.0022	0.0042	SNPs from the MHC (chr6 26M~34M) region was removed for this traits
Concentration of large VLDL particles	27005778	metabolites	European	0.0709	0.0695	1.0206	0.3074	0.1334	0.0346	0.9734	0.007	0.0018	0.0043	SNPs from the MHC (chr6 26M~34M) region was removed for this traits
Celiac disease	20190752	autoimmune	European	0.0662	0.0653	1.0131	0.311	0.3132	0.0497	1.0643	0.011	-0.0033	0.0066	SNPs from the MHC (chr6 26M~34M) region was removed for this traits
Average number of methylene groups per a double bond	27005778	metabolites	European	0.0612	0.0629	0.9734	0.3303	0.2018	0.0794	0.9956	0.0082	0.0018	0.0041	Caution: using this data may yield results outside bounds due to relative low Z score of the SNP heritability of the trait; SNPs from the MHC (chr6 26M~34M) region was removed for this traits
Difference in height between adolescence and adulthood; age 14	23449627	anthropometric	European	-0.0814	0.0861	-0.9456	0.3444	0.4482	0.1092	0.9815	0.0067	0.0003	0.0048	SNPs from the MHC (chr6 26M~34M) region was removed for this traits
Height; Females at age 10 and males at age 12	23449627	anthropometric	European	-0.051	0.0547	-0.9334	0.3506	0.4297	0.0481	0.9527	0.0079	0.0007	0.0052	SNPs from the MHC (chr6 26M~34M) region was removed for this traits
Total lipids in chylomicrons and largest VLDL particles	27005778	metabolites	European	0.0683	0.0742	0.9211	0.357	0.1206	0.0278	0.9897	0.0068	0.0012	0.0042	SNPs from the MHC (chr6 26M~34M) region was removed for this traits
Forced expiratory volume in 1 second (FEV1)	28166213	lung_function	European	0.0415	0.0451	0.9199	0.3576	0.265	0.017	0.9702	0.0068	-0.0144	0.0059	SNPs from the MHC (chr6 26M~34M) region was removed for this traits
Albumin	27005778	metabolites	European	-0.0982	0.1103	-0.8909	0.373	0.061	0.0246	0.9894	0.0067	0.0014	0.0052	Caution: using this data may yield results outside bounds due to relative low Z score of the SNP heritability of the trait; SNPs from the MHC (chr6 26M~34M) region was removed for this traits
22:6 docosahexaenoic acid	27005778	metabolites	European	-0.0662	0.0744	-0.8899	0.3735	0.1315	0.037	0.9958	0.0073	-0.0046	0.0046	SNPs from the MHC (chr6 26M~34M) region was removed for this traits
Triglycerides in very large VLDL	27005778	metabolites	European	0.0603	0.0683	0.8837	0.3769	0.1215	0.0293	0.9801	0.007	0.0015	0.0042	SNPs from the MHC (chr6 26M~34M) region was removed for this traits
Triglycerides in large VLDL	27005778	metabolites	European	0.064	0.0734	0.872	0.3832	0.1127	0.0286	0.9885	0.0064	0.0038	0.0043	SNPs from the MHC (chr6 26M~34M) region was removed for this traits
Adiponectin	22479202	cardiometabolic	Mixed	0.0612	0.0724	0.8458	0.3976	0.1203	0.0254	1.0219	0.0123	-0.0093	0.0052	Caution: using this data may yield less robust results due to minor departure of the LD structure; SNPs from the MHC (chr6 26M~34M) region was removed for this traits
Child birth weight	23202124	anthropometric	European	-0.0534	0.0643	-0.83	0.4065	0.1142	0.018	1.0035	0.0059	-0.0069	0.0048	SNPs from the MHC (chr6 26M~34M) region was removed for this traits
Child birth length	25281659	anthropometric	European	-0.0517	0.0647	-0.8003	0.4235	0.1676	0.0233	0.9934	0.0071	-0.0023	0.0059	SNPs from the MHC (chr6 26M~34M) region was removed for this traits
Triglycerides in very large HDL	27005778	metabolites	European	-0.0679	0.085	-0.799	0.4243	0.0839	0.0258	1.0149	0.0277	-0.0013	0.0045	Caution: using this data may yield results outside bounds due to relative low Z score of the SNP heritability of the trait; SNPs from the MHC (chr6 26M~34M) region was removed for this traits
Eczema	26482879	autoimmune	Mixed	-0.0571	0.0715	-0.7987	0.4245	0.0676	0.0154	1.024	0.0073	0.011	0.005	Caution: using this data may yield less robust results due to minor departure of the LD structure; SNPs from the MHC (chr6 26M~34M) region was removed for this traits
Lung adenocarcinoma	27488534	cancer	European	0.0759	0.0952	0.797	0.4255	0.0331	0.0111	1.0178	0.0063	-0.0026	0.0044	Caution: using this data may yield results outside bounds due to relative low Z score of the SNP heritability of the trait; SNPs from the MHC (chr6 26M~34M) region was removed for this traits
Chronic Kidney Disease	26831199	kidney	Mixed	0.0677	0.0868	0.7792	0.4358	0.0183	0.0059	1.0163	0.009	-0.0043	0.0058	Caution: using this data may yield less robust results due to minor departure of the LD structure; SNPs from the MHC (chr6 26M~34M) region was removed for this traits
Total lipids in medium HDL	27005778	metabolites	European	-0.0841	0.1083	-0.7765	0.4374	0.0603	0.026	0.9968	0.0079	0.0002	0.0048	Caution: using this data may yield results outside bounds due to relative low Z score of the SNP heritability of the trait; SNPs from the MHC (chr6 26M~34M) region was removed for this traits
Total cholesterol in large VLDL	27005778	metabolites	European	0.055	0.0711	0.7731	0.4394	0.1179	0.0289	0.9912	0.0067	0.0022	0.0046	SNPs from the MHC (chr6 26M~34M) region was removed for this traits
Serumurate overweight	25811787	uric_acid	European	0.0385	0.0513	0.7508	0.4528	0.5069	0.2945	0.9723	0.026	-0.0065	0.0042	Caution: using this data may yield results outside bounds due to relative low Z score of the SNP heritability of the trait; SNPs from the MHC (chr6 26M~34M) region was removed for this traits
Phospholipids in very large VLDL	27005778	metabolites	European	0.0522	0.0704	0.7415	0.4584	0.1079	0.0277	0.985	0.0067	0.0027	0.0041	SNPs from the MHC (chr6 26M~34M) region was removed for this traits
Alanine	27005778	metabolites	European	-0.0549	0.075	-0.7323	0.464	0.089	0.0268	1.0097	0.0072	0.0068	0.0047	SNPs from the MHC (chr6 26M~34M) region was removed for this traits
Own birth weight (fetal effect), adjusted for maternal genotype	31043758	anthropometric	European	-0.0327	0.0461	-0.7081	0.4789	0.0301	0.0029	1.0366	0.0089	-0.0045	0.005	SNPs from the MHC (chr6 26M~34M) region was removed for this traits
Forced expiratory volume in 1 second (FEV1)/Forced Vital capacity(FVC)	26635082	lung_function	European	-0.0472	0.0675	-0.6995	0.4843	0.1123	0.0149	0.9821	0.007	-0.0026	0.0053	SNPs from the MHC (chr6 26M~34M) region was removed for this traits
Mean Accumbens	25607358	brain_volume	European	0.0798	0.1155	0.6908	0.4897	0.0921	0.0363	0.9789	0.0065	0.0036	0.005	Caution: using this data may yield results outside bounds due to relative low Z score of the SNP heritability of the trait; SNPs from the MHC (chr6 26M~34M) region was removed for this traits
Forced expiratory volume in 1 second (FEV1)/Forced Vital capacity(FVC)	28166213	lung_function	European	-0.0296	0.0432	-0.6856	0.493	0.2597	0.0206	0.9719	0.0084	-0.0022	0.0059	SNPs from the MHC (chr6 26M~34M) region was removed for this traits
Systemic lupus erythematosus	26502338	autoimmune	European	0.047	0.0719	0.6537	0.5133	0.3893	0.0672	1.1058	0.0096	0.0046	0.0058	SNPs from the MHC (chr6 26M~34M) region was removed for this traits
Free cholesterol in large VLDL	27005778	metabolites	European	0.0443	0.0678	0.6528	0.5139	0.1246	0.0298	0.9881	0.0067	0.0022	0.0043	SNPs from the MHC (chr6 26M~34M) region was removed for this traits
Mean Thalamus	25607358	brain_volume	European	0.0568	0.0892	0.637	0.5241	0.1387	0.0362	0.9796	0.0064	0.0012	0.0051	SNPs from the MHC (chr6 26M~34M) region was removed for this traits
Urinary albumin-to-creatinine ratio (non-diabetes)	26631737	kidney	European	-0.0488	0.0787	-0.6202	0.5351	0.0536	0.0104	0.9947	0.0071	-0.0038	0.0053	SNPs from the MHC (chr6 26M~34M) region was removed for this traits
Phospholipids in chylomicrons and largest VLDL particles	27005778	metabolites	European	0.0455	0.0779	0.5842	0.5591	0.097	0.0266	0.985	0.0067	0.004	0.0041	SNPs from the MHC (chr6 26M~34M) region was removed for this traits
Concentration of medium HDL particles	27005778	metabolites	European	-0.0601	0.1033	-0.5817	0.5608	0.0642	0.0257	0.9952	0.0075	-0.0003	0.0048	Caution: using this data may yield results outside bounds due to relative low Z score of the SNP heritability of the trait; SNPs from the MHC (chr6 26M~34M) region was removed for this traits
Phospholipids in large VLDL	27005778	metabolites	European	0.0413	0.0734	0.5624	0.5739	0.1169	0.0304	0.9892	0.0066	0.0038	0.0043	SNPs from the MHC (chr6 26M~34M) region was removed for this traits
Forced expiratory volume in 1 second (FEV1)/Forced Vital capacity(FVC)	21946350	lung_function	European	-0.0329	0.0586	-0.5617	0.5743	0.123	0.0135	0.929	0.0078	-0.0047	0.0057	SNPs from the MHC (chr6 26M~34M) region was removed for this traits
Phospholipids in medium HDL	27005778	metabolites	European	-0.0484	0.091	-0.5326	0.5943	0.0673	0.023	0.9951	0.0076	-0.0023	0.0048	SNPs from the MHC (chr6 26M~34M) region was removed for this traits
Urinary albumin-to-creatinine ratio	26631737	kidney	European	-0.0395	0.0766	-0.5158	0.606	0.0451	0.0087	0.9968	0.0069	-0.0034	0.0051	SNPs from the MHC (chr6 26M~34M) region was removed for this traits
Free cholesterol in medium HDL	27005778	metabolites	European	-0.0462	0.0931	-0.4963	0.6197	0.0679	0.023	0.9975	0.0082	-0.0023	0.0047	SNPs from the MHC (chr6 26M~34M) region was removed for this traits
Mean diameter for VLDL particles	27005778	metabolites	European	0.0325	0.0691	0.4699	0.6384	0.1346	0.0348	0.9902	0.0085	0.002	0.0045	SNPs from the MHC (chr6 26M~34M) region was removed for this traits
Forced expiratory volume in 1 second (FEV1)	26635082	lung_function	European	-0.0273	0.0586	-0.4656	0.6415	0.1405	0.016	0.9918	0.0068	0.0003	0.0057	SNPs from the MHC (chr6 26M~34M) region was removed for this traits
Transferrin	25352340	metal	European	-0.0325	0.0701	-0.4637	0.6428	0.1615	0.0759	1.0622	0.024	-0.0019	0.0064	Caution: using this data may yield results outside bounds due to relative low Z score of the SNP heritability of the trait; SNPs from the MHC (chr6 26M~34M) region was removed for this traits
Omega-3 fatty acids	27005778	metabolites	European	0.0355	0.0798	0.4448	0.6565	0.1561	0.042	0.9907	0.008	-0.0086	0.0051	SNPs from the MHC (chr6 26M~34M) region was removed for this traits
Mean Pallidum	25607358	brain_volume	European	0.0354	0.0804	0.4405	0.6596	0.1619	0.0414	0.9776	0.007	0.002	0.005	SNPs from the MHC (chr6 26M~34M) region was removed for this traits
Chronotype	27494321	sleeping	European	0.0151	0.0386	0.3898	0.6967	0.1015	0.0058	1.0137	0.0076	-0.0053	0.0051	SNPs from the MHC (chr6 26M~34M) region was removed for this traits
Childhood obesity	22484627	anthropometric	European	0.0188	0.0503	0.3735	0.7088	0.4156	0.0458	0.9257	0.0076	0.01	0.0049	SNPs from the MHC (chr6 26M~34M) region was removed for this traits
Glucose	27005778	metabolites	European	0.0284	0.0778	0.3649	0.7152	0.0891	0.0211	0.9944	0.0065	-0.0012	0.0048	SNPs from the MHC (chr6 26M~34M) region was removed for this traits
Acetoacetate	27005778	metabolites	European	0.0299	0.0845	0.3542	0.7232	0.0767	0.0277	0.9788	0.0072	-0.004	0.0043	Caution: using this data may yield results outside bounds due to relative low Z score of the SNP heritability of the trait; SNPs from the MHC (chr6 26M~34M) region was removed for this traits
HOMA-B	20081858	glycemic	European	0.0262	0.0753	0.3478	0.728	0.0898	0.0135	0.9893	0.0064	0.015	0.0053	SNPs from the MHC (chr6 26M~34M) region was removed for this traits
Forced expiratory volume in 1 second (FEV1)	21946350	lung_function	European	-0.0239	0.0703	-0.3397	0.7341	0.1732	0.0225	0.8804	0.0119	-0.0034	0.0087	SNPs from the MHC (chr6 26M~34M) region was removed for this traits
Forced Vital capacity(FVC)	26635082	lung_function	European	0.0195	0.0578	0.3383	0.7351	0.1479	0.0152	0.9847	0.0067	-0.0006	0.0053	SNPs from the MHC (chr6 26M~34M) region was removed for this traits
Amyotrophic lateral sclerosis	27455348	neurological	European	-0.0204	0.0837	-0.2437	0.8075	0.0509	0.0127	0.9933	0.0062	-0.0009	0.0043	Caution: using this data may yield results outside bounds due to relative low Z score of the SNP heritability of the trait; SNPs from the MHC (chr6 26M~34M) region was removed for this traits
Ferritin	25352340	metal	European	-0.0218	0.0937	-0.2326	0.8161	0.0912	0.0265	1.0279	0.0092	0.0135	0.0066	SNPs from the MHC (chr6 26M~34M) region was removed for this traits
Serum creatinine (non-diabetes)	26831199	kidney	Mixed	-0.009	0.0397	-0.2277	0.8199	0.115	0.0107	0.9782	0.0133	0.0001	0.0057	Caution: using this data may yield less robust results due to minor departure of the LD structure; SNPs from the MHC (chr6 26M~34M) region was removed for this traits
Creatinine	27005778	metabolites	European	0.0142	0.0661	0.2143	0.8303	0.116	0.0251	1.0114	0.0073	-0.0024	0.0046	SNPs from the MHC (chr6 26M~34M) region was removed for this traits
Mean platelet volume	22139419	haemotological	European	-0.0116	0.0545	-0.2121	0.832	0.3191	0.051	0.9818	0.0107	0.0024	0.0056	SNPs from the MHC (chr6 26M~34M) region was removed for this traits
Parkinsons disease	19915575	neurological	European	0.0117	0.0563	0.2078	0.8354	0.3733	0.1184	1.1273	0.0088	0.0033	0.0046	SNPs from the MHC (chr6 26M~34M) region was removed for this traits
Ulcerative colitis	26192919	autoimmune	European	0.0082	0.0483	0.17	0.865	0.2581	0.0319	1.0473	0.0095	0.0007	0.0047	SNPs from the MHC (chr6 26M~34M) region was removed for this traits
Serum creatinine	26831199	kidney	Mixed	-0.0063	0.038	-0.1653	0.8687	0.1075	0.0095	0.9754	0.0134	0.0008	0.0058	Caution: using this data may yield less robust results due to minor departure of the LD structure; SNPs from the MHC (chr6 26M~34M) region was removed for this traits
Apolipoprotein A-I	27005778	metabolites	European	-0.0142	0.1042	-0.1361	0.8918	0.0762	0.0313	1.004	0.012	-0.0011	0.0048	SNPs from the MHC (chr6 26M~34M) region was removed for this traits
Difference in height between childhood and adulthood; age 8	23449627	anthropometric	European	-0.0047	0.0685	-0.0692	0.9448	0.3377	0.0509	0.9714	0.0077	-0.0055	0.0055	SNPs from the MHC (chr6 26M~34M) region was removed for this traits
PGC cross-disorder analysis	23453885	psychiatric	European	0.0019	0.046	0.0407	0.9676	0.1745	0.0134	1.0112	0.0117	0.0129	0.007	SNPs from the MHC (chr6 26M~34M) region was removed for this traits
Ischemic stroke	26935894	cardiometabolic	Mixed	NA	NA	NA	NA	NA	NA	NA	NA	NA	NA	Caution: using these data may yield less robust results due to minor departure of the LD structure; SNPs from the MHC (chr6 26M-34M) region were removed for this trait
18:2 linoleic acid (LA)	27005778	metabolites	European	NA	NA	NA	NA	NA	NA	NA	NA			SNPs from the MHC (chr6 26M~34M) region was removed for this traits

### Sheet: GC umbilical
trait2	PMID	Category	ethnicity	rg	se	z	p	h2_obs	h2_obs_se	h2_int	h2_int_se	gcov_int	gcov_int_se	note
Body mass index	20935630	anthropometric	European	0.3282	0.0511	6.4284	1.2892e-10	0.1898	0.0096	1.0104	0.0105	-0.0066	0.0054	SNPs from the MHC (chr6 26M~34M) region was removed for this traits
Waist circumference	25673412	anthropometric	European	0.3034	0.049	6.1895	6.0369e-10	0.1216	0.0051	0.8439	0.0076	-2.2086e-05	0.005	SNPs from the MHC (chr6 26M~34M) region was removed for this traits
Obesity class 1	23563607	anthropometric	European	0.2922	0.0497	5.8821	4.0509e-09	0.2182	0.0116	1.0165	0.011	0.0052	0.0059	SNPs from the MHC (chr6 26M~34M) region was removed for this traits
Obesity class 2	23563607	anthropometric	European	0.3116	0.0567	5.4979	3.8435e-08	0.1845	0.0123	1.0019	0.0099	-0.0031	0.0067	SNPs from the MHC (chr6 26M~34M) region was removed for this traits
Overweight	23563607	anthropometric	European	0.2929	0.0539	5.4295	5.65e-08	0.1098	0.0066	1.0239	0.0096	-0.0002	0.0055	SNPs from the MHC (chr6 26M~34M) region was removed for this traits
Hip circumference	25673412	anthropometric	European	0.2483	0.046	5.3987	6.711e-08	0.1273	0.0059	0.8606	0.008	-0.0006	0.005	SNPs from the MHC (chr6 26M~34M) region was removed for this traits
Years of schooling 2016	27225129	education	European	-0.1765	0.034	-5.1895	2.1084e-07	0.1269	0.0045	0.9262	0.0102	-0.007	0.0052	SNPs from the MHC (chr6 26M~34M) region was removed for this traits
Body fat	26833246	anthropometric	Mixed	0.2452	0.0595	4.1212	3.7691e-05	0.1073	0.0082	0.9041	0.0063	0.0025	0.0048	Caution: using this data may yield less robust results due to minor departure of the LD structure; SNPs from the MHC (chr6 26M~34M) region was removed for this traits
Extreme bmi	23563607	anthropometric	European	0.2433	0.0614	3.963	7.4027e-05	0.6979	0.055	1.0283	0.0113	0.0017	0.0074	SNPs from the MHC (chr6 26M~34M) region was removed for this traits
Insomnia	28604731	sleeping	European	0.246	0.0684	3.5972	0.0003	0.0479	0.0049	1.0023	0.0069	0.0021	0.0047	SNPs from the MHC (chr6 26M~34M) region was removed for this traits
Age of first birth	27798627	reproductive	European	-0.1622	0.0468	-3.47	0.0005	0.0627	0.0035	0.952	0.0079	-0.0136	0.0045	SNPs from the MHC (chr6 26M~34M) region was removed for this traits
Obesity class 3	23563607	anthropometric	European	0.2527	0.0855	2.9569	0.0031	0.1219	0.0141	0.9798	0.0091	0.0015	0.007	SNPs from the MHC (chr6 26M~34M) region was removed for this traits
Insomnia	27992416	sleeping	European	0.1997	0.0695	2.8709	0.0041	0.1328	0.0115	1.0029	0.0079	0.0034	0.0052	SNPs from the MHC (chr6 26M~34M) region was removed for this traits
Asthma	17611496	autoimmune	European	0.3309	0.1169	2.8303	0.0047	0.1134	0.0272	1.0131	0.0085	-0.01	0.0058	SNPs from the MHC (chr6 26M~34M) region was removed for this traits
Intelligence	28530673	cognitive	European	-0.1403	0.05	-2.8056	0.005	0.1893	0.0103	1.0088	0.0079	-0.0017	0.0048	SNPs from the MHC (chr6 26M~34M) region was removed for this traits
College completion	23722424	education	European	-0.1674	0.0601	-2.7876	0.0053	0.0792	0.0057	1.0211	0.0087	-0.0023	0.0053	SNPs from the MHC (chr6 26M~34M) region was removed for this traits
Age at Menarche	25231870	reproductive	European	-0.1147	0.0413	-2.7751	0.0055	0.2031	0.01	0.9514	0.0118	0.0053	0.0049	SNPs from the MHC (chr6 26M~34M) region was removed for this traits
Triglycerides	20686565	lipids	European	0.1487	0.0538	2.7643	0.0057	0.1683	0.029	0.9682	0.0163	-0.0029	0.0054	SNPs from the MHC (chr6 26M~34M) region was removed for this traits
Years of schooling 2013	23722424	education	European	-0.1588	0.0574	-2.767	0.0057	0.0843	0.0062	1.0191	0.009	-0.0022	0.0054	SNPs from the MHC (chr6 26M~34M) region was removed for this traits
Waist-to-hip ratio	25673412	anthropometric	European	0.1999	0.0729	2.7439	0.0061	0.1134	0.0069	0.9196	0.0088	0.0048	0.0052	SNPs from the MHC (chr6 26M~34M) region was removed for this traits
Years of schooling (proxy cognitive performance)	25201988	education	European	-0.1622	0.0593	-2.7334	0.0063	0.1069	0.0074	1.0266	0.0091	-6.2126e-05	0.0055	SNPs from the MHC (chr6 26M~34M) region was removed for this traits
Sitting height ratio	25865494	anthropometric	European	-0.2093	0.0783	-2.6735	0.0075	0.2223	0.0285	0.9793	0.0076	0.0056	0.0051	SNPs from the MHC (chr6 26M~34M) region was removed for this traits
HDL cholesterol	20686565	lipids	European	-0.1565	0.0622	-2.5149	0.0119	0.128	0.0232	1.0571	0.0494	0.0053	0.0056	SNPs from the MHC (chr6 26M~34M) region was removed for this traits
Sleep duration	27494321	sleeping	European	-0.1524	0.062	-2.457	0.014	0.0555	0.005	1.0196	0.0073	0.0001	0.0047	SNPs from the MHC (chr6 26M~34M) region was removed for this traits
Chronic Kidney Disease	26831199	kidney	Mixed	-0.2994	0.1277	-2.3437	0.0191	0.0183	0.0059	1.0163	0.009	0.0121	0.0056	Caution: using this data may yield less robust results due to minor departure of the LD structure; SNPs from the MHC (chr6 26M~34M) region was removed for this traits
Excessive daytime sleepiness	27992416	sleeping	European	0.1702	0.0738	2.3058	0.0211	0.0541	0.0053	1.0027	0.0069	-0.0015	0.0051	SNPs from the MHC (chr6 26M~34M) region was removed for this traits
Forced expiratory volume in 1 second (FEV1)	26635082	lung_function	European	-0.1555	0.0713	-2.1802	0.0292	0.1405	0.016	0.9918	0.0068	0.002	0.0046	SNPs from the MHC (chr6 26M~34M) region was removed for this traits
Offspring birth weight	31043758	anthropometric	Mixed	0.1035	0.0479	2.1627	0.0306	0.0998	0.0053	1.0385	0.0117	0.0083	0.0055	SNPs from the MHC (chr6 26M~34M) region was removed for this traits
Difference in height between adolescence and adulthood; age 14	23449627	anthropometric	European	-0.2349	0.1092	-2.151	0.0315	0.4482	0.1092	0.9815	0.0067	0.008	0.0042	SNPs from the MHC (chr6 26M~34M) region was removed for this traits
Anorexia Nervosa	24514567	psychiatric	European	-0.1141	0.0532	-2.1449	0.032	0.5601	0.031	0.8969	0.0071	0.0086	0.0045	SNPs from the MHC (chr6 26M~34M) region was removed for this traits
Forced Vital capacity(FVC)	26635082	lung_function	European	-0.1471	0.0698	-2.1072	0.0351	0.1479	0.0152	0.9847	0.0067	0.0025	0.0044	SNPs from the MHC (chr6 26M~34M) region was removed for this traits
Depressive symptoms	27089181	psychiatric	European	0.139	0.066	2.1051	0.0353	0.0471	0.0038	1.0009	0.0072	0.0122	0.0053	SNPs from the MHC (chr6 26M~34M) region was removed for this traits
Childhood obesity	22484627	anthropometric	European	0.1484	0.0709	2.0941	0.0363	0.4156	0.0458	0.9257	0.0076	-0.0038	0.0049	SNPs from the MHC (chr6 26M~34M) region was removed for this traits
Coronary artery disease	26343387	cardiometabolic	Mixed	0.1096	0.0525	2.0881	0.0368	0.0793	0.0058	1.0443	0.009	-0.0059	0.0051	Caution: using this data may yield less robust results due to minor departure of the LD structure; SNPs from the MHC (chr6 26M~34M) region was removed for this traits
Mean diameter for HDL particles	27005778	metabolites	European	-0.1833	0.0914	-2.0055	0.0449	0.1198	0.0298	1.0085	0.0191	0.0032	0.0044	SNPs from the MHC (chr6 26M~34M) region was removed for this traits
Total lipids in small HDL	27005778	metabolites	European	0.3279	0.1638	2.002	0.0453	0.0549	0.0262	1.0023	0.0074	-0.0072	0.0046	Caution: using this data may yield results outside bounds due to relative low Z score of the SNP heritability of the trait; SNPs from the MHC (chr6 26M~34M) region was removed for this traits
Offspring birth weight (maternal effect), adjusted for offspring genotype	31043758	anthropometric	European	0.0986	0.0494	1.9981	0.0457	0.1043	0.0059	1.0508	0.0124	0.0093	0.0056	SNPs from the MHC (chr6 26M~34M) region was removed for this traits
Mean diameter for LDL particles	27005778	metabolites	European	-0.327	0.1675	-1.9524	0.0509	0.0452	0.0266	1.0015	0.0125	0.0002	0.0047	Caution: using this data may yield results outside bounds due to relative low Z score of the SNP heritability of the trait; SNPs from the MHC (chr6 26M~34M) region was removed for this traits
Height_2010	20881960	anthropometric	European	-0.0791	0.0406	-1.9506	0.0511	0.2855	0.0164	1.0179	0.0188	0.0019	0.0058	SNPs from the MHC (chr6 26M~34M) region was removed for this traits
Cholesterol esters in large HDL	27005778	metabolites	European	-0.1796	0.0923	-1.9453	0.0517	0.123	0.0316	1.0012	0.0144	0.0041	0.0046	SNPs from the MHC (chr6 26M~34M) region was removed for this traits
Type 2 Diabetes	22885922	glycemic	European	0.1394	0.0743	1.8751	0.0608	0.0877	0.0093	1.0083	0.0071	-0.0036	0.005	SNPs from the MHC (chr6 26M~34M) region was removed for this traits
HbA1C	20858683	glycemic	European	0.1768	0.0947	1.8674	0.0618	0.0656	0.0116	0.9986	0.0071	-0.0031	0.0048	SNPs from the MHC (chr6 26M~34M) region was removed for this traits
Serum creatinine	26831199	kidney	Mixed	0.0957	0.0524	1.8242	0.0681	0.1075	0.0095	0.9754	0.0134	-0.0046	0.0059	Caution: using this data may yield less robust results due to minor departure of the LD structure; SNPs from the MHC (chr6 26M~34M) region was removed for this traits
Forced expiratory volume in 1 second (FEV1)	21946350	lung_function	European	-0.1636	0.0911	-1.7963	0.0725	0.1732	0.0225	0.8804	0.0119	0.0018	0.0086	SNPs from the MHC (chr6 26M~34M) region was removed for this traits
Number of children ever born	27798627	reproductive	European	0.0978	0.0545	1.7945	0.0727	0.0257	0.0018	0.97	0.007	0.0115	0.0044	SNPs from the MHC (chr6 26M~34M) region was removed for this traits
Total lipids in large VLDL	27005778	metabolites	European	0.1564	0.0881	1.7756	0.0758	0.1396	0.0302	0.9852	0.0066	-0.005	0.0045	SNPs from the MHC (chr6 26M~34M) region was removed for this traits
Triglycerides in large VLDL	27005778	metabolites	European	0.1645	0.0931	1.7672	0.0772	0.1127	0.0286	0.9884	0.0064	-0.0033	0.0046	SNPs from the MHC (chr6 26M~34M) region was removed for this traits
Concentration of large HDL particles	27005778	metabolites	European	-0.1553	0.0885	-1.7539	0.0794	0.1316	0.0307	1.0002	0.0153	0.0027	0.0043	SNPs from the MHC (chr6 26M~34M) region was removed for this traits
Total cholesterol in large HDL	27005778	metabolites	European	-0.1699	0.0971	-1.7504	0.0801	0.1044	0.0283	1.0071	0.0145	0.0035	0.0047	SNPs from the MHC (chr6 26M~34M) region was removed for this traits
Mean diameter for VLDL particles	27005778	metabolites	European	0.1469	0.0847	1.7339	0.0829	0.1347	0.0348	0.9902	0.0085	-0.0031	0.0043	SNPs from the MHC (chr6 26M~34M) region was removed for this traits
Leptin_not_adjBMI	26833098	hormone	European	0.1487	0.0863	1.7225	0.085	0.1001	0.0159	0.9938	0.0065	-0.0005	0.0045	SNPs from the MHC (chr6 26M~34M) region was removed for this traits
Multiple sclerosis	21833088	autoimmune	European	0.2613	0.1525	1.7138	0.0866	0.0578	0.0276	1.0583	0.009	-0.0057	0.0052	Caution: using this data may yield results outside bounds due to relative low Z score of the SNP heritability of the trait; SNPs from the MHC (chr6 26M~34M) region was removed for this traits
Triglycerides in medium VLDL	27005778	metabolites	European	0.171	0.1006	1.6993	0.0893	0.0965	0.0301	0.9992	0.0065	-0.0016	0.0046	SNPs from the MHC (chr6 26M~34M) region was removed for this traits
Total lipids in large HDL	27005778	metabolites	European	-0.1516	0.0893	-1.6973	0.0896	0.1298	0.0313	1.0013	0.0151	0.0027	0.0044	SNPs from the MHC (chr6 26M~34M) region was removed for this traits
Squamous cell lung cancer	27488534	cancer	European	0.1862	0.1163	1.6017	0.1092	0.0379	0.0121	1.0112	0.0066	-0.0023	0.0044	SNPs from the MHC (chr6 26M~34M) region was removed for this traits
Own birth weight	31043758	anthropometric	European	0.0731	0.0461	1.5848	0.113	0.0983	0.0054	1.0831	0.0159	0.0031	0.0055	SNPs from the MHC (chr6 26M~34M) region was removed for this traits
Concentration of chylomicrons and largest VLDL particles	27005778	metabolites	European	0.1628	0.1036	1.5718	0.116	0.1167	0.0264	0.9882	0.0065	-0.0044	0.0047	SNPs from the MHC (chr6 26M~34M) region was removed for this traits
Concentration of very large VLDL particles	27005778	metabolites	European	0.1515	0.0975	1.5537	0.1203	0.1272	0.0298	0.9826	0.007	-0.0042	0.0043	SNPs from the MHC (chr6 26M~34M) region was removed for this traits
Adiponectin	22479202	cardiometabolic	Mixed	0.1709	0.1103	1.5497	0.1212	0.1203	0.0254	1.0219	0.0123	-0.0082	0.0056	Caution: using this data may yield less robust results due to minor departure of the LD structure; SNPs from the MHC (chr6 26M~34M) region was removed for this traits
Own birth weight	31043758	anthropometric	Mixed	0.0721	0.0467	1.5429	0.1229	0.0939	0.0051	1.0745	0.0153	0.0028	0.0058	SNPs from the MHC (chr6 26M~34M) region was removed for this traits
Serum creatinine (non-diabetes)	26831199	kidney	Mixed	0.0835	0.0541	1.5416	0.1232	0.115	0.0107	0.9782	0.0133	-0.0048	0.0057	Caution: using this data may yield less robust results due to minor departure of the LD structure; SNPs from the MHC (chr6 26M~34M) region was removed for this traits
Smoking Cessation	30617275	smoking_behaviour	European	-0.3094	0.2033	-1.5215	0.1281	0.0072	0.0023	0.9973	0.0153	0.0083	0.0112	Caution: using this data may yield results outside bounds due to relative low Z score of the SNP heritability of the trait; SNPs from the MHC (chr6 26M~34M) region was removed for this traits
Free cholesterol in large HDL	27005778	metabolites	European	-0.1418	0.0947	-1.4974	0.1343	0.1055	0.0288	1.0088	0.0142	0.0024	0.0045	SNPs from the MHC (chr6 26M~34M) region was removed for this traits
Mean Accumbens	25607358	brain_volume	European	0.2141	0.1452	1.4753	0.1401	0.0921	0.0364	0.9789	0.0065	-0.004	0.0048	Caution: using this data may yield results outside bounds due to relative low Z score of the SNP heritability of the trait; SNPs from the MHC (chr6 26M~34M) region was removed for this traits
Concentration of large VLDL particles	27005778	metabolites	European	0.1281	0.0884	1.449	0.1473	0.1335	0.0346	0.9734	0.007	-0.0048	0.0042	SNPs from the MHC (chr6 26M~34M) region was removed for this traits
Phospholipids in medium VLDL	27005778	metabolites	European	0.1361	0.0959	1.4202	0.1555	0.1109	0.0331	0.9969	0.007	-0.0029	0.0046	SNPs from the MHC (chr6 26M~34M) region was removed for this traits
Phospholipids in large HDL	27005778	metabolites	European	-0.1257	0.09	-1.3971	0.1624	0.1263	0.0306	0.9991	0.0143	0.0012	0.0043	SNPs from the MHC (chr6 26M~34M) region was removed for this traits
Free cholesterol in medium VLDL	27005778	metabolites	European	0.1335	0.0972	1.3734	0.1696	0.1123	0.0334	0.9955	0.0071	-0.0034	0.0046	SNPs from the MHC (chr6 26M~34M) region was removed for this traits
Lumbar Spine bone mineral density	26367794	bone	Mixed	0.0922	0.0687	1.3423	0.1795	0.1305	0.0151	0.9782	0.0081	-0.0078	0.005	Caution: using this data may yield less robust results due to minor departure of the LD structure; SNPs from the MHC (chr6 26M~34M) region was removed for this traits
Urinary albumin-to-creatinine ratio (non-diabetes)	26631737	kidney	European	-0.142	0.1065	-1.3331	0.1825	0.0536	0.0104	0.9947	0.0071	0.008	0.0052	SNPs from the MHC (chr6 26M~34M) region was removed for this traits
Mothers age at death	27015805	aging	European	-0.1369	0.104	-1.3164	0.188	0.0353	0.0074	1.0135	0.0071	0.0005	0.0047	SNPs from the MHC (chr6 26M~34M) region was removed for this traits
Offspring birth weight	31043758	anthropometric	European	0.0842	0.064	1.3159	0.1882	0.0296	0.0026	1.024	0.0083	0.0085	0.005	SNPs from the MHC (chr6 26M~34M) region was removed for this traits
Concentration of small VLDL particles	27005778	metabolites	European	0.1135	0.0892	1.2733	0.2029	0.1507	0.0374	0.9902	0.008	-0.0034	0.0048	SNPs from the MHC (chr6 26M~34M) region was removed for this traits
Major depressive disorder	22472876	psychiatric	European	0.1203	0.0946	1.2721	0.2033	0.1712	0.0255	1.005	0.006	0.0035	0.0051	SNPs from the MHC (chr6 26M~34M) region was removed for this traits
Ferritin	25352340	metal	European	0.1401	0.1114	1.2576	0.2085	0.0912	0.0265	1.0279	0.0092	-0.0004	0.0053	SNPs from the MHC (chr6 26M~34M) region was removed for this traits
Phospholipids in large VLDL	27005778	metabolites	European	0.1163	0.0928	1.2533	0.2101	0.117	0.0304	0.9892	0.0066	-0.0027	0.0045	SNPs from the MHC (chr6 26M~34M) region was removed for this traits
Triglycerides in small VLDL	27005778	metabolites	European	0.1119	0.0898	1.2466	0.2125	0.1215	0.0348	0.9936	0.0072	-0.0029	0.0049	SNPs from the MHC (chr6 26M~34M) region was removed for this traits
Phospholipids in very large HDL	27005778	metabolites	European	-0.1339	0.108	-1.2392	0.2153	0.0926	0.0304	1.0075	0.017	0.0018	0.0045	SNPs from the MHC (chr6 26M~34M) region was removed for this traits
Triglycerides in small HDL	27005778	metabolites	European	0.1536	0.1255	1.2234	0.2212	0.0652	0.0269	0.9992	0.0081	-0.0027	0.0053	Caution: using this data may yield results outside bounds due to relative low Z score of the SNP heritability of the trait; SNPs from the MHC (chr6 26M~34M) region was removed for this traits
Serum cystatin c	26831199	kidney	Mixed	0.0901	0.0739	1.2181	0.2232	0.1675	0.0668	0.9627	0.0142	-0.0087	0.0049	Caution: using this data may yield less robust results due to minor departure of the LD structure; SNPs from the MHC (chr6 26M~34M) region was removed for this traits
Triglycerides in very small VLDL	27005778	metabolites	European	0.1179	0.0973	1.211	0.2259	0.1386	0.0366	0.9985	0.0098	-0.0044	0.0052	SNPs from the MHC (chr6 26M~34M) region was removed for this traits
Phospholipids in small VLDL	27005778	metabolites	European	0.1168	0.0968	1.2068	0.2275	0.1173	0.0351	0.9982	0.0086	-0.005	0.0049	SNPs from the MHC (chr6 26M~34M) region was removed for this traits
Free cholesterol in small VLDL	27005778	metabolites	European	0.1186	0.0989	1.1994	0.2304	0.1121	0.0335	0.9999	0.0087	-0.0057	0.0049	SNPs from the MHC (chr6 26M~34M) region was removed for this traits
Concentration of medium VLDL particles	27005778	metabolites	European	0.0979	0.0817	1.1986	0.2307	0.1524	0.0356	0.9797	0.0069	-0.0024	0.0044	SNPs from the MHC (chr6 26M~34M) region was removed for this traits
Lung cancer (squamous cell)	24880342	cancer	European	0.1519	0.127	1.1954	0.2319	0.0499	0.0196	1.0068	0.0067	-0.0006	0.0045	Caution: using this data may yield results outside bounds due to relative low Z score of the SNP heritability of the trait; SNPs from the MHC (chr6 26M~34M) region was removed for this traits
Ratio of bisallylic groups to total fatty acids	27005778	metabolites	European	-0.1136	0.0961	-1.1822	0.2371	0.2747	0.0974	0.9856	0.0077	0.0046	0.0043	Caution: using this data may yield results outside bounds due to relative low Z score of the SNP heritability of the trait; SNPs from the MHC (chr6 26M~34M) region was removed for this traits
Neo-openness to experience	21173776	personality	European	0.1377	0.119	1.1577	0.247	0.1055	0.0268	0.9919	0.0065	-0.0097	0.0049	SNPs from the MHC (chr6 26M~34M) region was removed for this traits
Total lipids in medium VLDL	27005778	metabolites	European	0.0992	0.0859	1.1556	0.2478	0.1411	0.0346	0.9856	0.0068	-0.0003	0.0045	SNPs from the MHC (chr6 26M~34M) region was removed for this traits
Total lipids in small VLDL	27005778	metabolites	European	0.1035	0.0917	1.1284	0.2591	0.1449	0.0373	0.9919	0.0082	-0.0035	0.0049	SNPs from the MHC (chr6 26M~34M) region was removed for this traits
Femoral Neck bone mineral density	26367794	bone	Mixed	0.0723	0.0651	1.1094	0.2672	0.1254	0.0144	0.9757	0.0079	-0.0042	0.0045	Caution: using this data may yield less robust results due to minor departure of the LD structure; SNPs from the MHC (chr6 26M~34M) region was removed for this traits
Serum total triglycerides	27005778	metabolites	European	0.0999	0.0909	1.0983	0.2721	0.1258	0.0355	0.9919	0.0075	-0.0022	0.0049	SNPs from the MHC (chr6 26M~34M) region was removed for this traits
Femoral neck bone mineral density	22504420	bone	Mixed	-0.0562	0.052	-1.0792	0.2805	0.3033	0.025	0.9804	0.0086	0.0074	0.0049	Caution: using these data may yield less robust results due to minor departure of the LD structure; SNPs from the MHC (chr6 26M-34M) region were removed for this trait
Alzheimers disease	24162737	neurological	European	0.1254	0.1166	1.075	0.2824	0.0432	0.0212	1.0675	0.0293	-0.0061	0.0053	SNPs from the MHC (chr6 26M~34M) region was removed for this traits
Triglycerides in IDL	27005778	metabolites	European	0.1197	0.113	1.0592	0.2895	0.106	0.0346	1.0113	0.0152	-0.005	0.0053	SNPs from the MHC (chr6 26M~34M) region was removed for this traits
Heart rate	23583979	haemotological	Mixed	0.0638	0.0611	1.0442	0.2964	0.085	0.0092	1.0115	0.0085	-0.0017	0.005	Caution: using this data may yield less robust results due to minor departure of the LD structure; SNPs from the MHC (chr6 26M~34M) region was removed for this traits
Primary biliary cirrhosis	26394269	autoimmune	European	0.0809	0.0777	1.0411	0.2979	0.3849	0.064	1.0014	0.0098	0.003	0.0057	SNPs from the MHC (chr6 26M~34M) region was removed for this traits
Childhood IQ	23358156	education	European	0.0913	0.0881	1.0363	0.3	0.2765	0.0453	1.0015	0.0092	-0.0118	0.0061	SNPs from the MHC (chr6 26M~34M) region was removed for this traits
Albumin	27005778	metabolites	European	-0.1375	0.1328	-1.0354	0.3005	0.061	0.0246	0.9894	0.0067	-0.0081	0.0041	Caution: using this data may yield results outside bounds due to relative low Z score of the SNP heritability of the trait; SNPs from the MHC (chr6 26M~34M) region was removed for this traits
Leptin_adjBMI	26833098	hormone	European	-0.0922	0.0894	-1.0311	0.3025	0.0945	0.0175	1.0037	0.0069	-0.0038	0.0048	SNPs from the MHC (chr6 26M~34M) region was removed for this traits
Forced Vital capacity(FVC)	28166213	lung_function	European	-0.0514	0.0506	-1.0162	0.3095	0.2596	0.0159	0.9767	0.007	-0.0127	0.0048	SNPs from the MHC (chr6 26M~34M) region was removed for this traits
Lung cancer (all)	24880342	cancer	European	0.0821	0.0819	1.0017	0.3165	0.1268	0.0293	1.0084	0.008	0.002	0.0045	SNPs from the MHC (chr6 26M~34M) region was removed for this traits
Ever vs never smoked	20418890	smoking_behaviour	European	0.0676	0.0679	0.9952	0.3196	0.0745	0.0065	0.9975	0.006	0.007	0.0047	SNPs from the MHC (chr6 26M~34M) region was removed for this traits
Total lipids in very large HDL	27005778	metabolites	European	-0.1381	0.1396	-0.9889	0.3227	0.0607	0.028	1.0159	0.015	0.0027	0.0048	Caution: using this data may yield results outside bounds due to relative low Z score of the SNP heritability of the trait; SNPs from the MHC (chr6 26M~34M) region was removed for this traits
Lung adenocarcinoma	27488534	cancer	European	-0.1216	0.1232	-0.9864	0.3239	0.0331	0.0111	1.0178	0.0063	0.0076	0.0041	Caution: using this data may yield results outside bounds due to relative low Z score of the SNP heritability of the trait; SNPs from the MHC (chr6 26M~34M) region was removed for this traits
Infant head circumference	22504419	anthropometric	European	-0.105	0.1082	-0.971	0.3315	0.2295	0.0445	0.9907	0.0066	0.0014	0.0051	SNPs from the MHC (chr6 26M~34M) region was removed for this traits
Cigarettes Per Day	30617275	smoking_behaviour	European	-0.094	0.0973	-0.9658	0.3341	0.0201	0.0111	1.0078	0.0154	0.0164	0.0059	Caution: using this data may yield results outside bounds due to relative low Z score of the SNP heritability of the trait; SNPs from the MHC (chr6 26M~34M) region was removed for this traits
Free cholesterol in large VLDL	27005778	metabolites	European	0.0882	0.0917	0.9624	0.3358	0.1247	0.0298	0.9881	0.0067	-0.0029	0.0044	SNPs from the MHC (chr6 26M~34M) region was removed for this traits
Ratio of bisallylic groups to double bonds	27005778	metabolites	European	-0.0841	0.0874	-0.9617	0.3362	0.2982	0.1092	0.9767	0.0089	0.0028	0.0046	Caution: using this data may yield results outside bounds due to relative low Z score of the SNP heritability of the trait; SNPs from the MHC (chr6 26M~34M) region was removed for this traits
Concentration of small LDL particles	27005778	metabolites	European	0.123	0.1283	0.9591	0.3375	0.0931	0.044	1.0075	0.016	-0.004	0.005	SNPs from the MHC (chr6 26M~34M) region was removed for this traits
Rheumatoid Arthritis	24390342	autoimmune	European	0.053	0.0559	0.9486	0.3428	0.1609	0.0286	1.0221	0.0161	0.0049	0.005	SNPs from the MHC (chr6 26M~34M) region was removed for this traits
Crohns disease	26192919	autoimmune	European	0.0489	0.0523	0.9346	0.35	0.5085	0.0585	1.0205	0.0116	0.0016	0.0045	SNPs from the MHC (chr6 26M~34M) region was removed for this traits
HOMA-B	20081858	glycemic	European	-0.0894	0.096	-0.9319	0.3514	0.0898	0.0135	0.9893	0.0064	0.0074	0.0048	SNPs from the MHC (chr6 26M~34M) region was removed for this traits
Neuroticism	27089181	personality	European	0.0444	0.0476	0.9316	0.3516	0.0896	0.0076	0.9889	0.012	0.007	0.0054	SNPs from the MHC (chr6 26M~34M) region was removed for this traits
Transferrin	25352340	metal	European	0.0843	0.0906	0.9308	0.352	0.1615	0.0759	1.0622	0.024	-0.0065	0.0062	Caution: using this data may yield results outside bounds due to relative low Z score of the SNP heritability of the trait; SNPs from the MHC (chr6 26M~34M) region was removed for this traits
Age at Menopause	26414677	reproductive	European	-0.0542	0.0583	-0.929	0.3529	0.1359	0.0159	0.9894	0.0138	0.0029	0.0052	SNPs from the MHC (chr6 26M~34M) region was removed for this traits
Mean platelet volume	22139419	haemotological	European	-0.06	0.0648	-0.9267	0.3541	0.3191	0.051	0.9818	0.0107	0.0067	0.0052	SNPs from the MHC (chr6 26M~34M) region was removed for this traits
Primary sclerosing cholangitis	27992413	autoimmune	Mixed	-0.0757	0.0829	-0.9127	0.3614	0.3909	0.1564	0.995	0.0152	0.0069	0.0054	Caution: using this data may yield results outside bounds due to relative low Z score of the SNP heritability of the trait; SNPs from the MHC (chr6 26M~34M) region was removed for this traits
Idiopathic pulmonary fibrosis	29066090	lung_function	European	0.1627	0.1806	0.9009	0.3676	0.1608	0.0989	0.835	0.0053	-0.001	0.0043	Caution: using this data may yield results outside bounds due to relative low Z score of the SNP heritability of the trait; SNPs from the MHC (chr6 26M~34M) region was removed for this traits
Former vs Current smoker	20418890	smoking_behaviour	European	-0.0759	0.0842	-0.9008	0.3677	0.0625	0.0103	1.0008	0.0066	0.0059	0.0043	SNPs from the MHC (chr6 26M~34M) region was removed for this traits
Average number of methylene groups per a double bond	27005778	metabolites	European	0.0929	0.1039	0.894	0.3713	0.202	0.0794	0.9955	0.0082	-0.0013	0.0043	Caution: using this data may yield results outside bounds due to relative low Z score of the SNP heritability of the trait; SNPs from the MHC (chr6 26M~34M) region was removed for this traits
Total lipids in small LDL	27005778	metabolites	European	0.12	0.1351	0.888	0.3745	0.086	0.0461	1.0083	0.0178	-0.0042	0.005	SNPs from the MHC (chr6 26M~34M) region was removed for this traits
Triglycerides in very large VLDL	27005778	metabolites	European	0.0798	0.0931	0.8572	0.3913	0.1215	0.0293	0.9801	0.007	-0.0028	0.0044	SNPs from the MHC (chr6 26M~34M) region was removed for this traits
Description of average fatty acid chain length; not actual carbon number	27005778	metabolites	European	-0.107	0.1248	-0.857	0.3914	0.1021	0.0345	0.9828	0.0066	0.0038	0.0044	SNPs from the MHC (chr6 26M~34M) region was removed for this traits
Child birth weight	23202124	anthropometric	European	-0.0794	0.093	-0.854	0.3931	0.1142	0.018	1.0035	0.0059	0.0046	0.0042	SNPs from the MHC (chr6 26M~34M) region was removed for this traits
Omega-3 fatty acids	27005778	metabolites	European	-0.087	0.1027	-0.8469	0.3971	0.1561	0.042	0.9907	0.008	-0.0006	0.0046	SNPs from the MHC (chr6 26M~34M) region was removed for this traits
Serumurate overweight	25811787	uric_acid	European	-0.0657	0.0776	-0.8459	0.3976	0.5068	0.2946	0.9724	0.026	0.0068	0.004	Caution: using this data may yield results outside bounds due to relative low Z score of the SNP heritability of the trait; SNPs from the MHC (chr6 26M~34M) region was removed for this traits
Citrate	27005778	metabolites	European	-0.0998	0.1185	-0.8427	0.3994	0.0719	0.0211	1.0117	0.0076	-0.0015	0.0047	SNPs from the MHC (chr6 26M~34M) region was removed for this traits
Lung cancer	27488534	cancer	European	0.063	0.0748	0.8419	0.3999	0.3163	0.0657	1.0143	0.0073	0.0053	0.0042	SNPs from the MHC (chr6 26M~34M) region was removed for this traits
Forced expiratory volume in 1 second (FEV1)	28166213	lung_function	European	-0.0426	0.0509	-0.8365	0.4028	0.265	0.017	0.9702	0.0068	-0.0144	0.0047	SNPs from the MHC (chr6 26M~34M) region was removed for this traits
Subjective well being	27089181	psychiatric	European	0.0497	0.0604	0.824	0.41	0.0251	0.0021	1.0009	0.007	-0.0096	0.005	SNPs from the MHC (chr6 26M~34M) region was removed for this traits
Schizophrenia	25056061	psychiatric	Mixed	-0.0329	0.0409	-0.8042	0.4213	0.4607	0.0193	1.0502	0.013	0.0071	0.0063	Caution: using this data may yield less robust results due to minor departure of the LD structure; SNPs from the MHC (chr6 26M~34M) region was removed for this traits
Total Cholesterol	20686565	lipids	European	0.0427	0.0534	0.8003	0.4235	0.1343	0.024	1.0206	0.0348	-0.0013	0.0058	SNPs from the MHC (chr6 26M~34M) region was removed for this traits
Concentration of medium LDL particles	27005778	metabolites	European	0.1083	0.1413	0.7664	0.4434	0.0784	0.0493	1.0123	0.0202	-0.0038	0.0049	SNPs from the MHC (chr6 26M~34M) region was removed for this traits
22:6 docosahexaenoic acid	27005778	metabolites	European	-0.0863	0.1138	-0.7585	0.4482	0.1314	0.037	0.9958	0.0073	-0.0021	0.0046	SNPs from the MHC (chr6 26M~34M) region was removed for this traits
Total cholesterol in small VLDL	27005778	metabolites	European	0.0817	0.1079	0.7575	0.4488	0.0907	0.0318	1.0056	0.0097	-0.0046	0.0048	SNPs from the MHC (chr6 26M~34M) region was removed for this traits
ICV	25607358	brain_volume	European	-0.0859	0.1149	-0.7475	0.4548	0.1777	0.0454	1.0018	0.0068	-0.0009	0.0045	SNPs from the MHC (chr6 26M~34M) region was removed for this traits
Total cholesterol in HDL	27005778	metabolites	European	-0.0784	0.1053	-0.7442	0.4568	0.0932	0.0284	1.0071	0.0128	0.0007	0.0048	SNPs from the MHC (chr6 26M~34M) region was removed for this traits
Total cholesterol in large VLDL	27005778	metabolites	European	0.0718	0.0972	0.7387	0.4601	0.118	0.0289	0.9912	0.0067	-0.0027	0.0042	SNPs from the MHC (chr6 26M~34M) region was removed for this traits
Total lipids in very large VLDL	27005778	metabolites	European	0.067	0.0919	0.7289	0.4661	0.1386	0.0298	0.9777	0.0071	-0.0023	0.0043	SNPs from the MHC (chr6 26M~34M) region was removed for this traits
Triglycerides in very large HDL	27005778	metabolites	European	-0.0861	0.1185	-0.7261	0.4678	0.0839	0.0258	1.0149	0.0277	-0.0015	0.0049	Caution: using this data may yield results outside bounds due to relative low Z score of the SNP heritability of the trait; SNPs from the MHC (chr6 26M~34M) region was removed for this traits
Valine	27005778	metabolites	European	-0.0916	0.1268	-0.7228	0.4698	0.0619	0.0191	1.0151	0.0074	-0.0013	0.0048	SNPs from the MHC (chr6 26M~34M) region was removed for this traits
Mean Putamen	25607358	brain_volume	European	0.0637	0.0888	0.7182	0.4726	0.2995	0.0461	0.95	0.0068	-0.0041	0.0047	SNPs from the MHC (chr6 26M~34M) region was removed for this traits
Total cholesterol in small LDL	27005778	metabolites	European	0.1034	0.1451	0.7125	0.4761	0.0694	0.0443	1.0166	0.0193	-0.0041	0.0049	SNPs from the MHC (chr6 26M~34M) region was removed for this traits
Glucose	27005778	metabolites	European	-0.0652	0.0921	-0.7078	0.4791	0.0891	0.0211	0.9944	0.0065	-0.0025	0.0043	SNPs from the MHC (chr6 26M~34M) region was removed for this traits
Own birth weight (fetal effect), adjusted for maternal genotype	31043758	anthropometric	European	0.0452	0.0639	0.7077	0.4791	0.0301	0.0029	1.0366	0.0089	-0.0033	0.0048	SNPs from the MHC (chr6 26M~34M) region was removed for this traits
Total lipids in medium LDL	27005778	metabolites	European	0.0987	0.1402	0.7041	0.4814	0.0801	0.0503	1.0105	0.0209	-0.0038	0.0049	SNPs from the MHC (chr6 26M~34M) region was removed for this traits
Average number of double bonds in a fatty acid chain	27005778	metabolites	European	-0.0652	0.0948	-0.6881	0.4914	0.1703	0.0533	1.002	0.0077	-0.0004	0.0042	SNPs from the MHC (chr6 26M~34M) region was removed for this traits
Cholesterol esters in medium LDL	27005778	metabolites	European	0.0966	0.1415	0.6824	0.495	0.0792	0.0502	1.0107	0.0209	-0.0043	0.0048	SNPs from the MHC (chr6 26M~34M) region was removed for this traits
Fasting insulin main effect	22581228	glycemic	European	-0.0637	0.0952	-0.6697	0.503	0.0704	0.0101	1.0152	0.007	0.008	0.0046	SNPs from the MHC (chr6 26M~34M) region was removed for this traits
Celiac disease	20190752	autoimmune	European	0.0654	0.098	0.6676	0.5044	0.3132	0.0497	1.0643	0.011	0.0031	0.0073	SNPs from the MHC (chr6 26M~34M) region was removed for this traits
Total lipids in chylomicrons and largest VLDL particles	27005778	metabolites	European	0.067	0.1025	0.6538	0.5132	0.1208	0.0278	0.9897	0.0068	-0.0015	0.0046	SNPs from the MHC (chr6 26M~34M) region was removed for this traits
Urate	23263486	other	European	-0.0279	0.0432	-0.6456	0.5185	0.1761	0.0586	0.9533	0.0493	0.0103	0.0045	SNPs from the MHC (chr6 26M~34M) region was removed for this traits
Mean Caudate	25607358	brain_volume	European	0.0593	0.092	0.6444	0.5193	0.2505	0.039	0.9684	0.0061	-0.0059	0.0051	SNPs from the MHC (chr6 26M~34M) region was removed for this traits
Parkinsons disease	19915575	neurological	European	0.0473	0.0744	0.6355	0.5251	0.3733	0.1184	1.1273	0.0088	-0.0046	0.0042	SNPs from the MHC (chr6 26M~34M) region was removed for this traits
Total cholesterol in medium VLDL	27005778	metabolites	European	0.0556	0.0887	0.6276	0.5303	0.1257	0.0353	0.9921	0.0076	-0.0018	0.0046	SNPs from the MHC (chr6 26M~34M) region was removed for this traits
Phospholipids in very large VLDL	27005778	metabolites	European	0.0631	0.1009	0.6252	0.5318	0.108	0.0278	0.9849	0.0067	-0.0017	0.0045	SNPs from the MHC (chr6 26M~34M) region was removed for this traits
Free cholesterol in very large HDL	27005778	metabolites	European	-0.0922	0.1478	-0.6238	0.5327	0.0491	0.0255	1.014	0.0138	0.0004	0.0048	Caution: using this data may yield results outside bounds due to relative low Z score of the SNP heritability of the trait; SNPs from the MHC (chr6 26M~34M) region was removed for this traits
Pack Years	30617275	smoking_behaviour	European	0.0826	0.1368	0.6038	0.546	0.1036	0.0434	1.0356	0.0375	0.0091	0.0226	Caution: using this data may yield results outside bounds due to relative low Z score of the SNP heritability of the trait; SNPs from the MHC (chr6 26M~34M) region was removed for this traits
Fasting glucose main effect	22581228	glycemic	European	0.0429	0.0711	0.6029	0.5466	0.0978	0.019	0.999	0.0096	0.0034	0.0046	SNPs from the MHC (chr6 26M~34M) region was removed for this traits
Lumbar spine bone mineral density	22504420	bone	Mixed	-0.0323	0.0545	-0.5931	0.5531	0.2696	0.0249	1.0135	0.0085	-0.0004	0.0052	Caution: using these data may yield less robust results due to minor departure of the LD structure; SNPs from the MHC (chr6 26M-34M) region were removed for this trait
Alanine	27005778	metabolites	European	0.0646	0.1096	0.5891	0.5558	0.089	0.0268	1.0097	0.0072	-0.0089	0.0044	SNPs from the MHC (chr6 26M~34M) region was removed for this traits
Chronotype	27494321	sleeping	European	-0.029	0.05	-0.5813	0.561	0.1015	0.0058	1.0137	0.0076	-0.0011	0.0048	SNPs from the MHC (chr6 26M~34M) region was removed for this traits
Total cholesterol in medium LDL	27005778	metabolites	European	0.0829	0.143	0.58	0.5619	0.0682	0.0473	1.0133	0.0222	-0.0053	0.0048	SNPs from the MHC (chr6 26M~34M) region was removed for this traits
LDL cholesterol	20686565	lipids	European	0.0372	0.0647	0.5744	0.5657	0.1044	0.0284	1.0506	0.0482	0.002	0.0061	SNPs from the MHC (chr6 26M~34M) region was removed for this traits
Inflammatory Bowel Disease (Euro)	26192919	autoimmune	European	0.0298	0.0525	0.5681	0.57	0.3376	0.0339	1.0511	0.0101	0.0039	0.0048	SNPs from the MHC (chr6 26M~34M) region was removed for this traits
Concentration of large LDL particles	27005778	metabolites	European	0.0813	0.1453	0.5593	0.576	0.0739	0.0507	1.0166	0.0216	-0.004	0.0049	SNPs from the MHC (chr6 26M~34M) region was removed for this traits
Urinary albumin-to-creatinine ratio	26631737	kidney	European	-0.0579	0.1082	-0.535	0.5926	0.0451	0.0087	0.9968	0.0069	0.0052	0.0052	SNPs from the MHC (chr6 26M~34M) region was removed for this traits
Concentration of very small VLDL particles	27005778	metabolites	European	0.0579	0.1083	0.5349	0.5927	0.1155	0.0359	1.0057	0.0123	-0.0046	0.0051	SNPs from the MHC (chr6 26M~34M) region was removed for this traits
Apolipoprotein B	27005778	metabolites	European	0.0654	0.1228	0.533	0.594	0.0827	0.0402	1.0087	0.0148	-0.0034	0.0048	SNPs from the MHC (chr6 26M~34M) region was removed for this traits
Concentration of very large HDL particles	27005778	metabolites	European	-0.0684	0.1287	-0.5318	0.5949	0.066	0.0271	1.0016	0.0151	0.0021	0.0046	Caution: using this data may yield results outside bounds due to relative low Z score of the SNP heritability of the trait; SNPs from the MHC (chr6 26M~34M) region was removed for this traits
Tyrosine	27005778	metabolites	European	0.0553	0.1067	0.5186	0.604	0.0781	0.0274	0.9976	0.0066	-0.0041	0.0047	Caution: using this data may yield results outside bounds due to relative low Z score of the SNP heritability of the trait; SNPs from the MHC (chr6 26M~34M) region was removed for this traits
Phospholipids in large LDL	27005778	metabolites	European	0.0739	0.1466	0.5042	0.6141	0.0615	0.045	1.018	0.0214	-0.0044	0.0047	SNPs from the MHC (chr6 26M~34M) region was removed for this traits
PGC cross-disorder analysis	23453885	psychiatric	European	-0.0308	0.0632	-0.4868	0.6264	0.1745	0.0134	1.0112	0.0117	0.0061	0.007	SNPs from the MHC (chr6 26M~34M) region was removed for this traits
Parents age at death	27015805	aging	European	-0.048	0.0998	-0.4811	0.6305	0.0286	0.0069	1.0163	0.0063	-0.0011	0.0044	SNPs from the MHC (chr6 26M~34M) region was removed for this traits
Triglycerides in chylomicrons and largest VLDL particles	27005778	metabolites	European	0.0518	0.1098	0.4721	0.6369	0.0916	0.0274	0.9904	0.0067	-0.0009	0.0047	SNPs from the MHC (chr6 26M~34M) region was removed for this traits
HOMA-IR	20081858	glycemic	European	-0.0551	0.1179	-0.4673	0.6403	0.0683	0.0125	1.0032	0.0065	0.0066	0.0052	SNPs from the MHC (chr6 26M~34M) region was removed for this traits
Age of smoking initiation	20418890	smoking_behaviour	European	0.0562	0.1207	0.4659	0.6413	0.0619	0.0185	0.9991	0.0062	-0.0017	0.0039	SNPs from the MHC (chr6 26M~34M) region was removed for this traits
Neuroticism	24828478	personality	European	0.0429	0.0925	0.4644	0.6424	0.0148	0.0033	1.0084	0.0062	0.0036	0.0046	SNPs from the MHC (chr6 26M~34M) region was removed for this traits
Bipolar disorder	21926972	psychiatric	European	-0.0285	0.0621	-0.4595	0.6459	0.4325	0.0367	1.0227	0.0074	0.0041	0.0044	SNPs from the MHC (chr6 26M~34M) region was removed for this traits
Total cholesterol in LDL	27005778	metabolites	European	0.0654	0.1426	0.4583	0.6467	0.0678	0.051	1.0143	0.024	-0.0053	0.0048	SNPs from the MHC (chr6 26M~34M) region was removed for this traits
Cholesterol esters in medium VLDL	27005778	metabolites	European	0.0385	0.0844	0.4558	0.6486	0.1514	0.0377	0.9865	0.0081	-0.0011	0.0046	SNPs from the MHC (chr6 26M~34M) region was removed for this traits
Mono-unsaturated fatty acids	27005778	metabolites	European	0.055	0.1219	0.4509	0.652	0.1095	0.0425	0.9868	0.0079	0.0004	0.0046	Caution: using this data may yield results outside bounds due to relative low Z score of the SNP heritability of the trait; SNPs from the MHC (chr6 26M~34M) region was removed for this traits
Forced expiratory volume in 1 second (FEV1)/Forced Vital capacity(FVC)	21946350	lung_function	European	0.031	0.0689	0.45	0.6527	0.123	0.0135	0.929	0.0078	-0.0039	0.0048	SNPs from the MHC (chr6 26M~34M) region was removed for this traits
Total lipids in large LDL	27005778	metabolites	European	0.0648	0.1454	0.4454	0.6561	0.0736	0.0519	1.0152	0.0222	-0.0038	0.0049	SNPs from the MHC (chr6 26M~34M) region was removed for this traits
Total cholesterol in large LDL	27005778	metabolites	European	0.0646	0.1451	0.4448	0.6564	0.0643	0.0471	1.0155	0.0227	-0.0048	0.0046	SNPs from the MHC (chr6 26M~34M) region was removed for this traits
Neo-conscientiousness	21173776	personality	European	-0.0512	0.1281	-0.4001	0.6891	0.0734	0.0298	1.0001	0.0068	0.0048	0.0045	Caution: using this data may yield results outside bounds due to relative low Z score of the SNP heritability of the trait; SNPs from the MHC (chr6 26M~34M) region was removed for this traits
Isoleucine	27005778	metabolites	European	-0.0479	0.1228	-0.3901	0.6965	0.0723	0.0232	0.994	0.0066	-0.0044	0.0046	SNPs from the MHC (chr6 26M~34M) region was removed for this traits
Cigarettes smoked per day	20418890	smoking_behaviour	European	0.0347	0.0927	0.3739	0.7084	0.0584	0.0151	1.006	0.0061	0.0015	0.0041	SNPs from the MHC (chr6 26M~34M) region was removed for this traits
Systemic lupus erythematosus	26502338	autoimmune	European	0.0294	0.0789	0.3719	0.71	0.3893	0.0672	1.1058	0.0096	0.0079	0.0051	SNPs from the MHC (chr6 26M~34M) region was removed for this traits
Platelet count	22139419	haemotological	European	0.0203	0.0555	0.365	0.7151	0.1204	0.0114	0.9848	0.0081	0.0053	0.0045	SNPs from the MHC (chr6 26M~34M) region was removed for this traits
Apolipoprotein A-I	27005778	metabolites	European	-0.0457	0.1274	-0.3588	0.7197	0.0762	0.0313	1.004	0.012	0.0008	0.0048	SNPs from the MHC (chr6 26M~34M) region was removed for this traits
Cholesterol esters in large LDL	27005778	metabolites	European	0.0493	0.1426	0.3456	0.7296	0.0748	0.0514	1.0131	0.0219	-0.0036	0.0048	SNPs from the MHC (chr6 26M~34M) region was removed for this traits
Difference in height between childhood and adulthood; age 8	23449627	anthropometric	European	-0.0287	0.0859	-0.3346	0.7379	0.3378	0.0509	0.9714	0.0077	0.0019	0.005	SNPs from the MHC (chr6 26M~34M) region was removed for this traits
Free cholesterol in medium HDL	27005778	metabolites	European	0.0407	0.1244	0.3277	0.7432	0.0679	0.023	0.9975	0.0082	-0.0026	0.005	SNPs from the MHC (chr6 26M~34M) region was removed for this traits
Cholesterol esters in medium HDL	27005778	metabolites	European	-0.0485	0.1495	-0.3243	0.7457	0.0536	0.0285	1.0012	0.0089	-0.0006	0.0051	Caution: using this data may yield results outside bounds due to relative low Z score of the SNP heritability of the trait; SNPs from the MHC (chr6 26M~34M) region was removed for this traits
Concentration of IDL particles	27005778	metabolites	European	0.0446	0.1395	0.3201	0.7489	0.0737	0.0433	1.0189	0.0182	-0.0044	0.005	SNPs from the MHC (chr6 26M~34M) region was removed for this traits
Phospholipids in medium HDL	27005778	metabolites	European	0.039	0.1225	0.318	0.7505	0.0673	0.023	0.9952	0.0076	-0.0018	0.005	SNPs from the MHC (chr6 26M~34M) region was removed for this traits
Total cholesterol in IDL	27005778	metabolites	European	-0.0454	0.1435	-0.3163	0.7518	0.0694	0.0462	1.0196	0.0199	-0.0021	0.0049	SNPs from the MHC (chr6 26M~34M) region was removed for this traits
Phospholipids in chylomicrons and largest VLDL particles	27005778	metabolites	European	0.0333	0.1068	0.3117	0.7552	0.0971	0.0266	0.985	0.0067	0.0009	0.0046	SNPs from the MHC (chr6 26M~34M) region was removed for this traits
Mean Hippocampus	25607358	brain_volume	European	-0.0308	0.1058	-0.2911	0.771	0.1401	0.0389	0.9875	0.0065	0.005	0.0045	SNPs from the MHC (chr6 26M~34M) region was removed for this traits
Free cholesterol in large LDL	27005778	metabolites	European	0.0423	0.1464	0.2886	0.7729	0.0631	0.0486	1.0176	0.0237	-0.0039	0.0046	SNPs from the MHC (chr6 26M~34M) region was removed for this traits
Free cholesterol to esterified cholesterol ratio	27005778	metabolites	European	-0.049	0.1725	-0.284	0.7764	0.0621	0.0512	1.0123	0.0127	-0.0044	0.0048	Caution: using this data may yield results outside bounds due to relative low Z score of the SNP heritability of the trait; SNPs from the MHC (chr6 26M~34M) region was removed for this traits
Extreme height	23563607	anthropometric	European	0.0157	0.0558	0.2821	0.7779	1.231	0.1072	1.0364	0.0177	-0.0081	0.0075	SNPs from the MHC (chr6 26M~34M) region was removed for this traits
Concentration of medium HDL particles	27005778	metabolites	European	0.0376	0.1339	0.2809	0.7788	0.0641	0.0257	0.9952	0.0075	-0.0019	0.0049	Caution: using this data may yield results outside bounds due to relative low Z score of the SNP heritability of the trait; SNPs from the MHC (chr6 26M~34M) region was removed for this traits
Amyotrophic lateral sclerosis	27455348	neurological	European	0.0295	0.1123	0.2625	0.7929	0.0509	0.0127	0.9933	0.0062	0.0025	0.0046	Caution: using this data may yield results outside bounds due to relative low Z score of the SNP heritability of the trait; SNPs from the MHC (chr6 26M~34M) region was removed for this traits
Phospholipids in medium LDL	27005778	metabolites	European	0.0344	0.1314	0.2616	0.7936	0.0721	0.043	1.0089	0.0193	-0.0035	0.0048	SNPs from the MHC (chr6 26M~34M) region was removed for this traits
Glutamine	27005778	metabolites	European	0.0315	0.1207	0.2607	0.7943	0.0635	0.0207	1.0179	0.0077	-0.0013	0.0045	SNPs from the MHC (chr6 26M~34M) region was removed for this traits
Total cholesterol in very large HDL	27005778	metabolites	European	-0.0451	0.1758	-0.2565	0.7975	0.0341	0.0231	1.0128	0.0117	0.0008	0.0048	Caution: using this data may yield results outside bounds due to relative low Z score of the SNP heritability of the trait; SNPs from the MHC (chr6 26M~34M) region was removed for this traits
Phospholipids in very small VLDL	27005778	metabolites	European	0.0331	0.1303	0.2537	0.7997	0.084	0.0381	1.0153	0.0155	-0.0053	0.0051	SNPs from the MHC (chr6 26M~34M) region was removed for this traits
Phospholipids in IDL	27005778	metabolites	European	0.036	0.146	0.2468	0.805	0.0605	0.0419	1.0214	0.0194	-0.0053	0.0048	SNPs from the MHC (chr6 26M~34M) region was removed for this traits
Fasting proinsulin	20081858	glycemic	European	0.0251	0.1051	0.2383	0.8116	0.1787	0.0887	0.983	0.0097	-0.005	0.0045	Caution: using this data may yield results outside bounds due to relative low Z score of the SNP heritability of the trait; SNPs from the MHC (chr6 26M~34M) region was removed for this traits
Total lipids in very small VLDL	27005778	metabolites	European	0.0261	0.1132	0.2305	0.8177	0.1058	0.0361	1.0102	0.0129	-0.0038	0.0052	SNPs from the MHC (chr6 26M~34M) region was removed for this traits
Acetate	27005778	metabolites	European	-0.0289	0.1278	-0.2262	0.821	0.0536	0.0195	1.0027	0.0068	-0.0057	0.0046	Caution: using this data may yield results outside bounds due to relative low Z score of the SNP heritability of the trait; SNPs from the MHC (chr6 26M~34M) region was removed for this traits
Total cholesterol in medium HDL	27005778	metabolites	European	-0.0307	0.1431	-0.2146	0.8301	0.0533	0.0247	0.9996	0.0089	-0.0014	0.0051	Caution: using this data may yield results outside bounds due to relative low Z score of the SNP heritability of the trait; SNPs from the MHC (chr6 26M~34M) region was removed for this traits
Height; Females at age 10 and males at age 12	23449627	anthropometric	European	0.0167	0.0783	0.213	0.8313	0.4297	0.0481	0.9527	0.008	-0.0021	0.0054	SNPs from the MHC (chr6 26M~34M) region was removed for this traits
Total lipids in medium HDL	27005778	metabolites	European	0.026	0.1387	0.1874	0.8514	0.0602	0.026	0.9968	0.0079	-0.0016	0.0049	Caution: using this data may yield results outside bounds due to relative low Z score of the SNP heritability of the trait; SNPs from the MHC (chr6 26M~34M) region was removed for this traits
Mean Pallidum	25607358	brain_volume	European	0.0192	0.1109	0.1733	0.8624	0.1619	0.0414	0.9776	0.007	0.0014	0.0047	SNPs from the MHC (chr6 26M~34M) region was removed for this traits
18:2 linoleic acid (LA)	27005778	metabolites	European	-0.0194	0.117	-0.1662	0.868	0.1284	0.0486	1.003	0.0101	-0.0048	0.0044	SNPs from the MHC (chr6 26M~34M) region was removed for this traits
Serum total cholesterol	27005778	metabolites	European	0.0228	0.1394	0.1638	0.8699	0.0636	0.0379	1.0225	0.0155	-0.0027	0.0049	Caution: using this data may yield results outside bounds due to relative low Z score of the SNP heritability of the trait; SNPs from the MHC (chr6 26M~34M) region was removed for this traits
Smoking Initiation	30617275	smoking_behaviour	European	-0.0145	0.0919	-0.1573	0.875	0.0051	0.0011	1.1035	0.0093	0.0183	0.0063	SNPs from the MHC (chr6 26M~34M) region was removed for this traits
Omega-9 and saturated fatty acids	27005778	metabolites	European	0.021	0.1352	0.1556	0.8763	0.0932	0.0432	0.9942	0.0079	-0.0005	0.0047	Caution: using this data may yield results outside bounds due to relative low Z score of the SNP heritability of the trait; SNPs from the MHC (chr6 26M~34M) region was removed for this traits
Phenylalanine	27005778	metabolites	European	0.019	0.1239	0.1536	0.878	0.0558	0.0221	1.0042	0.007	-0.0007	0.0047	Caution: using this data may yield results outside bounds due to relative low Z score of the SNP heritability of the trait; SNPs from the MHC (chr6 26M~34M) region was removed for this traits
Forearm Bone mineral density	26367794	bone	Mixed	0.0229	0.1512	0.1513	0.8797	0.0905	0.0419	1.011	0.0066	0.001	0.0048	Caution: using this data may yield results outside bounds due to relative low Z score of the SNP heritability of the trait; using this data may yield less robust results due to minor departure of the LD structure; SNPs from the MHC (chr6 26M~34M) region was removed for this traits
Total lipids in IDL	27005778	metabolites	European	0.0182	0.141	0.1292	0.8972	0.072	0.0447	1.0198	0.019	-0.0038	0.005	SNPs from the MHC (chr6 26M~34M) region was removed for this traits
2hr glucose adjusted for BMI	20081857	glycemic	European	0.0161	0.1248	0.1288	0.8975	0.1022	0.0344	0.9935	0.0071	-0.0055	0.0045	Caution: using this data may yield results outside bounds due to relative low Z score of the SNP heritability of the trait; SNPs from the MHC (chr6 26M~34M) region was removed for this traits
Free cholesterol	27005778	metabolites	European	-0.0197	0.1557	-0.1265	0.8993	0.0692	0.0431	1.0231	0.0108	-0.0036	0.0046	Caution: using this data may yield results outside bounds due to relative low Z score of the SNP heritability of the trait; SNPs from the MHC (chr6 26M~34M) region was removed for this traits
Acetoacetate	27005778	metabolites	European	-0.0158	0.1279	-0.1237	0.9015	0.0766	0.0277	0.9788	0.0072	-0.0005	0.0047	Caution: using this data may yield results outside bounds due to relative low Z score of the SNP heritability of the trait; SNPs from the MHC (chr6 26M~34M) region was removed for this traits
Attention deficit hyperactivity disorder (GC)	27663945	psychiatric	European	0.0185	0.1512	0.1221	0.9028	0.0747	0.0299	0.9923	0.0074	0.0049	0.005	Caution: using this data may yield results outside bounds due to relative low Z score of the SNP heritability of the trait; SNPs from the MHC (chr6 26M~34M) region was removed for this traits
Eczema	26482879	autoimmune	Mixed	0.012	0.1	0.1197	0.9047	0.0676	0.0154	1.024	0.0073	0.0001	0.0048	Caution: using this data may yield less robust results due to minor departure of the LD structure; SNPs from the MHC (chr6 26M~34M) region was removed for this traits
Attention deficit hyperactivity disorder (No GC)	27663945	psychiatric	European	0.0179	0.1512	0.1181	0.906	0.0758	0.0303	1.007	0.0075	0.005	0.0051	Caution: using this data may yield results outside bounds due to relative low Z score of the SNP heritability of the trait; SNPs from the MHC (chr6 26M~34M) region was removed for this traits
Free cholesterol in IDL	27005778	metabolites	European	-0.0138	0.1341	-0.1029	0.918	0.0701	0.0416	1.0206	0.02	-0.005	0.0047	SNPs from the MHC (chr6 26M~34M) region was removed for this traits
Child birth length	25281659	anthropometric	European	-0.0085	0.0878	-0.0967	0.923	0.1676	0.0233	0.9934	0.0071	0.0068	0.005	SNPs from the MHC (chr6 26M~34M) region was removed for this traits
Fathers age at death	27015805	aging	European	-0.0078	0.0939	-0.0834	0.9335	0.0395	0.0067	1.0184	0.0067	-0.0083	0.005	SNPs from the MHC (chr6 26M~34M) region was removed for this traits
Creatinine	27005778	metabolites	European	0.0075	0.0933	0.0806	0.9358	0.1159	0.0251	1.0114	0.0073	-0.0122	0.005	SNPs from the MHC (chr6 26M~34M) region was removed for this traits
Leucine	27005778	metabolites	European	0.0107	0.1495	0.0718	0.9428	0.0463	0.0208	1.0087	0.0069	-0.0044	0.0047	Caution: using this data may yield results outside bounds due to relative low Z score of the SNP heritability of the trait; SNPs from the MHC (chr6 26M~34M) region was removed for this traits
Mean Thalamus	25607358	brain_volume	European	-0.007	0.1106	-0.0631	0.9497	0.1387	0.0362	0.9796	0.0063	-4.455e-05	0.0044	SNPs from the MHC (chr6 26M~34M) region was removed for this traits
Ulcerative colitis	26192919	autoimmune	European	0.0035	0.0671	0.0522	0.9584	0.258	0.0319	1.0473	0.0095	0.0047	0.005	SNPs from the MHC (chr6 26M~34M) region was removed for this traits
Extreme waist-to-hip ratio	23563607	anthropometric	European	0.0046	0.1351	0.0343	0.9727	0.3589	0.0575	0.9775	0.0084	0.0041	0.0068	SNPs from the MHC (chr6 26M~34M) region was removed for this traits
Forced expiratory volume in 1 second (FEV1)/Forced Vital capacity(FVC)	28166213	lung_function	European	0.0016	0.0524	0.0297	0.9763	0.2597	0.0206	0.9719	0.0084	-0.0082	0.0048	SNPs from the MHC (chr6 26M~34M) region was removed for this traits
Forced expiratory volume in 1 second (FEV1)/Forced Vital capacity(FVC)	26635082	lung_function	European	0.0017	0.0705	0.0245	0.9804	0.1123	0.0149	0.9821	0.007	-0.0009	0.0043	SNPs from the MHC (chr6 26M~34M) region was removed for this traits
Glycoprotein acetyls; mainly a1-acid glycoprotein	27005778	metabolites	European	0.002	0.1027	0.0191	0.9848	0.0993	0.0289	0.9859	0.0063	-0.0005	0.0048	SNPs from the MHC (chr6 26M~34M) region was removed for this traits
Attention deficit hyperactivity disorder	20732625	psychiatric	European	-0.0004	0.1094	-0.0038	0.997	0.262	0.0912	1.0044	0.0062	0.0057	0.0043	Caution: using this data may yield results outside bounds due to relative low Z score of the SNP heritability of the trait; SNPs from the MHC (chr6 26M~34M) region was removed for this traits
Ischemic stroke	26935894	cardiometabolic	Mixed	NA	NA	NA	NA	NA	NA	NA	NA	NA	NA	Caution: using these data may yield less robust results due to minor departure of the LD structure; SNPs from the MHC (chr6 26M-34M) region were removed for this trait
Cholesterol esters in large VLDL	27005778	metabolites	European	NA	NA	NA	NA	NA	NA	NA	NA			SNPs from the MHC (chr6 26M~34M) region was removed for this traits
Birth weight	27680694	anthropometric	European	NA	NA	NA	NA	NA	NA	NA	NA			SNPs from the MHC (chr6 26M~34M) region was removed for this traits

### Sheet: GC femoral
trait2	PMID	Category	ethnicity	rg	se	z	p	h2_obs	h2_obs_se	h2_int	h2_int_se	gcov_int	gcov_int_se	note
Extreme waist-to-hip ratio	23563607	anthropometric	European	-0.5303	0.2275	-2.331	0.0198	0.3589	0.0575	0.9775	0.0084	0.0085	0.0063	SNPs from the MHC (chr6 26M~34M) region was removed for this traits
Asthma	17611496	autoimmune	European	-0.5222	0.2411	-2.1657	0.0303	0.1134	0.0272	1.0131	0.0085	0.0131	0.005	SNPs from the MHC (chr6 26M~34M) region was removed for this traits
Fasting insulin main effect	22581228	glycemic	European	-0.4261	0.1999	-2.1321	0.033	0.0704	0.0101	1.0152	0.007	0.0049	0.0045	SNPs from the MHC (chr6 26M~34M) region was removed for this traits
Overweight	23563607	anthropometric	European	-0.2131	0.1014	-2.1009	0.0357	0.1098	0.0066	1.0239	0.0096	0.0079	0.0049	SNPs from the MHC (chr6 26M~34M) region was removed for this traits
PGC cross-disorder analysis	23453885	psychiatric	European	0.2098	0.1017	2.0622	0.0392	0.1745	0.0134	1.0112	0.0117	-0.0127	0.0063	SNPs from the MHC (chr6 26M~34M) region was removed for this traits
Major depressive disorder	22472876	psychiatric	European	-0.3847	0.1872	-2.0553	0.0399	0.1712	0.0255	1.005	0.006	0.0081	0.0047	SNPs from the MHC (chr6 26M~34M) region was removed for this traits
HDL cholesterol	20686565	lipids	European	0.2619	0.1276	2.0528	0.0401	0.128	0.0232	1.0571	0.0494	-0.0056	0.0056	SNPs from the MHC (chr6 26M~34M) region was removed for this traits
Tyrosine	27005778	metabolites	European	0.4637	0.2277	2.0369	0.0417	0.0781	0.0274	0.9976	0.0066	-0.0107	0.0045	Caution: using this data may yield results outside bounds due to relative low Z score of the SNP heritability of the trait; SNPs from the MHC (chr6 26M~34M) region was removed for this traits
Age of first birth	27798627	reproductive	European	0.2001	0.0997	2.0077	0.0447	0.0627	0.0035	0.952	0.0079	-0.008	0.0044	SNPs from the MHC (chr6 26M~34M) region was removed for this traits
Neuroticism	27089181	personality	European	-0.1948	0.1073	-1.8156	0.0694	0.0896	0.0076	0.9889	0.012	0.012	0.0052	SNPs from the MHC (chr6 26M~34M) region was removed for this traits
Forced Vital capacity(FVC)	26635082	lung_function	European	0.2561	0.1432	1.7883	0.0737	0.1479	0.0152	0.9847	0.0067	0.0009	0.0049	SNPs from the MHC (chr6 26M~34M) region was removed for this traits
Body fat	26833246	anthropometric	Mixed	-0.239	0.139	-1.7195	0.0855	0.1073	0.0082	0.9041	0.0063	0.0075	0.0047	Caution: using this data may yield less robust results due to minor departure of the LD structure; SNPs from the MHC (chr6 26M~34M) region was removed for this traits
Attention deficit hyperactivity disorder	20732625	psychiatric	European	0.476	0.28	1.6999	0.0891	0.262	0.0912	1.0044	0.0062	-0.0032	0.0047	Caution: using this data may yield results outside bounds due to relative low Z score of the SNP heritability of the trait; SNPs from the MHC (chr6 26M~34M) region was removed for this traits
Mothers age at death	27015805	aging	European	-0.3336	0.1968	-1.6953	0.09	0.0353	0.0074	1.0135	0.0071	0.0034	0.0043	SNPs from the MHC (chr6 26M~34M) region was removed for this traits
Neuroticism	24828478	personality	European	-0.3093	0.1996	-1.5493	0.1213	0.0148	0.0033	1.0084	0.0062	0.0016	0.0045	SNPs from the MHC (chr6 26M~34M) region was removed for this traits
Forced expiratory volume in 1 second (FEV1)/Forced Vital capacity(FVC)	21946350	lung_function	European	-0.1999	0.1291	-1.5489	0.1214	0.123	0.0135	0.929	0.0078	0.0052	0.0049	SNPs from the MHC (chr6 26M~34M) region was removed for this traits
Valine	27005778	metabolites	European	0.3653	0.2443	1.495	0.1349	0.0619	0.0191	1.0151	0.0074	-0.0111	0.0042	SNPs from the MHC (chr6 26M~34M) region was removed for this traits
Systemic lupus erythematosus	26502338	autoimmune	European	-0.2236	0.1504	-1.4867	0.1371	0.3894	0.0672	1.1057	0.0096	0.0044	0.0052	SNPs from the MHC (chr6 26M~34M) region was removed for this traits
Smoking Initiation	30617275	smoking_behaviour	European	0.3086	0.208	1.4837	0.1379	0.0051	0.0011	1.1035	0.0093	-0.0001	0.0057	SNPs from the MHC (chr6 26M~34M) region was removed for this traits
Waist-to-hip ratio	25673412	anthropometric	European	-0.1521	0.103	-1.4757	0.14	0.1134	0.0069	0.9196	0.0088	0.0032	0.0053	SNPs from the MHC (chr6 26M~34M) region was removed for this traits
Eczema	26482879	autoimmune	Mixed	-0.2911	0.1978	-1.4713	0.1412	0.0676	0.0154	1.024	0.0073	0.0097	0.0046	Caution: using this data may yield less robust results due to minor departure of the LD structure; SNPs from the MHC (chr6 26M~34M) region was removed for this traits
Offspring birth weight	31043758	anthropometric	Mixed	0.1161	0.0794	1.4626	0.1436	0.0998	0.0053	1.0385	0.0117	-0.0008	0.0049	SNPs from the MHC (chr6 26M~34M) region was removed for this traits
Acetate	27005778	metabolites	European	0.3864	0.2647	1.4596	0.1444	0.0536	0.0195	1.0027	0.0068	-0.0055	0.0043	Caution: using this data may yield results outside bounds due to relative low Z score of the SNP heritability of the trait; SNPs from the MHC (chr6 26M~34M) region was removed for this traits
Mean Pallidum	25607358	brain_volume	European	-0.293	0.2009	-1.4583	0.1448	0.1619	0.0414	0.9776	0.007	0.0025	0.0047	SNPs from the MHC (chr6 26M~34M) region was removed for this traits
Leucine	27005778	metabolites	European	0.4286	0.3013	1.4223	0.1549	0.0463	0.0208	1.0087	0.0069	-0.0122	0.0047	Caution: using this data may yield results outside bounds due to relative low Z score of the SNP heritability of the trait; SNPs from the MHC (chr6 26M~34M) region was removed for this traits
Forced expiratory volume in 1 second (FEV1)	26635082	lung_function	European	0.2007	0.1414	1.4187	0.156	0.1405	0.016	0.9918	0.0068	0.0003	0.0047	SNPs from the MHC (chr6 26M~34M) region was removed for this traits
Offspring birth weight (maternal effect), adjusted for offspring genotype	31043758	anthropometric	European	0.1164	0.0828	1.4064	0.1596	0.1043	0.0059	1.0508	0.0124	0.0002	0.0052	SNPs from the MHC (chr6 26M~34M) region was removed for this traits
Years of schooling 2016	27225129	education	European	0.1116	0.0799	1.3965	0.1626	0.1269	0.0045	0.9262	0.0102	-0.0083	0.0058	SNPs from the MHC (chr6 26M~34M) region was removed for this traits
Infant head circumference	22504419	anthropometric	European	0.3164	0.2269	1.3945	0.1632	0.2295	0.0445	0.9907	0.0066	-0.0142	0.0053	SNPs from the MHC (chr6 26M~34M) region was removed for this traits
Total lipids in small HDL	27005778	metabolites	European	0.4025	0.2888	1.3938	0.1634	0.0549	0.0262	1.0023	0.0074	-0.0079	0.0047	Caution: using this data may yield results outside bounds due to relative low Z score of the SNP heritability of the trait; SNPs from the MHC (chr6 26M~34M) region was removed for this traits
Lumbar Spine bone mineral density	26367794	bone	Mixed	0.2393	0.1719	1.392	0.1639	0.1305	0.0151	0.9782	0.0081	-0.0099	0.0048	Caution: using this data may yield less robust results due to minor departure of the LD structure; SNPs from the MHC (chr6 26M~34M) region was removed for this traits
Phenylalanine	27005778	metabolites	European	0.4654	0.339	1.3728	0.1698	0.0558	0.0221	1.0042	0.007	-0.0111	0.0041	Caution: using this data may yield results outside bounds due to relative low Z score of the SNP heritability of the trait; SNPs from the MHC (chr6 26M~34M) region was removed for this traits
Years of schooling 2013	23722424	education	European	0.168	0.1237	1.3587	0.1742	0.0843	0.0062	1.0191	0.009	-0.009	0.0059	SNPs from the MHC (chr6 26M~34M) region was removed for this traits
HOMA-IR	20081858	glycemic	European	-0.2872	0.2137	-1.3442	0.1789	0.0683	0.0125	1.0032	0.0065	0.0036	0.0046	SNPs from the MHC (chr6 26M~34M) region was removed for this traits
Alanine	27005778	metabolites	European	0.2625	0.1955	1.3423	0.1795	0.089	0.0268	1.0097	0.0072	-0.0063	0.0045	SNPs from the MHC (chr6 26M~34M) region was removed for this traits
Bipolar disorder	21926972	psychiatric	European	0.1626	0.1224	1.3287	0.184	0.4325	0.0367	1.0227	0.0074	-0.001	0.0051	SNPs from the MHC (chr6 26M~34M) region was removed for this traits
Rheumatoid Arthritis	24390342	autoimmune	European	0.1392	0.1052	1.3232	0.1858	0.1609	0.0286	1.0221	0.0161	-0.0066	0.0045	SNPs from the MHC (chr6 26M~34M) region was removed for this traits
Glucose	27005778	metabolites	European	0.2611	0.199	1.3118	0.1896	0.0891	0.0211	0.9944	0.0065	-0.0064	0.0044	SNPs from the MHC (chr6 26M~34M) region was removed for this traits
Attention deficit hyperactivity disorder (GC)	27663945	psychiatric	European	-0.3127	0.24	-1.3027	0.1927	0.0747	0.0299	0.9923	0.0074	-0.0019	0.0046	Caution: using this data may yield results outside bounds due to relative low Z score of the SNP heritability of the trait; SNPs from the MHC (chr6 26M~34M) region was removed for this traits
Attention deficit hyperactivity disorder (No GC)	27663945	psychiatric	European	-0.3112	0.2405	-1.2943	0.1956	0.0758	0.0303	1.007	0.0075	-0.002	0.0047	Caution: using this data may yield results outside bounds due to relative low Z score of the SNP heritability of the trait; SNPs from the MHC (chr6 26M~34M) region was removed for this traits
Leptin_not_adjBMI	26833098	hormone	European	-0.2206	0.1728	-1.2764	0.2018	0.1001	0.0159	0.9938	0.0065	0.0054	0.0041	SNPs from the MHC (chr6 26M~34M) region was removed for this traits
HOMA-B	20081858	glycemic	European	-0.2213	0.176	-1.2574	0.2086	0.0898	0.0135	0.9893	0.0064	0.0057	0.0044	SNPs from the MHC (chr6 26M~34M) region was removed for this traits
Parents age at death	27015805	aging	European	-0.2811	0.2249	-1.2498	0.2114	0.0286	0.0069	1.0163	0.0063	0.0062	0.0046	SNPs from the MHC (chr6 26M~34M) region was removed for this traits
Years of schooling (proxy cognitive performance)	25201988	education	European	0.1464	0.1199	1.2211	0.222	0.1069	0.0074	1.0266	0.0091	-0.0072	0.0063	SNPs from the MHC (chr6 26M~34M) region was removed for this traits
Fathers age at death	27015805	aging	European	0.2371	0.1948	1.2176	0.2234	0.0395	0.0067	1.0184	0.0067	-0.0051	0.0047	SNPs from the MHC (chr6 26M~34M) region was removed for this traits
Phospholipids in medium HDL	27005778	metabolites	European	0.3372	0.277	1.217	0.2236	0.0673	0.023	0.9952	0.0076	-0.0071	0.0048	SNPs from the MHC (chr6 26M~34M) region was removed for this traits
Offspring birth weight	31043758	anthropometric	European	0.1451	0.1196	1.2131	0.2251	0.0296	0.0026	1.024	0.0083	-0.0017	0.005	SNPs from the MHC (chr6 26M~34M) region was removed for this traits
Total lipids in medium HDL	27005778	metabolites	European	0.3761	0.3116	1.2072	0.2274	0.0602	0.026	0.9968	0.0079	-0.0075	0.0048	Caution: using this data may yield results outside bounds due to relative low Z score of the SNP heritability of the trait; SNPs from the MHC (chr6 26M~34M) region was removed for this traits
Concentration of medium HDL particles	27005778	metabolites	European	0.3669	0.3043	1.2055	0.228	0.0641	0.0257	0.9952	0.0075	-0.0073	0.0048	Caution: using this data may yield results outside bounds due to relative low Z score of the SNP heritability of the trait; SNPs from the MHC (chr6 26M~34M) region was removed for this traits
Free cholesterol in medium HDL	27005778	metabolites	European	0.3316	0.277	1.1972	0.2312	0.0679	0.023	0.9975	0.0082	-0.0074	0.0049	SNPs from the MHC (chr6 26M~34M) region was removed for this traits
Body mass index	20935630	anthropometric	European	-0.1061	0.0905	-1.1732	0.2407	0.1898	0.0096	1.0104	0.0105	0.0018	0.0051	SNPs from the MHC (chr6 26M~34M) region was removed for this traits
Cholesterol esters in medium HDL	27005778	metabolites	European	0.3768	0.323	1.1665	0.2434	0.0536	0.0285	1.0012	0.0089	-0.0078	0.0045	Caution: using this data may yield results outside bounds due to relative low Z score of the SNP heritability of the trait; SNPs from the MHC (chr6 26M~34M) region was removed for this traits
Total cholesterol in HDL	27005778	metabolites	European	0.2711	0.2327	1.1648	0.2441	0.0932	0.0284	1.0071	0.0128	-0.0084	0.0046	SNPs from the MHC (chr6 26M~34M) region was removed for this traits
Total cholesterol in medium HDL	27005778	metabolites	European	0.3526	0.3055	1.1541	0.2485	0.0533	0.0247	0.9996	0.0089	-0.0077	0.0046	Caution: using this data may yield results outside bounds due to relative low Z score of the SNP heritability of the trait; SNPs from the MHC (chr6 26M~34M) region was removed for this traits
Waist circumference	25673412	anthropometric	European	-0.1077	0.0939	-1.1465	0.2516	0.1216	0.0051	0.8439	0.0076	-0.0005	0.0047	SNPs from the MHC (chr6 26M~34M) region was removed for this traits
Crohns disease	26192919	autoimmune	European	-0.1484	0.1295	-1.1456	0.252	0.5085	0.0585	1.0205	0.0116	0.0039	0.0043	SNPs from the MHC (chr6 26M~34M) region was removed for this traits
Ferritin	25352340	metal	European	-0.2394	0.2119	-1.1296	0.2586	0.0912	0.0265	1.0279	0.0092	0.0042	0.0057	SNPs from the MHC (chr6 26M~34M) region was removed for this traits
Birth weight	27680694	anthropometric	European	0.1071	0.0951	1.1257	0.2603	0.1029	0.0066	1.0404	0.0096	-0.0026	0.0047	SNPs from the MHC (chr6 26M~34M) region was removed for this traits
Parkinsons disease	19915575	neurological	European	0.2136	0.1901	1.1233	0.2613	0.3733	0.1184	1.1273	0.0088	-0.0054	0.0049	SNPs from the MHC (chr6 26M~34M) region was removed for this traits
College completion	23722424	education	European	0.1482	0.1344	1.103	0.27	0.0792	0.0057	1.0211	0.0087	-0.0053	0.0065	SNPs from the MHC (chr6 26M~34M) region was removed for this traits
Former vs Current smoker	20418890	smoking_behaviour	European	-0.2253	0.2082	-1.082	0.2793	0.0625	0.0103	1.0007	0.0066	-0.0003	0.0041	SNPs from the MHC (chr6 26M~34M) region was removed for this traits
Forced expiratory volume in 1 second (FEV1)/Forced Vital capacity(FVC)	28166213	lung_function	European	-0.0978	0.0913	-1.0717	0.2839	0.2597	0.0206	0.9719	0.0084	0.0042	0.0041	SNPs from the MHC (chr6 26M~34M) region was removed for this traits
Neo-openness to experience	21173776	personality	European	0.246	0.2306	1.0668	0.2861	0.1055	0.0268	0.9919	0.0065	-0.0043	0.005	SNPs from the MHC (chr6 26M~34M) region was removed for this traits
Apolipoprotein A-I	27005778	metabolites	European	0.2798	0.2653	1.0549	0.2915	0.0762	0.0313	1.004	0.012	-0.0087	0.0047	SNPs from the MHC (chr6 26M~34M) region was removed for this traits
2hr glucose adjusted for BMI	20081857	glycemic	European	-0.2671	0.2567	-1.0407	0.298	0.1022	0.0344	0.9935	0.0071	2.7422e-05	0.0045	Caution: using this data may yield results outside bounds due to relative low Z score of the SNP heritability of the trait; SNPs from the MHC (chr6 26M~34M) region was removed for this traits
Citrate	27005778	metabolites	European	-0.25	0.2435	-1.0267	0.3046	0.0719	0.0211	1.0117	0.0076	-0.0004	0.0043	SNPs from the MHC (chr6 26M~34M) region was removed for this traits
ICV	25607358	brain_volume	European	-0.227	0.2247	-1.0105	0.3122	0.1779	0.0454	1.0018	0.0068	0.0059	0.0047	SNPs from the MHC (chr6 26M~34M) region was removed for this traits
Mean platelet volume	22139419	haemotological	European	0.1322	0.1324	0.9983	0.3181	0.3191	0.051	0.9818	0.0107	-0.0067	0.0054	SNPs from the MHC (chr6 26M~34M) region was removed for this traits
22:6 docosahexaenoic acid	27005778	metabolites	European	-0.2875	0.2901	-0.9912	0.3216	0.1314	0.037	0.9958	0.0073	0.0023	0.0047	SNPs from the MHC (chr6 26M~34M) region was removed for this traits
Mean Caudate	25607358	brain_volume	European	-0.1562	0.1577	-0.9906	0.3219	0.2505	0.039	0.9684	0.0061	0.0011	0.0044	SNPs from the MHC (chr6 26M~34M) region was removed for this traits
Obesity class 2	23563607	anthropometric	European	-0.119	0.1209	-0.9841	0.3251	0.1845	0.0123	1.0019	0.0099	-0.0037	0.0062	SNPs from the MHC (chr6 26M~34M) region was removed for this traits
Phospholipids in very large VLDL	27005778	metabolites	European	-0.205	0.2094	-0.9789	0.3276	0.108	0.0278	0.9849	0.0067	0.0042	0.0045	SNPs from the MHC (chr6 26M~34M) region was removed for this traits
Type 2 Diabetes	22885922	glycemic	European	-0.1337	0.1372	-0.975	0.3296	0.0877	0.0093	1.0083	0.0071	0.0007	0.0047	SNPs from the MHC (chr6 26M~34M) region was removed for this traits
Own birth weight	31043758	anthropometric	European	0.0779	0.0799	0.9748	0.3296	0.0983	0.0054	1.0831	0.0159	-0.0017	0.0051	SNPs from the MHC (chr6 26M~34M) region was removed for this traits
Inflammatory Bowel Disease (Euro)	26192919	autoimmune	European	-0.1073	0.1116	-0.9616	0.3362	0.3376	0.0339	1.0511	0.0101	0.0023	0.0045	SNPs from the MHC (chr6 26M~34M) region was removed for this traits
Serum creatinine	26831199	kidney	Mixed	-0.1019	0.1063	-0.9585	0.3378	0.1075	0.0095	0.9754	0.0134	0.0112	0.006	Caution: using this data may yield less robust results due to minor departure of the LD structure; SNPs from the MHC (chr6 26M~34M) region was removed for this traits
Number of children ever born	27798627	reproductive	European	-0.0995	0.1051	-0.9467	0.3438	0.0257	0.0018	0.97	0.007	0.0049	0.0045	SNPs from the MHC (chr6 26M~34M) region was removed for this traits
Obesity class 1	23563607	anthropometric	European	-0.0932	0.1003	-0.929	0.3529	0.2182	0.0116	1.0165	0.011	-0.0016	0.0057	SNPs from the MHC (chr6 26M~34M) region was removed for this traits
Schizophrenia	25056061	psychiatric	Mixed	0.0661	0.0717	0.9222	0.3564	0.4607	0.0193	1.0502	0.013	0.002	0.0064	Caution: using this data may yield less robust results due to minor departure of the LD structure; SNPs from the MHC (chr6 26M~34M) region was removed for this traits
Coronary artery disease	26343387	cardiometabolic	Mixed	-0.0771	0.0837	-0.9214	0.3568	0.0793	0.0058	1.0442	0.009	0.0069	0.0046	Caution: using this data may yield less robust results due to minor departure of the LD structure; SNPs from the MHC (chr6 26M~34M) region was removed for this traits
Forced Vital capacity(FVC)	28166213	lung_function	European	0.1047	0.1141	0.9182	0.3585	0.2596	0.0159	0.9767	0.007	-0.002	0.0053	SNPs from the MHC (chr6 26M~34M) region was removed for this traits
Primary biliary cirrhosis	26394269	autoimmune	European	0.1372	0.1498	0.9159	0.3597	0.3849	0.064	1.0014	0.0098	-0.0011	0.0052	SNPs from the MHC (chr6 26M~34M) region was removed for this traits
Adiponectin	22479202	cardiometabolic	Mixed	0.1558	0.171	0.9107	0.3624	0.1203	0.0254	1.0219	0.0123	0.0012	0.0049	Caution: using this data may yield less robust results due to minor departure of the LD structure; SNPs from the MHC (chr6 26M~34M) region was removed for this traits
Phospholipids in large HDL	27005778	metabolites	European	0.2075	0.229	0.9063	0.3648	0.1263	0.0306	0.9991	0.0143	-0.0062	0.0049	SNPs from the MHC (chr6 26M~34M) region was removed for this traits
Free cholesterol in large HDL	27005778	metabolites	European	0.1973	0.2178	0.9061	0.3649	0.1055	0.0288	1.0088	0.0142	-0.0058	0.0046	SNPs from the MHC (chr6 26M~34M) region was removed for this traits
Phospholipids in chylomicrons and largest VLDL particles	27005778	metabolites	European	-0.1836	0.2088	-0.8795	0.3791	0.0971	0.0266	0.985	0.0067	0.0034	0.0045	SNPs from the MHC (chr6 26M~34M) region was removed for this traits
Concentration of chylomicrons and largest VLDL particles	27005778	metabolites	European	-0.1681	0.1984	-0.8472	0.3969	0.1167	0.0264	0.9882	0.0065	0.0015	0.0045	SNPs from the MHC (chr6 26M~34M) region was removed for this traits
Lung adenocarcinoma	27488534	cancer	European	-0.2021	0.2396	-0.8433	0.3991	0.0331	0.0111	1.0178	0.0063	0.001	0.0045	Caution: using this data may yield results outside bounds due to relative low Z score of the SNP heritability of the trait; SNPs from the MHC (chr6 26M~34M) region was removed for this traits
Excessive daytime sleepiness	27992416	sleeping	European	0.1057	0.1255	0.8424	0.3996	0.0541	0.0053	1.0027	0.0069	0.0045	0.0046	SNPs from the MHC (chr6 26M~34M) region was removed for this traits
Total cholesterol in large VLDL	27005778	metabolites	European	-0.175	0.2089	-0.8378	0.4021	0.118	0.0289	0.9912	0.0067	0.0039	0.0046	SNPs from the MHC (chr6 26M~34M) region was removed for this traits
Heart rate	23583979	haemotological	Mixed	0.1015	0.1213	0.837	0.4026	0.085	0.0092	1.0115	0.0085	-0.0012	0.0044	Caution: using this data may yield less robust results due to minor departure of the LD structure; SNPs from the MHC (chr6 26M~34M) region was removed for this traits
Idiopathic pulmonary fibrosis	29066090	lung_function	European	0.3037	0.3637	0.835	0.4037	0.1607	0.0989	0.835	0.0053	-0.0056	0.0043	Caution: using this data may yield results outside bounds due to relative low Z score of the SNP heritability of the trait; SNPs from the MHC (chr6 26M~34M) region was removed for this traits
Sleep duration	27494321	sleeping	European	0.1039	0.1254	0.8289	0.4072	0.0555	0.005	1.0196	0.0073	-0.0083	0.0046	SNPs from the MHC (chr6 26M~34M) region was removed for this traits
Total cholesterol in large HDL	27005778	metabolites	European	0.1778	0.215	0.8272	0.4081	0.1044	0.0283	1.0071	0.0145	-0.0054	0.0045	SNPs from the MHC (chr6 26M~34M) region was removed for this traits
Childhood obesity	22484627	anthropometric	European	0.1056	0.1279	0.8251	0.4093	0.4156	0.0458	0.9257	0.0076	-0.0086	0.004	SNPs from the MHC (chr6 26M~34M) region was removed for this traits
Sitting height ratio	25865494	anthropometric	European	-0.1174	0.1443	-0.8136	0.4159	0.2223	0.0285	0.9793	0.0076	-0.0013	0.005	SNPs from the MHC (chr6 26M~34M) region was removed for this traits
Mean Thalamus	25607358	brain_volume	European	-0.1619	0.2033	-0.7964	0.4258	0.1387	0.0362	0.9796	0.0063	-0.0034	0.0043	SNPs from the MHC (chr6 26M~34M) region was removed for this traits
Total Cholesterol	20686565	lipids	European	0.0859	0.1103	0.7786	0.4362	0.1343	0.024	1.0206	0.0348	1.6788e-05	0.0052	SNPs from the MHC (chr6 26M~34M) region was removed for this traits
Concentration of large HDL particles	27005778	metabolites	European	0.1683	0.2176	0.7736	0.4392	0.1316	0.0307	1.0002	0.0153	-0.0055	0.0048	SNPs from the MHC (chr6 26M~34M) region was removed for this traits
Own birth weight	31043758	anthropometric	Mixed	0.0605	0.0784	0.7713	0.4405	0.0939	0.0051	1.0745	0.0153	0.0003	0.005	SNPs from the MHC (chr6 26M~34M) region was removed for this traits
Serumurate overweight	25811787	uric_acid	European	-0.1204	0.1579	-0.7625	0.4458	0.5068	0.2946	0.9723	0.026	-0.0013	0.0047	Caution: using this data may yield results outside bounds due to relative low Z score of the SNP heritability of the trait; SNPs from the MHC (chr6 26M~34M) region was removed for this traits
Phospholipids in very small VLDL	27005778	metabolites	European	0.1809	0.2408	0.7515	0.4524	0.084	0.0381	1.0153	0.0155	0.001	0.0049	SNPs from the MHC (chr6 26M~34M) region was removed for this traits
Lung cancer	27488534	cancer	European	-0.1063	0.1416	-0.7505	0.453	0.3162	0.0657	1.0143	0.0073	0.0042	0.0047	SNPs from the MHC (chr6 26M~34M) region was removed for this traits
Age of smoking initiation	20418890	smoking_behaviour	European	-0.2009	0.2698	-0.7444	0.4566	0.062	0.0185	0.9991	0.0062	0.0008	0.0044	SNPs from the MHC (chr6 26M~34M) region was removed for this traits
Lung cancer (all)	24880342	cancer	European	-0.1111	0.15	-0.7404	0.4591	0.1267	0.0293	1.0084	0.008	0.0035	0.005	SNPs from the MHC (chr6 26M~34M) region was removed for this traits
Glutamine	27005778	metabolites	European	0.1722	0.2329	0.7393	0.4597	0.0635	0.0207	1.0179	0.0077	-0.0039	0.0041	SNPs from the MHC (chr6 26M~34M) region was removed for this traits
Serum total cholesterol	27005778	metabolites	European	0.1853	0.2508	0.739	0.4599	0.0636	0.0379	1.0225	0.0155	-0.0006	0.0047	Caution: using this data may yield results outside bounds due to relative low Z score of the SNP heritability of the trait; SNPs from the MHC (chr6 26M~34M) region was removed for this traits
Total cholesterol in IDL	27005778	metabolites	European	0.2002	0.2721	0.7357	0.4619	0.0694	0.0462	1.0196	0.0199	0.0011	0.0049	SNPs from the MHC (chr6 26M~34M) region was removed for this traits
Alzheimers disease	24162737	neurological	European	-0.1634	0.2234	-0.7314	0.4646	0.0432	0.0212	1.0675	0.0293	0.0055	0.0054	SNPs from the MHC (chr6 26M~34M) region was removed for this traits
Phospholipids in medium LDL	27005778	metabolites	European	0.2012	0.2752	0.7313	0.4646	0.0721	0.043	1.0089	0.0193	-0.0008	0.0051	SNPs from the MHC (chr6 26M~34M) region was removed for this traits
Forced expiratory volume in 1 second (FEV1)/Forced Vital capacity(FVC)	26635082	lung_function	European	-0.1127	0.1556	-0.7247	0.4687	0.1123	0.0149	0.9821	0.007	0.001	0.0047	SNPs from the MHC (chr6 26M~34M) region was removed for this traits
Mean diameter for LDL particles	27005778	metabolites	European	0.2392	0.3341	0.7161	0.474	0.0452	0.0266	1.0015	0.0125	0.0016	0.0046	Caution: using this data may yield results outside bounds due to relative low Z score of the SNP heritability of the trait; SNPs from the MHC (chr6 26M~34M) region was removed for this traits
Phospholipids in large LDL	27005778	metabolites	European	0.1994	0.2785	0.7158	0.4741	0.0615	0.045	1.018	0.0214	0.0002	0.005	SNPs from the MHC (chr6 26M~34M) region was removed for this traits
Anorexia Nervosa	24514567	psychiatric	European	0.0762	0.1081	0.7053	0.4807	0.5601	0.031	0.8969	0.0071	-0.0008	0.005	SNPs from the MHC (chr6 26M~34M) region was removed for this traits
Forced expiratory volume in 1 second (FEV1)	21946350	lung_function	European	0.1396	0.1986	0.7031	0.482	0.1732	0.0225	0.8804	0.0119	-0.0049	0.0082	SNPs from the MHC (chr6 26M~34M) region was removed for this traits
Total lipids in large HDL	27005778	metabolites	European	0.15	0.2148	0.6983	0.485	0.1298	0.0313	1.0013	0.0151	-0.0052	0.0048	SNPs from the MHC (chr6 26M~34M) region was removed for this traits
Total lipids in chylomicrons and largest VLDL particles	27005778	metabolites	European	-0.1387	0.1986	-0.6982	0.4851	0.1208	0.0278	0.9897	0.0068	0.0024	0.0045	SNPs from the MHC (chr6 26M~34M) region was removed for this traits
Total lipids in IDL	27005778	metabolites	European	0.1812	0.2606	0.6952	0.4869	0.072	0.0447	1.0198	0.019	0.0014	0.0049	SNPs from the MHC (chr6 26M~34M) region was removed for this traits
Mean diameter for VLDL particles	27005778	metabolites	European	-0.125	0.184	-0.6794	0.4969	0.1347	0.0348	0.9902	0.0085	0.0004	0.0042	SNPs from the MHC (chr6 26M~34M) region was removed for this traits
Subjective well being	27089181	psychiatric	European	0.0829	0.1226	0.6761	0.499	0.0251	0.0021	1.0009	0.007	-0.006	0.0049	SNPs from the MHC (chr6 26M~34M) region was removed for this traits
Concentration of very small VLDL particles	27005778	metabolites	European	0.1336	0.2004	0.6667	0.5049	0.1155	0.0359	1.0057	0.0123	0.0019	0.0046	SNPs from the MHC (chr6 26M~34M) region was removed for this traits
Isoleucine	27005778	metabolites	European	0.1595	0.24	0.6647	0.5062	0.0723	0.0232	0.994	0.0066	-0.0074	0.0046	SNPs from the MHC (chr6 26M~34M) region was removed for this traits
Urinary albumin-to-creatinine ratio	26631737	kidney	European	-0.1313	0.2	-0.6564	0.5116	0.0451	0.0087	0.9968	0.0069	-0.0056	0.0049	SNPs from the MHC (chr6 26M~34M) region was removed for this traits
Triglycerides	20686565	lipids	European	-0.0652	0.0994	-0.6553	0.5123	0.1683	0.029	0.9682	0.0163	0.0061	0.0052	SNPs from the MHC (chr6 26M~34M) region was removed for this traits
Total lipids in very small VLDL	27005778	metabolites	European	0.1356	0.2084	0.6509	0.5151	0.1058	0.0361	1.0102	0.0129	0.0019	0.0047	SNPs from the MHC (chr6 26M~34M) region was removed for this traits
Concentration of IDL particles	27005778	metabolites	European	0.1638	0.2525	0.6485	0.5166	0.0737	0.0433	1.0189	0.0182	0.0017	0.0048	SNPs from the MHC (chr6 26M~34M) region was removed for this traits
Triglycerides in very large HDL	27005778	metabolites	European	0.1405	0.217	0.6477	0.5172	0.0839	0.0258	1.0149	0.0277	0.0006	0.0043	Caution: using this data may yield results outside bounds due to relative low Z score of the SNP heritability of the trait; SNPs from the MHC (chr6 26M~34M) region was removed for this traits
Cholesterol esters in large LDL	27005778	metabolites	European	0.1819	0.2842	0.6401	0.5221	0.0748	0.0514	1.0131	0.0219	-0.0001	0.0052	SNPs from the MHC (chr6 26M~34M) region was removed for this traits
Free cholesterol in large VLDL	27005778	metabolites	European	-0.1194	0.1879	-0.6354	0.5251	0.1247	0.0298	0.9881	0.0067	0.002	0.0044	SNPs from the MHC (chr6 26M~34M) region was removed for this traits
Triglycerides in very large VLDL	27005778	metabolites	European	-0.1192	0.188	-0.6339	0.5261	0.1215	0.0293	0.9801	0.007	0.0027	0.0043	SNPs from the MHC (chr6 26M~34M) region was removed for this traits
Free cholesterol in large LDL	27005778	metabolites	European	0.1724	0.2756	0.6257	0.5315	0.0631	0.0486	1.0176	0.0237	0.0004	0.0051	SNPs from the MHC (chr6 26M~34M) region was removed for this traits
Total lipids in large LDL	27005778	metabolites	European	0.1739	0.2789	0.6237	0.5328	0.0736	0.0519	1.0152	0.0222	0.0001	0.0052	SNPs from the MHC (chr6 26M~34M) region was removed for this traits
Triglycerides in IDL	27005778	metabolites	European	0.1301	0.2089	0.6227	0.5335	0.106	0.0346	1.0113	0.0152	0.0012	0.0046	SNPs from the MHC (chr6 26M~34M) region was removed for this traits
Concentration of large LDL particles	27005778	metabolites	European	0.1709	0.275	0.6215	0.5343	0.0739	0.0507	1.0166	0.0216	0.0002	0.0051	SNPs from the MHC (chr6 26M~34M) region was removed for this traits
Total cholesterol in medium LDL	27005778	metabolites	European	0.1778	0.2873	0.6189	0.536	0.0682	0.0473	1.0133	0.0222	-0.0006	0.0052	SNPs from the MHC (chr6 26M~34M) region was removed for this traits
Leptin_adjBMI	26833098	hormone	European	-0.1086	0.1796	-0.6048	0.5453	0.0945	0.0175	1.0037	0.0069	0.0048	0.0045	SNPs from the MHC (chr6 26M~34M) region was removed for this traits
Total cholesterol in large LDL	27005778	metabolites	European	0.1656	0.2798	0.5917	0.554	0.0643	0.0471	1.0155	0.0227	0.0006	0.0051	SNPs from the MHC (chr6 26M~34M) region was removed for this traits
Triglycerides in small VLDL	27005778	metabolites	European	-0.1078	0.1866	-0.5774	0.5636	0.1215	0.0348	0.9936	0.0072	0.0042	0.0045	SNPs from the MHC (chr6 26M~34M) region was removed for this traits
Insomnia	28604731	sleeping	European	-0.0749	0.1309	-0.5724	0.567	0.0479	0.0049	1.0023	0.0069	0.0049	0.0044	SNPs from the MHC (chr6 26M~34M) region was removed for this traits
Fasting glucose main effect	22581228	glycemic	European	0.0856	0.1498	0.5717	0.5675	0.0978	0.019	0.999	0.0096	-0.0105	0.0045	SNPs from the MHC (chr6 26M~34M) region was removed for this traits
Cholesterol esters in large HDL	27005778	metabolites	European	0.1167	0.2042	0.5716	0.5676	0.123	0.0316	1.0012	0.0144	-0.0044	0.0046	SNPs from the MHC (chr6 26M~34M) region was removed for this traits
Serum cystatin c	26831199	kidney	Mixed	-0.0718	0.1278	-0.5619	0.5742	0.1675	0.0668	0.9627	0.0142	0.0063	0.0046	Caution: using this data may yield less robust results due to minor departure of the LD structure; SNPs from the MHC (chr6 26M~34M) region was removed for this traits
Femoral neck bone mineral density	22504420	bone	Mixed	-0.0615	0.1105	-0.5559	0.5783	0.3033	0.025	0.9804	0.0086	-0.0001	0.0049	Caution: using these data may yield less robust results due to minor departure of the LD structure; SNPs from the MHC (chr6 26M-34M) region were removed for this trait
Cholesterol esters in medium LDL	27005778	metabolites	European	0.1549	0.2791	0.555	0.5789	0.0792	0.0502	1.0107	0.0209	-0.0007	0.0052	SNPs from the MHC (chr6 26M~34M) region was removed for this traits
Serum creatinine (non-diabetes)	26831199	kidney	Mixed	-0.0577	0.1042	-0.5539	0.5796	0.115	0.0107	0.9782	0.0133	0.0114	0.006	Caution: using this data may yield less robust results due to minor departure of the LD structure; SNPs from the MHC (chr6 26M~34M) region was removed for this traits
Child birth length	25281659	anthropometric	European	0.0933	0.1706	0.547	0.5844	0.1676	0.0233	0.9934	0.0071	-0.0013	0.0055	SNPs from the MHC (chr6 26M~34M) region was removed for this traits
Age at Menarche	25231870	reproductive	European	0.042	0.0778	0.5398	0.5893	0.2031	0.01	0.9514	0.0118	-0.0022	0.0051	SNPs from the MHC (chr6 26M~34M) region was removed for this traits
Triglycerides in large VLDL	27005778	metabolites	European	-0.1055	0.1959	-0.5384	0.5903	0.1127	0.0286	0.9884	0.0064	0.0026	0.0044	SNPs from the MHC (chr6 26M~34M) region was removed for this traits
Ever vs never smoked	20418890	smoking_behaviour	European	0.077	0.1444	0.5333	0.5938	0.0745	0.0065	0.9975	0.006	-0.0019	0.0048	SNPs from the MHC (chr6 26M~34M) region was removed for this traits
Difference in height between adolescence and adulthood; age 14	23449627	anthropometric	European	-0.1147	0.2155	-0.5323	0.5945	0.4482	0.1092	0.9815	0.0067	0.0023	0.0049	SNPs from the MHC (chr6 26M~34M) region was removed for this traits
Concentration of medium LDL particles	27005778	metabolites	European	0.1459	0.2778	0.5254	0.5993	0.0784	0.0493	1.0123	0.0202	-0.0003	0.0053	SNPs from the MHC (chr6 26M~34M) region was removed for this traits
Intelligence	28530673	cognitive	European	-0.0551	0.1057	-0.5218	0.6018	0.1893	0.0103	1.0088	0.008	-0.004	0.0051	SNPs from the MHC (chr6 26M~34M) region was removed for this traits
Acetoacetate	27005778	metabolites	European	-0.1207	0.2324	-0.5195	0.6034	0.0766	0.0277	0.9788	0.0072	-0.0047	0.0045	Caution: using this data may yield results outside bounds due to relative low Z score of the SNP heritability of the trait; SNPs from the MHC (chr6 26M~34M) region was removed for this traits
LDL cholesterol	20686565	lipids	European	0.0626	0.1206	0.5192	0.6036	0.1044	0.0284	1.0506	0.0482	0.001	0.0052	SNPs from the MHC (chr6 26M~34M) region was removed for this traits
Total lipids in medium LDL	27005778	metabolites	European	0.1403	0.2723	0.5153	0.6063	0.0801	0.0503	1.0105	0.0209	-0.0002	0.0052	SNPs from the MHC (chr6 26M~34M) region was removed for this traits
Description of average fatty acid chain length; not actual carbon number	27005778	metabolites	European	-0.1358	0.2647	-0.513	0.608	0.1021	0.0345	0.9828	0.0066	0.0005	0.0044	SNPs from the MHC (chr6 26M~34M) region was removed for this traits
Fasting proinsulin	20081858	glycemic	European	0.1311	0.2581	0.5079	0.6115	0.1788	0.0887	0.983	0.0097	-0.0053	0.0047	Caution: using this data may yield results outside bounds due to relative low Z score of the SNP heritability of the trait; SNPs from the MHC (chr6 26M~34M) region was removed for this traits
Phospholipids in IDL	27005778	metabolites	European	0.1296	0.2555	0.5072	0.612	0.0605	0.0419	1.0214	0.0194	0.0022	0.0049	SNPs from the MHC (chr6 26M~34M) region was removed for this traits
Creatinine	27005778	metabolites	European	0.088	0.1757	0.5008	0.6165	0.1159	0.0251	1.0114	0.0073	-0.0047	0.0042	SNPs from the MHC (chr6 26M~34M) region was removed for this traits
Urinary albumin-to-creatinine ratio (non-diabetes)	26631737	kidney	European	-0.0991	0.199	-0.4978	0.6186	0.0536	0.0104	0.9947	0.0071	-0.0061	0.005	SNPs from the MHC (chr6 26M~34M) region was removed for this traits
Mean Accumbens	25607358	brain_volume	European	-0.1262	0.2546	-0.496	0.6199	0.0921	0.0364	0.9789	0.0065	-0.0035	0.0047	Caution: using this data may yield results outside bounds due to relative low Z score of the SNP heritability of the trait; SNPs from the MHC (chr6 26M~34M) region was removed for this traits
Free cholesterol in IDL	27005778	metabolites	European	0.1136	0.2324	0.4889	0.6249	0.0701	0.0416	1.0206	0.02	0.0025	0.0048	SNPs from the MHC (chr6 26M~34M) region was removed for this traits
Total lipids in very large HDL	27005778	metabolites	European	-0.1278	0.2659	-0.4807	0.6307	0.0607	0.028	1.0159	0.015	-0.0002	0.0044	Caution: using this data may yield results outside bounds due to relative low Z score of the SNP heritability of the trait; SNPs from the MHC (chr6 26M~34M) region was removed for this traits
Total cholesterol in small LDL	27005778	metabolites	European	0.1315	0.2814	0.4673	0.6403	0.0694	0.0443	1.0166	0.0193	0.001	0.0052	SNPs from the MHC (chr6 26M~34M) region was removed for this traits
Total cholesterol in LDL	27005778	metabolites	European	0.1328	0.2859	0.4647	0.6421	0.0678	0.051	1.0143	0.024	0.0012	0.0053	SNPs from the MHC (chr6 26M~34M) region was removed for this traits
Insomnia	27992416	sleeping	European	0.0529	0.1146	0.4614	0.6445	0.1328	0.0115	1.0029	0.0079	0.0032	0.004	SNPs from the MHC (chr6 26M~34M) region was removed for this traits
Difference in height between childhood and adulthood; age 8	23449627	anthropometric	European	-0.077	0.1673	-0.4601	0.6455	0.3378	0.0509	0.9714	0.0077	0.0031	0.0049	SNPs from the MHC (chr6 26M~34M) region was removed for this traits
Transferrin	25352340	metal	European	0.079	0.1755	0.4498	0.6529	0.1615	0.0759	1.0622	0.024	-0.0011	0.0061	Caution: using this data may yield results outside bounds due to relative low Z score of the SNP heritability of the trait; SNPs from the MHC (chr6 26M~34M) region was removed for this traits
Omega-3 fatty acids	27005778	metabolites	European	-0.0982	0.2322	-0.4228	0.6725	0.1561	0.042	0.9907	0.008	0.0015	0.0046	SNPs from the MHC (chr6 26M~34M) region was removed for this traits
18:2 linoleic acid (LA)	27005778	metabolites	European	0.1002	0.2408	0.4161	0.6773	0.1284	0.0486	1.003	0.0101	0.0017	0.0048	SNPs from the MHC (chr6 26M~34M) region was removed for this traits
Platelet count	22139419	haemotological	European	-0.0417	0.1035	-0.4034	0.6866	0.1204	0.0114	0.9848	0.0081	-0.0033	0.0046	SNPs from the MHC (chr6 26M~34M) region was removed for this traits
Phospholipids in very large HDL	27005778	metabolites	European	-0.0904	0.2253	-0.4015	0.688	0.0926	0.0304	1.0075	0.017	-0.0009	0.0046	SNPs from the MHC (chr6 26M~34M) region was removed for this traits
Child birth weight	23202124	anthropometric	European	-0.0704	0.1821	-0.3868	0.6989	0.1142	0.018	1.0035	0.0059	0.0056	0.0044	SNPs from the MHC (chr6 26M~34M) region was removed for this traits
Obesity class 3	23563607	anthropometric	European	-0.0635	0.1676	-0.3787	0.7049	0.1219	0.0141	0.9798	0.0091	-0.0006	0.006	SNPs from the MHC (chr6 26M~34M) region was removed for this traits
Free cholesterol to esterified cholesterol ratio	27005778	metabolites	European	0.1294	0.3435	0.3767	0.7064	0.0621	0.0512	1.0123	0.0127	0.0006	0.0046	Caution: using this data may yield results outside bounds due to relative low Z score of the SNP heritability of the trait; SNPs from the MHC (chr6 26M~34M) region was removed for this traits
Apolipoprotein B	27005778	metabolites	European	0.0879	0.2353	0.3733	0.7089	0.0827	0.0402	1.0087	0.0148	0.0019	0.0046	SNPs from the MHC (chr6 26M~34M) region was removed for this traits
Total lipids in very large VLDL	27005778	metabolites	European	-0.0684	0.1838	-0.3719	0.71	0.1386	0.0298	0.9777	0.0071	0.0002	0.0044	SNPs from the MHC (chr6 26M~34M) region was removed for this traits
Concentration of very large HDL particles	27005778	metabolites	European	-0.0897	0.2442	-0.3674	0.7133	0.066	0.0271	1.0016	0.0151	-0.0005	0.0043	Caution: using this data may yield results outside bounds due to relative low Z score of the SNP heritability of the trait; SNPs from the MHC (chr6 26M~34M) region was removed for this traits
Smoking Cessation	30617275	smoking_behaviour	European	0.1068	0.293	0.3645	0.7155	0.0072	0.0023	0.9973	0.0153	-0.0043	0.0108	Caution: using this data may yield results outside bounds due to relative low Z score of the SNP heritability of the trait; SNPs from the MHC (chr6 26M~34M) region was removed for this traits
Childhood IQ	23358156	education	European	0.0688	0.1931	0.3563	0.7216	0.2765	0.0453	1.0015	0.0092	-0.0003	0.0064	SNPs from the MHC (chr6 26M~34M) region was removed for this traits
Concentration of small LDL particles	27005778	metabolites	European	0.0849	0.2413	0.3517	0.7251	0.0931	0.044	1.0075	0.016	0.0004	0.0051	SNPs from the MHC (chr6 26M~34M) region was removed for this traits
Triglycerides in chylomicrons and largest VLDL particles	27005778	metabolites	European	-0.0768	0.2193	-0.35	0.7263	0.0916	0.0274	0.9904	0.0067	0.0028	0.0046	SNPs from the MHC (chr6 26M~34M) region was removed for this traits
Average number of double bonds in a fatty acid chain	27005778	metabolites	European	0.07	0.2024	0.3459	0.7294	0.1703	0.0533	1.002	0.0077	-0.0019	0.0047	SNPs from the MHC (chr6 26M~34M) region was removed for this traits
Primary sclerosing cholangitis	27992413	autoimmune	Mixed	-0.047	0.136	-0.3455	0.7297	0.3909	0.1564	0.995	0.0152	0.0012	0.0055	Caution: using this data may yield results outside bounds due to relative low Z score of the SNP heritability of the trait; SNPs from the MHC (chr6 26M~34M) region was removed for this traits
Triglycerides in very small VLDL	27005778	metabolites	European	0.0623	0.1832	0.3399	0.734	0.1386	0.0366	0.9985	0.0098	0.0016	0.0046	SNPs from the MHC (chr6 26M~34M) region was removed for this traits
Glycoprotein acetyls; mainly a1-acid glycoprotein	27005778	metabolites	European	-0.0719	0.2128	-0.3381	0.7353	0.0993	0.0289	0.9859	0.0063	-0.0016	0.0041	SNPs from the MHC (chr6 26M~34M) region was removed for this traits
Omega-9 and saturated fatty acids	27005778	metabolites	European	-0.0831	0.2541	-0.3269	0.7438	0.0932	0.0432	0.9942	0.0079	0.0034	0.0045	Caution: using this data may yield results outside bounds due to relative low Z score of the SNP heritability of the trait; SNPs from the MHC (chr6 26M~34M) region was removed for this traits
Height; Females at age 10 and males at age 12	23449627	anthropometric	European	0.0402	0.1285	0.3128	0.7545	0.4297	0.0481	0.9527	0.008	-0.0004	0.005	SNPs from the MHC (chr6 26M~34M) region was removed for this traits
Mono-unsaturated fatty acids	27005778	metabolites	European	-0.0774	0.2474	-0.3127	0.7545	0.1095	0.0425	0.9868	0.0079	0.0031	0.0048	Caution: using this data may yield results outside bounds due to relative low Z score of the SNP heritability of the trait; SNPs from the MHC (chr6 26M~34M) region was removed for this traits
Extreme height	23563607	anthropometric	European	0.0321	0.1043	0.3082	0.7579	1.231	0.1072	1.0364	0.0177	-0.0047	0.0073	SNPs from the MHC (chr6 26M~34M) region was removed for this traits
Concentration of very large VLDL particles	27005778	metabolites	European	0.0607	0.201	0.3018	0.7628	0.1272	0.0298	0.9826	0.007	-0.0005	0.0049	SNPs from the MHC (chr6 26M~34M) region was removed for this traits
HbA1C	20858683	glycemic	European	0.0482	0.1629	0.2958	0.7674	0.0656	0.0116	0.9986	0.0071	-0.0058	0.0044	SNPs from the MHC (chr6 26M~34M) region was removed for this traits
Free cholesterol in small VLDL	27005778	metabolites	European	-0.0575	0.2041	-0.2815	0.7783	0.1121	0.0335	0.9999	0.0087	0.0036	0.0047	SNPs from the MHC (chr6 26M~34M) region was removed for this traits
Cigarettes smoked per day	20418890	smoking_behaviour	European	-0.0543	0.1984	-0.2739	0.7842	0.0584	0.0152	1.006	0.0061	-0.0002	0.0048	SNPs from the MHC (chr6 26M~34M) region was removed for this traits
Femoral Neck bone mineral density	26367794	bone	Mixed	0.0367	0.1338	0.2739	0.7842	0.1254	0.0145	0.9757	0.0079	-0.0033	0.0049	Caution: using this data may yield less robust results due to minor departure of the LD structure; SNPs from the MHC (chr6 26M~34M) region was removed for this traits
Hip circumference	25673412	anthropometric	European	-0.0264	0.0989	-0.2665	0.7898	0.1273	0.0059	0.8606	0.008	-0.0044	0.0051	SNPs from the MHC (chr6 26M~34M) region was removed for this traits
Albumin	27005778	metabolites	European	-0.0734	0.2804	-0.2616	0.7936	0.061	0.0246	0.9894	0.0067	-0.006	0.0047	Caution: using this data may yield results outside bounds due to relative low Z score of the SNP heritability of the trait; SNPs from the MHC (chr6 26M~34M) region was removed for this traits
Triglycerides in medium VLDL	27005778	metabolites	European	-0.0514	0.2011	-0.2556	0.7983	0.0965	0.0301	0.9992	0.0065	0.0015	0.0043	SNPs from the MHC (chr6 26M~34M) region was removed for this traits
Mean diameter for HDL particles	27005778	metabolites	European	0.0533	0.213	0.2504	0.8023	0.1198	0.0298	1.0085	0.0191	-0.0015	0.0047	SNPs from the MHC (chr6 26M~34M) region was removed for this traits
Multiple sclerosis	21833088	autoimmune	European	0.0752	0.3019	0.2492	0.8032	0.0578	0.0276	1.0583	0.009	0.001	0.0056	Caution: using this data may yield results outside bounds due to relative low Z score of the SNP heritability of the trait; SNPs from the MHC (chr6 26M~34M) region was removed for this traits
Total lipids in small LDL	27005778	metabolites	European	0.0582	0.2557	0.2277	0.8199	0.086	0.0461	1.0083	0.0178	0.0011	0.0052	SNPs from the MHC (chr6 26M~34M) region was removed for this traits
Ulcerative colitis	26192919	autoimmune	European	-0.0258	0.1188	-0.217	0.8282	0.258	0.0319	1.0473	0.0095	0.0002	0.0044	SNPs from the MHC (chr6 26M~34M) region was removed for this traits
Ratio of bisallylic groups to double bonds	27005778	metabolites	European	0.0295	0.1395	0.2118	0.8323	0.2982	0.1092	0.9767	0.0089	-0.0044	0.0045	Caution: using this data may yield results outside bounds due to relative low Z score of the SNP heritability of the trait; SNPs from the MHC (chr6 26M~34M) region was removed for this traits
Cholesterol esters in large VLDL	27005778	metabolites	European	-0.0359	0.1711	-0.21	0.8337	0.1641	0.0341	0.9778	0.007	0.0011	0.0048	SNPs from the MHC (chr6 26M~34M) region was removed for this traits
Urate	23263486	other	European	-0.0258	0.1246	-0.207	0.836	0.1761	0.0586	0.9533	0.0493	0.0053	0.0063	SNPs from the MHC (chr6 26M~34M) region was removed for this traits
Average number of methylene groups per a double bond	27005778	metabolites	European	-0.0411	0.1994	-0.2061	0.8367	0.202	0.0794	0.9955	0.0082	0.0016	0.0047	Caution: using this data may yield results outside bounds due to relative low Z score of the SNP heritability of the trait; SNPs from the MHC (chr6 26M~34M) region was removed for this traits
Celiac disease	20190752	autoimmune	European	0.0397	0.1951	0.2036	0.8387	0.3132	0.0497	1.0643	0.011	0.0064	0.0063	SNPs from the MHC (chr6 26M~34M) region was removed for this traits
Squamous cell lung cancer	27488534	cancer	European	-0.0422	0.213	-0.1979	0.8432	0.0379	0.0121	1.0112	0.0066	0.004	0.0043	SNPs from the MHC (chr6 26M~34M) region was removed for this traits
Free cholesterol in very large HDL	27005778	metabolites	European	-0.0554	0.2881	-0.1922	0.8476	0.0491	0.0255	1.014	0.0138	-0.0011	0.0044	Caution: using this data may yield results outside bounds due to relative low Z score of the SNP heritability of the trait; SNPs from the MHC (chr6 26M~34M) region was removed for this traits
Serum total triglycerides	27005778	metabolites	European	-0.0335	0.1745	-0.1921	0.8477	0.1258	0.0355	0.9919	0.0075	0.0036	0.0045	SNPs from the MHC (chr6 26M~34M) region was removed for this traits
Phospholipids in medium VLDL	27005778	metabolites	European	-0.0361	0.1891	-0.1912	0.8484	0.1109	0.0331	0.9969	0.007	0.0027	0.0045	SNPs from the MHC (chr6 26M~34M) region was removed for this traits
Neo-conscientiousness	21173776	personality	European	0.0559	0.2935	0.1904	0.849	0.0734	0.0298	1.0001	0.0068	0.006	0.0054	Caution: using this data may yield results outside bounds due to relative low Z score of the SNP heritability of the trait; SNPs from the MHC (chr6 26M~34M) region was removed for this traits
Phospholipids in small VLDL	27005778	metabolites	European	0.031	0.1924	0.1611	0.872	0.1173	0.0351	0.9982	0.0086	0.0011	0.0048	SNPs from the MHC (chr6 26M~34M) region was removed for this traits
Total lipids in large VLDL	27005778	metabolites	European	-0.0299	0.1875	-0.1597	0.8731	0.1396	0.0302	0.9852	0.0066	0.0013	0.0044	SNPs from the MHC (chr6 26M~34M) region was removed for this traits
Free cholesterol in medium VLDL	27005778	metabolites	European	-0.0284	0.1874	-0.1516	0.8795	0.1123	0.0334	0.9955	0.0071	0.0027	0.0045	SNPs from the MHC (chr6 26M~34M) region was removed for this traits
Cigarettes Per Day	30617275	smoking_behaviour	European	-0.0207	0.1366	-0.1514	0.8797	0.0201	0.0111	1.0078	0.0154	-0.0025	0.0047	Caution: using this data may yield results outside bounds due to relative low Z score of the SNP heritability of the trait; SNPs from the MHC (chr6 26M~34M) region was removed for this traits
Amyotrophic lateral sclerosis	27455348	neurological	European	-0.0372	0.2491	-0.1494	0.8812	0.0509	0.0127	0.9933	0.0062	-0.0023	0.005	Caution: using this data may yield results outside bounds due to relative low Z score of the SNP heritability of the trait; SNPs from the MHC (chr6 26M~34M) region was removed for this traits
Extreme bmi	23563607	anthropometric	European	-0.0198	0.142	-0.1391	0.8893	0.6979	0.055	1.0283	0.0113	-0.0073	0.0073	SNPs from the MHC (chr6 26M~34M) region was removed for this traits
Triglycerides in small HDL	27005778	metabolites	European	0.034	0.2485	0.1369	0.8911	0.0652	0.0269	0.9992	0.0081	0.0009	0.0045	Caution: using this data may yield results outside bounds due to relative low Z score of the SNP heritability of the trait; SNPs from the MHC (chr6 26M~34M) region was removed for this traits
Concentration of large VLDL particles	27005778	metabolites	European	0.0251	0.1997	0.1256	0.9	0.1335	0.0346	0.9734	0.007	-0.0009	0.0045	SNPs from the MHC (chr6 26M~34M) region was removed for this traits
Phospholipids in large VLDL	27005778	metabolites	European	-0.023	0.1911	-0.1203	0.9043	0.117	0.0304	0.9892	0.0066	0.0016	0.0044	SNPs from the MHC (chr6 26M~34M) region was removed for this traits
Pack Years	30617275	smoking_behaviour	European	-0.0179	0.1533	-0.117	0.9069	0.1036	0.0434	1.0356	0.0375	-0.0014	0.0205	Caution: using this data may yield results outside bounds due to relative low Z score of the SNP heritability of the trait; SNPs from the MHC (chr6 26M~34M) region was removed for this traits
Mean Putamen	25607358	brain_volume	European	0.017	0.1579	0.1075	0.9144	0.2995	0.0461	0.95	0.0068	-0.0068	0.0048	SNPs from the MHC (chr6 26M~34M) region was removed for this traits
Total cholesterol in small VLDL	27005778	metabolites	European	0.0245	0.232	0.1055	0.916	0.0907	0.0318	1.0056	0.0097	0.0018	0.0049	SNPs from the MHC (chr6 26M~34M) region was removed for this traits
Depressive symptoms	27089181	psychiatric	European	0.0126	0.1192	0.1054	0.9161	0.0471	0.0038	1.0009	0.0072	0.0009	0.0044	SNPs from the MHC (chr6 26M~34M) region was removed for this traits
Lumbar spine bone mineral density	22504420	bone	Mixed	0.0132	0.1276	0.1032	0.9178	0.2696	0.0249	1.0135	0.0085	-0.0055	0.0049	Caution: using these data may yield less robust results due to minor departure of the LD structure; SNPs from the MHC (chr6 26M-34M) region were removed for this trait
Own birth weight (fetal effect), adjusted for maternal genotype	31043758	anthropometric	European	0.0118	0.1186	0.0998	0.9205	0.0301	0.0029	1.0366	0.0089	0.0004	0.0048	SNPs from the MHC (chr6 26M~34M) region was removed for this traits
Chronotype	27494321	sleeping	European	0.0099	0.1007	0.0981	0.9219	0.1015	0.0058	1.0137	0.0076	0.0013	0.0049	SNPs from the MHC (chr6 26M~34M) region was removed for this traits
Lung cancer (squamous cell)	24880342	cancer	European	-0.0228	0.2358	-0.0968	0.9229	0.0499	0.0196	1.0068	0.0067	0.003	0.0044	Caution: using this data may yield results outside bounds due to relative low Z score of the SNP heritability of the trait; SNPs from the MHC (chr6 26M~34M) region was removed for this traits
Total cholesterol in very large HDL	27005778	metabolites	European	-0.0321	0.3454	-0.0929	0.926	0.0341	0.0231	1.0128	0.0117	-0.0013	0.0045	Caution: using this data may yield results outside bounds due to relative low Z score of the SNP heritability of the trait; SNPs from the MHC (chr6 26M~34M) region was removed for this traits
Cholesterol esters in medium VLDL	27005778	metabolites	European	0.0153	0.1723	0.089	0.9291	0.1514	0.0377	0.9865	0.0081	0.0022	0.0045	SNPs from the MHC (chr6 26M~34M) region was removed for this traits
Total lipids in medium VLDL	27005778	metabolites	European	0.0155	0.1763	0.0878	0.93	0.1411	0.0346	0.9856	0.0068	0.0011	0.0044	SNPs from the MHC (chr6 26M~34M) region was removed for this traits
Chronic Kidney Disease	26831199	kidney	Mixed	-0.0221	0.2524	-0.0875	0.9302	0.0183	0.0059	1.0163	0.009	0.0009	0.0058	Caution: using this data may yield less robust results due to minor departure of the LD structure; SNPs from the MHC (chr6 26M~34M) region was removed for this traits
Concentration of medium VLDL particles	27005778	metabolites	European	-0.0142	0.1722	-0.0827	0.9341	0.1524	0.0356	0.9797	0.0069	0.0005	0.0044	SNPs from the MHC (chr6 26M~34M) region was removed for this traits
Total lipids in small VLDL	27005778	metabolites	European	-0.0143	0.1839	-0.0776	0.9382	0.1449	0.0373	0.9919	0.0082	0.002	0.0046	SNPs from the MHC (chr6 26M~34M) region was removed for this traits
Height_2010	20881960	anthropometric	European	-0.0058	0.0772	-0.0758	0.9396	0.2855	0.0164	1.0179	0.0188	-0.002	0.0056	SNPs from the MHC (chr6 26M~34M) region was removed for this traits
Ratio of bisallylic groups to total fatty acids	27005778	metabolites	European	0.0094	0.1586	0.0591	0.9528	0.2747	0.0974	0.9856	0.0077	-0.0021	0.0045	Caution: using this data may yield results outside bounds due to relative low Z score of the SNP heritability of the trait; SNPs from the MHC (chr6 26M~34M) region was removed for this traits
Concentration of small VLDL particles	27005778	metabolites	European	-0.0099	0.1777	-0.0558	0.9555	0.1507	0.0374	0.9902	0.008	0.0018	0.0046	SNPs from the MHC (chr6 26M~34M) region was removed for this traits
Forearm Bone mineral density	26367794	bone	Mixed	-0.0152	0.2986	-0.051	0.9593	0.0905	0.0418	1.011	0.0066	-0.0002	0.0043	Caution: using this data may yield results outside bounds due to relative low Z score of the SNP heritability of the trait; using this data may yield less robust results due to minor departure of the LD structure; SNPs from the MHC (chr6 26M~34M) region was removed for this traits
Mean Hippocampus	25607358	brain_volume	European	0.0119	0.2527	0.047	0.9625	0.1401	0.0389	0.9875	0.0065	-0.0048	0.005	SNPs from the MHC (chr6 26M~34M) region was removed for this traits
Total cholesterol in medium VLDL	27005778	metabolites	European	-0.0064	0.179	-0.0355	0.9717	0.1257	0.0353	0.9921	0.0076	0.003	0.0045	SNPs from the MHC (chr6 26M~34M) region was removed for this traits
Forced expiratory volume in 1 second (FEV1)	28166213	lung_function	European	0.0028	0.1042	0.0267	0.9787	0.265	0.017	0.9702	0.0068	0.0015	0.005	SNPs from the MHC (chr6 26M~34M) region was removed for this traits
Free cholesterol	27005778	metabolites	European	0.0035	0.3544	0.0099	0.9921	0.0692	0.0431	1.0231	0.0108	0.0025	0.0046	Caution: using this data may yield results outside bounds due to relative low Z score of the SNP heritability of the trait; SNPs from the MHC (chr6 26M~34M) region was removed for this traits
Age at Menopause	26414677	reproductive	European	0.001	0.1147	0.0084	0.9933	0.1359	0.0159	0.9894	0.0138	-0.0003	0.0053	SNPs from the MHC (chr6 26M~34M) region was removed for this traits
Ischemic stroke	26935894	cardiometabolic	Mixed	NA	NA	NA	NA	NA	NA	NA	NA	NA	NA	Caution: using these data may yield less robust results due to minor departure of the LD structure; SNPs from the MHC (chr6 26M-34M) region were removed for this trait

### Sheet: GC ventral
trait2	PMID	Category	ethnicity	rg	se	z	p	h2_obs	h2_obs_se	h2_int	h2_int_se	gcov_int	gcov_int_se	note
Years of schooling 2016	27225129	education	European	-0.3044	0.0451	-6.7421	1.5609e-11	0.1269	0.0045	0.9262	0.0102	-0.0111	0.005	SNPs from the MHC (chr6 26M~34M) region was removed for this traits
Age of first birth	27798627	reproductive	European	-0.3736	0.0637	-5.8674	4.4271e-09	0.0627	0.0035	0.952	0.0079	-0.0051	0.0045	SNPs from the MHC (chr6 26M~34M) region was removed for this traits
Obesity class 1	23563607	anthropometric	European	0.3687	0.072	5.1174	3.0983e-07	0.2182	0.0116	1.0165	0.011	-0.0097	0.007	SNPs from the MHC (chr6 26M~34M) region was removed for this traits
Overweight	23563607	anthropometric	European	0.3638	0.0722	5.0358	4.7589e-07	0.1098	0.0066	1.0239	0.0096	-0.0094	0.0058	SNPs from the MHC (chr6 26M~34M) region was removed for this traits
Obesity class 2	23563607	anthropometric	European	0.4235	0.0908	4.6634	3.1104e-06	0.1845	0.0123	1.0019	0.0099	-0.0117	0.0067	SNPs from the MHC (chr6 26M~34M) region was removed for this traits
Body mass index	20935630	anthropometric	European	0.2948	0.0637	4.6297	3.6627e-06	0.1898	0.0096	1.0104	0.0105	-0.0078	0.0059	SNPs from the MHC (chr6 26M~34M) region was removed for this traits
Waist circumference	25673412	anthropometric	European	0.3158	0.0724	4.3623	1.287e-05	0.1216	0.0051	0.8438	0.0076	-0.0049	0.0053	SNPs from the MHC (chr6 26M~34M) region was removed for this traits
College completion	23722424	education	European	-0.3125	0.0772	-4.046	5.2097e-05	0.0792	0.0057	1.0211	0.0087	-0.001	0.0052	SNPs from the MHC (chr6 26M~34M) region was removed for this traits
Years of schooling (proxy cognitive performance)	25201988	education	European	-0.2784	0.0739	-3.7683	0.0002	0.1069	0.0074	1.0266	0.0091	-0.0045	0.0054	SNPs from the MHC (chr6 26M~34M) region was removed for this traits
Intelligence	28530673	cognitive	European	-0.2419	0.0658	-3.676	0.0002	0.1892	0.0103	1.0088	0.0079	-0.0043	0.0045	SNPs from the MHC (chr6 26M~34M) region was removed for this traits
Years of schooling 2013	23722424	education	European	-0.254	0.071	-3.5777	0.0003	0.0843	0.0062	1.0191	0.009	-0.0084	0.0051	SNPs from the MHC (chr6 26M~34M) region was removed for this traits
Body fat	26833246	anthropometric	Mixed	0.3001	0.0837	3.5863	0.0003	0.1073	0.0082	0.9041	0.0063	-0.002	0.0047	Caution: using this data may yield less robust results due to minor departure of the LD structure; SNPs from the MHC (chr6 26M~34M) region was removed for this traits
Mean diameter for HDL particles	27005778	metabolites	European	-0.509	0.1426	-3.569	0.0004	0.1197	0.0298	1.0085	0.0191	0.0098	0.0043	SNPs from the MHC (chr6 26M~34M) region was removed for this traits
Cholesterol esters in large HDL	27005778	metabolites	European	-0.5049	0.1425	-3.5439	0.0004	0.123	0.0316	1.0012	0.0144	0.0113	0.0043	SNPs from the MHC (chr6 26M~34M) region was removed for this traits
Concentration of large HDL particles	27005778	metabolites	European	-0.482	0.1368	-3.5244	0.0004	0.1316	0.0307	1.0002	0.0153	0.0114	0.0044	SNPs from the MHC (chr6 26M~34M) region was removed for this traits
Total lipids in large HDL	27005778	metabolites	European	-0.4784	0.1383	-3.4589	0.0005	0.1298	0.0313	1.0013	0.0151	0.0112	0.0044	SNPs from the MHC (chr6 26M~34M) region was removed for this traits
Forced Vital capacity(FVC)	28166213	lung_function	European	-0.2394	0.0686	-3.4898	0.0005	0.2596	0.0159	0.9767	0.007	0.0041	0.0047	SNPs from the MHC (chr6 26M~34M) region was removed for this traits
Hip circumference	25673412	anthropometric	European	0.2422	0.0701	3.4532	0.0006	0.1272	0.0059	0.8606	0.008	-0.0037	0.0051	SNPs from the MHC (chr6 26M~34M) region was removed for this traits
Major depressive disorder	22472876	psychiatric	European	0.4502	0.1325	3.3982	0.0007	0.1712	0.0255	1.005	0.006	-0.0121	0.005	SNPs from the MHC (chr6 26M~34M) region was removed for this traits
Fathers age at death	27015805	aging	European	-0.4231	0.1245	-3.3979	0.0007	0.0395	0.0067	1.0184	0.0067	-0.004	0.0045	SNPs from the MHC (chr6 26M~34M) region was removed for this traits
Phospholipids in large HDL	27005778	metabolites	European	-0.4534	0.1393	-3.2542	0.0011	0.1263	0.0306	0.9991	0.0143	0.0106	0.0044	SNPs from the MHC (chr6 26M~34M) region was removed for this traits
Depressive symptoms	27089181	psychiatric	European	0.3071	0.095	3.2324	0.0012	0.0471	0.0038	1.0009	0.0072	0.008	0.0056	SNPs from the MHC (chr6 26M~34M) region was removed for this traits
Waist-to-hip ratio	25673412	anthropometric	European	0.225	0.0718	3.1333	0.0017	0.1135	0.0069	0.9196	0.0088	-0.0011	0.0054	SNPs from the MHC (chr6 26M~34M) region was removed for this traits
Forced expiratory volume in 1 second (FEV1)	28166213	lung_function	European	-0.2196	0.07	-3.1388	0.0017	0.265	0.017	0.9702	0.0068	0.0025	0.0049	SNPs from the MHC (chr6 26M~34M) region was removed for this traits
Total cholesterol in large HDL	27005778	metabolites	European	-0.4485	0.1467	-3.0567	0.0022	0.1043	0.0283	1.0071	0.0145	0.0103	0.0043	SNPs from the MHC (chr6 26M~34M) region was removed for this traits
Phospholipids in very large HDL	27005778	metabolites	European	-0.5147	0.1695	-3.0365	0.0024	0.0926	0.0304	1.0075	0.017	0.0079	0.0044	SNPs from the MHC (chr6 26M~34M) region was removed for this traits
Coronary artery disease	26343387	cardiometabolic	Mixed	0.1903	0.0637	2.9887	0.0028	0.0793	0.0058	1.0442	0.009	0.0013	0.0049	Caution: using this data may yield less robust results due to minor departure of the LD structure; SNPs from the MHC (chr6 26M~34M) region was removed for this traits
Ever vs never smoked	20418890	smoking_behaviour	European	0.2609	0.0887	2.9421	0.0033	0.0745	0.0065	0.9975	0.006	0.0032	0.0043	SNPs from the MHC (chr6 26M~34M) region was removed for this traits
Free cholesterol in large HDL	27005778	metabolites	European	-0.4114	0.1434	-2.8695	0.0041	0.1055	0.0288	1.0088	0.0142	0.0098	0.0043	SNPs from the MHC (chr6 26M~34M) region was removed for this traits
Height_2010	20881960	anthropometric	European	-0.1476	0.0517	-2.8536	0.0043	0.2855	0.0164	1.0179	0.0188	0.003	0.0059	SNPs from the MHC (chr6 26M~34M) region was removed for this traits
Insomnia	28604731	sleeping	European	0.27	0.0975	2.7705	0.0056	0.0479	0.0049	1.0023	0.0069	0.0045	0.0052	SNPs from the MHC (chr6 26M~34M) region was removed for this traits
Total cholesterol in HDL	27005778	metabolites	European	-0.4361	0.159	-2.7432	0.0061	0.0932	0.0284	1.007	0.0128	0.0078	0.0043	SNPs from the MHC (chr6 26M~34M) region was removed for this traits
Type 2 Diabetes	22885922	glycemic	European	0.2477	0.0906	2.7345	0.0062	0.0877	0.0093	1.0083	0.0071	-0.0075	0.0048	SNPs from the MHC (chr6 26M~34M) region was removed for this traits
Concentration of very large HDL particles	27005778	metabolites	European	-0.5401	0.1975	-2.7348	0.0062	0.066	0.0271	1.0016	0.0151	0.0072	0.0043	Caution: using this data may yield results outside bounds due to relative low Z score of the SNP heritability of the trait; SNPs from the MHC (chr6 26M~34M) region was removed for this traits
Leptin_not_adjBMI	26833098	hormone	European	0.3207	0.1186	2.7049	0.0068	0.1001	0.0159	0.9938	0.0065	-0.0057	0.0045	SNPs from the MHC (chr6 26M~34M) region was removed for this traits
Extreme bmi	23563607	anthropometric	European	0.2498	0.0945	2.6434	0.0082	0.6979	0.055	1.0283	0.0113	-0.0045	0.0074	SNPs from the MHC (chr6 26M~34M) region was removed for this traits
Femoral neck bone mineral density	22504420	bone	Mixed	-0.172	0.0652	-2.6393	0.0083	0.3033	0.025	0.9804	0.0086	0.0039	0.0045	Caution: using these data may yield less robust results due to minor departure of the LD structure; SNPs from the MHC (chr6 26M-34M) region were removed for this trait
Cigarettes smoked per day	20418890	smoking_behaviour	European	0.3399	0.1329	2.5567	0.0106	0.0584	0.0151	1.006	0.0061	-0.0053	0.0044	SNPs from the MHC (chr6 26M~34M) region was removed for this traits
Childhood obesity	22484627	anthropometric	European	0.2353	0.0922	2.5528	0.0107	0.4156	0.0458	0.9257	0.0076	-0.0073	0.0048	SNPs from the MHC (chr6 26M~34M) region was removed for this traits
Total lipids in very large HDL	27005778	metabolites	European	-0.546	0.2215	-2.4649	0.0137	0.0607	0.028	1.0159	0.015	0.0046	0.0044	Caution: using this data may yield results outside bounds due to relative low Z score of the SNP heritability of the trait; SNPs from the MHC (chr6 26M~34M) region was removed for this traits
Tyrosine	27005778	metabolites	European	0.3484	0.1446	2.41	0.016	0.0781	0.0274	0.9976	0.0066	-0.0049	0.0042	Caution: using this data may yield results outside bounds due to relative low Z score of the SNP heritability of the trait; SNPs from the MHC (chr6 26M~34M) region was removed for this traits
Free cholesterol in very large HDL	27005778	metabolites	European	-0.5152	0.2301	-2.239	0.0252	0.0491	0.0255	1.014	0.0138	0.005	0.0041	Caution: using this data may yield results outside bounds due to relative low Z score of the SNP heritability of the trait; SNPs from the MHC (chr6 26M~34M) region was removed for this traits
Apolipoprotein A-I	27005778	metabolites	European	-0.4326	0.1934	-2.2368	0.0253	0.0762	0.0313	1.004	0.012	0.0019	0.0046	SNPs from the MHC (chr6 26M~34M) region was removed for this traits
Insomnia	27992416	sleeping	European	0.2293	0.1032	2.221	0.0264	0.1328	0.0115	1.0029	0.0079	0.0047	0.0053	SNPs from the MHC (chr6 26M~34M) region was removed for this traits
Lung cancer (all)	24880342	cancer	European	0.2653	0.1225	2.1661	0.0303	0.1268	0.0293	1.0084	0.008	-0.0007	0.005	SNPs from the MHC (chr6 26M~34M) region was removed for this traits
Acetate	27005778	metabolites	European	-0.411	0.1901	-2.1617	0.0306	0.0536	0.0195	1.0027	0.0068	0.0104	0.0049	Caution: using this data may yield results outside bounds due to relative low Z score of the SNP heritability of the trait; SNPs from the MHC (chr6 26M~34M) region was removed for this traits
Extreme height	23563607	anthropometric	European	-0.1481	0.0699	-2.1188	0.0341	1.231	0.1072	1.0364	0.0177	0.0089	0.0069	SNPs from the MHC (chr6 26M~34M) region was removed for this traits
Number of children ever born	27798627	reproductive	European	0.1572	0.0751	2.0917	0.0365	0.0257	0.0018	0.97	0.007	0.0056	0.0043	SNPs from the MHC (chr6 26M~34M) region was removed for this traits
Inflammatory Bowel Disease (Euro)	26192919	autoimmune	European	0.1508	0.0722	2.0874	0.0369	0.3376	0.0339	1.0511	0.0101	-0.0008	0.0052	SNPs from the MHC (chr6 26M~34M) region was removed for this traits
Triglycerides in very large HDL	27005778	metabolites	European	-0.2937	0.1443	-2.0356	0.0418	0.0839	0.0258	1.0149	0.0277	0.0033	0.0044	Caution: using this data may yield results outside bounds due to relative low Z score of the SNP heritability of the trait; SNPs from the MHC (chr6 26M~34M) region was removed for this traits
Age at Menarche	25231870	reproductive	European	-0.1054	0.0535	-1.9709	0.0487	0.2031	0.01	0.9514	0.0118	0.0049	0.0054	SNPs from the MHC (chr6 26M~34M) region was removed for this traits
Neuroticism	24828478	personality	European	0.2655	0.1358	1.9549	0.0506	0.0148	0.0033	1.0084	0.0062	-0.0013	0.0048	SNPs from the MHC (chr6 26M~34M) region was removed for this traits
Multiple sclerosis	21833088	autoimmune	European	0.4277	0.2193	1.9509	0.0511	0.0578	0.0276	1.0583	0.009	-0.006	0.0059	Caution: using this data may yield results outside bounds due to relative low Z score of the SNP heritability of the trait; SNPs from the MHC (chr6 26M~34M) region was removed for this traits
HDL cholesterol	20686565	lipids	European	-0.1305	0.0674	-1.9355	0.0529	0.128	0.0232	1.0571	0.0494	-0.0006	0.0058	SNPs from the MHC (chr6 26M~34M) region was removed for this traits
Rheumatoid Arthritis	24390342	autoimmune	European	0.1467	0.0761	1.9283	0.0538	0.1609	0.0286	1.0221	0.0161	-0.0043	0.0054	SNPs from the MHC (chr6 26M~34M) region was removed for this traits
Albumin	27005778	metabolites	European	-0.3865	0.2029	-1.9055	0.0567	0.061	0.0246	0.9894	0.0067	-0.0013	0.0043	Caution: using this data may yield results outside bounds due to relative low Z score of the SNP heritability of the trait; SNPs from the MHC (chr6 26M~34M) region was removed for this traits
Cholesterol esters in medium HDL	27005778	metabolites	European	-0.4117	0.2162	-1.9038	0.0569	0.0536	0.0285	1.0012	0.0089	0.0053	0.0042	Caution: using this data may yield results outside bounds due to relative low Z score of the SNP heritability of the trait; SNPs from the MHC (chr6 26M~34M) region was removed for this traits
Attention deficit hyperactivity disorder	20732625	psychiatric	European	0.3064	0.1617	1.8948	0.0581	0.262	0.0912	1.0044	0.0062	-0.0072	0.0042	Caution: using this data may yield results outside bounds due to relative low Z score of the SNP heritability of the trait; SNPs from the MHC (chr6 26M~34M) region was removed for this traits
Lung cancer	27488534	cancer	European	0.2154	0.1139	1.8909	0.0586	0.3163	0.0657	1.0143	0.0073	0.0018	0.0047	SNPs from the MHC (chr6 26M~34M) region was removed for this traits
Total lipids in medium HDL	27005778	metabolites	European	-0.3578	0.1895	-1.8885	0.059	0.0602	0.026	0.9968	0.0079	0.0043	0.0041	Caution: using this data may yield results outside bounds due to relative low Z score of the SNP heritability of the trait; SNPs from the MHC (chr6 26M~34M) region was removed for this traits
Fasting glucose main effect	22581228	glycemic	European	0.1869	0.099	1.8874	0.0591	0.0978	0.019	0.999	0.0096	-0.0037	0.0047	SNPs from the MHC (chr6 26M~34M) region was removed for this traits
Crohns disease	26192919	autoimmune	European	0.1297	0.07	1.852	0.064	0.5085	0.0585	1.0205	0.0116	-0.0011	0.0046	SNPs from the MHC (chr6 26M~34M) region was removed for this traits
Concentration of medium HDL particles	27005778	metabolites	European	-0.3262	0.1775	-1.8376	0.0661	0.0641	0.0257	0.9952	0.0075	0.004	0.0041	Caution: using this data may yield results outside bounds due to relative low Z score of the SNP heritability of the trait; SNPs from the MHC (chr6 26M~34M) region was removed for this traits
Phospholipids in medium HDL	27005778	metabolites	European	-0.2802	0.154	-1.8201	0.0687	0.0673	0.023	0.9952	0.0076	0.0038	0.004	SNPs from the MHC (chr6 26M~34M) region was removed for this traits
22:6 docosahexaenoic acid	27005778	metabolites	European	-0.2944	0.1618	-1.8192	0.0689	0.1314	0.037	0.9958	0.0073	0.002	0.0045	SNPs from the MHC (chr6 26M~34M) region was removed for this traits
Total cholesterol in very large HDL	27005778	metabolites	European	-0.4987	0.2757	-1.809	0.0704	0.0341	0.0231	1.0128	0.0117	0.0024	0.0042	Caution: using this data may yield results outside bounds due to relative low Z score of the SNP heritability of the trait; SNPs from the MHC (chr6 26M~34M) region was removed for this traits
Triglycerides in small HDL	27005778	metabolites	European	0.2859	0.1586	1.8031	0.0714	0.0652	0.0269	0.9992	0.0081	-0.0055	0.0045	Caution: using this data may yield results outside bounds due to relative low Z score of the SNP heritability of the trait; SNPs from the MHC (chr6 26M~34M) region was removed for this traits
Mothers age at death	27015805	aging	European	-0.2375	0.1325	-1.7926	0.073	0.0353	0.0074	1.0135	0.0071	-0.0085	0.0047	SNPs from the MHC (chr6 26M~34M) region was removed for this traits
Total cholesterol in medium HDL	27005778	metabolites	European	-0.3455	0.1939	-1.782	0.0747	0.0533	0.0247	0.9996	0.0089	0.0041	0.0042	Caution: using this data may yield results outside bounds due to relative low Z score of the SNP heritability of the trait; SNPs from the MHC (chr6 26M~34M) region was removed for this traits
Ratio of bisallylic groups to double bonds	27005778	metabolites	European	-0.1898	0.1099	-1.7266	0.0842	0.2982	0.1092	0.9767	0.0089	0.0024	0.0041	Caution: using this data may yield results outside bounds due to relative low Z score of the SNP heritability of the trait; SNPs from the MHC (chr6 26M~34M) region was removed for this traits
Squamous cell lung cancer	27488534	cancer	European	0.307	0.1779	1.7257	0.0844	0.0379	0.0121	1.0112	0.0066	-0.0019	0.0044	SNPs from the MHC (chr6 26M~34M) region was removed for this traits
Attention deficit hyperactivity disorder (GC)	27663945	psychiatric	European	0.3177	0.1851	1.7163	0.0861	0.0747	0.0299	0.9923	0.0074	0.0022	0.0047	Caution: using this data may yield results outside bounds due to relative low Z score of the SNP heritability of the trait; SNPs from the MHC (chr6 26M~34M) region was removed for this traits
Attention deficit hyperactivity disorder (No GC)	27663945	psychiatric	European	0.3153	0.185	1.7041	0.0884	0.0758	0.0303	1.007	0.0075	0.0023	0.0048	Caution: using this data may yield results outside bounds due to relative low Z score of the SNP heritability of the trait; SNPs from the MHC (chr6 26M~34M) region was removed for this traits
Former vs Current smoker	20418890	smoking_behaviour	European	-0.2162	0.1277	-1.6937	0.0903	0.0625	0.0103	1.0008	0.0066	0.0034	0.0046	SNPs from the MHC (chr6 26M~34M) region was removed for this traits
Forced expiratory volume in 1 second (FEV1)	21946350	lung_function	European	-0.1872	0.1131	-1.6561	0.0977	0.1732	0.0225	0.8804	0.0119	-8.5303e-05	0.0086	SNPs from the MHC (chr6 26M~34M) region was removed for this traits
Obesity class 3	23563607	anthropometric	European	0.1863	0.1129	1.6507	0.0988	0.1219	0.0141	0.9798	0.0091	0.0068	0.0061	SNPs from the MHC (chr6 26M~34M) region was removed for this traits
Free cholesterol in medium HDL	27005778	metabolites	European	-0.2578	0.159	-1.6217	0.1049	0.0679	0.023	0.9975	0.0082	0.003	0.0041	SNPs from the MHC (chr6 26M~34M) region was removed for this traits
Smoking Cessation	30617275	smoking_behaviour	European	-0.3604	0.2238	-1.6104	0.1073	0.0072	0.0023	0.9973	0.0153	0.0082	0.0104	Caution: using this data may yield results outside bounds due to relative low Z score of the SNP heritability of the trait; SNPs from the MHC (chr6 26M~34M) region was removed for this traits
Total cholesterol in small VLDL	27005778	metabolites	European	0.2216	0.1397	1.5864	0.1127	0.0907	0.0318	1.0056	0.0097	-0.0078	0.0044	SNPs from the MHC (chr6 26M~34M) region was removed for this traits
Citrate	27005778	metabolites	European	-0.2716	0.1723	-1.5761	0.115	0.0719	0.0211	1.0117	0.0076	0.0075	0.0048	SNPs from the MHC (chr6 26M~34M) region was removed for this traits
Phospholipids in small VLDL	27005778	metabolites	European	0.196	0.1253	1.5638	0.1179	0.1173	0.0351	0.9982	0.0086	-0.0076	0.0044	SNPs from the MHC (chr6 26M~34M) region was removed for this traits
Ulcerative colitis	26192919	autoimmune	European	0.135	0.088	1.5345	0.1249	0.258	0.0319	1.0473	0.0095	0.0014	0.0052	SNPs from the MHC (chr6 26M~34M) region was removed for this traits
Total cholesterol in medium LDL	27005778	metabolites	European	0.304	0.2	1.5203	0.1284	0.0682	0.0473	1.0133	0.0222	-0.011	0.0047	SNPs from the MHC (chr6 26M~34M) region was removed for this traits
Offspring birth weight	31043758	anthropometric	Mixed	0.0885	0.0584	1.515	0.1298	0.0998	0.0053	1.0385	0.0117	-0.0004	0.005	SNPs from the MHC (chr6 26M~34M) region was removed for this traits
Subjective well being	27089181	psychiatric	European	-0.1261	0.0839	-1.5032	0.1328	0.0251	0.0021	1.0009	0.007	0.0036	0.0047	SNPs from the MHC (chr6 26M~34M) region was removed for this traits
Parents age at death	27015805	aging	European	-0.2039	0.1365	-1.4941	0.1352	0.0286	0.0069	1.0163	0.0063	-8.349e-05	0.0043	SNPs from the MHC (chr6 26M~34M) region was removed for this traits
Mean platelet volume	22139419	haemotological	European	0.1317	0.0884	1.4893	0.1364	0.3191	0.051	0.9818	0.0107	-0.002	0.0051	SNPs from the MHC (chr6 26M~34M) region was removed for this traits
Lung cancer (squamous cell)	24880342	cancer	European	0.2899	0.1952	1.4852	0.1375	0.0499	0.0196	1.0068	0.0067	-0.0003	0.0047	Caution: using this data may yield results outside bounds due to relative low Z score of the SNP heritability of the trait; SNPs from the MHC (chr6 26M~34M) region was removed for this traits
Ferritin	25352340	metal	European	-0.2257	0.1522	-1.4829	0.1381	0.0912	0.0265	1.0279	0.0092	0.0072	0.0057	SNPs from the MHC (chr6 26M~34M) region was removed for this traits
Triglycerides in medium VLDL	27005778	metabolites	European	0.1961	0.1325	1.4801	0.1388	0.0965	0.0301	0.9992	0.0065	-0.0077	0.0043	SNPs from the MHC (chr6 26M~34M) region was removed for this traits
Child birth weight	23202124	anthropometric	European	-0.1534	0.1041	-1.4739	0.1405	0.1142	0.018	1.0035	0.0059	-0.002	0.0043	SNPs from the MHC (chr6 26M~34M) region was removed for this traits
Celiac disease	20190752	autoimmune	European	0.1931	0.1317	1.466	0.1427	0.3132	0.0497	1.0643	0.011	-0.0086	0.0066	SNPs from the MHC (chr6 26M~34M) region was removed for this traits
Phospholipids in medium VLDL	27005778	metabolites	European	0.1811	0.1248	1.4513	0.1467	0.1109	0.0331	0.9969	0.007	-0.0079	0.0042	SNPs from the MHC (chr6 26M~34M) region was removed for this traits
Femoral Neck bone mineral density	26367794	bone	Mixed	-0.1351	0.0935	-1.4457	0.1482	0.1254	0.0144	0.9757	0.0079	0.0028	0.0051	Caution: using this data may yield less robust results due to minor departure of the LD structure; SNPs from the MHC (chr6 26M~34M) region was removed for this traits
Lumbar spine bone mineral density	22504420	bone	Mixed	-0.1048	0.073	-1.4354	0.1512	0.2696	0.0249	1.0135	0.0085	-0.0061	0.0047	Caution: using these data may yield less robust results due to minor departure of the LD structure; SNPs from the MHC (chr6 26M-34M) region were removed for this trait
Acetoacetate	27005778	metabolites	European	-0.2409	0.1679	-1.4345	0.1514	0.0766	0.0277	0.9788	0.0072	-0.001	0.0043	Caution: using this data may yield results outside bounds due to relative low Z score of the SNP heritability of the trait; SNPs from the MHC (chr6 26M~34M) region was removed for this traits
Systemic lupus erythematosus	26502338	autoimmune	European	0.1738	0.1213	1.4326	0.152	0.3893	0.0672	1.1058	0.0096	-0.0039	0.0057	SNPs from the MHC (chr6 26M~34M) region was removed for this traits
Free cholesterol in medium VLDL	27005778	metabolites	European	0.1797	0.1261	1.4249	0.1542	0.1123	0.0334	0.9955	0.0071	-0.0081	0.0042	SNPs from the MHC (chr6 26M~34M) region was removed for this traits
Ratio of bisallylic groups to total fatty acids	27005778	metabolites	European	-0.1625	0.115	-1.4125	0.1578	0.2747	0.0974	0.9856	0.0077	0.0028	0.004	Caution: using this data may yield results outside bounds due to relative low Z score of the SNP heritability of the trait; SNPs from the MHC (chr6 26M~34M) region was removed for this traits
Concentration of small VLDL particles	27005778	metabolites	European	0.1635	0.1164	1.4054	0.1599	0.1507	0.0374	0.9902	0.008	-0.0073	0.0043	SNPs from the MHC (chr6 26M~34M) region was removed for this traits
Child birth length	25281659	anthropometric	European	-0.1693	0.1212	-1.3973	0.1623	0.1676	0.0233	0.9934	0.0071	0.0072	0.0055	SNPs from the MHC (chr6 26M~34M) region was removed for this traits
Omega-3 fatty acids	27005778	metabolites	European	-0.2074	0.15	-1.3828	0.1667	0.1561	0.0421	0.9907	0.008	0.0034	0.0047	SNPs from the MHC (chr6 26M~34M) region was removed for this traits
Phospholipids in large LDL	27005778	metabolites	European	0.2842	0.208	1.3667	0.1717	0.0615	0.045	1.018	0.0214	-0.0091	0.0047	SNPs from the MHC (chr6 26M~34M) region was removed for this traits
18:2 linoleic acid (LA)	27005778	metabolites	European	-0.219	0.1603	-1.3663	0.1718	0.1284	0.0486	1.003	0.0101	-0.0005	0.0041	SNPs from the MHC (chr6 26M~34M) region was removed for this traits
Total lipids in small VLDL	27005778	metabolites	European	0.1604	0.1181	1.3583	0.1744	0.1449	0.0373	0.9919	0.0082	-0.0071	0.0043	SNPs from the MHC (chr6 26M~34M) region was removed for this traits
Childhood IQ	23358156	education	European	-0.171	0.1265	-1.3513	0.1766	0.2765	0.0453	1.0015	0.0092	0.0014	0.0061	SNPs from the MHC (chr6 26M~34M) region was removed for this traits
Total cholesterol in large LDL	27005778	metabolites	European	0.278	0.2058	1.3507	0.1768	0.0643	0.0471	1.0155	0.0227	-0.0095	0.0047	SNPs from the MHC (chr6 26M~34M) region was removed for this traits
Concentration of large VLDL particles	27005778	metabolites	European	0.1598	0.1185	1.3492	0.1773	0.1335	0.0346	0.9734	0.007	-0.0098	0.0042	SNPs from the MHC (chr6 26M~34M) region was removed for this traits
Phospholipids in medium LDL	27005778	metabolites	European	0.2393	0.1789	1.3376	0.181	0.0721	0.043	1.0089	0.0193	-0.0099	0.0046	SNPs from the MHC (chr6 26M~34M) region was removed for this traits
Total lipids in medium LDL	27005778	metabolites	European	0.2461	0.1843	1.3355	0.1817	0.0801	0.0503	1.0105	0.0209	-0.0111	0.0046	SNPs from the MHC (chr6 26M~34M) region was removed for this traits
HbA1C	20858683	glycemic	European	0.1501	0.1133	1.3255	0.185	0.0656	0.0116	0.9986	0.0071	-0.0008	0.0046	SNPs from the MHC (chr6 26M~34M) region was removed for this traits
Asthma	17611496	autoimmune	European	0.1718	0.1297	1.3251	0.1851	0.1134	0.0272	1.0131	0.0085	0.0029	0.0054	SNPs from the MHC (chr6 26M~34M) region was removed for this traits
Pack Years	30617275	smoking_behaviour	European	0.2668	0.2014	1.3246	0.1853	0.1036	0.0434	1.0356	0.0375	-0.0053	0.022	Caution: using this data may yield results outside bounds due to relative low Z score of the SNP heritability of the trait; SNPs from the MHC (chr6 26M~34M) region was removed for this traits
Free cholesterol in small VLDL	27005778	metabolites	European	0.1688	0.1276	1.3226	0.186	0.1121	0.0335	0.9999	0.0087	-0.0083	0.0044	SNPs from the MHC (chr6 26M~34M) region was removed for this traits
Triglycerides in small VLDL	27005778	metabolites	European	0.1584	0.1212	1.3062	0.1915	0.1214	0.0348	0.9936	0.0072	-0.0075	0.0042	SNPs from the MHC (chr6 26M~34M) region was removed for this traits
Cholesterol esters in medium LDL	27005778	metabolites	European	0.2417	0.1867	1.295	0.1953	0.0792	0.0502	1.0107	0.0209	-0.0105	0.0047	SNPs from the MHC (chr6 26M~34M) region was removed for this traits
Sleep duration	27494321	sleeping	European	-0.129	0.1008	-1.2799	0.2006	0.0555	0.005	1.0196	0.0073	-0.006	0.0052	SNPs from the MHC (chr6 26M~34M) region was removed for this traits
Creatinine	27005778	metabolites	European	-0.1539	0.1208	-1.2742	0.2026	0.1159	0.0251	1.0114	0.0073	0.0041	0.0044	SNPs from the MHC (chr6 26M~34M) region was removed for this traits
Total lipids in large VLDL	27005778	metabolites	European	0.148	0.119	1.2435	0.2137	0.1396	0.0302	0.9852	0.0066	-0.0081	0.0044	SNPs from the MHC (chr6 26M~34M) region was removed for this traits
Triglycerides in very small VLDL	27005778	metabolites	European	0.1488	0.1201	1.2392	0.2153	0.1386	0.0366	0.9985	0.0098	-0.0049	0.0043	SNPs from the MHC (chr6 26M~34M) region was removed for this traits
Schizophrenia	25056061	psychiatric	Mixed	0.0619	0.0501	1.2341	0.2172	0.4607	0.0193	1.0502	0.013	-0.0057	0.0065	Caution: using this data may yield less robust results due to minor departure of the LD structure; SNPs from the MHC (chr6 26M~34M) region was removed for this traits
Total cholesterol in LDL	27005778	metabolites	European	0.2425	0.1971	1.2301	0.2186	0.0678	0.051	1.0143	0.024	-0.0107	0.0047	SNPs from the MHC (chr6 26M~34M) region was removed for this traits
2hr glucose adjusted for BMI	20081857	glycemic	European	0.1763	0.1447	1.2182	0.2231	0.1022	0.0344	0.9935	0.0071	-0.006	0.0047	Caution: using this data may yield results outside bounds due to relative low Z score of the SNP heritability of the trait; SNPs from the MHC (chr6 26M~34M) region was removed for this traits
Concentration of medium LDL particles	27005778	metabolites	European	0.2196	0.1812	1.212	0.2255	0.0784	0.0493	1.0123	0.0202	-0.01	0.0046	SNPs from the MHC (chr6 26M~34M) region was removed for this traits
Total lipids in medium VLDL	27005778	metabolites	European	0.1363	0.1146	1.1892	0.2343	0.1411	0.0346	0.9856	0.0068	-0.0069	0.0042	SNPs from the MHC (chr6 26M~34M) region was removed for this traits
Free cholesterol in large LDL	27005778	metabolites	European	0.2443	0.2055	1.189	0.2344	0.0631	0.0486	1.0176	0.0237	-0.0087	0.0047	SNPs from the MHC (chr6 26M~34M) region was removed for this traits
Total lipids in small LDL	27005778	metabolites	European	0.1955	0.1683	1.1611	0.2456	0.086	0.0461	1.0083	0.0178	-0.0116	0.0046	SNPs from the MHC (chr6 26M~34M) region was removed for this traits
Total cholesterol in medium VLDL	27005778	metabolites	European	0.1317	0.1135	1.1598	0.2461	0.1257	0.0353	0.9921	0.0076	-0.0069	0.0041	SNPs from the MHC (chr6 26M~34M) region was removed for this traits
Cholesterol esters in large LDL	27005778	metabolites	European	0.2224	0.1923	1.1567	0.2474	0.0748	0.0514	1.0131	0.0219	-0.0094	0.0047	SNPs from the MHC (chr6 26M~34M) region was removed for this traits
Concentration of chylomicrons and largest VLDL particles	27005778	metabolites	European	0.1711	0.149	1.1487	0.2507	0.1167	0.0264	0.9882	0.0065	-0.0113	0.0048	SNPs from the MHC (chr6 26M~34M) region was removed for this traits
Serumurate overweight	25811787	uric_acid	European	-0.1099	0.0958	-1.1466	0.2516	0.5068	0.2946	0.9724	0.026	-0.0018	0.0049	Caution: using this data may yield results outside bounds due to relative low Z score of the SNP heritability of the trait; SNPs from the MHC (chr6 26M~34M) region was removed for this traits
Phospholipids in large VLDL	27005778	metabolites	European	0.1368	0.1206	1.1341	0.2567	0.117	0.0304	0.9892	0.0066	-0.0073	0.0045	SNPs from the MHC (chr6 26M~34M) region was removed for this traits
Concentration of medium VLDL particles	27005778	metabolites	European	0.127	0.113	1.1238	0.2611	0.1524	0.0356	0.9797	0.0069	-0.008	0.0042	SNPs from the MHC (chr6 26M~34M) region was removed for this traits
Neuroticism	27089181	personality	European	0.1002	0.0895	1.1189	0.2632	0.0896	0.0076	0.9889	0.012	0.0099	0.006	SNPs from the MHC (chr6 26M~34M) region was removed for this traits
Concentration of large LDL particles	27005778	metabolites	European	0.2129	0.1914	1.1128	0.2658	0.0739	0.0507	1.0166	0.0216	-0.0088	0.0047	SNPs from the MHC (chr6 26M~34M) region was removed for this traits
Serum creatinine	26831199	kidney	Mixed	0.0739	0.0666	1.1098	0.2671	0.1075	0.0095	0.9754	0.0134	-0.004	0.0059	Caution: using this data may yield less robust results due to minor departure of the LD structure; SNPs from the MHC (chr6 26M~34M) region was removed for this traits
Total lipids in large LDL	27005778	metabolites	European	0.2142	0.1932	1.1086	0.2676	0.0736	0.0519	1.0152	0.0222	-0.0091	0.0047	SNPs from the MHC (chr6 26M~34M) region was removed for this traits
Offspring birth weight (maternal effect), adjusted for offspring genotype	31043758	anthropometric	European	0.0657	0.061	1.0766	0.2817	0.1043	0.0059	1.0508	0.0124	0.0021	0.0052	SNPs from the MHC (chr6 26M~34M) region was removed for this traits
Difference in height between adolescence and adulthood; age 14	23449627	anthropometric	European	-0.1586	0.1488	-1.0662	0.2864	0.448	0.1091	0.9815	0.0067	-0.0007	0.0047	SNPs from the MHC (chr6 26M~34M) region was removed for this traits
Concentration of small LDL particles	27005778	metabolites	European	0.1674	0.1597	1.0483	0.2945	0.0931	0.044	1.0075	0.016	-0.0109	0.0046	SNPs from the MHC (chr6 26M~34M) region was removed for this traits
Cholesterol esters in large VLDL	27005778	metabolites	European	0.1195	0.1155	1.0348	0.3008	0.1641	0.0341	0.9778	0.007	-0.0087	0.0044	SNPs from the MHC (chr6 26M~34M) region was removed for this traits
Isoleucine	27005778	metabolites	European	0.1694	0.1658	1.0221	0.3067	0.0723	0.0232	0.994	0.0066	-0.0039	0.0046	SNPs from the MHC (chr6 26M~34M) region was removed for this traits
Total cholesterol in large VLDL	27005778	metabolites	European	0.1263	0.1268	0.9955	0.3195	0.118	0.0289	0.9912	0.0067	-0.0073	0.0044	SNPs from the MHC (chr6 26M~34M) region was removed for this traits
Triglycerides in IDL	27005778	metabolites	European	0.135	0.1358	0.9942	0.3201	0.106	0.0346	1.0113	0.0152	-0.0037	0.0044	SNPs from the MHC (chr6 26M~34M) region was removed for this traits
Serum total triglycerides	27005778	metabolites	European	0.1139	0.1147	0.9926	0.3209	0.1257	0.0355	0.9919	0.0075	-0.0069	0.0042	SNPs from the MHC (chr6 26M~34M) region was removed for this traits
Triglycerides in large VLDL	27005778	metabolites	European	0.1196	0.1214	0.9858	0.3242	0.1127	0.0286	0.9884	0.0064	-0.0074	0.0044	SNPs from the MHC (chr6 26M~34M) region was removed for this traits
Forced expiratory volume in 1 second (FEV1)/Forced Vital capacity(FVC)	26635082	lung_function	European	0.1106	0.1129	0.9794	0.3274	0.1123	0.0149	0.9821	0.007	-0.0087	0.0047	SNPs from the MHC (chr6 26M~34M) region was removed for this traits
Serum creatinine (non-diabetes)	26831199	kidney	Mixed	0.0676	0.0693	0.9747	0.3297	0.115	0.0107	0.9782	0.0133	-0.0023	0.0062	Caution: using this data may yield less robust results due to minor departure of the LD structure; SNPs from the MHC (chr6 26M~34M) region was removed for this traits
Apolipoprotein B	27005778	metabolites	European	0.1508	0.1558	0.9677	0.3332	0.0827	0.0402	1.0087	0.0148	-0.0071	0.0045	SNPs from the MHC (chr6 26M~34M) region was removed for this traits
Description of average fatty acid chain length; not actual carbon number	27005778	metabolites	European	-0.1483	0.1538	-0.9642	0.335	0.1021	0.0345	0.9828	0.0066	0.0058	0.0043	SNPs from the MHC (chr6 26M~34M) region was removed for this traits
Total lipids in small HDL	27005778	metabolites	European	0.1878	0.1949	0.9637	0.3352	0.0549	0.0262	1.0023	0.0074	-0.0057	0.004	Caution: using this data may yield results outside bounds due to relative low Z score of the SNP heritability of the trait; SNPs from the MHC (chr6 26M~34M) region was removed for this traits
Primary biliary cirrhosis	26394269	autoimmune	European	0.0953	0.1008	0.9462	0.344	0.3851	0.064	1.0014	0.0098	0.0048	0.0054	SNPs from the MHC (chr6 26M~34M) region was removed for this traits
Average number of methylene groups per a double bond	27005778	metabolites	European	0.1257	0.1333	0.9429	0.3457	0.202	0.0794	0.9955	0.0082	-0.0019	0.0043	Caution: using this data may yield results outside bounds due to relative low Z score of the SNP heritability of the trait; SNPs from the MHC (chr6 26M~34M) region was removed for this traits
ICV	25607358	brain_volume	European	-0.1542	0.165	-0.9346	0.35	0.1778	0.0454	1.0018	0.0068	0.0014	0.005	SNPs from the MHC (chr6 26M~34M) region was removed for this traits
HOMA-IR	20081858	glycemic	European	0.1377	0.1488	0.926	0.3545	0.0683	0.0125	1.0032	0.0065	0.0008	0.0052	SNPs from the MHC (chr6 26M~34M) region was removed for this traits
Smoking Initiation	30617275	smoking_behaviour	European	0.125	0.1358	0.9202	0.3575	0.0051	0.0011	1.1035	0.0093	0.0124	0.0061	SNPs from the MHC (chr6 26M~34M) region was removed for this traits
Forced expiratory volume in 1 second (FEV1)/Forced Vital capacity(FVC)	28166213	lung_function	European	-0.0672	0.0733	-0.9177	0.3588	0.2597	0.0206	0.9719	0.0084	-0.0001	0.0051	SNPs from the MHC (chr6 26M~34M) region was removed for this traits
Infant head circumference	22504419	anthropometric	European	-0.124	0.1357	-0.914	0.3607	0.2295	0.0445	0.9907	0.0066	-0.0026	0.0046	SNPs from the MHC (chr6 26M~34M) region was removed for this traits
Neo-conscientiousness	21173776	personality	European	-0.1709	0.1881	-0.9085	0.3636	0.0734	0.0298	1.0001	0.0068	0.0034	0.0047	Caution: using this data may yield results outside bounds due to relative low Z score of the SNP heritability of the trait; SNPs from the MHC (chr6 26M~34M) region was removed for this traits
Heart rate	23583979	haemotological	Mixed	0.0655	0.0732	0.8952	0.3707	0.085	0.0092	1.0115	0.0085	0.0027	0.0044	Caution: using this data may yield less robust results due to minor departure of the LD structure; SNPs from the MHC (chr6 26M~34M) region was removed for this traits
Mean Pallidum	25607358	brain_volume	European	-0.1156	0.1304	-0.8865	0.3754	0.1619	0.0414	0.9776	0.007	0.0057	0.0047	SNPs from the MHC (chr6 26M~34M) region was removed for this traits
Average number of double bonds in a fatty acid chain	27005778	metabolites	European	-0.1155	0.1305	-0.8852	0.3761	0.1703	0.0533	1.002	0.0077	0.0034	0.0042	SNPs from the MHC (chr6 26M~34M) region was removed for this traits
Free cholesterol in large VLDL	27005778	metabolites	European	0.1033	0.1185	0.8725	0.3829	0.1247	0.0298	0.9881	0.0067	-0.008	0.0044	SNPs from the MHC (chr6 26M~34M) region was removed for this traits
Total lipids in chylomicrons and largest VLDL particles	27005778	metabolites	European	0.1179	0.14	0.8416	0.4	0.1208	0.0278	0.9897	0.0068	-0.0072	0.0048	SNPs from the MHC (chr6 26M~34M) region was removed for this traits
Concentration of very large VLDL particles	27005778	metabolites	European	0.1134	0.137	0.8278	0.4078	0.1272	0.0298	0.9826	0.0069	-0.0084	0.0045	SNPs from the MHC (chr6 26M~34M) region was removed for this traits
Alzheimers disease	24162737	neurological	European	0.1156	0.1398	0.8275	0.408	0.0432	0.0212	1.0675	0.0293	-0.0017	0.0045	SNPs from the MHC (chr6 26M~34M) region was removed for this traits
Mean diameter for LDL particles	27005778	metabolites	European	-0.1759	0.2129	-0.826	0.4088	0.0452	0.0266	1.0015	0.0125	0.0104	0.004	Caution: using this data may yield results outside bounds due to relative low Z score of the SNP heritability of the trait; SNPs from the MHC (chr6 26M~34M) region was removed for this traits
Forced Vital capacity(FVC)	26635082	lung_function	European	-0.0755	0.0918	-0.8223	0.4109	0.1479	0.0152	0.9847	0.0068	0.0047	0.0046	SNPs from the MHC (chr6 26M~34M) region was removed for this traits
Fasting insulin main effect	22581228	glycemic	European	0.0937	0.1141	0.8213	0.4115	0.0703	0.0101	1.0152	0.007	0.0016	0.0047	SNPs from the MHC (chr6 26M~34M) region was removed for this traits
Cholesterol esters in medium VLDL	27005778	metabolites	European	0.0913	0.1127	0.8101	0.4179	0.1514	0.0377	0.9865	0.0081	-0.0061	0.0042	SNPs from the MHC (chr6 26M~34M) region was removed for this traits
Phospholipids in IDL	27005778	metabolites	European	0.1498	0.1873	0.7993	0.4241	0.0605	0.0419	1.0214	0.0194	-0.0067	0.0046	SNPs from the MHC (chr6 26M~34M) region was removed for this traits
Triglycerides in very large VLDL	27005778	metabolites	European	0.0986	0.128	0.7704	0.4411	0.1215	0.0293	0.9801	0.007	-0.0092	0.0046	SNPs from the MHC (chr6 26M~34M) region was removed for this traits
Total lipids in very large VLDL	27005778	metabolites	European	0.0982	0.1281	0.7665	0.4434	0.1386	0.0298	0.9777	0.0071	-0.0078	0.0046	SNPs from the MHC (chr6 26M~34M) region was removed for this traits
Extreme waist-to-hip ratio	23563607	anthropometric	European	0.1166	0.1589	0.7337	0.4631	0.3589	0.0575	0.9775	0.0084	-0.0053	0.0068	SNPs from the MHC (chr6 26M~34M) region was removed for this traits
Concentration of very small VLDL particles	27005778	metabolites	European	0.0951	0.1301	0.7312	0.4647	0.1155	0.0359	1.0057	0.0123	-0.0042	0.0043	SNPs from the MHC (chr6 26M~34M) region was removed for this traits
Concentration of IDL particles	27005778	metabolites	European	0.1282	0.176	0.7281	0.4665	0.0737	0.0433	1.0189	0.0182	-0.0061	0.0046	SNPs from the MHC (chr6 26M~34M) region was removed for this traits
Mono-unsaturated fatty acids	27005778	metabolites	European	0.1168	0.1607	0.7269	0.4673	0.1095	0.0425	0.9868	0.0079	-0.0026	0.0039	Caution: using this data may yield results outside bounds due to relative low Z score of the SNP heritability of the trait; SNPs from the MHC (chr6 26M~34M) region was removed for this traits
Triglycerides in chylomicrons and largest VLDL particles	27005778	metabolites	European	0.1047	0.1456	0.7189	0.4722	0.0916	0.0274	0.9904	0.0067	-0.0095	0.0047	SNPs from the MHC (chr6 26M~34M) region was removed for this traits
Total cholesterol in small LDL	27005778	metabolites	European	0.1259	0.1754	0.7181	0.4727	0.0694	0.0443	1.0166	0.0193	-0.009	0.0047	SNPs from the MHC (chr6 26M~34M) region was removed for this traits
Eczema	26482879	autoimmune	Mixed	0.0986	0.1402	0.7037	0.4816	0.0676	0.0154	1.024	0.0073	0.0017	0.005	Caution: using this data may yield less robust results due to minor departure of the LD structure; SNPs from the MHC (chr6 26M~34M) region was removed for this traits
Offspring birth weight	31043758	anthropometric	European	0.0601	0.0859	0.6997	0.4841	0.0296	0.0026	1.024	0.0083	0.0022	0.0048	SNPs from the MHC (chr6 26M~34M) region was removed for this traits
Triglycerides	20686565	lipids	European	0.0468	0.0698	0.6703	0.5027	0.1683	0.029	0.9682	0.0163	0.0022	0.0058	SNPs from the MHC (chr6 26M~34M) region was removed for this traits
PGC cross-disorder analysis	23453885	psychiatric	European	0.0499	0.0748	0.6672	0.5047	0.1745	0.0134	1.0112	0.0117	-0.0023	0.0067	SNPs from the MHC (chr6 26M~34M) region was removed for this traits
Phospholipids in very large VLDL	27005778	metabolites	European	0.0848	0.1299	0.6526	0.514	0.108	0.0278	0.9849	0.0067	-0.0067	0.0045	SNPs from the MHC (chr6 26M~34M) region was removed for this traits
Platelet count	22139419	haemotological	European	-0.0518	0.08	-0.6473	0.5174	0.1204	0.0114	0.9848	0.0081	0.0056	0.0048	SNPs from the MHC (chr6 26M~34M) region was removed for this traits
Total lipids in IDL	27005778	metabolites	European	0.1157	0.1797	0.6439	0.5196	0.072	0.0447	1.0198	0.019	-0.006	0.0046	SNPs from the MHC (chr6 26M~34M) region was removed for this traits
Phospholipids in very small VLDL	27005778	metabolites	European	0.1013	0.1581	0.6409	0.5216	0.084	0.0381	1.0153	0.0155	-0.0046	0.0044	SNPs from the MHC (chr6 26M~34M) region was removed for this traits
Total lipids in very small VLDL	27005778	metabolites	European	0.0849	0.1332	0.6372	0.524	0.1058	0.0361	1.0102	0.0129	-0.0035	0.0043	SNPs from the MHC (chr6 26M~34M) region was removed for this traits
Neo-openness to experience	21173776	personality	European	0.0953	0.1521	0.6268	0.5308	0.1055	0.0268	0.9919	0.0065	-0.007	0.0048	SNPs from the MHC (chr6 26M~34M) region was removed for this traits
Mean diameter for VLDL particles	27005778	metabolites	European	0.0719	0.1186	0.6067	0.5441	0.1347	0.0348	0.9902	0.0085	-0.0042	0.004	SNPs from the MHC (chr6 26M~34M) region was removed for this traits
Birth weight	27680694	anthropometric	European	-0.037	0.0646	-0.5724	0.567	0.1029	0.0066	1.0404	0.0096	0.0015	0.0047	SNPs from the MHC (chr6 26M~34M) region was removed for this traits
Free cholesterol in IDL	27005778	metabolites	European	0.098	0.1747	0.561	0.5748	0.0701	0.0416	1.0206	0.02	-0.0048	0.0045	SNPs from the MHC (chr6 26M~34M) region was removed for this traits
LDL cholesterol	20686565	lipids	European	0.0458	0.0857	0.5345	0.593	0.1044	0.0284	1.0506	0.0482	0.0012	0.0055	SNPs from the MHC (chr6 26M~34M) region was removed for this traits
Cigarettes Per Day	30617275	smoking_behaviour	European	-0.0637	0.1195	-0.5329	0.5941	0.0201	0.0111	1.0078	0.0154	0.0136	0.0054	Caution: using this data may yield results outside bounds due to relative low Z score of the SNP heritability of the trait; SNPs from the MHC (chr6 26M~34M) region was removed for this traits
Primary sclerosing cholangitis	27992413	autoimmune	Mixed	-0.0523	0.1036	-0.5049	0.6136	0.3909	0.1564	0.995	0.0152	0.0025	0.0055	Caution: using this data may yield results outside bounds due to relative low Z score of the SNP heritability of the trait; SNPs from the MHC (chr6 26M~34M) region was removed for this traits
Total cholesterol in IDL	27005778	metabolites	European	0.0913	0.1869	0.4887	0.6251	0.0694	0.0462	1.0196	0.0199	-0.0057	0.0047	SNPs from the MHC (chr6 26M~34M) region was removed for this traits
Own birth weight (fetal effect), adjusted for maternal genotype	31043758	anthropometric	European	-0.0384	0.0794	-0.4838	0.6285	0.0301	0.0029	1.0366	0.0089	-0.0003	0.0048	SNPs from the MHC (chr6 26M~34M) region was removed for this traits
Free cholesterol	27005778	metabolites	European	0.1021	0.2268	0.4503	0.6525	0.0692	0.0431	1.0231	0.0108	-0.0058	0.0045	Caution: using this data may yield results outside bounds due to relative low Z score of the SNP heritability of the trait; SNPs from the MHC (chr6 26M~34M) region was removed for this traits
Mean Thalamus	25607358	brain_volume	European	-0.0697	0.1548	-0.4499	0.6528	0.1387	0.0362	0.9796	0.0063	0.0027	0.0052	SNPs from the MHC (chr6 26M~34M) region was removed for this traits
Age of smoking initiation	20418890	smoking_behaviour	European	-0.0735	0.1698	-0.433	0.665	0.062	0.0185	0.9991	0.0062	0.0002	0.0045	SNPs from the MHC (chr6 26M~34M) region was removed for this traits
Phospholipids in chylomicrons and largest VLDL particles	27005778	metabolites	European	0.0574	0.1491	0.385	0.7003	0.0971	0.0266	0.985	0.0067	-0.0053	0.0048	SNPs from the MHC (chr6 26M~34M) region was removed for this traits
Urate	23263486	other	European	-0.0234	0.0613	-0.3816	0.7027	0.1761	0.0586	0.9533	0.0493	0.0037	0.0055	SNPs from the MHC (chr6 26M~34M) region was removed for this traits
Forearm Bone mineral density	26367794	bone	Mixed	-0.0661	0.1902	-0.3474	0.7283	0.0905	0.0418	1.011	0.0066	0.0006	0.0042	Caution: using this data may yield results outside bounds due to relative low Z score of the SNP heritability of the trait; using this data may yield less robust results due to minor departure of the LD structure; SNPs from the MHC (chr6 26M~34M) region was removed for this traits
Phenylalanine	27005778	metabolites	European	0.06	0.1856	0.3234	0.7464	0.0558	0.0221	1.0042	0.007	-0.0013	0.0041	Caution: using this data may yield results outside bounds due to relative low Z score of the SNP heritability of the trait; SNPs from the MHC (chr6 26M~34M) region was removed for this traits
Mean Hippocampus	25607358	brain_volume	European	-0.0532	0.166	-0.3204	0.7487	0.1401	0.0389	0.9875	0.0065	0.0053	0.0049	SNPs from the MHC (chr6 26M~34M) region was removed for this traits
Leucine	27005778	metabolites	European	0.0632	0.1988	0.318	0.7505	0.0463	0.0208	1.0087	0.0069	0.0008	0.0045	Caution: using this data may yield results outside bounds due to relative low Z score of the SNP heritability of the trait; SNPs from the MHC (chr6 26M~34M) region was removed for this traits
Urinary albumin-to-creatinine ratio (non-diabetes)	26631737	kidney	European	-0.0479	0.1532	-0.3128	0.7544	0.0536	0.0104	0.9947	0.0071	0.0026	0.0055	SNPs from the MHC (chr6 26M~34M) region was removed for this traits
Free cholesterol to esterified cholesterol ratio	27005778	metabolites	European	-0.0748	0.2391	-0.3128	0.7544	0.0621	0.0512	1.0123	0.0127	-0.0048	0.0044	Caution: using this data may yield results outside bounds due to relative low Z score of the SNP heritability of the trait; SNPs from the MHC (chr6 26M~34M) region was removed for this traits
Amyotrophic lateral sclerosis	27455348	neurological	European	-0.0444	0.1431	-0.3103	0.7563	0.0509	0.0127	0.9933	0.0062	0.001	0.0047	Caution: using this data may yield results outside bounds due to relative low Z score of the SNP heritability of the trait; SNPs from the MHC (chr6 26M~34M) region was removed for this traits
Anorexia Nervosa	24514567	psychiatric	European	-0.0209	0.0673	-0.3101	0.7565	0.5601	0.031	0.8969	0.0071	0.0051	0.005	SNPs from the MHC (chr6 26M~34M) region was removed for this traits
Adiponectin	22479202	cardiometabolic	Mixed	0.0423	0.1374	0.3079	0.7582	0.1203	0.0254	1.0219	0.0123	0.0002	0.0052	Caution: using this data may yield less robust results due to minor departure of the LD structure; SNPs from the MHC (chr6 26M~34M) region was removed for this traits
Forced expiratory volume in 1 second (FEV1)/Forced Vital capacity(FVC)	21946350	lung_function	European	0.0282	0.0976	0.2894	0.7723	0.123	0.0135	0.929	0.0078	-0.0056	0.0052	SNPs from the MHC (chr6 26M~34M) region was removed for this traits
Bipolar disorder	21926972	psychiatric	European	0.0231	0.0814	0.2831	0.7771	0.4325	0.0367	1.0227	0.0074	0.0019	0.0049	SNPs from the MHC (chr6 26M~34M) region was removed for this traits
Chronotype	27494321	sleeping	European	0.0177	0.0634	0.2797	0.7797	0.1015	0.0058	1.0137	0.0076	-5.4054e-05	0.0045	SNPs from the MHC (chr6 26M~34M) region was removed for this traits
Excessive daytime sleepiness	27992416	sleeping	European	0.0249	0.0899	0.2772	0.7816	0.0541	0.0053	1.0027	0.0069	0.004	0.0047	SNPs from the MHC (chr6 26M~34M) region was removed for this traits
Sitting height ratio	25865494	anthropometric	European	0.0272	0.1041	0.2614	0.7938	0.2223	0.0285	0.9793	0.0076	-0.0111	0.0052	SNPs from the MHC (chr6 26M~34M) region was removed for this traits
Total Cholesterol	20686565	lipids	European	0.0183	0.0706	0.2597	0.7951	0.1343	0.024	1.0206	0.0348	-0.0018	0.0055	SNPs from the MHC (chr6 26M~34M) region was removed for this traits
Serum total cholesterol	27005778	metabolites	European	-0.0472	0.1864	-0.2534	0.8	0.0636	0.0379	1.0225	0.0155	-0.0051	0.0048	Caution: using this data may yield results outside bounds due to relative low Z score of the SNP heritability of the trait; SNPs from the MHC (chr6 26M~34M) region was removed for this traits
Glycoprotein acetyls; mainly a1-acid glycoprotein	27005778	metabolites	European	0.0357	0.1484	0.2405	0.81	0.0992	0.0289	0.9859	0.0063	-0.0041	0.0046	SNPs from the MHC (chr6 26M~34M) region was removed for this traits
Height; Females at age 10 and males at age 12	23449627	anthropometric	European	-0.0226	0.095	-0.238	0.8119	0.4297	0.0481	0.9527	0.008	-0.0009	0.0054	SNPs from the MHC (chr6 26M~34M) region was removed for this traits
Mean Accumbens	25607358	brain_volume	European	0.0498	0.2142	0.2325	0.8162	0.0921	0.0364	0.9789	0.0065	-0.004	0.0052	Caution: using this data may yield results outside bounds due to relative low Z score of the SNP heritability of the trait; SNPs from the MHC (chr6 26M~34M) region was removed for this traits
Age at Menopause	26414677	reproductive	European	0.015	0.0708	0.2115	0.8325	0.1359	0.0159	0.9894	0.0138	-0.008	0.0045	SNPs from the MHC (chr6 26M~34M) region was removed for this traits
Mean Putamen	25607358	brain_volume	European	-0.0219	0.1123	-0.1946	0.8457	0.2995	0.0461	0.95	0.0068	0.0058	0.0049	SNPs from the MHC (chr6 26M~34M) region was removed for this traits
Lumbar Spine bone mineral density	26367794	bone	Mixed	0.0153	0.0854	0.1791	0.8579	0.1305	0.0151	0.9782	0.0081	-0.002	0.005	Caution: using this data may yield less robust results due to minor departure of the LD structure; SNPs from the MHC (chr6 26M~34M) region was removed for this traits
Glutamine	27005778	metabolites	European	-0.0269	0.1598	-0.168	0.8665	0.0635	0.0207	1.0179	0.0077	0.0023	0.0046	SNPs from the MHC (chr6 26M~34M) region was removed for this traits
Parkinsons disease	19915575	neurological	European	-0.0184	0.1094	-0.1679	0.8667	0.3733	0.1184	1.1273	0.0088	-0.0023	0.0043	SNPs from the MHC (chr6 26M~34M) region was removed for this traits
Mean Caudate	25607358	brain_volume	European	0.0158	0.1041	0.1521	0.8791	0.2505	0.039	0.9684	0.0061	-0.0022	0.0046	SNPs from the MHC (chr6 26M~34M) region was removed for this traits
Leptin_adjBMI	26833098	hormone	European	-0.0194	0.1289	-0.1503	0.8805	0.0946	0.0175	1.0036	0.0069	0.0003	0.0044	SNPs from the MHC (chr6 26M~34M) region was removed for this traits
Transferrin	25352340	metal	European	-0.0154	0.1114	-0.1385	0.8899	0.1615	0.0759	1.0622	0.024	-0.0004	0.0054	Caution: using this data may yield results outside bounds due to relative low Z score of the SNP heritability of the trait; SNPs from the MHC (chr6 26M~34M) region was removed for this traits
Idiopathic pulmonary fibrosis	29066090	lung_function	European	-0.0305	0.2333	-0.1307	0.896	0.1608	0.0989	0.835	0.0053	-0.005	0.0046	Caution: using this data may yield results outside bounds due to relative low Z score of the SNP heritability of the trait; SNPs from the MHC (chr6 26M~34M) region was removed for this traits
Forced expiratory volume in 1 second (FEV1)	26635082	lung_function	European	-0.0094	0.0908	-0.1032	0.9178	0.1405	0.016	0.9918	0.0068	-0.0026	0.0046	SNPs from the MHC (chr6 26M~34M) region was removed for this traits
Glucose	27005778	metabolites	European	0.0136	0.1317	0.103	0.9179	0.0891	0.0211	0.9944	0.0065	-0.0006	0.0044	SNPs from the MHC (chr6 26M~34M) region was removed for this traits
Serum cystatin c	26831199	kidney	Mixed	-0.0085	0.0918	-0.0925	0.9263	0.1675	0.0668	0.9627	0.0142	-0.0027	0.0054	Caution: using this data may yield less robust results due to minor departure of the LD structure; SNPs from the MHC (chr6 26M~34M) region was removed for this traits
Lung adenocarcinoma	27488534	cancer	European	-0.0155	0.1688	-0.092	0.9267	0.0331	0.0111	1.0178	0.0063	0.0029	0.0044	Caution: using this data may yield results outside bounds due to relative low Z score of the SNP heritability of the trait; SNPs from the MHC (chr6 26M~34M) region was removed for this traits
Difference in height between childhood and adulthood; age 8	23449627	anthropometric	European	0.0081	0.121	0.0673	0.9464	0.3377	0.0509	0.9714	0.0077	-0.0017	0.0055	SNPs from the MHC (chr6 26M~34M) region was removed for this traits
Alanine	27005778	metabolites	European	-0.0076	0.1306	-0.058	0.9538	0.089	0.0268	1.0097	0.0072	-0.0063	0.0043	SNPs from the MHC (chr6 26M~34M) region was removed for this traits
HOMA-B	20081858	glycemic	European	0.007	0.1256	0.0557	0.9556	0.0898	0.0135	0.9893	0.0064	0.002	0.0049	SNPs from the MHC (chr6 26M~34M) region was removed for this traits
Chronic Kidney Disease	26831199	kidney	Mixed	-0.0072	0.1464	-0.0495	0.9605	0.0183	0.0059	1.0163	0.009	0.0048	0.0053	Caution: using this data may yield less robust results due to minor departure of the LD structure; SNPs from the MHC (chr6 26M~34M) region was removed for this traits
Own birth weight	31043758	anthropometric	Mixed	0.0025	0.0529	0.0473	0.9622	0.0939	0.0051	1.0745	0.0153	0.0007	0.0054	SNPs from the MHC (chr6 26M~34M) region was removed for this traits
Fasting proinsulin	20081858	glycemic	European	-0.0041	0.1326	-0.0307	0.9755	0.1787	0.0887	0.983	0.0097	-0.0006	0.0043	Caution: using this data may yield results outside bounds due to relative low Z score of the SNP heritability of the trait; SNPs from the MHC (chr6 26M~34M) region was removed for this traits
Valine	27005778	metabolites	European	-0.0036	0.1582	-0.0227	0.9819	0.0619	0.0191	1.0151	0.0074	0.0026	0.0043	SNPs from the MHC (chr6 26M~34M) region was removed for this traits
Urinary albumin-to-creatinine ratio	26631737	kidney	European	-0.0013	0.1437	-0.0088	0.993	0.0451	0.0087	0.9968	0.0069	0.0018	0.0053	SNPs from the MHC (chr6 26M~34M) region was removed for this traits
Omega-9 and saturated fatty acids	27005778	metabolites	European	-0.0012	0.1688	-0.0073	0.9942	0.0932	0.0432	0.9942	0.0079	-0.0017	0.0039	Caution: using this data may yield results outside bounds due to relative low Z score of the SNP heritability of the trait; SNPs from the MHC (chr6 26M~34M) region was removed for this traits
Own birth weight	31043758	anthropometric	European	1.5508e-05	0.0544	0.0003	0.9998	0.0983	0.0054	1.0831	0.0159	0.0002	0.0056	SNPs from the MHC (chr6 26M~34M) region was removed for this traits
Ischemic stroke	26935894	cardiometabolic	Mixed	NA	NA	NA	NA	NA	NA	NA	NA	NA	NA	Caution: using these data may yield less robust results due to minor departure of the LD structure; SNPs from the MHC (chr6 26M-34M) region were removed for this trait

### Sheet: GC psychiatric disorders
Trait	Anorexia Nervosa	Autism	ADHD	Bipolar disorder	Major depressive disorder	Schizophrenia
inguinal	0.033 (-0.034 , 0.100)	-0.052 (-0.146 , 0.043)	-0.023 (-0.209 , 0.162)	0.022 (-0.052 , 0.096)	0.083 (-0.029 , 0.195)	-0.026 (-0.082 , 0.031)
diaphragmatic	-0.080 (-0.154 , -0.005)	0.018 (-0.098 , 0.135)	0.228 (0.011 , 0.446)	-0.059 (-0.148 , 0.030)	0.226 (0.097 , 0.354)	0.042 (-0.020 , 0.104)
umbilical	-0.114 (-0.218 , -0.010)	0.040 (-0.096 , 0.177)	0.018 (-0.278 , 0.314)	-0.029 (-0.150 , 0.093)	0.120 (-0.065 , 0.306)	-0.033 (-0.113 , 0.047)
femoral	0.076 (-0.136 , 0.288)	0.107 (-0.109 , 0.324)	-0.311 (-0.783 , 0.160)	0.163 (-0.077 , 0.403)	-0.385 (-0.752 , -0.018)	0.066 (-0.074 , 0.207)
ventral	-0.021 (-0.153 , 0.111)	-0.163 (-0.366 , 0.040)	0.315 (-0.047 , 0.678)	0.023 (-0.136 , 0.183)	0.450 (0.191 , 0.710)	0.062 (-0.036 , 0.160)
Genetic correlation coefficient rg and 95% confidence intervals for analyzed Hernia groups vs. Psychiatric diseases
Bold values are Bonferroni significant P< 0.05/30, with 30 being 6 psychiatric disorders (Depressive symptoms and Major depressive disorder as one) times the 5 types of hernias
PubMed IDs for the GWAS on psychiatric disorders
Disorder	PID
Anorexia Nervosa	24514567
Autism	30804558
Attention deficit hyperactivity disorder (ADHD)	27663945
Bipolar disorder	21926972
Major depressive disorder	22472876
Schizophrenia	25056061

### Sheet: heritability estimates
Phenotype	Prevalence observed in the UK Biobank	h2 estimate on the liability scale (95% CI)
inguinal	0.0772088	12.3% (9.8% - 14.7%)
diaphragmatic	0.0833378	9.8% (8.6% - 10.9%)
umbilical	0.0183173	12.8% (9.5% -16.1%)
femoral	0.00304807	12.3% (2.0% - 22.7%)
ventral	0.0133545	9.0% (5.8% - 12.3%)
