## Supplementary material for "Comprehensive genome-wide association study of different forms of hernia identifies more than 80 associated loci": Fadista Supplementary Material: SupplementaryTable8.xlsx (part 1 of 2)

### Sheet: LEGEND
variable	explanation
CHR	Chromosome code
F	Results fileset code (1,2,...)
SNP	SNP identifier
BP	Physical position of SNP (base-pairs)
P	p from SAIGE analysis
TOTAL	Total number of other SNPs in clump (i.e. passing --clump-kb and --clump-r2 thresholds)
NSIG	Number of clumped SNPs that are not significant ( p > 0.05 )
S05	Number of clumped SNPs 0.01 < p < 0.05
S01	Number of clumped SNPs 0.001 < p < 0.01
S001	Number of clumped SNPs 0.0001 < p < 0.001
S0001	Number of clumped SNPs p < 0.0001
SP2	List of SNPs names (and fileset code) clumped and significant at --clump-p2
PLINK options
--clump-field	P
--clump-kb	500
--clump-p1	1e-05
--clump-r2	0.1
--clump-snp-field	SNP

### Sheet: inguinal
CHR	F	SNP	BP	P	TOTAL	NSIG	S05	S01	S001	S0001	SP2
2	1	rs59985551	56106928	2.91e-68	347	0	0	0	4	343	rs74622568(1),rs74988167(1),2:55791129_GTC_G(1),rs139591697(1),rs114476378(1),rs78879901(1),rs76693423(1),rs4417756(1),rs60393062(1),rs80023493(1),rs59921883(1),rs62165259(1),rs6735266(1),rs75336691(1),rs6729407(1),2:55963438_AT_A(1),rs62167660(1),rs62167661(1),rs9710868(1),rs62167662(1),rs10190856(1),rs62167665(1),rs62167666(1),rs7591309(1),rs7567784(1),rs62167669(1),rs62167670(1),rs12464347(1),rs6740243(1),rs2163237(1),rs1579498(1),rs11125595(1),rs62167673(1),rs536146856(1),rs11125597(1),rs12989580(1),rs10190131(1),rs6748103(1),rs6755214(1),rs58194874(1),rs4672069(1),rs200777892(1),rs4233963(1),rs11694759(1),rs11887339(1),2:55989737_CCCTTTCTT_C(1),rs1465625(1),rs5831383(1),rs1864457(1),rs1465624(1),rs1961386(1),rs6747885(1),rs72920755(1),rs1346794(1),rs934274(1),rs934275(1),rs7590753(1),rs11693187(1),rs11676678(1),rs13404193(1),rs11694790(1),rs934276(1),rs934277(1),rs12614845(1),rs11684982(1),rs4671259(1),rs4672071(1),rs79207919(1),rs565272356(1),rs7571160(1),rs7560508(1),rs1430198(1),rs1430199(1),rs1430200(1),rs9309269(1),rs6742316(1),rs6723918(1),rs6752931(1),rs7601401(1),rs6761334(1),rs11893573(1),rs59387528(1),rs7577894(1),rs62167688(1),rs62167689(1),rs11125600(1),rs9309270(1),rs10496052(1),rs11684367(1),rs4355154(1),rs7574127(1),rs732132(1),rs2009262(1),rs17047234(1),rs59556444(1),rs60502593(1),rs12053302(1),rs12052960(1),rs9752731(1),rs200245099(1),rs6755586(1),rs7588311(1),rs7602099(1),rs62167694(1),rs183533030(1),rs6754472(1),rs6710717(1),rs6754619(1),rs6739641(1),rs10168540(1),rs144463004(1),rs146607714(1),rs6545515(1),rs6545516(1),rs55714636(1),rs200658489(1),rs10209818(1),rs10189171(1),rs10189592(1),rs10174335(1),rs6545517(1),rs6545518(1),rs6545519(1),rs62167711(1),rs6545520(1),rs6734652(1),rs7587568(1),rs7560839(1),rs11691401(1),rs60822466(1),rs4671260(1),rs34436913(1),2:56027013_CAAAACA_C(1),rs57599458(1),rs112020375(1),rs6545521(1),2:56027377_TATA_T(1),rs5831384(1),rs62167713(1),rs2052933(1),rs58027672(1),rs1344732(1),rs6712017(1),rs12464737(1),rs1985160(1),rs1985162(1),rs1985163(1),rs142942317(1),rs1430189(1),rs1430190(1),rs1367225(1),rs7560657(1),rs12615158(1),rs10496051(1),rs6724369(1),2:56034818_TA_T(1),rs6753814(1),rs6714513(1),rs6757057(1),rs1946545(1),rs6545522(1),rs1346782(1),rs11125601(1),rs11125602(1),rs4672074(1),rs11125603(1),rs146295037(1),rs1346783(1),rs6545523(1),rs11125604(1),rs11687514(1),rs11687487(1),2:56042850_TTGAAA_T(1),rs6545524(1),rs200858217(1),rs62164461(1),rs4672075(1),rs9678941(1),rs10182295(1),rs7569254(1),rs150689998(1),rs7583669(1),rs9753383(1),rs62164463(1),rs10189475(1),rs7574112(1),rs12472090(1),rs12472893(1),rs35920731(1),rs6730839(1),rs6749785(1),rs2115876(1),rs35647846(1),rs2115878(1),rs12478566(1),rs7572523(1),rs6708796(1),rs6751403(1),rs200314968(1),rs1960050(1),rs4347871(1),rs112485479(1),rs10180834(1),rs1897114(1),rs4146922(1),rs4146921(1),rs7563032(1),2:56071111_AT_A(1),rs7591694(1),rs1430202(1),rs1430203(1),2:56072695_AT_A(1),rs201699038(1),rs11125606(1),rs58680090(1),rs17369648(1),rs376704736(1),rs369126364(1),rs4352264(1),rs11125607(1),rs1346790(1),rs1346789(1),rs376096585(1),rs7426380(1),rs11125608(1),rs3791679(1),rs1346786(1),rs3791676(1),rs3791675(1),rs1367228(1),rs1897112(1),rs753446737(1),rs11125609(1),rs113014639(1),rs1430192(1),rs10865291(1),rs6761893(1),rs727878(1),rs2868431(1),rs6708689(1),rs1430193(1),rs1430194(1),rs779074208(1),rs11887882(1),rs6761658(1),rs6545530(1),rs1077778(1),rs1077779(1),rs934273(1),rs6732798(1),rs71393508(1),rs1346791(1),rs3791666(1),rs3791664(1),rs10675516(1),rs3791663(1),rs12611917(1),rs3791660(1),rs1430196(1),rs12613896(1),rs4487120(1),rs1897113(1),rs7559906(1),2:56133357_CTT_C(1),rs7577612(1),rs1430197(1),rs4380284(1),rs2277886(1),rs17278890(1),rs201724386(1),rs2868440(1),rs4560150(1),rs7563487(1),rs6752225(1),rs6710105(1),rs12617071(1),rs2903839(1),rs6718634(1),rs12713310(1),rs11125611(1),rs4671264(1),rs6732479(1),rs7422809(1),rs11685113(1),rs4258837(1),rs6704991(1),2:56180552_CT_C(1),rs1368244(1),2:56182091_TA_T(1),rs11694304(1),rs72811741(1),rs72811742(1),rs62164500(1),rs6721145(1),rs6749890(1),rs6721284(1),rs6545531(1),rs17279016(1),rs17047355(1),rs2163714(1),2:56185369_GA_G(1),rs1432562(1),rs1465685(1),rs1465684(1),rs7561395(1),rs7561417(1),rs4672080(1),rs1432561(1),rs755978395(1),rs1432560(1),rs74938797(1),rs80172616(1),rs34552760(1),2:56191019_TA_T(1),rs3972318(1),rs2868984(1),rs2868985(1),rs724539(1),rs724540(1),rs57062472(1),rs4672081(1),rs4672082(1),rs6747490(1),rs13431149(1),rs1432563(1),rs3217369(1),rs2278366(1),rs981037(1),rs62164511(1),rs6724998(1),rs1432564(1),rs7564964(1),rs7564878(1),rs10185077(1),rs6733881(1),rs6733889(1),rs55805406(1),rs4453721(1),rs4635565(1),rs4589800(1),rs12472832(1),rs10192259(1),rs62164513(1),rs1583266(1),rs1583267(1),rs1897478(1),2:56248910_GGT_G(1)
8	1	rs4336620	25708509	2.54e-66	448	1	0	0	0	447	rs1425730(1),rs77587219(1),rs6986695(1),rs28447295(1),rs12676669(1),rs2874535(1),rs368666984(1),rs9644102(1),rs76960547(1),rs9644044(1),rs13251049(1),rs35373571(1),rs79464555(1),rs73675561(1),rs12676860(1),rs199704275(1),rs141390104(1),rs10095782(1),rs9644103(1),rs13265787(1),rs2321489(1),rs28803231(1),rs1593405(1),rs1582721(1),rs76558134(1),rs1960941(1),rs11135881(1),rs1946351(1),rs1946349(1),rs2321490(1),rs1425729(1),rs57380036(1),rs376452198(1),rs373767826(1),rs202067033(1),rs9644105(1),rs185358755(1),rs12155768(1),rs375963005(1),rs62501728(1),rs7459597(1),rs4055937(1),rs13252261(1),rs35934065(1),rs4871951(1),rs35659421(1),rs1425726(1),rs35820761(1),rs12544570(1),rs761576627(1),8:25597283_CT_C(1),rs13249857(1),rs13252034(1),rs11135882(1),rs11135883(1),rs1946348(1),rs1946347(1),rs1425725(1),rs1559726(1),rs1365011(1),rs1365010(1),rs17054260(1),rs10503772(1),rs73564146(1),rs10503773(1),rs10503774(1),rs4872350(1),rs4872351(1),rs13254158(1),rs36075054(1),rs13264546(1),rs76134801(1),rs10095777(1),rs13266410(1),rs1425723(1),rs61153483(1),rs12115041(1),rs12680531(1),rs10481328(1),rs10097994(1),rs7845807(1),rs7004618(1),rs7004644(1),rs35681473(1),8:25619125_CTT_C(1),rs60099273(1),rs74839566(1),rs35389369(1),rs73675568(1),rs5890260(1),rs79359059(1),rs34758744(1),8:25622358_CA_C(1),rs1425720(1),rs11992823(1),rs9644107(1),rs1425719(1),rs9644108(1),rs76312756(1),rs759845896(1),rs12679108(1),rs10046726(1),rs60386140(1),rs7836595(1),rs146129994(1),rs116625680(1),rs1946346(1),rs1895812(1),rs1895811(1),rs1895810(1),rs6994977(1),rs7013509(1),rs79527379(1),rs12676248(1),rs12545779(1),rs12547975(1),rs35702566(1),rs11135886(1),rs10283140(1),rs138292630(1),rs11135887(1),rs11135888(1),rs76012900(1),rs1035722(1),rs74431236(1),rs2278145(1),rs2278144(1),rs2278143(1),rs4872353(1),rs55878748(1),rs79376770(1),rs7017105(1),8:25636003_AT_A(1),rs4383984(1),rs12546290(1),rs12548537(1),rs35672996(1),rs146367626(1),rs6984472(1),rs62501732(1),rs57485763(1),rs13269924(1),rs1477548(1),rs60097216(1),rs11780396(1),rs4872354(1),rs76809594(1),rs4872355(1),rs4872356(1),rs66523413(1),rs73675571(1),rs34116723(1),rs10106387(1),rs76972237(1),rs17804225(1),rs78075618(1),rs753867141(1),rs13263771(1),rs73675572(1),rs578040235(1),rs7823561(1),rs10096045(1),rs9314309(1),rs4382486(1),rs1365007(1),rs7815749(1),rs4872357(1),rs1019646(1),rs7821122(1),rs3930714(1),rs10106174(1),8:25646312_TCAGCA_T(1),8:25646434_GT_G(1),rs11787463(1),rs1593401(1),rs6996666(1),8:25647915_CT_C(1),rs1593400(1),rs1593399(1),rs11135889(1),rs11135890(1),rs11784970(1),rs13257008(1),rs10107357(1),rs12545350(1),rs2081494(1),rs6557859(1),rs2081493(1),rs2081492(1),rs2098870(1),rs4872361(1),rs4872362(1),rs4872363(1),rs4872364(1),rs12679210(1),rs2059528(1),rs2059527(1),rs113250444(1),rs11135891(1),8:25654263_TA_T(1),rs6996082(1),rs7010578(1),rs28380736(1),rs796467963(1),rs1559724(1),rs1425717(1),rs13259124(1),8:25658696_GAAC_G(1),rs13276049(1),rs13271116(1),rs1365005(1),rs1365004(1),rs2042655(1),rs11784576(1),rs7813689(1),rs7817407(1),rs6557860(1),rs56893062(1),8:25662740_AG_A(1),rs2321581(1),rs13281474(1),rs13249650(1),rs12681223(1),rs12682615(1),rs6987967(1),rs17054357(1),rs59104534(1),rs13439446(1),rs769304718(1),rs17054370(1),rs17054371(1),rs11785033(1),rs3849802(1),rs3849803(1),rs2321483(1),rs77138095(1),rs11784349(1),rs11777267(1),rs376176883(1),rs12176616(1),rs772480523(1),rs11135892(1),rs7014421(1),rs6986087(1),rs6990437(1),rs11135893(1),8:25676567_CA_C(1),rs919031(1),rs919030(1),rs890212(1),8:25680157_CAG_C(1),rs9650401(1),rs369590745(1),rs1365018(1),rs1365017(1),rs9692628(1),rs9694240(1),rs13278562(1),rs2321484(1),rs4872368(1),rs4872370(1),rs4373525(1),rs4373526(1),rs11777398(1),rs11773955(1),rs11984652(1),rs4376503(1),rs4507764(1),rs4391441(1),rs4256596(1),rs145804324(1),rs12676732(1),rs12679260(1),rs11135894(1),rs4368985(1),rs72609942(1),rs71214596(1),rs6983496(1),rs12677889(1),rs35717640(1),rs13281291(1),rs7465298(1),rs13257257(1),rs17054430(1),rs3829011(1),8:25702855_TGCCTCA_T(1),rs4074002(1),8:25703754_AT_A(1),rs10866844(1),rs11989106(1),rs4620293(1),rs4288384(1),rs4073167(1),rs4288385(1),rs3936201(1),rs3936202(1),rs12546901(1),rs11135895(1),rs4410916(1),rs75444263(1),rs6991952(1),rs10746560(1),rs12680481(1),rs10866845(1),rs4618702(1),rs4316162(1),rs5890263(1),rs12541705(1),rs148348852(1),rs10503776(1),rs9657271(1),rs10692578(1),rs372818134(1),rs7833436(1),rs4524799(1),rs6983815(1),rs6988186(1),rs12677611(1),rs11135896(1),rs11986496(1),rs58809059(1),rs11993418(1),rs71734311(1),rs10448076(1),rs7842746(1),rs763928992(1),rs11135897(1),rs36163856(1),rs35335955(1),rs13263877(1),rs34098409(1),rs73223992(1),rs150119128(1),rs35422836(1),rs56145040(1),rs56189569(1),rs11135898(1),rs199819157(1),8:25724105_TATATA_T(1),rs58458736(1),rs7827484(1),rs7845692(1),rs34545411(1),rs73223997(1),rs72609943(1),8:25725990_CTT_C(1),rs17054501(1),rs4871957(1),rs4263777(1),rs73223999(1),rs4490841(1),rs4490842(1),rs10103155(1),rs7814719(1),rs17233617(1),rs4297047(1),rs4568629(1),rs7824277(1),rs7839950(1),rs4292694(1),rs4416827(1),8:25731939_GT_G(1),rs7004286(1),rs6984017(1),rs4131261(1),rs4131260(1),rs4131259(1),rs73225903(1),rs113693657(1),rs10503777(1),rs17054526(1),rs72609944(1),rs10099264(1),rs12334871(1),rs12679641(1),rs12677091(1),rs10104310(1),rs10106488(1),rs4294188(1),rs13275227(1),rs4326391(1),rs4295670(1),rs11781208(1),8:25740931_CT_C(1),rs4129287(1),rs11135899(1),rs9942838(1),rs7822766(1),rs7839632(1),rs35187702(1),rs9314311(1),rs9314312(1),rs10503779(1),rs13280831(1),rs13278074(1),rs11783974(1),rs7001125(1),rs7813489(1),rs7006761(1),rs6987148(1),rs11135901(1),rs4872372(1),rs7832399(1),rs6557866(1),rs12678659(1),rs4415323(1),rs4415324(1),rs6991347(1),rs7014899(1),rs11787344(1),rs762827061(1),rs7826766(1),rs11377581(1),8:25758337_TA_T(1),rs4872373(1),rs4872374(1),rs4872375(1),8:25758937_CA_C(1),8:25758964_AT_A(1),rs4872376(1),rs4436134(1),rs4242423(1),8:25761055_CA_C(1),rs6557868(1),rs71551829(1),rs4872377(1),rs4871958(1),rs56919067(1),rs7812520(1),rs34200265(1),rs4871959(1),rs4871960(1),rs11135902(1),rs10093175(1),rs17808864(1),rs11783373(1),rs11783374(1),rs17808918(1),rs11783424(1),rs17235301(1),rs60945436(1),rs1352025(1),rs1385722(1),rs1021230(1),rs17054638(1),rs7840541(1),rs111952663(1)
2	1	rs17278665	56095994	1.67e-48	175	0	0	0	1	174	rs150615074(1),rs79120435(1),rs150868521(1),rs139525660(1),rs111537847(1),rs75132444(1),rs151235356(1),rs112516878(1),rs2198576(1),rs186034766(1),rs111376502(1),rs78688188(1),rs142519496(1),rs113189309(1),rs116836421(1),rs78687595(1),rs17792467(1),rs17736028(1),rs17792539(1),rs78064605(1),rs111950731(1),rs111381043(1),rs76168176(1),rs76724244(1),rs80089164(1),rs111425125(1),rs75453258(1),rs113840016(1),rs74342071(1),rs141409597(1),rs73940015(1),rs74858743(1),rs73940017(1),rs73940018(1),rs17736159(1),rs17736300(1),rs17792972(1),2:55778957_GTAGT_G(1),rs76876962(1),rs142711481(1),rs35232864(1),2:55809039_GAAA_G(1),2:55809047_AAAG_A(1),rs60555175(1),rs59722606(1),rs3748950(1),rs148860230(1),rs10496046(1),rs116679420(1),rs542905691(1),rs56098806(1),rs112074939(1),rs7584120(1),rs114335719(1),rs56043131(1),rs140580236(1),2:55887160_GC_G(1),rs10194634(1),rs10182131(1),rs17744287(1),rs79593488(1),rs17744399(1),rs13400946(1),rs7586366(1),rs7575906(1),rs115979444(1),rs6705295(1),rs7567115(1),rs13420929(1),rs7586115(1),rs140562177(1),rs186250862(1),rs2867964(1),rs11691977(1),rs73942925(1),rs12623625(1),rs73942928(1),rs115322503(1),rs114123399(1),rs17278127(1),rs115555143(1),2:55947210_AT_A(1),rs6743922(1),rs78850051(1),rs78936003(1),rs114810176(1),rs78998366(1),rs143179738(1),rs367863746(1),rs144815067(1),rs139590250(1),rs192591932(1),rs80269705(1),rs79855368(1),rs115729430(1),rs76851277(1),rs77005545(1),rs76688532(1),rs11682340(1),rs11682443(1),rs11674526(1),rs150838833(1),rs10496054(1),rs77033730(1),rs76364098(1),rs13424210(1),rs13424210(1),rs11694967(1),rs17369379(1),rs13384182(1),rs4991004(1),rs13429677(1),rs13404167(1),2:55997694_CCATT_C(1),rs78465648(1),rs113192127(1),2:55999095_CATT_C(1),rs17369434(1),rs10167227(1),rs11888023(1),rs13395798(1),rs10496053(1),rs41393947(1),rs181317374(1),rs116747980(1),rs115444064(1),rs10207635(1),rs10199082(1),rs76387685(1),rs75439645(1),rs76032374(1),rs10187329(1),rs75098493(1),rs58754091(1),rs201407787(1),rs11899380(1),rs181661155(1),rs17278616(1),rs1802575(1),rs9309272(1),rs11899888(1),rs79809575(1),2:56116193_TTGATTCTTGGCCTCCCTCCC_T(1),rs114866397(1),2:56127099_AT_A(1),rs7596872(1),rs78857879(1),rs4233964(1),rs960993(1),rs2033316(1),rs11894650(1),rs2868435(1),rs561619451(1),rs10192203(1),rs3762515(1),rs3762514(1),rs113481311(1),rs146896516(1),rs144603191(1),rs11400437(1),rs7608756(1),rs80028351(1),rs2868439(1),rs60767367(1),rs17039596(1),rs80110259(1),rs73940368(1),rs17047369(1),rs73940369(1),rs73940370(1),rs73940371(1),rs6752635(1),2:56249580_AT_A(1),rs11901093(1),rs13023665(1)
11	1	rs4140413	32459228	4.57e-31	583	44	10	17	8	504	rs2224035(1),rs1474844(1),rs7128164(1),rs10742276(1),rs7928219(1),rs1022623(1),rs61889171(1),rs910514(1),rs371654190(1),rs113086233(1),11:32343658_TA_T(1),11:32346654_AAAAAC_A(1),rs61889182(1),rs7948733(1),rs138582598(1),rs11031723(1),rs10767930(1),rs11031729(1),11:32367071_AT_A(1),rs10835887(1),rs10835888(1),rs7122775(1),rs10635591(1),rs11031739(1),rs2418901(1),rs2418902(1),rs2418906(1),rs3858437(1),rs61889189(1),rs138910506(1),rs11031744(1),rs11031745(1),rs11031746(1),rs3858438(1),rs3858439(1),rs10835892(1),rs111527668(1),rs11031747(1),11:32387394_CAAAAA_C(1),rs11031748(1),rs796751085(1),rs7101933(1),rs7105538(1),rs7105549(1),rs7105664(1),rs58736369(1),rs58222320(1),rs60923278(1),rs57744011(1),rs61889204(1),rs73473704(1),rs76242119(1),11:32389233_AAGTC_A(1),rs11031751(1),rs11031752(1),11:32391891_GGAAAGAAA_G(1),rs7937976(1),rs6484573(1),rs7951745(1),rs59666608(1),rs12365223(1),rs11031754(1),rs11031755(1),rs3886941(1),rs7925851(1),rs7939496(1),rs7943119(1),rs10835893(1),rs12365511(1),rs7946388(1),rs11031757(1),rs10835894(1),rs10767933(1),rs7116169(1),rs7926620(1),rs7926521(1),rs6484574(1),rs10835896(1),rs12574749(1),rs6484575(1),rs6484576(1),rs11031760(1),rs11031761(1),11:32407213_C_CA(1),11:32407448_GGAC_G(1),rs11031762(1),rs542843273(1),rs5030326(1),rs5030320(1),rs5030317(1),rs5030316(1),rs5030315(1),rs1799937(1),rs5030311(1),rs5030310(1),rs5030302(1),rs558852262(1),rs5030297(1),rs2234593(1),11:32415110_CA_C(1),rs10835897(1),rs73473736(1),rs5030281(1),rs11031763(1),11:32417307_CT_C(1),rs5030280(1),rs5030278(1),rs5030277(1),rs4140414(1),rs528997087(1),rs10767934(1),rs5030270(1),rs5030268(1),rs5030267(1),rs5030265(1),rs5030263(1),rs1569776(1),11:32423051_CG_C(1),rs5030251(1),rs5030247(1),rs5030244(1),rs5030242(1),rs5030241(1),rs6484577(1),11:32424701_GA_G(1),11:32425118_CTT_C(1),rs10835900(1),rs71463351(1),rs10767935(1),rs10835901(1),rs10835902(1),rs112103609(1),rs75159529(1),rs11031767(1),rs3932463(1),rs3858440(1),rs3858441(1),rs3858442(1),rs35317214(1),rs3915509(1),rs2418909(1),rs146369074(1),rs3858443(1),11:32428784_GAAAAACAA_G(1),11:32428798_CAAAAAAA_C(1),rs7938016(1),rs12290546(1),rs16923242(1),rs11031769(1),rs11031770(1),rs111601106(1),rs10835903(1),rs10835904(1),rs3847589(1),rs7125543(1),11:32431440_AT_A(1),rs7125816(1),rs10835905(1),rs3901671(1),rs5030234(1),rs142941815(1),rs5030225(1),rs10835906(1),rs10835907(1),rs7108339(1),rs72909438(1),rs72909441(1),rs7116462(1),rs5030218(1),rs2295082(1),rs5030212(1),rs2234587(1),rs5030207(1),rs5030203(1),rs5030201(1),rs3818055(1),rs5030199(1),rs5030198(1),rs2295081(1),rs7107082(1),rs5030193(1),rs113039993(1),rs7115190(1),rs11824258(1),rs3858445(1),rs2418910(1),rs2900741(1),rs11031775(1),rs72909473(1),rs72909474(1),rs72909477(1),rs111530376(1),rs111832087(1),rs77499195(1),rs72909479(1),rs4258351(1),rs72909480(1),rs2418911(1),rs12293603(1),11:32446874_GA_G(1),rs72893503(1),rs72893506(1),rs7110547(1),rs5030185(1),rs5030180(1),rs5030179(1),rs5030178(1),rs5030176(1),rs5030174(1),rs5030172(1),rs5030171(1),rs5030170(1),rs1799933(1),rs2234585(1),rs5030166(1),rs5030157(1),rs3858446(1),rs3858447(1),rs4986811(1),rs3858448(1),rs201954281(1),rs200392190(1),rs66798575(1),rs72893517(1),rs11031778(1),11:32452240_GC_G(1),rs12575247(1),rs11031779(1),rs10742277(1),rs11031780(1),11:32452997_TTC_T(1),rs73479691(1),11:32453149_AT_A(1),rs3858449(1),rs7936152(1),rs11031781(1),rs3930513(1),rs5030141(1),rs1799925(1),rs2234582(1),rs2234580(1),rs72893528(1),rs2301254(1),rs2301253(1),rs2301252(1),rs2301251(1),rs3087461(1),rs2301250(1),rs5030123(1),rs3886325(1),rs3809060(1),rs3809061(1),rs3809062(1),rs72893539(1),rs10835908(1),rs11031783(1),rs7120686(1),rs11031784(1),rs34163689(1),rs7943101(1),rs769799424(1),rs76286407(1),rs7946086(1),rs72893546(1),rs72893548(1),rs11031787(1),rs199808561(1),rs561816179(1),rs530522062(1),rs550317527(1),rs570329744(1),rs539321745(1),rs546854619(1),rs566689908(1),rs535833490(1),rs4275604(1),rs11031788(1),rs72893553(1),rs72893557(1),rs72905032(1),rs7103128(1),rs7103000(1),rs72905039(1),rs975665(1),rs2073187(1),rs72905043(1),rs4980794(1),rs4980793(1),rs10742278(1),rs72905047(1),rs7112206(1),rs10767936(1),rs10767937(1),rs7115829(1),rs72519753(1),rs146634864(1),rs4304748(1),rs4304749(1),rs112305606(1),rs4514388(1),rs3858451(1),rs72905054(1),rs72905060(1),rs3858453(1),rs10835911(1),rs10767938(1),rs555358522(1),rs61889251(1),rs12270749(1),rs11031790(1),rs11031791(1),rs10835912(1),rs12292135(1),rs72905067(1),rs11031792(1),rs35641603(1),rs11031793(1),rs112404982(1),rs72905074(1),rs35612276(1),rs35612276(1),rs3899020(1),rs3858454(1),rs2418912(1),rs3858455(1),rs7948813(1),rs10835913(1),rs3858456(1),rs3930317(1),rs72905081(1),rs72905083(1),rs3858457(1),rs79240149(1),rs41488548(1),rs146312564(1),rs7395210(1),rs72905088(1),rs10835914(1),rs7126322(1),rs140522863(1),rs11031796(1),rs7948730(1),rs138290126(1),rs568011588(1),rs7927401(1),rs7105159(1),rs10835915(1),rs767691524(1),rs78705292(1),rs139931027(1),11:32482559_ATTT_A(1),rs113397231(1),rs185707044(1),rs148950723(1),rs79438905(1),rs147711799(1),rs10835916(1),rs59518979(1),rs10835917(1),rs3858458(1),rs112991400(1),rs10219425(1),rs61889255(1),rs113563284(1),rs61889256(1),rs7944133(1),rs72906960(1),rs72906965(1),rs72906967(1),rs117503461(1),rs61325628(1),rs11031802(1),rs10835920(1),rs562955282(1),rs2900753(1),rs2418931(1),rs149230760(1),rs113177223(1),rs3858459(1),rs3858460(1),11:32494604_CAAAAAAAAAAAA_C(1),rs72906975(1),rs3858461(1),rs10835921(1),rs72906981(1),11:32496942_GT_G(1),rs2418932(1),rs7482130(1),rs146656551(1),rs58074243(1),rs10835922(1),rs72906988(1),rs10835923(1),rs17748949(1),rs10835924(1),rs199519275(1),rs12222697(1),rs112857315(1),rs542977129(1),rs11031810(1),11:32502771_CA_C(1),rs12224136(1),rs7101917(1),rs10835925(1),rs370678067(1),rs10835926(1),rs80233823(1),rs72907001(1),rs72907002(1),rs72908904(1),rs17748985(1),rs72908909(1),rs4963209(1),rs72908911(1),rs72908914(1),rs138922369(1),rs142130417(1),rs146378030(1),rs190608859(1),rs181643604(1),rs144526301(1),rs11031812(1),11:32505466_CT_C(1),rs538691828(1),rs142093129(1),rs142235603(1),rs118131900(1),rs61891673(1),rs61891674(1),rs77401391(1),rs138116386(1),rs61891675(1),rs61891677(1),rs10160794(1),rs17749003(1),rs17676359(1),rs72908919(1),rs12282155(1),rs61891678(1),rs10835927(1),rs11031814(1),rs72908924(1),rs147360169(1),rs118139246(1),rs145146348(1),rs72908926(1),rs72908928(1),rs12272493(1),11:32509683_CT_C(1),rs35974507(1),11:32509962_ATTT_A(1),rs11031816(1),rs113956795(1),rs72908936(1),rs72908937(1),rs72908940(1),rs7118475(1),rs113007769(1),rs10835928(1),rs180925294(1),rs10767939(1),rs6484580(1),rs10835930(1),rs10835931(1),rs72908947(1),rs6484581(1),rs11031820(1),rs111827095(1),rs11031822(1),rs60599105(1),rs3890511(1),rs7113149(1),rs7129461(1),rs7114294(1),rs10767940(1),rs7130245(1),rs10742279(1),rs10767941(1),rs7483925(1),rs10835932(1),rs7926514(1),rs7103780(1),rs10767942(1),rs11031830(1),rs7931155(1),rs111426229(1),11:32523020_AAAG_A(1),rs10685406(1),rs72908956(1),rs11031833(1),rs7942276(1),rs10835934(1),rs184653785(1),rs140808840(1),rs111210658(1),rs72908962(1),rs7483826(1),rs4963210(1),rs151121303(1),rs10767943(1),rs10742280(1),rs7940934(1),rs7109355(1),rs771699948(1),rs11031842(1),rs10835935(1),rs7114571(1),rs12291011(1),rs7481205(1),rs10734411(1),rs10835936(1),rs62638911(1),rs756479605(1),rs373280341(1),rs7125555(1),rs7114917(1),11:32551861_AC_A(1),rs10734412(1),rs10742281(1),rs10835941(1),rs12225242(1),rs12226638(1),rs7121298(1),rs10742282(1),rs7103250(1),rs11031857(1),rs2956068(1),rs1552417(1),rs56309827(1)
11	1	rs374570260	32628352	7.74e-22	466	0	0	0	1	465	rs201835(1),rs10835947(1),rs201422987(1),rs80186226(1),rs442108(1),rs2982893(1),rs2474147(1),rs506814(1),rs201832(1),rs201831(1),rs201830(1),rs567062(1),rs201829(1),rs183235(1),rs201828(1),rs201827(1),rs377448838(1),rs169323(1),11:32595297_ATT_A(1),rs2467583(1),rs201826(1),11:32596035_TA_T(1),rs201837(1),rs201838(1),rs169325(1),rs201839(1),rs201840(1),rs201841(1),rs201842(1),rs374297744(1),rs201888(1),rs201887(1),rs201886(1),rs201885(1),rs201884(1),rs201883(1),rs201882(1),rs201881(1),rs201880(1),rs201879(1),rs201878(1),rs201877(1),rs201876(1),rs201875(1),rs201874(1),rs201873(1),rs201872(1),rs552512(1),rs66536432(1),rs201861(1),rs201860(1),rs758829338(1),rs201858(1),rs175694(1),11:32618889_CT_C(1),rs169326(1),rs201857(1),rs201856(1),rs201150426(1),rs77379922(1),rs201893(1),rs2450409(1),rs201894(1),rs201895(1),rs201896(1),rs757876659(1),rs201897(1),rs201898(1),rs201899(1),rs201900(1),rs35012084(1),11:32629357_GA_G(1),11:32629569_GCCC_G(1),rs401257(1),rs111654188(1),rs201901(1),rs201902(1),rs201903(1),rs201904(1),rs2467586(1),rs201905(1),rs201906(1),rs201907(1),11:32640813_TGA_T(1),rs422498(1),rs78985471(1),rs750934787(1),rs477071(1),rs527728(1),11:32645722_CA_C(1),rs509368(1),rs509396(1),rs384229(1),rs553623(1),rs371592228(1),rs375019084(1),rs10835952(1),rs11031905(1),rs10835953(1),rs11031907(1),rs76198385(1),rs12785792(1),rs3981866(1),rs148416295(1),11:32650964_CT_C(1),rs400655(1),rs72195837(1),rs34859259(1),rs511851(1),rs511667(1),rs12284205(1),rs201849(1),rs11031908(1),rs201850(1),rs201851(1),rs201852(1),rs34405599(1),rs201853(1),rs201854(1),11:32658555_TTC_T(1),rs185689(1),rs11604323(1),rs17328461(1),rs11031913(1),11:32662571_AAAAAG_A(1),rs436895(1),rs1324397(1),rs1324399(1),rs201862(1),rs201863(1),rs172100(1),rs201864(1),rs201865(1),rs201866(1),rs201867(1),rs201868(1),rs201869(1),rs201870(1),rs201871(1),rs172101(1),rs415661(1),rs409003(1),rs562049409(1),rs58027589(1),rs201843(1),rs201844(1),rs566928122(1),rs201845(1),rs3078264(1),11:32679569_TA_T(1),rs201846(1),rs201847(1),rs201848(1),rs2748353(1),rs201892(1),rs201891(1),rs201890(1),rs271019(1),rs11031926(1),rs7112105(1),rs6484587(1),rs200670611(1),rs4756149(1),rs4756150(1),rs1543420(1),rs1971452(1),11:32692067_CA_C(1),rs7129723(1),rs1038554(1),rs150872872(1),11:32696203_GCCT_G(1),rs61889434(1),rs7116464(1),rs10767951(1),rs1352176(1),rs10742285(1),11:32700428_CA_C(1),rs28380255(1),rs28728183(1),rs117935887(1),rs1509883(1),rs1396995(1),rs113266540(1),rs2036795(1),11:32707264_CTT_C(1),rs4756163(1),rs4756164(1),rs271022(1),rs778430429(1),rs7932758(1),rs7947996(1),rs11031934(1),rs7131036(1),rs7118792(1),rs7104426(1),rs7104435(1),rs1396996(1),rs11031936(1),rs11031937(1),rs58838357(1),rs7105305(1),rs72895293(1),rs11031938(1),rs10835956(1),rs34415635(1),11:32718863_ATAT_A(1),rs4756170(1),11:32719555_GA_G(1),rs11031940(1),rs4247298(1),rs4551733(1),rs11031941(1),rs11031942(1),rs11031943(1),rs12293058(1),rs55747817(1),rs7945988(1),rs1486582(1),rs1486581(1),rs1486580(1),11:32725285_GA_G(1),rs7942796(1),rs7929459(1),rs2129307(1),rs966028(1),rs2419403(1),rs7933841(1),rs7933967(1),rs7483614(1),rs2171243(1),rs2171242(1),rs9787914(1),rs9787751(1),rs10767954(1),rs56332271(1),rs10693036(1),rs11031947(1),rs1386181(1),rs1386180(1),rs1386179(1),rs10767955(1),rs10734413(1),rs1509885(1),rs4756179(1),rs7938290(1),rs10767956(1),11:32743272_TGGGA_T(1),rs10835958(1),rs10835959(1),rs12224741(1),11:32746127_AT_A(1),rs10835960(1),rs4756183(1),rs910551(1),rs2089694(1),rs1321071(1),rs2200524(1),rs10767957(1),rs4525201(1),rs11529896(1),rs10835962(1),rs11529257(1),rs4620696(1),rs56246854(1),rs10767958(1),rs11031955(1),rs11031956(1),rs10767959(1),rs10767960(1),11:32758485_CAT_C(1),rs11031959(1),rs2202928(1),rs10835964(1),rs12576584(1),rs7948987(1),rs1586384(1),rs4459276(1),rs139639454(1),rs7950083(1),rs7936916(1),rs111528695(1),rs7110492(1),rs11529260(1),rs11031962(1),rs7924685(1),rs11031963(1),rs4980792(1),rs4980791(1),rs7938914(1),rs7924496(1),rs755002655(1),rs10835966(1),rs7121759(1),rs56154102(1),11:32771583_AT_A(1),rs146179599(1),rs10742286(1),rs9943472(1),rs9943544(1),rs7944621(1),rs7947820(1),rs11031964(1),11:32777155_ATG_A(1),11:32777293_GTA_G(1),rs144517031(1),rs147858545(1),11:32777668_TCC_T(1),11:32777967_CTA_C(1),rs10835967(1),rs10767961(1),rs926735(1),rs551027258(1),rs10767962(1),rs10767963(1),rs10835968(1),rs10767964(1),rs2419761(1),rs2089692(1),rs2089693(1),rs11031969(1),rs11031970(1),rs200647710(1),rs545442300(1),rs11031971(1),rs11529902(1),rs11529903(1),rs77150067(1),rs9736849(1),rs9666408(1),rs738508(1),rs738507(1),rs7945593(1),rs7946283(1),rs2419762(1),rs2419763(1),rs2419764(1),rs553377225(1),rs1509888(1),11:32795809_CT_C(1),rs10767965(1),rs6484595(1),rs6484596(1),rs6484597(1),rs7932536(1),rs7936690(1),rs198266(1),rs4756244(1),rs4756245(1),rs10742287(1),rs7109509(1),rs7113697(1),rs1509890(1),rs56695506(1),rs10835971(1),11:32805875_CA_C(1),rs2900978(1),rs2419765(1),rs72897195(1),rs72519760(1),rs3847591(1),rs1509884(1),rs976326(1),rs7927900(1),rs7108128(1),rs11399601(1),rs2419766(1),rs6484600(1),11:32812223_AGAGG_A(1),rs1509891(1),rs10835972(1),rs10767966(1),rs538695467(1),rs10835973(1),rs960389(1),rs2419767(1),rs10835974(1),rs562516327(1),rs745940831(1),rs11031990(1),rs11031991(1),rs10767967(1),rs10835976(1),rs572175533(1),rs17251699(1),rs7102857(1),rs7119573(1),rs7103408(1),rs142893055(1),11:32823186_CAA_C(1),rs10734414(1),rs11032001(1),rs10835977(1),rs10742288(1),rs7119815(1),rs7119820(1),rs11032005(1),rs569678204(1),rs10835978(1),rs5790905(1),rs35021932(1),rs197697(1),rs7936055(1),rs197710(1),rs11447868(1),rs197707(1),rs197705(1),rs56230223(1),rs28449959(1),rs2664692(1),rs55744018(1),rs761893280(1),rs10835981(1),rs11821224(1),rs573412723(1),rs10488704(1),rs10488703(1),rs72899241(1),rs72899242(1),rs55763432(1),rs55915511(1),rs956322(1),rs11032024(1),rs7933966(1),rs10835983(1),rs11032032(1),rs11032033(1),rs11032034(1),rs1007270(1),rs56042712(1),rs11032038(1),rs10835984(1),rs61889524(1),rs61889525(1),rs61889526(1),rs11032044(1),rs9943603(1),rs9943661(1),rs11032046(1),rs11032047(1),rs10767971(1),rs10767972(1),rs72901219(1),rs7118630(1),rs60475066(1),rs536191483(1),rs11826294(1),rs2900981(1),rs16923617(1),rs72901224(1),rs748533727(1),rs141539516(1),rs72901225(1),rs72901227(1),rs141873185(1),rs7943715(1),rs7122130(1),rs7122029(1),rs4755454(1),rs551585922(1),rs10835989(1),rs60529855(1),rs2024636(1),rs1556802(1),rs4627042(1),rs1923119(1),rs139038763(1)
6	1	rs1863137	143653722	8.23e-22	222	0	0	0	10	212	rs4896623(1),rs4896624(1),6:143543839_CT_C(1),rs7740214(1),rs9373381(1),rs4896626(1),rs2117499(1),rs6931927(1),rs201749181(1),rs6570551(1),rs6570552(1),rs4896628(1),rs9403468(1),rs4342440(1),rs987440(1),rs9484714(1),rs7748846(1),rs78807090(1),rs986589(1),rs6933808(1),rs9484715(1),6:143568276_AT_A(1),rs4896629(1),rs6909109(1),rs9496542(1),rs201682529(1),rs1865448(1),rs6917433(1),rs11155285(1),rs34950112(1),rs892713(1),rs9390072(1),rs11757344(1),rs6941056(1),rs1570350(1),rs5880559(1),rs12529438(1),rs12526051(1),rs9373384(1),rs9399433(1),rs7763696(1),rs6933721(1),rs11155287(1),rs9403479(1),rs13205655(1),rs9321898(1),rs11155288(1),rs9403480(1),rs7749040(1),rs12527663(1),rs202199296(1),rs12175842(1),rs6907215(1),rs6930404(1),rs9376739(1),rs6937554(1),rs1885649(1),rs9376740(1),rs66583367(1),6:143618626_CTTGGGTGGTTGGATGGATGG_C(1),rs1469789(1),rs7383094(1),rs9496576(1),rs7451540(1),rs2208818(1),rs2208819(1),rs56303707(1),rs9373387(1),rs71550993(1),rs7766829(1),rs9399437(1),rs2328473(1),rs9390082(1),rs2328474(1),rs9376743(1),rs369349026(1),rs6941707(1),6:143650817_TTTTG_T(1),rs9399438(1),rs9373389(1),rs9403484(1),rs9399440(1),rs6917403(1),rs2303386(1),rs2303387(1),rs377448757(1),rs6931802(1),rs9376745(1),rs2161972(1),rs1559598(1),rs1885650(1),rs3804536(1),rs6901152(1),rs11391392(1),rs7454731(1),rs10457746(1),rs9496592(1),rs9390084(1),rs12209005(1),rs9373390(1),rs12209255(1),6:143668499_GA_G(1),6:143669585_AAG_A(1),rs9399441(1),rs4896643(1),rs4896644(1),rs4896645(1),rs4896646(1),rs4896647(1),rs4896648(1),rs10872558(1),rs759940877(1),6:143672717_AT_A(1),rs9403487(1),rs7738887(1),rs1593288(1),rs6570555(1),rs2194655(1),rs2216917(1),rs7760341(1),rs4895609(1),rs1364650(1),rs13213970(1),6:143679685_CA_C(1),rs9321902(1),rs1424923(1),rs993442(1),rs6570556(1),rs201913212(1),rs9403489(1),rs12200633(1),rs6922572(1),rs6928185(1),rs11399562(1),6:143684855_TA_T(1),rs972151(1),rs972152(1),rs1345990(1),6:143687093_ATG_A(1),rs974754(1),rs1424925(1),rs1424926(1),rs10638788(1),rs1424927(1),rs1424928(1),rs2216918(1),rs1345991(1),rs1345992(1),rs12205775(1),rs4896651(1),rs12527836(1),rs1345993(1),rs6570557(1),rs13200717(1),rs1424929(1),rs1424930(1),rs4645437(1),rs1424931(1),rs6908200(1),rs766274025(1),rs1424932(1),rs989696(1),6:143694781_GA_G(1),rs6914161(1),rs6937320(1),rs10457747(1),6:143695292_CG_C(1),rs9376746(1),rs10457048(1),rs6915452(1),6:143695547_GA_G(1),rs71683051(1),rs12195895(1),rs62430899(1),rs2328477(1),rs12197703(1),rs73000176(1),rs12527553(1),rs12525816(1),rs12525791(1),rs781404639(1),rs11155292(1),rs12212973(1),rs12199599(1),rs1834268(1),rs1424934(1),rs1424936(1),rs62430900(1),rs111907913(1),rs112085654(1),rs62430901(1),rs12189815(1),rs79009510(1),rs62430902(1),rs223593(1),6:143702347_AT_A(1),rs223594(1),rs223595(1),rs223596(1),rs9496606(1),rs55982226(1),rs223597(1),rs223598(1),rs223599(1),rs223600(1),rs223601(1),rs223602(1),rs223603(1),6:143704334_CT_C(1),rs223604(1),rs223605(1),rs223606(1),rs223607(1),rs113353174(1),rs170350(1),rs223608(1),rs223609(1),rs223610(1),rs223611(1),rs223612(1),rs223613(1),rs223586(1)
1	1	rs2820444	219741820	1.16e-20	403	16	46	10	22	309	1:219474528_TA_T(1),rs12135929(1),rs2820454(1),rs1340103(1),rs12724708(1),rs11118304(1),rs6679091(1),rs6669442(1),rs746659352(1),rs4846561(1),rs1538747(1),rs1538748(1),rs12034686(1),rs35552008(1),rs55927885(1),rs34543525(1),rs36026897(1),rs6689184(1),rs6693970(1),rs6679784(1),rs6689370(1),rs6694150(1),rs6541223(1),rs6541224(1),rs6541225(1),rs6541227(1),rs6541228(1),rs12026348(1),rs12036836(1),1:219626678_ATT_A(1),rs12026434(1),rs17528752(1),rs12029812(1),rs12406980(1),rs11118305(1),rs12403367(1),rs11118306(1),rs12037905(1),rs143129361(1),rs12031603(1),rs12024459(1),rs12031608(1),rs12024489(1),rs12028276(1),rs72732548(1),rs6671555(1),rs6681303(1),rs6671638(1),rs6686253(1),rs6689335(1),rs6684169(1),rs6689031(1),rs6674544(1),rs71640847(1),rs377711944(1),rs4614264(1),rs12130231(1),rs201413041(1),rs6699024(1),rs6684734(1),rs11118307(1),rs6694509(1),rs5781116(1),rs61836180(1),rs7555150(1),rs2820439(1),rs6698475(1),rs6689021(1),rs6689100(1),rs6698625(1),rs11118308(1),rs12025220(1),rs12025282(1),rs12025363(1),rs12402986(1),rs2820438(1),rs12034272(1),rs12030989(1),rs12027371(1),rs7546202(1),rs11118309(1),rs146400023(1),rs11118310(1),rs10495121(1),rs11118311(1),rs12030393(1),rs2605091(1),rs2605092(1),rs2605093(1),rs2820436(1),rs2605094(1),rs12126911(1),rs2605095(1),rs2605096(1),rs2605097(1),rs5781117(1),rs1982499(1),rs368606750(1),rs2605098(1),rs2605100(1),rs2605101(1),rs2605102(1),rs2605103(1),rs2605104(1),rs2605105(1),rs12039006(1),rs6541229(1),rs6669360(1),rs2605106(1),rs2791546(1),rs6658668(1),rs1340098(1),rs1538749(1),rs1340097(1),rs2605107(1),1:219650836_TC_T(1),rs748273(1),rs12022722(1),rs2820430(1),rs2605108(1),rs2791552(1),rs34927463(1),rs1563350(1),rs1563351(1),rs1563352(1),rs12045024(1),rs1563353(1),rs1563355(1),rs2605109(1),rs12119979(1),rs2445127(1),rs2486895(1),rs2605110(1),rs4623705(1),rs2791551(1),rs2791550(1),rs1531093(1),rs1531094(1),1:219656080_AT_A(1),rs1531095(1),rs34058591(1),rs2605111(1),rs1531096(1),rs1531097(1),rs2820427(1),rs11118316(1),rs2791549(1),rs2061154(1),rs113400825(1),rs2791547(1),rs2820426(1),rs2791545(1),rs5781125(1),rs2066153(1),rs2066152(1),rs2791544(1),rs59770119(1),rs59584436(1),rs2061155(1),rs1538742(1),rs35662751(1),rs765751(1),rs718700(1),rs12143910(1),rs11118319(1),rs11118320(1),rs12046972(1),rs2820468(1),rs1417066(1),rs2820465(1),rs2791553(1),rs4323719(1),rs6672377(1),rs12044156(1),1:219681701_AT_A(1),rs34340969(1),rs11118325(1),rs12031785(1),rs2785990(1),rs2494195(1),rs11118327(1),rs2820464(1),rs12034581(1),rs2485302(1),rs12117397(1),rs6697136(1),1:219699007_ACT_A(1),rs2820460(1),rs6704014(1),rs2785979(1),rs2785980(1),1:219700662_TC_T(1),rs12121613(1),1:219701020_ATC_A(1),rs12137471(1),rs11118329(1),rs12132204(1),rs9431559(1),rs4492631(1),rs4500327(1),rs2785986(1),rs10746385(1),rs9431171(1),rs2485301(1),rs1572505(1),rs2993027(1),rs2785985(1),rs1415290(1),rs6662090(1),rs1337098(1),rs4846564(1),rs2785984(1),rs10779357(1),rs113114205(1),rs10779358(1),rs7513749(1),rs2820449(1),rs11118335(1),rs2785981(1),rs78857931(1),rs9662802(1),rs77962041(1),rs78190323(1),rs11118336(1),rs4846565(1),rs10735496(1),rs1932963(1),rs1337101(1),rs1337102(1),rs3001032(1),rs1415293(1),rs12040264(1),rs4846302(1),rs4846303(1),rs10779360(1),rs12091485(1),rs5781131(1),rs2820441(1),rs2785998(1),rs138495054(1),rs11118341(1),rs771691336(1),rs9431182(1),rs17544942(1),rs11118343(1),rs4428898(1),rs12046004(1),rs12063539(1),rs1415287(1),rs1415288(1),rs10779361(1),rs1415289(1),rs2225848(1),rs11118344(1),rs11118346(1),rs2785988(1),rs11118347(1),rs2050594(1),rs2050595(1),rs749853052(1),rs7526373(1),rs58727484(1),rs2820446(1),rs4846567(1),rs9431589(1),rs11118350(1),rs11806200(1),rs2820443(1),rs559230165(1),rs6677960(1),rs6678052(1),rs752784316(1),rs9431191(1),rs113955926(1),rs77287353(1),rs4620552(1),rs4445477(1),rs4373767(1),rs10863467(1),rs2485300(1),rs2494196(1),rs4032787(1),rs4846568(1),rs12131794(1),rs12025671(1),rs6682581(1),rs72629670(1),rs12126438(1),rs113522281(1),rs4846569(1),rs11485150(1),rs2796890(1),rs55893113(1),rs10863468(1),rs1393691(1),rs994767(1),rs116153184(1),rs12033783(1),rs11118356(1),rs10863469(1),rs11118357(1),rs11118358(1),rs12028838(1),rs12032649(1),rs149850621(1),rs3902972(1),rs3936943(1),rs3855592(1),rs11485153(1),rs199969259(1),rs3893414(1),rs11803401(1),rs2653991(1),rs2653993(1),rs12031522(1),rs11118361(1),rs10779363(1),rs10746387(1),rs10746388(1),rs10779364(1),rs10779365(1),rs2152764(1),rs11118365(1),rs7534020(1),rs7525110(1),rs7525202(1),rs7538503(1),rs7541594(1),rs7544369(1),1:219790137_TTAACTC_T(1),rs11118366(1),rs11118367(1),1:219790523_AT_A(1),1:219790867_GT_G(1),rs199857299(1),rs1009859(1),rs12133169(1),rs12133396(1),rs59888912(1),rs1338219(1),rs1415991(1)
5	1	rs381829	64350433	2.78e-20	296	0	0	4	2	290	rs10056155(1),rs6896392(1),rs2196078(1),rs2163955(1),rs13355440(1),5:64246180_TA_T(1),rs1433619(1),rs1433618(1),rs16893264(1),5:64250604_CAT_C(1),rs12656191(1),rs13166212(1),rs28492766(1),rs10050854(1),5:64256038_AT_A(1),rs567496047(1),rs540834152(1),rs1433607(1),rs6449767(1),rs10073992(1),rs1433609(1),rs1433610(1),rs1433611(1),rs1431507(1),rs1431506(1),rs2968197(1),rs2278353(1),rs2968198(1),rs2968199(1),rs2968200(1),rs2968201(1),rs2968202(1),rs1309585(1),rs1311245(1),rs1309583(1),rs1309581(1),rs1309579(1),rs1309578(1),rs1309577(1),rs1309576(1),rs1309575(1),rs1309574(1),rs1309572(1),rs1309570(1),rs1309569(1),rs266556(1),rs266558(1),rs266559(1),rs2567424(1),rs2567423(1),rs266560(1),rs373348583(1),rs266561(1),rs266562(1),rs266563(1),rs1309560(1),rs1309558(1),rs1309557(1),rs1309556(1),rs1309555(1),rs1309554(1),rs1309553(1),rs1309552(1),rs1309551(1),rs1309550(1),rs1309546(1),rs367975990(1),rs72647209(1),rs1213201(1),rs1835671(1),rs1309531(1),rs1312030(1),rs266582(1),rs266580(1),rs166474(1),rs266555(1),rs150001891(1),rs11740254(1),rs1309513(1),rs1309512(1),rs266597(1),rs266596(1),rs10514976(1),rs266595(1),rs266594(1),rs266593(1),rs266592(1),rs266591(1),rs266590(1),rs266589(1),rs1833882(1),rs781543535(1),rs377766(1),rs422529(1),rs426628(1),rs1988659(1),rs493704(1),rs440276(1),rs1304541(1),rs381652(1),rs366421(1),rs750876177(1),rs434882(1),rs370763(1),rs400088(1),rs431146(1),rs423139(1),rs446187(1),rs415051(1),rs441077(1),rs395850(1),rs439327(1),rs365300(1),rs398407(1),rs447583(1),rs403958(1),rs1159105(1),rs438698(1),rs266571(1),rs266570(1),rs266569(1),rs266568(1),rs264733(1),5:64360512_AAT_A(1),rs35841260(1),rs264734(1),rs264735(1),rs264736(1),rs264737(1),rs264738(1),rs264739(1),rs264740(1),5:64366670_CT_C(1),rs264741(1),rs72758850(1),rs264742(1),rs264743(1),rs264744(1),rs264745(1),rs264746(1),rs264747(1),rs264748(1),rs10055645(1),rs264749(1),rs151298515(1),rs544279105(1),rs10061693(1),rs200703298(1),rs61482254(1),rs264751(1),rs65407(1),rs155337(1),rs264752(1),rs264753(1),5:64376033_CCTTT_C(1),rs197138(1),rs264754(1),rs264755(1),rs264756(1),rs264757(1),5:64380618_CAA_C(1),rs264758(1),rs264759(1),rs55821147(1),rs264760(1),rs264761(1),rs264762(1),rs264763(1),rs264764(1),rs11378470(1),rs155338(1),rs202148080(1),rs264765(1),5:64388906_CAGAACTTCA_C(1),rs264766(1),rs264767(1),rs264768(1),rs264769(1),rs264770(1),rs264771(1),rs264772(1),rs190543(1),rs397044(1),rs521074(1),rs35364528(1),rs4700662(1),rs386688633(1),5:64393600_CACTCTCAT_C(1),rs264773(1),rs264775(1),rs264776(1),rs749923736(1),rs749923736(1),rs264777(1),rs264778(1),rs264779(1),rs1036109(1),rs6872477(1),rs6872582(1),rs34272107(1),rs4700664(1),rs77729987(1),rs1820141(1),rs4019318(1),rs9688117(1),rs34202375(1),rs2886900(1),rs2367235(1),rs6449770(1),rs10043158(1),rs79380111(1),rs6883149(1),rs6650949(1),rs6650950(1),rs6650951(1),rs6893495(1),rs6893827(1),rs62367987(1),rs10073124(1),rs10040605(1),rs10035130(1),rs10035191(1),rs12187984(1),rs12186551(1),rs11745348(1),rs12697026(1),rs62367988(1),rs7710076(1),rs7710264(1),rs1559257(1),rs714058(1),rs9291831(1),rs11743096(1),rs6892539(1),rs1035489(1),5:64424204_GC_G(1),rs6884770(1),rs10061727(1),rs10061872(1),rs560390205(1),rs4700665(1),rs4700666(1),rs6861157(1),rs11739329(1),rs4700667(1),5:64430969_CT_C(1),rs149870206(1),rs264782(1),rs264783(1),rs264784(1),rs264780(1),rs757505588(1),rs6449773(1),rs6897846(1),rs10471309(1),rs4700076(1),rs17206779(1),rs769967232(1),rs10940016(1),rs715676(1),rs7702887(1),rs1559256(1),rs1423351(1),rs1549249(1),rs1862565(1),rs10805393(1),rs7445643(1),rs2081116(1),rs2081115(1),rs13153005(1),rs62368029(1),rs78912716(1),rs33956781(1),rs11749555(1),rs11746174(1),rs7710555(1),rs7730250(1),rs35087698(1),rs2098705(1),5:64471699_GA_G(1),rs28851197(1),rs1812554(1),rs10940017(1),rs10053844(1),rs13172359(1),rs7708235(1),rs7728119(1),rs1862571(1),rs10805395(1),rs75265822(1),rs4700078(1),rs7706677(1),rs7707304(1),rs967460(1),rs6883354(1),rs16893506(1)
8	1	rs10481336	25435170	5.69e-20	231	0	0	0	0	231	rs1567123(1),rs1567124(1),rs6991928(1),rs7836337(1),rs906247(1),rs906248(1),rs17053594(1),rs7833951(1),rs2939813(1),rs3750194(1),rs113990692(1),rs75338394(1),rs77087078(1),rs3030791(1),8:25274269_TA_T(1),rs547235177(1),rs201601317(1),rs770149938(1),rs1812594(1),rs7840399(1),8:25294311_TA_T(1),rs958579(1),rs11782310(1),rs11780132(1),rs11781066(1),rs11781868(1),8:25307082_TG_T(1),rs11778731(1),rs17053694(1),rs73220077(1),rs11995050(1),rs11135865(1),rs11985969(1),rs11782643(1),rs73220080(1),rs73220081(1),rs67144712(1),rs3812422(1),rs3812421(1),rs73220082(1),rs66649651(1),rs11775249(1),rs6991793(1),rs11786622(1),rs1506863(1),rs17053743(1),rs61024547(1),8:25318784_CAAAA_C(1),rs67160220(1),rs9644041(1),rs17053754(1),rs111538461(1),rs17053762(1),rs10091652(1),rs11779721(1),rs11779723(1),rs68162965(1),rs17546848(1),rs7464346(1),rs11996213(1),rs3812420(1),rs544694962(1),rs57677726(1),rs11775358(1),rs6989346(1),rs7002726(1),rs55844800(1),rs11778292(1),rs59892747(1),rs10866843(1),rs80267219(1),rs66537174(1),8:25342622_AAGC_A(1),rs2271104(1),rs2271103(1),rs11783915(1),rs112146105(1),rs11780572(1),rs6557843(1),rs6557844(1),rs11782713(1),rs55796651(1),rs2321250(1),rs561699566(1),rs1567122(1),rs6998918(1),rs11996749(1),rs11985695(1),rs7826705(1),rs7839060(1),rs11994241(1),rs7007389(1),rs11785275(1),rs7821669(1),rs13254791(1),rs3763522(1),rs4595133(1),rs112952792(1),rs17053797(1),rs17053800(1),rs955839(1),rs3829009(1),rs6990278(1),rs8537(1),8:25365783_GA_G(1),rs771371140(1),rs17053821(1),rs1506870(1),rs4871944(1),rs6557846(1),rs11781917(1),rs79791397(1),rs950385(1),rs4872321(1),rs111524077(1),rs4871945(1),rs4872322(1),rs61527359(1),rs61263587(1),rs61030247(1),rs6557847(1),rs67247469(1),rs4872324(1),rs4872325(1),rs4872326(1),rs11777102(1),rs11785206(1),rs11785264(1),rs201825704(1),rs202098267(1),rs76088836(1),rs7825102(1),rs73553503(1),rs17053887(1),rs17053891(1),rs113680855(1),rs11988960(1),rs11988996(1),rs10113385(1),rs9644098(1),rs7817357(1),rs9644042(1),rs56251384(1),rs558743824(1),rs61051750(1),rs11987880(1),rs11135871(1),rs11135872(1),rs11998700(1),rs7845279(1),8:25399339_AT_A(1),rs11986445(1),rs7341581(1),rs17053914(1),rs34608029(1),rs74720100(1),rs4388464(1),rs17053917(1),8:25405430_CTTT_C(1),8:25405444_TTTC_T(1),rs67079936(1),rs6557848(1),rs7832226(1),rs7844144(1),rs2018584(1),rs144536734(1),rs56193577(1),rs58782944(1),rs6994795(1),rs56195799(1),rs55870926(1),rs7834610(1),rs7822487(1),rs7823516(1),rs61497023(1),rs56076444(1),rs6998598(1),rs17053930(1),rs55861968(1),rs17053931(1),rs149749138(1),rs55882812(1),rs6990727(1),rs7009338(1),rs6991230(1),rs7015428(1),rs79622531(1),rs73553564(1),rs73553565(1),rs75194519(1),rs4427183(1),rs7844504(1),rs34785522(1),rs10109978(1),rs7016990(1),rs6993305(1),rs6997958(1),rs17053947(1),rs28624411(1),rs6557849(1),rs11780287(1),rs11779572(1),rs11776046(1),rs4361771(1),rs4370537(1),rs7820180(1),rs4557711(1),rs1122849(1),rs1122848(1),rs4403415(1),rs4526370(1),rs151302787(1),rs9314305(1),rs10107581(1),rs10089176(1),rs10481337(1),rs7814858(1),rs7837356(1),rs7838210(1),rs7841982(1),rs11379815(1),rs13439377(1),rs9314306(1),rs9314307(1),rs9644099(1),rs6986902(1),rs7819491(1),rs73675168(1),rs73675169(1),rs55702721(1),rs4425764(1)
2	1	rs6735393	56190273	1.02e-19	87	0	0	1	0	86	rs144219811(1),rs17047337(1),rs72811733(1),rs7569538(1),rs79488259(1),rs4671265(1),rs76820952(1),rs78444492(1),rs4672078(1),rs1432559(1),rs56950185(1),rs57477602(1),rs79969038(1),rs76059728(1),rs10200414(1),rs6724635(1),rs6724872(1),rs572489686(1),rs7601814(1),rs11686318(1),rs373091577(1),rs10194204(1),rs10206522(1),rs10206619(1),rs10194401(1),rs34561537(1),rs13431392(1),rs11690813(1),rs12713312(1),rs1835897(1),rs10204798(1),rs6756818(1),2:56210464_AG_A(1),rs11303332(1),rs116275598(1),2:56210510_CTT_C(1),rs6745615(1),rs13432828(1),rs13398053(1),rs13410155(1),rs12991457(1),rs6545535(1),rs4999828(1),rs71393511(1),rs11891825(1),rs11682464(1),rs11903947(1),rs11893449(1),rs34079738(1),rs11904173(1),rs6545536(1),rs6545537(1),rs6545538(1),rs1017371(1),rs1432553(1),rs1036167(1),rs7557630(1),rs35880035(1),rs13029542(1),rs10171335(1),rs2868992(1),rs9967780(1),2:56237603_TA_T(1),rs11899989(1),rs7587002(1),rs75057768(1),rs13399945(1),rs6741589(1),rs7597360(1),rs10210936(1),rs202198478(1),rs4553860(1),rs12713313(1),rs12713314(1),rs11693755(1),rs1347093(1),rs2903976(1),2:56246752_AT_A(1),rs761398970(1),rs6751861(1),rs12989921(1),rs6545539(1),rs11886020(1),rs6743895(1),rs13005940(1),rs752816(1),2:56265464_TTG_T(1)
2	1	rs2277887	56145541	1.72e-17	12	0	0	0	0	12	rs116798838(1),rs114116830(1),rs114475779(1),rs11125610(1),rs727877(1),rs3828240(1),rs12613933(1),rs3791659(1),rs3791656(1),rs115559499(1),rs12995908(1),rs6545533(1)
4	1	rs11722597	174595677	1.45e-16	34	0	0	0	1	33	rs4282145(1),rs4695867(1),rs4695868(1),rs550497611(1),rs4608787(1),rs3924540(1),rs141426666(1),rs55936121(1),rs17263395(1),rs10005540(1),rs4695739(1),rs13104619(1),rs6841699(1),rs7682234(1),rs10018807(1),rs12502027(1),rs17263861(1),rs11727767(1),rs12649191(1),4:174612202_CT_C(1),rs2067517(1),rs10520262(1),rs9997875(1),rs56063997(1),rs7686296(1),rs8180252(1),rs9312547(1),rs12499670(1),rs748388593(1),rs6843684(1),rs4695873(1),4:174623857_TA_T(1),rs6821300(1),rs4695874(1)
6	1	6:27855714_GAA_G	27855714	2.09e-16	945	1	0	0	15	929	rs34332556(1),rs67859638(1),rs35120058(1),rs12529458(1),rs12664996(1),rs13207689(1),rs766348210(1),rs2064219(1),6:27376162_TGAA_T(1),rs13218537(1),rs10946915(1),rs13196692(1),rs6908553(1),rs4711152(1),rs12525266(1),rs34953377(1),rs66841633(1),rs6929812(1),6:27387306_CAGATAGAT_C(1),rs2064221(1),rs34150729(1),rs6456783(1),rs13191227(1),rs6456785(1),rs34071253(1),rs34185469(1),rs113361078(1),rs12526495(1),rs6926142(1),rs2893916(1),rs4713098(1),rs4713099(1),rs35716472(1),rs35984974(1),rs7772160(1),rs13191474(1),rs35394453(1),rs13195040(1),6:27418191_TTAG_T(1),rs7509(1),rs41269265(1),rs34196306(1),rs113039233(1),rs34613987(1),rs149866169(1),rs2064093(1),rs67240003(1),rs7761966(1),rs4711155(1),rs7749305(1),rs6918792(1),6:27456052_CAG_C(1),rs34864796(1),rs58616630(1),6:27479224_AT_A(1),rs34573979(1),rs6904596(1),rs71537571(1),rs13201411(1),rs12208078(1),rs10946935(1),rs10946936(1),rs12215012(1),rs13195636(1),rs6910838(1),rs6915987(1),rs4713112(1),rs13209332(1),rs35848276(1),rs34965299(1),rs66785117(1),rs140365013(1),6:27527227_GT_G(1),rs6915266(1),rs10484399(1),6:27542282_CT_C(1),rs13201294(1),rs9468164(1),rs10946940(1),rs34105070(1),rs62401383(1),rs13202775(1),rs10807029(1),rs6456799(1),rs72845046(1),rs9357042(1),rs2294480(1),rs67652222(1),rs9393830(1),rs6921256(1),rs35715914(1),6:27602938_CT_C(1),rs13212093(1),rs35442355(1),rs34038546(1),rs144969912(1),rs6899903(1),rs34799364(1),rs142766897(1),rs141342723(1),rs34543938(1),rs6456801(1),rs9468186(1),rs9366697(1),rs56405707(1),rs71559038(1),rs13210634(1),rs13215275(1),6:27651874_GT_G(1),rs13217620(1),rs9348772(1),rs9380007(1),rs111770007(1),rs67478198(1),rs2179096(1),rs72544199(1),rs72845070(1),rs17749927(1),rs13192965(1),rs9366698(1),rs776103579(1),rs57206749(1),rs1139226(1),rs12179134(1),rs9468195(1),rs113957352(1),rs4713118(1),rs13215072(1),rs55956360(1),rs9368527(1),rs9393846(1),rs7772027(1),rs9468200(1),rs34752872(1),rs9380010(1),rs9368528(1),rs9380011(1),rs9368529(1),rs9380012(1),rs34409918(1),rs34432857(1),rs35052244(1),rs754087777(1),rs2394000(1),rs9468201(1),rs9393847(1),rs9393848(1),rs34064842(1),rs9468203(1),rs9468204(1),rs13212318(1),rs9357045(1),rs9348774(1),rs9295740(1),rs2056923(1),rs2056924(1),rs9468206(1),rs2056925(1),rs6922574(1),rs9366699(1),rs766553393(1),rs9468209(1),rs9348775(1),rs9366700(1),rs34915829(1),rs6456802(1),rs13202295(1),rs13202291(1),rs9393851(1),rs9461400(1),6:27700799_TA_T(1),rs17750424(1),6:27701653_CT_C(1),rs13193542(1),rs10214440(1),rs13193480(1),rs35971312(1),rs9295742(1),rs9461401(1),6:27703546_TTTTG_T(1),rs9468213(1),6:27707976_AC_A(1),rs6940116(1),rs6902689(1),rs17693963(1),rs6914924(1),rs6930992(1),rs9468214(1),rs6901520(1),rs9295743(1),rs9283880(1),rs9283881(1),rs9283882(1),rs9283883(1),rs7760523(1),rs35957409(1),6:27718561_CAA_C(1),rs9461405(1),rs9461406(1),rs57252182(1),rs34034915(1),rs36042294(1),6:27720728_CA_C(1),rs4713120(1),rs4713121(1),rs9468217(1),rs7776351(1),rs4711163(1),rs7773070(1),6:27729662_TTTTC_T(1),rs9295746(1),rs72847313(1),rs17750747(1),rs7759217(1),6:27731402_ATTTTTTTTTTTTTTTTTTTTTTTTTTTT_A(1),rs9468219(1),6:27731773_ACACG_A(1),rs9468220(1),rs9366702(1),rs7756968(1),rs9295747(1),rs9368530(1),rs2893928(1),rs2893929(1),rs4140646(1),rs2893930(1),rs742046(1),rs742047(1),rs35501037(1),rs760587(1),rs9468223(1),rs2179094(1),rs1985099(1),rs9468225(1),rs9461407(1),rs10484401(1),rs35069907(1),6:27746907_CT_C(1),rs2893931(1),rs2394002(1),rs2092075(1),rs13211701(1),rs9468229(1),rs2179095(1),6:27752016_AT_A(1),rs200465(1),rs200468(1),rs35037868(1),6:27767173_TTTTG_T(1),rs200474(1),rs200475(1),rs200476(1),rs200477(1),rs10680589(1),6:27770670_AT_A(1),rs169262(1),rs13195728(1),rs200480(1),rs200481(1),rs200482(1),rs34338984(1),rs36123694(1),rs200483(1),rs17751184(1),rs200484(1),rs200485(1),rs200486(1),rs9368531(1),rs370155(1),rs401763(1),rs390764(1),rs401754(1),rs2747054(1),rs34718920(1),rs200504(1),rs200503(1),rs200502(1),rs200501(1),rs750592104(1),rs200497(1),rs35706352(1),rs6928403(1),6:27794727_AC_A(1),rs200494(1),rs200493(1),rs200492(1),rs200490(1),rs140845989(1),rs71559050(1),rs200489(1),rs67101035(1),rs35202262(1),rs201004(1),6:27805021_GTA_G(1),rs34706883(1),rs13212651(1),rs201002(1),rs201001(1),rs201000(1),rs35819751(1),rs175597(1),rs200999(1),rs67961572(1),rs760767979(1),rs200997(1),rs200996(1),rs200995(1),rs200994(1),rs200993(1),rs200992(1),rs200991(1),rs13194781(1),rs200990(1),rs200989(1),rs36116761(1),rs34194357(1),rs200988(1),rs200986(1),rs34295134(1),rs200983(1),rs200981(1),rs13199772(1),rs13199906(1),rs17763089(1),rs200948(1),rs200949(1),rs200950(1),rs200951(1),6:27836775_TA_T(1),rs200952(1),rs17695758(1),rs200953(1),rs35366602(1),rs200954(1),rs200956(1),rs45509595(1),rs9468248(1),rs557042(1),rs483143(1),rs510987(1),rs368467810(1),rs493161(1),rs494887(1),rs200980(1),rs200979(1),rs200978(1),rs200977(1),rs169287(1),rs200976(1),rs200975(1),rs200974(1),rs200973(1),rs200972(1),rs200971(1),rs200969(1),rs200968(1),rs200967(1),rs200966(1),rs66868086(1),rs200965(1),rs200964(1),rs13199649(1),6:27870257_GA_G(1),rs188015(1),rs149855(1),rs149878(1),rs34788973(1),rs61742093(1),rs13218875(1),rs731132(1),rs156737(1),rs71559054(1),rs67040724(1),rs276371(1),rs149583087(1),rs547190239(1),6:27914359_AAATGAACTGAAGGAGAGGTCCC_A(1),rs276369(1),rs67662114(1),rs13216117(1),rs36101351(1),rs28360499(1),rs1853098(1),rs156740(1),rs149901(1),6:27965809_CA_C(1),rs156743(1),rs156744(1),rs464312(1),rs149946(1),rs469228(1),rs469227(1),rs71537572(1),6:27971449_GC_G(1),rs149947(1),rs149948(1),rs149968(1),rs149969(1),rs149970(1),rs149971(1),rs149972(1),rs149973(1),rs149974(1),rs10649380(1),rs149975(1),rs149976(1),rs149977(1),rs142965311(1),rs149978(1),rs149979(1),rs149980(1),rs149982(1),rs138234416(1),rs149983(1),rs149984(1),rs71559067(1),rs34249029(1),rs71303500(1),rs149989(1),rs149990(1),rs149941(1),rs149942(1),rs149943(1),rs149944(1),rs149945(1),rs13193295(1),rs156736(1),rs156735(1),rs149897(1),rs156734(1),6:28007406_AG_A(1),rs169431(1),rs149949(1),rs202908(1),rs175954(1),rs202906(1),6:28012278_AGAGG_A(1),rs156739(1),rs149958(1),rs149959(1),rs156738(1),rs149900(1),6:28015111_CA_C(1),rs149961(1),rs149962(1),rs34437313(1),rs149963(1),rs13200214(1),rs149964(1),rs202904(1),rs149965(1),rs149899(1),rs172165(1),rs172166(1),rs203887(1),rs203888(1),rs203889(1),rs35155115(1),rs203890(1),6:28022417_AAT_A(1),rs12173797(1),rs66529373(1),rs12174026(1),rs537960211(1),rs9393881(1),rs9357060(1),rs9468271(1),rs9380045(1),rs9348789(1),rs9468272(1),rs35949109(1),rs9468274(1),rs9468275(1),rs9468276(1),rs9368547(1),rs9468277(1),rs9468278(1),6:28029061_GA_G(1),rs13218430(1),rs9380046(1),rs183244(1),rs149950(1),rs149951(1),rs9295755(1),6:28033198_TA_T(1),rs9295756(1),rs10484403(1),rs4713132(1),rs4713133(1),rs4713134(1),rs11393666(1),rs9368548(1),6:28034919_TA_T(1),rs149954(1),rs149955(1),rs149956(1),rs61471148(1),rs9380047(1),rs71559070(1),rs7755442(1),rs4713135(1),rs203869(1),rs35106887(1),rs12174753(1),rs34712084(1),rs55747925(1),rs56310871(1),rs34716816(1),rs203876(1),rs9393884(1),rs34390897(1),rs9380049(1),rs9380050(1),rs203877(1),rs203878(1),rs9393885(1),rs9393886(1),rs9368549(1),rs56364346(1),6:28050774_TAAAA_T(1),rs9357061(1),rs9368550(1),rs1321505(1),rs2295594(1),rs9357062(1),rs16893666(1),rs138278759(1),rs2273564(1),rs1853097(1),rs35902873(1),rs9393887(1),rs9393888(1),rs3734573(1),rs9357063(1),rs13197574(1),rs3823180(1),rs9368551(1),rs203893(1),rs34152964(1),rs35015589(1),rs9393890(1),rs9380052(1),rs9366715(1),rs34166054(1),rs476167(1),rs34466819(1),rs203892(1),rs9380054(1),rs2116981(1),rs9368552(1),rs113211083(1),rs13437444(1),rs188105(1),6:28072057_TA_T(1),rs2281588(1),6:28072877_CCGACCTGGT_C(1),rs34662244(1),rs150614878(1),6:28074526_TATTG_T(1),rs35952432(1),rs35576511(1),rs34131763(1),rs112615652(1),rs35193936(1),rs203884(1),rs17711344(1),rs36078605(1),rs6932109(1),rs203883(1),rs6931858(1),rs203882(1),rs9393891(1),rs9468286(1),rs13203816(1),rs9468287(1),rs7739216(1),rs35512245(1),rs34588114(1),rs68188794(1),rs9393892(1),rs9380055(1),rs34371502(1),6:28081987_CT_C(1),rs9368553(1),rs9368554(1),rs4713137(1),rs9348793(1),rs375370818(1),rs528643505(1),6:28084724_GGC_G(1),rs761580283(1),rs545708037(1),rs201123382(1),rs201123382(1),rs199556118(1),rs200633730(1),rs1770131(1),rs6905516(1),rs6905522(1),rs9461432(1),rs9468290(1),rs71559072(1),rs1631552(1),rs66886492(1),rs6934769(1),rs35345226(1),rs17711801(1),rs536704(1),rs4713139(1),rs6922063(1),rs2275508(1),rs9461433(1),rs9468292(1),rs1654774(1),rs4713140(1),rs1947863(1),rs1225710(1),rs35841331(1),6:28101068_GA_G(1),rs4713141(1),rs34130214(1),rs9461434(1),rs1340004(1),rs9380056(1),rs9380057(1),rs1947862(1),rs6941992(1),rs4713142(1),rs4713143(1),rs4713144(1),rs4713145(1),rs3757188(1),rs3757187(1),rs3757185(1),rs1904841(1),rs1904840(1),rs2791332(1),rs9368555(1),rs9393893(1),rs868987(1),6:28110307_GT_G(1),rs2791333(1),rs4713146(1),rs9393894(1),rs9468295(1),rs1225715(1),rs9468296(1),rs1225716(1),rs35749575(1),rs4711164(1),rs4711165(1),rs2622320(1),rs4713148(1),rs2622322(1),rs560097346(1),rs9348794(1),rs34205915(1),rs9468297(1),rs72846780(1),rs796977459(1),rs370121919(1),rs370121919(1),rs2622319(1),rs9295758(1),rs17774663(1),rs9468298(1),rs1150666(1),rs13205911(1),rs9295759(1),rs9348796(1),rs11552219(1),rs9468300(1),rs9380058(1),rs9393895(1),rs9393896(1),rs9393897(1),rs13197175(1),rs13197176(1),rs9357065(1),rs1225618(1),rs1150668(1),rs9357066(1),rs13201308(1),rs9393898(1),6:28130411_AGAG_A(1),rs34765154(1),rs1150670(1),rs9368556(1),rs9368557(1),rs34285298(1),rs9380059(1),rs9380060(1),rs35227624(1),rs2021826(1),rs9380061(1),rs34505829(1),rs9368558(1),rs9393899(1),rs35098436(1),rs9283884(1),rs4713150(1),rs4713151(1),rs9393901(1),rs3173443(1),rs4713152(1),rs72846794(1),rs141581203(1),rs9348797(1),rs9380062(1),rs9380063(1),rs71546602(1),rs13217984(1),rs67297533(1),rs767259973(1),rs8180562(1),rs12332979(1),rs35706476(1),rs1150678(1),rs67878650(1),rs1233696(1),rs9348798(1),rs9380064(1),rs9380065(1),6:28144811_TAG_T(1),rs35781323(1),rs539581725(1),rs11426024(1),rs9295760(1),rs9295761(1),rs1225591(1),rs1225592(1),rs34832585(1),rs9380067(1),rs1150679(1),rs1225595(1),6:28151858_T_TA(1),rs6901017(1),rs1233691(1),rs9295762(1),rs9368560(1),rs1225598(1),rs1150686(1),rs1225597(1),rs1150687(1),rs1225596(1),rs1150688(1),rs1150689(1),rs1225599(1),rs1150690(1),rs1233705(1),rs1233704(1),rs1071893(1),rs1150691(1),6:28168326_AAAC_A(1),rs9368561(1),rs1233701(1),rs1233699(1),rs13195291(1),rs735765(1),rs1233697(1),rs1233707(1),rs1237875(1),rs1233708(1),rs1150692(1),rs1150693(1),rs13197633(1),rs1150694(1),rs1150696(1),rs71548308(1),rs5875151(1),rs71548310(1),rs1736891(1),rs35001169(1),rs9393908(1),rs9366717(1),rs35656932(1),rs34243448(1),rs1150705(1),rs9461443(1),rs34477097(1),rs1150707(1),rs34024998(1),rs34787248(1),rs1233713(1),rs9468317(1),rs2299029(1),rs11967137(1),rs11962305(1),rs7206(1),rs13204012(1),rs13205211(1),rs9380069(1),rs11431027(1),rs9366718(1),rs142268691(1),rs9393909(1),rs1150709(1),rs9393910(1),rs1150711(1),rs9368563(1),rs9295768(1),rs113198384(1),rs9468318(1),rs9357067(1),rs967005(1),rs13408(1),6:28214160_AACTGGTG_A(1),rs17720293(1),rs138887541(1),rs7740487(1),rs13200462(1),rs71303501(1),rs1736904(1),rs9986596(1),rs1736895(1),rs1679732(1),rs10456362(1),rs12214383(1),rs13208096(1),rs1531681(1),rs1679709(1),rs1778511(1),rs11464297(1),rs1778508(1),rs2799077(1),rs2799079(1),6:28236894_GA_G(1),rs67998226(1),rs2394049(1),rs11965538(1),rs1778484(1),rs1778483(1),rs1778482(1),rs2743555(1),rs543138895(1),rs1419183(1),rs1150726(1),rs34878803(1),rs1150724(1),rs34396849(1),rs6901575(1),6:28252199_TC_T(1),rs1150721(1),rs1150718(1),rs13211507(1),rs34691223(1),rs1233660(1),rs6905391(1),rs1150716(1),rs13207345(1),rs72854513(1),rs2142730(1),rs1936365(1),rs33932084(1),rs1997660(1),rs2799081(1),rs9468333(1),rs56189111(1),6:28277346_AT_A(1),rs13191786(1),rs4713158(1),rs34950484(1),rs853694(1),rs35072899(1),rs34661125(1),rs853693(1),rs853690(1),rs13190888(1),6:28288051_AAGAG_A(1),rs853685(1),rs56075693(1),rs34218844(1),rs707907(1),rs9301(1),rs143618681(1),rs853684(1),rs853683(1),rs853682(1),rs853681(1),rs853679(1),rs853678(1),rs853676(1),rs17312661(1),rs7752448(1),rs7772827(1),rs1416920(1),rs11970439(1),rs67340775(1),rs35030260(1),rs1361386(1),rs6456814(1),6:28305863_AAAC_A(1),rs6456815(1),rs13217619(1),rs7757003(1),rs17301128(1),rs13210258(1),rs2108926(1),rs1119211(1),rs9468344(1),rs6912584(1),rs6456816(1),6:28312752_CA_C(1),6:28312921_CA_C(1),rs35016036(1),6:28315542_CCAAT_C(1),rs213240(1),rs6942030(1),rs12180820(1),rs35744819(1),rs9468350(1),rs758398(1),rs56131013(1),6:28320741_CT_C(1),rs213238(1),rs6903652(1),rs6903823(1),rs13198809(1),rs213237(1),rs35353359(1),rs213236(1),rs6921919(1),rs6922111(1),6:28326294_GCAGAACCCA_G(1),rs213232(1),6:28328791_CA_C(1),rs213230(1),rs35875412(1),rs13199081(1),rs13214023(1),rs7750526(1),rs4455662(1),rs10946954(1),rs9368565(1),rs35017208(1),rs7774981(1),rs7754960(1),rs1052215(1),rs2531825(1),rs13213152(1),6:28349844_TCAAGCTATAAGTGATCCTCC_T(1),6:28351829_CG_C(1),rs3799499(1),rs67981811(1)
6	1	6:28226546_CAA_C	28226546	3.41e-15	60	0	0	0	0	60	rs36092177(1),rs13213986(1),rs2232429(1),rs2232426(1),rs34546986(1),rs34871267(1),rs2232423(1),rs35883476(1),6:28369472_CA_C(1),rs13201681(1),6:28397676_AAC_A(1),rs67381177(1),6:28436014_TAAACATA_T(1),rs55690788(1),rs201295241(1),rs34676049(1),rs13191038(1),rs144772509(1),6:28562247_TG_T(1),rs4947336(1),rs9357070(1),rs34556183(1),rs36103239(1),rs11965972(1),6:28588824_GCAAAT_G(1),rs10755646(1),rs11970409(1),rs7741058(1),rs13220637(1),rs36069097(1),rs34724414(1),rs13194504(1),rs35044849(1),rs6908726(1),rs35243068(1),rs4713177(1),rs780222578(1),rs13217472(1),rs9393926(1),rs9393929(1),rs6456835(1),rs1311911(1),6:28707153_TTATTA_T(1),6:28709151_GGTT_G(1),rs1233579(1),rs148082388(1),rs1233580(1),rs1233581(1),rs1233582(1),rs1233583(1),rs1233585(1),rs1311912(1),rs1311913(1),rs1233588(1),rs9257133(1),rs9257136(1),rs9257137(1),rs1238262(1),rs1742743(1),rs71548373(1)
6	1	rs3131337	28796071	3.81e-15	632	0	0	0	0	632	rs746467535(1),rs2859348(1),rs2232427(1),rs1005125(1),rs1005126(1),rs13196606(1),rs6907950(1),rs58020991(1),rs71559081(1),rs71559082(1),rs6931359(1),rs2531827(1),rs13217326(1),rs35271228(1),rs6905380(1),rs16901847(1),rs9468371(1),rs9468372(1),6:28379696_CTTTG_C(1),rs1124132(1),rs13203055(1),rs2108927(1),rs6940744(1),rs2531831(1),rs2531832(1),rs16894091(1),rs16894095(1),rs2859365(1),rs13193272(1),rs13209596(1),rs2247002(1),rs9969098(1),rs728122(1),rs7740429(1),rs7740351(1),rs147218080(1),rs2023493(1),rs7765989(1),rs16894106(1),rs7766356(1),rs2071965(1),rs16894116(1),rs61289879(1),6:28419903_GGT_G(1),6:28445285_CT_C(1),6:28457482_TG_T(1),rs80210770(1),rs13215054(1),rs6926470(1),rs6456825(1),rs9295772(1),rs9295773(1),rs414205(1),rs414745(1),6:28527833_CT_C(1),rs420478(1),rs418092(1),rs425615(1),rs7742957(1),rs5875161(1),rs450630(1),rs370520(1),rs17336532(1),rs16901848(1),6:28551159_AAAAC_A(1),6:28552144_AT_A(1),rs35480587(1),rs41270599(1),rs13217047(1),6:28556198_GTT_G(1),rs436827(1),rs35546888(1),rs11963067(1),rs71548344(1),6:28561156_GT_G(1),rs35257859(1),rs418204(1),rs71548346(1),6:28565468_TG_T(1),rs6923110(1),rs418914(1),rs6941188(1),rs380914(1),6:28571413_AT_A(1),rs410106(1),rs442439(1),rs34388845(1),rs9501180(1),rs9393920(1),6:28585096_CCTAT_C(1),rs9380079(1),rs151315468(1),rs62402393(1),rs78350295(1),rs9766115(1),rs35051649(1),rs9348810(1),6:28597610_AT_A(1),rs35778344(1),rs9368568(1),rs6926221(1),rs12211927(1),rs9378185(1),rs34470113(1),rs79124765(1),rs1810619(1),6:28610365_CAA_C(1),6:28611435_GA_G(1),rs1884936(1),rs7775683(1),rs2893966(1),rs13193532(1),rs1884937(1),rs11970339(1),rs34177106(1),rs6925714(1),rs7767008(1),rs56389860(1),rs35128564(1),rs61229539(1),6:28639204_TCGG_T(1),6:28640498_CG_C(1),rs9380083(1),rs9393921(1),rs16894194(1),rs16894197(1),rs35466817(1),rs4486067(1),rs13202664(1),rs6910361(1),rs11966966(1),rs11967609(1),rs2394120(1),rs2394121(1),rs34020953(1),rs34953859(1),rs2394122(1),rs6939576(1),6:28670180_GT_G(1),rs7772289(1),rs7775835(1),rs139096875(1),rs1539585(1),rs74221529(1),rs10456364(1),rs10456365(1),rs9393925(1),rs9404960(1),rs9391676(1),rs9295778(1),rs9366725(1),rs2394152(1),6:28687705_AT_A(1),rs9468413(1),rs4713178(1),rs9348813(1),rs6456834(1),rs1233572(1),rs1233575(1),rs1233576(1),rs1233577(1),rs71548367(1),rs1233578(1),6:28713157_GTGTGTA_G(1),6:28713950_AAT_A(1),6:28714777_TA_T(1),rs1233584(1),rs1233586(1),rs3084727(1),rs1233587(1),rs1233590(1),rs1233591(1),rs1742741(1),rs9257134(1),rs9257135(1),rs1235176(1),rs1742742(1),rs1233592(1),rs1233593(1),rs9257140(1),rs1233594(1),rs1233595(1),rs1233596(1),rs1233597(1),rs1233598(1),rs9257147(1),rs1233599(1),rs1233600(1),rs1233604(1),rs1233605(1),6:28734987_CAA_C(1),rs1233608(1),rs1233609(1),rs1233610(1),rs1233611(1),rs1233612(1),rs1233613(1),rs1233614(1),rs9257167(1),rs1311914(1),rs1233618(1),rs1233619(1),rs1233620(1),rs1233623(1),rs1233624(1),rs1311917(1),rs1311918(1),6:28754431_AT_A(1),rs9257182(1),rs71548377(1),rs9257183(1),rs9257184(1),rs9257187(1),rs9257188(1),rs9257189(1),rs71548379(1),6:28760302_AATATATATATATATATATATATATAT_A(1),rs746228326(1),rs7764642(1),rs9257190(1),rs9257191(1),rs9257192(1),rs202065757(1),rs7761321(1),rs7766699(1),rs7767099(1),rs9257217(1),rs2765220(1),rs7739915(1),rs3132373(1),rs3132372(1),rs3131344(1),rs3131343(1),rs4324798(1),rs9257223(1),rs71548384(1),rs3131341(1),rs417919(1),rs3131340(1),rs3132397(1),rs3132396(1),rs9257226(1),rs9257227(1),rs3135294(1),rs172329(1),rs146924495(1),rs172328(1),rs67662386(1),rs3118360(1),rs209181(1),rs570941521(1),rs3118359(1),rs3135295(1),rs3135296(1),rs3132379(1),rs4947303(1),rs3118358(1),6:28800009_TA_T(1),rs9257245(1),rs3132376(1),rs3118357(1),rs11400343(1),rs9257248(1),rs9257249(1),rs9257250(1),rs3135297(1),rs3135298(1),rs3132395(1),rs3132394(1),rs3135299(1),rs3132393(1),rs3131335(1),rs9257262(1),rs7760313(1),rs9257267(1),rs9257271(1),rs9257272(1),rs3132384(1),rs3135300(1),rs3132385(1),rs3131345(1),rs3132387(1),rs3132388(1),6:28828393_TCTAAC_T(1),rs3135302(1),rs3132389(1),rs3131336(1),rs3132390(1),rs3118370(1),6:28833143_GATTT_G(1),6:28833866_CAG_C(1),rs3118368(1),6:28837343_AC_A(1),rs3131093(1),rs3132391(1),rs3132392(1),rs3131094(1),rs3135304(1),rs3118367(1),rs3135305(1),rs3135306(1),rs3118366(1),rs3118365(1),rs9257307(1),6:28845753_AAC_A(1),6:28846924_CT_C(1),rs3135307(1),rs3131095(1),rs3135308(1),rs3131096(1),rs3118364(1),rs3131097(1),rs3135309(1),rs3135310(1),rs3135311(1),rs3135312(1),rs3135313(1),rs9257331(1),rs184093(1),rs3135316(1),rs146280065(1),6:28866209_TTTTG_T(1),rs147662640(1),rs3130838(1),rs3132374(1),rs3118363(1),rs3135293(1),rs3132382(1),rs3131101(1),rs3132378(1),rs2230683(1),rs13206458(1),rs3135318(1),rs3118361(1),6:28901432_CA_C(1),rs3130892(1),rs3130895(1),rs3131068(1),rs3131069(1),rs3131071(1),rs3130844(1),rs3131072(1),rs3131073(1),rs3130845(1),rs3131075(1),rs3130846(1),rs3135325(1),rs3130847(1),rs3131076(1),rs148696809(1),rs3130885(1),rs368026894(1),rs3130887(1),rs3130837(1),rs3129791(1),rs3130890(1),6:28957480_GCCTTA_G(1),rs3131079(1),rs3129794(1),rs3130891(1),rs3130893(1),rs3130894(1),rs3131081(1),rs3131082(1),rs3130896(1),rs71550114(1),rs3135317(1),rs1543796(1),rs3129797(1),rs71550115(1),rs3135320(1),rs3129798(1),rs3129799(1),6:29005678_TTAA_T(1),rs3117146(1),rs3117140(1),rs2050230(1),rs3129800(1),rs3130747(1),6:29019245_GT_G(1),6:29020721_TAA_T(1),rs3117141(1),rs3129801(1),rs3129802(1),rs3117142(1),rs559462124(1),rs3117143(1),rs3131083(1),rs3131084(1),rs3130758(1),rs3131085(1),rs3117145(1),rs3129787(1),rs377436390(1),rs3129788(1),rs3129790(1),rs3131086(1),6:29068690_ATTCT_A(1),rs3131090(1),rs3131091(1),rs3130760(1),rs3129178(1),6:29078632_TTATC_T(1),rs3130763(1),rs3130766(1),rs3130768(1),rs3129112(1),rs3130773(1),rs3116844(1),rs3130777(1),rs3129119(1),6:29108773_TA_T(1),rs3130715(1),rs3130717(1),rs35390683(1),rs3129120(1),rs3130718(1),rs3130720(1),rs3129121(1),rs3130721(1),rs2179273(1),rs3130723(1),rs3129122(1),rs3130724(1),rs3130725(1),rs3129123(1),rs34027973(1),rs34988788(1),rs3129124(1),rs3129125(1),rs9280553(1),rs3129126(1),rs3130726(1),rs3129129(1),rs3130727(1),rs3129131(1),rs3130728(1),rs3130729(1),rs3130730(1),rs6919344(1),rs3130734(1),rs3130735(1),rs3116848(1),rs2142906(1),rs3129137(1),rs3129138(1),rs3129139(1),rs3129141(1),rs1073820(1),rs3129143(1),rs3129144(1),rs3130736(1),rs3129145(1),rs7382657(1),rs4947263(1),rs3129146(1),rs3130737(1),rs3116850(1),rs3116851(1),rs3116852(1),6:29135795_TTTAAA_T(1),rs3130738(1),rs3116853(1),rs71550122(1),rs3129147(1),rs3129148(1),rs3129150(1),rs3129151(1),rs3129152(1),rs3130740(1),rs3129154(1),rs3130741(1),rs3130742(1),rs3116855(1),rs3116856(1),rs3129159(1),rs3130743(1),rs2206042(1),6:29143242_ATCTT_A(1),rs3116857(1),rs3130744(1),rs9257566(1),rs3129161(1),rs3129162(1),rs3116858(1),rs3129163(1),rs3129164(1),rs9257572(1),rs9257573(1),rs9257574(1),rs9257576(1),rs9257577(1),rs9257578(1),rs149404333(1),rs9257580(1),6:29147009_TG_T(1),rs9257584(1),rs9257585(1),rs6899880(1),rs6922447(1),rs3116815(1),rs3130745(1),rs3129166(1),rs3116817(1),rs3116818(1),rs3129168(1),rs3116819(1),rs2006770(1),rs2006752(1),rs3116820(1),rs3130746(1),rs3116821(1),rs3116822(1),rs3116823(1),rs3129170(1),rs3129171(1),rs3116824(1),rs3116825(1),6:29158222_AT_A(1),rs3129172(1),rs3130748(1),rs3130749(1),rs3129173(1),rs3129174(1),rs3129175(1),rs3130750(1),rs3129176(1),rs3130751(1),rs3130752(1),rs3116826(1),rs3116827(1),rs3130754(1),rs3130755(1),rs3116829(1),rs1977074(1),rs3116830(1),rs3129093(1),rs760804(1),rs6912280(1),rs9257611(1),rs9257612(1),rs2005985(1),rs2206040(1),rs2206041(1),rs3130817(1),rs3116834(1),rs3116836(1),rs719746(1),rs3130828(1),rs3130831(1),rs3130836(1),rs2142904(1),rs2394548(1),rs3130803(1),rs3130807(1),rs3129101(1),rs3130808(1),rs3130810(1),rs3130811(1),rs2207338(1),rs2207337(1),rs3117345(1),rs3130816(1),rs3117343(1),rs3130818(1),rs71550128(1),rs3117342(1),rs3130820(1),rs3129103(1),rs3117341(1),rs3117340(1),rs3130821(1),rs3129104(1),rs3117339(1),rs3117337(1),rs2064503(1),rs3129105(1),rs2207336(1),rs3117335(1),rs3117334(1),rs3117333(1),rs3117332(1),rs3117331(1),rs35293586(1),rs3130824(1),rs3117330(1),rs2024679(1),rs3130827(1),rs3130829(1),rs9257659(1),rs3117326(1),6:29242458_GA_G(1),rs144447022(1),rs9257665(1),rs142403264(1),rs9257669(1),rs9257670(1),rs9257671(1),rs9257672(1),rs3130834(1),rs3117349(1),6:29251330_GA_G(1),rs3117347(1),rs3117346(1),rs7381760(1),rs9257681(1),rs6149499(1),rs1884123(1),rs1033569(1),rs1033568(1),rs1123283(1),rs3117425(1),rs6925072(1),rs9280581(1),rs4711183(1),rs4713207(1),rs3117439(1),rs2394552(1),rs9257686(1),rs9257687(1),rs7750414(1),rs7754451(1),rs9257692(1),6:29269031_CT_C(1),rs3117426(1),rs3117427(1),rs150254595(1),rs9257703(1),rs4713208(1),rs3129682(1),rs720831(1),rs3129683(1)
17	1	rs67844128	12186018	2.65e-14	57	0	0	0	10	47	rs2874748(1),rs62061041(1),rs62062863(1),rs35401438(1),17:12164791_ATC_A(1),rs77495808(1),rs201890888(1),rs77625946(1),rs767371435(1),17:12165083_CAT_C(1),rs775865127(1),17:12165302_CATGAT_C(1),rs148205861(1),rs62646849(1),rs111218934(1),rs17544327(1),rs62062871(1),rs112445379(1),rs17544404(1),rs58042078(1),rs59693616(1),rs17544453(1),rs56756937(1),rs62062874(1),rs62062877(1),rs769220372(1),rs4792251(1),rs111995635(1),rs62062878(1),rs9899959(1),rs8075557(1),rs2322376(1),rs2125911(1),rs2322378(1),rs886879(1),rs73289112(1),rs4792253(1),17:12182988_TTGTGTCCA_T(1),rs885688(1),rs1806824(1),rs1806825(1),rs3887632(1),rs72823165(1),rs1013104(1),rs8081231(1),17:12187384_TTCTG_T(1),rs2058071(1),rs1986080(1),rs17627328(1),rs60613903(1),rs4792254(1),rs4791495(1),rs12453693(1),rs12453677(1),rs7221449(1),rs2529717(1),rs9896711(1)
2	1	rs79557187	56161464	2.86e-14	11	0	0	0	1	10	rs114345761(1),rs75429094(1),rs76393840(1),rs115975020(1),rs114782293(1),rs75949366(1),rs138452178(1),rs574041264(1),rs77402421(1),rs201196726(1),rs114254392(1)
6	1	rs71537559	27309779	3.51e-14	631	0	1	186	86	358	rs4711125(1),rs4711126(1),rs11756390(1),rs12189867(1),rs3004034(1),rs10946854(1),rs10946855(1),6:26822009_TC_T(1),rs6936897(1),rs10946856(1),rs55664827(1),rs55719821(1),rs12662423(1),rs76794451(1),rs74568798(1),rs79788792(1),rs7765222(1),rs190945449(1),rs2893884(1),rs12200920(1),rs12200868(1),rs10946857(1),rs10807011(1),rs10755641(1),rs6940771(1),rs932626(1),rs3999364(1),rs71557353(1),rs4711129(1),rs62400799(1),rs57440165(1),rs200487745(1),rs62400801(1),rs3933235(1),rs3933236(1),rs62400804(1),rs11758407(1),rs62400806(1),rs71276077(1),rs12191453(1),rs11759066(1),rs77666565(1),rs10807012(1),rs10807013(1),rs10946859(1),rs12191550(1),rs3933230(1),rs148633454(1),rs62400808(1),rs112368586(1),rs9295709(1),6:26858488_CA_C(1),rs3925440(1),rs563709536(1),rs12194399(1),rs12194401(1),rs9689945(1),rs10946861(1),rs2093303(1),rs4079824(1),rs9688544(1),rs71557358(1),rs13217660(1),rs13201491(1),rs71557359(1),rs9688769(1),rs62400840(1),rs13218057(1),rs13202503(1),rs9688768(1),rs774212986(1),rs12198305(1),rs12198406(1),rs6927610(1),rs3999371(1),rs375848868(1),rs9295714(1),rs12204294(1),rs12204480(1),rs12195900(1),rs12202954(1),rs12195944(1),rs12203029(1),rs12195955(1),rs9348734(1),rs10755642(1),rs3933231(1),rs3902342(1),rs3902343(1),rs3925875(1),rs2754624(1),rs6938652(1),rs62400854(1),rs79743090(1),rs62400855(1),rs4713047(1),rs4713048(1),rs4713049(1),rs6907403(1),6:26877303_AT_A(1),rs3933232(1),rs12207579(1),rs12194256(1),rs10946865(1),rs775325005(1),rs12189753(1),rs6925804(1),rs56051927(1),rs9689675(1),rs62401961(1),rs4713051(1),rs201360294(1),rs4711133(1),rs4711134(1),rs12206975(1),rs12193475(1),rs12207080(1),rs3999348(1),rs12207081(1),rs58249977(1),rs59806038(1),rs12525054(1),rs12528519(1),rs12530345(1),rs10946866(1),rs12664610(1),rs750906233(1),rs35819380(1),rs9393768(1),rs9295721(1),rs9295722(1),rs9295723(1),rs9689710(1),rs12176087(1),rs12199155(1),rs12199166(1),rs12212822(1),rs200318693(1),rs12214290(1),rs12201058(1),rs12214739(1),rs12216233(1),6:26887816_TTA_T(1),rs74689501(1),rs10946868(1),rs10946869(1),rs12189666(1),rs11965847(1),rs6928511(1),rs6933132(1),rs17278688(1),rs9766136(1),rs9767110(1),rs10946870(1),rs11755326(1),rs11752912(1),rs11755443(1),rs7768643(1),rs7768763(1),rs7768814(1),rs7769520(1),rs12525227(1),rs9366673(1),rs10946872(1),rs10946873(1),rs10946874(1),rs2984057(1),rs58060922(1),rs199754083(1),rs10946875(1),rs12525891(1),rs12525915(1),rs9393772(1),rs9393774(1),rs28791814(1),rs10946878(1),rs12211224(1),6:26901760_CTG_C(1),rs28519388(1),rs12203346(1),rs12203347(1),rs3999297(1),rs2754686(1),rs71206067(1),rs62402006(1),rs71557378(1),rs62402007(1),rs3873203(1),6:26905434_TAAAAC_T(1),rs12189814(1),rs12203512(1),rs12203782(1),rs12203828(1),rs4304151(1),rs7766015(1),rs7749896(1),rs9379945(1),rs372591769(1),rs60882115(1),rs11750987(1),rs10946880(1),rs4515381(1),rs6930658(1),rs4634448(1),rs6911401(1),rs6916533(1),rs10946881(1),rs7755054(1),rs62402013(1),rs374577630(1),rs6909297(1),rs6930138(1),rs4711137(1),rs12191522(1),rs6905284(1),rs10946882(1),rs536516907(1),rs12206878(1),rs12206880(1),rs12202001(1),rs62402019(1),rs12202233(1),rs12202298(1),rs183280845(1),rs4285313(1),rs4476823(1),rs2754744(1),rs4713060(1),rs2754745(1),rs9348739(1),rs62402021(1),rs12196042(1),rs62402023(1),rs71557392(1),rs71557393(1),rs71557394(1),rs62402024(1),rs62402025(1),rs71557395(1),6:26925914_TTGTG_T(1),rs10946883(1),rs80264589(1),rs6927280(1),rs200940743(1),rs9368478(1),rs10946884(1),rs62402029(1),rs62402030(1),rs4391260(1),rs62402045(1),rs35173303(1),rs10456344(1),rs12203587(1),rs11966690(1),rs2770573(1),rs10498732(1),rs3931463(1),rs3931464(1),rs2038538(1),rs9393777(1),rs66975207(1),rs12197289(1),rs9379948(1),rs7771289(1),rs35869525(1),rs12212302(1),rs10946885(1),rs4713062(1),rs10946886(1),rs10946887(1),rs34816374(1),rs4612159(1),rs10946888(1),rs766499079(1),rs6910264(1),rs9368480(1),rs13211019(1),6:26956941_TA_T(1),rs3999248(1),rs9467936(1),rs9467938(1),rs4713066(1),rs34546498(1),rs3999229(1),rs9379950(1),rs9348742(1),rs770127868(1),rs9368481(1),rs9393781(1),rs12213438(1),rs13213911(1),rs13213927(1),rs2754598(1),rs9393782(1),rs9357027(1),rs9368482(1),rs9393783(1),rs71559004(1),rs780283859(1),rs9368483(1),rs9368484(1),rs9368485(1),rs2754603(1),rs9467950(1),rs9467951(1),rs9467952(1),rs12193875(1),rs9467953(1),rs12201034(1),rs9348745(1),rs2475079(1),rs147549158(1),rs9357028(1),rs9467956(1),rs13217675(1),rs9348746(1),rs34864993(1),rs2057348(1),6:26971893_AT_A(1),rs35691005(1),rs10946891(1),rs11754305(1),rs62402054(1),rs10946892(1),rs10946893(1),rs10456350(1),6:26975605_TA_T(1),rs12201393(1),rs9717913(1),rs13215879(1),rs374598428(1),6:26983422_TAAA_T(1),rs12209886(1),rs9357030(1),rs56874662(1),rs12211984(1),rs10456351(1),6:26987768_AG_A(1),rs9379952(1),rs10456352(1),6:26991874_AT_A(1),rs4583981(1),rs36022097(1),rs10946897(1),rs150826039(1),rs369622169(1),rs759436481(1),rs560054762(1),6:26997212_CGTGTGTGT_C(1),rs9393786(1),rs4403259(1),rs4358615(1),rs35212793(1),rs13217285(1),rs35769282(1),rs6937880(1),rs12527231(1),rs12523820(1),rs12661756(1),rs10946898(1),rs57713596(1),rs6930959(1),rs4434464(1),6:27005085_ATTGT_A(1),rs563894686(1),6:27006007_TATATATATA_T(1),rs70981132(1),rs62401064(1),rs62401065(1),rs9366680(1),rs12527111(1),rs11756275(1),rs35741362(1),rs7775041(1),rs4509113(1),6:27016373_ATT_A(1),rs4269366(1),rs4422620(1),rs6918835(1),rs62401067(1),rs6456766(1),rs72838268(1),rs12215241(1),rs10946899(1),rs9467978(1),rs12190473(1),rs12199218(1),rs3922717(1),rs13207365(1),rs13191326(1),rs12203454(1),rs36048693(1),rs12204280(1),6:27033595_TTATATATATATATATA_T(1),rs9379955(1),rs9379956(1),rs7764984(1),rs7747454(1),rs4424065(1),rs12215773(1),rs12190859(1),rs35608615(1),rs13212021(1),rs35526527(1),6:27043286_AT_A(1),rs6940638(1),rs6904071(1),rs994691(1),rs34388707(1),rs6930508(1),rs2142685(1),rs67092078(1),rs9461330(1),rs2393910(1),rs2393911(1),rs7451149(1),rs9348750(1),rs926300(1),6:27063058_TA_T(1),rs9467989(1),rs9379958(1),rs9393789(1),rs72842197(1),rs9348751(1),rs6456767(1),rs55834529(1),rs6933999(1),rs35040576(1),rs6921388(1),rs2393915(1),rs7739845(1),rs7745603(1),6:27091298_TCA_T(1),rs6913660(1),rs66462181(1),rs6456768(1),rs139008765(1),rs2022272(1),rs67330695(1),6:27112436_AGAT_A(1),rs9393790(1),rs6925226(1),rs7744759(1),rs9379960(1),rs61240102(1),rs4713069(1),rs9295730(1),rs1028308(1),rs9393791(1),6:27133285_ATAAT_A(1),rs9368489(1),rs13219181(1),rs9379961(1),rs9461335(1),rs6914824(1),6:27139124_CA_C(1),rs67540232(1),rs35768595(1),6:27142601_CT_C(1),6:27142601_CT_C(1),rs858964(1),rs13194053(1),6:27144263_TACAAG_T(1),rs9379962(1),rs35565446(1),rs911186(1),rs34569203(1),rs6934329(1),rs858977(1),rs1102565(1),rs35909544(1),rs34783558(1),rs34817112(1),rs56862318(1),rs13219354(1),rs3800307(1),rs13211901(1),rs4713071(1),rs67457459(1),rs13212921(1),rs9393795(1),rs35589403(1),rs2295603(1),6:27223064_AAAGGAGAGCCAGATT_A(1),rs4546474(1),6:27227126_TAC_T(1),rs4452638(1),rs6938200(1),rs374689711(1),rs6456771(1),rs9357033(1),rs6915678(1),rs3800314(1),rs36034627(1),rs554101102(1),rs7759694(1),rs7759741(1),rs34843552(1),rs9393801(1),rs35982103(1),rs545331552(1),rs9379968(1),rs2038044(1),rs6909479(1),rs6932590(1),rs6910659(1),rs72839445(1),rs13207082(1),rs35454259(1),rs6913724(1),rs13217239(1),rs6914521(1),rs3800316(1),rs3823427(1),rs9379971(1),rs7746199(1),rs72839449(1),rs7746841(1),rs35620003(1),rs3800318(1),rs13211166(1),rs4559087(1),rs35316606(1),6:27268544_CT_C(1),rs7771953(1),rs6456772(1),rs56114371(1),rs9366689(1),6:27276194_GA_G(1),rs16897515(1),rs3800319(1),rs2893910(1),rs2893911(1),rs9379973(1),rs112356720(1),rs2092114(1),rs9368501(1),rs7744605(1),rs13212562(1),rs56401801(1),rs9368503(1),rs6903160(1),rs9461366(1),6:27317016_AC_A(1),rs7772739(1),rs2393926(1),rs2235232(1),rs72839477(1),rs28360634(1),rs9357038(1),rs71559024(1),rs75855291(1),rs4516940(1),rs2076305(1),rs6938943(1),rs12525255(1),rs4711150(1),rs4713096(1),rs4713097(1),rs4711151(1),rs10946917(1),rs10946918(1),rs34996404(1),rs2064220(1),rs6456782(1),rs7753569(1),rs7771598(1),rs7754086(1),rs62401131(1),rs535250458(1),rs551668502(1),rs6456784(1),rs6928314(1),rs12212288(1),rs12205189(1),rs12525544(1),rs12528904(1),rs13207099(1),rs62401133(1),rs62401134(1),rs138730669(1),rs7747444(1),rs12529840(1),rs2206253(1),rs10484396(1),rs2206254(1),rs1569566(1),rs979353(1),rs979352(1),rs6908086(1),rs6914542(1),rs6914585(1),rs6899780(1),rs6900278(1),rs12197858(1),rs10484397(1),rs12200018(1),rs4713101(1),rs760880(1),rs57647048(1),rs55705181(1),rs10807023(1),rs6914846(1),rs7754678(1),rs10946919(1),rs11962357(1),rs6456786(1),rs7744110(1),rs6456788(1),rs763464702(1),rs2235252(1),rs2235254(1),rs726830(1),rs12199110(1),rs142263308(1),rs2092121(1),rs2092122(1),rs764460(1),rs764461(1),rs10484398(1),rs1883216(1),rs7761989(1),6:27426363_CA_C(1),rs6456789(1),rs7743443(1),rs7743465(1),rs7748366(1),rs10807024(1),rs10946920(1),rs113780580(1)
6	1	rs76091509	26706602	1.24e-13	298	0	0	0	3	295	rs149896934(1),rs55706012(1),rs10484439(1),rs9467701(1),rs6923139(1),rs1883215(1),rs13220522(1),rs11966360(1),rs35162296(1),6:26318745_CA_C(1),rs9467704(1),rs6902392(1),rs6902389(1),rs6903015(1),rs6908156(1),rs9467707(1),rs9467708(1),rs34107459(1),rs6939799(1),rs6939978(1),rs11435482(1),rs9467711(1),rs34569761(1),rs34158769(1),rs9467713(1),rs35942569(1),rs9467714(1),6:26342311_AAGG_A(1),rs9379850(1),rs34565965(1),6:26352069_TAAG_T(1),rs67509210(1),rs9366653(1),rs9379851(1),rs35934643(1),6:26356038_TTTTC_T(1),rs35304979(1),rs71557332(1),rs9393703(1),rs9358930(1),rs9379852(1),rs9379853(1),rs556123236(1),rs9393704(1),rs72836482(1),rs9348709(1),rs751599055(1),rs9348711(1),rs9393705(1),rs9393706(1),rs34550936(1),rs34622023(1),rs9393707(1),rs9393708(1),rs9358932(1),rs9379854(1),rs9358934(1),rs9357006(1),rs9379855(1),rs28362606(1),rs58825580(1),rs68112369(1),rs66827971(1),rs71557334(1),rs9348712(1),rs9379856(1),rs9379857(1),rs9379858(1),rs9393710(1),rs71557335(1),rs9379859(1),rs9358935(1),rs34436535(1),rs35307327(1),rs34878490(1),rs9358936(1),rs9393711(1),rs9379862(1),rs9393712(1),rs12173854(1),rs9379863(1),rs35815698(1),rs9379864(1),rs12176317(1),rs12174602(1),rs12174623(1),rs12174639(1),rs12174631(1),rs13216828(1),rs9393713(1),rs9393714(1),rs9358937(1),rs2073527(1),rs2073529(1),rs2073530(1),rs2073531(1),rs9393715(1),rs9348716(1),rs9379871(1),rs3757138(1),rs3047288(1),rs28551159(1),rs9393716(1),rs9366654(1),rs9366655(1),rs1977(1),rs1978(1),rs1979(1),rs68072215(1),rs66823108(1),rs72841536(1),rs2072806(1),rs9358938(1),rs2237235(1),rs2072803(1),rs9379873(1),rs3799378(1),rs9393718(1),rs146863150(1),rs75782365(1),rs41266839(1),rs34273322(1),rs9358939(1),rs2393667(1),rs3734537(1),rs2076030(1),rs2235251(1),rs9366656(1),rs13220495(1),rs573022400(1),rs9379875(1),rs35942482(1),rs34605993(1),rs66757203(1),rs35680819(1),rs36033628(1),rs35627490(1),rs3823158(1),rs13195401(1),rs13195402(1),rs13195509(1),rs1977199(1),rs1977200(1),rs3799380(1),rs4518487(1),rs3734542(1),rs3734543(1),rs3734544(1),rs9366658(1),rs9358944(1),rs9348719(1),rs6456727(1),rs9358945(1),rs7773938(1),rs11432623(1),rs11432622(1),rs56296968(1),rs3757150(1),rs16891717(1),rs6456728(1),rs34104395(1),rs6926677(1),rs9358946(1),rs9358947(1),rs16891725(1),rs7756567(1),rs9348720(1),rs9358948(1),rs9348721(1),rs9358949(1),rs1884943(1),rs56303243(1),rs9379879(1),rs371051075(1),rs6900665(1),rs16891727(1),rs34313099(1),rs67014387(1),rs6924727(1),rs6941920(1),rs13195047(1),rs6933213(1),rs2093169(1),rs9467772(1),rs9379880(1),rs72843784(1),rs13220261(1),rs9393727(1),rs2295593(1),rs35555795(1),rs3799383(1),rs9379882(1),rs34148261(1),rs12176129(1),rs35433030(1),rs66941101(1),rs67234939(1),rs6939532(1),rs6920256(1),rs34246779(1),rs72845428(1),rs16901784(1),rs11967935(1),rs35277236(1),rs72844462(1),rs36162392(1),rs13214027(1),rs71310736(1),rs9379891(1),rs13198716(1),rs9393735(1),rs9379893(1),rs13190739(1),rs13190754(1),rs34229567(1),rs13203358(1),rs9379895(1),rs34781270(1),rs35400317(1),rs4634439(1),rs45527431(1),rs376800841(1),rs9379897(1),rs13208916(1),rs28360517(1),rs9379899(1),rs9379900(1),rs9379901(1),rs35076545(1),rs9348726(1),rs13212985(1),rs9368443(1),6:26610713_CTG_C(1),rs11967852(1),rs9393737(1),rs7754159(1),rs9393738(1),6:26622545_TTGA_T(1),rs202140557(1),rs11350002(1),rs782182162(1),6:26626977_GT_G(1),rs782391091(1),rs9379905(1),rs66488313(1),rs67777156(1),rs9295702(1),rs9348728(1),rs139332558(1),rs9368444(1),rs6936555(1),rs6936561(1),rs9368445(1),rs13195210(1),rs9368447(1),rs9393739(1),rs9368448(1),rs138646851(1),rs3999471(1),rs13201782(1),rs9368450(1),rs9393741(1),rs9379907(1),rs9368451(1),rs13210025(1),rs13215020(1),rs7759969(1),rs7740197(1),rs9348729(1),rs1104871(1),6:26668832_TG_T(1),rs149123117(1),rs376904407(1),rs74896051(1),rs71557345(1),rs34073492(1),rs35144506(1),rs13211434(1),rs9368467(1),rs6904024(1),rs566171073(1),rs528657806(1),rs9393754(1),rs9295707(1),rs13220570(1),6:26754358_TG_T(1),rs9393755(1),rs13213200(1),rs13195977(1),rs374295773(1),6:26761282_ATG_A(1),rs34244947(1),rs13216484(1),rs371152854(1),rs374593247(1),rs7454868(1),rs71557351(1),rs12175704(1)
3	1	rs7647972	56141843	1.82e-13	580	1	2	1	65	511	rs34885389(1),rs9311589(1),rs9842218(1),rs13080171(1),rs34120832(1),rs13098328(1),rs34957827(1),3:55948047_AT_A(1),rs115057217(1),rs13069873(1),rs11712729(1),rs11715747(1),rs11719944(1),rs58092526(1),rs17288603(1),rs11916416(1),rs1379711(1),rs13076081(1),rs11130488(1),rs4974151(1),rs11923626(1),rs4974153(1),3:55977549_CT_C(1),rs11707255(1),rs11709372(1),rs58120479(1),rs12635043(1),rs73086151(1),rs73086153(1),rs73086154(1),rs11130489(1),rs34851422(1),rs13071068(1),rs372771415(1),rs9311590(1),rs11713317(1),rs35953083(1),rs1585225(1),rs897966(1),rs12495172(1),rs1812146(1),rs13087971(1),rs17056290(1),3:55995735_TA_T(1),rs6763168(1),rs6797130(1),rs922003(1),rs6770904(1),rs1458056(1),rs1458059(1),rs11917737(1),rs9881130(1),rs5849120(1),rs13073082(1),rs13097006(1),rs11717188(1),rs11713587(1),rs2034916(1),rs13066051(1),rs11713228(1),rs13077670(1),rs34917685(1),rs386661158(1),rs9868630(1),rs4974114(1),rs4974115(1),rs4974155(1),rs6770141(1),rs73084796(1),rs9637478(1),rs4974157(1),rs734941(1),rs111375888(1),rs770806269(1),rs9819464(1),rs897964(1),rs732254(1),rs9878600(1),rs6799706(1),rs7356061(1),rs1023883(1),rs6806267(1),rs6445762(1),rs11714345(1),rs6783462(1),rs1379720(1),rs7641427(1),rs1350413(1),rs6766861(1),rs1976790(1),rs1976791(1),rs9809605(1),rs9827086(1),rs1914864(1),rs1914865(1),rs2873081(1),rs2125244(1),rs11431909(1),rs12233468(1),rs11720792(1),rs11709347(1),rs77508938(1),rs13084391(1),rs6806432(1),3:56035055_TA_T(1),rs11709483(1),rs5849124(1),rs13061634(1),rs13093416(1),rs11917067(1),rs11130494(1),rs35751923(1),rs9862661(1),3:56074807_GAGATATATAT_G(1),3:56076009_GA_G(1),rs7615948(1),rs11130496(1),rs7623143(1),rs1519029(1),rs4974162(1),rs6789050(1),rs13093077(1),rs34742957(1),rs13065489(1),rs1485673(1),rs1385691(1),rs2171072(1),rs12152425(1),rs13097220(1),rs1485670(1),rs4974167(1),rs13091322(1),rs1385690(1),rs7637114(1),rs2200432(1),rs13078548(1),rs13058777(1),rs4974169(1),rs17235410(1),3:56192107_GC_G(1),rs1352013(1),rs1352014(1),rs11716632(1),rs11917679(1),rs13088316(1),rs2316475(1),rs2316476(1),rs11712407(1),rs7633985(1),rs11917333(1),3:56199261_ATATAT_A(1),rs13100274(1),rs13061756(1),rs370040605(1),rs59469021(1),rs549799343(1),rs1376980(1),rs13097517(1),rs13098091(1),rs2046451(1),rs6445771(1),rs1376983(1),rs11719428(1),rs6764950(1),rs1452216(1),rs7616016(1),rs755322(1),3:56219179_GAAGCT_G(1),rs4974119(1),rs9830173(1),rs7635184(1),rs4974178(1),rs4974124(1),rs6786714(1),rs13087905(1),rs12639313(1),3:56234105_ATACCTATC_A(1),rs5849133(1),rs991334(1),rs991335(1),rs7628015(1),rs7649615(1),rs1452203(1),3:56237362_AT_A(1),rs4318528(1),rs17634512(1),rs13096822(1),rs9880422(1),rs13097694(1),rs4974181(1),3:56238924_GT_G(1),rs2316484(1),rs982477(1),rs7610622(1),rs6763223(1),rs6774658(1),rs10510784(1),rs10433620(1),rs2167619(1),rs2123182(1),rs17235431(1),3:56242341_TC_T(1),rs35138614(1),rs13084765(1),rs10433552(1),rs11707901(1),rs4974182(1),rs9847090(1),rs9809991(1),rs34235403(1),rs6771628(1),rs6805098(1),rs6445773(1),rs6445774(1),rs6445775(1),rs13082749(1),rs4277656(1),3:56248826_GC_G(1),rs4339082(1),rs144643882(1),rs12638701(1),rs12638752(1),rs6770764(1),rs6794583(1),rs6794606(1),rs55853651(1),rs13092369(1),rs13069942(1),rs55928895(1),rs13070591(1),rs13070314(1),rs1994295(1),rs1994294(1),rs4974184(1),rs13061788(1),rs115643506(1),rs114191404(1),rs115235348(1),rs9311599(1),rs1452220(1),rs73080547(1),rs11712770(1),rs11709589(1),rs1485677(1),rs1485678(1),rs1485679(1),rs4974185(1),rs1452208(1),rs1452209(1),rs1452210(1),3:56261457_TA_T(1),rs12490423(1),rs4974186(1),rs6782312(1),rs6445777(1),rs73080560(1),rs2316861(1),rs762405460(1),rs9880047(1),rs12488385(1),rs11130503(1),rs35721039(1),rs9867216(1),rs9810491(1),rs1947347(1),3:56270306_AT_A(1),rs9873480(1),rs1452222(1),rs11719222(1),rs7626886(1),rs7627149(1),rs13065887(1),rs17235452(1),rs4974127(1),rs4974128(1),rs7636668(1),rs11922083(1),rs7653658(1),rs7653768(1),rs13064390(1),rs13065094(1),rs13065193(1),3:56281352_AAT_A(1),rs13077690(1),rs530359813(1),rs11718962(1),rs11130505(1),rs17235466(1),rs35659930(1),rs62253587(1),rs6794479(1),rs4974188(1),rs901151(1),rs12485548(1),rs12495038(1),rs13081691(1),rs13081402(1),rs574890345(1),rs2123178(1),rs12630006(1),rs35110829(1),rs34770968(1),rs6781843(1),rs34392996(1),rs34484508(1),rs6770399(1),rs35341271(1),rs56135751(1),rs66697960(1),rs35102305(1),rs35215252(1),rs11919266(1),rs12633004(1),rs6783930(1),rs113062903(1),rs7640618(1),rs73086405(1),rs17825368(1),rs4325896(1),rs2123179(1),rs2123180(1),rs79713986(1),rs752524295(1),rs201906338(1),3:56307633_ATTT_A(1),rs6763275(1),rs12629096(1),rs11707881(1),rs41521744(1),rs11720894(1),rs2123181(1),rs60900173(1),rs60879071(1),rs1869158(1),rs1869159(1),rs12638786(1),rs34718158(1),rs5849140(1),rs62253617(1),rs17235494(1),rs34270989(1),rs12637784(1),rs73086420(1),rs11706502(1),rs7619653(1),rs17825379(1),rs36044157(1),rs11708280(1),rs11712446(1),rs13085545(1),rs11130508(1),rs11130509(1),rs11716710(1),rs13076397(1),rs13096861(1),rs56141627(1),rs56229179(1),rs11714882(1),rs34699897(1),rs9799155(1),rs11130510(1),rs34715192(1),rs6810245(1),rs4974133(1),rs4974193(1),rs34502592(1),rs11715774(1),rs11715860(1),rs11716723(1),3:56342822_GT_G(1),rs1869156(1),rs2873303(1),3:56344639_CT_C(1),rs370683995(1),rs11459314(1),rs11130512(1),rs544531432(1),rs62253627(1),rs13061518(1),rs11922800(1),rs4974197(1),rs1947348(1),rs7641157(1),rs7641435(1),rs7639248(1),rs11710376(1),rs11710542(1),rs34750355(1),rs35958142(1),rs11130513(1),rs6765986(1),rs35065678(1),rs750297(1),rs147976645(1),rs796210348(1),rs2316862(1),rs766695(1),rs34713833(1),3:56367726_AT_A(1),rs6777792(1),rs6790858(1),rs6793746(1),rs6791227(1),rs7638645(1),rs6781931(1),rs6797275(1),rs6784908(1),rs7637946(1),rs200857970(1),rs17825409(1),rs1349615(1),rs17825415(1),rs7641043(1),rs17825421(1),rs34407400(1),rs4974134(1),rs2123183(1),rs11708654(1),rs62255862(1),rs62255863(1),rs11130515(1),rs11130516(1),rs13093276(1),rs2316895(1),rs7653523(1),rs10433622(1),rs62255872(1),rs111692988(1),rs10433553(1),3:56382546_ATAC_A(1),rs13080589(1),3:56382987_AGAAAGAAAGAAG_A(1),rs11718664(1),3:56383940_C_CA(1),rs6807939(1),rs4974200(1),rs13098894(1),rs7652941(1),rs7610959(1),rs7611307(1),rs2316898(1),rs11427045(1),3:56389892_TTC_T(1),rs4974201(1),rs4974202(1),rs4974203(1),rs13083082(1),rs4974204(1),rs4974205(1),rs4974206(1),rs11924629(1),rs11921059(1),rs13078566(1),rs35977673(1),rs11920229(1),rs4974136(1),rs35835987(1),rs11130517(1),rs11710335(1),rs13089019(1),rs13094881(1),rs11713347(1),rs34158034(1),rs368278765(1),rs7644975(1),rs4076863(1),rs11711928(1),rs34825657(1),rs35866364(1),rs34967455(1),rs11929325(1),rs11718333(1),3:56410487_CA_C(1),rs6764375(1),rs11923975(1),rs35332984(1),rs6801008(1),rs6801010(1),3:56412599_TA_T(1),rs34064704(1),rs35947588(1),rs55952137(1),rs13098861(1),rs62255906(1),rs199788860(1),rs60634037(1),rs34046219(1),rs57737873(1),rs62255909(1),rs13064525(1),rs6773537(1),rs6770977(1),rs17235557(1),rs17235564(1),rs7628943(1),rs34018952(1),rs7615409(1),rs6802458(1),rs4974210(1),rs11707219(1),rs4246674(1),rs6776240(1),rs4475006(1),rs6445787(1),rs566484477(1),rs7637430(1),rs4246675(1),rs35033578(1),rs60814962(1),3:56431376_TAA_T(1),rs11711109(1),rs4974138(1),rs4974211(1),rs4974139(1),rs4974212(1),3:56433703_AT_A(1),3:56433703_AT_A(1),rs576109237(1),rs11922777(1),rs11925715(1),rs978978(1),rs978979(1),rs13097447(1),rs11715144(1),rs34051129(1),3:56555433_C_CA(1),rs10222462(1),rs10222449(1),rs1388251(1),rs28407059(1),rs35467279(1),rs35108861(1),rs6796348(1),rs1491166(1),rs7646924(1),rs13073181(1),rs12054450(1),rs60403809(1),3:56579963_AAAAG_A(1),rs13060115(1),rs13093662(1),rs13094234(1),rs17216671(1),rs35249078(1),rs17056878(1),3:56583412_AT_A(1),rs11706624(1),rs34781808(1),rs2054987(1),rs2054988(1),3:56598291_TA_T(1),rs2035798(1),rs7626378(1),rs13097030(1),rs9881005(1),rs9842283(1),rs10780037(1),rs6790915(1),rs6765870(1),3:56615155_ACTTCT_A(1),rs200957132(1),rs4974224(1),rs4093514(1),rs9883641(1),rs78584015(1),rs148823247(1),rs9881789(1),rs9881961(1),rs1352766(1),rs9985253(1),rs9985254(1),rs6805469(1),rs4681951(1),rs6798118(1),rs12489795(1),rs6785479(1),rs11927707(1)
6	1	rs772073926	25946633	2.12e-13	332	0	0	4	10	318	rs9295661(1),rs68183655(1),rs301400(1),rs301399(1),rs2769703(1),rs396050(1),rs34991172(1),rs13217797(1),rs9295663(1),rs35789010(1),rs13212936(1),rs6903257(1),rs5875056(1),rs2011472(1),rs2011465(1),rs9393654(1),rs4711090(1),rs2010291(1),rs932319(1),rs1074706(1),rs6932536(1),rs6900762(1),rs11402808(1),rs1883259(1),rs4711092(1),rs13191296(1),rs71544650(1),rs6911522(1),rs35436081(1),rs10105(1),rs11751287(1),rs9467576(1),rs9467577(1),rs9467578(1),rs9461199(1),rs68006638(1),rs34493019(1),rs561951055(1),6:25758970_CT_C(1),rs4236040(1),rs4145221(1),rs4712969(1),rs6902211(1),rs1892250(1),rs1892251(1),rs1937126(1),rs2328893(1),rs112613250(1),rs4712972(1),rs1892252(1),rs6456701(1),rs34991353(1),rs28412066(1),rs1954598(1),rs565466840(1),rs3949215(1),rs372403624(1),rs12201071(1),rs6910549(1),6:25781465_CAAAG_C(1),rs10946798(1),rs1892253(1),rs9467596(1),rs3923(1),rs5875066(1),rs13213957(1),rs2096386(1),rs9393670(1),rs139537655(1),rs10214468(1),rs28360585(1),rs13200921(1),rs3799346(1),rs942377(1),rs9467600(1),rs3799350(1),rs1324082(1),rs9467603(1),rs9467604(1),rs9461215(1),rs9461216(1),rs9467606(1),rs9467607(1),rs1924469(1),rs9467609(1),rs9467610(1),rs1951905(1),rs1575534(1),rs942378(1),rs9467613(1),rs9467614(1),rs9467615(1),rs13193685(1),rs7753366(1),rs754110006(1),rs9461218(1),rs6913879(1),rs9467616(1),rs6939997(1),rs6940698(1),rs766897945(1),6:25822134_GA_G(1),rs13201341(1),rs9467618(1),rs139576619(1),rs6456703(1),rs1408268(1),rs35875210(1),rs13199775(1),rs13200784(1),rs3757132(1),rs34351439(1),rs1165184(1),rs9461219(1),rs1324088(1),rs1324087(1),rs1165148(1),6:25846372_TG_T(1),rs1165191(1),rs6913795(1),rs1165189(1),rs9467621(1),rs1165187(1),rs1747551(1),rs185123354(1),rs9467622(1),rs1186313(1),6:25857074_CAA_C(1),rs1184802(1),rs762821291(1),rs1179087(1),rs1165169(1),rs1177441(1),rs1780966(1),rs1165168(1),rs1182814(1),rs9467623(1),rs1165167(1),rs1165165(1),6:25863018_TGAAAA_T(1),rs1165164(1),rs1165163(1),rs1165162(1),rs1165161(1),rs1165159(1),rs13211947(1),rs70977236(1),rs1165158(1),rs67554133(1),rs68194335(1),rs55912630(1),rs548987(1),rs523383(1),rs555460(1),rs556339(1),rs1165202(1),rs35912072(1),rs972087(1),rs10632274(1),rs501220(1),rs9467626(1),rs651578(1),rs13198474(1),rs34043431(1),rs774874029(1),rs36014129(1),rs629444(1),rs7766531(1),rs7750960(1),rs9467632(1),rs13214169(1),rs13208859(1),rs13220488(1),rs13207673(1),rs6903228(1),rs7748167(1),rs9461222(1),rs9467635(1),rs71544657(1),rs34525648(1),rs35169013(1),rs9461223(1),rs9295675(1),rs17526722(1),rs13195279(1),rs148714825(1),rs34804024(1),rs6931120(1),rs3734523(1),rs17586553(1),rs3884025(1),rs67844427(1),rs6940007(1),rs34233736(1),rs17586784(1),rs13202371(1),rs13202592(1),rs34116162(1),rs115648484(1),rs370416518(1),rs13192713(1),rs13193424(1),rs35778245(1),rs62394512(1),rs2051539(1),rs13191776(1),rs35069699(1),rs67491322(1),rs17587226(1),rs72832596(1),rs13196552(1),rs35116528(1),rs56294283(1),rs56195001(1),rs13203673(1),rs36012762(1),rs13212534(1),rs17528178(1),rs17587597(1),6:25987037_ACC_A(1),rs183879(1),rs13202688(1),rs13192365(1),rs35528636(1),rs116201501(1),rs72834617(1),rs71557312(1),rs13214280(1),rs72834623(1),rs13191445(1),rs16891235(1),rs41266779(1),rs3734528(1),rs34391493(1),rs35249036(1),rs28360595(1),rs10484433(1),rs34213356(1),rs10484435(1),rs34791189(1),rs13210041(1),rs35335639(1),rs35367169(1),rs71557315(1),rs13195692(1),rs35506517(1),rs3752417(1),rs67296946(1),rs60512607(1),rs13220395(1),rs35378061(1),rs16891261(1),rs35050608(1),rs1935234(1),rs16891264(1),rs71557316(1),rs34888489(1),rs34027471(1),rs7749414(1),rs13216785(1),rs34197618(1),rs61472021(1),rs13196986(1),rs13210399(1),rs141542804(1),rs1045537(1),rs6918586(1),rs13212652(1),rs35402046(1),rs13200888(1),rs2237228(1),rs35484309(1),rs9393686(1),rs72834677(1),rs66790453(1),rs779961821(1),rs13206501(1),rs68149500(1),rs16891315(1),rs35825164(1),rs13206443(1),rs13197334(1),rs13200797(1),rs16891334(1),rs198811(1),rs35902160(1),rs36109883(1),rs198806(1),rs140982014(1),rs3857546(1),rs7749823(1),rs1417998(1),rs34661691(1),rs17598658(1),rs13204572(1),rs34961555(1),rs4711107(1),rs10946812(1),rs10946813(1),rs6935803(1),rs6936006(1),6:26351504_CA_C(1),rs9467722(1),rs66972160(1),rs9348710(1),rs10946817(1),rs9393709(1),rs3734536(1),rs12199613(1),rs9688946(1),rs9379860(1),rs35249543(1),rs9379870(1),rs12214031(1),rs13218591(1),rs9467732(1),rs9467736(1),rs9467737(1),rs2076029(1),rs2072804(1),rs2237234(1),rs7356988(1),rs12663780(1),rs4712987(1),rs3799379(1),rs10456045(1),rs3208733(1),rs4320356(1),rs9366657(1),rs9379874(1),rs3846845(1),rs3846846(1)
6	1	rs9257800	29340743	2.17e-13	692	0	0	0	5	687	rs6930435(1),rs6903989(1),rs3117433(1),rs9257744(1),rs3130805(1),rs1014258(1),rs7745768(1),rs10447393(1),rs9257761(1),rs9257779(1),rs7754402(1),rs9257793(1),rs9257794(1),rs4713211(1),rs3930883(1),rs1555244(1),rs9257795(1),rs6934993(1),rs28751297(1),rs28749522(1),rs4713213(1),6:29339965_CA_C(1),rs10807053(1),rs34711872(1),rs3749971(1),rs9257802(1),6:29343927_CAAT_C(1),rs5003264(1),rs5003265(1),rs5003266(1),rs28359953(1),rs9257803(1),rs28359954(1),rs4576280(1),rs4598109(1),rs238885(1),rs9257805(1),rs238880(1),6:29348253_CAT_C(1),rs238878(1),rs238877(1),rs238875(1),rs1419640(1),6:29351485_CTG_C(1),rs238872(1),rs238871(1),rs3117443(1),rs3117444(1),rs3094556(1),rs3094555(1),rs238870(1),rs3094554(1),rs3129681(1),rs3094553(1),rs3094552(1),rs3094551(1),rs3094550(1),rs3094548(1),rs9257809(1),rs442694(1),rs429479(1),rs994321(1),rs437955(1),rs406511(1),rs720497(1),rs1419643(1),rs1419642(1),6:29396533_CAAAAAA_C(1),rs3094561(1),rs1535039(1),rs2021078(1),rs2023463(1),rs2523443(1),rs3094574(1),rs3117194(1),rs2143668(1),rs2107191(1),rs2746149(1),rs2206853(1),rs2746150(1),rs1233495(1),rs1234844(1),rs1233494(1),rs1233493(1),rs1233491(1),rs1233489(1),rs1233488(1),rs1233487(1),rs1233480(1),rs1233478(1),rs385816(1),rs3094569(1),rs2523432(1),rs2523431(1),rs408623(1),rs389419(1),rs404240(1),rs413670(1),rs1235162(1),rs1233396(1),rs926552(1),rs1233393(1),rs1233385(1),rs774694519(1),rs3095269(1),rs3095268(1),rs3095267(1),rs3095266(1),rs3131856(1),rs29218(1),rs3117289(1),rs3117318(1),rs3130249(1),rs3129073(1),rs1233367(1),rs3095271(1),rs29228(1),rs3095294(1),rs3129069(1),rs3130251(1),rs3095290(1),rs3129194(1),rs143499124(1),rs374317(1),rs375248(1),rs3094579(1),rs375984(1),rs376319(1),rs2535238(1),rs2747421(1),rs3129063(1),rs387642(1),rs387640(1),rs3129062(1),rs396660(1),6:29646425_TTCTA_T(1),rs35323664(1),rs448380(1),rs416568(1),rs448489(1),rs2747427(1),rs2747428(1),rs417764(1),rs3129058(1),rs2747429(1),rs365052(1),rs2747431(1),rs3117295(1),rs3117299(1),rs3129044(1),rs3117301(1),rs3095284(1),rs3131898(1),rs3117311(1),rs3117312(1),rs2747456(1),rs2747457(1),rs3095283(1),rs113340084(1),rs2747460(1),rs3131896(1),rs2535275(1),rs3131895(1),rs9258017(1),rs3129039(1),rs2535274(1),rs3131894(1),rs2907897(1),rs3129035(1),rs3116814(1),rs3116813(1),rs3129033(1),rs3129189(1),rs3116811(1),rs3131890(1),rs3129092(1),rs3131889(1),rs3129086(1),rs3129084(1),rs9258048(1),rs3131884(1),rs9258062(1),rs9258064(1),6:29666661_CA_C(1),rs9258068(1),rs3094734(1),rs3116804(1),rs3129072(1),rs9258074(1),rs9258076(1),rs9258077(1),rs9258078(1),rs9258079(1),rs9258083(1),rs9258086(1),rs9258087(1),rs9258088(1),6:29667828_TC_T(1),rs3116803(1),rs3116802(1),rs3129070(1),rs3131874(1),rs3129067(1),rs3129066(1),rs3129065(1),rs3131873(1),rs143539749(1),rs9258103(1),rs3116801(1),rs3116800(1),rs3116799(1),rs9258104(1),rs9258107(1),rs9258108(1),6:29669334_TA_T(1),rs114926615(1),rs3131872(1),rs2158290(1),rs2107203(1),rs3129061(1),rs3094732(1),rs3131871(1),rs3131870(1),rs3129056(1),rs3129055(1),rs3129048(1),rs3129047(1),rs3129046(1),rs3129042(1),rs3094731(1),rs3094730(1),rs3131868(1),rs3129037(1),rs3094729(1),rs3129036(1),rs3131867(1),rs796980236(1),rs34547361(1),rs3131866(1),rs3131865(1),rs141250560(1),rs3131864(1),rs3094725(1),rs3094724(1),rs1610588(1),rs1610589(1),rs1610742(1),rs1610744(1),rs34518698(1),rs734259(1),rs1632964(1),rs2517914(1),rs1632962(1),rs1736929(1),rs2517911(1),rs1632960(1),rs1632957(1),rs1736922(1),rs1419696(1),rs1628578(1),6:29695698_CT_C(1),rs885947(1),rs885946(1),rs885945(1),rs1633107(1),rs1633106(1),rs1610601(1),rs1610602(1),rs1736915(1),rs1633099(1),rs1633098(1),rs929160(1),rs929159(1),rs929158(1),rs1633096(1),rs1736905(1),6:29707943_GTAGT_G(1),6:29708904_TC_T(1),rs1610608(1),rs885944(1),rs885943(1),rs885942(1),rs885941(1),rs1610612(1),rs947819(1),rs1610615(1),rs1610617(1),rs1633088(1),rs1622223(1),rs1610735(1),rs1610621(1),rs1610625(1),rs1737077(1),rs1633065(1),rs1633063(1),rs1610629(1),rs1610729(1),rs1610633(1),rs370631(1),rs1633041(1),rs1737059(1),rs1737057(1),rs1737056(1),rs1737054(1),rs1737051(1),rs1737050(1),rs1737049(1),rs1612392(1),rs1737048(1),rs1737047(1),rs2735044(1),rs9258288(1),rs9258289(1),rs9258290(1),rs9258291(1),rs115635848(1),rs1737045(1),rs1737044(1),rs1737042(1),rs1737041(1),rs1737040(1),rs1737038(1),rs1737037(1),rs1737036(1),rs1737035(1),rs1737034(1),rs1737032(1),rs1737031(1),rs1737029(1),6:29737660_AG_A(1),rs1611270(1),rs1611271(1),rs1610726(1),rs1737025(1),rs885940(1),rs885939(1),rs885938(1),rs1610635(1),rs1610636(1),rs1610637(1),rs1610638(1),rs1737024(1),rs1611275(1),rs1610639(1),rs1419641(1),rs1633035(1),rs1633034(1),rs1633033(1),rs9258307(1),rs9258308(1),rs9258309(1),rs9258310(1),rs2844840(1),rs2844838(1),rs2844837(1),rs1633032(1),rs1618670(1),rs1615962(1),rs1633030(1),rs1614309(1),rs1633029(1),rs1633028(1),rs1633023(1),rs1633022(1),rs1633021(1),rs1633020(1),rs2735042(1),rs1633019(1),rs1633018(1),rs1737020(1),rs1737019(1),rs2508055(1),rs111734624(1),rs1611228(1),rs1611229(1),rs1611230(1),rs1611233(1),rs1611234(1),6:29748690_G_A(1),rs1611236(1),rs1611238(1),rs1611240(1),rs1611241(1),rs1611244(1),rs1611245(1),rs2517926(1),rs1611246(1),rs1611248(1),rs1611249(1),rs1611252(1),rs1611257(1),rs376354165(1),rs145043018(1),rs1611260(1),rs143525179(1),rs147376303(1),rs1611265(1),rs1611266(1),rs1611267(1),rs2394171(1),rs2893981(1),rs9258375(1),rs9258376(1),rs9258378(1),rs9258379(1),rs9258380(1),rs9258381(1),rs9258382(1),rs1633016(1),rs1002044(1),rs1002046(1),rs1737015(1),rs2743942(1),rs1737013(1),rs1633015(1),rs1633014(1),rs1611196(1),6:29758394_TTTC_T(1),rs1610643(1),rs1610644(1),rs1611208(1),rs1611209(1),rs1611212(1),rs1610646(1),6:29762339_TA_T(1),rs1633011(1),rs1737002(1),rs1633010(1),rs1633009(1),6:29763114_GATAT_G(1),rs3129185(1),rs34611144(1),rs1633007(1),rs1633006(1),rs1633005(1),rs1737000(1),rs1736999(1),rs1633004(1),rs1630969(1),rs1633002(1),rs1633001(1),rs1629068(1),rs1633000(1),rs1632999(1),rs1736997(1),rs1736996(1),rs1736994(1),6:29766785_CAGAG_C(1),rs1736991(1),rs28514417(1),rs28681418(1),rs1632998(1),rs11386659(1),rs28639584(1),6:29767202_CCACTG_C(1),rs1632997(1),rs1736987(1),rs1736986(1),rs1736985(1),rs1736983(1),rs909722(1),6:29768425_GAGA_G(1),rs1610708(1),rs1610709(1),6:29768515_AG_A(1),rs1610648(1),rs1610650(1),rs1610653(1),rs1610710(1),rs1610711(1),rs1610713(1),rs1610714(1),rs1610654(1),rs1610655(1),rs1610715(1),rs1611189(1),rs1610658(1),rs1610659(1),rs1610660(1),rs1610661(1),rs1611191(1),rs1611192(1),rs1611195(1),rs1632988(1),rs1632987(1),rs1632983(1),rs1632980(1),rs1624302(1),rs2248870(1),rs2248871(1),rs9258448(1),rs2523410(1),rs1632979(1),rs1736975(1),rs1736974(1),rs1736973(1),rs1736972(1),rs1632976(1),rs1736971(1),rs1736969(1),rs1736968(1),rs1736967(1),6:29777146_GA_G(1),rs1632973(1),rs1736966(1),rs2735029(1),6:29777624_AACTC_A(1),rs1736964(1),rs1736963(1),rs2517920(1),rs2517919(1),rs1611172(1),rs1611175(1),rs1610697(1),rs1610662(1),rs1610698(1),6:29778957_CTG_C(1),rs1611180(1),rs1610665(1),rs1610666(1),rs1610667(1),rs753544(1),rs1610700(1),rs1610702(1),rs1611184(1),rs1610673(1),rs1610674(1),rs1610704(1),rs1610707(1),rs1736959(1),rs1736958(1),rs1736957(1),rs1736955(1),rs1077432(1),6:29783064_G_A(1),6:29783219_T_A(1),6:29783529_G_A(1),6:29783660_C_T(1),6:29784317_C_T(1),6:29785149_A_C(1),rs1736950(1),rs1736948(1),6:29786644_A_G(1),6:29787300_G_T(1),rs1155143(1),rs1610675(1),rs1611155(1),rs1611158(1),rs1611159(1),6:29791859_AT_A(1),rs1611162(1),rs1611163(1),rs1611166(1),rs1611167(1),rs1611168(1),6:29792488_T_C(1),6:29792996_C_T(1),6:29793021_A_G(1),6:29793385_G_A(1),6:29793724_T_C(1),rs1736934(1),rs1628628(1),rs1130356(1),rs1049033(1),rs1611627(1),rs915670(1),rs1610696(1),rs1611139(1),rs1611143(1),rs1611144(1),rs1610682(1),6:29809382_C_T(1),rs1611136(1),6:29813380_C_T(1),rs1611750(1),6:29817617_A_G(1),rs34922185(1),rs2734988(1),rs2734986(1),rs2734985(1),6:29818699_ACT_A(1),rs2523762(1),rs2523761(1),rs2517870(1),rs2523760(1),rs2247504(1),rs2523759(1),rs2523758(1),rs2517869(1),rs2517868(1),rs9258588(1),rs7451408(1),rs1317834(1),rs9258593(1),rs9258594(1),rs114088589(1),rs7451468(1),rs3892860(1),rs2428509(1),rs9280724(1),rs35582354(1),rs2508052(1),rs2508051(1),rs9258606(1),rs9258607(1),rs9258608(1),rs9258609(1),rs34828885(1),rs9258610(1),rs5013087(1),rs5013088(1),rs5013089(1),rs5013091(1),rs5013092(1),rs5013093(1),rs5013094(1),rs9258621(1),rs3128910(1),rs2734984(1),rs2734983(1),rs2517866(1),rs3094176(1),rs2247719(1),rs2734981(1),6:29821828_CTCA_C(1),rs9258636(1),6:29821896_G_A(1),rs2517862(1),rs2517861(1),rs9258642(1),rs9258645(1),rs9258651(1),rs9258652(1),6:29822521_A_G(1),rs2517859(1),rs2517857(1),rs2517856(1),rs3094173(1),rs2517855(1),6:29823800_G_T(1),6:29823883_A_G(1),6:29824183_T_C(1),6:29824340_G_C(1),6:29824771_G_A(1),6:29824826_AAAAAG_A(1),6:29824826_AAAAAG_A(1),6:29824836_AAAG_A(1),6:29824844_AT_A(1),6:29825219_AG_A(1),rs1611673(1),6:29825434_A_G(1),6:29825510_A_G(1),6:29826726_T_A(1),6:29826907_G_A(1),6:29827149_C_T(1),6:29827332_C_T(1),rs1611698(1),rs1611701(1),rs1611703(1),rs1611706(1),6:29829198_GAAA_G(1),rs1611713(1),rs1611714(1),rs1611716(1),rs1611718(1),rs1611721(1),rs1611723(1),rs1611725(1),rs1611727(1),rs1611736(1),rs1611738(1),rs1611740(1),rs1611744(1),rs1611745(1),rs1611746(1),rs1611747(1),6:29832721_TC_T(1),rs150961114(1),rs2734977(1),rs2517827(1),rs200676212(1),rs2734974(1),rs2517826(1),6:29834472_C_T(1),6:29834805_A_G(1),6:29836065_C_T(1),6:29836463_C_T(1),6:29836647_G_C(1),6:29837158_C_T(1),rs885932(1),rs1611645(1),rs1611647(1)
11	1	11:32348860_CTT_C	32348860	2.93e-13	68	0	0	0	10	58	rs7130067(1),rs2900665(1),rs10835877(1),rs7940705(1),rs2224037(1),rs11031689(1),rs727478(1),rs10835878(1),rs2057177(1),rs2057176(1),rs2057175(1),rs764669(1),rs6484565(1),rs6484566(1),rs7931182(1),rs4391791(1),rs2207551(1),rs2224036(1),rs7113474(1),rs2180103(1),rs2418591(1),rs7121657(1),rs6484567(1),rs12574217(1),rs1474845(1),rs2180102(1),rs12574256(1),rs12574511(1),rs2224034(1),rs2207550(1),rs11031693(1),rs16923064(1),rs12224688(1),rs72638188(1),rs57402804(1),rs11031705(1),rs12422056(1),rs11031706(1),rs11600188(1),rs11031708(1),rs910515(1),rs7934939(1),rs757119902(1),rs11600625(1),rs7951016(1),rs75895572(1),rs11031715(1),rs11031718(1),rs7924571(1),rs12802125(1),rs11031721(1),rs12418834(1),rs7106151(1),rs2144327(1),rs12419303(1),rs12807010(1),rs12788774(1),rs11031734(1),rs35432016(1),rs7103098(1),rs12285677(1),rs139216320(1),rs34125747(1),rs4963212(1),rs7479694(1),rs4963213(1),rs4963214(1),rs9787781(1)
16	1	rs17111	84857244	3.98e-13	28	0	0	0	0	28	rs11149686(1),rs4783076(1),rs4783077(1),rs8058664(1),rs8063190(1),rs11645298(1),rs10871288(1),rs8060099(1),rs4783078(1),rs931536(1),rs7403974(1),rs2172623(1),rs28437095(1),rs9936237(1),rs1874013(1),rs1874014(1),rs8057998(1),rs4238713(1),rs9939197(1),rs2326397(1),rs4238714(1),rs4782660(1),rs4783079(1),rs4782661(1),rs2131754(1),rs2131755(1),rs11859343(1),rs11859415(1)
6	1	rs1294421	6743149	7.46e-13	60	0	0	0	0	60	rs34995467(1),rs10688932(1),6:6730462_TA_T(1),rs201061(1),rs1294400(1),rs744056(1),rs737449(1),rs746453(1),rs1294404(1),6:6735331_TG_T(1),rs35075438(1),rs912056(1),rs5874051(1),rs912057(1),rs781083431(1),rs1294405(1),rs1294406(1),rs1294407(1),rs1294409(1),rs1294410(1),rs1294411(1),rs1294412(1),rs1294413(1),rs1294414(1),rs1294415(1),rs1294416(1),rs772335715(1),rs1294417(1),rs1294418(1),rs1294419(1),rs1294420(1),rs112497144(1),rs1024245(1),rs1024246(1),rs1294423(1),rs1294424(1),rs1294425(1),rs1294426(1),rs1294427(1),rs1294428(1),rs1294429(1),rs1294430(1),rs1745341(1),rs34688550(1),rs1294431(1),rs1294432(1),rs1294433(1),rs1294434(1),rs1294435(1),rs1294436(1),rs750996135(1),rs34672582(1),rs9504915(1),rs1294437(1),rs201599010(1),rs1294439(1),rs2181398(1),rs9405973(1),rs9378478(1),rs4959406(1)
6	1	rs1811197	31327660	8.65e-13	1464	3	22	166	354	919	rs2844657(1),rs3132577(1),rs9257005(1),rs9262261(1),rs9262262(1),rs9262263(1),rs2844656(1),rs2535341(1),6:30838065_CA_C(1),rs2535340(1),rs2517572(1),rs1264326(1),rs1264325(1),rs1264324(1),rs1264322(1),rs1264321(1),rs1264319(1),rs1264318(1),rs886422(1),rs1049633(1),6:30871259_CTTTTTTTTTTTT_C(1),rs1264313(1),rs1264312(1),rs1264310(1),rs886420(1),rs1264308(1),rs1264304(1),rs4678(1),rs3094088(1),rs3095155(1),rs3095154(1),rs3095153(1),rs3131787(1),rs3095152(1),rs3095151(1),rs2253718(1),rs3131921(1),6:30909382_ACCTG_A(1),rs3132581(1),rs3130781(1),rs3130782(1),rs3094086(1),rs3132580(1),rs3094085(1),6:30923411_CG_C(1),rs3095156(1),rs3131934(1),rs3131783(1),rs2532923(1),rs3095089(1),rs3095148(1),rs2394437(1),rs3095086(1),rs3095085(1),rs2394436(1),rs3131781(1),rs3131932(1),rs3132579(1),rs3131931(1),rs2844680(1),rs3094084(1),rs2517425(1),rs1634713(1),rs1634714(1),rs1625781(1),rs886403(1),rs374842472(1),rs1632864(1),rs1632863(1),rs1632860(1),rs1634715(1),rs1634716(1),rs1632857(1),rs1632856(1),rs1632855(1),rs1634718(1),rs142333235(1),rs1634719(1),rs1634721(1),rs36003816(1),rs1634724(1),rs1634725(1),rs1634726(1),rs1345230(1),rs1628680(1),rs1419664(1),rs9262549(1),rs4248153(1),rs2517549(1),rs2517546(1),rs2523901(1),rs2517544(1),rs2508015(1),rs2523877(1),rs2844647(1),rs2248386(1),rs2517540(1),rs2523875(1),rs2844646(1),rs9262572(1),rs9262573(1),rs3131926(1),6:31014541_TCTCGCA_T(1),rs2517536(1),rs2844645(1),rs2844644(1),rs3130574(1),rs2523867(1),rs2251830(1),rs2523866(1),rs2844643(1),rs2523865(1),rs2523864(1),rs2523863(1),rs3131920(1),rs2523861(1),rs2517530(1),rs2844642(1),rs2428517(1),rs9262613(1),rs2428516(1),rs2523857(1),rs2517527(1),rs2523856(1),rs9281123(1),rs3131788(1),rs2517501(1),rs3094089(1),rs3131794(1),6:31037872_TTTTC_T(1),rs3094671(1),rs2523860(1),rs3132562(1),rs3095311(1),rs2535310(1),rs2535303(1),6:31055536_TATC_T(1),rs9263484(1),rs3130958(1),rs9263489(1),rs3130544(1),rs2535296(1),rs3094087(1),rs2535294(1),rs3130545(1),rs3095306(1),rs2535288(1),rs2517443(1),rs2517440(1),rs2517427(1),rs2517423(1),rs2535287(1),rs3130968(1),rs3130969(1),rs3095305(1),rs3130970(1),rs3064759(1),rs2429721(1),rs2517414(1),rs2517410(1),rs2394877(1),rs2394878(1),6:31066627_GACA_G(1),rs144846110(1),6:31066736_GA_G(1),rs2263308(1),rs2263309(1),rs3064787(1),rs2517403(1),6:31067074_TTTTTATTTCA_T(1),rs9263519(1),rs9263521(1),rs2394417(1),rs9263523(1),rs9263524(1),rs9263525(1),rs9263526(1),rs9263527(1),rs4371876(1),rs9263529(1),rs9263530(1),rs9263531(1),rs9263532(1),rs9263533(1),rs9263534(1),rs9263535(1),rs9263536(1),rs9263537(1),rs3130547(1),rs3130549(1),rs3130971(1),rs2535286(1),rs2535285(1),rs2535284(1),rs2535283(1),rs2517558(1),rs2517557(1),rs2535282(1),rs2517556(1),rs2517555(1),rs3130550(1),rs3130551(1),rs9263556(1),rs9263557(1),rs9263558(1),rs9263559(1),rs9263562(1),rs9263564(1),6:31069455_AAAAAAAATTTTC_A(1),rs9263565(1),rs9263566(1),rs9263567(1),rs9263568(1),rs9263569(1),rs9263570(1),rs9263571(1),rs9281206(1),rs9263573(1),rs9263574(1),rs9263575(1),rs6919169(1),rs3095303(1),rs2844638(1),rs2394415(1),rs2535281(1),rs2517541(1),rs2508011(1),rs2508010(1),rs9263588(1),rs9263590(1),rs9263592(1),rs9263593(1),rs9263594(1),rs147933910(1),rs9263595(1),rs9281208(1),rs9263596(1),rs9263598(1),rs9263599(1),rs9263601(1),rs9263603(1),rs9263604(1),rs2535280(1),rs2517526(1),6:31072014_GC_G(1),rs2844637(1),6:31072398_TTGAGG_T(1),rs2508009(1),rs9263608(1),rs9263609(1),rs9263610(1),rs9263613(1),rs9263614(1),rs9263615(1),rs9263617(1),rs9263619(1),rs9263620(1),rs2517496(1),rs4947300(1),rs7381897(1),rs6457327(1),rs2517485(1),rs2517484(1),rs2844636(1),rs1064191(1),rs2844635(1),6:31075601_GTTT_G(1),rs9263626(1),rs9263627(1),rs9263628(1),rs9263629(1),rs9263631(1),rs2517417(1),rs2535277(1),rs2517529(1),rs199806184(1),rs2517522(1),rs1265066(1),rs1265063(1),rs1265062(1),rs1265061(1),rs1265059(1),rs1265058(1),rs1265056(1),rs3132556(1),rs1268928(1),rs2233987(1),rs2233986(1),rs1265055(1),rs2233980(1),rs2233974(1),rs1265050(1),rs2233959(1),rs2233956(1),rs3094222(1),rs1265046(1),rs3130975(1),rs3130976(1),rs3130977(1),rs3130552(1),rs3130978(1),rs3130979(1),rs3130553(1),rs3130554(1),rs3095300(1),rs3095298(1),rs3094220(1),rs3094216(1),rs34182778(1),rs3130985(1),rs3130988(1),rs3132550(1),rs3095318(1),rs3095315(1),rs3130556(1),rs3130557(1),rs9263708(1),rs3131006(1),rs3132541(1),rs548139121(1),rs3130562(1),rs3130564(1),rs3132568(1),rs3130566(1),rs3132566(1),rs3094669(1),rs3131010(1),rs1265094(1),rs1265092(1),rs199773024(1),rs9281222(1),rs35590798(1),rs2844639(1),rs1265087(1),rs9281226(1),rs1265086(1),rs2523834(1),rs2523833(1),rs1576(1),rs1265081(1),rs1265080(1),rs1265079(1),rs1265078(1),rs130079(1),rs1265076(1),rs746646(1),rs746647(1),rs1265071(1),rs1265069(1),rs1265067(1),rs130071(1),rs3132534(1),rs1265114(1),rs1265112(1),rs2517985(1),rs1265111(1),6:31121358_TTTTTA_T(1),rs3094662(1),rs130076(1),rs130065(1),rs720466(1),rs1150765(1),rs7750641(1),6:31136015_CTT_C(1),rs1062630(1),rs3094191(1),rs1265159(1),rs1265158(1),rs887468(1),rs1265157(1),rs3132514(1),rs887465(1),rs9404937(1),rs3130505(1),rs143970276(1),rs3130457(1),rs3130507(1),6:31147607_CAT_C(1),rs3095236(1),rs3998423(1),rs3130508(1),rs3131016(1),6:31152975_CT_C(1),rs3134788(1),rs3131015(1),rs3095240(1),rs3130458(1),rs3130510(1),rs3130459(1),rs4713443(1),rs4713444(1),rs1265181(1),rs7755428(1),rs7741806(1),rs7742179(1),rs7764794(1),rs4711259(1),rs1265178(1),rs1265177(1),rs7762933(1),rs4713446(1),rs4713447(1),rs7743722(1),rs3134786(1),rs3094612(1),rs9500882(1),rs28362333(1),rs28362335(1),rs28362336(1),rs9500883(1),rs9501075(1),rs200659204(1),rs3130465(1),rs9404981(1),rs9404982(1),rs9468891(1),rs9501077(1),rs3868075(1),rs9366768(1),rs9380224(1),rs10947144(1),rs9295962(1),rs9295963(1),rs9295964(1),rs9279018(1),rs9366770(1),rs9263872(1),rs9263873(1),rs3132510(1),rs1619179(1),rs3132506(1),rs4410769(1),rs3130511(1),rs3130953(1),rs4457201(1),rs3132505(1),rs9263927(1),rs9263928(1),rs9263929(1),rs9263931(1),rs9263933(1),6:31178644_CA_C(1),rs9263936(1),rs3134785(1),rs9263938(1),rs9263940(1),6:31180351_CA_C(1),rs9263944(1),rs9263947(1),rs9263952(1),rs9263953(1),rs35965523(1),rs9263956(1),rs572394092(1),rs3132502(1),rs3869109(1),rs3130514(1),rs9263960(1),rs9281263(1),rs9263964(1),rs9263967(1),rs9263968(1),rs3130467(1),rs9263978(1),6:31188152_TAAATAAAATAAAATA_T(1),rs9263980(1),rs3130517(1),rs9263986(1),rs1639110(1),rs3130949(1),rs1793895(1),rs3130948(1),rs1639109(1),rs2394886(1),rs3095251(1),rs6928399(1),6:31195674_TC_T(1),rs6933647(1),rs6934133(1),rs6933818(1),rs10807083(1),rs7768955(1),rs7769059(1),rs7769211(1),rs3130946(1),rs3130945(1),rs1639108(1),rs3130944(1),rs3130522(1),rs3130943(1),rs1793894(1),rs3134784(1),rs3130523(1),rs28397288(1),rs3130942(1),rs3130470(1),rs3130471(1),rs3130524(1),rs3134781(1),rs3130940(1),rs200252198(1),rs3130938(1),rs3130937(1),rs3130936(1),rs3134779(1),6:31198937_CAAAG_C(1),rs3130473(1),rs11967684(1),rs3134778(1),rs3134777(1),rs113263070(1),rs3130529(1),rs3134776(1),rs3130699(1),rs3134775(1),rs3132531(1),rs3134774(1),rs3132530(1),rs3132529(1),rs9264086(1),rs6927080(1),rs3132521(1),rs3132515(1),rs3130530(1),rs3130713(1),rs3134768(1),rs2394894(1),rs2394895(1),rs28397298(1),rs3132495(1),rs3134762(1),rs1639105(1),rs3130424(1),rs1793893(1),rs9264182(1),rs9264185(1),rs2394941(1),rs2394944(1),rs2894195(1),rs3130440(1),rs2394946(1),rs1793891(1),rs1639112(1),rs1793890(1),rs1793889(1),rs9264292(1),rs2524130(1),rs2844630(1),rs2428535(1),rs4570007(1),rs3130443(1),rs3130444(1),rs2524122(1),rs2844627(1),rs2844626(1),rs2245738(1),rs2245822(1),rs2524117(1),rs2853962(1),rs2524116(1),rs2524114(1),rs2524113(1),rs2524112(1),rs2524111(1),rs2853961(1),rs2844624(1),rs2524108(1),rs2853960(1),rs9264490(1),rs2524107(1),rs2853958(1),rs2246085(1),rs2248880(1),rs2248885(1),rs2248902(1),rs2853956(1),6:31235372_CA_C(1),rs2853953(1),rs9264579(1),rs2853952(1),rs2524098(1),rs2524097(1),rs9264586(1),rs9264587(1),rs1049281(1),rs3189472(1),rs1130538(1),rs1130592(1),6:31236715_GC_G(1),rs1094(1),rs1049709(1),rs3998381(1),rs2394960(1),rs2394961(1),rs9264594(1),rs2894204(1),rs1130838(1),rs35708511(1),rs9264596(1),rs9264597(1),rs2523609(1),rs68094471(1),rs66772001(1),rs67827555(1),rs56010430(1),rs66459704(1),rs68037221(1),rs66620546(1),rs75141084(1),rs3819287(1),6:31237575_TCA_T(1),rs9264606(1),rs9264608(1),rs9264609(1),rs9264610(1),rs2074497(1),rs1050105(1),rs1050106(1),rs41540512(1),rs41556617(1),rs1050147(1),rs9264622(1),6:31237931_CAGA_C(1),rs9264623(1),rs9264624(1),rs9264625(1),rs9264626(1),rs9264627(1),rs2308628(1),rs1131014(1),rs1131015(1),rs2308622(1),rs707908(1),rs1050317(1),rs1050320(1),rs1050716(1),rs1050344(1),rs9264636(1),rs9264637(1),rs9264638(1),rs9264640(1),rs9264643(1),rs9264645(1),rs9264646(1),rs9264647(1),rs17884428(1),rs9264652(1),rs9264653(1),rs2308604(1),rs9264663(1),rs9264664(1),6:31239270_GATCCA_G(1),rs9264665(1),rs28626310(1),rs1050451(1),rs2308527(1),rs2308525(1),rs7767581(1),rs9264674(1),rs2524094(1),rs2844622(1),rs2524093(1),rs2524092(1),6:31240246_TCTC_T(1),rs2524091(1),6:31240307_TACCTC_T(1),rs2523599(1),rs6900444(1),rs2524086(1),rs2853949(1),rs7764413(1),rs2524080(1),rs2844619(1),rs2524078(1),rs3134745(1),rs2844614(1),rs2844613(1),rs2844612(1),rs2844611(1),rs2524074(1),rs35777809(1),rs2524069(1),rs2853947(1),rs2524067(1),rs2524065(1),rs2844609(1),rs2853945(1),rs2853944(1),rs2853942(1),rs2253491(1),rs35496338(1),rs9348859(1),rs2844604(1),rs9468914(1),rs2524059(1),rs2844603(1),rs28367589(1),rs2853938(1),rs9461682(1),rs2524054(1),rs2524053(1),rs2853935(1),rs2524052(1),rs2853933(1),rs2853931(1),rs9468922(1),rs2853928(1),rs2524040(1),rs2844595(1),rs9468925(1),rs28367595(1),rs2524163(1),rs2524161(1),rs2524159(1),rs9468926(1),rs2524157(1),rs2524156(1),rs2213140(1),rs2243866(1),rs2243868(1),rs3873380(1),rs2524143(1),rs2524142(1),rs2524139(1),rs2524137(1),rs2524129(1),rs2247056(1),rs3905495(1),rs17192526(1),rs2524095(1),rs2853922(1),rs17198923(1),rs17192554(1),rs28367600(1),rs2524089(1),rs2853921(1),rs2524060(1),rs35185224(1),rs9380240(1),rs2524066(1),rs9366778(1),rs1960278(1),rs9468936(1),rs9257063(1),rs113683492(1),6:31270103_CTG_C(1),rs9468937(1),rs9468939(1),rs6908171(1),rs28367684(1),rs7750963(1),rs9264873(1),rs6457374(1),rs6457375(1),rs3873386(1),rs6931332(1),rs9348865(1),rs1005599(1),rs1005247(1),6:31283759_TA_T(1),rs9264995(1),rs1634741(1),rs7748141(1),rs114046333(1),rs9265490(1),6:31298375_GA_G(1),rs111743557(1),rs9265628(1),rs9265645(1),rs4947307(1),rs4947308(1),rs9265745(1),rs28752874(1),rs28752875(1),rs28752877(1),rs28752878(1),rs28752879(1),rs9265747(1),rs28752880(1),rs28752881(1),rs6919086(1),rs28752882(1),rs28752883(1),rs28752884(1),rs28752885(1),rs28367781(1),rs28367783(1),rs28367784(1),rs28752886(1),rs28752887(1),rs1634775(1),rs28752889(1),rs28752890(1),rs28752891(1),rs28752892(1),rs28367785(1),rs28367786(1),rs28752893(1),rs28752894(1),rs28752895(1),rs7452226(1),rs28752896(1),rs28367787(1),rs28367790(1),rs28367791(1),rs28752898(1),rs28752899(1),rs28752900(1),rs28752901(1),rs28752902(1),rs28752903(1),rs28752904(1),rs28752905(1),rs28752906(1),rs28752907(1),rs28752908(1),rs28752909(1),rs28752912(1),rs28752913(1),rs28752914(1),rs28752915(1),rs28752917(1),rs28752918(1),rs28752919(1),rs28752920(1),rs28752921(1),rs28752922(1),rs28752923(1),rs28752925(1),rs28752926(1),rs112341420(1),rs28752927(1),rs1634772(1),rs28752928(1),rs28752929(1),rs28752931(1),rs28752932(1),rs28752935(1),rs28752936(1),rs28752937(1),rs28752938(1),rs28752939(1),rs1634769(1),rs28367792(1),rs28752940(1),rs28752941(1),rs28752943(1),rs111729358(1),rs28752944(1),rs28752947(1),rs28752948(1),rs28752949(1),rs1634767(1),6:31304653_TGCAGTGGG_T(1),rs114709589(1),rs28752952(1),rs28752953(1),rs28752955(1),rs28367793(1),rs28367795(1),rs28367802(1),rs28367804(1),rs1634764(1),rs28367814(1),rs28367815(1),rs28367816(1),rs28367817(1),rs28367819(1),rs28367820(1),rs28367821(1),rs28367822(1),rs28367824(1),rs28367825(1),rs28367826(1),rs28367827(1),rs28367828(1),rs28367829(1),rs28367830(1),rs1631951(1),rs28367831(1),rs28367832(1),rs28752956(1),rs113141328(1),rs28752959(1),rs1634797(1),rs28752960(1),rs28752962(1),rs28752963(1),rs28752965(1),rs28752966(1),rs9265772(1),rs28752967(1),rs28752969(1),rs28752970(1),6:31306172_AG_A(1),rs28752971(1),rs28752972(1),rs9265773(1),rs28752973(1),rs7744057(1),rs28752975(1),rs28752977(1),rs28752978(1),rs28752979(1),rs28752980(1),rs1625792(1),rs28752981(1),rs28752982(1),rs28752983(1),rs28752984(1),rs28752985(1),rs9265776(1),rs28752986(1),rs28752987(1),rs28752989(1),rs28752990(1),rs28752991(1),rs28752992(1),rs28752993(1),rs28752994(1),rs1634753(1),rs28752995(1),rs28752997(1),rs28752998(1),rs375326(1),rs28752999(1),rs2854022(1),rs28753000(1),rs28753001(1),rs28367833(1),rs28367834(1),rs28367835(1),rs28753002(1),rs28753003(1),rs28753004(1),rs28753009(1),rs28753010(1),rs28753011(1),rs28753013(1),rs28753015(1),rs28753016(1),rs28753017(1),rs28753018(1),rs28753019(1),rs12665338(1),rs113534555(1),6:31307356_CT_C(1),rs4257854(1),rs4401661(1),6:31307472_CT_C(1),rs12665374(1),rs12664125(1),rs28753034(1),rs28753049(1),rs28753052(1),rs9265789(1),rs28753057(1),rs28753066(1),rs2854019(1),rs2854018(1),rs9265797(1),rs28771380(1),rs402175(1),rs28771384(1),rs1634776(1),rs35730874(1),rs28367845(1),rs35776891(1),rs28367860(1),rs6924925(1),rs6929110(1),rs6929132(1),rs6909312(1),rs6929502(1),rs3132474(1),rs28380804(1),rs9265810(1),rs9265811(1),rs28380825(1),rs34504162(1),rs28771395(1),rs2854011(1),rs9265827(1),rs9265830(1),rs9265831(1),rs2394976(1),rs2256747(1),rs2256750(1),rs2844589(1),rs4521636(1),rs3134792(1),rs4260781(1),rs2854010(1),rs2854008(1),rs9265857(1),rs2394978(1),rs2394979(1),rs2394980(1),rs2394981(1),rs2394982(1),rs9265878(1),rs2442732(1),rs9265884(1),rs9265885(1),rs9265886(1),rs7450305(1),rs9265908(1),rs9265910(1),rs2854005(1),rs12175330(1),rs7749555(1),rs2507998(1),rs2507997(1),rs5021845(1),rs9265937(1),rs9391720(1),rs28771421(1),rs9265938(1),rs9265939(1),rs28771422(1),rs9265940(1),rs9265942(1),rs9265946(1),rs9265948(1),rs28771425(1),rs9265949(1),rs9265958(1),rs111721712(1),rs9265961(1),rs9265964(1),rs9265965(1),rs2523625(1),rs9265967(1),rs9265968(1),rs9265969(1),rs2523623(1),rs9265971(1),rs9265972(1),rs9265973(1),rs9265974(1),rs9265976(1),rs9265977(1),rs9265978(1),rs9265979(1),rs9265982(1),rs9265984(1),rs9265985(1),rs9265986(1),rs9265987(1),rs9265990(1),rs9265993(1),rs9265994(1),rs9265998(1),rs9266001(1),rs2923008(1),rs3016017(1),rs2923007(1),rs2596510(1),rs2596508(1),rs9266043(1),rs2854002(1),rs2596505(1),rs2596504(1),rs9266053(1),rs9266054(1),rs2507995(1),rs2442729(1),rs9266065(1),rs9266066(1),rs9266070(1),rs2442727(1),rs9266076(1),rs36057735(1),rs2442723(1),rs2442722(1),rs35506574(1),rs2596500(1),rs2523607(1),rs70990234(1),rs2596495(1),6:31323500_CCT_C(1),rs4990036(1),rs11423052(1),rs1131285(1),rs9266141(1),rs4999718(1),rs2507989(1),rs1131215(1),rs1065386(1),rs1050570(1),rs1050556(1),rs9266178(1),rs9266193(1),rs9266194(1),rs9266197(1),rs1131159(1),rs1131156(1),rs1050458(1),rs9266206(1),rs9266207(1),rs9266209(1),rs9266210(1),rs9266211(1),rs2596487(1),rs9266216(1),rs9266217(1),rs9266218(1),rs9266219(1),rs9266221(1),rs9266222(1),rs9266223(1),rs9266224(1),6:31325235_CA_C(1),rs9266227(1),rs9266228(1),rs9266229(1),rs9266230(1),rs9266231(1),6:31325403_AC_A(1),rs9266232(1),rs9266233(1),rs9266234(1),rs9266235(1),rs9266236(1),rs9266237(1),rs9266238(1),rs9266239(1),rs9266240(1),rs9266241(1),rs9266242(1),rs9266243(1),rs9266244(1),rs9266245(1),rs74618856(1),rs9266247(1),rs9266248(1),rs9266250(1),rs9266252(1),rs28694041(1),rs9266255(1),rs9266256(1),rs9266257(1),rs2853999(1),rs4947311(1),rs2523598(1),rs9378248(1),rs2596475(1),6:31326522_GC_G(1),rs2523596(1),rs9266277(1),rs2523595(1),rs2523594(1),rs2523593(1),rs1894743(1),rs2395475(1),rs2249935(1),rs2523589(1),rs2395476(1),rs2523587(1),rs2523585(1),rs2523584(1),rs2523583(1),rs2523582(1),rs2523579(1),rs2523578(1),rs2523573(1),rs2596544(1),rs2596545(1),rs2596546(1),rs2596547(1),rs2523571(1),rs2523569(1),rs2523568(1),rs2523567(1),rs2250284(1),rs2250293(1),rs2523563(1),rs2523562(1),rs2250399(1),rs2523552(1),rs2844583(1),rs2853997(1),rs2523549(1),rs2844581(1),rs2523546(1),rs2853995(1),rs2428490(1),rs2523544(1),rs2844578(1),rs2844577(1),rs2844574(1),rs2523540(1),rs2596430(1),rs2844573(1),rs2844572(1),rs2844571(1),rs2922994(1),rs2844570(1),rs2156874(1),rs2596432(1),rs2844569(1),rs2523533(1),rs2253908(1),rs2523531(1),rs2853990(1),rs2853989(1),6:31337430_TTTTTCCGTTCAGGCATATCC_T(1),rs2853986(1),rs2523524(1),rs2844559(1),rs2905719(1),rs2442736(1),rs2442735(1),6:31346849_CG_C(1),rs9266633(1),rs9266637(1),rs9266638(1),rs3094600(1),rs2844542(1),rs2596570(1),rs9266669(1),rs4143332(1),rs4143333(1),6:31348830_TA_T(1),6:31348832_TA_T(1),rs9266721(1),rs3020582(1),rs2442751(1),rs2442749(1),rs2844531(1),rs2596565(1),rs2844530(1),rs3997968(1),rs4461774(1),rs762460(1),rs2428481(1),6:31363431_AAAAC_A(1),rs2251396(1),rs2523457(1),rs2523454(1),rs2523451(1),rs2523495(1),rs2853975(1),rs3132472(1),rs374074536(1),6:31402666_TAC_T(1),rs3128980(1),rs3128981(1),rs3132473(1),rs3093958(1),rs9267091(1),6:31414051_CTTTTT_C(1),rs9267092(1),rs9267093(1),rs140907125(1),rs369250631(1),rs146511072(1),rs9267098(1),rs9267101(1),rs9267102(1),rs9267103(1),rs9267104(1),rs9267105(1),6:31415876_TG_T(1),rs9267110(1),rs9267111(1),6:31416662_CA_C(1),rs141493522(1),rs3128982(1),rs3099837(1),rs3099836(1),rs3130900(1),rs3131623(1),rs3130901(1),rs3132471(1),rs3130902(1),rs2259384(1),rs3131622(1),6:31420649_CACATA_C(1),rs3093973(1),rs3130903(1),rs3130475(1),rs3130906(1),rs3131621(1),rs34970630(1),rs3093956(1),rs9267123(1),rs146648476(1),rs3130477(1),rs3094228(1),rs3132089(1),rs3099839(1),rs3094605(1),rs3099840(1),rs3132090(1),rs3130907(1),rs3094014(1),rs3128986(1),rs3131620(1),rs3094604(1),rs3128987(1),rs3131619(1),rs3094013(1),rs3094012(1),rs3131618(1),rs2518028(1),rs3131617(1),rs3131643(1),rs3099843(1),rs3099844(1),rs3130908(1),rs3130909(1),rs3131642(1),rs3132470(1),rs3094011(1),rs3094010(1),6:31456679_TG_T(1),rs9267287(1),rs3130923(1),rs3094005(1),rs3095233(1),rs3130616(1),rs3134900(1),rs3130614(1),rs3130612(1),rs9267445(1),rs3132455(1),rs3093988(1),rs3093987(1),rs2516482(1),rs35405369(1),rs11796(1),rs1055384(1),rs2734583(1),rs3093975(1),rs3093974(1),rs3130059(1),rs2239527(1),rs3130630(1),rs2071594(1),rs9267488(1),rs2071592(1),rs2071591(1),rs3094594(1),rs3093949(1),rs3131641(1),rs1800683(1),rs909253(1),rs1041981(1),rs1800629(1),rs1800628(1),6:31558030_GT_G(1),rs3130063(1),rs3130632(1),rs3130631(1),rs2857595(1),rs3130060(1),rs2471960(1),rs111760525(1),rs3130621(1),rs3115665(1),rs3130070(1),rs3130622(1),rs3115664(1),rs3132450(1),rs3130623(1),rs3130624(1),rs3130626(1),rs2736157(1),rs3130627(1),rs3115663(1),rs11229(1),rs10885(1),rs3130046(1),6:31606666_CAAAA_C(1),rs5875328(1),rs5875329(1),rs3130628(1),rs3130047(1),rs751715213(1),rs3117583(1),rs2736201(1),6:31620483_TC_T(1),rs3117582(1),rs3117581(1),rs3132449(1),rs3117580(1),rs3130618(1),rs3117579(1),rs9267531(1),rs9267539(1),rs9267544(1),rs9267549(1),rs3131383(1),rs3101018(1),rs3131381(1),rs3131380(1),rs3132445(1),rs3132443(1),rs3130484(1),rs3117573(1),rs3131379(1),rs3130486(1),rs3117574(1),rs3131378(1),rs3117575(1),rs3117576(1),rs3117577(1),rs3115672(1),rs3101017(1),6:31733950_CAG_C(1),rs3115671(1),6:31735915_TCAAAAAAAAAAA_T(1),rs3130490(1),rs3130491(1),rs915652(1),rs915651(1),rs2753961(1),rs71552082(1),rs2607014(1),rs1144710(1),rs2736425(1),rs2763980(1),rs35364088(1),rs681331(1),rs625421(1),rs553414(1),rs1265947(1),rs139759813(1),6:31793526_AT_A(1),rs35592410(1),rs3115674(1),rs3130476(1),rs3130478(1),rs3130679(1),rs599707(1),rs9267574(1),rs9267578(1),rs622076(1)
6	1	rs1264706	30063652	8.71e-13	792	0	0	9	48	735	rs1611658(1),rs2734964(1),rs2734963(1),rs2734961(1),rs2523808(1),rs447926(1),rs1611579(1),6:29850825_AT_A(1),rs1611583(1),rs1611586(1),rs1611588(1),rs1611589(1),rs1611592(1),rs1611597(1),rs1611598(1),6:29854631_CG_C(1),rs1611607(1),6:29855264_GCC_G(1),rs61232101(1),rs2734945(1),rs2245563(1),rs1611613(1),rs1611615(1),rs1611616(1),rs1611619(1),rs1611624(1),rs1611629(1),rs2523798(1),rs2734940(1),rs1611545(1),rs1611546(1),rs1611548(1),rs1611552(1),rs1611568(1),rs2523830(1),rs1611576(1),rs2517907(1),rs2523825(1),rs2517882(1),rs2517881(1),rs1611510(1),rs1611512(1),rs1611517(1),rs2261420(1),rs2261421(1),rs2517812(1),rs2517873(1),rs3128993(1),rs3094143(1),rs3128992(1),rs2517801(1),rs376316(1),rs3128991(1),rs3115589(1),rs3098020(1),rs3128989(1),rs3098021(1),rs3132689(1),rs1611477(1),rs2437058(1),rs2508043(1),rs1655950(1),rs400159(1),rs377548(1),rs2508041(1),rs408142(1),rs410978(1),rs374165(1),rs2471869(1),rs1611395(1),rs1611396(1),rs1611399(1),rs1611402(1),rs3115588(1),rs1611419(1),rs1611420(1),rs1611421(1),6:29892447_GA_G(1),rs1632910(1),rs1610750(1),rs1632909(1),rs34237587(1),rs1610752(1),rs1632908(1),6:29893549_TAAAC_T(1),rs2517776(1),rs2517775(1),rs2517774(1),rs2517773(1),rs1627982(1),rs1627208(1),rs1627764(1),rs422129(1),rs413985(1),rs365393(1),rs438610(1),rs415137(1),rs3129024(1),rs2517763(1),rs2517762(1),rs2975012(1),rs1632905(1),rs1632903(1),rs1655935(1),rs400242(1),rs429370(1),rs1655934(1),rs1655933(1),rs144923648(1),rs2517753(1),rs3956943(1),rs378555(1),rs389600(1),rs434577(1),rs1632902(1),rs1655931(1),rs2471864(1),rs2905774(1),6:29898249_CT_C(1),rs2524007(1),rs4947277(1),rs2428523(1),rs9259893(1),rs2517742(1),rs404607(1),rs1655930(1),rs2394705(1),rs2394706(1),rs1655928(1),rs1655927(1),rs2524005(1),rs448277(1),rs1611314(1),rs9259927(1),rs9259928(1),rs1611320(1),rs2437065(1),rs1611324(1),rs1611329(1),rs2916817(1),rs435760(1),rs439651(1),rs410930(1),rs1611336(1),rs1611337(1),6:29903728_G_A(1),rs9259967(1),rs9259968(1),rs9259970(1),rs9259971(1),rs429762(1),rs9259992(1),rs3098023(1),rs9280782(1),rs1632892(1),rs401241(1),rs3132690(1),rs439935(1),rs1655921(1),rs1632890(1),rs2571420(1),rs9260078(1),rs9260080(1),rs1632888(1),rs1632887(1),rs1632886(1),rs3129022(1),rs41560714(1),rs9260127(1),rs9260130(1),rs707910(1),rs79361534(1),rs1136688(1),rs1136692(1),rs9260146(1),rs1136700(1),rs1059535(1),rs9260155(1),rs3132687(1),rs9260164(1),rs2276447(1),rs3179982(1),6:29912413_TG_T(1),rs9260193(1),rs9260194(1),rs9260196(1),rs9260197(1),rs9260198(1),rs771305011(1),rs9260200(1),rs9260202(1),rs3823342(1),rs3132686(1),rs1061815(1),rs112863520(1),rs2975052(1),rs1655896(1),rs376253(1),rs2571384(1),rs2571385(1),rs2248162(1),rs2517724(1),rs1632884(1),rs1655899(1),rs1632882(1),rs3016021(1),rs1655900(1),rs1655905(1),rs1632878(1),rs1632877(1),rs1621510(1),rs1655911(1),rs1612063(1),rs1632875(1),rs1613062(1),rs141238962(1),rs9260603(1),rs2508036(1),rs9260619(1),rs9260620(1),rs4713267(1),6:29923118_AG_A(1),rs9260623(1),rs9260628(1),rs9260629(1),rs9260630(1),rs9260632(1),rs436003(1),6:29924136_AG_A(1),rs429511(1),rs5875222(1),rs199601864(1),rs2735086(1),rs437464(1),rs378337(1),rs2517690(1),rs2517684(1),rs9260719(1),6:29931477_GCAATCCCA_G(1),rs4628142(1),rs2252963(1),rs2252965(1),rs2523933(1),rs2517681(1),rs2571402(1),rs144845647(1),rs2394248(1),rs2517678(1),6:29933333_TTTG_T(1),rs3893463(1),rs2523973(1),rs9260767(1),rs2517672(1),rs2523972(1),rs2256543(1),rs2517671(1),rs2523971(1),rs2523970(1),rs2571377(1),rs2517669(1),6:29939221_CA_C(1),rs2523966(1),rs2523965(1),rs2523964(1),rs2523963(1),rs2523962(1),rs369073(1),rs2523960(1),rs2523959(1),rs2523958(1),rs2844805(1),rs2256922(1),rs2571376(1),rs9260806(1),rs76176673(1),rs2735078(1),rs9260809(1),rs426483(1),rs1960063(1),rs2394252(1),rs3823363(1),rs2245950(1),rs2245958(1),rs2245959(1),rs2735075(1),rs3823381(1),rs3132685(1),rs9260910(1),rs2844802(1),rs2246555(1),rs401618(1),rs2735067(1),rs2735066(1),rs2735064(1),rs1264807(1),rs1632926(1),rs356959(1),rs2530388(1),rs356961(1),rs3094146(1),6:29972748_ATCTT_A(1),rs356966(1),rs356967(1),rs356968(1),rs356969(1),rs356971(1),rs6457126(1),rs356954(1),rs3115631(1),rs3129012(1),rs165255(1),rs259926(1),rs259923(1),rs259921(1),rs3132120(1),6:29998106_GT_G(1),rs3094144(1),rs259929(1),rs166327(1),rs259931(1),rs259933(1),rs259934(1),rs259935(1),rs259938(1),rs259939(1),rs259940(1),6:30014257_AT_A(1),rs259943(1),rs3134879(1),6:30016230_AGAAG_A(1),6:30017371_AATATATATAT_A(1),rs9261246(1),rs9261247(1),rs9261259(1),rs3869070(1),rs259919(1),rs1150742(1),rs1150741(1),rs1150739(1),rs8321(1),rs1245371(1),rs9261290(1),rs1264714(1),rs1150736(1),rs1150735(1),rs1150732(1),rs1264712(1),rs9261355(1),6:30055930_GA_G(1),rs1264709(1),rs3132681(1),rs1264705(1),rs1156533(1),rs1264703(1),rs916569(1),rs1264700(1),rs1264699(1),rs1264698(1),rs1264697(1),rs1264696(1),rs1264695(1),rs1264694(1),rs1108052(1),rs1110448(1),rs1108053(1),rs2072110(1),rs2523994(1),rs574054143(1),rs5875231(1),rs2240071(1),rs1110446(1),rs1116222(1),rs1116221(1),rs2844796(1),rs2248289(1),rs2517664(1),rs2517601(1),rs2517600(1),rs2523992(1),rs2023473(1),rs2523989(1),rs2239529(1),rs2427749(1),rs2523988(1),rs2249099(1),rs2523987(1),rs2517598(1),rs2844793(1),6:30080763_TAAAG_T(1),rs2844792(1),rs2517597(1),rs2523986(1),rs2523985(1),rs2523984(1),rs2523983(1),rs2245420(1),rs2523982(1),rs2523981(1),rs2523979(1),rs2523978(1),rs2517596(1),rs5875233(1),rs1034327(1),rs1034326(1),rs2523977(1),rs2517595(1),rs71554999(1),rs2523976(1),rs1015466(1),rs2844791(1),rs2517592(1),rs2844790(1),rs1541269(1),rs2844789(1),rs2517645(1),rs2523735(1),rs1970(1),rs1573296(1),rs2157678(1),rs929157(1),rs2523729(1),rs2844785(1),rs11158(1),rs2106072(1),rs2517622(1),rs2517621(1),rs2517618(1),rs2517617(1),rs2517615(1),rs2517614(1),rs2523722(1),rs2517613(1),rs2523721(1),rs2523720(1),rs2428503(1),rs2523719(1),rs2517612(1),rs2517611(1),rs2284166(1),6:30169932_GA_G(1),rs2517610(1),rs2517609(1),rs1117490(1),rs2523716(1),rs34567668(1),rs370354919(1),rs542100740(1),rs1117488(1),rs1117487(1),rs2523715(1),rs2523714(1),rs2517608(1),rs2844776(1),rs971570(1),6:30172571_CA_C(1),rs2523713(1),rs2523712(1),rs2021722(1),rs885913(1),rs885912(1),rs3129695(1),rs10713782(1),rs2188100(1),rs2844772(1),rs2517602(1),rs1264690(1),rs885916(1),rs2517589(1),rs2844781(1),rs2523742(1),rs2844777(1),rs35861412(1),rs2844773(1),rs3129693(1),6:30208791_TATTA_T(1),rs2844771(1),rs2188099(1),rs2844770(1),rs9261590(1),rs9261591(1),rs2022083(1),rs3129696(1),rs9261608(1),rs6932954(1),rs2189373(1),rs3094078(1),rs3094632(1),rs3094077(1),rs3094076(1),rs3129697(1),rs3129698(1),rs9261628(1),rs9261629(1),rs9261630(1),rs3094075(1),rs3129699(1),6:30230519_TTTTTTTTCAACAGAGGTGAGGCTGGGACATTTCTATTCATGTCTTAACTTTTAAGTTTCACTGAGCTGCCAC_T(1),rs3130398(1),rs3130399(1),rs3130400(1),rs3129700(1),rs3094074(1),rs3094073(1),rs3130401(1),6:30231285_AC_A(1),rs3132659(1),rs144273471(1),rs3130402(1),rs9261635(1),rs9261636(1),rs3132658(1),rs3094072(1),rs3094071(1),rs3094070(1),rs3130403(1),rs3130404(1),rs3094630(1),6:30232544_GAGAA_G(1),rs3129701(1),rs3129702(1),rs3094629(1),rs148801141(1),rs3132657(1),rs3129703(1),rs3132656(1),rs3132655(1),rs3130405(1),rs3129831(1),rs3129832(1),rs3129704(1),rs3129705(1),rs3129706(1),rs3129835(1),rs3129836(1),rs3129707(1),rs3129708(1),rs3129830(1),rs3094069(1),rs34674841(1),rs1264622(1),rs139419536(1),rs3094066(1),rs1264587(1),rs3130380(1),rs3094628(1),rs3132651(1),rs3094064(1),rs3094067(1),6:30305993_CTT_C(1),rs3129837(1),rs3129840(1),rs3132650(1),rs3130355(1),rs3130364(1),rs3132649(1),rs3094061(1),rs3130374(1),rs3094627(1),rs3130375(1),6:30322931_GT_G(1),rs3130376(1),rs3094060(1),rs3130377(1),rs3094626(1),rs9280949(1),rs780664079(1),6:30326727_TA_T(1),rs3094625(1),rs3094624(1),rs3094059(1),rs3094058(1),rs3130350(1),rs3094622(1),rs3130351(1),rs3130352(1),rs3094621(1),rs9280951(1),rs3094620(1),rs3094057(1),rs3094056(1),rs3132648(1),rs3132647(1),rs3130353(1),rs35045724(1),rs1012411(1),rs3129809(1),6:30335759_GA_G(1),rs3130356(1),rs3129810(1),rs3129812(1),rs3129813(1),rs3130357(1),rs3130358(1),rs3130359(1),rs3130360(1),rs139568388(1),rs3132644(1),rs3132643(1),rs3132642(1),rs3132641(1),rs3130362(1),rs3129814(1),rs3132640(1),rs3129815(1),rs796978658(1),rs9261675(1),rs3132639(1),rs3130363(1),rs3129816(1),rs3130365(1),rs3130366(1),rs3132638(1),rs3130367(1),rs1419654(1),rs3130368(1),rs3132636(1),rs3129817(1),rs3129818(1),rs3132635(1),rs3129819(1),rs3132634(1),rs3129820(1),rs3130369(1),rs3129821(1),rs3132633(1),rs3132632(1),rs3132631(1),rs3094062(1),rs3132630(1),rs1419653(1),rs3130370(1),rs1419652(1),rs3130371(1),rs3130372(1),rs3132629(1),rs3130373(1),rs3129822(1),rs3132628(1),rs3132627(1),rs3132626(1),rs3129823(1),rs970269(1),rs970267(1),rs3132625(1),rs3132624(1),rs3129824(1),rs3129825(1),rs3129826(1),rs3129827(1),rs3129828(1),rs200293592(1),rs372771873(1),rs3132623(1),rs3132622(1),rs3094623(1),rs9261700(1),rs3132621(1),rs3132620(1),rs3094033(1),rs3130133(1),rs3094715(1),rs3130142(1),rs3094714(1),rs2394818(1),rs2394819(1),rs2394820(1),rs3094712(1),rs34042065(1),rs3094032(1),rs3094031(1),rs3130120(1),rs3130121(1),rs3094711(1),rs3130122(1),rs3130123(1),rs3130124(1),rs3130125(1),rs9261710(1),rs6936943(1),rs3094710(1),rs3094030(1),rs3130126(1),rs2078679(1),rs2078678(1),rs3130130(1),rs141748163(1),rs3094028(1),rs3130131(1),rs3094709(1),rs202228322(1),rs6939275(1),rs3094027(1),rs3130132(1),rs3094053(1),6:30355311_TAAACCTA_T(1),rs3094708(1),rs3094707(1),rs1072315(1),rs3130136(1),rs3094706(1),6:30356678_TA_T(1),rs3130138(1),rs3094705(1),rs3094052(1),rs200038900(1),rs3130139(1),rs3094704(1),rs3130140(1),rs3094051(1),rs3130143(1),rs3130144(1),rs3094050(1),rs3094703(1),rs3094049(1),rs3094702(1),rs2078680(1),rs3094048(1),rs9280964(1),rs386698736(1),rs9261736(1),rs3094701(1),rs3094047(1),rs3094700(1),rs3094046(1),rs3130105(1),rs3094699(1),rs3094045(1),rs3094044(1),rs3094043(1),rs76298680(1),rs3094698(1),rs3094697(1),rs3094042(1),rs3094696(1),rs3094041(1),rs3094695(1),rs3094040(1),rs3130106(1),rs3130107(1),rs3094039(1),rs3094038(1),rs3094037(1),rs3130108(1),rs3130109(1),rs3094036(1),rs3094035(1),rs3130110(1),rs3130111(1),rs3094034(1),rs3130112(1),rs3130113(1),rs3130114(1),6:30364241_GT_G(1),rs3130115(1),rs3130116(1),rs11961853(1),rs3131113(1),rs1264565(1),rs1264564(1),rs1264563(1),rs138875203(1),rs3132619(1),rs3132618(1),rs3132617(1),rs3131111(1),rs1264544(1),rs3094717(1),rs3130127(1),rs3130129(1),rs149543464(1),rs3132645(1),rs757443525(1),rs3132616(1),rs3094693(1),rs2524188(1),rs2524184(1),rs3130141(1),rs3132615(1),rs2524170(1),rs9262047(1),rs2844726(1),rs3131112(1),rs3094694(1),6:30467209_CTTTTTTTTTTTTTTTTTTTTTTTTT_C(1),rs3131115(1),rs3094024(1),rs3094023(1),rs3130117(1),rs3130247(1),rs3130241(1),rs3132610(1),rs9281012(1)
8	1	rs17054690	25817457	1.23e-12	20	0	0	0	2	18	rs76841324(1),rs79380391(1),rs149085911(1),rs17237257(1),rs17054671(1),rs12675517(1),rs12549386(1),rs9314316(1),rs4871962(1),rs111549919(1),rs7011466(1),rs78523359(1),rs143014682(1),rs7836584(1),rs6980951(1),rs1485747(1),rs142216047(1),rs7824983(1),rs10106685(1),rs148183908(1)
3	1	rs6783998	55606476	3.43e-12	67	0	0	0	0	67	rs7622120(1),rs2682456(1),rs2682455(1),rs2682454(1),rs556874(1),rs60626865(1),rs17329094(1),rs17263248(1),rs73077440(1),rs6785376(1),rs12106807(1),rs3856715(1),rs6775447(1),rs55843321(1),rs62251475(1),rs4271886(1),rs73077468(1),rs11720559(1),rs35690246(1),rs11705697(1),rs2047566(1),rs11717237(1),rs67171120(1),rs68158390(1),rs1846593(1),rs73077480(1),rs67240840(1),rs59990236(1),rs58582157(1),rs56219800(1),rs11716980(1),rs56115292(1),rs36039042(1),rs2362203(1),rs67204048(1),rs34947750(1),rs11706755(1),rs2173623(1),rs67087162(1),rs59092529(1),rs55666529(1),rs66620549(1),rs62251513(1),rs61613824(1),rs11711663(1),rs1499888(1),rs7621448(1),rs201572327(1),rs6765147(1),rs6765264(1),rs76152725(1),rs6769087(1),rs4538346(1),rs6772485(1),rs72870484(1),rs11709710(1),rs34139635(1),rs7631822(1),rs60960215(1),rs72870488(1),rs72870490(1),rs748901767(1),rs6778834(1),rs6794010(1),rs11720530(1),rs11716383(1),rs7647339(1)
10	1	10:119539990_TTATCCATCCATCCATCCCTCCATCCATC_T	119539990	7.33e-12	25	1	0	0	0	24	rs11198091(1),rs61867686(1),rs1925281(1),rs12358707(1),rs10510033(1),rs10787790(1),10:119539021_TGAAGGCAGGACTCATTCCA_T(1),rs17096821(1),rs55765162(1),rs61867688(1),rs12359923(1),rs7094126(1),rs7073510(1),rs6585460(1),rs10787795(1),rs9888017(1),rs1925250(1),rs765475374(1),rs1886602(1),rs56390591(1),rs541352551(1),rs79046442(1),rs77872568(1),rs529416132(1)
1	1	rs12033444	218848345	1.12e-11	235	0	0	0	4	231	rs28491746(1),rs140208396(1),rs55750150(1),rs61822529(1),rs12022442(1),rs114529222(1),rs28808139(1),rs28865709(1),rs1825120(1),rs11485142(1),1:218837773_CT_C(1),rs17505020(1),rs4558049(1),rs1481344(1),rs34881726(1),rs746672(1),rs139410970(1),rs28674131(1),rs28420835(1),rs28407684(1),rs11583395(1),1:218841177_CA_C(1),rs28646156(1),rs28591343(1),rs28478455(1),rs113153180(1),rs28527460(1),rs28394360(1),rs28742268(1),rs6694661(1),rs11403176(1),rs61822531(1),rs4846277(1),rs4846275(1),rs6604858(1),rs4846274(1),rs4846498(1),rs6662686(1),rs7517716(1),rs6671148(1),rs6671163(1),rs28375267(1),rs28729240(1),rs28446878(1),rs1159266(1),rs1159267(1),1:218844747_AAAT_A(1),rs1159268(1),rs765241273(1),rs138470146(1),rs28397204(1),rs28444613(1),rs28758260(1),rs28698170(1),rs28642350(1),rs55897955(1),rs60991969(1),rs6684868(1),rs12029741(1),1:218848400_CTATCT_C(1),rs71705556(1),1:218848441_GAT_G(1),rs376937312(1),rs368932219(1),rs113123689(1),rs76810969(1),rs111632530(1),rs72742464(1),rs72742465(1),rs72742466(1),rs71676890(1),rs12037944(1),1:218850911_CT_C(1),rs28557010(1),rs28447116(1),rs28734794(1),rs28631481(1),rs28734002(1),rs28463616(1),rs28613267(1),rs28536777(1),rs28627122(1),rs6696363(1),rs61823088(1),rs6700294(1),rs28635651(1),rs4601642(1),rs112905886(1),rs10863404(1),rs28736888(1),rs17505041(1),rs922716(1),rs922715(1),rs28394788(1),rs1481363(1),rs1481362(1),rs1481361(1),rs28670930(1),rs576072521(1),rs6688231(1),rs6674686(1),rs6682248(1),rs993925(1),rs17505236(1),rs7525463(1),rs28485239(1),1:218886037_GA_G(1),rs12138673(1),rs28575319(1),rs957521(1),rs35815366(1),rs9431472(1),rs12745748(1),1:218941524_TAA_T(1),rs6665318(1),rs2378005(1),rs2378006(1),rs10863407(1),rs2378007(1),rs2378008(1),rs6678196(1),rs6541201(1),rs2378009(1),rs2378010(1),rs6681600(1),rs6673437(1),rs9431481(1),rs2889809(1),rs370265848(1),rs6541208(1),rs9431105(1),rs9431106(1),rs11452039(1),rs6541210(1),rs9431107(1),rs6685466(1),rs6541211(1),rs6675497(1),rs6683441(1),rs12061870(1),rs12066933(1),rs2378016(1),rs6655980(1),rs10863408(1),rs9431109(1),rs9970163(1),rs7418453(1),rs6541218(1),rs7556019(1),rs7527435(1),rs7514276(1),rs6541219(1),rs765609891(1),rs2889810(1),rs11118154(1),rs10779332(1),rs7547760(1),rs7548047(1),rs9431487(1),rs12758080(1),rs12729817(1),rs12081079(1),rs9431492(1),rs9431119(1),rs12411277(1),1:218976964_TA_T(1),1:218980984_GT_G(1),rs7416982(1),rs11118158(1),rs7415744(1),1:218983253_AC_A(1),rs759540778(1),rs10863410(1),rs17514738(1),1:218989020_AT_A(1),rs12036408(1),rs2378022(1),rs9431593(1),rs9431596(1),rs10465675(1),rs772703152(1),1:218995254_AC_A(1),rs7552186(1),rs9431597(1),rs2378023(1),rs9431598(1),rs7515675(1),rs9431599(1),rs10863414(1),rs10746380(1),rs11440418(1),rs6541234(1),rs2803889(1),rs2803888(1),rs2647119(1),rs2803887(1),rs2244633(1),rs2244622(1),rs2030027(1),rs2803886(1),rs2803885(1),rs9431206(1),rs2647118(1),rs2647117(1),rs2647116(1),rs5781075(1),rs11439570(1),rs1498028(1),rs1498027(1),1:219010827_AGT_A(1),rs2255054(1),rs2647115(1),rs4846513(1),rs4846281(1),rs2047405(1),rs545643800(1),rs652885(1),1:219015746_TA_T(1),rs618413(1),rs633068(1),rs779037(1),rs593805(1),rs653734(1),rs642836(1),rs642762(1),rs674553(1),1:219028144_TTTTTG_T(1),rs588605(1),rs585365(1),rs646290(1),rs664574(1),rs11118171(1),rs679831(1),rs649752(1),rs626923(1)
7	1	rs3895707	73540726	1.39e-11	60	0	0	1	7	52	rs112991700(1),rs78235443(1),rs113336697(1),rs76027228(1),rs79344387(1),rs112136108(1),rs55863875(1),rs28763981(1),rs17855988(1),rs12535378(1),rs113395463(1),rs188598311(1),rs192259261(1),rs370616120(1),rs2528794(1),rs34208922(1),rs810552(1),rs1091814(1),rs1091812(1),rs78808004(1),rs36019641(1),rs2855722(1),7:73496159_GC_G(1),rs75566398(1),rs810536(1),rs178404(1),rs2855726(1),rs113421098(1),rs178410(1),rs150868(1),rs150867(1),rs150866(1),rs59785741(1),rs75161162(1),rs111853944(1),rs1636969(1),rs113147292(1),rs190272169(1),7:73550156_AT_A(1),rs113501849(1),rs113467313(1),rs200987634(1),rs444606(1),rs111807792(1),rs75244346(1),rs111862423(1),rs444297(1),rs656925(1),rs7777030(1),rs7780276(1),rs111846618(1),rs112702449(1),rs112022220(1),rs113886040(1),rs802091(1),7:73558902_GT_G(1),rs112138140(1),rs7809202(1),rs7809211(1),rs6979437(1)
8	1	rs59537220	25404812	1.43e-11	81	0	0	0	0	81	rs925031(1),rs77951742(1),rs78665415(1),rs1122115(1),rs144137990(1),rs77857619(1),rs17053574(1),rs76241669(1),rs1506865(1),rs3834876(1),rs870686(1),rs2009074(1),rs3763519(1),rs17053615(1),8:25265782_AG_A(1),rs17053644(1),rs74576405(1),8:25270910_CAAACTT_C(1),rs77282387(1),rs77486347(1),rs17061024(1),rs77180072(1),rs140818604(1),rs76875120(1),rs10503771(1),8:25305714_CGAGAA_C(1),rs535440986(1),rs17053696(1),rs79835432(1),rs75450002(1),rs17202453(1),rs139618175(1),rs554489907(1),rs74566494(1),rs79334232(1),rs76004805(1),rs79668585(1),rs3812419(1),rs75456324(1),rs3812418(1),rs60797109(1),rs75233811(1),rs60234557(1),rs59183094(1),8:25354564_ACT_A(1),rs7007388(1),rs6984194(1),rs140397788(1),rs143514397(1),rs142622170(1),8:25363160_GT_G(1),8:25365930_CAAG_C(1),rs78657590(1),rs2012485(1),rs906251(1),rs199921276(1),rs4872323(1),rs77725582(1),rs146394337(1),rs146377178(1),rs61298280(1),8:25397488_TG_T(1),8:25399164_GT_G(1),rs76990569(1),rs78482505(1),rs145809264(1),rs80234684(1),rs75070066(1),rs79464896(1),rs72500166(1),rs4625044(1),rs76833264(1),rs200395159(1),8:25437363_GA_G(1),rs79801404(1),rs139445075(1),rs78035825(1),8:25453262_CAG_C(1),rs74721791(1),rs143274868(1),rs74769351(1)
16	1	rs2076440	1587322	1.54e-11	148	1	0	0	1	146	rs2667662(1),rs11248882(1),rs12931707(1),rs3180228(1),rs9454(1),rs1053730(1),rs2667688(1),rs8048290(1),rs1966171(1),rs67974359(1),rs73497522(1),rs74430146(1),rs62012851(1),rs62012852(1),rs11643891(1),rs8051374(1),rs2745185(1),16:1567367_AAG_A(1),rs4787262(1),rs2072990(1),rs2235637(1),rs2667665(1),rs932391(1),rs73497551(1),rs4787271(1),rs8055979(1),rs2745181(1),rs12599859(1),rs9939655(1),rs149176109(1),rs3784825(1),rs2064291(1),rs3784828(1),rs4786275(1),rs2745183(1),rs8048206(1),rs2076438(1),rs2235642(1),rs2294624(1),rs2076439(1),rs8051295(1),rs2076441(1),rs6600152(1),rs2076442(1),rs2076445(1),rs11649407(1),rs3784830(1),rs2143285(1),rs8053605(1),rs2294623(1),rs2235644(1),rs2235646(1),rs2235647(1),rs2281230(1),rs2281231(1),rs2281233(1),rs559777878(1),rs8051895(1),rs8051909(1),rs2281234(1),rs2281235(1),rs2281236(1),rs9932984(1),rs1057610(1),rs12599206(1),rs12599207(1),16:1607113_GC_G(1),rs2076435(1),rs2235641(1),rs56289115(1),rs3784837(1),rs1016499(1),rs12935364(1),rs8048410(1),rs7186358(1),rs9927187(1),rs9939899(1),rs9927511(1),rs9927529(1),rs17135411(1),rs58856196(1),rs58334533(1),rs722565(1),16:1623473_CTTGTATT_C(1),rs13380687(1),rs10903010(1),rs12596975(1),16:1624771_CCCCT_C(1),rs13380456(1),rs12443870(1),rs12444529(1),rs59783459(1),rs8182161(1),rs8052868(1),rs8182166(1),rs35320694(1),rs541874846(1),rs9934342(1),rs8055710(1),rs145693119(1),rs12447357(1),rs2273679(1),rs112565100(1),rs2755184(1),rs2755185(1),rs6600156(1),rs2974845(1),rs4786368(1),rs560503902(1),rs60549406(1),rs2236269(1),rs2667681(1),rs10701133(1),rs7197288(1),rs2667679(1),rs56359342(1),rs2859310(1),rs1894649(1),rs743963(1),rs763152(1),16:1658101_TAG_T(1),rs9937922(1),rs28519681(1),rs1057983(1),rs2859314(1),rs75854896(1),rs6600158(1),rs7185195(1),rs2097515(1),rs6600159(1),rs13332134(1),rs8050447(1),rs3169425(1),rs35766494(1),rs3743511(1),rs2076416(1),rs2272893(1),rs7203980(1),rs7204819(1),rs2235489(1),rs12719794(1),rs12596839(1),rs2235490(1),rs6600162(1),rs6600163(1),rs6600164(1),rs8063431(1)
2	1	rs59523882	56248106	1.61e-11	16	0	0	0	4	12	rs6545534(1),rs10206823(1),2:56211607_AT_A(1),rs10865292(1),rs7558150(1),rs12616956(1),rs6753219(1),rs796206680(1),rs61441353(1),rs13001387(1),rs7561121(1),rs1023713(1),2:56355376_AAG_A(1),rs6545545(1),rs929689(1),rs2060201(1)
6	1	rs9268219	32284108	1.94e-11	1523	0	0	29	14	1480	rs515688(1),rs693906(1),rs501942(1),rs652888(1),rs558702(1),rs519417(1),rs532086(1),rs497309(1),rs1265905(1),rs1270942(1),rs389884(1),rs449186(1),rs431204(1),rs1058152(1),rs433061(1),rs367364(1),rs369580(1),rs394439(1),rs369637(1),rs1150758(1),rs1150757(1),rs1265889(1),rs1150756(1),rs1150755(1),rs1150754(1),rs1150753(1),rs1150752(1),rs1265888(1),6:32067503_GA_G(1),rs1269852(1),rs3130288(1),rs3134962(1),rs3132941(1),rs3130349(1),rs1062070(1),rs8365(1),rs3134941(1),rs3134940(1),rs3131300(1),rs1800625(1),rs169504(1),rs2071278(1),rs3134942(1),rs71536115(1),rs3131296(1),rs3132956(1),rs3131290(1),rs3134932(1),rs8192589(1),rs3134796(1),6:32189987_CTCT_C(1),rs3134930(1),rs3130295(1),rs3096690(1),rs3130297(1),rs377763(1),6:32200501_CAAAAAAAAAAAA_C(1),rs6918888(1),rs3096692(1),rs9267893(1),rs3130301(1),rs3134925(1),rs3134924(1),6:32204819_CG_C(1),rs34235771(1),rs3130303(1),rs6901158(1),rs9267920(1),rs142484021(1),rs9267922(1),rs3134937(1),rs3130304(1),rs416352(1),rs393481(1),rs424232(1),rs394038(1),rs507778(1),rs777321165(1),rs412657(1),rs9267986(1),rs3132953(1),rs3130319(1),rs3130321(1),rs3132966(1),rs6457513(1),rs6457514(1),rs6457515(1),rs6457516(1),rs3130322(1),rs3132967(1),rs3115569(1),rs3115568(1),rs6908464(1),rs6908470(1),rs6908913(1),rs6931322(1),rs6908927(1),rs9268012(1),rs9268013(1),rs9268014(1),rs9268015(1),rs9268016(1),rs9268017(1),rs9268018(1),rs9268019(1),rs9268020(1),rs199721788(1),rs9268021(1),rs3130323(1),rs3130324(1),rs112845108(1),6:32226390_GT_G(1),rs9268025(1),rs9268026(1),rs9268027(1),rs9268028(1),rs9268029(1),rs9268030(1),rs9268031(1),rs140539100(1),rs200269610(1),rs9268034(1),rs3115567(1),rs3130325(1),rs3132968(1),rs3132969(1),rs3130327(1),rs3130328(1),rs6457525(1),rs6457526(1),6:32229989_TG_T(1),rs3096687(1),rs3096686(1),rs3132970(1),rs3115566(1),rs3132971(1),rs3115565(1),rs9268055(1),rs9268056(1),rs9268057(1),rs9268059(1),rs3132973(1),rs3130329(1),rs3130330(1),rs3115564(1),6:32231121_GA_G(1),rs3132926(1),rs3132927(1),rs3130331(1),rs3130332(1),rs558617602(1),rs558617602(1),rs9268069(1),rs9268073(1),rs9268074(1),rs9268075(1),rs9268076(1),rs3115563(1),rs7767325(1),rs3132928(1),rs7749445(1),rs7767228(1),rs3096685(1),rs3130333(1),rs3096684(1),rs9268080(1),rs3132929(1),rs3132930(1),rs3096683(1),rs773239785(1),rs3096682(1),rs3096681(1),rs3096680(1),rs3115561(1),rs3132931(1),rs3132932(1),rs3115560(1),rs3096668(1),rs3096669(1),rs3096670(1),6:32236707_GC_G(1),rs9268083(1),rs9268084(1),rs7749904(1),rs7770017(1),rs7749824(1),rs3096671(1),rs112779353(1),rs3130335(1),rs3096672(1),rs3096673(1),rs3096674(1),rs3096675(1),rs3130336(1),rs7765103(1),rs7765109(1),rs7746994(1),rs3132945(1),rs3096676(1),rs3096677(1),rs3096678(1),rs3115559(1),rs3115558(1),rs3115557(1),rs3115556(1),rs9268096(1),rs111725064(1),rs34217384(1),rs9268097(1),rs3130337(1),rs3130338(1),rs3096679(1),rs2114434(1),rs2114435(1),rs1559872(1),rs1559873(1),rs1559874(1),rs200663261(1),rs3130340(1),rs3115553(1),rs3115552(1),rs3130341(1),rs3132951(1),rs9268109(1),rs7757760(1),rs7776041(1),rs6457530(1),rs9268116(1),rs9268117(1),rs2395117(1),rs9268121(1),rs35436759(1),rs9268123(1),rs7755666(1),rs9268124(1),rs9268125(1),rs35648152(1),6:32253524_AG_A(1),rs9268127(1),6:32253670_AAG_A(1),rs148329135(1),rs9268130(1),rs9268131(1),rs9268135(1),rs9268137(1),rs7751896(1),rs9268139(1),rs9268140(1),rs4711291(1),rs9268142(1),rs9268143(1),rs7757711(1),rs7758030(1),rs9268144(1),rs9268146(1),rs6927856(1),rs6927529(1),6:32258130_GCAAA_G(1),rs112697087(1),rs6935269(1),rs7775397(1),rs3749966(1),rs6910668(1),rs9268152(1),rs9268153(1),rs7739069(1),rs7745174(1),rs7750783(1),rs6909427(1),rs10657544(1),rs9268156(1),rs112874311(1),rs9268158(1),rs9281726(1),rs7775592(1),rs7775332(1),rs9268163(1),rs138519350(1),rs9268164(1),6:32271269_CT_C(1),rs7742654(1),rs3864299(1),rs3864300(1),rs3864301(1),rs9268165(1),rs9268166(1),rs9268167(1),rs9268168(1),6:32272621_TA_T(1),rs9268169(1),rs9268170(1),rs9268171(1),rs9268172(1),rs6915879(1),rs7341270(1),rs6457536(1),rs9268175(1),rs9268176(1),rs148892814(1),rs9268177(1),rs7341300(1),rs7341328(1),rs147646043(1),rs9268178(1),rs9268179(1),rs9268180(1),rs9268181(1),rs9268182(1),rs9268183(1),rs9268184(1),rs9268187(1),rs9268190(1),rs9268191(1),6:32277127_CAT_C(1),rs9268192(1),6:32277360_ATTC_A(1),rs9268193(1),6:32277527_CA_C(1),rs9268194(1),rs9268195(1),rs9268196(1),rs9268197(1),rs146697131(1),rs9268198(1),rs9268200(1),rs3864302(1),rs9268201(1),rs9268202(1),rs9268204(1),rs6934429(1),rs6934776(1),rs6934546(1),rs6939410(1),rs9268206(1),rs9268207(1),rs9268208(1),rs9268209(1),rs9268210(1),rs1018434(1),rs1018433(1),rs3864303(1),rs1018431(1),rs1018430(1),6:32281823_TG_T(1),rs9268212(1),rs2069026(1),rs6903871(1),rs9268213(1),rs9268214(1),rs9268215(1),rs6909790(1),rs6910275(1),rs28367008(1),rs6915455(1),rs9268218(1),rs9268220(1),rs9268221(1),rs9268222(1),rs116667074(1),rs9268229(1),rs9268231(1),rs7751715(1),rs9268235(1),rs9268245(1),rs9268246(1),rs759777208(1),rs4392743(1),6:32299524_CA_C(1),rs1003879(1),6:32302103_TTG_T(1),rs1265757(1),rs1265756(1),rs1265754(1),rs926593(1),rs1033499(1),rs3129901(1),rs2849018(1),rs1265764(1),rs910051(1),6:32317223_CATCTT_C(1),rs1265758(1),rs2395149(1),rs3129908(1),rs3129909(1),rs2395150(1),rs6457548(1),rs35899943(1),rs3129915(1),rs3129916(1),rs3129917(1),rs3129919(1),rs3129924(1),rs3129925(1),rs3129926(1),rs3129927(1),rs2143462(1),rs2143461(1),rs3129933(1),rs3129935(1),rs3129937(1),rs3129939(1),rs111314530(1),6:32337947_AGCTCTTACATTG_A(1),rs2050190(1),rs3117110(1),rs3117109(1),rs3129944(1),rs9268402(1),rs3129945(1),rs7746327(1),rs2894251(1),rs2395151(1),rs3117106(1),rs2894254(1),rs9268434(1),6:32346463_ATTTTGTG_A(1),6:32347070_AAT_A(1),rs3117103(1),rs4373382(1),rs9268460(1),rs9268465(1),rs9268469(1),rs4424066(1),rs9268472(1),rs9268473(1),rs3129950(1),rs3117099(1),rs34784784(1),rs3117097(1),rs9268476(1),rs3817973(1),rs3129953(1),rs1980493(1),rs2076533(1),rs2076530(1),rs2076529(1),rs3129956(1),rs9268485(1),rs760395296(1),rs2395158(1),rs3129959(1),rs7773668(1),rs9268510(1),rs3129963(1),rs3129965(1),rs3129966(1),rs3129967(1),rs3129968(1),6:32381852_GAA_G(1),6:32382363_AG_A(1),rs3129969(1),rs3129970(1),rs2006174(1),rs6930571(1),rs9268530(1),rs9268531(1),rs9268532(1),rs9268534(1),rs6908065(1),rs6908056(1),rs6930933(1),rs3135382(1),rs2001100(1),rs2001099(1),rs2001098(1),rs2001097(1),rs2395159(1),rs3135381(1),rs2227138(1),rs3135380(1),rs3135379(1),rs3135378(1),rs3135376(1),rs3135375(1),rs3135374(1),rs3135373(1),rs3135372(1),rs2187820(1),rs2157336(1),rs2187819(1),rs202190613(1),rs6457570(1),rs6457571(1),rs6457573(1),rs3135371(1),rs3135370(1),rs3135369(1),rs3135368(1),rs2395160(1),rs2395161(1),rs2395162(1),rs2395164(1),rs2395167(1),rs2213580(1),rs3135366(1),rs3135364(1),rs3135363(1),rs3135362(1),rs2395168(1),rs2894255(1),rs3135358(1),rs3135357(1),rs200827914(1),rs3135356(1),rs149900446(1),rs2157334(1),rs3135353(1),rs3135351(1),rs3129841(1),rs201362398(1),rs3135349(1),rs3129842(1),rs2395170(1),rs2395171(1),rs3135345(1),rs763035(1),rs1894552(1),rs2105903(1),rs2105902(1),rs3129843(1),rs3129855(1),rs3129856(1),rs3129861(1),rs9268636(1),rs3135394(1),rs3135393(1),rs6925852(1),rs3129884(1),rs3129885(1),rs3129887(1),rs2239806(1),rs2239805(1),6:32411971_TGAGTCTAGGGATCTAGAAAATACATTAGAATATG_T(1),rs115317719(1),rs1131541(1),rs1051336(1),rs1041885(1),rs3129890(1),rs9268670(1),rs9268671(1),rs7383481(1),rs3129891(1),rs3135386(1),rs9268686(1),6:32415777_CAT_C(1),rs2395183(1),rs7762077(1),rs199782445(1),rs7748925(1),rs6937696(1),rs6937545(1),rs9281828(1),rs9268765(1),rs9268766(1),6:32419074_CT_C(1),rs112357081(1),rs6457589(1),rs3129893(1),rs7754768(1),rs7775108(1),rs3129894(1),rs9268781(1),rs7755283(1),rs9268783(1),rs3135383(1),rs9268786(1),rs9268787(1),rs9268790(1),rs9268791(1),rs3129896(1),rs9268796(1),rs3129897(1),rs2097442(1),rs9268803(1),6:32423528_TC_T(1),rs9268812(1),rs9268813(1),rs9268815(1),rs7763262(1),rs7763411(1),rs7743415(1),rs7744304(1),rs4601112(1),rs7769693(1),rs5875374(1),rs1548306(1),rs9268832(1),rs9268840(1),rs6940063(1),rs6940440(1),rs9268850(1),rs9268854(1),rs9268855(1),rs9268856(1),rs9268857(1),rs9256945(1),rs9268861(1),rs9268862(1),rs4428528(1),rs4434496(1),rs4280993(1),rs7766843(1),rs7766854(1),rs7747010(1),rs7747025(1),rs7746751(1),rs7746922(1),rs7747521(1),rs7767493(1),rs9268878(1),rs9268879(1),rs9268885(1),rs9268886(1),rs9268887(1),rs9268890(1),rs9268894(1),rs9268895(1),rs9268896(1),rs9268898(1),rs9268899(1),rs9268902(1),rs9268903(1),rs9268904(1),rs9268907(1),rs9268908(1),rs9268910(1),rs9268911(1),rs9268913(1),rs9268915(1),rs9268919(1),rs9268920(1),rs2395184(1),rs9268922(1),rs9281835(1),rs150854274(1),rs9268924(1),rs5015547(1),rs2395187(1),rs2395188(1),rs2395189(1),rs2894258(1),rs2894259(1),rs2395190(1),rs9268938(1),rs9268939(1),rs9268940(1),6:32433965_CT_C(1),rs9268952(1),6:32433997_CA_C(1),rs9268953(1),rs9268956(1),rs9268957(1),rs9268959(1),rs9268962(1),rs9268964(1),rs9268966(1),rs9268967(1),rs9268968(1),rs9268971(1),rs147834246(1),rs9268972(1),rs9268973(1),rs9268974(1),rs9268975(1),rs9268976(1),rs9268977(1),6:32435107_GA_G(1),rs9268980(1),rs9268981(1),rs9268982(1),rs9268983(1),rs9268985(1),rs9268986(1),rs9268987(1),rs9268988(1),rs9268990(1),rs9268991(1),rs9268999(1),rs9269000(1),rs9269007(1),rs9269022(1),rs9269026(1),rs9269030(1),rs9269031(1),rs9269032(1),rs142996546(1),rs9269035(1),rs9269036(1),rs9269038(1),rs9269039(1),rs9269040(1),6:32438340_AC_A(1),rs9269043(1),rs9269044(1),rs9269045(1),rs9269046(1),rs9269048(1),rs9269049(1),rs7450278(1),rs7452863(1),rs2187824(1),rs2157338(1),rs2187823(1),rs5026740(1),rs5026741(1),rs5026742(1),rs9269073(1),rs9269074(1),rs9269075(1),rs9269094(1),rs142156602(1),rs6924267(1),rs6901903(1),6:32442538_TG_T(1),rs9269101(1),rs9269102(1),rs9269104(1),rs9269105(1),rs9269106(1),rs9269107(1),rs9269111(1),rs9269112(1),rs9269113(1),rs9269115(1),6:32443515_GA_G(1),rs9269119(1),rs6457595(1),6:32444051_TTCTA_T(1),rs6457597(1),rs6457599(1),rs7755901(1),rs7755770(1),rs7755918(1),rs9269136(1),rs9269140(1),rs9269143(1),rs9269145(1),rs9269147(1),rs9269148(1),rs9269149(1),rs4713534(1),rs6925041(1),rs6925439(1),rs9269158(1),rs9269164(1),rs4993690(1),rs2894260(1),rs9269171(1),rs9269177(1),rs2395193(1),rs2395194(1),rs9269186(1),rs7748435(1),rs7749057(1),rs5020949(1),rs9269215(1),rs3998189(1),rs10807106(1),rs12204922(1),rs13195237(1),rs2395200(1),rs111666963(1),rs2395203(1),rs2395204(1),rs2395208(1),rs2395209(1),rs115549271(1),rs9469136(1),rs28393425(1),rs28431459(1),rs115484013(1),rs113945442(1),rs113896331(1),rs28564269(1),rs9461762(1),rs62405568(1),rs76733997(1),rs7775036(1),rs62405569(1),rs116611418(1),rs116587947(1),rs114146939(1),rs189723252(1),rs73727909(1),rs142886879(1),rs148451580(1),rs11967891(1),rs2009684(1),rs1987947(1),rs7747236(1),rs1894553(1),rs115938440(1),rs116765893(1),rs559469172(1),rs112692477(1),rs115250958(1),rs116105128(1),rs11756657(1),rs572581776(1),rs116312062(1),rs16822820(1),rs17203769(1),rs17203776(1),6:32557922_AGTGAGT_A(1),rs9270460(1),rs9270475(1),rs9270493(1),rs4713552(1),rs9270573(1),rs9270576(1),rs9270600(1),rs3998182(1),rs9270609(1),6:32565068_GT_G(1),rs9270611(1),rs9270614(1),rs9270620(1),rs9270623(1),rs9270632(1),rs148723015(1),rs9270634(1),rs9270636(1),rs9270637(1),rs9270638(1),rs9270639(1),rs9270642(1),rs9270645(1),rs9270647(1),rs9270649(1),rs9270651(1),rs9270652(1),rs9270653(1),rs9270654(1),rs9270655(1),rs9270657(1),rs9270659(1),rs9270660(1),rs9270661(1),rs9270662(1),rs9270663(1),rs9270665(1),rs4599680(1),rs9270667(1),rs3957140(1),rs2858875(1),rs687675(1),rs541195(1),rs590999(1),rs591973(1),rs592362(1),rs3998183(1),rs9270728(1),rs593635(1),rs9270739(1),rs9270745(1),rs9270746(1),rs9270752(1),rs9270781(1),rs9270782(1),rs9270789(1),rs9270799(1),rs9270803(1),rs2454137(1),rs678770(1),rs9270861(1),rs9270868(1),rs680151(1),rs200147390(1),rs113176001(1),rs602427(1),rs602875(1),rs9270975(1),rs9270976(1),rs614437(1),rs615672(1),rs615719(1),rs616187(1),rs617058(1),rs796067742(1),6:32574664_GAC_G(1),rs618095(1),rs2858867(1),rs2858866(1),rs486912(1),rs3021303(1),rs481245(1),rs646159(1),rs647455(1),rs647467(1),rs535777(1),rs535773(1),rs673336(1),rs674313(1),rs1281937(1),rs2858864(1),rs2858863(1),rs9271187(1),rs9271188(1),rs9271190(1),rs5021728(1),rs5021729(1),rs502917(1),rs582591(1),rs3104421(1),rs3104420(1),rs2858862(1),rs2647094(1),rs9271261(1),rs9271262(1),rs9271263(1),rs9271301(1),rs642093(1),rs9271322(1),rs9271326(1),rs9271330(1),rs9271333(1),rs9271334(1),6:32582938_AG_A(1),rs9271342(1),rs7756741(1),rs7760731(1),rs4607429(1),rs9271352(1),rs2647092(1),rs562462(1),rs9271364(1),rs607929(1),rs557048(1),rs607998(1),rs9271379(1),rs9271392(1),rs9271401(1),rs9271402(1),rs9271405(1),rs9271407(1),rs9271410(1),rs9271412(1),rs9271417(1),rs9271424(1),rs9271425(1),rs9271427(1),rs9271428(1),6:32588117_A_AT(1),rs9271437(1),rs9271450(1),rs9271451(1),rs9271459(1),rs9271460(1),rs9271471(1),rs9271473(1),rs9271484(1),rs9271524(1),rs9271526(1),rs9271528(1),rs9271538(1),rs9271541(1),rs9271545(1),rs9271550(1),rs6914950(1),rs9271562(1),rs2395224(1),rs2097432(1),rs3129763(1),rs3135003(1),rs143365466(1),rs9271612(1),rs9271613(1),rs9271619(1),rs9271626(1),rs9271627(1),rs9271633(1),rs9271656(1),rs9271657(1),rs9271659(1),rs9271666(1),rs9271668(1),rs9271690(1),rs4311504(1),rs9271727(1),rs74291249(1),rs76045537(1),rs114527826(1),rs114969562(1),rs539509361(1),rs73728637(1),rs9271790(1),rs9271792(1),rs9271860(1),rs9271895(1),rs9271903(1),rs9271904(1),rs9271905(1),rs6929020(1),rs6929044(1),rs6929398(1),rs9271958(1),rs9271980(1),rs9271982(1),6:32598009_TC_T(1),rs9272014(1),rs7770905(1),rs7758465(1),rs7758472(1),rs9272052(1),rs9272058(1),rs9272060(1),rs9272063(1),rs9272065(1),rs9272066(1),rs9272069(1),rs77559661(1),rs9272089(1),rs9272101(1),6:32599837_CTCA_C(1),rs9272123(1),rs9272133(1),rs9272139(1),rs9272144(1),rs9272145(1),rs9272154(1),rs9272181(1),rs9272184(1),rs9272188(1),rs9281986(1),rs9272190(1),rs9272191(1),rs9272192(1),rs9272197(1),rs9272198(1),rs9272199(1),rs9272200(1),rs9272202(1),rs9272203(1),rs9272204(1),rs9272206(1),rs9272208(1),rs9272209(1),rs9272212(1),rs9272213(1),6:32602058_CCTTG_C(1),rs9272215(1),rs9272216(1),rs9272219(1),rs9272220(1),rs9272222(1),rs9272224(1),rs9272225(1),rs9272230(1),rs9272233(1),rs9272234(1),rs2040410(1),rs9272236(1),rs2040409(1),rs9272238(1),rs9272240(1),rs9272241(1),6:32602827_GCAGCCCCT_G(1),rs9272243(1),rs9272244(1),rs9272246(1),rs9272247(1),rs9272248(1),rs9272249(1),rs9272250(1),rs9272251(1),rs2040406(1),rs9272253(1),rs9272255(1),rs9272256(1),rs9272257(1),rs9272258(1),rs9272259(1),rs9272260(1),rs9272261(1),rs9272262(1),rs9272264(1),6:32603414_TG_T(1),rs115787103(1),rs115852844(1),rs9272271(1),rs9272272(1),rs9272273(1),rs9272274(1),rs9272275(1),rs9272276(1),rs9272277(1),rs9272278(1),rs9272279(1),rs9272283(1),rs9272284(1),rs9272285(1),6:32603753_CAT_C(1),rs9272294(1),rs9272297(1),rs9272298(1),rs9272300(1),rs9272302(1),rs9272307(1),rs9272308(1),rs9272311(1),rs9272314(1),rs9272315(1),rs9272321(1),rs9272322(1),rs9272325(1),rs9272326(1),rs9272329(1),rs6910310(1),rs9272340(1),rs9272341(1),rs9272342(1),rs9272343(1),rs9272348(1),rs9272351(1),rs6933289(1),6:32604597_GC_G(1),rs9272369(1),rs9272395(1),rs9272405(1),rs9272406(1),rs9272408(1),rs9272409(1),rs9272413(1),rs9272414(1),rs9272415(1),rs9272418(1),rs9272419(1),rs9272421(1),rs9272423(1),rs3207966(1),rs1047985(1),rs1047993(1),rs9272434(1),rs9272436(1),rs9272437(1),rs9272438(1),rs116544033(1),rs9272445(1),rs9272446(1),rs9272448(1),rs9272449(1),rs9272450(1),rs548529094(1),rs9272453(1),rs9272455(1),rs7771972(1),rs9272462(1),rs9272464(1),rs9272465(1),rs9272470(1),rs9272475(1),rs9272477(1),rs9272480(1),rs2187668(1),rs2395227(1),rs9272487(1),rs9272489(1),rs9272493(1),rs9272495(1),rs9272496(1),rs9272499(1),rs9272500(1),rs9272501(1),6:32606243_GC_G(1),rs9272511(1),rs9272512(1),rs527732063(1),rs539726870(1),rs9272530(1),rs9272532(1),rs9272535(1),rs9272536(1),rs9272548(1),rs9272550(1),rs9272551(1),rs9272554(1),rs9272557(1),rs9272558(1),rs9272559(1),rs9272560(1),rs9272564(1),rs9272566(1),rs9272569(1),rs7763805(1),rs9272575(1),6:32607307_CAT_C(1),rs9272577(1),rs2284189(1),rs9272580(1),rs9272582(1),rs9272585(1),rs9272591(1),rs9272603(1),rs9272604(1),rs9272605(1),rs9272610(1),rs9272615(1),rs9272620(1),rs9272621(1),rs9272624(1),rs9272626(1),rs9272630(1),rs9272631(1),6:32608168_CAT_C(1),rs9272632(1),rs9272638(1),rs9272639(1),rs9272641(1),rs140779686(1),rs9272646(1),rs9272648(1),rs9272649(1),rs9272650(1),rs9272655(1),rs9272658(1),rs9272659(1),rs9272660(1),rs9272663(1),rs9272665(1),rs9272667(1),rs9272668(1),rs9272669(1),rs9272672(1),rs9272674(1),rs9272676(1),rs9272682(1),rs9272683(1),rs9272685(1),rs9272686(1),rs9272687(1),rs1129738(1),rs3207984(1),rs9272697(1),rs9272698(1),rs9272699(1),rs1048052(1),rs3188501(1),rs9272713(1),rs9272714(1),rs9272715(1),rs17843560(1),rs9272721(1),rs9272724(1),rs35344500(1),rs9272728(1),rs9272729(1),rs9272741(1),rs9272743(1),rs707952(1),rs707949(1),rs707963(1),rs707962(1),rs9272755(1),rs111625346(1),rs9272770(1),rs201117812(1),rs9272781(1),rs9272782(1),rs9272783(1),rs9272784(1),rs1048381(1),rs9272802(1),rs9272840(1),rs9272853(1),rs1048645(1),rs1130139(1),rs1130142(1),rs1130144(1),rs1130145(1),rs1130148(1),rs1142414(1),rs1142422(1),rs1142429(1),rs540435913(1),rs707945(1),rs9272954(1),rs1064991(1),rs1065045(1),rs1065049(1),rs9272972(1),rs9272975(1),rs9272978(1),rs9272985(1),rs9272986(1),rs9272988(1),rs9272991(1),rs9272992(1),6:32611449_T_G(1),rs5002181(1),rs5002180(1),rs5002179(1),rs9273011(1),rs9273012(1),rs9273015(1),rs9273016(1),rs9282045(1),rs9273018(1),rs9273019(1),rs9273023(1),rs9273029(1),rs9273035(1),rs9273037(1),rs9273039(1),rs9273041(1),rs9273047(1),rs9273051(1),rs9273068(1),6:32612504_TC_T(1),rs9273150(1),rs6932167(1),rs9273175(1),rs9273211(1),rs9273212(1),rs9273217(1),rs9273238(1),rs3998176(1),rs28811643(1),rs145380601(1),rs539981616(1),rs3021302(1),rs9273325(1),rs2395228(1),6:32623371_C_T(1),6:32623646_G_C(1),rs4713570(1),rs9273369(1),rs1056315(1),rs9273453(1),rs2854275(1),rs1130389(1),rs3891174(1),rs6908943(1),rs2856698(1),rs9274671(1),rs9274678(1),rs2395231(1),rs3134986(1),rs3134984(1),rs3129777(1),rs3134983(1),rs3129779(1),rs3134978(1),rs3134977(1),rs2856694(1),rs3134971(1),rs3129716(1),rs2647004(1),rs2856674(1),rs1794520(1),rs1794519(1),rs2647019(1),rs1794283(1),rs1794282(1),rs1794280(1),rs1794514(1),rs1794279(1),rs2647044(1),rs1794277(1),rs1613056(1),rs1794511(1),rs1794530(1),rs1794274(1),rs1794272(1),rs1794528(1),rs1617322(1),rs9275576(1),rs3957147(1),rs9275602(1),rs9275652(1),rs9275655(1),rs9275657(1),rs9275659(1),rs9275660(1),rs9275661(1),rs9275663(1),rs9275666(1),rs9275669(1),rs9275674(1),rs9275680(1),rs9275682(1),rs9275686(1),rs150845531(1),rs9275690(1),rs9275696(1),rs9275699(1),rs9275702(1),rs9275711(1),rs9275723(1),rs9275728(1),rs9275731(1),rs9275735(1),rs9275740(1),rs9275741(1),rs9275764(1),rs9275769(1),rs9275770(1),rs9275780(1),rs9275791(1),rs9275792(1),rs9275796(1),rs9275806(1),rs9275807(1),rs9275829(1),rs9275834(1),rs9275848(1),rs9275858(1),rs763026(1),rs763025(1),rs9275899(1),rs9275911(1),rs9275936(1),rs9275945(1),rs9275957(1),rs9275965(1),rs9275970(1),rs9275986(1),rs9275988(1),rs9275989(1),rs9275996(1),6:32694936_CTAAT_C(1),rs9276021(1),rs9276029(1),rs9276039(1),rs9276054(1),rs9276055(1),rs9276074(1),rs9276075(1),rs9276084(1),rs9276098(1),6:32696963_CT_C(1),rs9276106(1),rs9276111(1),rs9276127(1),rs9276132(1),rs9276138(1),rs9276149(1),6:32698360_CTCTCAGTGT_C(1),rs9276164(1),rs9276168(1),rs9276171(1),rs9276172(1),rs9276188(1),rs150842907(1),rs9276190(1),rs9276191(1),rs9276198(1),rs9276201(1),rs2858884(1),rs2859090(1),rs9276242(1),rs2859087(1),rs9276249(1),rs9276251(1),rs2859082(1),rs2859081(1),rs2859079(1),rs2859078(1),rs2859076(1),rs9276286(1),rs2859075(1),rs9276292(1),6:32703041_AG_A(1),6:32703231_GT_G(1),rs9276306(1),rs6457642(1),rs9276313(1),rs9276314(1),rs9276325(1),rs9276327(1),rs9276339(1),6:32705862_AG_A(1),rs9276348(1),rs9276351(1),rs9276357(1),rs9276358(1),rs9276361(1),rs9276363(1),rs9276365(1),rs71536152(1),rs9276375(1),rs5021448(1),rs5021452(1),6:32708511_CTG_C(1),rs9276401(1),rs9276425(1),rs9276550(1),rs9276555(1),rs9276556(1),rs62396662(1),rs9276576(1),rs9276577(1),rs9276578(1),rs9276582(1),rs9276584(1),rs9276585(1),rs9276601(1),rs9276607(1),rs1480382(1),rs9276611(1),rs9276623(1),rs9276625(1),rs9276644(1),rs9276646(1),rs4947258(1),rs4947349(1),rs4510718(1),rs9276688(1),rs9276689(1),rs719655(1),rs9276691(1),rs7762279(1),rs9276700(1),rs9276710(1),rs7758736(1),rs4318925(1),6:32762922_CTG_C(1),rs9276731(1),rs4947350(1),rs6912056(1),rs9276772(1),rs4513843(1),rs1054684(1),rs7383287(1)
3	1	rs792829	99462647	2.07e-11	185	0	0	0	0	185	rs648006(1),3:99382642_TA_T(1),rs1965397(1),rs116276712(1),rs114390512(1),rs41267901(1),rs115473780(1),rs17777851(1),rs114796243(1),3:99429965_AT_A(1),rs6805055(1),3:99432629_GA_G(1),rs1857290(1),rs668668(1),rs651511(1),rs11708817(1),rs1711562(1),rs792828(1),rs10625999(1),rs11915499(1),rs792838(1),rs792839(1),rs792840(1),rs792841(1),rs792832(1),rs704570(1),rs704573(1),rs704575(1),rs704576(1),rs793479(1),rs793480(1),rs35535760(1),rs793487(1),rs793489(1),rs793490(1),rs793491(1),rs2638948(1),rs5851184(1),rs793497(1),rs793495(1),rs793494(1),rs115547246(1),rs1718244(1),rs1718245(1),rs11923371(1),rs1287283(1),rs1287284(1),rs793458(1),rs793459(1),rs1688774(1),3:99522473_TA_T(1),rs1087198(1),rs1072820(1),rs793456(1),rs75320172(1),rs793455(1),rs793453(1),rs793452(1),rs793449(1),rs793448(1),3:99535436_GT_G(1),rs793468(1),rs793467(1),rs1688758(1),rs61148087(1),rs793476(1),rs704578(1),rs704579(1),rs793475(1),rs793474(1),rs793471(1),3:99548072_AT_A(1),rs793470(1),rs796977(1),rs62283523(1),rs201155810(1),rs112101348(1),3:99551704_TG_T(1),rs704581(1),rs793437(1),3:99561348_CA_C(1),rs796978(1),rs812657(1),rs35225638(1),rs793443(1),rs793445(1),rs793446(1),rs793442(1),rs809415(1),rs79098076(1),rs793503(1),rs793501(1),rs16841785(1),rs1384062(1),rs793447(1),rs17174947(1),rs766152999(1),rs7613864(1),rs1021102(1),3:99605084_TGAGAGGGGAATGAGTGTAAAGCAGGGATGTTATCACTATGCTGAGTTC_T(1),3:99605133_CTGGTG_C(1),rs793466(1),rs7636447(1),rs17338680(1),rs793460(1),rs793461(1),rs793462(1),rs793463(1),rs796976(1),rs11425482(1),rs793464(1),rs793465(1),rs1688782(1),rs2452321(1),rs1016914(1),rs17313599(1),rs793440(1),rs704583(1),3:99644423_TA_T(1),rs2452320(1),rs62789761(1),rs6440938(1),rs7629426(1),rs79281972(1),rs4479633(1),rs6809988(1),rs4244711(1),rs4577503(1),rs9872871(1),rs13317017(1),rs7638900(1),rs10936005(1),rs115212979(1),rs13059754(1),rs4244713(1),3:99680753_AG_A(1),rs6803204(1),rs9817005(1),rs74560952(1),rs4928150(1),rs10936008(1),rs6765027(1),rs76720187(1),rs4928232(1),rs113639012(1),rs4928235(1),rs61144932(1),rs35422475(1),rs6440967(1),rs6806323(1),rs7649349(1),rs4928237(1),rs370793786(1),rs6808765(1),rs7647256(1),rs6798655(1),rs902159(1),rs4074918(1),rs766778(1),rs7432913(1),rs923472(1),rs4928151(1),rs6802817(1),rs764418520(1),rs4928153(1),rs9849092(1),rs1387647(1),rs12488245(1),rs377247519(1),rs9832134(1),rs7636776(1),rs35291341(1),rs9811920(1),rs9837131(1),rs7629487(1),rs10222474(1),rs6767441(1),rs9849632(1),rs9289981(1),rs9865713(1),rs2130369(1),rs720688(1),rs9814549(1),rs6798114(1),3:99898991_AT_A(1)
1	1	rs3121580	218492121	4.33e-11	4	0	0	0	0	4	1:218518422_GTCCT_G(1),rs2799098(1),rs2799097(1),rs2796825(1)
5	1	rs7715383	5350637	7.52e-11	16	0	0	0	0	16	rs35336935(1),rs34114611(1),rs13166788(1),rs11134111(1),rs16875333(1),rs34713805(1),rs35308383(1),rs17784335(1),rs13181461(1),rs12655520(1),rs55829431(1),rs17785206(1),rs1560042(1),rs2913330(1),rs12653122(1),rs55639718(1)
1	1	rs28454900	219429444	8.45e-11	208	8	15	18	65	102	rs12039986(1),rs7540766(1),rs946221(1),rs588124(1),rs1157431(1),rs1933662(1),rs1933661(1),rs596588(1),rs17049035(1),rs4846526(1),rs76837400(1),rs7545730(1),rs74138157(1),rs11118205(1),rs77788767(1),rs12039827(1),rs11118206(1),rs11118207(1),rs6656781(1),rs1857105(1),rs12023673(1),rs190814059(1),rs12036802(1),rs199944819(1),rs35601651(1),rs12024289(1),rs59977161(1),rs199624969(1),rs12058065(1),rs11118217(1),rs1608680(1),rs12068797(1),rs1608681(1),rs2089212(1),rs12070184(1),rs6689395(1),rs74138160(1),rs10863428(1),rs6688817(1),rs7545152(1),rs10863429(1),rs7554296(1),rs74138343(1),1:219302966_TCA_T(1),1:219305607_TA_T(1),rs7543820(1),rs34610732(1),rs7553226(1),rs17580366(1),rs7527419(1),rs11118223(1),rs58580269(1),rs7523306(1),rs7539768(1),rs12079503(1),rs17521251(1),rs7541894(1),rs6657059(1),rs11118229(1),rs3748634(1),rs3748635(1),rs759653777(1),rs75060212(1),rs773079853(1),rs6699816(1),rs75207721(1),rs141267228(1),rs6701914(1),rs74884850(1),rs6659896(1),rs10863436(1),rs12093892(1),rs17049139(1),1:219372951_AT_A(1),rs12402039(1),rs10746384(1),rs75909616(1),rs17049143(1),rs4846536(1),rs4846537(1),rs12125703(1),rs12066597(1),rs10779342(1),rs10495126(1),rs61836075(1),rs1589801(1),rs11118239(1),rs10863438(1),rs768026438(1),rs71521191(1),rs11118240(1),rs756576403(1),rs6704354(1),rs9663074(1),rs12405108(1),rs139093560(1),1:219399933_GA_G(1),rs7552805(1),rs6700904(1),rs6670457(1),rs6656247(1),1:219405678_TA_T(1),rs11118243(1),rs4846288(1),1:219408315_GACA_G(1),rs12080294(1),1:219410328_GTTTTT_G(1),rs9663001(1),rs2030713(1),rs11118244(1),rs12137838(1),rs869543(1),rs764553160(1),1:219418517_CCCTTCCTTCCTTCCTTCCTT_C(1),rs12124057(1),1:219426946_TCTTTA_T(1),rs7541065(1),rs11118248(1),rs2222555(1),rs1589802(1),rs7547454(1),rs59820005(1),rs28778278(1),rs61676980(1),1:219429779_TTTC_T(1),1:219429786_TC_T(1),rs11590700(1),rs4846542(1),rs12069070(1),rs4339871(1),rs775091367(1),rs111931211(1),rs17049194(1),rs35997420(1),rs17588638(1),rs66963929(1),rs12753535(1),rs2105465(1),rs2105466(1),rs61836088(1),rs17049199(1),rs12124606(1),rs7543459(1),rs7554977(1),rs34407899(1),rs12033194(1),rs12740853(1),rs61836090(1),rs11118250(1),rs6541215(1),rs11118251(1),rs11118252(1),rs759236003(1),rs200097936(1),rs59079627(1),rs7536147(1),rs767938497(1),rs71678268(1),rs17589268(1),rs6676688(1),rs12080335(1),rs17005229(1),rs73110551(1),rs12080306(1),rs17005234(1),rs12076054(1),rs2096446(1),rs12074179(1),rs17005252(1),rs1340096(1),rs1340095(1),rs531764653(1),rs1961762(1),rs75103322(1),rs17005274(1),rs58551371(1),rs76940683(1),rs796959510(1),1:219580125_GA_G(1),rs17005517(1),rs3762307(1),rs61838774(1),rs34670807(1),rs2605082(1),rs3120619(1)
4	1	rs773375797	4913796	1.08e-10	41	0	0	0	1	40	4:4879256_AT_A(1),rs73194738(1),rs6832405(1),rs2968668(1),rs4566595(1),rs6446700(1),rs10461056(1),rs4588409(1),rs4528997(1),rs7683066(1),rs10937604(1),rs4544663(1),rs4234840(1),rs4589979(1),rs4532180(1),rs4621375(1),rs9990576(1),rs2968681(1),rs9999952(1),rs730186(1),rs6446707(1),rs13103416(1),rs4398475(1),rs6446709(1),rs9760780(1),rs9760801(1),rs4577514(1),rs6446710(1),rs6446711(1),rs7696748(1),4:4932745_GT_G(1),rs7678151(1),rs7678523(1),rs4303923(1),rs4404491(1),rs4473604(1),rs4689963(1),rs4330303(1),rs6446301(1),rs4476551(1),rs9683790(1)
6	1	6:32900383_CTT_C	32900383	1.14e-10	95	0	0	0	0	95	rs1015166(1),rs60045856(1),rs62397687(1),6:32802712_TTTG_T(1),rs2239701(1),rs2071466(1),rs2071465(1),rs114595701(1),rs45506201(1),rs116827595(1),rs2071480(1),rs1351383(1),rs1351382(1),rs4713600(1),rs3763347(1),rs17587(1),rs2071477(1),rs9276815(1),rs9276816(1),6:32827561_TGAA_T(1),rs9276817(1),rs9276818(1),rs9276819(1),rs7767680(1),rs6938130(1),rs9276832(1),rs1383267(1),rs1580345(1),rs9282328(1),rs9276856(1),rs9276873(1),rs115591082(1),rs9276882(1),rs7757767(1),6:32847881_GT_G(1),rs9276897(1),rs9276898(1),rs9276899(1),6:32848423_CAA_C(1),rs9276900(1),rs9276901(1),rs9276903(1),rs9276904(1),rs2170185(1),6:32850259_AT_A(1),rs9276909(1),rs2127675(1),rs9276910(1),rs9276911(1),rs9276912(1),6:32851563_CCTGGTAT_C(1),6:32852740_AT_A(1),rs72860374(1),rs9276915(1),rs6912492(1),rs56098412(1),6:32890908_AAAAC_A(1),rs28744291(1),rs77318243(1),rs75301392(1),6:32907820_TA_T(1),rs1480380(1),rs73396800(1),rs73396802(1),rs57651384(1),rs9276931(1),rs116131925(1),rs58173627(1),rs9276933(1),rs75380668(1),rs59576053(1),6:32936748_TG_T(1),rs73409626(1),rs73409631(1),rs76088152(1),rs73409636(1),6:32946606_CAG_C(1),6:32946624_CT_C(1),rs2395380(1),6:32948598_AC_A(1),rs73409643(1),rs111234931(1),rs113070636(1),6:32950902_TAGC_T(1),rs58300362(1),rs112935194(1),6:32959720_AT_A(1),rs34821847(1),rs57331574(1),rs9500927(1),6:32961785_GC_G(1),rs113913737(1),rs11757367(1),rs111563612(1),rs73409691(1)
6	1	rs2328887	25430149	1.2e-10	61	0	0	0	2	59	rs148149244(1),rs115578938(1),rs140595491(1),rs10498722(1),rs76671369(1),rs6909365(1),rs80021880(1),rs79070667(1),rs78712602(1),rs76152345(1),rs77482156(1),rs77042011(1),rs80331120(1),rs144143828(1),rs115989354(1),rs9969023(1),rs77006546(1),rs538573294(1),rs76798435(1),rs77914161(1),rs77951490(1),rs115949281(1),rs76266945(1),rs138267301(1),rs183779130(1),rs74548903(1),rs6940230(1),rs74979580(1),rs74983924(1),rs75672316(1),rs138739848(1),rs78252389(1),rs116090114(1),rs79249301(1),rs2744301(1),rs1983582(1),rs34928775(1),rs2690090(1),rs2744231(1),rs940404(1),rs1076668(1),rs2690096(1),rs2690098(1),rs2690099(1),rs2744238(1),rs2744239(1),rs116418977(1),rs62392365(1),6:25381088_CCTT_C(1),rs215011(1),rs927985(1),rs927984(1),rs11421226(1),rs1543603(1),rs4712936(1),rs7752195(1),rs913455(1),rs4632883(1),rs2039069(1),rs7774567(1),6:25431491_AGT_A(1)
6	1	rs371362985	117479236	2.15e-10	69	0	0	1	11	57	6:117397764_CTATA_C(1),rs783375(1),rs514239(1),rs509067(1),rs544148(1),rs11375736(1),rs59365541(1),rs569691(1),rs1848404(1),rs4120420(1),rs560955(1),rs7759791(1),rs783362(1),rs7749803(1),rs12214679(1),rs998144(1),rs1880782(1),rs2049529(1),rs1405212(1),rs1852292(1),6:117496703_GC_G(1),rs62430546(1),rs6903067(1),rs6902977(1),rs56082271(1),rs12200579(1),rs9372475(1),rs4946230(1),rs7760830(1),rs7760985(1),rs4457190(1),rs4678249(1),rs148421478(1),rs9400985(1),rs4584018(1),rs150115323(1),rs7762191(1),rs7762391(1),rs56268497(1),rs9384998(1),rs200889152(1),rs9688494(1),6:117509943_TAC_T(1),rs2204523(1),rs142524256(1),rs760317301(1),rs773194257(1),rs138986522(1),rs6903202(1),6:117521733_TTCTC_T(1),rs961764(1),rs6915129(1),rs7753558(1),rs7753863(1),rs2693560(1),rs7740152(1),rs12192632(1),rs9400993(1),rs1880781(1),rs7748295(1),rs7770660(1),rs1931229(1),rs940983(1),rs4030095(1),rs9385002(1),rs9320592(1),rs7764945(1),rs9387457(1),rs9385004(1)
8	1	rs11774821	25657804	3.42e-10	2	0	0	0	1	1	rs11780896(1),rs17809539(1)
7	1	7:73440916_CTTTGACCAATGCCTGCA_C	73440916	3.87e-10	41	0	0	0	0	41	7:73343787_TC_T(1),rs782385739(1),rs2108251(1),rs112609918(1),rs112555030(1),rs77689666(1),rs78099983(1),rs6979293(1),rs6979609(1),rs61175210(1),rs77853347(1),rs11763821(1),rs17145990(1),rs61346158(1),rs60731259(1),rs3757580(1),rs3757582(1),rs3757584(1),rs55675441(1),rs56044859(1),rs7784595(1),rs3823878(1),rs5884929(1),rs2356532(1),rs58411014(1),rs60883031(1),rs873647(1),rs870424(1),rs200488952(1),rs56017804(1),rs17146001(1),rs144049843(1),rs2301995(1),rs2301994(1),rs3801458(1),rs3801459(1),rs3801460(1),rs3823879(1),rs3815251(1),rs2286257(1),rs555241353(1)
12	1	rs12810758	66328027	4.73e-10	41	0	0	0	0	41	rs168220(1),rs35524197(1),rs35246909(1),rs7487625(1),rs10878346(1),rs12424216(1),rs12426889(1),rs11175967(1),rs10878347(1),rs11175968(1),rs71450835(1),rs1460123(1),rs12812630(1),rs1480474(1),rs12811995(1),rs5798799(1),rs7966340(1),rs35083527(1),rs17101923(1),rs56891231(1),rs35084099(1),rs1979440(1),rs7959830(1),rs1871674(1),rs17179670(1),12:66358068_CAA_C(1),rs766528847(1),rs781240755(1),rs12422370(1),rs12424086(1),rs12826248(1),rs12422566(1),rs58464950(1),rs61293802(1),rs151174669(1),rs67713763(1),rs1600575(1),rs34029815(1),rs11175990(1),rs55981861(1),rs11175992(1)
2	1	rs1579494	55986569	5.1e-10	3	0	0	0	2	1	rs6737995(1),rs113216757(1),rs11125594(1)
8	1	rs548774761	25764935	5.46e-10	0	0	0	0	0	0	NONE
6	1	rs147951948	26701252	5.69e-10	284	0	0	12	26	246	rs61567226(1),rs2073526(1),rs4712984(1),rs1614887(1),6:26399737_AT_A(1),rs1796520(1),rs742090(1),rs1796521(1),rs1796522(1),rs1624440(1),rs2237236(1),rs9295689(1),rs3734540(1),rs2273558(1),rs1977198(1),rs7763910(1),rs11445433(1),rs1407045(1),rs7755997(1),rs12525684(1),rs2145318(1),rs2024970(1),rs3757151(1),rs9467773(1),rs6926629(1),rs6903973(1),6:26501471_AG_A(1),rs2255070(1),rs1321479(1),rs2393669(1),rs9461259(1),rs9467774(1),rs3736781(1),rs3736782(1),rs34524548(1),rs2208331(1),rs10661702(1),rs9393728(1),rs1056667(1),rs1056668(1),rs9295694(1),rs9467775(1),rs9393729(1),rs6456732(1),rs568254976(1),rs9358952(1),rs4713003(1),rs4713004(1),rs9379887(1),rs4713006(1),rs1535276(1),rs6924865(1),rs6925703(1),rs6910930(1),rs6910899(1),rs9461267(1),rs35355150(1),rs374999645(1),rs11754138(1),rs1056347(1),rs9357010(1),rs9295695(1),rs9393731(1),rs11756120(1),rs35471678(1),rs9393732(1),rs9358954(1),rs28558133(1),rs9467776(1),rs1321480(1),rs10946834(1),rs10946835(1),rs10946836(1),rs9467777(1),rs9467778(1),rs2393670(1),6:26536381_CA_C(1),rs9467779(1),rs561855567(1),rs1321481(1),rs4713008(1),rs544211667(1),rs563998554(1),6:26539878_AAAAG_A(1),rs6932865(1),rs6933176(1),rs6913398(1),rs10946837(1),rs9467782(1),rs9467783(1),rs9461270(1),rs1884946(1),rs4871(1),rs4573(1),rs9467784(1),rs9986382(1),rs12526680(1),rs150398757(1),rs1884947(1),rs6941022(1),rs6922824(1),rs2224380(1),rs9461271(1),rs6930120(1),6:26555714_TTTTTTTTTGTTTTTGTTTTTTG_T(1),rs10484442(1),6:26556092_AT_A(1),rs9467787(1),rs767471(1),rs11415474(1),rs7753565(1),rs11752946(1),rs9467790(1),rs6940188(1),rs6940053(1),rs9467791(1),6:26563450_AT_A(1),rs10214634(1),rs9295698(1),rs9295699(1),rs6456733(1),rs6456734(1),rs1535277(1),rs1884948(1),rs1884949(1),rs9467796(1),rs9467797(1),rs1078679(1),rs10632675(1),rs11411692(1),rs6925783(1),rs6932156(1),rs6909277(1),rs6932350(1),rs6924838(1),rs6925895(1),rs565344678(1),rs1001687(1),rs1570059(1),rs1570060(1),rs1977201(1),rs6456735(1),rs1321482(1),rs9467798(1),6:26575798_CT_C(1),rs1570061(1),rs55930917(1),rs12665431(1),rs12663883(1),rs12663894(1),rs6913877(1),rs6913462(1),rs6918506(1),rs6918360(1),rs6918854(1),rs9467799(1),rs9467800(1),rs10223789(1),rs10223792(1),rs9461272(1),rs9467802(1),rs9467804(1),rs9467805(1),6:26584162_CTGGGG_C(1),rs9461273(1),rs140237579(1),6:26589762_TA_T(1),rs9461275(1),rs13207371(1),rs6925087(1),rs4368798(1),rs13213953(1),rs781964897(1),rs9461276(1),rs7767847(1),rs3800303(1),rs62394558(1),rs9467810(1),rs1490488(1),rs2494692(1),6:26615346_TA_T(1),rs2451740(1),6:26618212_TA_T(1),rs2451738(1),rs782463852(1),rs2451737(1),rs2494693(1),rs2494694(1),rs2494695(1),rs2451736(1),rs2494696(1),rs2101582(1),rs2101581(1),rs2451732(1),rs12525810(1),rs2451731(1),rs9467813(1),rs9295701(1),rs34453863(1),rs2451741(1),rs2494700(1),rs1021372(1),rs1021373(1),rs2451743(1),rs2451744(1),rs2494701(1),rs2259033(1),rs2259034(1),rs550372295(1),rs1027203(1),rs1027204(1),rs2172007(1),rs2504592(1),rs2504599(1),rs2504540(1),rs2451747(1),rs2504571(1),rs2498380(1),rs2494709(1),rs2451750(1),rs2451751(1),6:26648105_CTT_C(1),rs2504600(1),rs2494713(1),rs2130657(1),rs34112793(1),rs2504565(1),rs2498351(1),rs2504566(1),rs2451712(1),rs2494716(1),rs2504567(1),rs2451711(1),rs902410(1),6:26665709_CT_C(1),rs62396201(1),rs2494717(1),rs9467831(1),6:26670750_TACAC_T(1),rs3001369(1),rs9461288(1),rs9467835(1),rs2758383(1),rs2494726(1),rs2498395(1),rs75593296(1),rs2636526(1),rs2260201(1),rs374998086(1),rs2451729(1),rs2498399(1),rs137911526(1),6:26756317_AAGAGAC_A(1),rs10671185(1),6:26758634_ATGC_A(1),6:26759903_GTC_G(1),rs3004050(1),6:26762057_TAC_T(1),rs34095719(1),rs539485047(1),rs62396240(1),6:26798895_GTTTGTGTGT_G(1),rs12207992(1),6:26799271_CGT_C(1),rs138369630(1),rs782089878(1),rs2636425(1),rs150595748(1),rs7449478(1),rs4467763(1),rs782456307(1),rs4236042(1),6:26801811_CA_C(1),rs199621928(1),rs4713042(1),rs4521582(1),rs4421190(1),rs4358614(1),rs11754686(1),rs10946853(1),rs12196253(1),rs12189982(1),rs12209891(1),rs201260192(1)
7	1	rs756907629	25692644	5.95e-10	271	0	0	0	1	270	rs10951081(1),rs10951082(1),rs12530680(1),rs1859040(1),rs1859041(1),rs1981522(1),rs4722488(1),rs4000740(1),rs7458775(1),rs4988774(1),rs4722489(1),rs4988773(1),rs4554362(1),rs4591924(1),rs6943068(1),rs9691816(1),rs2040635(1),rs2040636(1),rs2040637(1),rs1016983(1),rs11509164(1),rs7806459(1),rs6461879(1),rs87(1),rs7785991(1),rs86(1),rs36057798(1),rs7795162(1),rs85(1),rs442(1),rs443(1),rs84(1),rs11768603(1),rs11772299(1),7:25703924_CTCAT_C(1),7:25703924_CTCAT_C(1),rs6956226(1),rs772499003(1),rs4719818(1),rs6978659(1),rs4722491(1),rs2108388(1),rs57828173(1),rs75100473(1),rs11770315(1),rs9942690(1),rs4719821(1),rs10695165(1),rs12667142(1),rs10951084(1),rs10951085(1),rs17152183(1),rs17152187(1),rs10951086(1),rs10807830(1),7:25714555_CA_C(1),rs11762312(1),7:25714975_AG_A(1),rs73087971(1),7:25715319_AG_A(1),rs6942970(1),rs2190532(1),rs17152204(1),rs17152207(1),rs17152208(1),rs11762724(1),rs11772927(1),rs10951087(1),rs758012(1),rs1106876(1),rs4722492(1),rs758013(1),rs758014(1),rs740345(1),rs2893212(1),rs1859848(1),rs1859849(1),rs1859850(1),rs1859851(1),rs17152235(1),7:25720129_GT_G(1),rs2214976(1),rs2190533(1),rs2190534(1),rs2190535(1),rs1558076(1),rs1558077(1),rs2391150(1),rs1544477(1),rs1544478(1),rs1544479(1),rs35593309(1),rs10951090(1),rs2190536(1),rs2190537(1),7:25726776_ATTTTT_A(1),rs1544480(1),rs1544481(1),rs1544482(1),rs1544483(1),rs35004642(1),7:25728071_GA_G(1),rs886836(1),rs886837(1),rs73089605(1),rs9639516(1),rs2014749(1),rs4722498(1),rs1014673(1),rs34139099(1),rs2190538(1),rs12672421(1),rs10951091(1),rs4719822(1),rs11459584(1),rs2190539(1),rs2190540(1),rs2893213(1),rs17152311(1),rs4722499(1),rs4722500(1),rs10951092(1),rs73089620(1),rs11972624(1),rs202123196(1),rs142139762(1),rs181192291(1),rs576637083(1),rs4722501(1),rs4722502(1),rs11768093(1),rs1558075(1),rs11983371(1),rs17152328(1),rs10951098(1),rs2391151(1),rs2391152(1),rs73089624(1),rs4722503(1),rs56044985(1),rs2158932(1),rs112995791(1),rs56092585(1),rs55706734(1),rs11973825(1),rs11489283(1),rs6953294(1),rs76054485(1),rs76009949(1),rs11486819(1),rs9969288(1),rs9969223(1),rs12113786(1),rs12113800(1),rs6944040(1),rs17152388(1),rs12672250(1),rs12666060(1),rs12672725(1),rs714062(1),rs34356070(1),rs714063(1),rs4141279(1),rs73089641(1),rs10486410(1),rs11772188(1),rs17152401(1),rs17152404(1),rs17152406(1),rs11769531(1),rs11769488(1),rs11773245(1),rs17152409(1),rs58685130(1),rs10486411(1),rs4722504(1),rs17152416(1),rs10486412(1),rs17152421(1),rs10486413(1),rs10486414(1),rs7456645(1),rs1859852(1),rs11771810(1),rs34833068(1),rs73692111(1),rs11768183(1),rs11768244(1),rs17152436(1),rs57481210(1),rs17152441(1),rs17152447(1),rs17152449(1),rs17152452(1),rs11770033(1),rs56167145(1),rs4722505(1),rs4722506(1),rs373571990(1),rs2893214(1),rs2893215(1),rs4448159(1),rs11772115(1),rs10951099(1),rs10951100(1),rs970942(1),rs10486415(1),rs10486416(1),rs10951101(1),rs10951102(1),rs12665893(1),rs10951103(1),rs11977626(1),rs10951104(1),rs991821(1),rs991822(1),rs991823(1),rs10951106(1),rs10951107(1),rs73089681(1),rs2058024(1),rs10951108(1),rs4722508(1),rs4722509(1),rs4722510(1),rs2391153(1),rs17152503(1),rs4722511(1),rs11977322(1),rs4722512(1),rs12669478(1),rs4722513(1),rs4722515(1),rs12669510(1),rs4722516(1),rs36198536(1),rs36198608(1),rs202019243(1),rs12535638(1),rs56189933(1),rs62452770(1),rs62452771(1),7:25787477_CAGG_C(1),rs60966596(1),rs17152544(1),rs17152552(1),rs17152558(1),rs75253508(1),rs11768336(1),rs10951109(1),rs4722520(1),rs17152567(1),rs17152582(1),rs6955824(1),rs17152596(1),rs17152605(1),rs17152613(1),rs4141277(1),rs145800046(1),rs61491835(1),rs546235213(1),rs10686929(1),rs286697(1),rs122506(1),rs166981(1),7:25841735_GT_G(1),rs286698(1),rs286699(1),rs17795009(1),rs112323104(1),rs17728343(1)
2	1	rs7583519	56350306	6.83e-10	17	0	0	0	1	16	rs2043258(1),rs6545541(1),rs2060200(1),rs7603021(1),rs1560627(1),rs377406762(1),rs11435151(1),rs3850354(1),rs10779940(1),rs1432569(1),rs1432570(1),rs7568865(1),rs7577501(1),rs1811272(1),rs1432556(1),rs1432557(1),rs3910177(1)
9	1	rs1418194	133054343	7.51e-10	48	0	0	0	0	48	rs10988667(1),rs4837485(1),rs6478956(1),rs2900285(1),rs4837486(1),rs74740566(1),rs7034727(1),rs62586048(1),rs4837487(1),rs11280762(1),rs9299329(1),rs9657643(1),rs7870172(1),rs7870070(1),rs7870567(1),rs10988672(1),rs35620429(1),rs10435905(1),rs7048667(1),rs10819630(1),rs10819631(1),rs10819632(1),rs35403871(1),rs4837488(1),rs4837489(1),rs7858824(1),rs1557124(1),rs2900287(1),rs781936717(1),rs7043286(1),rs4837490(1),rs7868572(1),rs6478957(1),rs6478958(1),rs947508(1),rs1317424(1),9:133049830_TAA_T(1),rs947509(1),rs1105796(1),rs947510(1),rs1105797(1),rs55845553(1),rs17521100(1),rs113455568(1),rs6415851(1),rs35195661(1),rs4617261(1),rs7045667(1)
6	1	6:7113368_CGGGGACT_C	7113368	9.08e-10	115	0	0	5	32	78	rs7743719(1),rs2765368(1),rs17584570(1),rs1286005(1),rs1286004(1),rs6929119(1),rs142308002(1),rs149901439(1),rs9328398(1),rs1286003(1),rs560131(1),6:7049202_ATT_A(1),rs3851528(1),rs7743312(1),6:7050808_AT_A(1),rs3889401(1),rs3863226(1),rs7769136(1),6:7053625_GAA_G(1),rs35682039(1),rs13218910(1),rs13204120(1),rs7772284(1),rs13219280(1),rs533076(1),rs532122(1),rs531077(1),6:7059794_TAAAAA_T(1),rs495454(1),rs9392853(1),rs9405995(1),rs592377(1),rs6597249(1),rs2182280(1),rs2148088(1),rs6597250(1),rs6936076(1),rs13193292(1),rs2326876(1),rs2326877(1),6:7066107_TA_T(1),rs71531541(1),rs149071729(1),rs474574(1),rs2326878(1),rs611555(1),rs608514(1),rs6925562(1),rs9392136(1),rs9392137(1),rs577465(1),rs35257692(1),rs501510(1),rs600190(1),rs9405325(1),6:7083206_AT_A(1),rs13213992(1),rs679705(1),rs10458206(1),rs4959424(1),rs12203597(1),6:7085966_GAA_G(1),rs200673061(1),rs486655(1),rs480393(1),rs478487(1),rs4960288(1),rs495261(1),rs13206608(1),rs13191182(1),rs12211604(1),rs2842895(1),rs11759956(1),rs7451690(1),rs3904600(1),rs6925389(1),rs796144422(1),rs11755724(1),rs13208234(1),rs11243143(1),rs3863228(1),rs687467(1),rs13193887(1),rs622404(1),rs1285877(1),rs11243145(1),rs35379140(1),rs753277196(1),rs630258(1),rs551143(1),rs1285879(1),rs665723(1),6:7139160_CT_C(1),rs4960289(1),rs4585612(1),rs17603736(1),rs4959426(1),rs113656252(1),rs1334577(1),rs12530084(1),rs1413700(1),rs9502564(1),rs9505086(1),rs2842375(1),rs2714337(1),rs56090832(1),rs1815311(1),rs2714343(1),rs2252857(1),rs2842356(1),rs2842357(1),rs113413638(1),rs34753918(1),rs2842359(1),rs2842363(1)
8	1	rs9644043	25558831	9.28e-10	6	0	0	0	0	6	8:25558003_TG_T(1),rs7835262(1),rs1425732(1),rs2059529(1),rs35045864(1),rs72609937(1)
2	1	rs6749170	25110962	1.21e-09	233	0	0	0	7	226	rs11884143(1),rs12478071(1),rs9677360(1),rs7603434(1),rs1545255(1),rs6545730(1),rs2891409(1),rs4665719(1),rs4665720(1),rs10188181(1),rs7574758(1),rs299009(1),rs2082881(1),rs10178420(1),rs1550112(1),rs1550115(1),rs11125803(1),rs13432743(1),rs56007024(1),rs7608976(1),rs7597332(1),rs7600421(1),rs13387729(1),rs61117682(1),rs6545766(1),rs6760328(1),2:25078059_TC_T(1),rs11675457(1),rs916485(1),rs1541984(1),rs11687089(1),rs7576788(1),rs2384055(1),rs1529897(1),rs35177510(1),rs35609705(1),rs11683929(1),rs755204940(1),rs13019149(1),rs11433494(1),rs11892869(1),rs7567997(1),rs7580081(1),rs13407913(1),rs13410999(1),rs139058744(1),rs6545776(1),rs2384057(1),rs2384058(1),rs2384059(1),rs10865315(1),rs2033656(1),rs2033655(1),rs13412941(1),rs2033654(1),rs2033653(1),2:25103883_CA_C(1),rs7591460(1),rs111333893(1),rs10616365(1),rs35803386(1),2:25106225_TA_T(1),rs11675198(1),rs11693654(1),2:25107712_CT_C(1),rs11686663(1),rs1865689(1),rs6545790(1),rs7605335(1),rs9631061(1),rs10172886(1),rs10205326(1),rs10164466(1),rs556981345(1),rs10165451(1),2:25116471_CT_C(1),rs28836469(1),rs6705446(1),rs6545800(1),rs6752483(1),rs6723803(1),rs11683429(1),rs6713978(1),rs6756609(1),rs12713419(1),rs13012304(1),rs6718510(1),rs6718511(1),rs4077677(1),rs4077678(1),rs3903070(1),rs1077641(1),rs6545806(1),rs1550110(1),rs7560156(1),rs6719064(1),rs7563204(1),rs876186(1),rs35072958(1),rs6712981(1),rs6726199(1),rs13404163(1),rs6545809(1),2:25127006_CAGAG_C(1),rs34697209(1),rs6717671(1),rs17046737(1),rs6706316(1),rs13398155(1),rs6721750(1),rs6724772(1),rs10651478(1),rs6725517(1),rs7576172(1),rs7565460(1),rs7565468(1),rs11689543(1),rs11689546(1),rs10200566(1),rs10198275(1),rs10198356(1),rs10186242(1),rs6733224(1),rs6730191(1),rs6736210(1),rs6718628(1),rs6545813(1),rs6545814(1),2:25131484_TA_T(1),rs13382979(1),rs67221599(1),rs11900505(1),rs6722587(1),rs6744205(1),2:25133530_CTT_C(1),rs6754997(1),rs13035244(1),rs13003430(1),rs12713422(1),rs11896954(1),rs11896955(1),rs2384060(1),rs2384061(1),rs763597949(1),rs10203386(1),rs10203482(1),rs10206196(1),rs6737082(1),rs55893453(1),rs73920610(1),rs11676272(1),rs112215462(1),rs6746013(1),rs59086897(1),rs73920612(1),rs13393590(1),rs6749422(1),rs6752378(1),rs10182181(1),rs10182458(1),rs10185143(1),rs7569646(1),rs11417831(1),rs6726261(1),rs2384054(1),rs713586(1),rs713587(1),rs6728219(1),rs6738297(1),rs11461653(1),rs6738433(1),rs59989839(1),rs10865320(1),rs10865321(1),rs10865322(1),rs4343432(1),rs4459693(1),rs112058391(1),rs4430895(1),rs3731623(1),rs1172294(1),rs754536(1),rs754537(1),rs4665736(1),rs58048722(1),rs2118826(1),rs1470039(1),rs11682135(1),rs1982200(1),rs12618252(1),rs4665276(1),2:25215788_CAAAAAAAAAAAAAA_C(1),rs62140636(1),2:25238282_CAAAAA_C(1),rs11125884(1),rs12466350(1),rs11689570(1),2:25262626_ATTTTTTTTT_A(1),rs13003179(1),rs6720580(1),rs368027631(1),rs34932517(1),rs1077492(1),rs62143001(1),rs1971136(1),rs33951017(1),rs478222(1),rs71397466(1),rs493090(1),rs567359(1),rs483428(1),rs551573(1),rs1530016(1),rs530951(1),rs565906(1),rs487617(1),rs512419(1),rs564667(1),rs546217(1),rs2918630(1),rs492393(1),rs2917916(1),rs522806(1),rs2438679(1),rs475868(1),rs480319(1),rs510107(1),rs35290435(1),rs563590(1),rs488817(1),rs519111(1),rs839652(1),rs497567(1)
8	1	rs142404324	25688323	1.6e-09	2	0	0	0	0	2	rs138650101(1),rs62499092(1)
13	1	rs573666	51194405	1.76e-09	64	0	0	0	23	41	rs157169(1),13:51085167_AC_A(1),rs3116597(1),rs9535455(1),rs3118903(1),rs3116598(1),rs3116599(1),rs3116600(1),rs3116601(1),rs3118909(1),rs3118910(1),rs3116602(1),rs3118912(1),rs3116603(1),rs3116604(1),rs3118913(1),rs3118914(1),rs3116605(1),rs3116606(1),rs7337757(1),rs71190381(1),rs9535463(1),rs3118915(1),rs2225226(1),rs3118916(1),rs2408045(1),rs3116613(1),rs3116614(1),rs3116615(1),rs3118918(1),rs3118919(1),rs1341637(1),rs3116616(1),rs3118920(1),rs3116617(1),rs3095527(1),rs116346582(1),rs759729165(1),rs7997464(1),rs1341635(1),rs584130(1),13:51181219_TTA_T(1),rs17383141(1),rs17383309(1),rs628413(1),rs640923(1),rs797474(1),rs71085040(1),rs7991818(1),rs1341634(1),rs797515(1),rs71436234(1),13:51230072_CT_C(1),rs797516(1),rs797518(1),rs71436235(1),rs79218432(1),rs17396905(1),rs17396919(1),rs71436236(1),rs12853149(1),rs11617990(1),rs71436237(1),rs2540525(1)
6	1	rs2535328	30825994	1.86e-09	191	0	1	17	11	162	rs56393452(1),rs9262120(1),rs3095276(1),rs9262126(1),6:30602440_GA_G(1),rs9262130(1),rs9262132(1),rs9262135(1),rs9262141(1),rs9262142(1),rs9262143(1),rs138394556(1),rs9262146(1),6:30666445_CGA_C(1),rs796553799(1),rs3132585(1),rs3132584(1),rs3132583(1),rs3132582(1),rs8233(1),rs7781(1),rs3095330(1),rs3095329(1),rs3094128(1),6:30694863_CTA_C(1),rs3094127(1),rs1064627(1),rs3095327(1),rs3130658(1),6:30703367_ACTGCAC_A(1),rs746908817(1),rs9262160(1),rs3130660(1),rs3130661(1),rs1059612(1),rs3094125(1),rs2284173(1),rs2284174(1),rs3130662(1),rs2535319(1),rs3129972(1),rs2535324(1),rs3129973(1),rs3095332(1),rs3129974(1),rs3095328(1),rs3095326(1),rs3095340(1),rs35696643(1),rs3131035(1),rs3094122(1),rs9262173(1),rs9262174(1),rs3094121(1),rs3095338(1),rs3094120(1),rs3094119(1),rs3129975(1),rs3094118(1),rs3130665(1),rs3095337(1),rs34574330(1),rs3095336(1),rs3132605(1),rs3132604(1),rs3095335(1),rs35095363(1),rs3095334(1),rs3130668(1),rs3130669(1),rs3130670(1),rs3132603(1),rs3130671(1),rs3130672(1),rs3132601(1),rs3129977(1),rs3129978(1),rs3132600(1),rs3130673(1),rs3132599(1),rs3095333(1),rs3131041(1),rs3129980(1),6:30758648_AATGGCC_A(1),rs3131044(1),rs3131045(1),rs3129981(1),rs3131047(1),rs3131048(1),rs3131049(1),rs3131050(1),rs3129982(1),rs3131052(1),rs3129983(1),rs9262200(1),rs35413697(1),rs9281045(1),rs9262202(1),rs9262203(1),rs9262204(1),rs3131054(1),rs3131055(1),rs3129984(1),rs3131058(1),rs3129985(1),rs148331720(1),rs3131060(1),rs3129986(1),rs3131062(1),rs3131064(1),rs3130641(1),rs368739359(1),rs1264377(1),rs1264376(1),rs1264375(1),rs1264373(1),rs1264361(1),rs2524266(1),rs886425(1),rs886424(1),rs886423(1),rs9281054(1),rs1264357(1),rs1264356(1),rs1264355(1),rs1264353(1),rs1264352(1),rs1264351(1),rs1264350(1),rs1264349(1),rs1264347(1),rs1264341(1),rs1110482(1),rs2517578(1),rs2535334(1),rs2535333(1),rs2535332(1),rs2517576(1),rs2263298(1),rs2844661(1),6:30822002_GAC_G(1),rs758778(1),rs2844659(1),6:30826945_GA_G(1),rs3094221(1),rs1042149(1),rs1042147(1),rs1042146(1),rs3094219(1),rs1042145(1),rs1042141(1),rs3094218(1),rs3094217(1),rs1042134(1),6:31083797_ACTT_A(1),rs3132554(1),rs1042126(1),rs3094215(1),rs3130983(1),rs3094214(1),rs3130555(1),rs3130986(1),rs3130987(1),rs3094212(1),rs3130437(1),rs3130439(1),rs28752872(1),rs28752873(1),rs28367788(1),rs28752910(1),rs28752911(1),rs28752933(1),rs28752934(1),rs28367800(1),rs28367801(1),rs28367809(1),rs28367810(1),rs28367811(1),rs28732124(1),rs28367823(1),rs28753005(1),rs28753006(1),rs28753007(1),rs28771423(1),rs9266042(1),rs4992474(1),rs4992477(1),rs73728881(1),6:31319143_AG_A(1),rs9266055(1)
1	1	rs61823192	219294570	2.41e-09	6	0	0	0	1	5	rs28535862(1),rs6541196(1),rs61821643(1),rs61821645(1),rs76172548(1),rs76926608(1)
11	1	rs12366182	27274956	2.58e-09	204	0	0	0	0	204	rs11604730(1),rs35180098(1),rs34493522(1),rs67004423(1),rs67968987(1),rs10835148(1),rs34227136(1),rs36076469(1),11:27266777_TA_T(1),rs11029891(1),rs11029892(1),rs1079303(1),rs729553(1),rs11605671(1),rs12804069(1),rs35495036(1),rs10501082(1),rs7928251(1),rs55832127(1),rs7928078(1),rs2054455(1),11:27272519_TAAA_T(1),rs7483297(1),rs2351401(1),rs1382472(1),rs12419282(1),rs10444266(1),rs7948420(1),rs10444267(1),rs1038099(1),rs1871255(1),rs2169850(1),rs1038100(1),rs1351174(1),rs7482271(1),rs1351175(1),rs6416055(1),rs7480454(1),rs7950903(1),rs66530985(1),11:27285397_GA_G(1),rs35409685(1),11:27285591_TTAG_T(1),rs561639190(1),rs11029901(1),rs7929461(1),rs11029904(1),rs12419703(1),rs11517871(1),rs28850910(1),rs28783691(1),rs7120368(1),rs1842059(1),rs11029907(1),rs7478918(1),rs10835149(1),rs1478690(1),rs7481109(1),rs7484147(1),rs7481148(1),rs7937389(1),rs6484283(1),rs777989296(1),rs6484284(1),rs6484285(1),rs7110360(1),rs7110359(1),rs10501083(1),rs10835150(1),rs34327838(1),rs7115024(1),rs7115157(1),rs6484286(1),rs532852648(1),rs6484287(1),rs7119628(1),rs17309741(1),rs7123838(1),rs7123749(1),rs7126943(1),rs10767625(1),rs7102043(1),rs7105320(1),rs7105447(1),rs7121791(1),rs7105860(1),rs10767626(1),rs34564035(1),rs11029911(1),rs10437622(1),rs10437623(1),rs10437624(1),rs28416407(1),11:27308403_GT_G(1),rs10450586(1),rs10450587(1),rs10450588(1),rs10450589(1),rs10767627(1),rs899302(1),rs899303(1),rs10450561(1),rs10450562(1),rs10450590(1),rs10767628(1),rs55862204(1),rs10835152(1),rs11029914(1),rs11029915(1),rs11029916(1),rs7479309(1),rs10767629(1),rs10835153(1),rs10767630(1),rs11029919(1),rs10742172(1),rs35855581(1),rs10835154(1),rs11029922(1),rs11029924(1),rs10767631(1),rs7483162(1),rs765892379(1),rs7480595(1),rs55932814(1),rs7951015(1),rs6484288(1),rs6484289(1),rs10835155(1),rs10767632(1),rs11029928(1),rs10082611(1),rs10082678(1),rs779696196(1),rs10082679(1),rs61890486(1),rs113833309(1),rs10742173(1),rs7936651(1),rs7950335(1),rs10501084(1),rs931080(1),rs542661973(1),rs7107790(1),rs10835156(1),rs10835157(1),rs11029931(1),rs72887836(1),rs7482097(1),rs7119931(1),rs11029932(1),rs11029933(1),rs796626396(1),rs10767633(1),rs7480168(1),rs7480191(1),rs137960711(1),rs145348761(1),rs10734389(1),rs10835158(1),rs10734390(1),rs10742174(1),rs10767634(1),rs10767635(1),rs10742175(1),rs10767636(1),rs12276032(1),rs1478682(1),rs10835159(1),rs10835160(1),rs149472703(1),rs10767637(1),rs10160456(1),rs9299997(1),rs10160687(1),rs7110026(1),rs9299998(1),rs10835161(1),rs59852993(1),rs34117908(1),rs2086173(1),rs2100952(1),rs12418797(1),rs7480902(1),11:27381034_CT_C(1),rs11029975(1),rs2291023(1),rs11029981(1),rs1046566(1),rs2447995(1),rs1531557(1),rs2448002(1),rs11029984(1),rs11029985(1),rs11029986(1),rs770721621(1),rs7935151(1),rs1871249(1),rs773313465(1),rs11029992(1),11:27415484_AT_A(1),rs11029993(1),rs11029994(1),rs2169849(1)
20	1	rs6123685	55836040	2.63e-09	13	0	0	0	1	12	rs8182768(1),rs6070019(1),rs113487248(1),rs4618109(1),rs11086602(1),rs6064513(1),rs230190(1),rs230194(1),rs230195(1),rs230197(1),rs4811823(1),rs6070027(1),rs6014967(1)
8	1	rs7834533	25646098	2.65e-09	60	0	0	0	0	60	rs12679367(1),rs12679369(1),rs139030750(1),rs12679993(1),rs72609938(1),rs2467685(1),rs111709691(1),rs79490167(1),rs72609939(1),rs781739430(1),rs781739430(1),rs10105981(1),rs10106109(1),8:25587499_CT_C(1),rs17054228(1),rs200221182(1),rs201255100(1),rs144974249(1),rs202242771(1),rs200273977(1),rs7461732(1),rs777805587(1),rs11787001(1),rs28490070(1),rs11777757(1),rs17054249(1),rs76427465(1),8:25600301_AC_A(1),rs1559725(1),8:25603494_TAGAC_T(1),rs17803870(1),rs1365009(1),8:25605337_GA_G(1),rs12543074(1),rs13279494(1),rs34532835(1),rs4872352(1),rs13253626(1),rs13273643(1),rs13273198(1),rs12678372(1),rs34343568(1),8:25612756_CAA_C(1),rs36123972(1),rs35257092(1),rs35518401(1),rs6993018(1),rs6989530(1),rs13276943(1),rs35147580(1),rs6980744(1),rs34990949(1),rs12550096(1),rs28874039(1),rs28854779(1),rs12542672(1),rs75345233(1),rs73550031(1),rs111702873(1),rs17809092(1)
1	1	rs12134602	9446761	3.56e-09	52	0	0	0	0	52	rs2871651(1),rs4596926(1),rs2153305(1),rs4908857(1),rs12758001(1),rs12408895(1),rs17034060(1),rs5025598(1),rs72643868(1),rs60259384(1),rs559333250(1),rs28612519(1),rs28669777(1),rs28742181(1),rs35948521(1),rs61783554(1),rs9729149(1),rs1890683(1),rs2153304(1),rs1815614(1),rs2311017(1),rs9662255(1),rs1106370(1),1:9443971_CTT_C(1),rs12044737(1),rs11121394(1),rs12132809(1),rs2095906(1),rs2095905(1),rs2095904(1),rs10864413(1),rs9659645(1),rs9943073(1),1:9449300_TA_T(1),rs115169121(1),rs55914151(1),rs55707848(1),rs4356074(1),rs6605054(1),rs11121396(1),rs12084572(1),rs72645537(1),rs3897845(1),rs3897844(1),rs11121397(1),1:9452783_TG_T(1),rs10779722(1),rs12137140(1),rs12144922(1),rs11121398(1),rs10864414(1),rs11121404(1)
13	1	rs7994829	32356288	4e-09	147	0	0	0	1	146	rs9603613(1),rs9603615(1),rs7327612(1),rs9594369(1),rs9603629(1),rs7327232(1),rs7322563(1),rs7995174(1),13:32326688_AAAC_A(1),rs1885637(1),rs9603639(1),rs7991127(1),rs12864143(1),rs12854014(1),rs7995324(1),rs7990290(1),rs9603647(1),rs9594382(1),rs1571311(1),rs1571312(1),rs11619671(1),rs9603650(1),rs9532472(1),rs9576929(1),rs1536635(1),rs9603657(1),rs765951549(1),rs12870532(1),rs7991339(1),rs7996328(1),rs9549045(1),rs542463907(1),rs10691715(1),rs7333829(1),rs3848100(1),rs746875472(1),rs7318791(1),rs4943729(1),rs572740924(1),rs6563792(1),13:32354513_CCTT_C(1),rs1555633(1),rs5802617(1),rs4941960(1),rs9549082(1),rs9549083(1),rs9549084(1),rs148653707(1),rs61946588(1),13:32357933_TTTTG_T(1),rs7336026(1),rs6563802(1),rs6563803(1),rs6563804(1),rs7995496(1),rs6563806(1),rs2146285(1),rs2146286(1),rs1322573(1),rs1322574(1),rs1322575(1),rs7325513(1),rs774210013(1),rs2181256(1),rs7338204(1),rs7332735(1),rs4943742(1),rs75000807(1),rs9549118(1),rs9603707(1),rs9594399(1),rs35293680(1),rs11616527(1),rs4453350(1),rs7987979(1),rs7984268(1),13:32373356_CA_C(1),rs9576992(1),rs2038729(1),rs9566513(1),rs7332460(1),rs576267059(1),rs1322579(1),rs9576999(1),rs76651358(1),rs7338341(1),rs7992238(1),rs1322578(1),rs4943776(1),rs4943777(1),rs9603747(1),rs9549209(1),rs9549210(1),rs35756082(1),rs35983171(1),rs9577032(1),rs7999518(1),rs7982163(1),rs9603755(1),rs199712860(1),rs9549213(1),rs6563833(1),rs9577037(1),rs4941978(1),rs2872643(1),rs9577041(1),rs7990046(1),rs9577043(1),rs2147173(1),rs144169619(1),rs9577044(1),rs7139573(1),rs4943787(1),rs4941983(1),rs61946606(1),rs764651065(1),rs9532560(1),rs9532561(1),rs6563839(1),rs7991675(1),rs2314454(1),rs796861335(1),rs10467356(1),13:32400360_CA_C(1),rs574507451(1),rs9603774(1),rs9603775(1),rs34323186(1),rs1575345(1),rs7994415(1),rs61946612(1),rs1407521(1),13:32415192_AT_A(1),rs587151(1),rs623578(1),rs635865(1),rs4941994(1),rs4943817(1),rs3848101(1),rs3848102(1),rs667139(1),rs757812767(1),rs684352(1),rs617247(1),rs544930(1),13:32428320_CT_C(1),rs17505833(1)
2	1	rs6545509	55834597	7.01e-09	68	0	0	2	0	66	rs11679981(1),rs1045920(1),rs570817892(1),rs7586124(1),rs112017436(1),rs13428486(1),rs17047094(1),rs11676573(1),rs138507149(1),rs142543923(1),rs75365186(1),rs12616502(1),2:55813083_CATG_C(1),rs6545507(1),rs6760959(1),rs6717574(1),rs113453381(1),rs111707510(1),rs112373577(1),rs6736996(1),rs143002519(1),rs17047119(1),rs10203953(1),rs6545510(1),rs10200159(1),2:55845136_CG_C(1),2:55845243_ATAAGTT_A(1),rs10195281(1),rs9309267(1),2:55850986_GTC_G(1),rs3748955(1),rs6712314(1),rs11420448(1),2:55855589_CTATT_C(1),rs9309268(1),2:55858859_AAGAT_A(1),rs6739788(1),rs13428382(1),rs10172506(1),rs7558127(1),rs13430684(1),rs13383352(1),rs7594497(1),rs12616982(1),rs13407344(1),rs13382187(1),rs11902712(1),2:55878908_TA_T(1),rs7557134(1),rs756574727(1),rs13399762(1),rs7594212(1),rs10173150(1),2:55881954_TCCTGCCTTGGCCTCCCAAGGCTCATG_T(1),rs6545512(1),rs6545513(1),2:55886656_CTT_C(1),rs6725101(1),rs10496044(1),rs7582174(1),rs10204169(1),rs10172181(1),rs12622830(1),2:55896320_AC_A(1),rs12615063(1),2:55921829_AAC_A(1),rs145713418(1),rs60638564(1)
7	1	rs6964590	73308350	7.47e-09	31	0	0	0	5	26	rs11768181(1),rs141117486(1),rs68143071(1),rs34465531(1),rs35614186(1),rs35554452(1),rs1059779(1),7:73151195_AG_A(1),rs3812318(1),rs13228948(1),rs34062071(1),rs11761190(1),rs67418520(1),7:73172473_AG_A(1),7:73174169_AT_A(1),rs13228585(1),rs59773062(1),7:73210583_ATT_A(1),7:73210655_AATTTT_A(1),rs9690193(1),rs73140869(1),rs34181906(1),rs7796838(1),rs7797258(1),rs13223944(1),rs13237112(1),rs7801630(1),rs71556750(1),rs10262371(1),rs6960257(1),rs13241670(1)
6	1	rs2498527	55567753	8.07e-09	34	0	0	0	20	14	rs72865330(1),rs2145902(1),rs2498528(1),rs2145901(1),rs1998301(1),rs2475251(1),rs2208605(1),rs59463957(1),rs2208603(1),rs2498526(1),rs2475249(1),rs2498531(1),rs2475248(1),rs2475247(1),rs9475389(1),rs9367660(1),rs9370455(1),rs553396025(1),rs9357877(1),rs9349792(1),rs4715564(1),rs9396152(1),rs10807504(1),6:55606142_TA_T(1),rs6459101(1),6:55608836_TC_T(1),rs2208601(1),rs7752893(1),6:55619121_GAC_G(1),rs72868839(1),rs228136(1),rs12200347(1),rs3839431(1),rs12207468(1)
5	1	rs7715342	112624949	9.33e-09	288	0	0	0	18	270	5:112613064_CA_C(1),rs7722276(1),rs13190054(1),rs492346(1),rs1838207(1),rs485210(1),rs10478117(1),rs10036581(1),rs2165928(1),rs6594700(1),rs11748642(1),rs6873755(1),rs2416310(1),rs7735247(1),rs573093109(1),5:112667490_CA_C(1),5:112668261_CA_C(1),rs10076501(1),rs6894434(1),rs6873400(1),rs752988857(1),rs11948072(1),rs1517206(1),rs1038918(1),rs10057210(1),rs10072511(1),rs4705812(1),5:112674756_TA_T(1),rs1850408(1),rs11241200(1),rs13153071(1),rs10067046(1),rs10900684(1),rs6869097(1),rs57521275(1),rs1965429(1),rs4331889(1),rs1607159(1),rs6896650(1),rs6875238(1),rs1845291(1),rs4705813(1),rs10035686(1),rs13157609(1),rs1120091(1),rs6861668(1),rs6880749(1),rs6594701(1),rs1845290(1),rs7731465(1),rs76760204(1),rs35944912(1),rs35944912(1),rs796668222(1),rs564301835(1),rs7714734(1),rs1464163(1),rs6594703(1),rs6879612(1),rs6594704(1),rs6594705(1),rs7725589(1),rs11241203(1),rs10051834(1),rs10062004(1),rs1850412(1),5:112696955_TA_T(1),rs9326884(1),rs9632462(1),rs2416311(1),rs10061331(1),rs7734061(1),rs6594707(1),rs6594709(1),rs6594710(1),rs6860495(1),rs10074214(1),rs7717422(1),rs7700413(1),rs7718480(1),rs13359330(1),rs11452571(1),rs2222144(1),rs10633406(1),rs10042223(1),rs6594711(1),rs6594712(1),rs1517207(1),rs3857435(1),rs17327526(1),rs1850407(1),rs796249572(1),rs13188946(1),rs10053654(1),rs10041899(1),rs1517210(1),rs6867397(1),rs1517208(1),rs9326886(1),rs9326887(1),rs1366393(1),rs7734304(1),rs9326888(1),rs7702120(1),rs9326889(1),rs7708084(1),rs6871812(1),rs10063452(1),rs7732281(1),rs255856(1),rs26959(1),rs26960(1),rs26961(1),rs26963(1),rs26964(1),rs27566(1),rs26966(1),rs11451517(1),rs26967(1),rs27567(1),rs26968(1),rs26969(1),rs255858(1),rs255861(1),rs255862(1),rs255863(1),rs173903(1),rs255865(1),rs7731854(1),rs255866(1),rs9687627(1),rs255867(1),rs154039(1),rs154040(1),rs255872(1),rs255873(1),rs255874(1),rs11392830(1),rs255877(1),rs200361135(1),rs36043284(1),rs36612(1),rs26983(1),rs26985(1),rs27718(1),rs26987(1),rs759078359(1),rs26988(1),rs466564(1),rs27700(1),rs164251(1),rs190453(1),rs164253(1),rs461034(1),rs465898(1),rs455435(1),rs459428(1),rs463216(1),rs199661972(1),rs75758540(1),rs62371901(1),rs9686772(1),rs192770751(1),rs62371903(1),rs10061795(1),rs12655003(1),rs34864624(1),rs201936515(1),rs675353(1),rs2434664(1),rs2248930(1),rs348932(1),rs348931(1),rs423089(1),rs348927(1),rs168366(1),rs348963(1),rs348962(1),rs171181(1),rs348960(1),rs348959(1),rs348957(1),rs348956(1),rs348953(1),rs348950(1),rs348949(1),rs348942(1),rs348936(1),rs77873082(1),rs348933(1),rs2431548(1),rs368352(1),rs182987(1),rs113622449(1),rs2434665(1),rs2914252(1),rs2416282(1),rs1035408(1),rs111964009(1),rs1820056(1),5:112862057_AT_A(1),rs2910018(1),rs4415069(1),rs4438867(1),rs57617774(1),rs10071966(1),rs3936062(1),rs752601910(1),rs6893758(1),rs4444963(1),rs4639215(1),rs62373764(1),rs12659978(1),rs4705830(1),rs4235796(1),rs766956393(1),5:112891369_ATCT_A(1),rs6881976(1),5:112898766_AT_A(1),rs6886338(1),rs3763139(1),rs9326895(1),rs7702405(1),rs7703233(1),rs7713378(1),rs6594736(1),rs4705831(1),rs2303717(1),rs1132528(1),rs9552(1),rs750055630(1),rs11957650(1),rs66534827(1),rs9885084(1),rs2914200(1),5:112947513_AT_A(1),rs113941908(1),rs13184960(1),rs34250807(1),rs11738001(1),rs11741408(1),rs7709063(1),rs2914195(1),rs7726782(1),rs2914194(1),rs757723245(1),rs2914191(1),rs2914190(1),rs11743241(1),rs11241218(1),rs11740978(1),rs778144816(1),rs2081930(1),rs2914189(1),rs11744939(1),rs11741887(1),rs2972682(1),rs6891281(1),rs12719164(1),rs11950173(1),rs2914188(1),rs9764191(1),rs9763430(1),rs13167361(1),rs7703503(1),rs2914186(1),rs2115214(1),rs2115213(1),rs2115212(1),rs4538600(1),rs2416320(1),rs6889298(1),rs2115210(1),rs13180704(1),rs10061922(1),rs6877548(1),rs7718310(1),rs10064031(1),rs10050530(1),rs149730447(1),rs7728525(1),rs9326900(1),rs2195377(1),rs2217296(1),rs2115208(1),rs2914176(1),rs10046061(1),rs4705560(1)
2	1	rs144792259	56061945	1.12e-08	8	0	0	0	0	8	rs17792113(1),rs115114810(1),rs56956520(1),rs76799392(1),rs6723018(1),rs545926824(1),rs2903838(1),rs191787841(1)
1	1	rs550222713	113191585	1.13e-08	77	0	0	0	0	77	rs3790608(1),rs3790609(1),rs3737136(1),1:113062694_ATGT_A(1),rs2273368(1),rs35147679(1),1:113071774_CTGAG_C(1),rs533706070(1),rs12117479(1),rs12029985(1),rs10857961(1),1:113082298_AAAAG_A(1),rs35023236(1),rs56135413(1),rs34755227(1),rs10857964(1),rs60900293(1),rs36107520(1),rs12137269(1),rs11102496(1),1:113115944_CG_C(1),rs12406530(1),rs11102498(1),rs10857967(1),rs34569066(1),rs2064711(1),rs12140506(1),rs11102501(1),rs12045227(1),rs12724928(1),rs12730156(1),rs34107138(1),rs12049572(1),rs11102509(1),rs12728311(1),1:113145634_GC_G(1),rs55652172(1),rs9308256(1),rs12122980(1),rs11102513(1),rs11102514(1),rs12130243(1),1:113170258_CAAAAAAAAAAAAAAAAA_C(1),rs2887882(1),rs12040988(1),1:113181720_AC_A(1),rs61818802(1),rs528855147(1),rs17030613(1),rs3790598(1),1:113202203_TCTCTC_T(1),rs12120956(1),1:113205526_CTGT_C(1),rs12756815(1),rs12030612(1),rs12030641(1),rs3748655(1),rs12126684(1),rs201989427(1),rs12126971(1),rs61818805(1),rs3795819(1),rs11102520(1),rs2009056(1),rs1110042(1),rs3748656(1),rs883593(1),rs12406282(1),rs71584764(1),rs17030651(1),rs34848593(1),rs12133583(1),rs2306940(1),rs1106287(1),rs6679(1),rs2306937(1),rs2279499(1)
2	1	rs77972916	43762112	1.56e-08	229	0	0	0	0	229	rs149290349(1),rs112694524(1),rs113542380(1),rs80323638(1),rs114510001(1),rs74382177(1),rs11124929(1),rs6743071(1),rs76857293(1),rs142601548(1),rs28470852(1),rs138662962(1),rs79625619(1),rs76215753(1),rs78681698(1),rs112972772(1),rs79629200(1),rs74469180(1),rs78314405(1),rs111947872(1),rs13408002(1),rs76675804(1),rs74616425(1),rs11899863(1),rs10166376(1),rs79165612(1),rs57696714(1),rs57381820(1),2:43627011_CAAAAAACA_C(1),rs72879276(1),rs7607777(1),rs72879290(1),rs142282684(1),rs80100685(1),rs17039131(1),rs78886764(1),rs533225074(1),rs75934770(1),rs77061610(1),rs74365854(1),rs116451849(1),rs78108161(1),rs75126888(1),rs7609283(1),rs76684055(1),rs7575024(1),rs28700209(1),rs7567685(1),rs7581586(1),rs7567535(1),rs7586101(1),rs17030798(1),rs17030800(1),2:43671098_CCA_C(1),rs76993899(1),rs13414140(1),rs7609256(1),rs77059113(1),rs7556744(1),rs10200815(1),rs7559842(1),rs77620935(1),rs7587268(1),rs78191305(1),rs111812200(1),rs12105786(1),rs12105394(1),rs12104615(1),rs12105399(1),rs6746610(1),rs6731998(1),rs76171330(1),rs77527404(1),rs17406646(1),rs7599781(1),rs12105626(1),rs12105710(1),rs17030818(1),2:43682068_GT_G(1),rs11385751(1),rs6752448(1),rs76282560(1),rs6728106(1),rs7572923(1),rs7599799(1),rs7573500(1),rs17030835(1),rs79955955(1),rs6746058(1),rs17030845(1),rs77377889(1),rs7561287(1),rs17030855(1),rs17030859(1),rs10203174(1),2:43690836_TCCAATGGTG_T(1),rs72881068(1),rs144720719(1),2:43692542_TAG_T(1),rs138162260(1),rs17039133(1),rs75330033(1),rs80147536(1),rs77101426(1),rs75135247(1),rs13414619(1),rs13417883(1),rs112411882(1),rs112801539(1),rs13409687(1),rs13396401(1),rs7561114(1),rs7590220(1),rs17030889(1),rs6731980(1),rs6717636(1),rs17030890(1),rs13416978(1),rs13405158(1),rs7570242(1),rs13408697(1),rs13395290(1),rs13395302(1),rs17334919(1),rs6712528(1),rs7600657(1),rs7601093(1),rs998768(1),rs6746632(1),rs6747229(1),rs6732766(1),rs17030925(1),rs77389971(1),rs75607314(1),rs13431070(1),rs78497923(1),rs75386849(1),rs13422551(1),rs75097983(1),rs72865267(1),rs112282947(1),rs6544664(1),rs6544665(1),rs111753823(1),rs534652187(1),rs6708735(1),rs6737882(1),rs6544666(1),rs6544668(1),rs7578597(1),rs7564886(1),rs6757251(1),rs13405076(1),rs6761129(1),rs6544669(1),rs1388387(1),rs10180005(1),rs13405776(1),rs13419380(1),rs7597135(1),rs7570748(1),rs7585060(1),rs10169346(1),rs544942405(1),rs528096083(1),rs561372476(1),rs74821293(1),rs72865297(1),rs74600494(1),rs77791126(1),rs10189235(1),rs76851696(1),rs79271345(1),rs528899564(1),rs370276305(1),rs79965992(1),2:43748367_ACAAGAAGGCAGGCAGG_A(1),rs17030967(1),rs6753942(1),rs75514072(1),rs17030980(1),rs6722104(1),rs6751035(1),rs6751161(1),rs6726643(1),rs6726917(1),2:43754057_GA_G(1),rs6752964(1),rs112793491(1),rs112340521(1),rs111898797(1),rs7591387(1),rs74907855(1),rs77881454(1),2:43758005_TG_T(1),rs17030998(1),rs17031000(1),2:43759251_TA_T(1),rs111783562(1),rs113156595(1),rs112813837(1),rs28433468(1),rs114563746(1),rs112416866(1),rs17031001(1),rs17031005(1),rs77852659(1),rs75275342(1),rs78572881(1),rs113373412(1),rs72867023(1),rs112387154(1),rs74608713(1),rs77787499(1),rs76856054(1),rs17031016(1),rs13413856(1),rs150039124(1),rs76450091(1),rs111884754(1),rs77981966(1),rs145418254(1),rs77552263(1),rs78487399(1),rs75873078(1),rs111239033(1),rs78070307(1),rs79111706(1),rs7560838(1)
1	1	rs9435184	9343551	1.96e-08	39	6	11	1	2	19	rs138107191(1),rs9442580(1),rs946600(1),rs1815615(1),rs946597(1),rs9435183(1),rs658997(1),rs4465231(1),rs2179072(1),rs9442571(1),1:9351017_CT_C(1),rs9434757(1),rs189842794(1),rs56148717(1),rs56177980(1),rs1294037(1),rs55707118(1),rs61783491(1),rs61783492(1),rs1294032(1),rs9435202(1),rs11581881(1)
8	1	rs10097111	74493551	3.16e-08	282	0	0	0	3	279	rs7016366(1),rs28611482(1),rs6994418(1),8:74494638_TATAG_T(1),rs16938696(1),rs2383919(1),rs80223427(1),rs79148363(1),rs10104343(1),8:74502213_AAAG_A(1),rs143261946(1),rs931775(1),rs6472788(1),rs59962461(1),rs9298231(1),rs28714211(1),rs111528843(1),rs7839319(1),rs59659765(1),rs9657038(1),rs28457262(1),rs549209882(1),rs55814134(1),rs572074847(1),rs16938707(1),rs58315427(1),rs55730288(1),rs75732597(1),8:74538099_AAAGGG_A(1),rs73686866(1),rs28674778(1),rs7015090(1),rs73686868(1),rs56937820(1),rs7832368(1),rs6472795(1),rs28460068(1),rs10101422(1),rs28725495(1),rs28521163(1),rs16938708(1),rs778900075(1),rs73686871(1),rs73686872(1),rs28576139(1),rs28588475(1),rs28620669(1),rs7837179(1),rs28593493(1),8:74554761_TA_T(1),rs28692571(1),rs10101414(1),rs10104936(1),rs113113542(1),rs112645597(1),rs28509236(1),rs28420312(1),rs78165346(1),rs73686874(1),rs10095732(1),rs77304105(1),rs10090359(1),rs28448378(1),rs28491384(1),rs28572250(1),rs28881302(1),rs28792187(1),rs12675736(1),rs76601300(1),rs12679135(1),rs12681136(1),rs6998181(1),8:74573642_CAAAG_C(1),rs111637355(1),rs16938712(1),rs79454706(1),rs7814247(1),rs28540646(1),rs7001500(1),rs10113113(1),rs12334800(1),rs28418598(1),rs10089381(1),rs10089858(1),rs7824970(1),rs7825455(1),8:74580974_GAGACAGGT_G(1),rs10112685(1),rs59157348(1),rs35347507(1),8:74583626_AAC_A(1),rs10105582(1),rs73689019(1),rs10100009(1),rs60697021(1),rs16938714(1),rs28500737(1),rs1566772(1),rs73689023(1),8:74590604_AT_A(1),rs16938715(1),rs56019202(1),rs112136028(1),rs59716012(1),rs57990472(1),rs61298855(1),rs12677119(1),rs12677150(1),rs28776023(1),rs28872487(1),rs143915218(1),8:74599128_CT_C(1),rs28478896(1),rs28739270(1),8:74599483_AAATT_A(1),rs71269935(1),8:74599615_ATATT_A(1),rs150918657(1),rs78814618(1),8:74600263_TA_T(1),rs58312854(1),rs12680991(1),rs10106560(1),rs10093439(1),rs10110056(1),rs540571393(1),rs7828445(1),rs10086435(1),rs59122620(1),rs28815500(1),rs28415997(1),rs28447498(1),rs56769843(1),rs59624762(1),rs73689027(1),rs373042709(1),rs28843763(1),rs58716299(1),rs57803273(1),rs28811978(1),rs7812308(1),rs28879521(1),rs10156346(1),rs58714960(1),rs28888701(1),rs56343469(1),rs7002303(1),rs10089500(1),rs7007263(1),rs6472798(1),8:74618359_AT_A(1),rs10091513(1),rs10107852(1),rs10108092(1),rs60032712(1),rs60196006(1),rs6999458(1),rs6982663(1),rs10102697(1),rs10087954(1),rs10088071(1),rs28466874(1),rs10107451(1),rs73689033(1),rs73689034(1),rs73689035(1),rs28750095(1),rs28704620(1),rs7833875(1),rs397756054(1),rs36029343(1),rs7843867(1),rs7844179(1),rs10112949(1),rs10113286(1),rs11987808(1),rs34464864(1),rs7814285(1),rs7818308(1),rs10106686(1),rs28881590(1),rs7014208(1),rs6996826(1),rs7001134(1),rs7017254(1),rs9969419(1),rs10093884(1),rs10096844(1),rs28763577(1),rs28472668(1),rs10088325(1),rs7001590(1),rs10808797(1),rs58064868(1),rs58783533(1),rs10106615(1),rs10106776(1),rs80167664(1),rs12334754(1),rs10099621(1),rs10111528(1),rs16938718(1),rs2383920(1),rs10085940(1),rs28678189(1),rs28716530(1),rs76441047(1),rs7820502(1),rs7837137(1),rs7836815(1),rs13439241(1),rs16938719(1),rs4389932(1),rs1471582(1),8:74678436_GGGAGGAGAGGAGAAGAAAGAGAAAA_G(1),rs6999701(1),rs34485744(1),rs140727097(1),rs28844908(1),rs6472800(1),8:74688342_TG_T(1),rs2170382(1),rs900053(1),rs7833013(1),rs559330147(1),rs73689051(1),rs16938729(1),rs17224289(1),8:74703981_CTA_C(1),rs7018426(1),rs7825326(1),rs35659357(1),8:74716790_CT_C(1),8:74716807_GATA_G(1),rs56205406(1),rs34426187(1),rs71527230(1),rs7834451(1),8:74725866_GGGTGAATTTACATGCCAGA_G(1),8:74725985_GT_G(1),rs13256089(1),rs6992853(1),rs71527231(1),rs113868212(1),rs34929413(1),rs7831254(1),rs13252117(1),rs7000604(1),rs17316246(1),rs55965541(1),rs77277345(1),rs6997898(1),rs144588460(1),rs13256246(1),rs13277962(1),rs113360615(1),rs111314465(1),rs7845546(1),rs71527232(1),rs13280128(1),rs34940205(1),rs34011947(1),rs71500509(1),rs34135334(1),rs967555(1),rs59570696(1),rs13249147(1),rs7835483(1),8:74790240_CAA_C(1),rs34584592(1),rs56189306(1),8:74793760_ATATATATATT_A(1),rs35862289(1),rs13276799(1),rs35541360(1),rs6983756(1),rs34335355(1),rs35204486(1),rs16938741(1),rs34906477(1),rs10957689(1),rs747365968(1)
3	1	rs4974113	55857958	3.6e-08	100	0	0	7	2	91	rs9815001(1),rs9835091(1),rs9852746(1),rs9852888(1),rs9853067(1),rs9857120(1),rs12488280(1),rs6445754(1),3:55810133_CT_C(1),rs9866297(1),rs11456965(1),3:55813920_CT_C(1),rs9846380(1),rs9311580(1),rs111708598(1),rs4955882(1),rs4955884(1),rs7641474(1),rs9809248(1),rs4572738(1),rs4542991(1),rs4459870(1),rs113318832(1),rs72877116(1),rs28542334(1),rs12488085(1),rs6782276(1),rs9838012(1),rs142166278(1),rs57864937(1),rs9311584(1),rs374025272(1),rs9840522(1),rs4974146(1),rs4260395(1),rs9860951(1),rs77582729(1),rs7615473(1),rs9854247(1),rs9854025(1),rs9879933(1),rs2315942(1),rs4974147(1),rs9874792(1),rs9828807(1),rs4246673(1),rs2315944(1),rs9815091(1),rs12636001(1),rs7616709(1),rs4974148(1),rs55665761(1),rs13088755(1),rs9873226(1),rs143879952(1),rs190508508(1),rs180686788(1),rs9713291(1),rs9755857(1),rs9755858(1),rs4974149(1),rs1008(1),rs55638022(1),rs4592994(1),rs7617962(1),rs6790618(1),rs6796871(1),rs9881976(1),rs1458063(1),rs4974159(1),rs7614271(1),rs62253748(1),rs1379719(1),rs1379718(1),3:56034921_TA_T(1),rs1007155(1),rs62253749(1),rs9883032(1),rs72200917(1),rs12496267(1),rs59576102(1),rs6792281(1),rs7625720(1),rs757882551(1),rs1485675(1),rs9823863(1),rs4974165(1),rs6799669(1),rs9829099(1),rs6764978(1),rs6805322(1),rs3052549(1),rs1878928(1),rs17056416(1),rs11428238(1),rs7651042(1),rs62255403(1),rs59586765(1),rs4974168(1),rs12493083(1)
6	1	6:28523687_TTTC_T	28523687	3.65e-08	0	0	0	0	0	0	NONE
8	1	rs7830333	25808664	4.04e-08	1	0	0	0	0	1	rs139360239(1)
15	1	rs551555687	84419314	4.25e-08	119	0	0	0	0	119	rs2585059(1),rs1426159(1),rs80312348(1),rs79706217(1),rs79590734(1),rs75708269(1),rs77327620(1),rs75697354(1),rs74793148(1),rs77291928(1),rs1426163(1),rs4843154(1),rs79046244(1),rs61189615(1),rs56230235(1),rs56226101(1),rs75915323(1),rs79675055(1),rs1895871(1),15:84451885_ATTAAT_A(1),rs56711701(1),rs75917666(1),rs8035886(1),rs60926638(1),rs4577047(1),15:84487052_AT_A(1),rs79497969(1),rs12442790(1),rs12442594(1),rs1812707(1),rs765269585(1),rs7182563(1),rs11629657(1),rs7181926(1),rs6603000(1),rs12916223(1),rs28801104(1),rs12900412(1),rs201412487(1),rs2401171(1),rs6603002(1),rs6603003(1),rs7162129(1),rs11857009(1),rs10906982(1),rs376670262(1),rs1564472(1),rs1564473(1),rs1564474(1),rs2170262(1),rs10152139(1),rs10152119(1),rs1471552(1),rs1471553(1),rs1564475(1),15:84572377_AG_A(1),rs62027761(1),rs117031571(1),rs202100513(1),rs7183263(1),rs7178962(1),rs899926(1),rs8029387(1),rs8028359(1),rs940934(1),rs1815172(1),rs1810049(1),rs11853052(1),rs11853795(1),rs11856122(1),rs2401172(1),rs2401173(1),rs2401174(1),rs11259929(1),rs11259930(1),rs1480827(1),rs2401175(1),rs2401176(1),rs2401177(1),rs2401178(1),rs2401179(1),rs2401180(1),15:84579387_CTT_C(1),rs11855967(1),rs11259931(1),rs11259932(1),rs11259933(1),rs11259934(1),rs11259935(1),rs11259936(1),rs12914857(1),rs2055712(1),rs4842923(1),rs4842838(1),rs2061999(1),rs28681517(1),rs3934135(1),rs2030838(1),rs2030839(1),rs2030840(1),rs1880730(1),rs7496814(1),rs11633301(1),rs111470917(1),rs1480823(1),rs8024418(1),rs8042970(1),rs8024628(1),rs8029016(1),rs4842924(1),rs11259937(1),rs11637866(1),rs2135880(1),rs1526080(1),rs1852264(1),rs1526081(1),15:84590610_AT_A(1),rs8030379(1),rs10520573(1)
17	1	rs139356332	19289286	4.61e-08	2	0	0	0	0	2	rs138749087(1),rs76578497(1)
2	1	rs200219556	241974013	4.69e-08	0	0	0	0	0	0	NONE
10	1	rs2505559	43663327	6.16e-08	21	0	0	0	0	21	rs2472737(1),rs2435353(1),rs17028(1),rs2435355(1),rs3004212(1),rs2435349(1),rs2505507(1),rs2435340(1),rs2435382(1),rs2435381(1),rs2435378(1),rs2503882(1),rs2435373(1),rs2505547(1),rs11238484(1),rs2460545(1),rs2503855(1),rs3107332(1),rs142602850(1),rs2460553(1),rs2460554(1)
14	1	rs2358483	54724054	6.72e-08	37	0	0	0	0	37	rs2065999(1),rs951075(1),rs1953744(1),rs8008549(1),rs8008919(1),rs60876576(1),rs8009942(1),rs11438649(1),rs10152027(1),rs10143189(1),rs4901495(1),rs12890686(1),rs34440869(1),rs4901496(1),rs2143959(1),rs148666388(1),rs8016666(1),rs7159652(1),rs371938174(1),rs35804118(1),rs10145635(1),rs11629285(1),rs10135683(1),rs7400899(1),rs368806373(1),rs4433730(1),rs4638486(1),rs28372187(1),rs4901501(1),rs12146976(1),rs12146975(1),rs4898835(1),rs17841049(1),14:54742620_TTTG_T(1),rs7359023(1),rs7359097(1),rs752548368(1)
5	1	rs3835066	121406076	7.19e-08	33	0	0	0	1	32	5:121244879_TA_T(1),rs2914598(1),rs12153375(1),rs2972344(1),5:121345506_CAA_C(1),rs17351902(1),rs17352041(1),rs17352097(1),rs10519694(1),rs7711879(1),5:121414816_TA_T(1),rs41383946(1),rs41490044(1),rs41424048(1),rs840464(1),rs3853401(1),rs62382962(1),rs17431081(1),rs17352686(1),rs72786962(1),rs840462(1),rs840461(1),rs2731647(1),rs2731646(1),rs72786964(1),rs139047714(1),rs146415634(1),rs995687(1),rs2731657(1),rs748923518(1),rs3900446(1),rs148488737(1),rs542393551(1)
13	1	rs157175	51062697	7.35e-08	16	0	0	0	6	10	rs1752111(1),rs10459327(1),rs157168(1),rs35090482(1),rs192492(1),rs183949(1),rs9316500(1),rs9562987(1),rs963740(1),13:51126298_CA_C(1),rs1239709(1),rs1149829(1),rs1149828(1),rs1149826(1),rs1149824(1),rs7332114(1)
9	1	rs7028403	16755509	8.13e-08	219	0	0	0	0	219	rs1361074(1),rs7022131(1),rs10738450(1),rs10283606(1),rs7029546(1),rs4626704(1),rs1544103(1),rs6475069(1),rs2210104(1),rs10733317(1),rs10738453(1),rs2225327(1),rs7042146(1),9:16723499_TG_T(1),rs1361076(1),rs1319424(1),rs1360285(1),rs10756795(1),rs1330302(1),rs1854694(1),rs3904154(1),rs3850446(1),rs3850447(1),rs10738454(1),rs7040406(1),rs1411429(1),rs2183408(1),rs147365872(1),rs1537004(1),9:16735391_AT_A(1),rs1888205(1),rs145783988(1),rs4961739(1),rs4961740(1),rs4961742(1),rs10756797(1),rs4961743(1),rs4961744(1),rs7858914(1),rs7858709(1),rs7858712(1),rs763952462(1),rs4007684(1),rs1970284(1),rs1970285(1),rs7035637(1),rs7035732(1),rs2039187(1),rs4405008(1),rs7021735(1),rs7853424(1),rs7869170(1),rs6475070(1),rs6475071(1),rs7857685(1),rs7857929(1),rs7857721(1),rs4961745(1),rs4961746(1),rs4961748(1),rs4961749(1),rs4961750(1),rs4961751(1),rs7034961(1),rs7035033(1),rs7035178(1),rs7038545(1),rs10756802(1),rs10756803(1),rs10756804(1),rs10738455(1),rs10738456(1),rs1980935(1),rs10962563(1),rs13292846(1),rs28529611(1),rs62541545(1),rs62541546(1),rs62541547(1),rs7043797(1),rs7029195(1),rs574380815(1),rs1980937(1),rs7047213(1),9:16747349_TA_T(1),rs10732336(1),rs10733318(1),rs10733319(1),rs7874791(1),rs10738458(1),9:16748015_GA_G(1),rs10756805(1),rs10810605(1),rs10962564(1),rs10962565(1),rs10962566(1),rs4961752(1),rs4961753(1),rs61400372(1),rs2225326(1),rs6475073(1),rs7853541(1),rs7853764(1),rs7853573(1),rs7869115(1),rs7853897(1),rs7853718(1),rs9987475(1),rs9987476(1),rs9987410(1),rs9987698(1),rs9987413(1),rs9987701(1),rs10756806(1),rs13285058(1),rs1330294(1),rs78015854(1),9:16751638_ATG_A(1),9:16751690_GTA_G(1),rs13290057(1),rs151188124(1),rs5016912(1),rs5016913(1),rs5016915(1),rs5016917(1),rs1330295(1),rs1330296(1),9:16752198_CAAA_C(1),rs200417960(1),rs5896705(1),rs5006333(1),rs74473075(1),rs7470506(1),rs2039188(1),rs58370037(1),rs2039189(1),rs6475074(1),rs6475075(1),rs6475076(1),rs6475077(1),rs7851438(1),rs6475078(1),rs7866999(1),rs7867001(1),rs7867602(1),rs7867621(1),rs10733320(1),rs1928849(1),rs1330297(1),rs10810608(1),rs10810609(1),rs7028827(1),rs7032294(1),rs10756807(1),rs13299069(1),rs13300274(1),9:16756988_CAAAA_C(1),rs5015540(1),rs5015539(1),rs140654190(1),rs5015538(1),rs5015537(1),rs5015536(1),rs10810612(1),rs753559151(1),rs10756808(1),rs10756809(1),rs10738459(1),rs7868192(1),rs2383006(1),rs7868606(1),rs7868731(1),rs2094781(1),rs7868797(1),rs7855267(1),rs944208(1),rs34815226(1),rs2383007(1),rs10810618(1),rs1330300(1),rs1928850(1),rs7847232(1),rs7865470(1),rs7850168(1),rs1330301(1),rs7859111(1),rs7037653(1),rs4961756(1),rs4961759(1),rs4961495(1),rs6475079(1),rs10810623(1),rs13289196(1),rs146501874(1),rs7873181(1),rs6475081(1),rs1537002(1),9:16785556_CTT_C(1),rs7860932(1),rs3927535(1),rs3927536(1),rs10810632(1),rs6475082(1),rs4961760(1),rs6475083(1),rs59983343(1),rs2812002(1),rs9407777(1),rs2026803(1),rs2253972(1),rs71327863(1),rs2254193(1),rs2243614(1),rs2254468(1),rs2480924(1),rs2243719(1),rs2243836(1),rs73649035(1),rs3935374(1)
11	1	rs201466207	32514085	8.93e-08	4	0	2	0	0	2	rs72908934(1),rs77412778(1)
8	1	rs12056519	25572870	9.92e-08	2	0	0	0	0	2	rs117963512(1),8:25720653_CTCTT_C(1)
6	1	rs617030	7098256	1.06e-07	17	0	0	0	4	13	rs79766741(1),rs9505026(1),rs763142144(1),rs139201746(1),rs182932256(1),6:7092473_TTACAGGCGTGAGCCACTGCGCCTGGCCGAGTTATACATTTTTAAG_T(1),rs192751201(1),rs111788686(1),rs61449015(1),rs144429790(1),rs9505030(1),rs513626(1),rs6900402(1),rs6900983(1),6:7096089_CT_C(1),rs523376(1),rs585312(1)
5	1	rs1834922	5145100	1.16e-07	37	0	0	4	8	25	rs112499315(1),rs72647738(1),rs270205(1),rs67220167(1),rs270199(1),rs270198(1),5:5142004_TA_T(1),5:5142176_TAA_T(1),rs270196(1),rs270195(1),rs270194(1),rs2291112(1),rs270193(1),rs270191(1),rs270190(1),rs11746378(1),rs1479603(1),rs1479602(1),rs4336337(1),rs66961926(1),rs16874851(1),rs1019747(1),rs1863968(1),rs1820659(1),rs1820658(1),rs2255273(1),rs10462802(1),rs16874868(1),rs3995768(1),rs58054072(1),rs978280(1),rs6555331(1),rs6899080(1),rs5865594(1),rs1428013(1),rs270179(1),rs270178(1)
3	1	rs4511867	55486348	1.37e-07	45	0	0	2	8	35	rs1402292(1),rs9311561(1),rs1960754(1),rs987530(1),rs1960758(1),rs3846037(1),rs1964454(1),rs4955850(1),rs9866712(1),rs4955993(1),rs34898754(1),rs59955330(1),rs35669522(1),rs60158365(1),rs6445743(1),rs6445744(1),rs2885452(1),rs2362200(1),rs2362202(1),rs1520703(1),rs3914876(1),rs13095061(1),rs4124853(1),rs1392224(1),rs4955997(1),rs12636594(1),rs498107(1),rs386661128(1),rs4955851(1),rs751193(1),rs751194(1),rs4955852(1),rs1499890(1),rs11130474(1),rs12494109(1),rs13059073(1),rs55736932(1),rs6792802(1),rs597437(1),rs7646331(1),rs12497254(1),rs1047898(1),rs10865994(1),rs1829556(1),3:55518713_TACACACACACACACAC_T(1)
10	1	rs10740836	31108694	1.52e-07	132	0	0	0	3	129	rs60327787(1),rs10740833(1),rs7094720(1),rs7079229(1),rs7095147(1),rs4749615(1),rs7080032(1),rs10826868(1),rs10763837(1),rs10826869(1),10:31096324_GT_G(1),rs7906669(1),rs7921338(1),rs10740834(1),rs10740835(1),rs10763838(1),rs6481714(1),rs6481715(1),rs6481716(1),rs6481717(1),rs10826870(1),rs1340949(1),rs7907149(1),rs7907636(1),rs7907548(1),rs1417568(1),rs7088786(1),rs1417569(1),rs55831028(1),rs61845674(1),rs2994658(1),rs2994659(1),rs2994664(1),rs776247707(1),rs2934629(1),rs2994665(1),rs2994611(1),rs753341414(1),rs2994612(1),rs3006593(1),rs3006594(1),rs2994613(1),rs3006595(1),10:31176405_GCTC_G(1),rs752225809(1),10:31181157_CTA_C(1),10:31181276_TA_T(1),rs3006596(1),rs3006598(1),rs2934634(1),rs9416936(1),rs78682617(1),rs2994620(1),rs2994623(1),rs2934636(1),rs2934637(1),rs2994625(1),rs2934641(1),rs2994626(1),rs2994627(1),rs957714(1),rs2994629(1),rs2934643(1),rs2934651(1),rs2934646(1),rs3006568(1),rs9417827(1),rs2934648(1),rs3006571(1),rs3006572(1),rs9416941(1),rs3006573(1),rs2994631(1),rs2934649(1),rs9416942(1),rs72814464(1),rs773696857(1),rs2934635(1),rs2994632(1),rs2994633(1),rs2994634(1),rs2994635(1),rs10763853(1),rs9732725(1),rs4749645(1),rs563577613(1),rs17580629(1),rs554264718(1),rs573169483(1),rs3006360(1),rs3006576(1),rs3011601(1),rs2994639(1),rs561509179(1),rs2934645(1),rs3006580(1),rs3006582(1),rs3006583(1),rs2995654(1),rs2994648(1),rs2934628(1),rs2994649(1),rs3006588(1),rs764102124(1),rs2994678(1),rs72814496(1),rs72814498(1),rs72816405(1),rs7073187(1),rs67326273(1),rs66559404(1),rs56218291(1),rs7095095(1),rs7098952(1),rs200042528(1),rs200042528(1),rs535287831(1),rs55788781(1),rs7088238(1),rs10218999(1),rs7093560(1),rs11008337(1),rs16932172(1),rs12247312(1),rs12263504(1),rs17295612(1),rs11813059(1),rs34283568(1),rs11008339(1),rs11008340(1),rs11008341(1),rs16932180(1)
7	1	rs371803634	27608540	1.73e-07	237	0	0	0	1	236	rs6974052(1),rs10951169(1),rs6957674(1),rs2091171(1),rs6949496(1),rs1111647(1),rs6462024(1),rs6462025(1),rs6462026(1),rs775661523(1),rs141339930(1),rs6462027(1),rs4719898(1),rs3847001(1),rs1052741(1),rs1052724(1),rs762221663(1),rs60045453(1),7:27566685_CAGCAAATGTGA_C(1),rs10629006(1),rs7796520(1),rs4719899(1),rs4722717(1),rs4719900(1),rs2098316(1),rs2080245(1),rs2080246(1),rs200665159(1),rs2391438(1),rs1014373(1),rs56969824(1),rs11767188(1),rs9639552(1),rs9639553(1),rs2098315(1),rs6462029(1),rs7786973(1),rs978447(1),rs1880370(1),rs6963585(1),rs1851913(1),rs1404282(1),rs4719902(1),rs974883(1),rs6462031(1),rs1404276(1),rs12700817(1),rs12537499(1),rs759269(1),rs1015750(1),rs7780431(1),rs3925338(1),rs1554641(1),rs5883087(1),rs35473122(1),rs2041714(1),rs12700819(1),rs2041715(1),rs12673949(1),rs12670415(1),rs6958467(1),rs6959126(1),rs9639559(1),rs9639560(1),rs746952376(1),rs71532940(1),rs112070468(1),rs1005128(1),rs5883088(1),7:27610849_AT_A(1),rs2037638(1),rs10951171(1),rs986706(1),rs7806605(1),rs796733147(1),rs70994662(1),rs10951172(1),rs4722719(1),rs5009225(1),7:27617940_AT_A(1),rs6462033(1),rs10807841(1),rs1524529(1),rs1009252(1),rs7789788(1),rs776086332(1),rs1608663(1),rs1608664(1),rs4140899(1),rs1524532(1),rs1524533(1),rs2391443(1),rs12539707(1),rs112490146(1),7:27626341_CT_C(1),rs7783447(1),rs6462034(1),rs4348389(1),rs1980329(1),rs1980330(1),7:27631169_CA_C(1),rs12667235(1),rs113269995(1),rs55656045(1),rs556186234(1),rs371765189(1),rs371765189(1),rs6948814(1),rs12668430(1),rs28416309(1),rs28429439(1),rs56024263(1),rs1404278(1),rs6955074(1),rs35969430(1),rs2110526(1),rs6960834(1),7:27637065_TA_T(1),rs6980382(1),rs6947731(1),rs2110527(1),rs1986215(1),rs1015265(1),rs1030003(1),7:27639896_CT_C(1),rs6462036(1),rs6462037(1),rs7811436(1),rs2391444(1),rs2110528(1),7:27644046_AT_A(1),rs12700822(1),rs759270(1),7:27646880_CT_C(1),rs759271(1),rs2391445(1),rs2391446(1),rs13226102(1),rs13308974(1),rs12534603(1),7:27652923_TTA_T(1),rs10642707(1),rs7790498(1),rs66518612(1),rs7809748(1),rs4722724(1),7:27656416_TA_T(1),rs58486517(1),rs58372897(1),rs12670771(1),rs70994669(1),rs961723(1),rs961724(1),rs961725(1),rs11434769(1),rs12700823(1),rs12665991(1),rs6966091(1),rs6462038(1),rs12531518(1),rs7808275(1),rs12540063(1),rs12700824(1),rs11762342(1),rs1115346(1),rs1115347(1),rs10951173(1),rs11763449(1),rs7782422(1),7:27663813_GA_G(1),rs6970104(1),rs6954905(1),rs6462039(1),rs6974387(1),rs7806812(1),rs12667610(1),rs6415251(1),rs6415252(1),rs766154493(1),rs10951175(1),rs12155430(1),rs7779990(1),rs12700825(1),rs10486548(1),rs12700826(1),rs11764753(1),rs7806415(1),rs2391447(1),rs2391448(1),rs56139857(1),rs11973492(1),rs199700691(1),rs6945993(1),rs6946305(1),7:27681568_CAAG_C(1),rs5883099(1),rs13242248(1),rs10447552(1),rs12700828(1),rs13246464(1),rs12672811(1),rs2391449(1),rs2391451(1),rs2391452(1),rs12700829(1),rs2160125(1),rs12700830(1),rs13244903(1),rs12530626(1),rs12535844(1),rs35475209(1),rs6948460(1),7:27690331_TAA_T(1),rs6966587(1),rs2391453(1),rs2391454(1),rs6958747(1),rs6959495(1),rs6963421(1),rs6943883(1),rs6944610(1),rs12111584(1),rs12112192(1),rs4722726(1),rs4722728(1),rs11386502(1),rs6974932(1),rs6957378(1),rs42085(1),rs10081338(1),rs56282178(1),rs10081339(1),rs11411482(1),rs42087(1),rs42092(1),rs142518715(1),rs42111(1)
6	1	rs62400377	45518634	1.73e-07	31	0	0	0	0	31	6:45452929_CT_C(1),rs9463090(1),rs62400362(1),rs141254971(1),rs6914610(1),rs7773875(1),rs7754227(1),rs7750266(1),rs7750470(1),rs62400363(1),rs11498194(1),rs62400365(1),rs62400366(1),rs62400367(1),6:45484684_GT_G(1),6:45485546_AACCCC_A(1),6:45486014_AC_A(1),rs62400368(1),rs376345728(1),rs62400369(1),rs56146601(1),rs55910744(1),rs61243460(1),rs59695096(1),rs143683342(1),rs1319069(1),rs199684028(1),rs62400374(1),rs62400375(1),rs62400376(1),rs62400378(1)
8	1	rs145446006	25724153	1.87e-07	0	0	0	0	0	0	NONE
9	1	rs10760291	126326884	1.93e-07	28	0	0	0	0	28	rs12342546(1),9:126333958_ATTGT_A(1),rs28661002(1),rs76282124(1),rs7020815(1),rs10986064(1),rs76782154(1),rs4836936(1),rs56266625(1),rs1346643(1),rs12115650(1),rs75486609(1),rs755130(1),rs111305259(1),9:126409496_GA_G(1),rs1366810(1),rs7049078(1),rs77596466(1),9:126422734_TA_T(1),rs17215761(1),rs10986083(1),rs7028815(1),rs17215866(1),rs12377595(1),rs10986087(1),9:126448276_GA_G(1),rs4304394(1),rs58163671(1)
3	1	rs71080535	49616053	1.94e-07	364	0	0	0	31	333	rs35351750(1),rs9840050(1),rs62262517(1),rs13064784(1),rs4521268(1),rs4513485(1),rs4955411(1),rs3212(1),rs4292260(1),rs4364202(1),rs4279134(1),rs6779394(1),rs9865051(1),rs6770112(1),rs6784111(1),rs4955410(1),rs12493001(1),rs12636030(1),rs12487580(1),rs36133651(1),3:49184035_AAAAATAAAAT_A(1),rs7632267(1),rs7645551(1),rs9683094(1),3:49189030_GA_G(1),rs61583136(1),rs4536858(1),rs4308307(1),rs11715581(1),rs5848864(1),rs12490393(1),rs528362127(1),rs4955418(1),rs4955419(1),rs4499638(1),3:49203576_TG_T(1),rs6790914(1),rs11130182(1),rs543158428(1),rs4955420(1),rs7617480(1),rs10865954(1),rs9586(1),rs13084037(1),rs9831648(1),rs9834003(1),3:49218776_GAA_G(1),rs4955421(1),rs4367098(1),rs7631586(1),rs4955423(1),rs7432077(1),rs6446256(1),rs7429661(1),rs11130183(1),rs11130184(1),rs11716334(1),3:49231701_CA_C(1),rs6794924(1),rs6795756(1),rs6808036(1),rs12637576(1),rs12629759(1),rs148440594(1),rs6769821(1),rs4955439(1),rs9867285(1),3:49249780_TA_T(1),rs11130185(1),rs147681743(1),rs2334958(1),rs6446257(1),rs6803264(1),3:49255075_TAA_T(1),rs2082923(1),rs4955427(1),rs11717524(1),rs7652746(1),rs2117938(1),rs4955432(1),rs2099526(1),rs7619016(1),rs12631989(1),rs13064780(1),rs35218722(1),rs11130186(1),rs11920267(1),rs10154992(1),3:49276724_CT_C(1),rs12637346(1),rs4955443(1),rs12629637(1),rs35174559(1),rs4384984(1),rs7635641(1),3:49296979_CA_C(1),rs7626076(1),rs4955417(1),rs7638154(1),rs58936320(1),rs11130187(1),rs6809851(1),rs7614738(1),3:49315575_CT_C(1),rs6778080(1),rs4955414(1),rs7374375(1),rs12493284(1),rs9811047(1),rs3774799(1),rs3774800(1),rs11720964(1),rs4554002(1),rs7640903(1),rs11710434(1),rs11130189(1),3:49348609_CG_C(1),rs11709788(1),rs9881860(1),rs377577076(1),rs9860285(1),rs11920251(1),rs11720542(1),rs139015750(1),rs1865741(1),rs34142492(1),rs551060773(1),rs12497569(1),rs6795772(1),rs112008342(1),rs13088309(1),rs4955431(1),3:49368752_CA_C(1),rs6809204(1),rs4955430(1),rs9834535(1),rs6784203(1),rs6774724(1),rs4955424(1),rs4955425(1),3:49383260_CAA_C(1),rs4955440(1),3:49392086_ATTTTTTT_A(1),rs11720657(1),rs6790105(1),rs774884827(1),rs3448(1),rs892974(1),rs974495(1),rs6446262(1),rs11130190(1),rs9812360(1),rs554495724(1),rs6796147(1),rs11719762(1),rs4955413(1),rs6769744(1),rs6775069(1),rs9847585(1),rs71077801(1),rs55897702(1),rs111761769(1),3:49423141_GT_G(1),3:49423675_ATT_A(1),rs62259943(1),3:49427369_CAA_C(1),rs9842132(1),rs62259944(1),rs10155014(1),rs11409407(1),rs6785045(1),rs9861027(1),rs56127630(1),rs7648995(1),rs2140270(1),rs2177268(1),rs62259947(1),rs9757181(1),rs11715060(1),rs9817807(1),rs13096474(1),3:49444665_GTT_G(1),rs13061396(1),rs6446268(1),rs373954629(1),rs73088137(1),rs940045(1),rs7620024(1),rs7638750(1),rs1464569(1),rs8897(1),rs773408258(1),rs7643227(1),rs6446275(1),rs77648866(1),rs62259933(1),rs6805609(1),rs7619789(1),rs34914972(1),rs9654010(1),rs748885636(1),rs372146526(1),rs57273516(1),rs138084484(1),rs11923032(1),rs369653117(1),rs4855869(1),rs73073004(1),rs113741748(1),rs2329025(1),rs1106620(1),rs370800908(1),rs9860055(1),rs7613491(1),rs7647973(1),rs371637990(1),3:49512839_CT_C(1),rs9809237(1),rs7355800(1),rs72934271(1),rs569685286(1),rs7622786(1),rs1009051(1),rs62261183(1),rs6783003(1),rs367871714(1),rs4855858(1),rs7374731(1),rs7651372(1),rs3870339(1),rs74471041(1),rs35262532(1),rs149273410(1),rs7644148(1),rs11405695(1),rs3905330(1),rs759629469(1),rs9871024(1),rs13322887(1),3:49560543_TC_T(1),rs775706081(1),rs12583(1),rs4052546(1),rs34559126(1),3:49576414_TTTATTATTATTATTA_T(1),rs1982861(1),rs4855853(1),rs4855838(1),rs10865956(1),rs4855837(1),rs3866330(1),rs11130204(1),rs3870341(1),rs62261249(1),rs7625857(1),rs9862534(1),rs4241407(1),rs2312462(1),rs11928090(1),rs1532204(1),rs6797299(1),rs11130207(1),rs11130208(1),rs35750978(1),rs6446284(1),rs758080259(1),rs34890793(1),rs34680713(1),rs7629322(1),rs34989545(1),rs9869120(1),rs9869256(1),rs528313492(1),rs6446285(1),3:49628155_CATA_C(1),rs2329022(1),rs1491983(1),rs4241405(1),rs11130211(1),rs12637313(1),rs7646288(1),rs11721148(1),rs2029591(1),rs1463728(1),rs9866749(1),rs1352889(1),rs4855849(1),rs4855848(1),rs62262672(1),3:49656530_CTGAA_C(1),rs200789181(1),rs4855833(1),rs13096480(1),rs62262673(1),rs2131108(1),rs9883000(1),rs1586827(1),rs62262675(1),rs9824435(1),rs9830730(1),rs10623191(1),rs2329021(1),rs10452032(1),rs6446286(1),rs4855846(1),rs1078341(1),rs4855845(1),rs6774202(1),rs4855885(1),rs13093525(1),rs4855882(1),rs3020779(1),rs11130217(1),rs1491985(1),rs11709734(1),rs12715437(1),rs11720705(1),rs7628207(1),rs200287431(1),rs9870858(1),rs62262722(1),rs9849038(1),rs77473999(1),rs7429338(1),rs11391839(1),rs763622663(1),rs6785593(1),rs9835157(1),rs7621797(1),rs6804970(1),rs62262730(1),rs7652179(1),rs9870755(1),rs148383796(1),rs7613603(1),rs184219667(1),rs373797031(1),rs376938854(1),rs62260663(1),rs9829155(1),rs9836756(1),rs9851651(1),rs9851930(1),rs7620848(1),rs7637711(1),rs6809879(1),rs6790568(1),rs58339610(1),rs1799844(1),rs28535523(1),rs62260720(1),rs55997059(1),rs112908707(1),rs35129566(1),rs7649428(1),rs61557789(1),rs62260723(1),rs59684465(1),rs1996664(1),rs368456168(1),3:49884852_AAAGAG_A(1),rs77941694(1),3:49886858_ACCATCCTGACTAACATGGTGAAACT_A(1),rs59357103(1)
11	1	rs113338596	32666840	1.96e-07	30	0	0	0	18	12	rs2450413(1),rs271020(1),rs274473(1),rs796713675(1),rs12794635(1),rs198264(1),rs197709(1),rs169105(1),rs197704(1),rs11602296(1),rs80051144(1),rs7944652(1),rs7935765(1),rs7114677(1),rs35463940(1),rs80113380(1),rs7104571(1),rs111311723(1),rs11032025(1),rs761283(1),rs77573983(1),rs111738916(1),rs7128072(1),rs10767969(1),rs10767970(1),rs9943604(1),rs7103547(1),rs761282(1),rs759638431(1),rs11600303(1)
3	1	rs2176637	56161040	2.11e-07	7	0	0	0	0	7	rs11915970(1),3:56186445_AG_A(1),rs71309959(1),rs143034863(1),rs71309962(1),rs13089169(1),rs13090343(1)
2	1	rs185958375	56186765	2.39e-07	9	0	0	0	0	9	rs181105977(1),rs185037248(1),rs186631624(1),rs191470060(1),rs139809324(1),rs187543230(1),rs542415606(1),rs185502427(1),rs180958207(1)
1	1	rs61388173	9412610	2.41e-07	4	0	0	0	0	4	rs112154300(1),rs1299374(1),rs2012105(1),rs572565124(1)
7	1	rs10249721	83631028	2.41e-07	0	0	0	0	0	0	NONE
15	1	rs12912045	67467297	2.49e-07	149	0	0	0	2	147	rs7167532(1),rs2033785(1),rs11637816(1),rs35533195(1),rs12441344(1),rs11637537(1),rs4601989(1),rs2289261(1),rs11638064(1),rs548774483(1),rs7165382(1),rs34708051(1),rs1866320(1),rs12912010(1),rs12913547(1),rs35251008(1),rs1470002(1),rs893475(1),rs3784681(1),rs7178824(1),rs10152566(1),rs10152593(1),rs10152595(1),rs34445740(1),rs7181877(1),rs7181543(1),rs7181556(1),rs2289791(1),rs2289790(1),rs778984966(1),rs3825977(1),rs8025774(1),rs8031440(1),rs8031627(1),rs2278670(1),rs12595334(1),rs3743342(1),rs10438355(1),rs10163040(1),rs12917612(1),rs7166081(1),rs12476(1),rs10518716(1),rs12148121(1),rs11071940(1),rs4776905(1),rs2289262(1),rs16953610(1),rs67486165(1),rs72625777(1),rs877177(1),rs201007469(1),rs35997299(1),rs2033783(1),rs16950776(1),rs8026870(1),rs35322464(1),rs34590589(1),rs34699563(1),rs34296414(1),rs9806590(1),rs11071942(1),rs12594065(1),rs8031500(1),rs4776906(1),rs78553942(1),rs12915085(1),rs12900758(1),rs12898685(1),rs12899067(1),rs7173826(1),rs747719483(1),rs28645602(1),rs2289789(1),rs4776348(1),rs7182798(1),rs12900708(1),rs12910196(1),rs12910062(1),rs112173287(1),rs12591495(1),rs4776908(1),rs4776350(1),rs4776909(1),rs58074225(1),rs12911370(1),rs3743347(1),rs8038652(1),rs16950804(1),rs12443472(1),rs8042237(1),15:67556657_GAAC_G(1),rs8025621(1),rs12592400(1),rs16950805(1),rs12443279(1),rs549145143(1),rs67872952(1),rs12901789(1),rs71400364(1),rs35129260(1),rs35151633(1),rs12442171(1),rs111791352(1),15:67573648_AT_A(1),rs12899051(1),rs35524716(1),rs34796890(1),rs4776913(1),rs12324222(1),rs12595736(1),rs72625778(1),rs12916403(1),rs12901312(1),rs12148134(1),rs12594229(1),rs12594234(1),rs34310656(1),rs4776917(1),rs17526859(1),rs9806377(1),rs748902591(1),rs35008245(1),rs113203559(1),rs8030620(1),rs775439000(1),rs35722009(1),rs12915601(1),rs4238407(1),rs4776922(1),rs4432221(1),rs1444935(1),rs1444936(1),rs35688953(1),rs4352000(1),rs34221449(1),rs35011221(1),rs10152973(1),rs10152913(1),15:67650496_CTT_C(1),rs3743349(1),rs8042007(1),rs4491456(1),rs4536412(1),rs12442323(1),rs12915659(1),rs8039943(1),rs28696998(1),rs8043060(1)
11	1	rs76072623	32526865	2.51e-07	2	0	0	0	0	2	rs80054926(1),rs76601815(1)
9	1	rs62534435	7042938	2.85e-07	54	0	0	0	0	54	rs1570507(1),rs73397847(1),rs73397850(1),rs111626822(1),rs113940051(1),rs2760661(1),rs4742279(1),rs10491778(1),rs73639442(1),rs16925015(1),rs58896728(1),rs1340513(1),rs2821447(1),rs73397861(1),rs11791347(1),rs2821448(1),rs1323410(1),rs113507210(1),rs2792227(1),rs2039869(1),rs2039868(1),rs2760646(1),rs16925051(1),rs818913(1),rs16925061(1),rs143381956(1),rs62534415(1),rs55754223(1),rs62534428(1),rs7866711(1),rs7852678(1),rs62534433(1),rs61075062(1),rs1407856(1),rs16925220(1),rs62534436(1),rs7019027(1),rs56348300(1),rs16925247(1),rs12552412(1),rs62536961(1),rs16925266(1),rs4742299(1),rs62533860(1),rs62533862(1),rs73639964(1),rs73639965(1),rs4740869(1),rs16925288(1),rs16925292(1),rs62533897(1),rs62533899(1),rs62533900(1),rs55787411(1)
12	1	rs545101950	85114974	2.9e-07	85	0	0	0	0	85	rs12423032(1),rs12425180(1),rs4633504(1),rs7489149(1),rs73171349(1),rs73171352(1),rs4298952(1),rs55809652(1),rs10862918(1),rs11116537(1),rs10862919(1),rs7296388(1),rs7311296(1),rs11116541(1),rs562486710(1),rs11116542(1),rs11116543(1),rs11116544(1),rs11116545(1),rs7967201(1),rs7971274(1),rs531697211(1),rs11116546(1),rs55661130(1),rs55634600(1),rs7133351(1),rs7972083(1),rs4315127(1),12:85105741_AAT_A(1),rs57094010(1),rs4334063(1),rs73173206(1),rs59902106(1),rs57431453(1),rs4445680(1),rs4366532(1),rs546153079(1),rs55750027(1),rs55899126(1),rs56108598(1),rs11116553(1),rs73173222(1),rs369147967(1),rs4508244(1),rs4608124(1),rs11116557(1),rs11116558(1),rs56309922(1),rs56087627(1),rs7308159(1),rs7306588(1),rs10862924(1),rs12319548(1),rs11116566(1),rs767078225(1),rs201994946(1),12:85131021_TA_T(1),rs140785811(1),rs7963029(1),rs4262762(1),rs4237876(1),rs4761089(1),rs5014087(1),rs73161236(1),rs73161239(1),rs7972766(1),rs1947349(1),rs10862929(1),rs145767959(1),rs12228938(1),rs12230234(1),rs12231230(1),rs1782952(1),rs1782931(1),rs567539051(1),rs2924140(1),rs3015651(1),rs1782936(1),rs1782942(1),rs1782944(1),rs1125035(1),rs1782947(1),rs71445014(1),rs1782951(1),rs2218941(1)
4	1	rs7692200	153120982	2.93e-07	4	0	0	0	0	4	4:153079258_CT_C(1),rs116173157(1),rs28561646(1),rs13128133(1)
2	1	rs113496688	239937923	3.24e-07	11	0	0	0	0	11	rs139971954(1),2:239933035_TAAAC_T(1),rs62191133(1),rs60111161(1),rs3922831(1),rs80124826(1),rs60378407(1),rs59650874(1),rs80225179(1),rs66759803(1),rs78693396(1)
2	1	rs77310760	56178040	3.47e-07	2	0	0	0	0	2	2:56215657_AAGGAATG_A(1),rs74735775(1)
5	1	rs12187081	64756859	3.59e-07	148	0	0	1	37	110	rs10065614(1),rs2161560(1),rs6864345(1),rs7708920(1),rs2112995(1),rs111790134(1),rs7716827(1),rs16893588(1),rs547122535(1),rs12514074(1),rs6880291(1),rs4700676(1),rs4700678(1),rs4700679(1),rs7722316(1),rs35987307(1),rs7726641(1),rs113391921(1),rs10055026(1),rs10440629(1),rs7720568(1),rs9291836(1),rs10056551(1),rs6875765(1),5:64688072_ATAG_A(1),rs7708972(1),rs10068264(1),rs7702601(1),rs10042191(1),rs10065799(1),rs10035312(1),rs6861076(1),rs78656624(1),rs10055090(1),rs2136760(1),rs10050407(1),rs28850321(1),rs10074040(1),rs12187357(1),rs6888464(1),rs6888472(1),rs534131894(1),rs2886998(1),rs6890693(1),rs10054215(1),rs10069691(1),rs9291837(1),rs13361244(1),rs57312541(1),rs10065173(1),rs2367496(1),rs10065298(1),5:64712575_TAA_T(1),rs13354303(1),rs10052366(1),rs10077236(1),rs7712994(1),rs113132817(1),5:64718481_TA_T(1),rs4321720(1),rs9291838(1),rs6885002(1),5:64722040_AT_A(1),rs4700082(1),rs10072030(1),rs567882263(1),rs10057534(1),rs1493451(1),rs12163948(1),rs10039171(1),rs7728081(1),rs10940034(1),rs6449784(1),5:64731459_AT_A(1),rs2047063(1),rs113486346(1),rs56077080(1),rs546838256(1),rs2047064(1),rs2047065(1),rs2047066(1),rs7728131(1),rs11464016(1),rs6876189(1),rs10940035(1),rs7705423(1),rs6449786(1),rs139235523(1),5:64744294_CT_C(1),rs2131587(1),rs10471661(1),rs17827456(1),rs3830368(1),rs5868405(1),rs11455923(1),rs7725105(1),rs7708044(1),rs245523(1),rs245524(1),rs33392(1),rs386188(1),rs34618650(1),rs245525(1),rs16893879(1),rs114714677(1),rs761057128(1),rs2087927(1),5:64787725_TA_T(1),rs143824825(1),rs72762409(1),5:64810902_GATTTA_G(1),5:64814188_AAGATGGC_A(1),rs72762433(1),rs62369011(1),rs9790869(1),rs9791024(1),rs12516229(1),rs3756301(1),rs3752673(1),rs113057113(1),rs16894005(1),rs13177756(1),rs11740053(1),rs62369040(1),rs72762452(1),5:64884949_GTCT_G(1),rs138941474(1),rs12517858(1),rs12518348(1),rs80057021(1),rs72762460(1),rs62369059(1),rs11746826(1),rs11744704(1),rs16894099(1),rs143113724(1),rs72762473(1),rs16894101(1),rs72762476(1),rs77918874(1),rs16894104(1),rs2161278(1),rs10940045(1),rs75179968(1),rs113672295(1),rs117906798(1),rs11748197(1),rs72764480(1)
16	1	rs12926153	11180762	3.72e-07	82	0	0	0	0	82	rs80079627(1),rs77920180(1),rs16957835(1),rs7188928(1),rs7187539(1),rs8049278(1),rs2302558(1),rs77334546(1),rs74737820(1),rs7206753(1),rs16957855(1),rs75637865(1),rs4781029(1),rs78121798(1),rs7202408(1),rs113136686(1),rs16957872(1),rs113120936(1),rs12149904(1),rs16957883(1),rs16957894(1),rs7200623(1),rs7192695(1),rs7199305(1),rs79389789(1),rs80207136(1),rs149790999(1),rs78573173(1),rs6498148(1),rs7197066(1),rs75811377(1),rs76212701(1),rs7198089(1),rs150314016(1),rs112332268(1),rs80000109(1),rs76974844(1),rs7196077(1),rs11860777(1),rs11860851(1),rs16957948(1),rs7184915(1),rs78319720(1),rs16957957(1),rs9673612(1),rs8052325(1),rs9940096(1),rs16957966(1),rs76969865(1),rs9302458(1),rs16957984(1),rs741177(1),rs741176(1),rs78753859(1),rs11863415(1),rs12102345(1),rs577475467(1),rs547163515(1),rs2286972(1),rs2160042(1),rs8061043(1),rs201380415(1),rs34143079(1),rs7195452(1),rs752090894(1),rs35126143(1),rs71381192(1),rs16958021(1),rs9652600(1),rs16958028(1),16:11177008_GT_G(1),rs7205916(1),rs16958051(1),rs35347079(1),rs35715760(1),rs34846673(1),rs12929596(1),rs12928945(1),rs34573672(1),rs12925161(1),rs34215426(1),rs12917947(1)
5	1	rs115228297	64202197	3.79e-07	12	0	0	0	0	12	rs80145901(1),rs35645493(1),rs11739391(1),rs78859503(1),rs79348793(1),rs80265142(1),rs11746804(1),rs141716300(1),rs74510798(1),rs79082465(1),rs147917190(1),5:64489518_CAT_C(1)
7	1	rs12534818	152211898	3.87e-07	24	0	0	0	0	24	rs6464234(1),rs4726163(1),rs12536568(1),rs880310(1),rs11765858(1),7:152205385_AGGTTTCACCATGTTGGCCAGGC_A(1),rs4726164(1),rs61368660(1),rs4726165(1),rs112892311(1),rs6464236(1),rs11981265(1),rs7806275(1),rs7789499(1),rs758431584(1),rs1860259(1),rs7780824(1),rs13234369(1),rs6944891(1),rs869338(1),rs869337(1),rs34594673(1),rs960864(1),rs10248875(1)
8	1	8:25750787_ATTTTTTTTTT_A	25750787	4.38e-07	0	0	0	0	0	0	NONE
3	1	rs3107586	152244884	4.44e-07	10	0	0	0	1	9	rs1278095(1),rs1278094(1),3:152242506_CAG_C(1),rs3107587(1),rs1299209(1),rs1278106(1),rs1278105(1),3:152244375_CATA_C(1),3:152244391_TATA_T(1),rs1731587(1)
7	1	rs9718860	73573815	4.77e-07	12	0	0	1	8	3	rs223026(1),rs223025(1),rs223022(1),rs223020(1),rs223019(1),rs223013(1),rs223011(1),7:73581486_GGAT_G(1),rs223007(1),rs223006(1),rs35421737(1),rs6953474(1)
17	1	rs146385050	60637258	5.03e-07	3	0	0	0	0	3	rs372131550(1),rs2465442(1),17:60704973_TCCTCCCTCCGC_T(1)
8	1	rs117255941	25630333	5.06e-07	1	0	0	0	0	1	rs144572953(1)
6	1	rs35388013	31187170	5.17e-07	239	0	0	6	23	210	rs12110481(1),rs75497038(1),rs6457302(1),rs6457303(1),rs4713421(1),rs4713422(1),rs10947121(1),rs10807077(1),rs10947124(1),rs10947125(1),rs10947126(1),rs887466(1),rs1265155(1),rs4947305(1),rs7770946(1),rs7751130(1),rs9501504(1),rs9295956(1),rs9391813(1),rs9391814(1),rs9391816(1),rs9501066(1),rs146037572(1),rs3871246(1),rs3871247(1),rs3868542(1),rs3871248(1),rs143488460(1),rs9368657(1),rs9368658(1),rs9357110(1),rs9394040(1),rs9357111(1),rs6937752(1),rs9368661(1),rs9263850(1),rs766581592(1),rs143791205(1),rs78300778(1),rs6919603(1),rs36091469(1),rs35739787(1),rs35016370(1),rs144031665(1),rs35299283(1),rs34008279(1),rs35023124(1),rs34873323(1),rs36044207(1),rs17197609(1),rs17197616(1),rs17197623(1),rs17197658(1),rs17191307(1),rs17191342(1),rs17197693(1),rs17197707(1),rs34328664(1),rs36045025(1),rs34480332(1),rs36039697(1),6:31178976_TG_T(1),rs34221098(1),rs35379787(1),rs34527556(1),rs34448769(1),rs34748609(1),6:31179291_TC_T(1),rs11751160(1),rs10947149(1),rs10947150(1),rs10947151(1),rs34282959(1),rs11757688(1),rs34788020(1),rs35887284(1),rs35695557(1),rs35955348(1),rs34518279(1),rs6927444(1),rs9468900(1),6:31194569_AC_A(1),rs560952274(1),rs6927324(1),rs9501530(1),rs9501532(1),rs6927461(1),rs7767978(1),rs7768019(1),rs9357119(1),rs9380229(1),rs9357120(1),rs12111032(1),rs9468915(1),rs9468916(1),rs9468917(1),rs28367587(1),rs28367588(1),rs9461681(1),rs3873374(1),rs3873375(1),rs2394963(1),rs2394964(1),rs2894206(1),rs2394965(1),rs9468918(1),rs9461683(1),rs28367591(1),rs6910962(1),rs7754443(1),rs7754903(1),rs9468920(1),rs9468921(1),rs9468923(1),rs4628144(1),rs3906269(1),rs28367597(1),rs3906276(1),rs3873379(1),rs3909124(1),rs12110912(1),rs17192519(1),rs17198874(1),rs17198895(1),rs16899205(1),rs16899207(1),rs28367599(1),rs28367601(1),rs28367602(1),rs28367603(1),rs4543367(1),rs4543368(1),rs4454129(1),rs4275053(1),rs28367604(1),6:31266848_ATGGAC_A(1),rs28383844(1),rs28367605(1),rs28367606(1),rs28367607(1),rs28367608(1),rs28367609(1),rs28367610(1),rs28367611(1),rs28367612(1),rs28367613(1),rs28367614(1),rs28367615(1),rs28367616(1),rs28367617(1),rs28367618(1),rs28367619(1),rs28367620(1),rs28367621(1),rs28367622(1),rs28367623(1),6:31267558_TG_T(1),rs28367624(1),rs28367625(1),rs28367626(1),rs200041205(1),6:31267774_CAA_C(1),rs28367627(1),rs28367628(1),rs28367629(1),rs28367630(1),rs28367631(1),rs28367632(1),rs28367633(1),rs28367634(1),rs28367636(1),rs28367637(1),rs28367638(1),rs28367639(1),rs16899213(1),rs28367640(1),rs28367641(1),rs28367642(1),rs28367643(1),rs28367644(1),rs28367645(1),rs28367647(1),rs28367648(1),rs28367649(1),rs28367650(1),rs28367651(1),rs28367652(1),rs28367653(1),rs28367654(1),rs28367655(1),rs28367656(1),rs28367657(1),rs28367658(1),rs28367659(1),rs28367660(1),rs28367661(1),rs28367662(1),rs28367663(1),rs28367664(1),rs79809961(1),rs28367665(1),rs28367666(1),rs28367667(1),rs28367668(1),rs28367669(1),rs28367670(1),rs28367671(1),rs28367672(1),rs28367673(1),rs28367674(1),rs28367675(1),rs28367676(1),rs28367677(1),rs28367679(1),rs28367680(1),rs2894358(1),rs28367681(1),rs2894359(1),rs2894360(1),rs2894361(1),rs2894362(1),6:31269483_GAGTA_G(1),rs9468935(1),rs9468938(1),rs11967472(1),rs28367685(1),rs9468940(1),rs9461688(1),rs7762513(1),rs11965234(1),rs28752945(1),rs28752946(1),rs28367797(1),rs28367798(1),rs28367805(1),rs28895005(1),rs9391723(1),rs28380921(1),rs28380922(1)
1	1	rs10489588	2951834	5.59e-07	129	0	0	0	0	129	rs4335321(1),rs58445466(1),rs12059864(1),rs10909856(1),rs59407673(1),rs67308414(1),rs67789667(1),rs12240128(1),rs67927838(1),rs59653178(1),rs67142023(1),rs72629462(1),rs16823325(1),rs57711454(1),rs10909857(1),rs35693840(1),rs12025260(1),rs56008028(1),rs12562237(1),rs3924055(1),rs112941336(1),rs114085227(1),rs66464555(1),rs67014609(1),rs7524813(1),rs7520336(1),rs6424067(1),rs12025062(1),rs12066017(1),rs2889476(1),rs946175(1),rs6691208(1),rs59869348(1),rs59041920(1),rs6680573(1),rs12564456(1),rs55949537(1),rs55784203(1),rs56091202(1),rs10909862(1),rs67758087(1),rs12034794(1),rs4576609(1),rs3795262(1),rs55873718(1),rs75787210(1),rs7412983(1),rs58265521(1),rs60287244(1),rs12034766(1),rs57893585(1),rs12035292(1),rs6693982(1),rs12038530(1),rs12039548(1),rs12034573(1),rs10909864(1),rs111605756(1),rs1890338(1),rs12039132(1),rs7514166(1),rs34408665(1),rs58052947(1),rs56398543(1),rs6661908(1),rs6679678(1),rs562534906(1),rs12042403(1),rs12041583(1),rs12041634(1),rs12040299(1),rs10489589(1),rs72629493(1),rs72629494(1),rs12408197(1),rs67025412(1),rs67630839(1),rs567199797(1),1:2952126_ACC_A(1),rs1005471(1),rs9660819(1),rs9661525(1),1:2953181_CG_C(1),rs5772091(1),rs16823392(1),rs74048148(1),rs77415878(1),rs113272167(1),rs72856433(1),rs72629497(1),rs67872056(1),rs72629498(1),rs67289919(1),rs67919793(1),rs67908307(1),rs12036378(1),rs66693767(1),rs10909865(1),rs72856440(1),rs2993510(1),rs141627543(1),rs12567620(1),rs12409277(1),rs145257553(1),rs200806103(1),1:2958561_CTT_C(1),rs12044162(1),rs6692292(1),rs142366491(1),rs10909866(1),rs12046233(1),rs12044848(1),1:2960829_CA_C(1),rs10909867(1),rs10909868(1),rs12048975(1),rs7339938(1),rs12044831(1),rs2993479(1),rs77840846(1),rs717795(1),rs2981857(1),rs2981856(1),rs2993480(1),rs2993481(1),rs1138513(1),rs113565775(1),rs2072732(1),rs2788093(1)
11	1	rs113459934	47564722	5.77e-07	195	1	0	0	0	194	rs2633080(1),rs2957873(1),rs2633083(1),rs2596398(1),rs830084(1),rs4647737(1),rs4647741(1),rs752976285(1),rs830083(1),rs3781619(1),rs2306353(1),rs4647754(1),rs3824866(1),rs3781620(1),rs4647757(1),rs7933246(1),rs4752972(1),rs11039144(1),rs7120158(1),rs74948330(1),rs75393320(1),rs2242262(1),rs2242261(1),rs4752973(1),rs7118396(1),rs16938581(1),rs3758670(1),rs11039148(1),rs537389171(1),rs10838682(1),rs11039155(1),rs2279238(1),rs746004785(1),rs12574081(1),rs527827764(1),rs1449626(1),rs59567949(1),rs4752977(1),rs10838685(1),rs1051006(1),rs10838686(1),rs58023804(1),rs10838687(1),11:47317625_CAAAAG_C(1),rs530255848(1),rs11530166(1),rs200644264(1),rs11493249(1),rs4752978(1),11:47325158_CT_C(1),rs527295949(1),rs74236439(1),rs10838689(1),rs6485751(1),rs4752979(1),11:47339325_CT_C(1),rs12222581(1),rs2290148(1),rs7124958(1),11:47347688_TG_T(1),rs753992(1),rs753993(1),11:47352082_ACT_A(1),rs4752983(1),rs3729805(1),rs3729804(1),rs2290146(1),rs3729802(1),rs2254240(1),rs11039189(1),rs767864797(1),rs7928073(1),rs10769253(1),rs10769255(1),rs11570051(1),rs11039194(1),rs11039197(1),rs528033493(1),rs79498485(1),rs56756748(1),rs11827106(1),rs11828339(1),rs11821917(1),rs4752992(1),rs11824864(1),rs78524236(1),rs74206205(1),rs11820650(1),rs753812(1),rs61000762(1),rs3781628(1),rs2242511(1),rs17790804(1),rs77998085(1),rs4384349(1),rs111228939(1),rs3847503(1),rs34312154(1),rs74385561(1),rs534974969(1),rs60882887(1),rs17198158(1),rs74335517(1),rs759086412(1),rs1044269(1),rs4752839(1),11:47495449_TTTTCTTTTTTTTTC_T(1),rs59631865(1),rs11821273(1),rs561900704(1),rs60929305(1),rs11824990(1),rs11824971(1),rs11823490(1),rs4752843(1),rs9666924(1),rs534672983(1),rs11821860(1),rs11822402(1),rs11039278(1),rs4752783(1),rs111994526(1),rs138263192(1),rs7115371(1),11:47565313_TA_T(1),rs7944532(1),rs58119589(1),rs28364769(1),rs57828885(1),rs4752848(1),rs11039300(1),rs59837204(1),rs4147730(1),rs10742816(1),rs77465292(1),rs543225795(1),rs112000051(1),rs4752786(1),rs2138767(1),rs1474056(1),rs7931089(1),rs7116299(1),rs7945911(1),rs7945100(1),rs58357937(1),rs7120737(1),rs7952204(1),rs79476064(1),rs17791016(1),rs6485772(1),rs4303192(1),rs4752791(1),rs111867185(1),rs59205786(1),rs57436966(1),rs75334064(1),rs11819979(1),rs77685652(1),rs11820480(1),rs576200543(1),rs79811093(1),rs2869531(1),rs7935273(1),rs79368019(1),rs7124949(1),rs6485783(1),rs7927611(1),rs75129833(1),rs4752871(1),rs111651411(1),rs4752872(1),rs77073917(1),rs775665951(1),rs2305982(1),rs11457395(1),rs79145982(1),rs781306928(1),rs76472587(1),rs4752877(1),rs75814357(1),rs113964990(1),rs112421299(1),rs1872167(1),rs59652089(1),rs112396704(1),rs112718063(1),rs77509279(1),rs112485040(1),rs79837139(1),rs7946766(1),rs7111404(1),rs113617732(1),rs77684932(1),rs17198607(1)
5	1	rs171962	64320268	5.99e-07	24	0	0	0	2	22	rs17202652(1),rs56190225(1),rs753963943(1),rs1309582(1),rs1309580(1),rs2910770(1),rs1309549(1),rs1309548(1),rs1309547(1),rs1309545(1),rs1309544(1),rs1309543(1),rs1309542(1),rs2548482(1),rs1309539(1),rs1309538(1),rs1309536(1),5:64299673_CT_C(1),rs1309535(1),rs1213200(1),rs139420842(1),rs266585(1),rs266584(1),rs199801401(1)
2	1	rs71393515	56298123	6.28e-07	15	0	0	0	0	15	rs190626790(1),rs1368243(1),rs68098212(1),rs11125612(1),rs11888967(1),rs13001332(1),rs13016783(1),rs6728414(1),rs6545542(1),rs4091210(1),rs12990534(1),rs11687130(1),rs17047499(1),rs2021796(1),rs17190037(1)
3	1	rs165177	8603243	7.35e-07	19	0	0	0	0	19	rs355130(1),rs355131(1),rs355132(1),rs1667464(1),rs355134(1),rs164966(1),rs15734(1),rs165172(1),rs2308242(1),rs139906529(1),rs355135(1),rs165176(1),rs164967(1),rs164968(1),rs355139(1),rs355140(1),rs355141(1),rs1493595(1),rs355144(1)
1	1	rs2072735	9355472	7.59e-07	19	0	0	13	2	4	rs2071931(1),rs11121356(1),rs2311050(1),rs57533288(1),rs72641831(1),rs12121476(1),rs6688233(1),rs72641832(1),rs113481219(1),rs113563611(1),rs72641835(1),rs916385(1),rs677665(1),rs545087(1),rs11585098(1),rs10864406(1),rs146864205(1),rs112076560(1),rs2072734(1)
7	1	rs10224499	73423846	7.66e-07	13	0	0	0	0	13	rs6975518(1),rs12155263(1),rs6971698(1),rs12374753(1),rs34068091(1),rs11762153(1),rs56020114(1),rs55855101(1),rs868005(1),rs2239691(1),rs2071307(1),rs4717869(1),rs7794790(1)
6	1	rs12697952	54634302	8.6e-07	2	0	0	0	0	2	6:54712421_TG_T(1),rs34927959(1)
2	1	rs9973334	241838142	9.08e-07	40	0	0	0	0	40	rs4344931(1),rs4675874(1),rs71049531(1),rs4283416(1),rs4311055(1),rs7604393(1),rs4675869(1),rs11893118(1),rs11898716(1),rs4675868(1),rs6720357(1),rs4675863(1),rs6724662(1),rs10933513(1),rs6749674(1),rs3936203(1),rs4293565(1),rs10933517(1),rs6751693(1),rs6748734(1),rs10933518(1),rs9973366(1),rs10933519(1),2:241838173_CG_C(1),rs4471886(1),rs4675860(1),rs6752657(1),rs4675858(1),rs6752787(1),rs6739772(1),rs4675857(1),rs12473218(1),rs12473219(1),rs10185785(1),rs4417704(1),rs73006024(1),rs62186582(1),rs56331064(1),rs62186584(1),rs73006034(1)
6	1	rs11242779	2507901	9.5e-07	60	0	0	0	18	42	rs11421533(1),rs12203777(1),rs756480758(1),rs4959672(1),rs4959674(1),rs10793837(1),rs6923507(1),rs1610416(1),rs1010762(1),rs11393478(1),rs7751264(1),rs4959186(1),rs6920875(1),rs10458143(1),rs10458144(1),rs2325963(1),rs9501849(1),rs9501850(1),rs9328100(1),rs12210993(1),rs1891199(1),rs12208100(1),rs9503199(1),rs13200224(1),rs2185659(1),rs7776061(1),rs4053429(1),rs3053386(1),rs7747066(1),6:2491607_TTGTG_TTG(1),6:2491607_TTGTG_TTG(1),6:2492064_TA_T(1),rs4355649(1),rs3966800(1),rs2325965(1),rs10458145(1),rs4959187(1),rs4959676(1),rs4320420(1),rs7758842(1),rs9503208(1),rs11242778(1),rs1772980(1),rs1680853(1),rs4959677(1),rs9503212(1),rs1891198(1),rs1772977(1),rs1680829(1),rs4959678(1),rs1772976(1),rs1772975(1),rs1680830(1),rs1680831(1),rs1680832(1),rs34978289(1),rs140066299(1),rs879097(1),rs879098(1),rs1994124(1)
19	1	rs11667772	41127702	1.01e-06	59	0	0	0	6	53	rs404584(1),rs406133(1),rs415075(1),rs393569(1),rs420720(1),rs392726(1),rs396118(1),rs7171(1),rs5828072(1),rs11083561(1),rs1864078(1),rs1864074(1),rs10410606(1),rs2303729(1),rs2604902(1),rs2303727(1),rs1869712(1),rs919307(1),rs1318544(1),rs10405930(1),rs2278246(1),rs1131620(1),rs1051303(1),rs55760745(1),rs10403833(1),rs10403467(1),rs10403963(1),rs28655571(1),rs56353506(1),rs7259067(1),rs7259237(1),rs7259554(1),rs28559675(1),rs28571670(1),rs67252351(1),19:41126362_AT_A(1),rs12980111(1),rs8107014(1),rs11667706(1),rs11668582(1),rs10880(1),rs7257696(1),rs11376199(1),rs3786529(1),rs7367(1),rs11424156(1),rs12610819(1),rs2278242(1),rs11671971(1),rs2162857(1),rs11670451(1),rs56183542(1),rs28580028(1),rs7254268(1),19:41145835_CT_C(1),rs10409296(1),rs10411059(1),rs2561562(1),rs745736545(1)
1	1	rs11578464	86072408	1.02e-06	220	0	1	10	83	126	rs7543409(1),rs1571549(1),rs1576424(1),rs6576778(1),rs6576779(1),rs11161641(1),rs10873709(1),rs10873710(1),rs4949915(1),rs10782553(1),rs2389970(1),rs11161643(1),rs34448540(1),rs1928626(1),rs11161645(1),rs28615574(1),rs821393(1),rs7520491(1),rs709801(1),rs821394(1),rs821395(1),rs843969(1),rs821396(1),rs1094359(1),rs6689925(1),rs1094354(1),rs4491100(1),rs4491101(1),rs1094355(1),rs1094357(1),rs76818859(1),rs78923700(1),rs187096701(1),rs189071713(1),rs821391(1),rs821399(1),rs821401(1),rs821389(1),rs74996011(1),rs821386(1),1:86132176_GC_G(1),rs2995537(1),rs821381(1),rs821379(1),rs3767162(1),rs9700177(1),rs6699497(1),rs9324154(1),1:86161858_AT_A(1),rs533294244(1),rs1764299(1),rs952837(1),rs1539444(1),rs6689168(1),rs1764285(1),rs3753790(1),rs3753789(1),rs3753787(1),rs3753786(1),1:86176095_GC_G(1),rs6672312(1),rs12566746(1),rs1764291(1),rs1764292(1),rs11161650(1),rs1775988(1),rs11161651(1),1:86178031_AT_A(1),rs10873716(1),1:86178664_TTTTA_T(1),rs773489704(1),1:86178673_TTTA_T(1),1:86178675_TA_T(1),rs6694654(1),rs6697535(1),rs1775990(1),rs1889919(1),rs1889920(1),rs10873717(1),rs11161654(1),rs60464118(1),rs12097932(1),rs11161656(1),rs11161657(1),rs1764288(1),rs11161658(1),rs1764289(1),rs12089500(1),rs11161659(1),rs11161660(1),rs11161661(1),rs11161663(1),rs11161664(1),rs11161665(1),rs1764290(1),rs776778799(1),rs12064199(1),rs12059436(1),rs4912439(1),1:86189737_AT_A(1),rs11161666(1),rs2389972(1),1:86190913_CA_C(1),rs7554844(1),rs12063702(1),rs12058974(1),rs4912441(1),rs12752817(1),rs61783617(1),rs11161667(1),rs6667094(1),rs1047895(1),rs1047893(1),rs1047892(1),1:86195106_CT_C(1),1:86203531_GC_G(1),rs7532758(1),rs12128916(1),rs2785081(1),rs414618(1),rs434853(1),rs373787(1),1:86223254_AT_A(1),rs419409(1),rs424205(1),rs447446(1),rs418979(1),rs5775869(1),rs11406937(1),rs450145(1),rs184340(1),rs313727(1),rs313729(1),rs313719(1),rs535878864(1),rs34635832(1),rs7530839(1),rs2170331(1),rs11161689(1),rs778540652(1),rs11161691(1),rs12091504(1),rs12738246(1),rs428475(1),rs12124109(1),rs1904947(1),rs445782(1),rs437257(1),rs746043757(1),rs12759687(1),rs12083965(1),rs7523196(1),rs7520948(1),rs7554796(1),rs11161692(1),rs11161694(1),rs12731603(1),rs2086495(1),rs12735496(1),rs12739425(1),rs12739620(1),rs12725203(1),rs12725350(1),rs11161698(1),rs12740827(1),rs12740836(1),rs534411667(1),rs35841238(1),1:86348273_GT_G(1),rs12757388(1),rs12755267(1),rs12755570(1),rs12739200(1),1:86350880_CATTT_C(1),rs7539765(1),rs7542433(1),rs7556366(1),rs112826747(1),rs11161701(1),rs11161702(1),rs12727503(1),rs11589722(1),rs12732365(1),rs545500491(1),rs35545564(1),rs12726975(1),rs12746617(1),rs1604567(1),rs12753255(1),rs12747420(1),rs12752474(1),rs12734458(1),rs12755099(1),rs796740817(1),rs4598516(1),rs74511078(1),rs67487620(1),rs28415684(1),rs28571037(1),rs368864084(1),rs12751687(1),rs34589269(1),rs12742187(1),rs763404811(1),rs12745489(1),rs12723176(1),rs12240129(1),rs6666627(1),rs6665006(1),rs35826410(1),rs12740060(1),rs12751341(1),rs12736249(1),rs12747217(1),rs753328964(1),rs34443241(1),rs11803202(1),rs35556419(1),rs11799965(1)
16	1	rs12599952	72034653	1.02e-06	46	0	0	0	3	43	rs4788565(1),rs113111181(1),rs62053796(1),16:71980202_AC_A(1),rs16973585(1),rs11864188(1),rs4788454(1),rs929866(1),rs2012817(1),rs4788597(1),rs4788598(1),rs2878404(1),rs1465457(1),rs752434(1),rs4788456(1),rs4788600(1),rs3764310(1),rs8062895(1),rs8048262(1),16:72052007_CG_C(1),rs10048144(1),rs10048111(1),rs1862752(1),rs2081223(1),rs2081222(1),rs12446480(1),rs2288002(1),rs2288001(1),rs2288000(1),rs2287999(1),rs2287998(1),rs12930205(1),rs2550876(1),rs752328370(1),rs7350838(1),rs8053574(1),rs8053907(1),rs2550868(1),rs2550869(1),rs2550870(1),rs57362608(1),rs12443622(1),rs251033(1),rs7197020(1),rs10852511(1),rs7200003(1)
10	1	rs540089090	65214017	1.12e-06	167	1	0	0	1	165	rs10761717(1),rs10995448(1),rs12771984(1),rs10995449(1),rs7082200(1),rs10995450(1),rs10740105(1),rs10761719(1),rs7923014(1),rs7908990(1),rs1533068(1),rs1533069(1),rs871690(1),10:64898494_ACT_A(1),rs10761720(1),rs931972(1),rs35751397(1),rs762439986(1),10:64925699_CTAAAG_C(1),rs779024512(1),rs35447916(1),rs10822146(1),rs10761723(1),rs10465990(1),rs7895472(1),rs7895610(1),rs4379723(1),rs10761725(1),rs4335432(1),rs10822149(1),rs6479889(1),rs10761727(1),rs10761729(1),rs4399232(1),rs7902343(1),rs764351876(1),rs10995477(1),rs4400684(1),rs4454603(1),rs4595427(1),rs4450077(1),rs4469770(1),rs4405189(1),rs5785566(1),rs10822153(1),rs768473380(1),rs7922587(1),rs7070296(1),rs10822156(1),rs10761742(1),rs10995505(1),rs10822158(1),rs10740115(1),rs10740116(1),rs7081275(1),rs10761747(1),rs10822160(1),rs7912797(1),rs7098614(1),rs12355784(1),rs10822163(1),rs6479896(1),rs10822164(1),rs10761750(1),10:65131440_CATA_C(1),rs7923609(1),rs2893919(1),rs2393966(1),rs7076310(1),rs4310508(1),rs7910927(1),rs2393969(1),rs10995527(1),rs7095571(1),rs10761751(1),10:65158772_AAAG_A(1),rs10761752(1),rs10761753(1),rs34309561(1),rs7912893(1),rs7896783(1),10:65165076_ATTT_A(1),rs10822168(1),rs34453858(1),10:65171053_AT_A(1),rs10761756(1),rs10761758(1),rs768718928(1),rs61853587(1),rs11438680(1),rs10640079(1),rs7909269(1),rs7077580(1),rs7923544(1),rs34063748(1),rs10761762(1),rs10761763(1),rs10761766(1),rs3740331(1),rs3999089(1),rs3956912(1),rs10509186(1),rs7085621(1),rs10740125(1),rs10740126(1),rs7092784(1),rs71463523(1),rs35290825(1),rs3841602(1),10:65226769_TA_T(1),rs10761771(1),rs10733792(1),10:65233864_TAATA_T(1),rs10761772(1),rs7909960(1),rs10822174(1),rs7915779(1),rs2393977(1),rs10740129(1),rs140855985(1),10:65261176_CT_C(1),rs10509189(1),rs4486511(1),rs9971352(1),10:65265705_CA_C(1),10:65269767_CT_C(1),rs10761778(1),rs10761779(1),rs7085018(1),rs10761782(1),rs7920036(1),rs7920058(1),rs4746195(1),rs10761784(1),rs61853642(1),rs12411988(1),rs10740134(1),rs12412012(1),rs74502455(1),rs5785581(1),rs61579729(1),rs2393986(1),rs16918599(1),rs16918600(1),rs11812934(1),rs16918601(1),rs16918603(1),rs4746201(1),rs10733793(1),rs10822182(1),rs771043500(1),rs4633333(1),rs10740136(1),rs61853655(1),rs10761786(1),rs10822184(1),rs11817901(1),rs71463528(1),rs570234162(1),rs61853658(1),rs10822186(1),rs10761787(1),rs7895549(1),rs61855876(1),rs11818738(1),rs1896995(1)
8	1	8:25572340_TTCC_T	25572340	1.15e-06	15	0	0	0	0	15	rs2467682(1),rs1425724(1),rs1593403(1),rs4871953(1),rs3930029(1),rs1978544(1),rs7832518(1),rs561062662(1),rs11374567(1),rs5890261(1),rs2059526(1),rs10110396(1),rs4464974(1),rs1425716(1),8:25664631_GA_G(1)
5	1	5:172412247_CA_C	172412247	1.21e-06	1	0	0	0	0	1	rs4274994(1)
1	1	rs1514134	56116513	1.22e-06	16	0	1	2	2	11	rs61776382(1),rs12409162(1),rs6700588(1),rs1392140(1),rs769995(1),rs1039296(1),rs1165472(1),rs10443237(1),rs10443238(1),rs6659204(1),rs9436975(1),rs1514135(1),rs7540786(1),rs9436515(1),rs6660332(1)
12	1	rs6581635	65846231	1.28e-06	106	0	0	0	3	103	rs1992227(1),rs12368809(1),rs10878269(1),rs10878271(1),rs2336713(1),rs2336714(1),rs7315978(1),rs58648873(1),12:65814117_AT_A(1),rs200411925(1),rs11175761(1),rs1389799(1),rs9783497(1),rs2270547(1),rs4762097(1),rs7963025(1),rs10878281(1),12:65848073_TTAAA_T(1),12:65849024_TA_T(1),rs6581636(1),rs10878282(1),rs11175768(1),rs10878283(1),rs11175770(1),rs1811649(1),rs201984455(1),rs6581638(1),rs6581639(1),rs10784459(1),12:65854849_AAC_A(1),rs7306113(1),rs60493340(1),rs57585149(1),rs61921506(1),rs7316024(1),rs10657740(1),rs1138896(1),rs3553(1),rs931550(1),rs1318815(1),rs2015333(1),rs10784460(1),rs7979584(1),rs35927914(1),rs35530582(1),rs2884488(1),rs4762099(1),rs7138942(1),rs7302024(1),rs6581640(1),rs1494511(1),rs774584685(1),rs10878285(1),rs9325180(1),rs1494507(1),rs4762100(1),rs7974199(1),rs7960759(1),rs7974027(1),rs10784463(1),rs10784464(1),rs1845467(1),rs1603067(1),rs7954156(1),rs11462392(1),rs7958224(1),rs147254933(1),rs11175781(1),rs11175783(1),rs61921525(1),rs12230663(1),rs10784465(1),rs10878286(1),rs10878287(1),rs7956325(1),rs10878288(1),rs73123659(1),rs11830223(1),rs10784466(1),rs10784467(1),rs10506522(1),rs2884489(1),rs10784468(1),rs11175785(1),rs10784469(1),rs765105153(1),rs2014427(1),rs7980920(1),rs11175789(1),rs7969866(1),rs964063(1),rs7306322(1),rs59435623(1),rs11175791(1),rs7978301(1),rs17101406(1),rs11175794(1),rs67706282(1),rs7300729(1),rs11175796(1),rs1472259(1),rs7313440(1),rs1532326(1),rs17225147(1),rs66674033(1),rs58813071(1)
9	1	rs4741240	1280060	1.3e-06	23	0	0	0	0	23	rs5018125(1),rs5018124(1),rs5018123(1),rs2027249(1),rs7860134(1),rs7022297(1),rs10738292(1),rs1890810(1),rs1538157(1),rs7851882(1),rs4741246(1),rs4740533(1),rs4741247(1),rs4517179(1),rs4628305(1),rs7028014(1),rs2211184(1),rs566177097(1),rs7857697(1),rs10491867(1),rs10491866(1),rs10960872(1),rs7018633(1)
8	1	rs28594933	75573636	1.31e-06	14	0	0	0	0	14	rs58846390(1),rs57742374(1),8:75570624_CT_C(1),rs11985380(1),rs28379641(1),rs147390851(1),rs150393194(1),rs117385219(1),rs184189876(1),rs73339243(1),rs147478638(1),rs117619606(1),rs117218764(1),rs142242845(1)
3	1	rs1421014	169373514	1.31e-06	23	0	0	0	0	23	rs4955666(1),rs10155002(1),rs768031973(1),rs11718956(1),3:169357969_AAT_A(1),rs9835323(1),rs6444870(1),rs11720371(1),rs11720467(1),rs11709683(1),rs16854266(1),rs4955667(1),rs7653098(1),rs11715614(1),rs7625122(1),3:169363087_AT_A(1),rs6780185(1),rs34781085(1),rs1549037(1),rs2421748(1),rs1468933(1),rs1468932(1),rs11928083(1)
3	1	rs7820	13679829	1.48e-06	11	0	0	0	4	7	rs34508980(1),rs2957571(1),rs11441804(1),rs11128652(1),rs9882140(1),rs4684972(1),rs2923157(1),rs6784742(1),rs4346531(1),rs2923158(1),rs13078230(1)
8	1	rs4427181	25840781	1.49e-06	14	0	0	0	0	14	rs11984569(1),rs11995651(1),rs371568583(1),rs4538895(1),rs6420157(1),8:25844192_TA_T(1),rs7000992(1),rs7001120(1),rs7001315(1),rs7005435(1),rs7001438(1),rs7001625(1),rs75986152(1),rs6982017(1)
3	1	rs183853	57936129	1.55e-06	34	0	1	1	5	27	rs7431380(1),rs149224301(1),rs12486605(1),rs12486613(1),rs386661270(1),rs9815266(1),rs6796752(1),rs268767(1),rs7634731(1),rs268775(1),rs268774(1),rs268772(1),rs268771(1),rs166541(1),rs268769(1),rs9826313(1),rs1718465(1),rs1675380(1),rs1675381(1),rs1675382(1),rs1675383(1),rs1612471(1),rs1522388(1),rs1522387(1),rs1718463(1),rs11130602(1),rs12491132(1),rs9879959(1),rs9880363(1),rs9880564(1),rs143622717(1),rs1675385(1),rs9831340(1)
2	1	rs188036791	56041432	1.59e-06	3	0	0	0	0	3	rs115525870(1),rs186600110(1),rs114614099(1)
2	1	rs76771294	56276759	1.63e-06	0	0	0	0	0	0	NONE
15	1	rs770282249	64601095	1.76e-06	3	0	0	0	0	3	rs72755089(1),rs555541785(1),15:64815170_TA_T(1)
2	1	rs569012054	55208432	1.76e-06	1	0	0	0	0	1	rs80121116(1)
1	1	rs10643002	218969107	1.78e-06	28	0	1	15	4	8	rs17048406(1),rs28550148(1),rs11486002(1),rs145222412(1),rs200743114(1),rs28410748(1),rs1987596(1),rs973997(1),rs17048445(1),rs28623650(1),rs7415719(1),rs10495101(1),rs6692647(1),rs7552931(1),rs7512685(1),rs7528916(1),rs6541140(1),rs11118172(1),rs6679716(1),rs878394(1),rs2221067(1),rs1416160(1),rs10708578(1),rs10495112(1),rs6704414(1),rs11118176(1),rs11582792(1)
18	1	rs833509	46528787	1.8e-06	24	0	2	1	1	20	rs2337151(1),rs2584764(1),rs9945890(1),rs7229491(1),rs7229520(1),rs357870(1),rs11082721(1),rs7233311(1),rs11661044(1),rs11664585(1),rs11661177(1),rs1530330(1),rs10853573(1),rs11663029(1),rs2337153(1),rs2337154(1),rs57084753(1),rs866245(1),rs698615(1),rs698614(1),rs736839(1),rs114378310(1)
7	1	7:84679388_AACACAC_A	84679388	1.81e-06	5	0	0	0	0	5	rs10246488(1),rs7800191(1),rs34106131(1),rs12707685(1),rs12531511(1)
11	1	rs2467584	32586375	1.82e-06	19	0	0	0	2	17	rs10767945(1),rs61889377(1),rs117064696(1),rs11031849(1),rs10767946(1),11:32555378_AT_A(1),rs10742283(1),rs113436064(1),rs2450411(1),11:32564165_AG_A(1),rs10835946(1),11:32567998_CT_C(1),rs72910928(1),rs2450408(1),rs10767949(1),rs144034903(1),rs2956070(1),rs2419393(1),rs2931279(1)
3	1	rs6414588	57113077	1.95e-06	75	0	0	0	26	49	rs7427326(1),rs6773315(1),rs78748681(1),3:57109541_GA_G(1),rs7428860(1),rs74932439(1),rs74999629(1),rs2035656(1),rs12486855(1),rs146995638(1),rs753194079(1),3:57130643_TA_T(1),rs74494823(1),rs6764188(1),rs6809523(1),rs13086176(1),rs17057718(1),3:57137232_GA_G(1),rs1463657(1),rs1075398(1),rs1077034(1),rs6780995(1),rs76645245(1),rs4681953(1),rs6776722(1),rs78345417(1),rs6445856(1),rs79932559(1),rs35934471(1),3:57148093_TC_T(1),rs77543785(1),rs11916303(1),rs1872946(1),rs6792236(1),rs1872945(1),rs12487790(1),rs80095764(1),rs2318019(1),rs1488123(1),rs1386832(1),rs1386833(1),rs747089(1),rs1872942(1),rs111888204(1),rs4681954(1),rs58997386(1),rs6768368(1),rs6772089(1),rs6796041(1),rs6775080(1),rs6787775(1),rs34313207(1),rs4681957(1),rs6788981(1),rs56164953(1),rs572119498(1),rs6807593(1),rs59736048(1),rs1488121(1),rs1352342(1),rs6774301(1),rs6445858(1),rs79625814(1),rs557854648(1),rs1906504(1),rs1386828(1),rs1386829(1),rs12496376(1),rs76208275(1),rs12494525(1),rs6808185(1),rs17057784(1),rs9823843(1),rs17216893(1),rs75205515(1)
5	1	5:5471032_CAT_C	5471032	1.97e-06	2	0	0	0	1	1	rs144203158(1),rs56376155(1)
6	1	rs12212182	143682066	2.12e-06	14	0	0	3	10	1	rs79416517(1),rs111794320(1),rs761863756(1),rs9496556(1),rs9496557(1),rs9496558(1),rs200011519(1),rs9484719(1),rs12189942(1),rs12189943(1),rs62430877(1),rs78033042(1),rs78908498(1),rs126535(1)
4	1	4:174587396_CT_C	174587396	2.19e-06	0	0	0	0	0	0	NONE
9	1	rs181981926	104141758	2.28e-06	1	0	0	0	0	1	rs111957382(1)
2	1	rs147567818	56097067	2.32e-06	3	0	0	0	1	2	rs561497838(1),rs190494470(1),rs188967848(1)
1	1	1:156002304_GA_G	156002304	2.35e-06	121	0	0	1	67	53	rs12746592(1),rs10752611(1),rs7411786(1),1:155519818_CT_C(1),rs11264380(1),rs56747346(1),rs11264381(1),rs10908470(1),rs550407414(1),rs12030596(1),rs1556488(1),rs10908471(1),rs10908472(1),rs11264383(1),1:155550698_CAA_C(1),rs12048286(1),1:155554707_TTTTG_T(1),rs12091730(1),rs11264386(1),rs12043132(1),rs6427278(1),rs11264387(1),rs12093350(1),rs11264393(1),rs34124416(1),1:155634559_AT_A(1),1:155634559_AT_A(1),rs7546258(1),rs536982448(1),rs10908481(1),rs2297775(1),rs12081192(1),rs6662953(1),rs12024257(1),rs6657670(1),rs11264413(1),1:155788950_CGGGCAT_C(1),rs10796954(1),rs572698520(1),rs372518691(1),rs822504(1),1:155858362_AAAAG_A(1),rs1749405(1),1:155860609_TTGTTTGTTTTTTTG_T(1),1:155860610_TGTTTGTTTTTTTG_T(1),1:155860627_TC_T(1),rs6670477(1),rs66669006(1),rs12563627(1),rs6696019(1),rs550197800(1),rs72708205(1),rs7538214(1),rs10908483(1),rs2282301(1),rs529429988(1),rs566263821(1),rs2993207(1),1:155876971_CTACACA_C(1),rs12037177(1),rs656247(1),rs656737(1),rs12144175(1),rs7545308(1),rs670523(1),rs867548(1),rs867549(1),rs867550(1),rs490498(1),rs3835692(1),rs66466805(1),rs12026057(1),rs639398(1),rs488079(1),rs625658(1),rs548351923(1),rs539602(1),rs778066644(1),rs4661151(1),rs375568227(1),rs6667652(1),rs11264422(1),1:155908616_GT_G(1),rs12024880(1),rs12027412(1),rs915181(1),rs2016251(1),rs7534858(1),rs928596(1),rs61813286(1),rs143850421(1),rs6670493(1),rs4661217(1),rs4661218(1),rs12043212(1),rs2886070(1),rs2364409(1),rs6668204(1),rs17385065(1),rs1966243(1),rs10908486(1),rs1475766(1),rs4661079(1),rs17381047(1),rs11577179(1),rs34126883(1),rs35620336(1),rs34995046(1),rs1111102(1),1:155993709_GT_G(1),rs12032631(1),rs2364401(1),rs2364400(1),rs766386977(1),rs34444588(1),rs11582305(1),rs12128541(1),rs7517202(1),rs10919(1),rs2095402(1),rs2297792(1)
6	1	rs111411170	7302661	2.43e-06	0	0	0	0	0	0	NONE
2	1	rs10194851	45972195	2.57e-06	23	0	0	0	0	23	rs13004673(1),rs10865205(1),rs1878382(1),rs1878383(1),rs79212279(1),rs1878384(1),rs7424090(1),rs11902230(1),rs11887702(1),rs1914309(1),rs1914310(1),rs1914311(1),rs1914312(1),rs1476333(1),rs141293642(1),rs35324358(1),rs17343654(1),rs11885350(1),rs11896194(1),rs6716268(1),rs6760916(1),rs11125030(1),rs11890554(1)
1	1	rs150542278	53091294	2.88e-06	3	0	0	0	0	3	1:52895229_AAT_A(1),rs6672470(1),rs12407301(1)
5	1	rs254551	134380531	3.04e-06	33	0	0	0	0	33	rs13182891(1),rs4264982(1),rs6860707(1),rs10072362(1),rs10044000(1),rs877812(1),rs2431151(1),rs1635405(1),rs676706(1),rs31201(1),rs40976(1),rs31202(1),rs31204(1),rs31205(1),rs28330(1),rs28264(1),rs500407(1),rs501247(1),5:134354510_CCCAGG_C(1),rs576845(1),rs657223(1),rs658556(1),rs658621(1),rs525962(1),rs31209(1),5:134364406_TCCGCGC_T(1),rs474853(1),rs888685(1),rs3805663(1),5:134368721_CA_C(1),rs745640618(1),rs39882(1),rs254552(1)
1	1	rs11118275	219497096	3.04e-06	8	0	0	1	0	7	rs1938586(1),rs6671444(1),rs6685647(1),1:219486871_CT_C(1),rs10863446(1),rs8179452(1),rs12062204(1),rs75423704(1)
2	1	rs58188324	56207129	3.17e-06	23	2	1	0	5	15	rs79011882(1),rs74996383(1),rs41291175(1),rs113866423(1),rs41291179(1),rs80064256(1),rs113046105(1),rs76856042(1),rs76279789(1),rs115653519(1),rs74340300(1),rs138569725(1),rs17047405(1),rs13397916(1),rs76814767(1),rs78021863(1),rs752815(1),rs79455090(1),rs74778686(1),rs75291829(1)
13	1	13:26677511_TTTC_T	26677511	3.33e-06	26	0	0	0	3	23	rs2147561(1),rs9507644(1),rs7335519(1),rs7336928(1),rs9553730(1),13:26677500_GTTT_G(1),rs9553733(1),rs9553734(1),rs9553735(1),rs9553736(1),rs4769460(1),rs4769462(1),rs7326643(1),rs9551244(1),rs9553737(1),rs7321444(1),rs7339285(1),rs7317002(1),rs9553740(1),rs9553741(1),rs9512103(1),rs11393671(1),rs567571(1),rs776369536(1),13:26744632_TG_T(1),rs7985823(1)
6	1	rs3819717	32804299	3.45e-06	5	0	0	0	3	2	rs3819716(1),rs241427(1),rs1871665(1),rs1871664(1),rs241425(1)
2	1	rs4332926	88860264	3.46e-06	11	0	0	0	5	6	rs4972221(1),rs6739095(1),rs13045(1),rs1913671(1),rs6731022(1),rs2090217(1),rs62157805(1),rs335124(1),rs335120(1),rs335121(1),rs184585(1)
1	1	rs6658835	218520995	3.57e-06	7	0	0	0	0	7	rs112369231(1),rs113711540(1),rs1418555(1),rs1417488(1),rs11581605(1),rs17047703(1),rs4846476(1)
2	1	rs6757907	55282926	3.66e-06	26	0	0	0	1	25	rs6705519(1),rs3198123(1),rs10173203(1),rs141554598(1),rs4671235(1),rs13387836(1),rs6760379(1),rs7601895(1),rs1009555(1),rs13409560(1),rs7574696(1),rs4588228(1),rs7578257(1),rs6744220(1),rs10175851(1),rs67296270(1),rs13397192(1),rs12713288(1),rs6731596(1),rs6745066(1),rs7585618(1),rs4233958(1),rs6725139(1),rs7575639(1),rs10194457(1),rs4672022(1)
2	1	rs143849115	56085907	3.75e-06	0	0	0	0	0	0	NONE
16	1	16:64382480_GT_G	64382480	3.76e-06	3	0	0	0	0	3	rs79989194(1),rs117403966(1),rs72782989(1)
7	1	rs138136787	83815073	3.78e-06	70	0	0	0	0	70	rs35947091(1),rs7811968(1),rs10229639(1),rs34586908(1),rs28464975(1),rs13224698(1),rs116802303(1),rs71558711(1),rs71558712(1),rs34054916(1),7:83810704_TATC_T(1),rs71558713(1),rs34183115(1),rs35735535(1),rs34406409(1),rs35241002(1),rs34753507(1),rs36075153(1),rs34843693(1),rs35157722(1),rs35192141(1),rs36005262(1),rs34446199(1),rs35473465(1),rs35815557(1),7:83814702_CTGGGTG_C(1),rs71558715(1),7:83814835_TAAAAAATAA_T(1),rs77739706(1),rs71558716(1),rs12707623(1),rs12707624(1),rs12707625(1),rs12707626(1),rs12707627(1),7:83815931_TTTGGATTACAC_T(1),rs13231114(1),rs34798940(1),rs34445481(1),rs71522694(1),rs35088033(1),rs13242741(1),rs74791864(1),rs35743946(1),rs115815096(1),rs35276675(1),rs1557936(1),rs35732081(1),rs13231088(1),rs13234305(1),rs13231702(1),rs78078617(1),rs78007259(1),rs76614559(1),rs34998443(1),rs79114877(1),rs35912238(1),rs180838057(1),rs186193903(1),7:83830795_CA_C(1),rs11971977(1),rs11976214(1),rs11976275(1),rs35929386(1),rs7784725(1),rs34231292(1),rs71558719(1),rs148008112(1),rs12707641(1),rs34710529(1)
15	1	15:84402474_CTT_C	84402474	3.82e-06	1	0	0	0	0	1	rs79007383(1)
7	1	rs57669655	116049992	3.91e-06	17	0	0	0	5	12	rs11398482(1),rs7788470(1),rs7788491(1),rs7805270(1),rs62468956(1),rs9770220(1),rs10228178(1),rs2402080(1),rs13223362(1),rs12668473(1),rs28587043(1),rs1052990(1),rs17588172(1),rs17516287(1),rs6466580(1),rs2109514(1),rs55883210(1)
7	1	rs6975355	73405455	3.97e-06	5	0	0	0	0	5	rs13231684(1),rs13244607(1),rs13247385(1),rs13247415(1),rs13247503(1)
3	1	rs35861974	56669517	3.99e-06	38	0	0	0	2	36	rs60513864(1),rs7629559(1),rs2004199(1),rs7612599(1),rs2317133(1),3:56654002_GTTTGT_G(1),rs2291501(1),rs1045926(1),rs10865999(1),rs9823108(1),rs2291499(1),rs2317245(1),rs12490749(1),rs2029464(1),3:56661909_AAAT_A(1),rs11714608(1),rs11921326(1),rs57800049(1),rs10662343(1),rs11714897(1),rs11130536(1),rs10212341(1),rs6445805(1),rs6445806(1),rs6802051(1),rs6804262(1),rs34796900(1),rs9845096(1),rs11715395(1),rs17216740(1),rs4681963(1),rs6774323(1),rs11130538(1),rs10780039(1),rs10866000(1),rs9840528(1),rs2046823(1),rs3772218(1)
13	1	rs73163449	30765853	4.11e-06	0	0	0	0	0	0	NONE
19	1	19:13019090_CT_C	13019090	4.43e-06	0	0	0	0	0	0	NONE
2	1	rs966003	54884870	4.52e-06	57	0	0	0	21	36	rs4567979(1),rs12476489(1),rs4671959(1),rs71408769(1),rs4671962(1),rs10170646(1),rs60294349(1),rs6545433(1),2:54819507_CT_C(1),rs6739099(1),rs4283459(1),rs5831315(1),rs4557016(1),rs67457439(1),rs12473338(1),rs12475598(1),rs12467653(1),rs72618663(1),rs3796012(1),rs12615589(1),rs10164713(1),rs4671964(1),rs4671965(1),2:54882091_ACCATCAGTTTCTTTCAAGG_A(1),rs12475342(1),rs17416284(1),rs6705756(1),rs2971880(1),rs1052820(1),rs3817163(1),rs12620195(1),rs769112547(1),2:54901312_TC_T(1),rs2941590(1),rs12611806(1),rs4671968(1),rs17046153(1),rs72618665(1),rs575947625(1),rs1510612(1),rs354232(1),rs6738725(1),rs1027950(1),rs4671229(1),rs72618667(1),rs12622340(1),rs168505(1),rs1848923(1),rs72618669(1),rs354225(1),rs354222(1),rs181347(1),rs168504(1),rs112588445(1),rs354217(1),rs354216(1),rs354211(1)
2	1	rs2460257	105796581	4.53e-06	0	0	0	0	0	0	NONE
2	1	rs745702517	33143668	4.59e-06	3	0	0	0	0	3	rs62135674(1),rs116049840(1),rs62135679(1)
15	1	rs35874463	67457698	4.66e-06	0	0	0	0	0	0	NONE
1	1	rs2365498	62312654	4.76e-06	1	0	0	0	0	1	rs12138991(1)
2	1	rs139257983	56038405	4.84e-06	8	0	0	0	0	8	rs4672050(1),rs76416108(1),2:55865438_GA_G(1),rs782628(1),rs12617829(1),rs706550(1),rs782645(1),rs202153703(1)
6	1	rs114699053	33172306	4.86e-06	27	0	0	0	2	25	rs28986424(1),rs6934289(1),rs14362(1),rs2179918(1),rs3117245(1),rs34159555(1),rs35701899(1),rs11751659(1),rs12528890(1),rs41288893(1),rs17214936(1),6:33107148_CTG_C(1),rs115798482(1),rs9469374(1),rs4504511(1),rs62407809(1),rs2254287(1),rs1799908(1),rs115879584(1),rs12526336(1),rs114894582(1),rs5030979(1),rs114652844(1),rs1567464(1),rs17221583(1),rs116046217(1),rs1977090(1)
8	1	rs2953804	8919302	5.3e-06	41	1	0	0	4	36	rs7839585(1),rs79611589(1),rs756450838(1),rs2953810(1),rs28520356(1),rs12548747(1),rs12546498(1),rs2921372(1),rs2921371(1),8:8922018_CT_C(1),rs2979252(1),rs62493174(1),rs1900102(1),rs895254(1),rs7822500(1),rs13439673(1),rs7839441(1),rs7840818(1),rs12334460(1),rs12334631(1),rs10109832(1),rs1445493(1),rs7812610(1),rs6999101(1),rs6601291(1),rs6987152(1),rs7008494(1),rs10111820(1),rs10094531(1),rs2409540(1),rs2409541(1),rs2409542(1),rs199763127(1),8:8985721_AT_A(1),rs67664699(1),8:8986006_TA_T(1),rs10113381(1),rs10103539(1),rs10088191(1),rs10104158(1)
11	1	rs35166569	32346397	5.44e-06	4	0	0	0	3	1	rs72638187(1),rs118072532(1),rs17673168(1),rs117556628(1)
11	1	rs379781	2918639	5.6e-06	0	0	0	0	0	0	NONE
3	1	rs715468	75963778	5.85e-06	76	0	0	1	20	55	rs7375165(1),rs7649464(1),rs11717095(1),rs35471945(1),rs13085656(1),rs13068599(1),rs4974315(1),rs62267761(1),3:75873860_GA_G(1),rs4974347(1),rs4974349(1),rs7429656(1),rs7429690(1),rs7429750(1),rs7429751(1),rs7431489(1),rs533977229(1),rs147179909(1),rs141611732(1),rs12491829(1),rs12489555(1),rs6549814(1),rs35653926(1),rs62267792(1),rs62267793(1),rs62267794(1),rs11714303(1),rs34058979(1),rs11718425(1),rs78111622(1),rs151142552(1),3:75897983_GT_G(1),rs11706177(1),3:75899605_TGAG_T(1),rs7428669(1),rs7432755(1),rs7427377(1),rs11128491(1),rs771849898(1),rs13092693(1),rs7633578(1),rs6549820(1),rs35983949(1),rs9754904(1),rs747887711(1),rs13073868(1),rs7431384(1),3:75924644_AT_A(1),rs4856005(1),rs4856006(1),rs2089970(1),rs3860544(1),rs7625878(1),rs35123340(1),rs55875324(1),rs13059736(1),rs13076226(1),rs13075004(1),rs2324363(1),rs62267851(1),rs13078223(1),rs13075661(1),rs147518449(1),3:75943690_AATT_A(1),rs760358126(1),rs13082028(1),rs112497957(1),rs12489713(1),rs9834165(1),rs2324392(1),rs2203217(1),rs35862955(1),rs12632783(1),rs7610997(1),rs17028554(1),rs1976659(1)
6	1	rs3094728	29671618	5.88e-06	0	0	0	0	0	0	NONE
14	1	rs12888367	73377351	6.02e-06	30	0	0	0	0	30	14:73342476_TGGAA_T(1),rs11626844(1),rs72732446(1),rs8008256(1),rs148834318(1),rs113764386(1),rs61988506(1),rs71426964(1),rs3814862(1),rs3814861(1),rs12879174(1),rs11625760(1),rs12587622(1),rs12890147(1),rs2215900(1),rs17781691(1),rs17781697(1),rs12372900(1),rs12893691(1),rs2052219(1),rs12894236(1),rs12587191(1),rs12589483(1),rs12890611(1),rs12891076(1),rs2333009(1),rs74506941(1),rs2333010(1),rs61988512(1),rs10483851(1)
19	1	rs55931982	52421591	6.04e-06	18	0	0	0	0	18	rs75342094(1),19:52420301_CT_C(1),rs7258377(1),rs7258474(1),rs11672744(1),rs7259896(1),rs7246051(1),rs11084126(1),rs11881362(1),rs779391866(1),rs6509604(1),rs2278416(1),rs12461777(1),rs7253957(1),rs10696248(1),rs73934705(1),rs11668463(1),rs567110870(1)
1	1	rs113702200	9368514	6.3e-06	0	0	0	0	0	0	NONE
15	1	rs10628630	74812953	6.36e-06	17	0	0	1	0	16	rs558870597(1),rs80074612(1),rs79106784(1),rs80016709(1),rs75124664(1),15:74807878_GT_G(1),15:74817022_CA_C(1),rs145294350(1),rs11853859(1),rs3803461(1),rs56298217(1),rs77763354(1),rs7497749(1),rs150352914(1),15:75005737_TTA_T(1),rs200391170(1),rs76354137(1)
3	1	rs28465304	46660410	6.4e-06	4	0	0	0	2	2	3:46661988_CAA_C(1),3:46662121_TG_T(1),rs4683264(1),rs4683267(1)
2	1	rs10181075	43142999	6.43e-06	1	0	0	0	0	1	rs4404328(1)
8	1	rs12825	11616547	6.52e-06	1	0	0	0	0	1	rs12458(1)
12	1	rs215225	590545	6.63e-06	23	1	0	7	9	6	rs10849032(1),rs10735031(1),12:574682_GT_G(1),rs34716573(1),rs34388397(1),rs4980824(1),rs7301029(1),rs7133891(1),rs7295693(1),rs11612228(1),rs4980826(1),rs11063111(1),rs12811171(1),rs34220697(1),rs7958322(1),rs7311655(1),rs35451048(1),rs6489548(1),rs745680717(1),rs215223(1),rs215224(1),rs215226(1)
2	1	rs76219300	55668484	6.64e-06	1	0	0	0	1	0	rs781256417(1)
3	1	rs116627751	71999251	6.65e-06	0	0	0	0	0	0	NONE
2	1	rs78860332	25009869	7.08e-06	41	0	0	0	15	26	rs76066823(1),2:24700766_CA_C(1),rs138328303(1),2:24716470_GA_G(1),rs59306790(1),rs77901558(1),rs142707826(1),rs77012907(1),rs76137453(1),rs113339929(1),2:24810285_TA_T(1),rs55996620(1),rs55945424(1),rs546344786(1),rs12105106(1),rs56297514(1),rs4640343(1),rs529530187(1),rs550950858(1),rs56397001(1),rs114518415(1),rs114495854(1),2:25010869_CT_C(1),rs78961514(1),rs117841598(1),rs80122249(1),rs55914216(1),rs55822100(1),rs72797944(1),2:25013801_TTTTTC_T(1),rs56336001(1),rs1550116(1),rs201259242(1),rs112527265(1),rs138162331(1),rs112721584(1),rs113094165(1),rs113939247(1),rs72792190(1),rs72538282(1),rs1056074(1)
6	1	rs9455899	169589577	7.17e-06	93	19	2	1	19	52	rs1123753(1),rs4708599(1),rs11756467(1),rs60844183(1),rs9364201(1),rs9455892(1),rs3763266(1),rs981010(1),rs9689800(1),rs9689304(1),rs10945386(1),rs4708414(1),rs1888835(1),rs11751421(1),rs117854773(1),rs77254501(1),6:169575175_GC_G(1),rs13204417(1),rs1475135(1),rs1358978(1),rs1475136(1),rs1475137(1),rs6455467(1),rs1475138(1),rs1475139(1),rs7752098(1),rs9455545(1),rs758537968(1),rs2104217(1),rs78509414(1),rs9688876(1),6:169582239_AAAAAT_A(1),rs10945389(1),rs12183731(1),rs9766794(1),rs9766355(1),rs9689249(1),rs9688864(1),rs12180073(1),rs7753245(1),rs10945391(1),rs10945392(1),rs1123365(1),rs7743288(1),rs7743310(1),rs185982407(1),rs10945394(1),rs6906228(1),rs6941151(1),rs761070638(1),rs6910371(1),rs10945395(1),rs9765923(1),rs9505954(1),rs7381252(1),rs7382282(1),rs7774362(1),rs9406335(1),rs9406336(1),rs9294975(1),rs9294976(1),rs7383406(1),rs6605525(1),rs6605526(1),rs7756742(1),rs7771838(1),rs6605527(1),rs9505932(1),rs9505933(1),rs3253(1),rs201118291(1),rs9505889(1)
3	1	rs771851826	52752488	7.21e-06	202	0	0	0	3	199	rs2251219(1),rs1961959(1),rs1961958(1),rs6778844(1),rs33964154(1),rs2289249(1),rs6798246(1),3:52600064_TCAAAA_T(1),rs7623199(1),rs11130307(1),rs12632381(1),rs4687547(1),rs6762457(1),rs774187063(1),rs6805539(1),rs17264436(1),rs34954168(1),rs34115864(1),rs35107891(1),rs11718509(1),rs4687630(1),rs13078422(1),rs12487445(1),rs4336110(1),rs11708075(1),rs68021750(1),rs62253700(1),rs13085331(1),rs12498066(1),rs7628578(1),rs11714419(1),rs2118540(1),rs2164884(1),rs2336145(1),rs4687633(1),rs62253703(1),3:52633671_CAA_C(1),rs4687636(1),rs34173654(1),rs10433615(1),rs3774365(1),3:52642648_CTT_C(1),rs12487591(1),rs3755806(1),rs13065851(1),rs71084197(1),rs11709448(1),rs4687638(1),rs62253733(1),rs11717043(1),rs4687639(1),3:52656367_AAAAG_A(1),rs13064064(1),rs34537256(1),rs34215106(1),rs1561337(1),rs35249778(1),rs4687548(1),rs13069481(1),rs13068293(1),rs11719514(1),rs11720432(1),rs13060675(1),rs13081031(1),rs11130311(1),rs11130312(1),rs13086898(1),rs11719685(1),rs11130313(1),rs7642198(1),rs13085895(1),rs13086297(1),rs2028216(1),3:52681932_CT_C(1),rs34757451(1),rs2289250(1),rs33967311(1),rs13065019(1),rs35211965(1),rs6770463(1),rs35409678(1),rs2336148(1),3:52690944_TAA_T(1),rs12486847(1),rs2590846(1),rs34168767(1),rs11130314(1),rs11130315(1),rs12488461(1),rs12488527(1),rs62255362(1),rs77146033(1),rs62255364(1),3:52703254_GA_G(1),rs6768697(1),3:52704076_AG_A(1),rs12493107(1),rs6803012(1),rs12637632(1),rs12632265(1),rs34610142(1),rs12496476(1),rs12496634(1),rs4130905(1),rs2336542(1),rs13061253(1),rs9714129(1),rs67539070(1),rs202187760(1),rs55678971(1),rs10865973(1),rs11177(1),rs13076193(1),rs6762813(1),rs6976(1),rs11130317(1),rs11130318(1),rs8906(1),rs34017441(1),rs11428497(1),rs62255371(1),3:52747481_AAAAAT_A(1),3:52747623_CA_C(1),rs7620039(1),rs2878726(1),rs11130319(1),rs11714088(1),rs34610878(1),rs13086623(1),rs34291015(1),rs4687549(1),rs10780035(1),rs2268027(1),rs11130323(1),rs11130325(1),3:52774835_AT_A(1),rs2286800(1),rs2268026(1),rs13082208(1),rs34194697(1),rs35506705(1),rs13087772(1),rs62255396(1),3:52784800_TAA_T(1),rs13082960(1),rs13095332(1),rs2336545(1),rs13061423(1),rs551265272(1),rs11130327(1),rs34148081(1),rs2268025(1),rs1029871(1),rs2230535(1),rs4687650(1),rs11368746(1),rs2230534(1),rs2268024(1),rs11717836(1),rs2019065(1),3:52810369_TTTTTC_T(1),rs2098167(1),rs6792369(1),rs2302417(1),3:52815213_CT_C(1),3:52815303_CTCT_C(1),rs11267471(1),rs3774354(1),rs3774355(1),rs2239551(1),rs678(1),rs1042779(1),rs2286798(1),rs755248095(1),rs2239550(1),rs2284351(1),rs2284350(1),rs2300149(1),rs2239549(1),rs4687550(1),rs4687551(1),rs2270197(1),rs6778329(1),rs3216516(1),rs1076425(1),rs1075653(1),rs9324(1),rs2071506(1),rs746694(1),rs2071507(1),rs2071508(1),rs558617043(1),rs4687654(1),rs2239699(1),rs9881468(1),rs2240920(1),rs2535629(1),rs736408(1),rs5848961(1),rs2710331(1),rs4687552(1),rs2878762(1)
8	1	8:25545232_CT_C	25545232	7.25e-06	0	0	0	0	0	0	NONE
14	1	rs372035829	76257448	7.73e-06	0	0	0	0	0	0	NONE
17	1	rs9910554	54313855	8.03e-06	0	0	0	0	0	0	NONE
16	1	rs62053102	71654365	8.4e-06	1	0	0	0	0	1	rs62053158(1)
8	1	rs901174	25833753	8.45e-06	2	0	0	0	2	0	8:25835803_CCG_C(1),rs7012877(1)
5	1	rs34134306	5319489	8.55e-06	0	0	0	0	0	0	NONE
3	1	rs6804374	169343223	8.65e-06	4	0	0	0	0	4	rs1016444(1),rs9861426(1),3:169250966_TC_T(1),rs6791548(1)
10	1	rs113389933	32644687	8.67e-06	0	0	0	0	0	0	NONE
2	1	rs219147	33212979	9.05e-06	4	0	0	0	0	4	rs178142(1),rs219036(1),2:33231155_AT_A(1),rs4952335(1)
19	1	rs779884694	4960583	9.33e-06	0	0	0	0	0	0	NONE
20	1	rs6038554	6590899	9.44e-06	8	0	0	0	0	8	rs1321453(1),20:6586796_CTCTTTCTT_C(1),rs6107848(1),rs6140041(1),rs6054390(1),rs6038557(1),rs6054392(1),rs4813800(1)
6	1	rs34597928	31835601	9.45e-06	4	0	0	3	1	0	rs611902(1),rs13194087(1),rs10947223(1),rs9279450(1)

### Sheet: diaphragmatic
CHR	F	SNP	BP	P	TOTAL	NSIG	S05	S01	S001	S0001	SP2
11	1	rs5030123	32458278	6.29e-19	594	24	36	38	27	469	rs11031685(1),rs7130067(1),rs2900665(1),rs10835877(1),rs11031688(1),rs2224037(1),rs3920533(1),rs727478(1),rs11031690(1),rs2057177(1),rs2057176(1),rs2057175(1),rs764669(1),rs6484565(1),rs6484566(1),rs7931182(1),rs4391791(1),rs2900666(1),rs2207551(1),rs2224036(1),rs7113474(1),rs11031691(1),rs2180103(1),rs2418591(1),rs4603277(1),rs6484567(1),rs1474845(1),rs2180102(1),rs11823078(1),rs2224035(1),rs2224034(1),rs1474844(1),rs2207550(1),rs7944771(1),rs10835879(1),rs7116279(1),rs7128164(1),rs10742276(1),rs10835881(1),rs7928219(1),rs7928458(1),rs10835883(1),rs10488685(1),rs11031704(1),rs7944182(1),rs10835884(1),rs10835885(1),rs1022625(1),rs1022624(1),rs2003731(1),rs1022623(1),rs742996(1),rs742995(1),rs742994(1),rs12361455(1),rs61889170(1),rs61889171(1),rs910514(1),rs371654190(1),rs113086233(1),11:32343658_TA_T(1),11:32346654_AAAAAC_A(1),rs12278882(1),rs12280757(1),rs7123725(1),rs61889182(1),rs7948733(1),rs7127500(1),rs138582598(1),rs11031723(1),rs11031724(1),11:32360298_CA_C(1),rs11031726(1),rs10767930(1),rs10767931(1),11:32363980_TA_T(1),rs11031729(1),11:32367071_AT_A(1),rs10835887(1),rs10835888(1),rs7122775(1),rs10635591(1),rs558439513(1),rs12282630(1),rs17673047(1),11:32380323_GGAGA_G(1),rs747378290(1),rs7109881(1),rs148239172(1),rs113790153(1),rs111603441(1),rs72896061(1),rs72896066(1),rs2418902(1),rs72896067(1),rs3858437(1),rs61889189(1),rs138910506(1),rs111527668(1),11:32387394_CAAAAA_C(1),rs11031748(1),rs796751085(1),rs7101933(1),rs141844682(1),rs7105538(1),rs7105549(1),rs7105664(1),rs58736369(1),rs58222320(1),rs60923278(1),rs57744011(1),rs61889204(1),rs73473704(1),11:32389233_AAGTC_A(1),rs11031751(1),rs11031752(1),11:32391891_GGAAAGAAA_G(1),rs7937976(1),rs6484573(1),rs7951745(1),rs59961456(1),rs7105471(1),rs11031754(1),rs3886941(1),rs7925851(1),rs7939496(1),rs7943119(1),rs28460016(1),rs10835893(1),rs7946388(1),rs11031757(1),rs10835894(1),rs10767933(1),rs7116169(1),rs7926620(1),rs7926521(1),rs6484574(1),rs10835896(1),rs12574749(1),rs6484575(1),rs6484576(1),rs11431274(1),rs7120483(1),rs11031760(1),rs11031761(1),11:32407448_GGAC_G(1),rs11031762(1),rs542843273(1),rs5030335(1),rs5030320(1),rs5030317(1),rs5030316(1),rs5030315(1),rs1799937(1),rs5030311(1),rs5030302(1),rs558852262(1),rs5030297(1),rs2234593(1),11:32415110_CA_C(1),rs73473736(1),rs5030278(1),rs528997087(1),rs5030268(1),rs5030267(1),rs5030265(1),rs5030263(1),11:32423051_CG_C(1),rs5030251(1),rs5030247(1),rs5030244(1),rs5030242(1),rs5030241(1),rs6484577(1),11:32424701_GA_G(1),11:32425118_CTT_C(1),rs10835900(1),rs71463351(1),rs10767935(1),rs10835901(1),rs112103609(1),rs75159529(1),rs11031767(1),rs3932463(1),rs3858440(1),rs3858441(1),rs3858442(1),rs35317214(1),rs3915509(1),rs2418909(1),rs146369074(1),rs3858443(1),11:32428784_GAAAAACAA_G(1),11:32428798_CAAAAAAA_C(1),rs7938016(1),rs12290546(1),rs16923242(1),rs11031769(1),rs11031770(1),rs111601106(1),rs10835903(1),rs10835904(1),rs7125543(1),11:32431440_AT_A(1),rs7125816(1),rs10835905(1),rs3901671(1),rs142941815(1),rs5030225(1),rs10835906(1),rs10835907(1),rs7108339(1),rs72909438(1),rs72909441(1),rs7116462(1),rs5030218(1),rs2295082(1),rs5030212(1),rs2234587(1),rs5030207(1),rs5030201(1),rs3818055(1),rs5030199(1),rs5030198(1),rs2295081(1),rs7107082(1),rs113039993(1),rs7115190(1),rs11824258(1),rs3858445(1),rs2418910(1),rs2900741(1),rs11031775(1),rs72909473(1),rs72909474(1),rs72909477(1),rs111530376(1),rs111832087(1),rs77499195(1),rs72909479(1),rs4258351(1),rs72909480(1),rs2418911(1),rs12293603(1),11:32446874_GA_G(1),rs72893503(1),rs72893506(1),rs7110547(1),rs5030185(1),rs5030180(1),rs5030179(1),rs5030178(1),rs5030176(1),rs5030174(1),rs5030172(1),rs5030171(1),rs5030170(1),rs1799933(1),rs2234585(1),rs5030166(1),rs5030157(1),rs3858446(1),rs3858447(1),rs4986811(1),rs3858448(1),rs201954281(1),rs200392190(1),rs66798575(1),rs72893517(1),rs11031778(1),11:32452240_GC_G(1),rs12575247(1),rs11031779(1),rs10742277(1),rs11031780(1),11:32452997_TTC_T(1),rs73479691(1),11:32453149_AT_A(1),rs3858449(1),rs7936152(1),rs11031781(1),rs3930513(1),rs5030141(1),rs1799925(1),rs2234582(1),rs2234580(1),rs72893528(1),rs2301254(1),rs2301253(1),rs2301252(1),rs2301251(1),rs3087461(1),rs2301250(1),rs3886325(1),rs3809060(1),rs3809061(1),rs3809062(1),rs4140413(1),rs10835908(1),rs11031783(1),rs7120686(1),rs11031784(1),rs34163689(1),rs7943101(1),rs769799424(1),rs76286407(1),rs7946086(1),rs11031787(1),rs4275604(1),rs11031788(1),rs72893553(1),rs72893557(1),rs7103128(1),rs7103000(1),rs975665(1),rs2073187(1),rs72905043(1),rs4980794(1),rs4980793(1),rs10742278(1),rs7112206(1),rs10767936(1),rs10767937(1),rs7115829(1),rs72519753(1),rs146634864(1),rs4304748(1),rs4304749(1),rs112305606(1),rs4514388(1),rs3858451(1),rs72905054(1),rs72905060(1),rs3858453(1),rs10835911(1),rs10767938(1),rs555358522(1),rs61889251(1),rs12270749(1),rs11031790(1),rs11031791(1),rs10835912(1),rs12292135(1),rs72905067(1),rs11031792(1),rs35641603(1),rs11031793(1),rs112404982(1),rs72905074(1),rs35612276(1),rs35612276(1),rs3858454(1),rs2418912(1),rs3858455(1),rs7948813(1),rs10835913(1),rs3858456(1),rs3930317(1),rs3858457(1),rs79240149(1),rs41488548(1),rs7395210(1),rs10835914(1),rs7126322(1),rs140522863(1),rs11031796(1),rs7948730(1),rs138290126(1),rs568011588(1),rs7927401(1),rs7105159(1),rs10835915(1),rs767691524(1),rs78705292(1),11:32482559_ATTT_A(1),rs113397231(1),rs79438905(1),rs147711799(1),rs10835916(1),rs59518979(1),rs10835917(1),rs3858458(1),rs112991400(1),rs10219425(1),rs61889255(1),rs61889256(1),rs7944133(1),rs72906960(1),rs72906965(1),rs72906967(1),rs117503461(1),rs61325628(1),rs11031802(1),rs10835920(1),rs562955282(1),rs2900753(1),rs2418931(1),rs149230760(1),rs113177223(1),rs3858459(1),rs3858460(1),11:32494604_CAAAAAAAAAAAA_C(1),rs72906975(1),rs3858461(1),rs10835921(1),rs72906981(1),11:32496942_GT_G(1),rs2418932(1),rs7482130(1),rs146656551(1),rs58074243(1),rs10835922(1),rs10835923(1),rs17748949(1),rs10835924(1),rs199519275(1),rs12222697(1),rs542977129(1),rs11031810(1),11:32502771_CA_C(1),rs12224136(1),rs7101917(1),rs10835925(1),rs370678067(1),rs10835926(1),rs80233823(1),rs72907001(1),rs72907002(1),rs72908904(1),rs17748985(1),rs72908909(1),rs4963209(1),rs72908911(1),rs72908914(1),rs138922369(1),rs146378030(1),rs190608859(1),rs181643604(1),rs144526301(1),rs11031812(1),11:32505466_CT_C(1),rs538691828(1),rs142093129(1),rs142235603(1),rs118131900(1),rs61891673(1),rs61891674(1),rs77401391(1),rs138116386(1),rs61891675(1),rs61891677(1),rs10160794(1),rs17749003(1),rs17676359(1),rs72908919(1),rs12282155(1),rs61891678(1),rs10835927(1),rs11031814(1),rs147360169(1),rs118139246(1),rs145146348(1),11:32509683_CT_C(1),rs35974507(1),11:32509962_ATTT_A(1),rs11031816(1),rs72908937(1),rs72908940(1),rs7118475(1),rs113007769(1),rs10835928(1),rs201466207(1),rs10767939(1),rs6484580(1),rs10835930(1),rs10835931(1),rs72908947(1),rs6484581(1),rs11031820(1),rs11031822(1),rs60599105(1),rs3890511(1),rs7113149(1),rs7129461(1),rs7114294(1),rs10767940(1),rs7130245(1),rs10742279(1),rs10767941(1),rs10835932(1),rs7926514(1),rs7103780(1),rs10767942(1),rs11031830(1),rs7931155(1),11:32523020_AAAG_A(1),rs10685406(1),rs72908956(1),rs11031833(1),rs7942276(1),rs10835934(1),rs184653785(1),rs111210658(1),rs72908962(1),rs7483826(1),rs4963210(1),rs151121303(1),rs10767943(1),rs10742280(1),rs7940934(1),rs7109355(1),rs771699948(1),rs11031842(1),rs10835935(1),rs7114571(1),rs12291011(1),rs7481205(1),rs10734411(1),rs10835936(1),rs756479605(1),rs373280341(1),rs7125555(1),rs7114917(1),11:32551861_AC_A(1),rs10734412(1),rs10742281(1),rs10835941(1),rs12225242(1),rs12226638(1),rs7121298(1),rs10742282(1),rs7103250(1),rs11031857(1),rs56309827(1)
2	1	rs75439645	56048944	1.36e-13	248	21	95	15	4	113	rs114927290(1),rs150615074(1),rs79120435(1),rs150868521(1),rs139525660(1),rs111537847(1),rs75132444(1),rs151235356(1),rs112516878(1),rs2198576(1),rs186034766(1),rs111376502(1),rs78688188(1),rs142519496(1),rs113189309(1),rs116836421(1),rs78687595(1),rs17792467(1),rs17736028(1),rs17792539(1),rs78064605(1),rs111950731(1),rs111381043(1),rs76168176(1),rs76724244(1),rs80089164(1),rs111425125(1),rs75453258(1),rs113840016(1),rs74342071(1),rs141409597(1),rs73940015(1),rs74858743(1),rs73940017(1),rs73940018(1),rs17736159(1),rs17736300(1),rs17792972(1),2:55778957_GTAGT_G(1),rs76876962(1),rs142711481(1),rs35232864(1),2:55809039_GAAA_G(1),2:55809047_AAAG_A(1),rs60555175(1),rs59722606(1),rs3748950(1),rs148860230(1),rs10496046(1),rs116679420(1),rs542905691(1),rs56098806(1),rs112074939(1),rs7584120(1),rs114335719(1),rs56043131(1),rs140580236(1),2:55887160_GC_G(1),rs17744287(1),rs79593488(1),rs17744399(1),rs115979444(1),rs140562177(1),rs186250862(1),rs73942925(1),rs56956520(1),rs73942928(1),rs115322503(1),rs17278127(1),rs115555143(1),2:55947210_AT_A(1),rs6743922(1),rs78850051(1),rs78936003(1),rs78998366(1),rs10496054(1),rs76364098(1),rs13424210(1),rs11694967(1),rs17369379(1),rs13384182(1),rs4991004(1),rs13429677(1),rs13404167(1),2:55997694_CCATT_C(1),rs78465648(1),rs113192127(1),2:55999095_CATT_C(1),rs17369434(1),rs10167227(1),rs11888023(1),rs13395798(1),rs10496053(1),rs41393947(1),rs181317374(1),rs116747980(1),rs115444064(1),rs10207635(1),rs10199082(1),rs76387685(1),rs76032374(1),rs10187329(1),rs144792259(1),rs75098493(1),rs76799392(1),rs6723018(1),rs201407787(1),2:56072695_AT_A(1),rs11899380(1),rs181661155(1),rs1802575(1),rs7426380(1),rs9309272(1),rs17278665(1),rs11899888(1),rs1367228(1),2:56116193_TTGATTCTTGGCCTCCCTCCC_T(1),rs114866397(1),2:56127099_AT_A(1),rs7596872(1),rs78857879(1),rs4233964(1),rs11894650(1),rs2868435(1),rs561619451(1),rs3762515(1),rs3762514(1),rs113481311(1),rs146896516(1),rs144603191(1),rs11400437(1),rs80028351(1)
5	1	rs42202	4977446	4.33e-12	1	0	0	0	0	1	rs40646(1)
19	1	rs2891698	18787981	1.65e-11	125	0	0	0	0	125	rs3803916(1),rs12610537(1),rs76092567(1),rs3170474(1),rs6417264(1),rs7252198(1),rs7256319(1),rs7250623(1),19:18708011_GATAT_G(1),rs7248037(1),rs2238650(1),rs4808824(1),rs4808138(1),rs3761032(1),rs7250192(1),rs11086119(1),rs7259557(1),rs57263982(1),rs709679(1),rs1043192(1),rs7359896(1),rs78484848(1),rs4808835(1),rs113265722(1),rs12459017(1),rs10415560(1),rs6510993(1),rs12975406(1),19:18742922_AT_A(1),rs4808838(1),rs11440917(1),rs4808839(1),rs4808840(1),rs2081191(1),rs74598573(1),rs11668617(1),rs117009988(1),rs76561599(1),rs12974161(1),rs4808146(1),rs34190814(1),rs71332133(1),rs6510994(1),rs28793742(1),rs13344627(1),rs4808841(1),rs4808842(1),rs8107586(1),rs77775646(1),rs10423102(1),rs889362(1),rs11085237(1),rs111285558(1),rs754245(1),rs889363(1),rs10423852(1),rs10403231(1),rs12974777(1),rs34143665(1),rs118150194(1),rs78233791(1),rs12976741(1),rs117070319(1),rs12980154(1),rs12610845(1),rs11085239(1),rs1076234(1),rs1076235(1),rs59186604(1),rs3795026(1),rs1473115(1),rs59333602(1),19:18782726_GCA_G(1),rs564783180(1),rs10423676(1),rs796369038(1),rs12983476(1),rs755180644(1),19:18793695_AAAAG_A(1),rs8102046(1),rs113008050(1),rs8102768(1),rs10412053(1),rs10420228(1),rs10402536(1),rs2385178(1),rs12052141(1),rs35591757(1),rs12052075(1),rs2014914(1),rs10419226(1),rs10423271(1),19:18803411_CA_C(1),rs58765850(1),19:18804294_TG_T(1),rs10404696(1),rs2003475(1),rs2003476(1),rs7258722(1),rs11085240(1),rs4808844(1),rs4808845(1),rs8113096(1),rs8112818(1),rs10423674(1),rs757317(1),rs7257332(1),rs34482977(1),rs10221489(1),rs11085241(1),rs11668545(1),rs11668587(1),rs4808153(1),rs12462498(1),rs2023878(1),rs10404726(1),19:18836339_GT_G(1),rs11668500(1),rs12460629(1),rs11881338(1),rs11880800(1),rs11666888(1),rs11666799(1),rs2240012(1),rs566201136(1)
3	1	rs2687195	70905581	1.1e-10	112	0	0	0	0	112	rs62255645(1),rs7635815(1),rs6549362(1),rs6801977(1),rs11128198(1),rs6776440(1),rs17007912(1),rs11927771(1),rs934588(1),rs934589(1),rs2196356(1),rs17745575(1),rs34440469(1),rs1522551(1),rs1522552(1),rs2699491(1),rs2597301(1),rs2077610(1),3:70911809_TA_T(1),rs11926363(1),rs1522554(1),rs13060374(1),rs35270590(1),rs35109540(1),rs34341381(1),rs2597302(1),rs4676893(1),rs1018340(1),rs1403202(1),rs12054322(1),rs17007949(1),rs56254492(1),rs4499560(1),rs7626449(1),rs2687197(1),rs6776545(1),rs2687199(1),rs13068175(1),rs1533834(1),rs34518676(1),rs2687201(1),rs2687202(1),rs34577575(1),rs35378923(1),rs2687203(1),rs1852922(1),rs1851428(1),rs13089093(1),rs2597312(1),rs13084963(1),rs6809836(1),3:70941777_TC_T(1),rs56176196(1),rs13092598(1),rs35234680(1),rs13097265(1),rs9877481(1),rs62257173(1),rs12635625(1),rs62257174(1),rs71626395(1),rs34552401(1),rs6805430(1),rs5007038(1),rs6549363(1),rs9874089(1),rs11919835(1),rs13093886(1),rs564737701(1),rs7638679(1),rs6790743(1),rs35236436(1),rs9837992(1),rs13092463(1),rs35012514(1),rs13065564(1),rs34942426(1),rs17802799(1),rs34936052(1),rs71621907(1),rs13094887(1),rs17802889(1),rs6549366(1),rs12636552(1),rs17802967(1),rs13074819(1),rs112243268(1),3:70980943_AT_A(1),rs34603408(1),rs7611254(1),rs2140132(1),rs11917200(1),rs11928769(1),rs12630880(1),3:70987642_AC_A(1),rs9310201(1),rs6802023(1),rs62257211(1),rs1053797(1),rs34371285(1),rs35397914(1),rs35040844(1),rs3846031(1),rs3773497(1),rs2293171(1),rs552860851(1),rs9845197(1),rs62257217(1),rs71621912(1),rs17651978(1),rs7635544(1),rs2177291(1)
6	1	rs2523598	31326175	2.2e-09	1363	3	67	165	338	790	6:30826945_GA_G(1),rs2844657(1),rs3132577(1),rs9257005(1),rs9262261(1),rs9262262(1),rs9262263(1),rs2844656(1),rs2535341(1),rs2535340(1),rs2517572(1),rs1264326(1),rs1264325(1),rs1264324(1),rs1264322(1),rs1264321(1),rs1264319(1),rs1264318(1),rs886422(1),rs1049633(1),6:30871259_CTTTTTTTTTTTT_C(1),rs1264313(1),rs1264312(1),rs1264310(1),rs886420(1),rs1264308(1),rs1264304(1),rs4678(1),rs3094088(1),rs3095155(1),rs3095154(1),rs3095153(1),rs3131787(1),rs3095152(1),rs3095151(1),rs2253718(1),rs3131921(1),6:30909382_ACCTG_A(1),rs3132581(1),rs3130781(1),rs3130782(1),rs3094086(1),rs3132580(1),rs3094085(1),6:30923411_CG_C(1),rs3095156(1),rs3131934(1),rs3131783(1),rs2532923(1),rs3095089(1),rs2394437(1),rs3095085(1),rs3131781(1),rs3132579(1),rs3094084(1),rs2517425(1),rs1634713(1),rs1634714(1),rs886403(1),rs374842472(1),rs1632864(1),rs1632863(1),rs1634716(1),rs1632855(1),rs1634721(1),rs1634726(1),rs1345230(1),rs1628680(1),rs1419664(1),rs9262549(1),rs12110481(1),rs75497038(1),rs6457302(1),rs6457303(1),rs4713421(1),rs4713422(1),rs10947121(1),rs10807077(1),rs10947124(1),rs10947125(1),rs10947126(1),rs4248153(1),rs2517546(1),rs3130574(1),rs3131920(1),rs2844642(1),rs3131788(1),rs3094089(1),rs3131794(1),6:31037872_TTTTC_T(1),rs3094671(1),rs3095311(1),rs3130544(1),rs2535296(1),rs3094087(1),rs3130968(1),6:31066627_GACA_G(1),rs144846110(1),rs9263562(1),rs2394415(1),rs2844637(1),rs9263610(1),rs9263617(1),rs9263620(1),rs3132556(1),rs2233980(1),rs2233974(1),rs2233956(1),rs3094222(1),rs3130976(1),rs3095300(1),rs3095298(1),rs3094220(1),rs3094216(1),rs34182778(1),rs3130985(1),rs3130988(1),rs3132550(1),rs3095318(1),rs3095315(1),rs3130557(1),rs9263708(1),rs3131006(1),rs3132541(1),rs548139121(1),rs3130562(1),rs3130564(1),rs3132568(1),rs3130566(1),rs3132566(1),rs3094669(1),rs3131010(1),rs9281226(1),rs130079(1),rs1265071(1),rs130071(1),rs3132534(1),6:31121358_TTTTTA_T(1),rs3094662(1),rs130076(1),rs130065(1),rs720466(1),rs1150765(1),rs7750641(1),rs1062630(1),rs3094191(1),rs1265159(1),rs887468(1),rs3132514(1),rs887466(1),rs887465(1),rs1265155(1),rs4947305(1),rs7770946(1),rs9404937(1),rs7751130(1),rs3130505(1),rs9501504(1),rs9295956(1),rs9391813(1),rs9391814(1),rs9391816(1),rs9501066(1),rs146037572(1),rs3871246(1),rs3871247(1),rs3868542(1),rs3871248(1),rs143488460(1),rs9368657(1),rs9368658(1),rs3130457(1),rs3130507(1),6:31147607_CAT_C(1),rs3095236(1),rs3998423(1),rs9357110(1),rs9394040(1),rs9357111(1),rs6937752(1),rs3130508(1),rs3131016(1),6:31152975_CT_C(1),rs3134788(1),rs3131015(1),rs3095240(1),rs3130458(1),rs3130510(1),rs3130459(1),rs4713443(1),rs4713444(1),rs1265181(1),rs9368661(1),rs9263850(1),rs7755428(1),rs7741806(1),rs7742179(1),rs7764794(1),rs766581592(1),rs4711259(1),rs1265178(1),rs1265177(1),rs7762933(1),rs4713446(1),rs4713447(1),rs7743722(1),rs3134786(1),rs3094612(1),rs9500882(1),rs28362333(1),rs28362335(1),rs28362336(1),rs9500883(1),rs9501075(1),rs200659204(1),rs3130465(1),rs9404981(1),rs9404982(1),rs143791205(1),rs9468891(1),rs9501077(1),rs3868075(1),rs9366768(1),rs9380224(1),rs10947144(1),rs78300778(1),rs9295962(1),rs9295963(1),rs9295964(1),rs9279018(1),rs9366770(1),rs9263872(1),rs9263873(1),rs6921948(1),rs3132510(1),rs3887381(1),rs3998077(1),rs6930462(1),rs6930643(1),rs2894181(1),rs6936825(1),rs6914215(1),rs6914076(1),rs4249311(1),rs6919603(1),rs1619179(1),rs3132506(1),rs4410769(1),rs3130511(1),rs3130953(1),rs4457201(1),rs3132505(1),rs9263927(1),rs9263928(1),rs9263929(1),rs9263931(1),rs9263933(1),rs9263936(1),rs3134785(1),rs9263938(1),rs9263940(1),6:31180351_CA_C(1),rs9263944(1),rs9263947(1),rs9263952(1),rs9263953(1),rs35965523(1),rs9263956(1),rs572394092(1),rs3132502(1),rs3869109(1),rs3130514(1),rs9263960(1),rs9281263(1),rs9263964(1),rs9263967(1),rs9263968(1),rs3130467(1),rs9263978(1),rs9263980(1),rs3130517(1),rs9263986(1),rs1639110(1),rs3130949(1),rs1793895(1),rs1639109(1),rs2394886(1),rs3095251(1),rs6928399(1),6:31195674_TC_T(1),rs6933647(1),rs6934133(1),rs6933818(1),rs10807083(1),rs7768955(1),rs7769059(1),rs7769211(1),rs3130946(1),rs3130945(1),rs1639108(1),rs3130944(1),rs3130522(1),rs3130943(1),rs1793894(1),rs3134784(1),rs3130523(1),rs28397288(1),rs3130942(1),rs3130470(1),rs3130471(1),rs3130524(1),rs3134781(1),rs3130940(1),rs200252198(1),rs3130938(1),rs3130937(1),rs3130936(1),rs3134779(1),6:31198937_CAAAG_C(1),rs3130473(1),rs11967684(1),rs3134778(1),rs3134777(1),rs3130529(1),rs9501530(1),rs3132531(1),rs3132530(1),rs3132529(1),rs9501532(1),rs9264086(1),rs6927080(1),rs6927461(1),rs3132521(1),rs3132515(1),rs3130530(1),rs3130713(1),rs3134768(1),rs2394894(1),rs2394895(1),rs28397298(1),rs3132495(1),rs3134762(1),rs1639105(1),rs3130424(1),rs1793893(1),rs9264182(1),rs2394941(1),rs2394944(1),rs9357119(1),rs9380229(1),rs9357120(1),rs2524098(1),rs2524097(1),rs9264586(1),rs9264587(1),rs1049281(1),rs3189472(1),rs1130538(1),rs1130592(1),6:31236715_GC_G(1),rs1094(1),rs1049709(1),rs3998381(1),rs2394960(1),rs2394961(1),rs9264594(1),rs2894204(1),rs1130838(1),rs35708511(1),rs9264596(1),rs9264597(1),rs2523609(1),rs68094471(1),rs66772001(1),rs67827555(1),rs56010430(1),rs66459704(1),rs68037221(1),rs66620546(1),rs75141084(1),rs3819287(1),6:31237575_TCA_T(1),rs9264606(1),rs9264608(1),rs9264609(1),rs9264610(1),rs2074497(1),rs1050105(1),rs1050106(1),rs41540512(1),rs41556617(1),rs1050147(1),rs9264622(1),6:31237931_CAGA_C(1),rs9264623(1),rs9264624(1),rs9264625(1),rs9264626(1),rs9264627(1),rs2308628(1),rs1131014(1),rs1131015(1),rs2308622(1),rs707908(1),rs1050317(1),rs1050320(1),rs1050716(1),rs1050344(1),rs9264636(1),rs9264637(1),rs9264638(1),rs9264640(1),rs9264642(1),rs9264643(1),rs9264645(1),rs9264646(1),rs9264647(1),rs17884428(1),rs9264652(1),rs9264653(1),rs2308604(1),rs9264663(1),rs9264664(1),6:31239270_GATCCA_G(1),rs9264665(1),rs28626310(1),rs1050451(1),rs2308527(1),rs2308525(1),rs7767581(1),rs9264674(1),rs2524094(1),rs2844622(1),rs2524093(1),rs2524092(1),6:31240246_TCTC_T(1),rs2524091(1),6:31240307_TACCTC_T(1),rs2523599(1),rs6900444(1),rs2524086(1),rs2853949(1),rs7764413(1),rs2524080(1),rs12111032(1),rs2844619(1),rs2524078(1),rs3134745(1),rs2844614(1),rs2844613(1),rs2844612(1),rs2844611(1),rs2524074(1),rs35777809(1),rs2524069(1),rs2853947(1),rs2524067(1),rs2524065(1),rs2844609(1),rs2853945(1),rs2853944(1),rs2853942(1),rs2253491(1),rs35496338(1),rs9348859(1),rs2844604(1),rs9468914(1),rs9468915(1),rs9468916(1),rs2524059(1),rs2844603(1),rs9468917(1),rs28367587(1),rs28367588(1),rs28367589(1),rs9461681(1),rs3873374(1),rs3873375(1),rs2394963(1),rs2853938(1),rs2394964(1),rs2894206(1),rs2394965(1),rs9461682(1),rs9468918(1),rs9461683(1),rs2524054(1),rs2524053(1),rs28367591(1),rs6910962(1),rs2853935(1),rs2524052(1),rs2853933(1),rs7754443(1),rs7754903(1),rs9468920(1),rs2853931(1),rs9468921(1),rs9468922(1),rs9468923(1),rs4628144(1),rs2853928(1),rs2524040(1),rs2844595(1),rs9468925(1),rs3906269(1),rs28367595(1),rs2524163(1),rs2524161(1),rs2524159(1),rs9468926(1),rs28367597(1),rs2524157(1),rs2524156(1),rs3906276(1),rs2213140(1),rs2243866(1),rs2243868(1),rs3873379(1),rs3873380(1),rs2524143(1),rs2524142(1),rs3909124(1),rs12110912(1),rs2524139(1),rs2524137(1),rs2524129(1),rs2247056(1),rs3905495(1),rs17192519(1),rs17198874(1),rs17198895(1),rs17192526(1),rs2524095(1),rs2853922(1),rs17198923(1),rs17192554(1),rs16899205(1),rs16899207(1),rs28367599(1),rs28367600(1),rs2524089(1),rs28367601(1),rs28367602(1),rs28367603(1),rs4543367(1),rs4543368(1),rs4454129(1),rs4275053(1),rs28367604(1),6:31266848_ATGGAC_A(1),rs28383844(1),rs28367605(1),rs28367606(1),rs28367607(1),rs28367608(1),rs28367609(1),rs28367610(1),rs2853921(1),rs28367611(1),rs28367612(1),rs28367613(1),rs28367614(1),rs28367615(1),rs28367616(1),rs28367617(1),rs28367618(1),rs28367619(1),rs28367620(1),rs28367621(1),rs2524060(1),rs28367622(1),rs28367623(1),6:31267558_TG_T(1),rs28367624(1),rs28367625(1),rs35185224(1),rs28367626(1),rs200041205(1),6:31267774_CAA_C(1),rs28367627(1),rs28367628(1),rs28367629(1),rs28367630(1),rs28367631(1),rs28367632(1),rs28367633(1),rs28367634(1),rs28367636(1),rs28367637(1),rs28367638(1),rs28367639(1),rs16899213(1),rs28367640(1),rs28367641(1),rs28367642(1),rs28367643(1),rs28367644(1),rs28367645(1),rs28367647(1),rs28367648(1),rs28367649(1),rs28367650(1),rs28367651(1),rs28367652(1),rs28367653(1),rs28367654(1),rs28367655(1),rs28367656(1),rs28367657(1),rs28367658(1),rs28367659(1),rs28367660(1),rs28367661(1),rs28367662(1),rs28367663(1),rs28367664(1),rs9380240(1),rs79809961(1),rs28367665(1),rs28367666(1),rs28367667(1),rs28367668(1),rs28367669(1),rs28367670(1),rs28367671(1),rs28367672(1),rs2524066(1),rs9366778(1),rs28367673(1),rs28367674(1),rs28367675(1),rs28367676(1),rs28367677(1),rs28367679(1),rs28367680(1),rs2894358(1),rs28367681(1),rs2894359(1),rs2894360(1),rs2894361(1),rs2894362(1),6:31269483_GAGTA_G(1),rs9468935(1),rs1960278(1),rs9468936(1),rs9257063(1),rs113683492(1),6:31270103_CTG_C(1),rs9468937(1),rs9468938(1),rs9468939(1),rs6908171(1),rs28367684(1),rs11967472(1),rs28367685(1),rs7750963(1),rs9468940(1),rs9264873(1),rs9461688(1),rs6457374(1),rs6457375(1),rs3873386(1),rs7762513(1),rs6931332(1),rs1005599(1),rs7748141(1),rs114046333(1),rs9265490(1),6:31298375_GA_G(1),rs11965234(1),rs111743557(1),rs9265628(1),rs9265645(1),rs4947307(1),rs28752872(1),rs28752873(1),rs28752874(1),rs28752875(1),rs28752877(1),rs28752878(1),rs28752879(1),rs28752880(1),rs28752881(1),rs6919086(1),rs28752882(1),rs28752883(1),rs28752884(1),rs28752885(1),rs28367781(1),rs28367783(1),rs28367784(1),rs28752886(1),rs28752887(1),rs1634775(1),rs28752889(1),rs28752890(1),rs28752891(1),rs28752892(1),rs28367785(1),rs28367786(1),rs28752893(1),rs28752894(1),rs28752895(1),rs28752896(1),rs28367787(1),rs28367788(1),rs28367790(1),rs28367791(1),rs28752898(1),rs28752899(1),rs28752900(1),rs28752901(1),rs28752902(1),rs28752903(1),rs28752904(1),rs28752905(1),rs28752906(1),rs28752907(1),rs28752908(1),rs28752909(1),rs28752910(1),rs28752911(1),rs28752912(1),rs28752913(1),rs28752914(1),rs28752915(1),rs28752917(1),rs28752918(1),rs28752919(1),rs28752920(1),rs28752921(1),rs28752922(1),rs28752923(1),rs28752925(1),rs28752926(1),rs112341420(1),rs28752927(1),rs1634772(1),rs28752928(1),rs28752929(1),rs28752931(1),rs28752932(1),rs28752933(1),rs28752934(1),rs28752935(1),rs28752936(1),rs28752937(1),rs28752938(1),rs28752939(1),rs1634769(1),rs28367792(1),rs28752940(1),rs28752941(1),rs28752943(1),rs111729358(1),rs28752944(1),rs28752945(1),rs28752946(1),rs28752947(1),rs28752948(1),rs28752949(1),rs1634767(1),6:31304653_TGCAGTGGG_T(1),rs114709589(1),rs28752952(1),rs28752953(1),rs28752955(1),rs28367793(1),rs28367795(1),rs28367797(1),rs28367798(1),rs28367800(1),rs28367801(1),rs28367802(1),rs28367804(1),rs28367805(1),rs1634764(1),rs28367809(1),rs28367810(1),rs28367811(1),rs28367814(1),rs28367815(1),rs28367816(1),rs28367817(1),rs28367819(1),rs28732124(1),rs28367820(1),rs28367821(1),rs28367822(1),rs28367823(1),rs28367824(1),rs28367825(1),rs28367826(1),rs28367827(1),rs28367828(1),rs28367829(1),rs28367830(1),rs1631951(1),rs28367831(1),rs28367832(1),rs28752956(1),rs113141328(1),rs28752959(1),rs1634797(1),rs28752960(1),rs28752962(1),rs28752963(1),rs28752965(1),rs28752966(1),rs28752967(1),rs28752969(1),rs28752970(1),6:31306172_AG_A(1),rs28752971(1),rs28752972(1),rs28752973(1),rs7744057(1),rs28752975(1),rs28752977(1),rs28752978(1),rs28752979(1),rs28752980(1),rs1625792(1),rs28752981(1),rs28752982(1),rs28752983(1),rs28752984(1),rs28752985(1),rs28752986(1),rs28752987(1),rs28752989(1),rs28752990(1),rs28752991(1),rs28752992(1),rs28752993(1),rs28752994(1),rs1634753(1),rs28752995(1),rs28752997(1),rs28752998(1),rs375326(1),rs28752999(1),rs2854022(1),rs28753000(1),rs28895005(1),rs28753001(1),rs28367833(1),rs28367834(1),rs28367835(1),rs28753002(1),rs28753003(1),rs28753004(1),rs28753005(1),rs28753006(1),rs28753007(1),rs28753009(1),rs28753010(1),rs28753011(1),rs28753013(1),rs28753015(1),rs28753016(1),rs28753017(1),rs28753018(1),rs28753019(1),rs12665338(1),rs113534555(1),6:31307356_CT_C(1),rs4257854(1),rs4401661(1),6:31307472_CT_C(1),rs12665374(1),rs12664125(1),rs28753034(1),rs28753049(1),rs28753052(1),rs28753057(1),rs28753066(1),rs2854019(1),rs2854018(1),rs28771380(1),rs402175(1),rs28771384(1),rs1634776(1),rs35730874(1),rs28367845(1),rs35776891(1),rs28367860(1),rs6924925(1),rs6929110(1),rs6929132(1),rs6909312(1),rs6929502(1),rs3132474(1),rs28380804(1),rs9265811(1),rs28380825(1),rs34504162(1),rs28771395(1),rs2854011(1),rs9265827(1),rs9265830(1),rs9265831(1),rs2394976(1),rs2256747(1),rs2256750(1),rs2844589(1),rs4521636(1),rs3134792(1),rs4260781(1),rs2854010(1),rs2854008(1),rs9265857(1),rs2394978(1),rs2394979(1),6:31312771_AC_A(1),rs2394980(1),rs2394981(1),rs2394982(1),rs9265886(1),rs7450305(1),rs9265908(1),rs9265910(1),rs7749555(1),rs2507998(1),rs2507997(1),rs5021845(1),rs9265937(1),rs9391720(1),rs28771421(1),rs9265938(1),rs9265939(1),rs28771422(1),rs9265940(1),rs9391723(1),rs28380921(1),rs28380922(1),rs9265942(1),rs9265946(1),rs28771423(1),rs9265948(1),rs28771425(1),rs9265949(1),rs9265958(1),rs111721712(1),rs9265961(1),rs9265964(1),rs9265965(1),rs9265967(1),rs9265968(1),rs9265969(1),rs2523623(1),rs9265971(1),rs9265972(1),rs9265973(1),rs9265974(1),rs9265976(1),rs9265977(1),rs9265978(1),rs9265979(1),rs9265982(1),rs9265984(1),rs9265985(1),rs9265986(1),rs9265987(1),rs9265990(1),rs9265993(1),rs9265994(1),rs9265998(1),rs9266001(1),rs2923008(1),rs3016017(1),rs2923007(1),rs2596510(1),rs2596508(1),rs9266042(1),rs9266043(1),rs2854002(1),rs2596505(1),rs4992474(1),rs4992477(1),rs2596504(1),rs73728881(1),rs9266053(1),rs9266054(1),6:31319143_AG_A(1),rs9266055(1),rs2507995(1),rs2442729(1),rs9266065(1),rs9266066(1),rs9266070(1),rs2442727(1),rs9266076(1),rs36057735(1),rs2442722(1),rs35506574(1),rs2596500(1),rs9266095(1),rs2523607(1),rs1051488(1),rs1131500(1),rs70990234(1),rs2596495(1),6:31323500_CCT_C(1),rs4990036(1),rs11423052(1),rs1131285(1),rs1131275(1),rs9266141(1),rs4999718(1),rs2507989(1),rs1131215(1),rs1065386(1),rs1050570(1),rs1050556(1),rs1050543(1),rs9266178(1),rs9266193(1),rs9266194(1),rs9266197(1),rs1131165(1),rs1131163(1),rs1131159(1),rs1131156(1),rs1050458(1),rs9266206(1),rs9266207(1),rs9266209(1),rs9266210(1),rs9266211(1),rs2596487(1),rs9266216(1),rs9266217(1),rs9266218(1),rs9266219(1),rs9266221(1),rs9266222(1),rs9266223(1),rs9266224(1),rs9266225(1),rs9266226(1),6:31325235_CA_C(1),rs9266227(1),rs9266228(1),rs9266229(1),rs9266230(1),rs9266231(1),6:31325403_AC_A(1),rs9266232(1),rs9266233(1),rs9266234(1),rs9266235(1),rs9266236(1),rs9266237(1),rs9266238(1),rs9266239(1),rs9266240(1),rs9266241(1),rs9266242(1),rs9266243(1),rs9266244(1),rs9266245(1),rs74618856(1),rs9266247(1),rs9266248(1),rs9266250(1),rs9266252(1),rs28694041(1),rs9266255(1),rs9266256(1),rs9266257(1),rs2853999(1),rs4947311(1),rs9405084(1),rs9266276(1),rs9378248(1),rs2596475(1),6:31326522_GC_G(1),rs2523596(1),rs9266277(1),rs2523595(1),rs2523594(1),rs2523593(1),rs1894743(1),rs2395475(1),rs2249935(1),rs2523589(1),rs2395476(1),rs2523587(1),rs2523585(1),rs1811197(1),rs2523584(1),rs2523583(1),rs2523582(1),rs2523579(1),rs2523578(1),rs2523573(1),rs7772614(1),rs2596544(1),rs2596545(1),rs2596546(1),rs2596547(1),rs2523571(1),rs2523569(1),rs2523568(1),rs2523567(1),rs2250284(1),rs2250293(1),rs2523563(1),rs2523558(1),rs2250399(1),rs2523554(1),rs2523552(1),rs2844583(1),rs2853997(1),rs2523549(1),rs2844581(1),rs2523546(1),rs2853995(1),rs2428490(1),rs2853993(1),rs71556910(1),rs2523544(1),rs2844578(1),rs2844577(1),rs2596430(1),rs2922994(1),rs2156874(1),rs2853986(1),rs2523524(1),rs2844559(1),rs2905719(1),rs2442736(1),rs2442735(1),6:31346849_CG_C(1),rs9266636(1),rs9266637(1),rs9266638(1),rs3094600(1),rs2596570(1),rs9266669(1),rs4143332(1),6:31348830_TA_T(1),6:31348832_TA_T(1),rs3020582(1),rs2442749(1),rs2844531(1),rs2596565(1),rs2844530(1),rs762460(1),rs2428481(1),6:31363431_AAAAC_A(1),rs2523497(1),rs2523495(1),rs3132472(1),rs3132473(1),rs3093958(1),rs9267091(1),6:31414051_CTTTTT_C(1),rs9267092(1),rs3131623(1),rs3093956(1),rs9267123(1),rs146648476(1),rs3130477(1),rs3094228(1),rs3132089(1),rs3099839(1),rs3094605(1),rs3099840(1),rs3132090(1),rs3130907(1),rs3094014(1),rs3128986(1),rs3131620(1),rs3094604(1),rs3128987(1),rs3131619(1),rs3094013(1),rs3094012(1),rs3131618(1),rs2518028(1),rs3131617(1),rs3131643(1),rs3099843(1),rs3099844(1),rs3130908(1),rs3130909(1),rs3131642(1),rs3132470(1),rs3094011(1),rs3094010(1),6:31456679_TG_T(1),rs3130923(1),rs3094005(1),rs3095233(1),rs3130616(1),rs3134900(1),rs3130614(1),rs3130612(1),rs9267445(1),rs3093988(1),rs2516482(1),rs35405369(1),rs1055384(1),rs2734583(1),rs3093975(1),rs9267488(1),rs1800629(1),rs1800628(1),rs3130063(1),rs3130632(1),rs3130631(1),rs2857595(1),rs3130060(1),rs111760525(1),rs3130621(1),rs3115665(1),rs3130070(1),rs3130622(1),rs3115664(1),rs3132450(1),rs3130624(1),rs3130626(1),rs2736157(1),rs3130627(1),rs3115663(1),rs11229(1),rs10885(1),rs3130046(1),6:31606666_CAAAA_C(1),rs5875328(1),rs5875329(1),rs3130628(1),rs3130047(1),rs3117583(1),rs2736201(1),6:31620483_TC_T(1),rs3117582(1),rs3117581(1),rs3132449(1),rs3117580(1),rs3130618(1),rs3117579(1),rs9267531(1),rs9267539(1),rs9267544(1),rs9267549(1),rs3131383(1),rs3101018(1),rs3131381(1),rs3131380(1),rs3132445(1),rs3132443(1),rs3130484(1),rs3117573(1),rs3131379(1),rs3117574(1),rs3131378(1),rs3117575(1),rs3117576(1),rs3117577(1),rs3115672(1),rs3101017(1),6:31733950_CAG_C(1),rs3115671(1),6:31735915_TCAAAAAAAAAAA_T(1),rs3130490(1),rs3130491(1),rs915652(1),rs915651(1),rs2753961(1),rs71552082(1),rs2607014(1),rs1144710(1),rs2736425(1),rs2763980(1),rs35364088(1),rs681331(1),rs625421(1),rs553414(1),rs1265947(1),rs139759813(1),6:31793526_AT_A(1),rs35592410(1),rs3115674(1),rs3130476(1),rs3130478(1),rs3130679(1),rs599707(1),rs9267574(1),rs9267578(1)
6	1	rs4713071	27187919	2.27e-09	615	0	0	19	331	265	rs2498395(1),rs2260201(1),rs147951948(1),rs2451729(1),rs76091509(1),rs34073492(1),rs35144506(1),rs13211434(1),rs566171073(1),rs528657806(1),rs9393754(1),rs13220570(1),6:26754358_TG_T(1),rs13213200(1),rs10671185(1),6:26758634_ATGC_A(1),rs374295773(1),6:26759903_GTC_G(1),6:26761282_ATG_A(1),rs34244947(1),rs13216484(1),rs371152854(1),rs374593247(1),6:26798895_GTTTGTGTGT_G(1),rs12207992(1),6:26799271_CGT_C(1),rs138369630(1),rs782089878(1),rs2636425(1),rs7454868(1),rs150595748(1),rs7449478(1),rs4467763(1),rs782456307(1),rs4236042(1),6:26801811_CA_C(1),rs4713042(1),rs71557351(1),rs4521582(1),rs4421190(1),rs4358614(1),rs11754686(1),rs10946853(1),rs12196253(1),rs12189982(1),rs12209891(1),rs4711125(1),rs4711126(1),rs11756390(1),rs12189867(1),rs3004034(1),rs10946854(1),rs10946855(1),6:26822009_TC_T(1),rs6936897(1),rs10946856(1),rs55664827(1),rs55719821(1),rs12662423(1),rs76794451(1),rs74568798(1),rs79788792(1),rs7765222(1),rs190945449(1),rs2893884(1),rs12200920(1),rs12200868(1),rs10946857(1),rs10807011(1),rs10755641(1),rs6940771(1),rs932626(1),rs3999364(1),rs4711129(1),rs62400799(1),rs57440165(1),rs200487745(1),rs62400801(1),rs3933235(1),rs3933236(1),rs62400804(1),rs11758407(1),rs62400806(1),rs12191453(1),rs11759066(1),rs77666565(1),rs10807012(1),rs10807013(1),rs10946859(1),rs12191550(1),rs3933230(1),rs148633454(1),rs62400808(1),rs112368586(1),rs9295709(1),6:26858488_CA_C(1),rs3925440(1),rs563709536(1),rs12194399(1),rs12194401(1),rs9689945(1),rs10946861(1),rs2093303(1),rs4079824(1),rs9688544(1),rs71557358(1),rs13217660(1),rs13201491(1),rs71557359(1),rs9688769(1),rs62400840(1),rs13218057(1),rs13202503(1),rs9688768(1),rs774212986(1),rs12198305(1),rs12198406(1),rs6927610(1),rs3999371(1),rs375848868(1),rs9295714(1),rs12204294(1),rs12204480(1),rs12195900(1),rs12202954(1),rs12195944(1),rs12203029(1),rs12195955(1),rs9348734(1),rs10755642(1),rs3933231(1),rs3902342(1),rs3902343(1),rs2754624(1),rs6938652(1),rs62400854(1),rs79743090(1),rs62400855(1),rs4713047(1),rs4713048(1),rs4713049(1),rs6907403(1),6:26877303_AT_A(1),rs3933232(1),rs12207579(1),rs12194256(1),rs10946865(1),rs775325005(1),rs12189753(1),rs6925804(1),rs56051927(1),rs9689675(1),rs62401961(1),rs4713051(1),rs201360294(1),rs4711133(1),rs4711134(1),rs12206975(1),rs12193475(1),rs12207080(1),rs3999348(1),rs12207081(1),rs58249977(1),rs59806038(1),rs12525054(1),rs12528519(1),rs12530345(1),rs10946866(1),rs12664610(1),rs750906233(1),rs35819380(1),rs9393768(1),rs9295721(1),rs9295722(1),rs9295723(1),rs9689710(1),rs12199155(1),rs12199166(1),rs12212822(1),rs200318693(1),rs12214290(1),rs12201058(1),rs12214739(1),rs12216233(1),6:26887816_TTA_T(1),rs74689501(1),rs10946868(1),rs10946869(1),rs12189666(1),rs11965847(1),rs6928511(1),rs6933132(1),rs17278688(1),rs9766136(1),rs9767110(1),rs10946870(1),rs11755326(1),rs11752912(1),rs11755443(1),rs7768643(1),rs7768763(1),rs7768814(1),rs7769520(1),rs12525227(1),rs9366673(1),rs10946872(1),rs10946873(1),rs10946874(1),rs2984057(1),rs58060922(1),rs199754083(1),rs10946875(1),rs12525891(1),rs12525915(1),rs9393772(1),rs9393774(1),rs28791814(1),rs10946878(1),rs12211224(1),6:26901760_CTG_C(1),rs28519388(1),rs12203346(1),rs12203347(1),rs3999297(1),rs2754686(1),rs71206067(1),rs62402006(1),rs71557378(1),rs62402007(1),rs3873203(1),6:26905434_TAAAAC_T(1),rs12189814(1),rs12203512(1),rs12203782(1),rs12203828(1),rs4304151(1),rs7766015(1),rs7749896(1),rs372591769(1),rs60882115(1),rs11750987(1),rs10946880(1),rs4515381(1),rs6930658(1),rs4634448(1),rs6911401(1),rs6916533(1),rs10946881(1),rs7755054(1),rs62402013(1),rs374577630(1),rs6909297(1),rs6930138(1),rs4711137(1),rs12191522(1),rs6905284(1),rs10946882(1),rs536516907(1),rs12206878(1),rs12206880(1),rs12202001(1),rs62402019(1),rs12202233(1),rs12202298(1),rs183280845(1),rs4285313(1),rs4476823(1),rs2754744(1),rs4713060(1),rs2754745(1),rs62402021(1),rs12196042(1),rs62402023(1),rs71557392(1),rs71557393(1),rs71557394(1),rs62402024(1),rs62402025(1),rs71557395(1),6:26925914_TTGTG_T(1),rs10946883(1),rs80264589(1),rs6927280(1),rs200940743(1),rs9368478(1),rs10946884(1),rs62402029(1),rs62402030(1),rs4391260(1),rs62402045(1),rs35173303(1),rs10456344(1),rs12203587(1),rs11966690(1),rs10498732(1),rs3931463(1),rs3931464(1),rs2038538(1),rs66975207(1),rs12197289(1),rs9379948(1),rs7771289(1),rs35869525(1),rs12212302(1),rs10946885(1),rs4713062(1),rs10946886(1),rs10946887(1),rs34816374(1),rs4612159(1),rs10946888(1),rs766499079(1),rs6910264(1),rs9368480(1),rs13211019(1),6:26956941_TA_T(1),rs3999248(1),rs9467936(1),rs9467938(1),rs4713066(1),rs34546498(1),rs3999229(1),rs9379950(1),rs9348742(1),rs770127868(1),rs9368481(1),rs9393781(1),rs12213438(1),rs13213911(1),rs13213927(1),rs2754598(1),rs9393782(1),rs9357027(1),rs9368482(1),rs9393783(1),rs71559004(1),rs780283859(1),rs9368483(1),rs9368484(1),rs9368485(1),rs2754603(1),rs9467950(1),rs9467951(1),rs9467952(1),rs12193875(1),rs9467953(1),rs12201034(1),rs9348745(1),rs2475079(1),rs147549158(1),rs9357028(1),rs9467956(1),rs13217675(1),rs9348746(1),rs34864993(1),rs2057348(1),6:26971893_AT_A(1),rs35691005(1),rs10946891(1),rs11754305(1),rs62402054(1),rs10946892(1),rs10946893(1),rs10456350(1),6:26975605_TA_T(1),rs12201393(1),rs9717913(1),rs13215879(1),rs374598428(1),6:26983422_TAAA_T(1),rs12209886(1),rs9357030(1),rs56874662(1),rs12211984(1),rs10456351(1),6:26987768_AG_A(1),rs9379952(1),rs10456352(1),6:26991874_AT_A(1),rs4583981(1),rs36022097(1),rs10946897(1),rs150826039(1),rs369622169(1),rs759436481(1),rs560054762(1),6:26997212_CGTGTGTGT_C(1),rs9393786(1),rs4403259(1),rs4358615(1),rs35212793(1),rs13217285(1),rs35769282(1),rs6937880(1),rs12527231(1),rs12523820(1),rs12661756(1),rs10946898(1),rs57713596(1),rs6930959(1),rs4434464(1),6:27005085_ATTGT_A(1),rs563894686(1),rs70981132(1),rs62401064(1),rs62401065(1),rs9366680(1),rs12527111(1),rs11756275(1),rs35741362(1),rs7775041(1),rs4509113(1),6:27016373_ATT_A(1),rs4269366(1),rs4422620(1),rs6918835(1),rs62401067(1),rs6456766(1),rs9467978(1),rs13191326(1),6:27033595_TTATATATATATATATA_T(1),rs9379955(1),rs9379956(1),rs7764984(1),rs7747454(1),rs4424065(1),rs35608615(1),rs13212021(1),rs35526527(1),6:27043286_AT_A(1),rs6904071(1),rs994691(1),rs34388707(1),rs6930508(1),rs2142685(1),rs67092078(1),rs9461330(1),rs2393910(1),rs2393911(1),rs7451149(1),rs9348750(1),rs926300(1),6:27063058_TA_T(1),rs9467989(1),rs201260192(1),rs9379958(1),rs9393789(1),rs72842197(1),rs9348751(1),rs6456767(1),rs55834529(1),rs6933999(1),rs35040576(1),rs6921388(1),rs2393915(1),rs7739845(1),rs7745603(1),6:27091298_TCA_T(1),rs6913660(1),rs66462181(1),rs6456768(1),rs139008765(1),rs2022272(1),rs67330695(1),6:27112436_AGAT_A(1),rs9393790(1),rs6925226(1),rs7744759(1),rs9379960(1),rs61240102(1),rs4713069(1),rs9295730(1),rs1028308(1),rs9393791(1),6:27133285_ATAAT_A(1),rs9368489(1),rs13219181(1),rs9379961(1),rs9461335(1),rs6914824(1),6:27139124_CA_C(1),rs67540232(1),rs35768595(1),6:27142601_CT_C(1),6:27142601_CT_C(1),rs858964(1),rs13194053(1),6:27144263_TACAAG_T(1),rs9379962(1),rs35565446(1),rs911186(1),rs34569203(1),rs6934329(1),rs858977(1),rs1102565(1),rs35909544(1),rs34783558(1),rs34817112(1),rs56862318(1),rs13219354(1),rs3800307(1),rs13211901(1),rs67457459(1),rs13212921(1),rs9393795(1),rs35589403(1),rs2295603(1),6:27223064_AAAGGAGAGCCAGATT_A(1),rs4546474(1),6:27227126_TAC_T(1),rs4452638(1),rs6938200(1),rs374689711(1),rs6456771(1),rs9357033(1),rs6915678(1),rs3800314(1),rs36034627(1),rs554101102(1),rs7759694(1),rs7759741(1),rs34843552(1),rs9393801(1),rs35982103(1),rs545331552(1),rs9379968(1),rs2038044(1),rs6909479(1),rs6932590(1),rs6910659(1),rs72839445(1),rs13207082(1),rs35454259(1),rs6913724(1),rs13217239(1),rs6914521(1),rs3800316(1),rs3823427(1),rs7746199(1),rs72839449(1),rs35620003(1),rs3800318(1),rs13211166(1),6:27268544_CT_C(1),rs56114371(1),rs16897515(1),rs2893910(1),rs13212562(1),rs56401801(1),rs71537559(1),6:27317016_AC_A(1),rs72839477(1),rs28360634(1),rs71559024(1),rs34332556(1),rs67859638(1),rs35120058(1),rs13207689(1),6:27376162_TGAA_T(1),rs13218537(1),rs13196692(1),rs34953377(1),rs66841633(1),rs34150729(1),rs13191227(1),rs34071253(1),rs35716472(1),rs35984974(1),rs13191474(1),rs13195040(1),rs41269265(1),rs34196306(1),rs34613987(1),rs149866169(1),rs67240003(1),rs7749305(1),rs6918792(1),6:27456052_CAG_C(1),rs34864796(1),rs58616630(1),rs34573979(1),rs6904596(1),rs13195636(1),rs13209332(1),rs35848276(1),rs34965299(1),rs66785117(1),rs140365013(1),6:27527227_GT_G(1),rs10484399(1),6:27542282_CT_C(1),rs113780580(1),rs13201294(1),rs34105070(1),rs13202775(1),rs72845046(1),rs67652222(1),rs35715914(1),rs13212093(1),rs34038546(1),rs144969912(1),rs142766897(1),rs141342723(1),rs34543938(1),rs56405707(1),rs71559038(1),rs13210634(1),rs13215275(1),rs13217620(1),rs72845070(1),rs17749927(1),rs13192965(1),rs12179134(1),rs34409918(1),rs34432857(1)
20	1	rs35724563	33995254	2.71e-09	355	0	7	3	71	274	rs6058209(1),rs2425023(1),rs2425024(1),rs2425026(1),rs13037879(1),rs6060355(1),rs8115394(1),rs878639(1),rs3795159(1),rs2425055(1),rs1406948(1),rs10626059(1),rs1406949(1),rs6060369(1),rs6088791(1),rs2425056(1),rs6060370(1),rs6088792(1),rs2425057(1),rs17323916(1),rs2425059(1),rs6060371(1),rs6060372(1),rs6060373(1),rs2425061(1),rs6060378(1),rs2425062(1),rs981819(1),rs981818(1),rs2425063(1),rs2425064(1),rs2378349(1),rs2248393(1),rs2425065(1),rs2425066(1),rs1540927(1),rs6142349(1),rs6088799(1),rs6088800(1),rs6142351(1),rs56306402(1),20:33939194_CAA_C(1),rs941664(1),rs139632675(1),20:33942199_CT_C(1),rs6088801(1),rs6088802(1),rs6142353(1),rs941665(1),20:33944251_GA_G(1),rs551320013(1),rs4911491(1),rs735531(1),rs6087698(1),rs6141546(1),rs4911492(1),rs4911178(1),rs60696658(1),rs745931(1),rs1570003(1),rs1570004(1),rs547181612(1),rs62211529(1),rs6142358(1),rs6142359(1),rs6142360(1),rs4911493(1),20:33961490_CA_C(1),rs1540928(1),20:33963750_TA_T(1),20:33963984_GC_G(1),20:33964771_CA_C(1),rs6142363(1),rs6142364(1),rs6088809(1),rs725908(1),rs1406947(1),rs2378353(1),rs6142367(1),rs6141548(1),rs4911494(1),rs4911496(1),rs4911179(1),rs4911180(1),rs6142369(1),rs6142370(1),rs6141549(1),rs6088812(1),rs6088813(1),20:33975601_CTT_C(1),rs6088815(1),rs6141550(1),rs4353719(1),rs1210224(1),20:33981306_AACAC_A(1),rs6088816(1),rs1204656(1),rs6142373(1),rs6579234(1),rs6088817(1),rs6088818(1),rs6142374(1),rs1886691(1),rs1886692(1),rs1886693(1),rs6088820(1),rs6088821(1),rs62210587(1),20:33990383_AAAAC_A(1),20:33992172_CAAA_C(1),rs6142376(1),rs6088823(1),rs6142377(1),rs6087702(1),rs6088825(1),rs6087703(1),rs6142378(1),rs200334320(1),rs62210591(1),20:33997783_AT_A(1),rs6088826(1),rs6142379(1),rs62210592(1),rs6087704(1),rs6087705(1),rs6142380(1),rs6088830(1),20:34002272_CAT_C(1),rs142570322(1),rs6088831(1),rs62210593(1),rs6060401(1),rs6060402(1),rs6088832(1),rs6087706(1),rs6087707(1),rs533956822(1),rs6141551(1),rs6088833(1),20:34008020_CTTTTT_C(1),rs7262358(1),rs11699308(1),rs6142381(1),20:34008850_CAA_C(1),rs224322(1),rs8123889(1),rs6088836(1),rs6088837(1),rs782119772(1),rs224329(1),rs224331(1),rs224333(1),rs143384(1),rs143383(1),20:34026138_TCACACACACACACA_T(1),rs6120946(1),rs34414056(1),rs34298551(1),rs6058247(1),20:34035766_TA_T(1),rs224343(1),rs224344(1),rs224347(1),rs6119609(1),rs224348(1),rs6120951(1),rs224349(1),rs12480121(1),rs58458373(1),rs3818441(1),rs11433451(1),rs1570841(1),rs736031(1),rs736032(1),rs3838369(1),rs3055798(1),rs224351(1),rs224352(1),rs224353(1),rs8116304(1),rs224354(1),rs2296402(1),20:34055453_AG_A(1),rs1886696(1),rs6060430(1),rs6060431(1),rs6120954(1),rs224360(1),rs2281849(1),rs224361(1),rs224363(1),rs4911502(1),rs4911503(1),rs224364(1),rs6119612(1),rs6119613(1),rs2004554(1),rs224366(1),rs750487(1),rs6060434(1),rs6060435(1),20:34070056_TTTTG_T(1),rs224368(1),rs4911505(1),rs224370(1),rs224371(1),rs11698935(1),rs58355182(1),rs55969606(1),rs6119614(1),rs6060438(1),rs6120959(1),rs6058254(1),rs224375(1),rs224378(1),20:34090096_CT_C(1),rs4911510(1),rs6060442(1),rs4281980(1),rs2236165(1),rs224381(1),rs2236164(1),rs10359(1),rs2236161(1),rs2236160(1),rs2236159(1),rs529624577(1),rs6060445(1),rs224391(1),rs224392(1),rs139589520(1),rs224393(1),rs11167267(1),rs224395(1),rs1810741(1),rs1810742(1),rs224396(1),rs6060448(1),rs224397(1),rs11167268(1),rs587655804(1),rs224409(1),rs224410(1),rs224415(1),rs224416(1),rs58918479(1),rs781943065(1),rs224418(1),rs224419(1),rs11167269(1),rs224424(1),rs224427(1),rs224429(1),rs224430(1),rs224431(1),rs782398947(1),rs224433(1),rs224434(1),rs224435(1),rs224436(1),rs224437(1),rs7264396(1),rs188878(1),rs224438(1),rs224440(1),rs6142410(1),rs6119626(1),rs6088880(1),rs6088881(1),rs6060479(1),rs6119628(1),rs6087723(1),rs6142417(1),rs202111337(1),rs6119629(1),rs1886695(1),rs4911183(1),rs961020(1),rs2010565(1),rs6120995(1),rs6058275(1),rs41293080(1),rs6058276(1),rs3746410(1),rs753827512(1),rs3841688(1),rs6058281(1),rs6060515(1),rs111684926(1),rs6058282(1),rs6060516(1),20:34215910_TA_T(1),rs7266438(1),rs6058283(1),rs6060518(1),rs6060519(1),rs6058285(1),rs6579255(1),rs10211771(1),rs2207889(1),rs6060526(1),rs3838013(1),rs6060530(1),rs6058288(1),rs3787164(1),rs3787165(1),rs3787166(1),rs3787168(1),rs12480622(1),rs6060539(1),rs6121015(1),rs1040695(1),rs6058290(1),rs6058291(1),rs6060541(1),rs6058293(1),rs6121018(1),rs6060542(1),rs6121020(1),rs2295355(1),rs6058294(1),rs35246017(1),rs3841689(1),rs6121026(1),rs6060553(1),rs3056722(1),20:34269154_TAA_T(1),rs6058297(1),rs11697903(1),rs28875933(1),rs6060565(1),rs2425073(1),rs2425083(1),rs2425091(1),rs2425096(1),rs2425097(1),rs6058305(1),rs59788381(1),rs2425105(1),rs6060582(1),rs2425112(1),rs6119646(1),rs2425115(1),20:34324038_TA_T(1),rs2425125(1),rs7362471(1),rs6087734(1),rs2425151(1)
6	1	rs45527431	26599509	9.17e-09	523	0	1	4	11	507	rs13200888(1),rs2237228(1),rs35484309(1),rs9393686(1),rs72834677(1),rs66790453(1),rs779961821(1),rs13206501(1),rs68149500(1),rs16891315(1),rs35825164(1),rs13206443(1),rs13197334(1),rs13200797(1),rs16891334(1),rs198811(1),rs35902160(1),rs36109883(1),rs198806(1),rs3857546(1),rs7749823(1),rs1417998(1),rs34661691(1),rs17598658(1),rs13204572(1),rs34961555(1),rs149896934(1),rs55706012(1),rs10484439(1),rs9467701(1),rs6923139(1),rs1883215(1),rs13220522(1),rs11966360(1),rs35162296(1),6:26318745_CA_C(1),rs9467704(1),rs6902392(1),rs6902389(1),rs6903015(1),rs6908156(1),rs9467707(1),rs9467708(1),rs34107459(1),rs6939799(1),rs6939978(1),rs11435482(1),rs9467711(1),rs34569761(1),rs34158769(1),rs9467713(1),rs35942569(1),rs9467714(1),6:26342311_AAGG_A(1),rs4711107(1),rs9379850(1),rs10946812(1),rs10946813(1),rs6935803(1),rs6936006(1),rs34565965(1),6:26351504_CA_C(1),6:26352069_TAAG_T(1),rs9467722(1),rs67509210(1),rs9366653(1),rs9379851(1),rs35934643(1),6:26356038_TTTTC_T(1),rs35304979(1),rs71557332(1),rs9393703(1),rs9358930(1),rs9379852(1),rs9379853(1),rs556123236(1),rs9393704(1),rs72836482(1),rs66972160(1),rs9348709(1),rs751599055(1),rs9348710(1),rs9348711(1),rs9393705(1),rs9393706(1),rs34550936(1),rs34622023(1),rs9393707(1),rs9393708(1),rs9358932(1),rs9379854(1),rs9358934(1),rs10946817(1),rs9357006(1),rs9379855(1),rs9393709(1),rs3734536(1),rs28362606(1),rs58825580(1),rs68112369(1),rs66827971(1),rs71557334(1),rs9348712(1),rs9379856(1),rs12199613(1),rs9688946(1),rs9379857(1),rs9379858(1),rs9393710(1),rs71557335(1),rs9379859(1),rs9358935(1),rs34436535(1),rs35307327(1),rs34878490(1),rs9379860(1),rs9358936(1),rs9393711(1),rs9379862(1),rs9393712(1),rs35249543(1),rs12173854(1),rs9379863(1),rs35815698(1),rs9379864(1),rs12176317(1),rs12174602(1),rs12174623(1),rs12174639(1),rs12174631(1),rs13216828(1),rs9393713(1),rs9393714(1),rs9358937(1),rs9379870(1),rs2073527(1),rs2073529(1),rs2073530(1),rs2073531(1),rs9393715(1),rs9348716(1),rs9379871(1),rs3757138(1),rs3047288(1),rs28551159(1),rs12214031(1),rs13218591(1),rs9393716(1),rs9366654(1),rs9366655(1),rs1977(1),rs1978(1),rs1979(1),rs68072215(1),rs66823108(1),rs72841536(1),rs9467732(1),rs9467736(1),rs9467737(1),rs2072806(1),rs9358938(1),rs2076029(1),rs2072804(1),rs2237234(1),rs2237235(1),rs2072803(1),rs7356988(1),rs12663780(1),rs4712987(1),rs9379873(1),rs3799378(1),rs3799379(1),rs10456045(1),rs9393718(1),rs146863150(1),rs75782365(1),rs41266839(1),rs1796520(1),rs3208733(1),rs34273322(1),rs742090(1),rs9358939(1),rs2393667(1),rs1796521(1),rs1796522(1),rs3734537(1),rs4320356(1),rs2076030(1),rs2235251(1),rs1624440(1),rs9366656(1),rs9366657(1),rs9379874(1),rs13220495(1),rs573022400(1),rs9379875(1),rs3846845(1),rs35942482(1),rs3846846(1),rs2237236(1),rs34605993(1),rs66757203(1),rs9295689(1),rs35680819(1),rs36033628(1),rs35627490(1),rs3823158(1),rs3734540(1),rs13195401(1),rs13195402(1),rs13195509(1),rs2273558(1),rs1977198(1),rs1977199(1),rs1977200(1),rs3799380(1),rs4518487(1),rs3734542(1),rs3734543(1),rs3734544(1),rs9366658(1),rs9358944(1),rs9348719(1),rs6456727(1),rs9358945(1),rs7763910(1),rs7773938(1),rs11432623(1),rs11432622(1),rs56296968(1),rs11445433(1),rs1407045(1),rs3757150(1),rs16891717(1),rs6456728(1),rs34104395(1),rs6926677(1),rs9358946(1),rs9358947(1),rs16891725(1),rs7756567(1),rs9348720(1),rs7755997(1),rs9358948(1),rs12525684(1),rs9348721(1),rs9358949(1),rs1884943(1),rs56303243(1),rs9379879(1),rs371051075(1),rs6900665(1),rs16891727(1),rs34313099(1),rs67014387(1),rs6924727(1),rs6941920(1),rs13195047(1),rs6933213(1),rs2093169(1),rs9467772(1),rs2145318(1),rs9379880(1),rs2024970(1),rs3757151(1),rs9467773(1),rs72843784(1),rs13220261(1),rs6926629(1),rs6903973(1),rs9393727(1),6:26501471_AG_A(1),rs2295593(1),rs2255070(1),rs1321479(1),rs2393669(1),rs9461259(1),rs9467774(1),rs3736781(1),rs3736782(1),rs34524548(1),rs2208331(1),rs9393728(1),rs35555795(1),rs1056667(1),rs1056668(1),rs3799383(1),rs9379882(1),rs34148261(1),rs9295694(1),rs9467775(1),rs9393729(1),rs6456732(1),rs12176129(1),rs9358952(1),rs4713004(1),rs9379887(1),rs4713006(1),rs1535276(1),rs6924865(1),rs6925703(1),rs6910930(1),rs6910899(1),rs9461267(1),rs35355150(1),rs374999645(1),rs11754138(1),rs1056347(1),rs9357010(1),rs9295695(1),rs9393731(1),rs11756120(1),rs35433030(1),rs66941101(1),rs67234939(1),rs35471678(1),rs9393732(1),rs9358954(1),rs28558133(1),rs9467776(1),rs1321480(1),rs10946834(1),rs10946835(1),rs6939532(1),rs9467777(1),rs9467778(1),rs2393670(1),rs9467779(1),rs6920256(1),rs1321481(1),rs4713008(1),rs563998554(1),6:26539878_AAAAG_A(1),rs6932865(1),rs6933176(1),rs6913398(1),rs10946837(1),rs9467782(1),rs9467783(1),rs9461270(1),rs1884946(1),rs4871(1),rs4573(1),rs9467784(1),rs34246779(1),rs72845428(1),rs9986382(1),rs12526680(1),rs1884947(1),rs6941022(1),rs6922824(1),rs2224380(1),rs9461271(1),rs16901784(1),rs6930120(1),6:26555714_TTTTTTTTTGTTTTTGTTTTTTG_T(1),rs10484442(1),6:26556092_AT_A(1),rs9467787(1),rs767471(1),rs11415474(1),rs7753565(1),rs11752946(1),rs9467790(1),rs11967935(1),rs6940188(1),rs6940053(1),rs35277236(1),rs9467791(1),6:26563450_AT_A(1),rs72844462(1),rs10214634(1),rs9295698(1),rs9295699(1),rs6456733(1),rs6456734(1),rs1535277(1),rs1884948(1),rs1884949(1),rs9467796(1),rs9467797(1),rs1078679(1),rs36162392(1),rs10632675(1),rs11411692(1),rs6925783(1),rs6932156(1),rs6909277(1),rs6932350(1),rs6924838(1),rs6925895(1),rs1001687(1),rs1570059(1),rs1570060(1),rs13214027(1),rs1977201(1),rs6456735(1),rs1321482(1),rs9467798(1),6:26575798_CT_C(1),rs1570061(1),rs55930917(1),rs12665431(1),rs12663883(1),rs12663894(1),rs6913877(1),rs71310736(1),rs6913462(1),rs6918506(1),rs6918360(1),rs6918854(1),rs9467799(1),rs9467800(1),rs9379891(1),rs10223789(1),rs10223792(1),rs9461272(1),rs9467802(1),rs13198716(1),rs9393735(1),rs9467804(1),rs9379893(1),rs13190739(1),rs13190754(1),rs34229567(1),rs140237579(1),rs13203358(1),rs9379895(1),rs34781270(1),rs35400317(1),rs4634439(1),rs376800841(1),rs9379897(1),rs13208916(1),rs28360517(1),rs9379899(1),rs9379900(1),rs9379901(1),rs35076545(1),rs9348726(1),rs13212985(1),rs9368443(1),6:26610713_CTG_C(1),rs11967852(1),rs9393737(1),rs7754159(1),rs9393738(1),6:26622545_TTGA_T(1),rs202140557(1),rs11350002(1),6:26625480_ATTTTTTTTT_A(1),rs782182162(1),6:26626977_GT_G(1),rs782391091(1),rs9379905(1),rs66488313(1),rs67777156(1),rs9295702(1),rs9348728(1),rs550372295(1),rs139332558(1),rs9368444(1),rs6936555(1),rs6936561(1),rs9368445(1),rs13195210(1),rs9368447(1),rs9393739(1),rs9368448(1),rs138646851(1),rs3999471(1),rs13201782(1),rs9368450(1),rs9393741(1),rs9379907(1),rs9368451(1),rs13210025(1),rs13215020(1),rs7759969(1),rs7740197(1),rs9348729(1),rs1104871(1),rs62396201(1),6:26668832_TG_T(1),rs149123117(1),rs2498381(1),rs376904407(1),rs9467835(1),rs74896051(1),rs71557345(1),rs2494726(1),rs2636526(1),rs9368467(1),rs6904024(1),rs9295707(1),rs9393755(1),rs13195977(1),rs539485047(1),rs199621928(1),rs12175704(1),rs71557353(1),rs71276077(1),rs3925875(1),rs12176087(1),rs9379945(1),rs9348739(1),rs2770573(1),rs9393777(1),6:27006007_TATATATATA_T(1),rs72838268(1),rs12215241(1),rs10946899(1),rs12190473(1),rs12199218(1),rs3922717(1),rs13207365(1),rs12203454(1),rs36048693(1),rs12204280(1),rs12215773(1),rs12190859(1),rs6940638(1)
5	1	rs9800013	542023	9.69e-09	229	0	1	3	0	225	rs76165197(1),rs79060451(1),rs2278251(1),rs10474783(1),rs72702714(1),rs72702715(1),rs60072495(1),rs72702716(1),5:495209_TG_T(1),rs55996436(1),rs55946251(1),rs17563161(1),rs113171364(1),rs111300545(1),rs115289191(1),rs12521198(1),rs12521236(1),rs72702725(1),5:500594_GGGGGCCGGTGTGGACAC_G(1),rs112653808(1),rs72702732(1),rs148871522(1),rs143518032(1),5:507762_CCA_C(1),rs55773830(1),rs147826983(1),rs12515615(1),rs7723049(1),rs6880820(1),rs559632551(1),rs560677121(1),rs531455522(1),rs549575980(1),rs571230208(1),rs143079949(1),rs144116028(1),rs56230617(1),rs56377487(1),rs371129372(1),rs56108664(1),rs72704785(1),rs72704787(1),rs72704791(1),rs72704793(1),rs61384641(1),rs10475294(1),rs6865912(1),rs6881914(1),rs6865953(1),rs13178442(1),rs72704799(1),rs72704802(1),rs28563961(1),rs28576812(1),rs4527146(1),rs12522303(1),rs12521988(1),rs146286387(1),rs17497684(1),rs72706606(1),rs12519763(1),rs72706608(1),rs12521051(1),rs17563576(1),rs6555357(1),rs72706610(1),rs72706611(1),rs72706612(1),rs61264151(1),rs55647623(1),rs56294732(1),5:568345_CT_C(1),rs11948381(1),rs11960158(1),rs11960159(1),rs11960196(1),rs4957057(1),rs4957056(1),rs11134117(1),5:572043_ACAG_A(1),rs72703026(1),rs3915384(1),rs4081846(1),rs4081847(1),rs150571487(1),rs55955015(1),rs4957053(1),rs111352378(1),rs72703034(1),5:578220_CA_C(1),rs7443550(1),rs4245972(1),rs4957050(1),rs4957049(1),rs72703042(1),rs72703044(1),rs72703046(1),rs58015612(1),rs56216231(1),rs12519469(1),rs11955068(1),rs56368535(1),rs56278696(1),rs72703050(1),rs72703051(1),rs56350081(1),rs56410216(1),rs4957048(1),rs67276442(1),rs72703058(1),rs144001692(1),rs60444023(1),rs57221529(1),rs12522140(1),rs12518859(1),rs72703064(1),rs72703065(1),rs7720419(1),rs1399381(1),rs72703070(1),rs72703072(1),rs12521091(1),rs12522724(1),rs56328416(1),rs72703075(1),rs111707179(1),rs11739663(1),rs72703078(1),rs139953824(1),rs72703079(1),rs149970499(1),rs138707310(1),rs72703080(1),rs72703083(1),rs10053310(1),rs55929359(1),rs58599998(1),rs56282020(1),rs6887972(1),rs61580655(1),rs57306627(1),rs60068988(1),rs72703087(1),rs72703090(1),rs11750321(1),rs72703092(1),rs6883536(1),rs10474792(1),rs3749615(1),rs72703095(1),rs3749618(1),rs11739847(1),5:611385_CCCCCTACACACT_C(1),rs72703100(1),rs7726839(1),rs72705014(1),rs147462972(1),rs72705017(1),rs12517345(1),rs11739866(1),rs11134148(1),rs11134149(1),rs12522955(1),5:640404_CCCTA_C(1),rs56325086(1),rs144823843(1),rs3792720(1),rs4957080(1),rs12517638(1),rs72705030(1),5:645576_GA_G(1),rs4957081(1),rs149652737(1),rs12520424(1),rs72705097(1),rs113896354(1),rs12520279(1),rs4956963(1),rs4957083(1),rs72705102(1),rs7558(1),rs7434(1),rs72707007(1),rs11738281(1),rs3762951(1),rs3762954(1),rs13185464(1),rs28364691(1),rs72707016(1),rs61731455(1),rs74553517(1),rs11750269(1),rs72707023(1),rs72707024(1),rs76677870(1),rs11749840(1),rs141207107(1),5:668654_TCAGA_T(1),rs11749927(1),rs3792721(1),rs77015126(1),rs72707027(1),rs12515813(1),rs11740553(1),rs11742854(1),rs558995127(1),rs146511596(1),rs12516318(1),rs12519390(1),5:677023_CAT_C(1),5:677090_ACACACGACGCAGAAACGCG_A(1),rs72707041(1),rs72707043(1),rs72707044(1),rs35914637(1),rs412794(1),rs56060145(1),rs113948530(1),rs72707053(1),rs55651840(1),rs55660354(1),rs11745112(1),rs35696919(1),rs181003402(1),rs56298737(1),rs4957106(1),rs4957107(1),rs35352112(1)
6	1	6:28562247_TG_T	28562247	1.36e-08	861	176	58	94	167	366	rs34152964(1),rs35015589(1),rs9393890(1),rs9380052(1),rs9366715(1),rs34166054(1),rs476167(1),rs34466819(1),rs203892(1),rs9380054(1),rs2116981(1),rs9368552(1),rs113211083(1),rs13437444(1),rs188105(1),6:28072057_TA_T(1),rs2281588(1),6:28072877_CCGACCTGGT_C(1),rs34662244(1),rs150614878(1),6:28074526_TATTG_T(1),rs35952432(1),rs35576511(1),rs34131763(1),rs112615652(1),rs35193936(1),rs203884(1),rs17711344(1),rs36078605(1),rs6932109(1),rs203883(1),rs6931858(1),rs203882(1),rs9393891(1),rs9468286(1),rs13203816(1),rs9468287(1),rs7739216(1),rs35512245(1),rs34588114(1),rs68188794(1),rs9393892(1),rs9380055(1),rs34371502(1),6:28081987_CT_C(1),rs9368553(1),rs9368554(1),rs4713137(1),rs9348793(1),rs375370818(1),rs528643505(1),6:28084724_GGC_G(1),rs761580283(1),rs545708037(1),rs201123382(1),rs201123382(1),rs199556118(1),rs200633730(1),rs1770131(1),rs6905516(1),rs6905522(1),rs9461432(1),rs9468290(1),rs71559072(1),rs1631552(1),rs66886492(1),rs6934769(1),rs35345226(1),rs17711801(1),rs536704(1),rs4713139(1),rs6922063(1),rs2275508(1),rs9461433(1),rs9468292(1),rs4713140(1),rs1947863(1),rs35841331(1),6:28101068_GA_G(1),rs4713141(1),rs34130214(1),rs9461434(1),rs1340004(1),rs9380056(1),rs9380057(1),rs1947862(1),rs6941992(1),rs4713142(1),rs4713143(1),rs4713144(1),rs4713145(1),rs3757188(1),rs3757187(1),rs3757185(1),rs1904841(1),rs1904840(1),rs2791332(1),rs9368555(1),rs9393893(1),rs868987(1),6:28110307_GT_G(1),rs4713146(1),rs9393894(1),rs9468295(1),rs9468296(1),rs1225716(1),rs35749575(1),rs4711164(1),rs4711165(1),rs4713148(1),rs9348794(1),rs34205915(1),rs9468297(1),rs72846780(1),rs796977459(1),rs370121919(1),rs370121919(1),rs2622319(1),rs9295758(1),rs17774663(1),rs9468298(1),rs1150666(1),rs13205911(1),rs9295759(1),rs9348796(1),rs11552219(1),rs9468300(1),rs9380058(1),rs9393895(1),rs9393896(1),rs9393897(1),rs13197175(1),rs13197176(1),rs9357065(1),rs9357066(1),rs13201308(1),rs9393898(1),6:28130411_AGAG_A(1),rs34765154(1),rs9368556(1),rs9368557(1),rs34285298(1),rs9380059(1),rs9380060(1),rs35227624(1),rs9380061(1),rs34505829(1),rs9368558(1),rs9393899(1),rs35098436(1),rs9283884(1),rs4713150(1),rs4713151(1),rs9393901(1),rs3173443(1),rs4713152(1),rs72846794(1),rs141581203(1),rs9348797(1),rs9380062(1),rs9380063(1),rs71546602(1),rs13217984(1),rs67297533(1),rs8180562(1),rs12332979(1),rs35706476(1),rs1150678(1),rs67878650(1),rs9348798(1),rs9380064(1),rs9380065(1),6:28144811_TAG_T(1),rs35781323(1),rs539581725(1),rs9295760(1),rs9295761(1),rs1225591(1),rs1225592(1),rs34832585(1),rs9380067(1),rs1225595(1),6:28151858_T_TA(1),rs6901017(1),rs1233691(1),rs9295762(1),rs9368560(1),rs1225598(1),rs1225597(1),rs1225596(1),rs1150689(1),rs1225599(1),rs1233705(1),rs1233704(1),rs1071893(1),6:28168326_AAAC_A(1),rs9368561(1),rs1233701(1),rs1233699(1),rs13195291(1),rs735765(1),rs1233697(1),rs1233707(1),rs1237875(1),rs1233708(1),rs1150692(1),rs1150693(1),rs13197633(1),rs1150696(1),rs71548308(1),rs71548310(1),rs35001169(1),rs9393908(1),rs9366717(1),rs35656932(1),rs34243448(1),rs9461443(1),rs34477097(1),rs34787248(1),rs9468317(1),rs2299029(1),rs11967137(1),rs11962305(1),rs13204012(1),rs13205211(1),rs9380069(1),rs9366718(1),rs142268691(1),rs9393909(1),rs9393910(1),rs9368563(1),rs9295768(1),rs113198384(1),rs9468318(1),rs9357067(1),rs967005(1),rs17720293(1),rs138887541(1),rs7740487(1),rs13200462(1),rs1736904(1),rs9986596(1),rs1679732(1),rs10456362(1),rs13208096(1),6:28226546_CAA_C(1),rs1679709(1),rs1778511(1),rs11464297(1),rs1778508(1),rs2799077(1),rs2799079(1),rs67998226(1),rs11965538(1),rs2743555(1),rs543138895(1),rs1419183(1),rs34878803(1),rs34396849(1),rs6901575(1),rs13211507(1),rs34691223(1),rs6905391(1),rs13207345(1),rs72854513(1),rs1936365(1),rs33932084(1),rs56189111(1),6:28277346_AT_A(1),rs13191786(1),rs34950484(1),rs853694(1),rs35072899(1),rs34661125(1),rs13190888(1),6:28288051_AAGAG_A(1),rs853685(1),rs56075693(1),rs34218844(1),rs143618681(1),rs853682(1),rs853681(1),rs853679(1),rs853678(1),rs853676(1),rs17312661(1),rs7752448(1),rs67340775(1),rs35030260(1),6:28305863_AAAC_A(1),rs13217619(1),rs35016036(1),rs35744819(1),rs13198809(1),rs35353359(1),6:28326294_GCAGAACCCA_G(1),rs35875412(1),rs13214023(1),rs35017208(1),rs13213152(1),rs67981811(1),rs36092177(1),rs13213986(1),rs2232429(1),rs2232426(1),rs34546986(1),rs34871267(1),rs2232423(1),rs35883476(1),rs71559082(1),rs16901847(1),rs13201681(1),6:28397676_AAC_A(1),rs7765989(1),rs7766356(1),rs67381177(1),rs16894116(1),rs61289879(1),6:28436014_TAAACATA_T(1),rs55690788(1),rs201295241(1),6:28445285_CT_C(1),rs34676049(1),rs13191038(1),rs13215054(1),6:28523687_TTTC_T(1),rs414745(1),6:28527833_CT_C(1),rs418092(1),rs425615(1),rs7742957(1),rs5875161(1),rs17336532(1),rs16901848(1),6:28552144_AT_A(1),rs35480587(1),rs41270599(1),rs13217047(1),6:28556198_GTT_G(1),rs144772509(1),rs35546888(1),rs11963067(1),6:28561156_GT_G(1),rs35257859(1),rs418204(1),rs71548346(1),rs6923110(1),rs418914(1),rs6941188(1),rs410106(1),rs4947336(1),rs34388845(1),rs9357070(1),rs34556183(1),6:28585096_CCTAT_C(1),rs36103239(1),rs11965972(1),6:28588824_GCAAAT_G(1),rs10755646(1),rs9766115(1),rs35051649(1),rs11970409(1),rs7741058(1),6:28597610_AT_A(1),rs35778344(1),rs13220637(1),rs36069097(1),rs34470113(1),rs1884936(1),rs34724414(1),rs7775683(1),rs2893966(1),rs13193532(1),rs1884937(1),rs11970339(1),rs34177106(1),rs13194504(1),rs7767008(1),rs56389860(1),rs35128564(1),rs61229539(1),6:28640498_CG_C(1),rs16894194(1),rs35466817(1),rs4486067(1),rs13202664(1),rs6910361(1),rs11966966(1),rs11967609(1),rs2394120(1),rs2394121(1),rs34020953(1),rs34953859(1),rs35044849(1),rs6908726(1),rs35243068(1),rs4713177(1),rs780222578(1),rs7775835(1),rs74221529(1),rs13217472(1),rs9393925(1),rs9393926(1),rs9295778(1),rs9468413(1),rs9393929(1),rs6456834(1),rs6456835(1),rs1311911(1),6:28707153_TTATTA_T(1),6:28709151_GGTT_G(1),rs1233578(1),rs1233579(1),rs148082388(1),rs1233580(1),rs1233581(1),6:28713950_AAT_A(1),rs1233582(1),rs1233583(1),rs1233585(1),rs1311912(1),rs1311913(1),rs1233588(1),rs9257133(1),rs9257136(1),rs9257137(1),rs1238262(1),rs1742743(1),rs71548373(1),rs1233593(1),rs9257140(1),rs1233594(1),rs9257147(1),rs1233599(1),rs1233600(1),rs1233604(1),6:28734987_CAA_C(1),rs1233608(1),rs1233609(1),rs1233610(1),rs1233611(1),rs1233612(1),rs1233614(1),rs9257167(1),rs1311914(1),rs1233618(1),rs1233619(1),rs1233620(1),rs1233623(1),rs1233624(1),rs1311917(1),rs1311918(1),6:28754431_AT_A(1),rs9257182(1),rs71548377(1),rs9257183(1),rs9257184(1),rs9257187(1),rs9257188(1),rs9257189(1),rs71548379(1),6:28760302_AATATATATATATATATATATATATAT_A(1),rs746228326(1),rs7764642(1),rs9257190(1),rs9257191(1),rs9257192(1),rs202065757(1),rs7761321(1),rs7766699(1),rs7767099(1),rs9257217(1),rs2765220(1),rs7739915(1),rs3132373(1),rs3132372(1),rs3131344(1),rs3131343(1),rs4324798(1),rs9257223(1),rs71548384(1),rs3131341(1),rs417919(1),rs3131340(1),rs3132397(1),rs3132396(1),rs9257226(1),rs9257227(1),rs3135294(1),rs172329(1),rs146924495(1),rs172328(1),rs67662386(1),rs3118360(1),rs209181(1),rs570941521(1),rs3118359(1),rs3135295(1),rs3135296(1),rs3131337(1),rs3132379(1),rs4947303(1),rs3118358(1),6:28800009_TA_T(1),rs9257245(1),rs3132376(1),rs3118357(1),rs11400343(1),rs9257248(1),rs9257249(1),rs9257250(1),rs3135297(1),rs3135298(1),rs3132395(1),rs3132394(1),rs3135299(1),rs3132393(1),rs3131335(1),rs9257262(1),rs7760313(1),rs9257267(1),rs9257271(1),rs9257272(1),rs3132384(1),rs3135300(1),rs3132385(1),rs3131345(1),rs3132387(1),rs3132388(1),6:28828393_TCTAAC_T(1),rs3135302(1),rs3132389(1),rs3131336(1),rs3132390(1),rs3118370(1),6:28833143_GATTT_G(1),6:28833866_CAG_C(1),rs3118368(1),6:28837343_AC_A(1),rs3131093(1),rs3132391(1),rs3132392(1),rs3131094(1),rs3135304(1),rs3118367(1),rs3135305(1),rs3135306(1),rs3118366(1),rs3118365(1),rs9257307(1),6:28846924_CT_C(1),rs3135307(1),rs3131095(1),rs3135308(1),rs3131096(1),rs3118364(1),rs3131097(1),rs3135309(1),rs3135310(1),rs3135311(1),rs3135312(1),rs3135313(1),rs9257331(1),rs3135316(1),rs146280065(1),6:28866209_TTTTG_T(1),rs147662640(1),rs3130838(1),rs3132374(1),rs3118363(1),rs3135293(1),rs3132382(1),rs3131101(1),rs3132378(1),rs2230683(1),rs13206458(1),rs3135318(1),rs3118361(1),rs3130892(1),rs3130895(1),rs3131068(1),rs3131069(1),rs3131071(1),rs3130844(1),rs3131072(1),rs3131073(1),rs3130845(1),rs3131075(1),rs3130846(1),rs3135325(1),rs3130847(1),rs3131076(1),rs148696809(1),rs3130885(1),rs368026894(1),rs3130887(1),rs3130837(1),rs3129791(1),rs3130890(1),6:28957480_GCCTTA_G(1),rs3131079(1),rs3129794(1),rs3130891(1),rs3130893(1),rs3130894(1),rs3131081(1),rs3131082(1),rs3130896(1),rs71550114(1),rs3135317(1),rs3129797(1),rs71550115(1),rs3129798(1),rs3129799(1),6:29005678_TTAA_T(1),rs3117146(1),rs3129800(1),rs3130747(1),6:29019245_GT_G(1),6:29020721_TAA_T(1),rs3117141(1),rs3117142(1),rs3117143(1),rs3131085(1),rs3117145(1),rs377436390(1),rs3129788(1)
7	1	rs4728341	134605106	1.45e-08	96	6	3	12	12	63	rs3778849(1),rs10954473(1),rs6963999(1),rs7794696(1),7:134504634_AAAAC_A(1),rs7800283(1),7:134506030_GT_G(1),rs12673400(1),rs140246545(1),rs150166615(1),rs139168322(1),rs12671231(1),7:134506373_AC_A(1),rs58745994(1),rs192215761(1),rs184647751(1),rs183643484(1),rs56408508(1),rs12671240(1),rs7792807(1),rs1452913(1),rs1452912(1),rs6971273(1),rs974402(1),rs974401(1),rs2075464(1),rs13233583(1),rs12668207(1),rs10237321(1),rs12674387(1),rs1026274(1),rs4732060(1),rs3800728(1),rs13240924(1),rs34610403(1),rs2006240(1),rs35995003(1),rs2075463(1),rs1452911(1),rs776515029(1),rs2290358(1),rs12535418(1),rs58715694(1),rs13247106(1),rs10488465(1),rs10488466(1),rs4732065(1),rs1901720(1),rs10230073(1),rs2060905(1),rs2218988(1),rs12532492(1),rs1452909(1),rs28517513(1),rs10247392(1),rs1012360(1),rs12531510(1),rs17168118(1),rs4576376(1),rs10279106(1),rs1542309(1),7:134582060_AT_A(1),rs12707188(1),rs11560395(1),rs11562045(1),rs11536603(1),rs4472440(1),rs11974464(1),7:134598434_CT_C(1),rs2347902(1),rs2347901(1),rs10241656(1),rs12673328(1),rs7809057(1),rs12707189(1),rs11974957(1),rs4732069(1),rs12707190(1),rs3735043(1),rs12667528(1),rs6973420(1),rs12707192(1),rs4732070(1),rs3800752(1),rs34538555(1),7:134642172_TTTTG_T(1),rs12707194(1)
6	1	rs45509595	27840926	2.07e-08	545	15	15	87	132	296	rs75855291(1),rs4516940(1),rs766348210(1),rs2076305(1),rs2064219(1),rs6938943(1),rs12525255(1),rs10946915(1),rs4711150(1),rs6908553(1),rs4713096(1),rs4713097(1),rs4711151(1),rs12525266(1),rs10946917(1),rs10946918(1),rs6929812(1),6:27387306_CAGATAGAT_C(1),rs34996404(1),rs2064220(1),rs2064221(1),rs6456782(1),rs7753569(1),rs7771598(1),rs7754086(1),rs62401131(1),rs535250458(1),rs551668502(1),rs6456783(1),rs6456784(1),rs6456785(1),rs6928314(1),rs12212288(1),rs12205189(1),rs34185469(1),rs12525544(1),rs12528904(1),rs13207099(1),rs62401133(1),rs62401134(1),rs138730669(1),rs7747444(1),rs12529840(1),rs6926142(1),rs2206253(1),rs2893916(1),rs10484396(1),rs2206254(1),rs1569566(1),rs979353(1),rs979352(1),rs6908086(1),rs6914542(1),rs6914585(1),rs6899780(1),rs6900278(1),rs12197858(1),rs10484397(1),rs12200018(1),rs4713101(1),rs760880(1),rs57647048(1),rs55705181(1),rs10807023(1),rs6914846(1),rs7772160(1),rs7754678(1),rs10946919(1),rs35394453(1),rs11962357(1),rs6456786(1),6:27418191_TTAG_T(1),rs7509(1),rs7744110(1),rs6456788(1),rs763464702(1),rs2235252(1),rs2235254(1),rs726830(1),rs12199110(1),rs142263308(1),rs2092121(1),rs2092122(1),rs764460(1),rs764461(1),rs10484398(1),rs1883216(1),rs7761989(1),6:27426363_CA_C(1),rs6456789(1),rs7743443(1),rs7743465(1),rs7748366(1),rs10807024(1),rs10946920(1),rs113039233(1),6:27479224_AT_A(1),rs71537571(1),rs13201411(1),rs12208078(1),rs10946935(1),rs10946936(1),rs12215012(1),rs6910838(1),rs4713112(1),rs6915266(1),rs9468164(1),rs10946940(1),rs62401383(1),rs10807029(1),rs6456799(1),rs9357042(1),rs9393830(1),rs6921256(1),6:27602938_CT_C(1),rs35442355(1),rs6899903(1),rs34799364(1),rs6456801(1),rs111770007(1),rs67478198(1),rs2179096(1),rs9366698(1),rs57206749(1),rs1139226(1),rs9468195(1),rs113957352(1),rs4713118(1),rs13215072(1),rs9368527(1),rs9393846(1),rs7772027(1),rs9468200(1),rs34752872(1),rs9380010(1),rs9368528(1),rs9380011(1),rs9368529(1),rs9380012(1),rs35052244(1),rs754087777(1),rs2394000(1),rs9468201(1),rs9393847(1),rs9393848(1),rs34064842(1),rs9468203(1),rs9468204(1),rs13212318(1),rs9357045(1),rs9348774(1),rs9295740(1),rs2056923(1),rs2056924(1),rs9468206(1),rs2056925(1),rs6922574(1),rs9366699(1),rs766553393(1),rs9348775(1),rs9366700(1),rs34915829(1),rs6456802(1),rs13202295(1),rs13202291(1),rs9393851(1),rs9461400(1),6:27700799_TA_T(1),rs17750424(1),6:27701653_CT_C(1),rs13193542(1),rs10214440(1),rs13193480(1),rs35971312(1),rs9295742(1),rs9461401(1),6:27703546_TTTTG_T(1),rs9468213(1),6:27707976_AC_A(1),rs6940116(1),rs6902689(1),rs17693963(1),rs6914924(1),rs6930992(1),rs9468214(1),rs6901520(1),rs9295743(1),rs9283880(1),rs9283881(1),rs9283882(1),rs9283883(1),rs7760523(1),rs35957409(1),6:27718561_CAA_C(1),rs9461405(1),rs9461406(1),rs57252182(1),rs34034915(1),rs36042294(1),6:27720728_CA_C(1),rs4713121(1),rs9468217(1),rs7776351(1),rs4711163(1),rs7773070(1),6:27729662_TTTTC_T(1),rs9295746(1),rs72847313(1),rs17750747(1),rs7759217(1),rs9468219(1),6:27731773_ACACG_A(1),rs9468220(1),rs9366702(1),rs7756968(1),rs9295747(1),rs9368530(1),rs2893928(1),rs2893929(1),rs4140646(1),rs2893930(1),rs742046(1),rs742047(1),rs35501037(1),rs760587(1),rs9468223(1),rs2179094(1),rs1985099(1),rs9468225(1),rs9461407(1),rs10484401(1),rs35069907(1),6:27746907_CT_C(1),rs2893931(1),rs2394002(1),rs2092075(1),rs13211701(1),rs9468229(1),rs2179095(1),rs200465(1),rs200468(1),rs35037868(1),6:27767173_TTTTG_T(1),rs200474(1),rs200475(1),rs200476(1),rs200477(1),rs10680589(1),6:27770670_AT_A(1),rs169262(1),rs13195728(1),rs200481(1),rs200482(1),rs34338984(1),rs36123694(1),rs200483(1),rs17751184(1),rs200484(1),rs200485(1),rs200486(1),rs9368531(1),rs370155(1),rs401763(1),rs390764(1),rs401754(1),rs2747054(1),rs34718920(1),rs200504(1),rs200503(1),rs200502(1),rs200501(1),rs750592104(1),rs200497(1),rs35706352(1),rs6928403(1),6:27794727_AC_A(1),rs200493(1),rs200492(1),rs200490(1),rs140845989(1),rs71559050(1),rs200489(1),rs67101035(1),rs35202262(1),rs201004(1),6:27805021_GTA_G(1),rs34706883(1),rs13212651(1),rs201002(1),rs201001(1),rs201000(1),rs35819751(1),rs175597(1),rs200999(1),rs67961572(1),rs760767979(1),rs200997(1),rs200996(1),rs200995(1),rs200994(1),rs200993(1),rs200992(1),rs200991(1),rs13194781(1),rs200990(1),rs200989(1),rs36116761(1),rs34194357(1),rs200988(1),rs200986(1),rs34295134(1),rs200983(1),rs200981(1),rs13199772(1),rs13199906(1),rs17763089(1),rs200948(1),rs200949(1),rs200950(1),rs200951(1),6:27836775_TA_T(1),rs200952(1),rs17695758(1),rs200953(1),rs35366602(1),rs200954(1),rs200956(1),rs9468248(1),rs557042(1),rs483143(1),rs510987(1),rs368467810(1),rs493161(1),rs494887(1),rs200980(1),rs200979(1),rs200978(1),rs200977(1),rs169287(1),rs200976(1),rs200975(1),6:27855714_GAA_G(1),rs200974(1),rs200973(1),rs200971(1),rs200969(1),rs200968(1),rs200967(1),rs200966(1),rs66868086(1),rs200965(1),rs200964(1),rs13199649(1),6:27870257_GA_G(1),rs188015(1),rs149855(1),rs149878(1),rs34788973(1),rs61742093(1),rs13218875(1),rs71559054(1),rs67040724(1),rs149583087(1),rs547190239(1),6:27914359_AAATGAACTGAAGGAGAGGTCCC_A(1),rs67662114(1),rs13216117(1),rs36101351(1),rs28360499(1),rs1853098(1),rs149901(1),6:27965809_CA_C(1),rs156743(1),rs156744(1),rs464312(1),rs149946(1),rs469228(1),rs469227(1),rs71537572(1),6:27971449_GC_G(1),rs149947(1),rs149948(1),rs149968(1),rs149969(1),rs149970(1),rs149972(1),rs10649380(1),rs149975(1),rs149977(1),rs142965311(1),rs149978(1),rs149979(1),rs149980(1),rs149982(1),rs138234416(1),rs149983(1),rs149984(1),rs71559067(1),rs34249029(1),rs71303500(1),rs149989(1),rs149990(1),rs149941(1),rs149942(1),rs149943(1),rs149944(1),rs149945(1),rs13193295(1),rs156736(1),rs149897(1),rs156734(1),6:28007406_AG_A(1),rs169431(1),rs149949(1),rs202908(1),rs175954(1),rs202906(1),6:28012278_AGAGG_A(1),rs156739(1),rs149958(1),rs149959(1),rs156738(1),rs149900(1),6:28015111_CA_C(1),rs149961(1),rs149962(1),rs34437313(1),rs13200214(1),rs149964(1),rs202904(1),rs149965(1),rs149899(1),rs172165(1),rs172166(1),rs203887(1),rs203888(1),rs203889(1),rs35155115(1),rs203890(1),6:28022417_AAT_A(1),rs12173797(1),rs66529373(1),rs12174026(1),rs537960211(1),rs9393881(1),rs9357060(1),rs9468271(1),rs9380045(1),rs9348789(1),rs9468272(1),rs35949109(1),rs9468274(1),rs9468275(1),rs9468276(1),rs9368547(1),rs9468277(1),rs9468278(1),6:28029061_GA_G(1),rs13218430(1),rs9380046(1),rs183244(1),rs149950(1),rs149951(1),rs9295755(1),6:28033198_TA_T(1),rs9295756(1),rs10484403(1),rs4713132(1),rs4713133(1),rs4713134(1),rs11393666(1),rs9368548(1),6:28034919_TA_T(1),rs149954(1),rs149955(1),rs61471148(1),rs9380047(1),rs71559070(1),rs7755442(1),rs4713135(1),rs35106887(1),rs12174753(1),rs34712084(1),rs55747925(1),rs56310871(1),rs34716816(1),rs203876(1),rs9393884(1),rs34390897(1),rs9380049(1),rs9380050(1),rs203877(1),rs9393885(1),rs9393886(1),rs9368549(1),rs56364346(1),6:28050774_TAAAA_T(1),rs9357061(1),rs9368550(1),rs1321505(1),rs2295594(1),rs9357062(1),rs16893666(1),rs138278759(1),rs2273564(1),rs1853097(1),rs35902873(1),rs9393887(1),rs9393888(1),rs3734573(1),rs9357063(1),rs13197574(1),rs3823180(1),rs9368551(1),rs203893(1)
9	1	rs4075733	96624645	4.04e-08	35	0	0	0	0	35	rs751233085(1),rs10733749(1),rs3996260(1),rs10739958(1),rs4744283(1),rs11999651(1),rs12003628(1),rs12003661(1),rs12001030(1),rs4354374(1),rs13302628(1),rs13283075(1),rs11789922(1),rs57882762(1),rs4743934(1),rs7037960(1),rs10123836(1),rs4744287(1),rs10761282(1),rs3957506(1),rs7869328(1),rs3996254(1),rs10821229(1),rs4744291(1),rs6479515(1),rs4344139(1),9:96605924_CGAGAGAGA_C(1),rs7870672(1),rs10761287(1),rs10761288(1),rs3996239(1),rs4744294(1),rs10122041(1),rs4422827(1),rs4428726(1)
6	1	rs3130715	29109197	4.16e-08	343	215	23	18	3	84	6:29068690_ATTCT_A(1),rs3129178(1),rs3129112(1),rs3130773(1),rs3130777(1),6:29108773_TA_T(1),rs3129120(1),rs3130725(1),rs3129141(1),rs4947263(1),rs9257566(1),rs9257574(1),rs149404333(1),6:29147009_TG_T(1),rs3116815(1),rs3130746(1),rs3129170(1),rs3129171(1),rs3129172(1),rs3129173(1),rs3130750(1),rs3116829(1),rs3116830(1),rs9257611(1),rs3116836(1),rs3130828(1),rs3130831(1),rs3130808(1),rs3117342(1),rs3130820(1),rs3129104(1),rs3117339(1),rs3117337(1),rs3117333(1),rs3117326(1),rs144447022(1),rs3130834(1),6:29251330_GA_G(1),rs9257681(1),rs6149499(1),rs3117425(1),rs3117439(1),6:29269031_CT_C(1),rs3117426(1),rs3117427(1),rs150254595(1),rs3129682(1),rs3129683(1),rs3117433(1),rs3130805(1),rs7745768(1),rs9257761(1),rs9257779(1),rs9257793(1),rs9257794(1),rs9257795(1),rs6934993(1),rs9257800(1),rs34711872(1),rs3749971(1),rs9257802(1),rs9257803(1),rs9257805(1),rs9257809(1),rs442694(1),rs429479(1),rs437955(1),rs406511(1),rs1535039(1),rs2021078(1),rs2023463(1),rs2523443(1),rs2143668(1),rs2746149(1),rs2206853(1),rs2746150(1),rs1233495(1),rs1234844(1),rs1233494(1),rs1233493(1),rs1233491(1),rs1233489(1),rs1233488(1),rs1233487(1),rs1233480(1),rs1233478(1),rs385816(1),rs3094569(1),rs2523432(1),rs2523431(1),rs408623(1),rs389419(1),rs404240(1),rs413670(1),rs1235162(1),rs1233396(1),rs926552(1),rs1233393(1),rs1233385(1),rs774694519(1),rs3095269(1),rs3095268(1),rs3095267(1),rs3095266(1),rs3131856(1)
5	1	rs1560042	5383115	4.52e-08	16	0	0	0	0	16	rs35336935(1),rs34114611(1),rs13166788(1),rs11134111(1),rs16875333(1),rs34713805(1),rs35308383(1),rs17784335(1),rs7715383(1),rs13181461(1),rs12655520(1),rs55829431(1),rs17785206(1),rs2913330(1),rs12653122(1),rs55639718(1)
6	1	rs139537655	25789199	4.65e-08	297	8	18	27	24	220	rs2744301(1),rs940404(1),rs2744239(1),rs116418977(1),rs62392365(1),rs215011(1),rs927985(1),rs927984(1),rs11421226(1),rs1543603(1),rs4712936(1),rs7752195(1),rs913455(1),rs4632883(1),rs2039069(1),rs7774567(1),rs2328887(1),6:25431491_AGT_A(1),rs9295661(1),rs68183655(1),rs301400(1),rs301399(1),rs2769703(1),rs396050(1),rs34991172(1),rs35789010(1),rs13212936(1),rs6903257(1),rs2010291(1),rs932319(1),rs1074706(1),rs6932536(1),rs6900762(1),rs11402808(1),rs1883259(1),rs13191296(1),rs71544650(1),rs35436081(1),rs68006638(1),rs34493019(1),6:25758970_CT_C(1),rs4236040(1),rs4145221(1),rs4712969(1),rs6902211(1),rs1892250(1),rs1892251(1),rs1937126(1),rs2328893(1),rs112613250(1),rs4712972(1),rs1892252(1),rs6456701(1),rs34991353(1),rs28412066(1),rs1954598(1),rs565466840(1),rs3949215(1),rs372403624(1),rs12201071(1),rs6910549(1),6:25781465_CAAAG_C(1),rs10946798(1),rs1892253(1),rs9467596(1),rs3923(1),rs5875066(1),rs13213957(1),rs2096386(1),rs9393670(1),rs10214468(1),rs28360585(1),rs13200921(1),rs3799346(1),rs942377(1),rs9467600(1),rs3799350(1),rs1324082(1),rs9467603(1),rs9467604(1),rs9461215(1),rs9461216(1),rs9467606(1),rs9467607(1),rs1924469(1),rs9467609(1),rs9467610(1),rs1951905(1),rs1575534(1),rs942378(1),rs9467613(1),rs9467614(1),rs9467615(1),rs13193685(1),rs7753366(1),rs754110006(1),rs9461218(1),rs6913879(1),rs9467616(1),rs6939997(1),rs6940698(1),rs766897945(1),6:25822134_GA_G(1),rs13201341(1),rs9467618(1),rs139576619(1),rs6456703(1),rs1408268(1),rs35875210(1),rs13199775(1),rs13200784(1),rs3757132(1),rs34351439(1),rs1165184(1),rs9461219(1),rs1324088(1),rs1324087(1),rs1165148(1),6:25846372_TG_T(1),rs1165191(1),rs6913795(1),rs1165189(1),rs9467621(1),rs1165187(1),rs1747551(1),rs185123354(1),rs9467622(1),rs1186313(1),6:25857074_CAA_C(1),rs1184802(1),rs762821291(1),rs1179087(1),rs1165169(1),rs1177441(1),rs1780966(1),rs1165168(1),rs1182814(1),rs9467623(1),rs1165167(1),rs1165165(1),6:25863018_TGAAAA_T(1),rs1165164(1),rs1165163(1),rs1165162(1),rs1165161(1),rs1165159(1),rs13211947(1),rs70977236(1),rs1165158(1),rs67554133(1),rs68194335(1),rs55912630(1),rs548987(1),rs523383(1),rs555460(1),rs556339(1),rs1165202(1),rs35912072(1),rs972087(1),rs10632274(1),rs501220(1),rs9467626(1),rs651578(1),rs13198474(1),rs34043431(1),rs774874029(1),rs36014129(1),rs629444(1),rs7766531(1),rs7750960(1),rs9467632(1),rs13214169(1),rs13208859(1),rs13220488(1),rs13207673(1),rs6903228(1),rs7748167(1),rs9461222(1),rs9467635(1),rs71544657(1),rs34525648(1),rs35169013(1),rs9461223(1),rs9295675(1),rs17526722(1),rs13195279(1),rs148714825(1),rs34804024(1),rs6931120(1),rs3734523(1),rs17586553(1),rs3884025(1),rs67844427(1),rs6940007(1),rs34233736(1),rs17586784(1),rs13202371(1),rs13202592(1),rs34116162(1),rs115648484(1),rs370416518(1),rs13192713(1),rs13193424(1),rs35778245(1),rs62394512(1),rs772073926(1),rs2051539(1),rs13191776(1),rs35069699(1),rs67491322(1),rs17587226(1),rs72832596(1),rs13196552(1),rs35116528(1),rs56294283(1),rs56195001(1),rs13203673(1),rs36012762(1),rs13212534(1),rs17528178(1),rs17587597(1),6:25987037_ACC_A(1),rs183879(1),rs13202688(1),rs13192365(1),rs35528636(1),rs116201501(1),rs72834617(1),rs71557312(1),rs13214280(1),rs72834623(1),rs13191445(1),rs16891235(1),rs41266779(1),rs3734528(1),rs34391493(1),rs35249036(1),rs28360595(1),rs10484433(1),rs34213356(1),rs10484435(1),rs34791189(1),rs13210041(1),rs35335639(1),rs35367169(1),rs71557315(1),rs13195692(1),rs35506517(1),rs3752417(1),rs67296946(1),rs60512607(1),rs13220395(1),rs35378061(1),rs16891261(1),rs35050608(1),rs1935234(1),rs16891264(1),rs71557316(1),rs34888489(1),rs34027471(1),rs7749414(1),rs13216785(1),rs34197618(1),rs61472021(1),rs13196986(1),rs13210399(1),rs141542804(1),rs1045537(1),rs6918586(1),rs13212652(1),rs35402046(1)
5	1	rs183661	4978709	4.74e-08	81	0	0	0	0	81	rs2561729(1),rs2561728(1),rs1593961(1),rs1597762(1),rs1597761(1),rs2600619(1),rs569991678(1),rs2162880(1),rs1366430(1),rs2561725(1),rs2561724(1),rs34244594(1),rs2115289(1),rs1947339(1),rs1376855(1),rs1452027(1),rs1452026(1),rs2561723(1),rs1452024(1),rs2290323(1),rs2561722(1),rs1901498(1),rs1035914(1),rs935858(1),rs935857(1),rs2561721(1),rs9313095(1),rs10038746(1),rs10038747(1),rs2561720(1),rs2561719(1),rs2600655(1),rs374207(1),rs42546(1),rs42545(1),rs189835(1),rs39853(1),rs438643(1),rs42401(1),rs39586(1),rs30475(1),rs30474(1),rs42400(1),5:4979054_CT_C(1),rs2399756(1),rs60729538(1),rs30473(1),rs30472(1),rs40468(1),rs30471(1),rs30470(1),rs719183(1),rs30469(1),rs30468(1),rs30466(1),rs30465(1),rs30464(1),5:4986649_ATTT_A(1),rs190355(1),rs39852(1),rs30463(1),rs39851(1),5:4988030_CT_C(1),rs39850(1),rs39849(1),rs30462(1),rs181822(1),5:4990464_GA_G(1),rs249457(1),rs168733(1),rs30451(1),rs30450(1),rs30449(1),rs249459(1),rs249458(1),rs10058490(1),rs249462(1),rs71602189(1),rs173624(1),rs249461(1),rs10462797(1)
8	1	rs4489291	10576626	5.91e-08	81	0	0	0	0	81	rs13271462(1),rs7018436(1),rs12679869(1),8:10575951_AT_A(1),rs7834573(1),rs4302808(1),rs4130764(1),rs4493874(1),rs7009586(1),rs138414073(1),rs71203349(1),rs71509167(1),rs4841431(1),rs13277080(1),rs11993807(1),rs12544976(1),rs12547475(1),rs12547478(1),rs4503064(1),rs13278953(1),8:10580880_CAA_C(1),rs11250064(1),rs10100209(1),rs10100333(1),rs7005905(1),rs7836366(1),rs6991641(1),8:10591995_GCGGCTACAAAGGCCAGA_G(1),rs7007318(1),rs144466298(1),rs10110552(1),rs28564979(1),rs11998606(1),rs7841093(1),rs2271357(1),rs11776767(1),rs7829089(1),rs7829201(1),rs7833128(1),rs7846449(1),rs13274017(1),rs6984388(1),rs6990055(1),rs561542038(1),rs6601533(1),rs6982769(1),rs6987199(1),rs6987200(1),rs7000939(1),rs6991499(1),rs6991526(1),rs7004998(1),rs6992366(1),rs11776674(1),rs6988598(1),rs6993121(1),rs2292371(1),rs2292370(1),rs749932947(1),rs2409650(1),rs2409649(1),rs66844016(1),rs67211633(1),rs11989260(1),rs753241186(1),rs11250081(1),rs7001887(1),rs3808605(1),rs56978698(1),rs149103264(1),rs7010680(1),rs539071173(1),rs10046628(1),rs2278335(1),rs1055329(1),rs1469556(1),rs11250083(1),rs1991649(1),rs1991650(1),rs7013032(1),rs13254592(1)
6	1	rs13207371	26591074	1.22e-07	100	0	0	0	5	95	rs61567226(1),rs2073526(1),rs4712984(1),rs1614887(1),6:26399737_AT_A(1),rs10661702(1),rs568254976(1),rs4713003(1),rs10946836(1),6:26536381_CA_C(1),rs561855567(1),rs544211667(1),rs150398757(1),rs565344678(1),rs9467805(1),6:26584162_CTGGGG_C(1),rs9461273(1),6:26589762_TA_T(1),rs9461275(1),rs6925087(1),rs4368798(1),rs13213953(1),rs781964897(1),rs9461276(1),rs7767847(1),rs3800303(1),rs62394558(1),rs9467810(1),rs1490488(1),rs2494692(1),6:26615346_TA_T(1),rs2451740(1),6:26618212_TA_T(1),rs2451738(1),rs782463852(1),rs2451737(1),rs2494693(1),rs2494694(1),rs2494695(1),rs2451736(1),rs2494696(1),rs2101582(1),rs2101581(1),rs2451732(1),rs12525810(1),rs2451731(1),rs9467813(1),rs9295701(1),rs34453863(1),rs2451741(1),rs2494700(1),rs1021372(1),rs1021373(1),rs2451743(1),rs2451744(1),rs2494701(1),rs2259033(1),rs2259034(1),rs1027203(1),rs1027204(1),rs2172007(1),rs2504592(1),rs2504599(1),rs2504540(1),rs2451747(1),rs2504571(1),rs2498380(1),rs2494709(1),rs2451750(1),rs2451751(1),6:26648105_CTT_C(1),rs2504600(1),rs2494713(1),rs2130657(1),rs34112793(1),rs2504565(1),rs2498351(1),rs2504566(1),rs2451712(1),rs2494716(1),rs2504567(1),rs2451711(1),rs902410(1),6:26665709_CT_C(1),rs2494717(1),rs9467831(1),6:26670750_TACAC_T(1),rs3001369(1),rs9461288(1),rs199682980(1),rs2758383(1),rs75593296(1),rs374998086(1),rs2498399(1),rs137911526(1),6:26756317_AAGAGAC_A(1),rs3004050(1),6:26762057_TAC_T(1),rs34095719(1),rs62396240(1)
5	1	rs1624823	122475438	1.66e-07	34	0	0	0	2	32	rs337125(1),rs337128(1),rs335183(1),rs392956(1),5:122466852_ATGG_A(1),rs781622737(1),rs416015(1),rs752647028(1),rs397955(1),rs1422279(1),rs413766(1),rs413186(1),rs375185(1),rs1644318(1),rs387435(1),rs1624822(1),5:122481429_AAT_A(1),rs6886162(1),rs6886162(1),rs335140(1),rs335210(1),rs370420(1),rs369625(1),rs11370274(1),rs503007(1),rs7706586(1),rs184038146(1),rs62377053(1),rs62377054(1),rs612237(1),rs573163(1),rs378377(1),rs411257(1),rs615725(1)
6	1	rs2263298	30820373	2.8e-07	685	228	49	182	29	197	rs3132649(1),rs3094061(1),rs3130374(1),rs3094627(1),rs3130375(1),6:30322931_GT_G(1),rs3130376(1),rs3094060(1),rs3130377(1),rs9280949(1),rs780664079(1),6:30326727_TA_T(1),rs3094625(1),rs3094624(1),rs3094059(1),rs3094058(1),rs3130350(1),rs3094622(1),rs3130351(1),rs3130352(1),rs3094621(1),rs9280951(1),rs3094620(1),rs3094057(1),rs3094056(1),rs3132648(1),rs3132647(1),rs3130353(1),rs1012411(1),rs3129809(1),6:30335759_GA_G(1),rs3130356(1),rs3129810(1),rs3129812(1),rs139568388(1),rs3129815(1),rs3130363(1),rs3130365(1),rs3132638(1),rs3129817(1),rs3129818(1),rs3132634(1),rs3129820(1),rs3129821(1),rs3132631(1),rs3132630(1),rs3130370(1),rs3130372(1),rs3129822(1),rs3132627(1),rs3129823(1),rs3132625(1),rs200293592(1),rs372771873(1),rs3094712(1),rs3094032(1),rs3094031(1),rs3130123(1),rs3130125(1),rs3094030(1),rs3130126(1),rs141748163(1),rs202228322(1),rs3094053(1),rs3094704(1),rs3094050(1),rs3094703(1),rs3094049(1),rs3094036(1),rs3094035(1),rs3094034(1),rs3130116(1),rs11961853(1),rs1264565(1),rs1264564(1),rs1264563(1),rs138875203(1),rs3132619(1),rs3132618(1),rs3132617(1),rs3131111(1),rs1264544(1),rs3094717(1),rs3130127(1),rs3130129(1),rs149543464(1),rs3132645(1),rs3132616(1),rs3094693(1),rs3130141(1),rs3132615(1),rs2524170(1),rs9262047(1),rs2844726(1),rs3131112(1),rs3094694(1),rs3094024(1),rs3094023(1),rs3130117(1),rs3130247(1),rs3130241(1),rs3132610(1),rs9262120(1),rs3095276(1),rs9262126(1),6:30602440_GA_G(1),rs9262130(1),rs9262132(1),rs9262135(1),rs9262141(1),rs9262142(1),rs9262143(1),rs138394556(1),rs9262146(1),6:30666445_CGA_C(1),rs796553799(1),rs3132585(1),rs3132584(1),rs3132583(1),rs3132582(1),rs8233(1),rs3095329(1),rs3094128(1),6:30694863_CTA_C(1),rs1064627(1),rs3095327(1),rs3130658(1),rs746908817(1),rs9262160(1),rs3130660(1),rs3130661(1),rs1059612(1),rs3094125(1),rs2284173(1),rs2284174(1),rs3130662(1),rs3129972(1),rs3129973(1),rs3095332(1),rs3129974(1),rs3095328(1),rs3095326(1),rs3095340(1),rs35696643(1),rs3131035(1),rs3094122(1),rs9262173(1),rs9262174(1),rs3094121(1),rs3095338(1),rs3094120(1),rs3094119(1),rs3129975(1),rs3094118(1),rs3130665(1),rs3095337(1),rs34574330(1),rs3095336(1),rs3132605(1),rs3132604(1),rs3095335(1),rs35095363(1),rs3095334(1),rs3130668(1),rs3130669(1),rs3130670(1),rs3132603(1),rs3130671(1),rs3130672(1),rs3132601(1),rs3129977(1),rs3129978(1),rs3132600(1),rs3130673(1),rs3132599(1),rs3095333(1),rs3131041(1),rs3129980(1),6:30758648_AATGGCC_A(1),rs3131044(1),rs3131045(1),rs3129981(1),rs3131047(1),rs3131048(1),rs3131049(1),rs3131050(1),rs3129982(1),rs3131052(1),rs3129983(1),rs9262200(1),rs35413697(1),rs9281045(1),rs9262202(1),rs9262203(1),rs9262204(1),rs3131054(1),rs3131055(1),rs3129984(1),rs3131058(1),rs3129985(1),rs148331720(1),rs3131060(1),rs3129986(1),rs3131062(1),rs3131064(1),rs3130641(1),rs368739359(1),rs1264377(1),rs1264376(1),rs1264373(1),rs1264361(1),rs2524266(1),rs886425(1),rs886424(1),rs886423(1),rs9281054(1),rs1264357(1),rs1264356(1),rs1264355(1),rs1264353(1),rs1264352(1),rs1264351(1),rs1264350(1),rs1264349(1),rs1264347(1),rs1264341(1),rs1110482(1),rs2517578(1),rs2535334(1),rs2535333(1),rs2535332(1),rs2517576(1),rs2844661(1),6:30822002_GAC_G(1),rs758778(1),rs2844659(1),rs2535328(1),6:30838065_CA_C(1),rs3095148(1),rs3095086(1),rs2394436(1),rs3131931(1),rs1625781(1),rs1632860(1),rs1634715(1),rs1632857(1),rs1632856(1),rs1634718(1),rs142333235(1),rs1634719(1),rs1634724(1),rs1634725(1),rs2517549(1),rs2523901(1),rs2517544(1),rs9262613(1),rs3130545(1),rs2394877(1),rs2394878(1),6:31066736_GA_G(1),rs2263309(1),rs3064787(1),rs2517403(1),6:31067074_TTTTTATTTCA_T(1),rs9263519(1),rs9263521(1),rs9263523(1),rs9263524(1),rs9263525(1),rs9263526(1),rs9263527(1),rs9263529(1),rs9263530(1),rs9263531(1),rs9263532(1),rs9263533(1),rs9263534(1),rs9263535(1),rs9263536(1),rs9263537(1),rs3130547(1),rs3130549(1),rs3130971(1),rs2535286(1),rs2535285(1),rs2535284(1),rs2517558(1),rs2517557(1),rs2517555(1),rs3130550(1),rs3130551(1),rs9263556(1),rs9263557(1),rs9263558(1),rs9263559(1),rs9263564(1),6:31069455_AAAAAAAATTTTC_A(1),rs9263565(1),rs9263566(1),rs9263567(1),rs9263568(1),rs9263569(1),rs9263570(1),rs9263571(1),rs9281206(1),rs9263573(1),rs9263574(1),rs9263575(1),rs6919169(1),rs3095303(1),rs2844638(1),rs2535281(1),rs2508011(1),rs2508010(1),rs9263588(1),rs9263590(1),rs9263592(1),rs9263594(1),rs147933910(1),rs9263595(1),rs9281208(1),rs9263596(1),rs9263598(1),rs9263599(1),rs9263601(1),rs9263603(1),rs9263604(1),rs2535280(1),rs2517526(1),6:31072398_TTGAGG_T(1),rs2508009(1),rs9263608(1),rs9263609(1),rs9263619(1),rs2517496(1),rs4947300(1),rs2517484(1),rs2844636(1),rs2844635(1),rs2517522(1),rs1265066(1),rs1265062(1),rs1265061(1),rs1268928(1),rs2233987(1),rs2233986(1),rs3130975(1),rs3130556(1),rs199773024(1),rs9281222(1),rs1265087(1),rs2523834(1),rs2523833(1),rs1576(1),rs1265079(1),rs1265078(1),rs1265076(1),rs746646(1),rs746647(1),rs1265069(1),rs1265067(1),rs1265114(1),rs1265112(1),rs2517985(1),rs1265111(1),6:31136015_CTT_C(1),rs1265158(1),rs143970276(1),rs3130948(1),rs113263070(1),rs3134776(1),rs3130699(1),rs3134775(1),rs3134774(1),rs9264185(1),rs9264292(1),rs2524130(1),rs2844630(1),rs2428535(1),rs4570007(1),rs3130443(1),rs3130444(1),rs2524122(1),rs2844627(1),rs2245822(1),rs2524116(1),rs2524111(1),rs2524108(1),rs9264490(1),rs2853958(1),rs2248880(1),rs2248902(1),6:31235372_CA_C(1),rs2853953(1),rs4947308(1),rs9265745(1),rs9265747(1),rs9265772(1),rs9265773(1),rs9265776(1),rs9265789(1),rs9265797(1),rs9265810(1),rs9265878(1),rs2442732(1),rs9265884(1),rs2854005(1),rs2442723(1)
12	1	rs1688569	89769140	2.94e-07	34	0	0	0	0	34	rs704066(1),rs797091(1),rs704068(1),rs704070(1),rs772115257(1),rs704072(1),12:89740773_GTA_G(1),rs796051(1),rs796049(1),rs704073(1),rs10744(1),rs704074(1),rs769701(1),rs769700(1),rs704076(1),rs704078(1),rs770087(1),rs808820(1),rs770086(1),rs704080(1),rs1688571(1),rs1689412(1),rs1689411(1),rs34720448(1),rs1689410(1),rs1472212(1),rs1650343(1),rs1650342(1),rs1689408(1),rs1689406(1),12:89755643_AT_A(1),rs770081(1),rs809973(1),rs797267(1)
3	1	rs1458062	56016020	4.79e-07	470	202	92	144	28	4	rs9311589(1),rs9842218(1),rs13080171(1),rs34120832(1),rs13098328(1),rs34957827(1),3:55948047_AT_A(1),rs115057217(1),rs13069873(1),rs11715747(1),rs11719944(1),rs58092526(1),rs17288603(1),rs11916416(1),rs1379711(1),rs13076081(1),rs11130488(1),rs4974151(1),rs11923626(1),rs4974153(1),rs11707255(1),rs58120479(1),rs12635043(1),rs73086151(1),rs73086153(1),rs73086154(1),rs11130489(1),rs34851422(1),rs372771415(1),rs9311590(1),rs11713317(1),rs35953083(1),rs1585225(1),rs897966(1),rs12495172(1),rs1812146(1),rs13087971(1),rs17056290(1),3:55995735_TA_T(1),rs6763168(1),rs6797130(1),rs922003(1),rs6770904(1),rs1458056(1),rs9881130(1),rs5849120(1),rs13066051(1),rs11713228(1),rs34917685(1),rs386661158(1),rs73084796(1),rs9637478(1),rs4974157(1),rs1458063(1),rs734941(1),rs111375888(1),rs770806269(1),rs9819464(1),rs897964(1),rs732254(1),rs9878600(1),rs6799706(1),rs7356061(1),rs6806267(1),rs6445762(1),rs7613818(1),rs11714345(1),rs6783462(1),rs1379720(1),rs4974159(1),rs7641427(1),rs1350413(1),rs6766861(1),rs7614271(1),rs1976790(1),rs1976791(1),rs9809605(1),rs9827086(1),rs1914864(1),rs1914865(1),rs2873081(1),rs2125244(1),rs62253748(1),rs11431909(1),rs12233468(1),rs11720792(1),rs11709347(1),rs77508938(1),rs13084391(1),rs1379719(1),rs1379718(1),rs6806432(1),rs1007155(1),rs11709483(1),rs5849124(1),rs62253749(1),rs9883032(1),rs13061634(1),rs72200917(1),rs12496267(1),rs13093416(1),rs59576102(1),rs9862661(1),rs6792281(1),rs7623143(1),rs7625720(1),rs757882551(1),rs1485675(1),rs9823863(1),rs4974165(1),rs6799669(1),rs9829099(1),rs6764978(1),rs6805322(1),rs3052549(1),rs1878928(1),rs17056416(1),rs11719428(1),rs6764950(1),rs7616016(1),rs6786714(1),rs12639313(1),rs991335(1),rs7649615(1),rs17634512(1),rs7610622(1),rs6763223(1),rs6774658(1),rs17235431(1),rs11707901(1),rs144643882(1),rs55853651(1),rs55928895(1),rs115643506(1),rs114191404(1),rs115235348(1),rs73080547(1),rs1485677(1),rs1452208(1),rs1452209(1),rs1452210(1),3:56261457_TA_T(1),rs12490423(1),rs6782312(1),rs73080560(1),rs762405460(1),rs9880047(1),rs12488385(1),rs35721039(1),rs1947347(1),rs17235452(1),rs17235466(1),rs6794479(1),rs12633004(1),rs113062903(1),rs7640618(1),rs73086405(1),rs17825368(1),rs2123179(1),rs2123180(1),rs752524295(1),3:56307633_ATTT_A(1),rs6763275(1),rs12629096(1),rs11707881(1),rs41521744(1),rs11720894(1),rs60900173(1),rs60879071(1),rs1869158(1),rs1869159(1),rs12638786(1),rs5849140(1),rs17235494(1),rs34270989(1),rs12637784(1)
5	1	rs186989555	5015072	5.09e-07	1	0	0	0	0	1	rs189338484(1)
2	1	rs3072	20878406	5.8e-07	5	0	0	0	0	5	rs9306894(1),rs9306895(1),rs7255(1),rs10193919(1),rs2289081(1)
1	1	rs2799098	218521609	8.02e-07	4	0	0	1	0	3	rs3121580(1),1:218518422_GTCCT_G(1),rs2799097(1),rs2796825(1)
3	1	rs2081630	26040662	8.22e-07	7	0	0	0	0	7	rs1365517(1),rs2052762(1),rs1346242(1),rs113714007(1),rs7429192(1),rs4630903(1),rs6551026(1)
2	1	rs4672063	55939713	1.19e-06	35	3	22	4	4	2	2:55878908_TA_T(1),rs7557134(1),rs756574727(1),rs369028718(1),rs150801560(1),rs17369212(1),rs11693187(1),rs4671259(1),rs4672071(1),rs7571160(1)
6	1	rs11242779	2507901	1.27e-06	60	0	0	0	7	53	rs11421533(1),rs12203777(1),rs756480758(1),rs4959672(1),rs4959674(1),rs10793837(1),rs6923507(1),rs1610416(1),rs1010762(1),rs11393478(1),rs7751264(1),rs4959186(1),rs6920875(1),rs10458143(1),rs10458144(1),rs2325963(1),rs9501849(1),rs9501850(1),rs9328100(1),rs12210993(1),rs1891199(1),rs12208100(1),rs9503199(1),rs13200224(1),rs2185659(1),rs7776061(1),rs4053429(1),rs3053386(1),rs7747066(1),6:2491607_TTGTG_TTG(1),6:2491607_TTGTG_TTG(1),6:2492064_TA_T(1),rs4355649(1),rs3966800(1),rs2325965(1),rs10458145(1),rs4959187(1),rs4959676(1),rs4320420(1),rs7758842(1),rs9503208(1),rs11242778(1),rs1772980(1),rs1680853(1),rs4959677(1),rs9503212(1),rs1891198(1),rs1772977(1),rs1680829(1),rs4959678(1),rs1772976(1),rs1772975(1),rs1680830(1),rs1680831(1),rs1680832(1),rs34978289(1),rs140066299(1),rs879097(1),rs879098(1),rs1994124(1)
6	1	rs7742854	98528143	1.34e-06	83	0	0	0	3	80	rs1933720(1),6:98316558_TC_T(1),rs9482120(1),rs11154009(1),rs11154010(1),rs35121390(1),rs9320798(1),rs4548017(1),rs4644071(1),rs4464802(1),rs6569187(1),rs4839716(1),rs6905544(1),rs9387952(1),rs9387955(1),rs6938973(1),6:98421855_AT_A(1),rs4587178(1),rs9387963(1),rs9320823(1),rs59732267(1),rs10872224(1),rs5878501(1),6:98449775_TATA_T(1),rs9401452(1),rs149459357(1),rs9375068(1),rs9490350(1),rs9401458(1),6:98461489_TTCTC_T(1),6:98462624_AT_A(1),rs9388017(1),rs9375075(1),rs4562150(1),rs9385222(1),rs7772104(1),rs7760876(1),rs9375104(1),rs12663336(1),rs9398662(1),rs9388046(1),rs13194250(1),rs9401501(1),rs13215227(1),rs4839938(1),rs4839939(1),rs28792186(1),rs4576255(1),rs543340915(1),rs3004179(1),rs55731746(1),rs4401671(1),rs13216075(1),rs35062457(1),rs9388083(1),rs9398676(1),rs9388090(1),rs7766486(1),rs4458695(1),rs12176311(1),rs76112426(1),rs80147556(1),rs12176410(1),rs12174762(1),6:98535064_CT_C(1),rs901628(1),rs901629(1),rs901630(1),rs62422661(1),rs35099767(1),rs3036462(1),rs746449570(1),rs968050(1),rs12202969(1),rs9372734(1),rs12206087(1),rs368393805(1),rs201168005(1),rs570208294(1),6:98584717_TA_T(1),rs368928614(1),rs9320913(1),rs2388334(1)
11	1	rs10892548	120074851	1.52e-06	8	0	0	0	0	8	rs10790365(1),rs10466596(1),rs7128000(1),rs7128133(1),rs7127949(1),rs7128378(1),rs7128147(1),rs142919930(1)
2	1	rs2861684	67837380	1.56e-06	59	0	0	0	0	59	rs4671806(1),rs4381768(1),rs2861639(1),rs11126134(1),rs4233939(1),rs11126138(1),rs2861640(1),rs2902007(1),rs2861644(1),rs2861645(1),rs2902008(1),rs2861648(1),rs2861649(1),2:67813096_ACTAT_A(1),rs7598280(1),rs4349334(1),rs7425711(1),rs4671811(1),rs6546317(1),rs2861681(1),rs2902023(1),rs4671812(1),rs2902024(1),rs2861686(1),rs2861687(1),rs2861689(1),rs11900280(1),rs4671813(1),rs4671192(1),rs2902025(1),rs4362541(1),rs4260227(1),rs6717863(1),rs6746394(1),rs2861695(1),rs6730286(1),rs4410279(1),rs6546320(1),rs6546322(1),rs2861698(1),rs2861700(1),rs2861701(1),rs6752799(1),rs6724133(1),rs2861703(1),rs6546325(1),rs1430793(1),rs980227(1),rs1430792(1),rs1430791(1),rs1430790(1),rs1430789(1),rs4671817(1),rs1023693(1),rs1023691(1),rs1430785(1),rs9309402(1),rs7595894(1),rs7569813(1)
7	1	rs60731259	73439465	1.62e-06	41	1	1	0	0	39	rs2108251(1),rs112609918(1),rs112555030(1),rs77689666(1),rs78099983(1),rs6979293(1),rs6979609(1),rs61175210(1),rs77853347(1),rs11763821(1),rs17145990(1),rs61346158(1),rs3757580(1),rs3757582(1),rs3757584(1),7:73440916_CTTTGACCAATGCCTGCA_C(1),rs55675441(1),rs56044859(1),rs7784595(1),rs3823878(1),rs5884929(1),rs2356532(1),rs58411014(1),rs60883031(1),rs873647(1),rs870424(1),rs200488952(1),rs56017804(1),rs17146001(1),rs144049843(1),rs2301995(1),rs2301994(1),rs3801458(1),rs3801459(1),rs3801460(1),rs3823879(1),rs3815251(1),rs2286257(1),rs555241353(1)
11	1	rs7114588	32505979	1.64e-06	4	0	0	2	0	2	rs72908934(1),rs77412778(1),rs62638911(1),rs62646312(1)
15	1	15:52001830_TA_T	52001830	1.65e-06	13	0	0	2	8	3	rs34212997(1),rs1869930(1),rs2607111(1),rs2607113(1),rs2606140(1),rs772711570(1),rs2622774(1),rs2607118(1),rs2607120(1),rs76564255(1),rs2622775(1),rs2622776(1),rs2168474(1)
12	1	rs776164069	19305944	1.7e-06	1	0	0	0	0	1	rs796131459(1)
11	1	rs534878164	32366429	1.77e-06	4	0	0	0	0	4	rs140113423(1),11:32366422_AAGC_A(1),rs565892692(1),rs555191181(1)
6	1	rs116280550	7844806	2.08e-06	1	0	0	0	0	1	rs185723060(1)
19	1	rs146415212	18711325	2.15e-06	3	0	0	0	0	3	rs148358350(1),rs79286782(1),rs76975981(1)
16	1	rs8044871	6084318	2.57e-06	0	0	0	0	0	0	NONE
6	1	rs11967891	32500957	2.65e-06	1606	567	196	444	361	38	rs431204(1),rs1058152(1),rs433061(1),rs367364(1),rs369580(1),rs394439(1),rs369637(1),rs1150758(1),rs1150757(1),rs1265889(1),rs1150756(1),rs1150755(1),rs1150754(1),rs1150753(1),rs1150752(1),6:32067503_GA_G(1),rs1269852(1),rs3130288(1),rs3132941(1),rs169504(1),rs2071278(1),rs3134942(1),rs71536115(1),rs3131296(1),rs3132956(1),rs8192589(1),rs3134796(1),rs3096690(1),rs3130297(1),rs9267920(1),rs142484021(1),rs9267922(1),rs3134937(1),rs412657(1),rs9267986(1),rs3132953(1),rs3130319(1),rs3130321(1),rs3132966(1),rs6457513(1),rs6457514(1),rs6457515(1),rs6457516(1),rs3130322(1),rs3132967(1),rs3115569(1),rs3115568(1),rs6908464(1),rs6908470(1),rs6908913(1),rs6931322(1),rs6908927(1),rs9268012(1),rs9268013(1),rs9268014(1),rs9268015(1),rs9268016(1),rs9268017(1),rs9268018(1),rs9268019(1),rs9268020(1),rs199721788(1),rs9268021(1),rs3130323(1),rs3130324(1),6:32226390_GT_G(1),rs9268025(1),rs9268026(1),rs9268027(1),rs9268028(1),rs9268029(1),rs9268030(1),rs9268031(1),rs140539100(1),rs200269610(1),rs9268034(1),rs3115567(1),rs3130325(1),rs3132968(1),rs3132969(1),rs3130327(1),rs3130328(1),rs6457525(1),rs6457526(1),6:32229989_TG_T(1),rs3096687(1),rs3096686(1),rs3132970(1),rs3115566(1),rs3132971(1),rs3115565(1),rs9268055(1),rs9268056(1),rs9268057(1),rs9268059(1),rs3132973(1),rs3130329(1),rs3130330(1),rs3115564(1),6:32231121_GA_G(1),rs3132926(1),rs3132927(1),rs3130331(1),rs3130332(1),rs558617602(1),rs9268069(1),rs9268073(1),rs9268074(1),rs9268075(1),rs9268076(1),rs3115563(1),rs7767325(1),rs3132928(1),rs7749445(1),rs7767228(1),rs3096685(1),rs3130333(1),rs9268080(1),rs3132929(1),rs3132930(1),rs3096683(1),rs773239785(1),rs3096682(1),rs3096681(1),rs3096680(1),rs3115561(1),rs3132931(1),rs3132932(1),rs3115560(1),rs3096668(1),rs3096669(1),rs3096670(1),6:32236707_GC_G(1),rs9268083(1),rs9268084(1),rs7749904(1),rs7770017(1),rs7749824(1),rs3096671(1),rs112779353(1),rs3130335(1),rs3096672(1),rs3096673(1),rs3096674(1),rs3096675(1),rs3130336(1),rs7765103(1),rs7765109(1),rs7746994(1),rs3132945(1),rs3096676(1),rs3096677(1),rs3096678(1),rs3115559(1),rs3115558(1),rs3115557(1),rs3115556(1),rs9268096(1),rs111725064(1),rs34217384(1),rs9268097(1),rs3130337(1),rs3130338(1),rs3096679(1),rs2114434(1),rs2114435(1),rs1559872(1),rs1559873(1),rs3130340(1),rs3115553(1),rs3115552(1),rs3130341(1),rs3132951(1),rs9268109(1),rs7757760(1),rs7776041(1),rs6457530(1),rs9268116(1),rs9268117(1),rs2395117(1),rs9268121(1),rs35436759(1),rs9268123(1),rs7755666(1),rs9268124(1),rs35648152(1),6:32253524_AG_A(1),rs9268127(1),6:32253670_AAG_A(1),rs148329135(1),rs9268130(1),rs9268131(1),rs9268135(1),rs9268137(1),rs7751896(1),rs9268139(1),rs9268140(1),rs4711291(1),rs9268143(1),rs7757711(1),rs7758030(1),rs9268144(1),rs9268146(1),rs6927856(1),rs6927529(1),6:32258130_GCAAA_G(1),rs112697087(1),rs6935269(1),rs7775397(1),rs3749966(1),rs6910668(1),rs9268152(1),rs7739069(1),rs7745174(1),rs7750783(1),rs6909427(1),rs10657544(1),rs9268156(1),rs112874311(1),rs9268158(1),rs9281726(1),rs7775592(1),rs7775332(1),rs9268163(1),rs138519350(1),rs9268164(1),6:32271269_CT_C(1),rs7742654(1),rs3864299(1),rs9268165(1),rs9268166(1),rs9268167(1),rs9268168(1),6:32272621_TA_T(1),rs9268169(1),rs9268170(1),rs9268171(1),rs9268172(1),rs6915879(1),rs7341270(1),rs6457536(1),rs9268175(1),rs9268176(1),rs148892814(1),rs9268177(1),rs7341300(1),rs7341328(1),rs147646043(1),rs9268178(1),rs9268179(1),rs9268180(1),rs9268181(1),rs9268182(1),rs9268183(1),rs9268184(1),rs9268187(1),rs9268190(1),rs9268191(1),6:32277127_CAT_C(1),rs9268192(1),6:32277360_ATTC_A(1),rs9268193(1),6:32277527_CA_C(1),rs9268194(1),rs9268195(1),rs9268196(1),rs9268197(1),rs146697131(1),rs9268198(1),rs9268200(1),rs3864302(1),rs9268201(1),rs9268202(1),rs9268204(1),rs6934429(1),rs6934776(1),rs6934546(1),rs6939410(1),rs9268206(1),rs9268207(1),rs9268208(1),rs9268209(1),rs9268210(1),rs1018434(1),rs1018433(1),rs3864303(1),rs1018431(1),rs1018430(1),6:32281823_TG_T(1),rs9268212(1),rs2069026(1),rs6903871(1),rs9268213(1),rs9268214(1),rs9268215(1),rs6909790(1),rs6910275(1),rs28367008(1),rs6915455(1),rs9268218(1),rs9268219(1),rs9268220(1),rs9268221(1),rs9268222(1),rs116667074(1),rs7751715(1),rs9268235(1),rs9268245(1),rs9268246(1),rs4392743(1),6:32299524_CA_C(1),6:32302103_TTG_T(1),rs1265757(1),rs1265756(1),rs1265754(1),rs926593(1),rs1033499(1),rs3129901(1),rs2849018(1),rs910051(1),6:32317223_CATCTT_C(1),rs2395149(1),rs3129915(1),rs3129916(1),rs3129917(1),rs3129919(1),rs3129924(1),rs3129925(1),rs3129926(1),rs3129927(1),rs2143462(1),rs2143461(1),rs3129933(1),rs3129935(1),rs3129937(1),rs3129939(1),rs111314530(1),6:32337947_AGCTCTTACATTG_A(1),rs2050190(1),rs3117110(1),rs3117109(1),rs3129944(1),rs9268402(1),rs3129945(1),rs7746327(1),rs2894251(1),rs2395151(1),rs3117106(1),rs2894254(1),rs9268434(1),6:32346463_ATTTTGTG_A(1),6:32347070_AAT_A(1),rs3117103(1),rs4373382(1),rs9268460(1),rs9268465(1),rs9268469(1),rs4424066(1),rs9268472(1),rs9268473(1),rs3129950(1),rs3117099(1),rs34784784(1),rs3117097(1),rs9268476(1),rs3817973(1),rs3129953(1),rs1980493(1),rs2076533(1),rs2076530(1),rs2076529(1),rs3129956(1),rs9268485(1),rs760395296(1),rs2395158(1),rs3129959(1),rs7773668(1),rs9268510(1),rs3129963(1),rs3129965(1),rs3129966(1),rs3129967(1),rs3129968(1),6:32381852_GAA_G(1),6:32382363_AG_A(1),rs3129969(1),rs3129970(1),rs2006174(1),rs6930571(1),rs9268530(1),rs9268531(1),rs9268532(1),rs9268534(1),rs6908065(1),rs6908056(1),rs6930933(1),rs3135382(1),rs2001100(1),rs2001099(1),rs2001098(1),rs2001097(1),rs2395159(1),rs3135381(1),rs2227138(1),rs3135380(1),rs3135379(1),rs3135378(1),rs3135376(1),rs3135375(1),rs3135374(1),rs3135373(1),rs3135372(1),rs2187820(1),rs2157336(1),rs2187819(1),rs202190613(1),rs6457570(1),rs6457571(1),rs6457573(1),rs3135371(1),rs3135370(1),rs3135369(1),rs3135368(1),rs2395160(1),rs2395161(1),rs2395162(1),rs2395164(1),rs2395167(1),rs2213580(1),rs3135366(1),rs3135364(1),rs3135363(1),rs3135362(1),rs2395168(1),rs2894255(1),rs3135358(1),rs3135357(1),rs200827914(1),rs3135356(1),rs149900446(1),rs2157334(1),rs3135353(1),rs3135351(1),rs3129841(1),rs201362398(1),rs3135349(1),rs3129842(1),rs2395170(1),rs2395171(1),rs3135345(1),rs763035(1),rs1894552(1),rs2105903(1),rs2105902(1),rs3129843(1),rs3129855(1),rs3129856(1),rs3129861(1),rs9268636(1),rs3135394(1),rs3135393(1),rs6925852(1),rs3129884(1),rs3129885(1),rs3129887(1),rs2239806(1),rs2239805(1),6:32411971_TGAGTCTAGGGATCTAGAAAATACATTAGAATATG_T(1),rs115317719(1),rs1131541(1),rs1051336(1),rs1041885(1),rs3129890(1),rs9268670(1),rs9268671(1),rs7383481(1),rs3129891(1),rs3135386(1),rs9268686(1),6:32415777_CAT_C(1),rs2395183(1),rs7762077(1),rs199782445(1),rs7748925(1),rs6937696(1),rs6937545(1),rs9281828(1),rs9268765(1),rs9268766(1),6:32419074_CT_C(1),rs112357081(1),rs6457589(1),rs3129893(1),rs7754768(1),rs7775108(1),rs3129894(1),rs9268781(1),rs7755283(1),rs9268783(1),rs3135383(1),rs9268786(1),rs9268787(1),rs9268790(1),rs9268791(1),rs3129896(1),rs9268796(1),rs3129897(1),rs9268803(1),6:32423528_TC_T(1),rs9268812(1),rs9268813(1),rs9268815(1),rs7763262(1),rs7763411(1),rs7743415(1),rs7744304(1),rs4601112(1),rs7769693(1),rs5875374(1),rs1548306(1),rs9268832(1),rs9268840(1),rs6940063(1),rs6940440(1),rs9268850(1),rs9268854(1),rs9268855(1),rs9268856(1),rs9268857(1),rs9256945(1),rs9268862(1),rs4428528(1),rs4434496(1),rs4280993(1),rs7766843(1),rs7766854(1),rs7747010(1),rs7747025(1),rs7746751(1),rs7746922(1),rs7747521(1),rs7767493(1),rs9268878(1),rs9268879(1),rs9268885(1),rs9268886(1),rs9268887(1),rs9268890(1),rs9268894(1),rs9268895(1),rs9268896(1),rs9268898(1),rs9268899(1),rs9268902(1),rs9268903(1),rs9268904(1),rs9268907(1),rs9268908(1),rs9268910(1),rs9268911(1),rs9268913(1),rs9268915(1),rs9268919(1),rs9268920(1),rs2395184(1),rs9268922(1),rs9281835(1),rs150854274(1),rs9268924(1),rs5015547(1),rs2395187(1),rs2395188(1),rs2395189(1),rs2894258(1),rs2894259(1),rs2395190(1),rs9268938(1),rs9268939(1),rs9268940(1),6:32433965_CT_C(1),rs9268952(1),6:32433997_CA_C(1),rs9268953(1),rs9268956(1),rs9268957(1),rs9268959(1),rs9268962(1),rs9268964(1),rs9268966(1),rs9268967(1),rs9268968(1),rs9268971(1),rs147834246(1),rs9268972(1),rs9268973(1),rs9268974(1),rs9268975(1),rs9268976(1),rs9268977(1),6:32435107_GA_G(1),rs9268980(1),rs9268981(1),rs9268982(1),rs9268983(1),rs9268985(1),rs9268986(1),rs9268987(1),rs9268988(1),rs9268990(1),rs9268991(1),rs9268999(1),rs9269000(1),rs9269007(1),rs9269022(1),rs9269026(1),rs9269030(1),rs9269031(1),rs9269032(1),rs142996546(1),rs9269035(1),rs9269036(1),rs9269038(1),rs9269039(1),rs9269040(1),6:32438340_AC_A(1),rs9269043(1),rs9269044(1),rs9269045(1),rs9269046(1),rs9269048(1),rs7452863(1),rs2187824(1),rs2157338(1),rs2187823(1),rs5026740(1),rs5026741(1),rs5026742(1),rs9269074(1),rs9269075(1),rs9269094(1),rs6924267(1),rs6901903(1),rs9269101(1),rs9269106(1),rs9269107(1),rs9269112(1),rs9269113(1),rs9269115(1),6:32443515_GA_G(1),rs6457597(1),rs6457599(1),rs7755901(1),rs7755770(1),rs7755918(1),rs9269145(1),rs9269149(1),rs4713534(1),rs6925041(1),rs6925439(1),rs9269158(1),rs9269177(1),rs2395193(1),rs2395194(1),rs9269186(1),rs7748435(1),rs3998189(1),rs12204922(1),rs13195237(1),rs2395200(1),rs111666963(1),rs2395203(1),rs2395204(1),rs2395208(1),rs2395209(1),rs115549271(1),rs9469136(1),rs28393425(1),rs115484013(1),rs113945442(1),rs113896331(1),rs28564269(1),rs9461762(1),rs62405568(1),rs76733997(1),rs7775036(1),rs62405569(1),rs189723252(1),rs142886879(1),rs2009684(1),rs1987947(1),rs7747236(1),rs1894553(1),rs115938440(1),rs116765893(1),rs559469172(1),rs112692477(1),rs115250958(1),rs116105128(1),rs116312062(1),rs17203769(1),rs17203776(1),rs9270609(1),6:32565068_GT_G(1),rs9270614(1),rs9270632(1),rs148723015(1),rs9270634(1),rs9270636(1),rs9270637(1),rs9270638(1),rs9270639(1),rs9270642(1),rs9270647(1),rs9270649(1),rs9270651(1),rs9270652(1),rs9270653(1),rs9270654(1),rs9270655(1),rs9270657(1),rs9270663(1),rs9270667(1),rs2858875(1),rs687675(1),rs541195(1),rs591973(1),rs9270728(1),rs9270739(1),rs9270745(1),rs9270746(1),rs9270782(1),rs9270803(1),rs9270861(1),rs680151(1),rs200147390(1),rs113176001(1),rs9270975(1),rs9270976(1),rs614437(1),rs615672(1),rs615719(1),rs616187(1),rs796067742(1),6:32574664_GAC_G(1),rs618095(1),rs2858867(1),rs2858866(1),rs486912(1),rs3021303(1),rs646159(1),rs647455(1),rs647467(1),rs673336(1),rs9271364(1),rs9271379(1),rs9271392(1),rs9271401(1),rs9271405(1),rs9271407(1),rs9271410(1),rs9271412(1),rs9271417(1),rs9271424(1),rs9271425(1),rs9271437(1),rs9271450(1),rs9271451(1),rs9271459(1),rs9271460(1),rs9271471(1),rs9271484(1),rs9271526(1),rs9271538(1),rs9271550(1),rs9271562(1),rs9271657(1),rs73728637(1),rs9272285(1),rs9272302(1),rs9272409(1),rs9272445(1),rs2187668(1),rs539726870(1),rs9273453(1),rs1130389(1),rs9274671(1),rs9274678(1),rs2395231(1),rs3134978(1),rs3134977(1),rs2856694(1),rs3134971(1),rs3129716(1),rs2647004(1),rs1794520(1),rs1794519(1),rs2647019(1),rs1794283(1),rs1794282(1),rs1794279(1),rs9276625(1),rs4947258(1),rs4947349(1),rs9276688(1),rs9276689(1),rs719655(1),rs9276691(1),rs7762279(1),rs9276700(1),6:32762922_CTG_C(1),rs9276731(1),rs9276772(1),rs1054684(1),rs60045856(1),rs62397687(1),6:32802712_TTTG_T(1),rs114595701(1),rs45506201(1),rs116827595(1),rs9276815(1),rs6938130(1),rs9276832(1),rs1383267(1),rs9282328(1),rs115591082(1),rs9276882(1),rs7757767(1),6:32847881_GT_G(1),rs9276897(1),rs9276898(1),rs9276899(1),rs9276901(1),rs9276903(1),rs9276904(1),rs2170185(1),rs2127675(1),rs9276911(1),rs9276912(1),6:32851563_CCTGGTAT_C(1),rs72860374(1),rs56098412(1),6:32900383_CTT_C(1),6:32936748_TG_T(1)
5	1	rs779471608	122150446	2.66e-06	27	0	0	0	0	27	rs115870416(1),rs78705276(1),rs7707685(1),rs115635452(1),rs17441837(1),rs7735791(1),rs115296894(1),5:122101161_AT_A(1),rs115182768(1),rs115789680(1),5:122208192_GA_G(1),rs114013103(1),rs116483534(1),rs139342589(1),rs184140337(1),rs140917580(1),rs115406125(1),rs114623494(1),rs114937387(1),rs114312337(1),rs6886012(1),rs45619632(1),rs4602620(1),rs78751663(1),rs115266349(1),rs144243053(1),rs114027358(1)
5	1	rs16903984	38473195	2.85e-06	35	0	0	0	0	35	5:38471687_GA_G(1),rs12519923(1),rs10491509(1),rs13190603(1),rs1046224(1),rs3822425(1),rs34579169(1),rs34130318(1),rs13156520(1),rs2256595(1),rs12054659(1),rs2367401(1),rs2162885(1),rs3729741(1),rs12517020(1),rs12187493(1),rs201985430(1),rs71588464(1),rs16903989(1),rs71604899(1),rs1037033(1),rs12516771(1),rs13156794(1),rs12054719(1),rs66475775(1),rs10941396(1),rs12055341(1),rs1822815(1),rs3797165(1),rs1444889(1),5:38531695_AT_A(1),rs13181677(1),rs10941397(1),rs10512686(1),rs13167327(1)
8	1	rs13272624	8502242	2.89e-06	4	0	0	0	1	3	rs17682402(1),rs6601720(1),rs7013881(1),rs7001925(1)
8	1	rs7018334	10612075	2.98e-06	24	0	0	0	0	24	rs4841436(1),rs6601513(1),rs4841437(1),rs2116094(1),rs6982210(1),rs3905581(1),rs2898252(1),rs4841438(1),rs11250067(1),rs1073913(1),rs4840513(1),rs2116093(1),rs718741(1),rs1968400(1),rs6984744(1),rs2898251(1),rs891556(1),rs2409669(1),rs2277130(1),8:10680805_CA_C(1),rs13259648(1),rs10093774(1),rs6989160(1),rs1991651(1)
9	1	rs45550039	117124045	3.22e-06	1	0	0	0	0	1	rs76210972(1)
6	1	rs10945129	69305368	3.52e-06	27	0	0	0	0	27	rs372149724(1),rs9342723(1),rs12529091(1),rs532995075(1),rs12201255(1),rs72895298(1),rs12191066(1),rs2802708(1),rs2585620(1),rs2585619(1),rs57076765(1),rs2802705(1),rs2802704(1),rs2802702(1),6:69342452_CATACAT_C(1),rs2256337(1),rs12198214(1),rs7754547(1),rs7743914(1),rs4554295(1),rs10945133(1),rs10945134(1),rs10945135(1),rs2802690(1),rs12201914(1),rs12211047(1),rs17198341(1)
9	1	9:96709153_TG_T	96709153	3.95e-06	15	0	0	0	0	15	rs2095777(1),rs7858520(1),rs147876960(1),rs11793856(1),rs12684081(1),rs11789015(1),9:96716220_TG_T(1),rs12001386(1),rs62574323(1),rs62574346(1),rs5014099(1),rs4316201(1),rs11788160(1),rs35886839(1),rs55947603(1)
9	1	rs10817811	118450455	4.18e-06	12	0	0	0	0	12	rs2418405(1),rs10759816(1),rs10119510(1),rs10156665(1),rs10156668(1),rs34430805(1),rs10156670(1),rs10982873(1),rs10982874(1),rs2213927(1),rs10120612(1),rs10121392(1)
17	1	17:50326749_CA_C	50326749	4.41e-06	8	0	0	0	0	8	rs8068821(1),rs10514999(1),rs11867439(1),rs9303597(1),rs1872724(1),rs9905426(1),rs1503040(1),rs8072396(1)
12	1	rs7956700	28051099	4.45e-06	13	0	0	0	0	13	rs73092017(1),rs73092026(1),rs73092038(1),rs78038819(1),12:28063610_ACTT_A(1),rs142650424(1),rs73092087(1),rs59468271(1),rs59602007(1),rs61310001(1),rs66996836(1),rs34450204(1),rs34074936(1)
4	1	rs2031728	2233852	4.47e-06	4	0	0	0	1	3	rs62286987(1),rs181369871(1),rs74324166(1),rs149969742(1)
5	1	rs13154894	28969006	4.62e-06	180	0	0	0	0	180	rs2548010(1),rs143341529(1),rs17539463(1),rs2652693(1),rs13166267(1),rs12653459(1),rs13169827(1),rs7709834(1),rs7729721(1),rs1393241(1),rs13157767(1),rs7714817(1),rs7715520(1),rs6450661(1),rs138957969(1),rs4604202(1),rs1112879(1),rs1587625(1),rs1587624(1),rs13169800(1),rs13156975(1),rs550292034(1),rs3900308(1),rs13173390(1),rs13183423(1),rs13184813(1),rs186395(1),rs552316974(1),rs13154838(1),rs312671(1),rs11738914(1),rs6888223(1),rs11744105(1),rs11740659(1),rs13169413(1),rs13174324(1),rs13175378(1),rs13189228(1),rs13188965(1),rs2115196(1),rs4050955(1),rs13157563(1),rs13182219(1),rs13187199(1),rs13167436(1),rs13167204(1),rs13172660(1),rs34628611(1),rs13172713(1),rs13172749(1),rs1818121(1),rs1818120(1),rs950522(1),rs35598903(1),rs752218581(1),rs11743154(1),rs13188978(1),rs138625982(1),rs2217292(1),rs2195362(1),rs1961465(1),rs7719987(1),rs35419179(1),rs756751206(1),rs34792953(1),rs12173176(1),rs13188270(1),5:28910750_GTCTA_G(1),rs13188304(1),rs13170504(1),rs1501966(1),rs13159498(1),rs11740071(1),rs6879499(1),rs2014071(1),rs1812070(1),5:28915643_GT_G(1),rs115237082(1),rs66716984(1),rs6866267(1),rs34306871(1),rs11959882(1),rs7445792(1),rs2076851(1),rs552176831(1),rs734216(1),rs734215(1),rs734214(1),rs619667(1),rs461275(1),rs34330486(1),rs438483(1),rs399062(1),rs443059(1),rs399700(1),rs443871(1),rs397425(1),rs34092103(1),rs462951(1),rs78761060(1),rs71580682(1),rs458469(1),rs384937(1),rs395785(1),rs546864936(1),rs34258259(1),rs408900(1),rs417660(1),rs415155(1),rs384982(1),rs424110(1),rs376371(1),rs433058(1),rs460529(1),rs457528(1),rs458405(1),rs460138(1),rs463572(1),5:28925104_AAATT_A(1),rs456779(1),rs13189582(1),rs459832(1),rs462707(1),rs459033(1),rs434405(1),rs411622(1),rs486473(1),rs646799(1),rs655444(1),rs654983(1),rs573961(1),rs453464(1),rs451888(1),rs94376(1),rs94375(1),rs94374(1),rs463248(1),rs458670(1),rs11744174(1),rs467378(1),rs458774(1),rs2033222(1),rs2033223(1),rs465704(1),rs467107(1),rs466209(1),rs2060151(1),rs2195363(1),rs13170238(1),rs12654800(1),rs61554152(1),rs1019768(1),rs2082320(1),rs77013824(1),rs35055532(1),rs1864781(1),rs11748043(1),rs7731252(1),rs13157362(1),rs112335751(1),rs2329917(1),rs3860742(1),rs13155415(1),rs13173716(1),rs13158260(1),rs13164510(1),rs11750255(1),rs13162414(1),rs3900100(1),rs13161744(1),rs10940766(1),rs2217565(1),rs61378750(1),rs923623(1),rs17614069(1),rs70946492(1),rs12660025(1),rs12655938(1),5:29012995_AT_A(1),rs13160920(1)
20	1	rs57242944	45740844	4.72e-06	2	0	0	0	0	2	rs6090627(1),rs11696752(1)
2	1	rs6721145	56183542	4.72e-06	214	57	60	42	23	32	2:55989737_CCCTTTCTT_C(1),rs7601401(1),rs10496052(1),rs7574127(1),rs732132(1),rs2009262(1),rs17047234(1),rs60502593(1),rs6755586(1),rs7588311(1),rs62167694(1),rs6754472(1),rs6739641(1),rs10168540(1),rs6545515(1),rs6545516(1),rs200658489(1),rs10209818(1),rs10189171(1),rs34436913(1),rs1344732(1),rs1985160(1),rs1985162(1),rs1430190(1),rs1367225(1),rs12615158(1),2:56042850_TTGAAA_T(1),rs6730839(1),rs376096585(1),rs11125608(1),rs3791679(1),rs59985551(1),rs3791675(1),rs1897112(1),rs753446737(1),rs10865291(1),rs6761893(1),rs727878(1),rs2868431(1),rs6708689(1),rs1430193(1),rs1430194(1),rs779074208(1),rs6732798(1),rs1346791(1),rs12995908(1),rs11125611(1),rs7422809(1),rs11685113(1),rs73940368(1),rs4258837(1),rs6704991(1),2:56180552_CT_C(1),rs1368244(1),rs6545531(1),rs1465685(1),rs7561395(1),rs7561417(1),rs4672080(1),rs1432561(1),rs755978395(1),rs1432560(1),rs74938797(1),rs80172616(1),rs34552760(1),rs1432559(1),rs6735393(1),2:56191019_TA_T(1),rs3972318(1),rs2868984(1),rs724539(1),rs724540(1),rs4672081(1),rs4672082(1),rs6747490(1),rs13431149(1),rs1432563(1),rs3217369(1),rs2278366(1),rs981037(1),rs6724998(1),rs1432564(1),rs7564964(1),rs10185077(1),rs17047369(1),rs73940369(1),rs6733881(1),rs6733889(1),rs55805406(1),rs4453721(1),rs4635565(1),rs12472832(1),rs10192259(1),rs1583266(1),rs1583267(1),rs1897478(1),2:56248910_GGT_G(1)
12	1	12:15472882_AAT_A	15472882	4.83e-06	1	0	0	0	0	1	rs369014994(1)
1	1	rs2181289	198026579	4.86e-06	6	0	0	0	0	6	rs12561995(1),rs767373632(1),rs11579433(1),rs12404826(1),rs557986942(1),rs12145444(1)
2	1	rs144137208	16265986	4.97e-06	3	0	0	0	0	3	rs138528784(1),rs142325319(1),rs145949054(1)
6	1	rs4143333	31348519	5.17e-06	33	1	2	26	3	1	rs2523562(1),rs2844574(1),rs2523540(1),rs2844573(1),rs2844572(1),rs2844571(1),rs2844570(1),rs2596432(1),rs2844569(1),rs2523533(1),rs2253908(1),rs2523531(1),rs2853990(1),rs2853989(1),6:31337430_TTTTTCCGTTCAGGCATATCC_T(1),rs2853975(1),rs374074536(1),6:31402666_TAC_T(1),rs3128981(1),rs9267101(1),rs9267102(1),rs9267103(1),rs9267104(1),rs9267105(1),6:31415876_TG_T(1),rs9267287(1),rs622076(1),rs515688(1),rs693906(1),rs501942(1)
2	1	rs34079738	56216664	5.2e-06	120	7	13	52	10	38	rs2868439(1),rs60767367(1),rs17047337(1),rs17039596(1),rs72811733(1),rs7569538(1),rs4671265(1),rs80110259(1),rs73940370(1),rs73940371(1),rs10200414(1),rs6724635(1),rs6724872(1),rs572489686(1),rs7601814(1),rs11686318(1),rs373091577(1),rs79011882(1),rs10194204(1),rs10206522(1),rs10206619(1),rs10194401(1),rs34561537(1),rs58188324(1),rs13431392(1),rs11690813(1),rs12713312(1),rs1835897(1),rs10204798(1),rs6756818(1),rs74996383(1),rs41291175(1),2:56210464_AG_A(1),rs11303332(1),rs116275598(1),2:56210510_CTT_C(1),rs6745615(1),rs13432828(1),rs13398053(1),rs13410155(1),rs12991457(1),rs6545535(1),rs4999828(1),rs71393511(1),rs11891825(1),rs113866423(1),rs11682464(1),rs41291179(1),rs11903947(1),rs80064256(1),rs11893449(1),rs11904173(1),rs6545536(1),rs6545537(1),rs6545538(1),rs1017371(1),rs1432553(1),rs113046105(1),rs1036167(1),rs76856042(1),rs7557630(1),rs35880035(1),rs13029542(1),rs10171335(1),rs2868992(1),rs9967780(1),2:56237603_TA_T(1),rs11899989(1),rs7587002(1),rs75057768(1),rs13399945(1),rs6741589(1),rs7597360(1),rs10210936(1),rs202198478(1),rs138569725(1),rs4553860(1),rs12713313(1),rs12713314(1),rs11693755(1),rs1347093(1),rs2903976(1),rs761398970(1),rs6751861(1),rs12989921(1),rs6545539(1),rs6752635(1),rs11886020(1),2:56249580_AT_A(1),rs17047405(1),rs13397916(1),rs11901093(1),rs6743895(1),rs78021863(1),rs13023665(1),rs13005940(1),rs752815(1),rs752816(1),rs74778686(1),2:56265464_TTG_T(1)
2	1	rs143590503	21107494	5.23e-06	1	0	0	0	0	1	rs13392272(1)
1	1	rs28787109	51218695	5.64e-06	177	0	0	6	60	111	rs149776753(1),rs2765893(1),rs2653888(1),rs12124357(1),rs2356864(1),rs7515823(1),rs2455638(1),rs2455637(1),rs7525764(1),rs7525876(1),rs2784152(1),rs772192858(1),rs12731247(1),rs12731855(1),rs755636501(1),rs2653893(1),rs201499083(1),rs9436893(1),rs1502855(1),rs2653900(1),rs2484683(1),rs2653899(1),rs2653898(1),rs2784138(1),rs2784136(1),rs2653896(1),rs2653895(1),rs4448561(1),rs2784135(1),rs2055492(1),rs2055491(1),rs7522339(1),rs5027764(1),rs5027763(1),rs12137724(1),rs34660213(1),rs12134378(1),rs12145267(1),rs2784133(1),rs2653887(1),rs2653886(1),rs2653885(1),rs2784132(1),rs2784131(1),rs2653884(1),rs2653883(1),rs2784130(1),rs2653882(1),rs2653881(1),rs2784129(1),rs2653878(1),rs2653877(1),rs6676515(1),rs2784128(1),rs747128577(1),rs2653876(1),rs2653875(1),rs2653874(1),rs2784127(1),rs2784126(1),rs2484682(1),rs2484681(1),rs2784125(1),rs2653873(1),rs2784124(1),rs2784123(1),rs2784122(1),rs2784121(1),rs2653872(1),rs200803684(1),rs2784119(1),rs2653871(1),rs2784118(1),rs2653870(1),rs2484680(1),rs2784117(1),rs2885040(1),rs2784160(1),rs2484678(1),rs1502856(1),rs2484676(1),rs2455640(1),rs2653904(1),1:50876430_TTA_T(1),rs2784156(1),rs2784157(1),rs2653901(1),rs1278537(1),1:50883804_CTT_C(1),rs1278530(1),rs12098011(1),rs10788928(1),rs12130340(1),rs12096443(1),rs10888692(1),rs10888696(1),rs11205734(1),rs3789584(1),rs12121301(1),rs17383290(1),1:51042504_CT_C(1),rs9969991(1),1:51062816_GT_G(1),rs3850873(1),rs3850874(1),rs34837212(1),rs12094601(1),rs141811210(1),rs10888700(1),rs529143892(1),rs11205746(1),rs9803853(1),rs6658904(1),rs139500832(1),rs11584472(1),rs28699363(1),rs11205751(1),rs58902185(1),rs7515597(1),rs34733138(1),rs7539478(1),rs6693790(1),rs11205761(1),rs6680846(1),rs35072907(1),1:51189909_CA_C(1),rs6668519(1),rs12085479(1),rs10127531(1),rs113943392(1),rs5774092(1),rs12565379(1),rs111253797(1),1:51216822_TA_T(1),rs113899460(1),rs11205768(1),rs11205769(1),rs10888707(1),rs6691061(1),rs10888708(1),rs12569177(1),rs12084257(1),rs1416685(1),rs7522611(1),rs6671962(1),rs7552837(1),rs6684901(1),rs2048636(1),rs10888709(1),rs58235906(1),rs1315085(1),rs10888711(1),rs12042533(1),rs4926873(1),rs6695869(1),rs6678244(1),rs6703250(1),rs559090502(1),1:51452978_CTT_C(1),rs9436458(1),rs2487826(1),rs2487824(1),rs144880110(1),rs2487823(1),rs6588396(1),rs6656241(1),rs2453730(1),1:51467096_CT_C(1),rs552786014(1),rs3813634(1),rs12092511(1),rs13376700(1),rs67884539(1),rs35311109(1),rs7516227(1),1:51478502_AT_A(1),rs7555006(1)
3	1	rs9837495	156244386	5.87e-06	8	0	0	0	0	8	3:156240616_CTATTATG_C(1),rs2280299(1),rs2280298(1),rs7610692(1),rs7611142(1),rs530689606(1),rs532453317(1),rs3773716(1)
5	1	rs137959152	12357520	6.04e-06	1	0	0	0	0	1	rs150061171(1)
15	1	rs150303	89948936	6.29e-06	1	0	0	0	0	1	rs150305(1)
3	1	rs1138518	46944274	6.35e-06	12	0	0	0	0	12	rs4683301(1),rs4683300(1),rs724449(1),rs724448(1),rs1378819(1),rs75639205(1),3:46937682_AAGAC_A(1),rs2242116(1),rs1531137(1),rs2168443(1),rs751048898(1),rs7646906(1)
10	1	rs74618936	102458460	6.42e-06	2	0	0	0	0	2	rs187687772(1),rs138397410(1)
11	1	11:74376368_CAA_C	74376368	7.04e-06	0	0	0	0	0	0	NONE
2	1	rs10199768	21244000	7.25e-06	2	0	0	0	1	1	rs76622701(1),2:21239914_TAAAG_T(1)
11	1	11:32304165_TA_T	32304165	7.49e-06	13	0	0	0	13	0	rs7940705(1),rs11031689(1),rs10835878(1),rs4963212(1),rs7479694(1),rs4963213(1),rs4963214(1),rs9787781(1),rs10767945(1),rs61889377(1),rs117064696(1),rs11031849(1),rs10767946(1)
6	1	rs145444968	8346985	7.51e-06	9	0	0	0	0	9	rs9379181(1),rs7770571(1),6:8330207_AAG_A(1),rs34274235(1),rs768106095(1),rs748862938(1),rs7749933(1),rs7741973(1),rs2185504(1)
8	1	rs13258398	117152047	7.66e-06	4	0	0	0	0	4	8:117142763_GA_G(1),rs78177976(1),rs13262647(1),rs201332886(1)
14	1	rs185790808	24445518	8.28e-06	0	0	0	0	0	0	NONE
8	1	rs79706847	122064791	8.69e-06	1	0	0	0	0	1	rs34993455(1)
21	1	rs8134027	31835840	9.06e-06	1	0	0	0	0	1	rs2298436(1)
6	1	rs546610381	31587819	9.75e-06	3	0	0	1	0	2	6:31440712_TCA_T(1),rs6934719(1),rs6921907(1)
13	1	rs145033626	94364176	9.92e-06	1	0	0	0	0	1	rs147034604(1)

### Sheet: umbilical
CHR	F	SNP	BP	P	TOTAL	NSIG	S05	S01	S001	S0001	SP2
1	1	rs4846567	219750717	2.05e-39	408	0	0	0	0	408	1:219474528_TA_T(1),rs12135929(1),rs13376087(1),rs13376300(1),rs4846549(1),rs4846550(1),rs11118284(1),rs12137276(1),1:219532416_GT_G(1),rs61836134(1),rs4846551(1),1:219545106_TTGTC_T(1),rs4846552(1),rs13374930(1),rs12044175(1),rs6669007(1),rs10779352(1),rs6671991(1),rs12145563(1),rs12142597(1),rs1417069(1),rs946799(1),rs10863456(1),rs562534910(1),rs1417070(1),rs56056346(1),rs12137639(1),rs12128945(1),rs12565026(1),rs12032534(1),rs1531086(1),rs11118292(1),rs11118293(1),rs10863459(1),rs11118294(1),rs961669(1),rs4846296(1),rs11118295(1),rs11118296(1),rs4846298(1),rs146033415(1),rs10779355(1),rs1985172(1),rs1985171(1),rs4240924(1),rs4846560(1),rs12035764(1),rs12032159(1),rs2124328(1),rs2820454(1),rs1340103(1),rs7523871(1),rs12119837(1),rs12143937(1),rs2605087(1),rs1538745(1),rs7524924(1),rs2605083(1),rs2168333(1),rs529110661(1),rs11118303(1),rs12724708(1),rs11118304(1),rs6679091(1),rs6669442(1),rs746659352(1),rs4846561(1),rs1538747(1),rs1538748(1),rs12034686(1),rs35552008(1),rs55927885(1),rs34543525(1),rs36026897(1),rs6689184(1),rs6693970(1),rs6679784(1),rs6689370(1),rs6694150(1),rs6541223(1),rs6541224(1),rs6541225(1),rs6541227(1),rs6541228(1),rs12026348(1),rs12036836(1),1:219626678_ATT_A(1),rs12026434(1),rs17528752(1),rs12029812(1),rs12406980(1),rs11118305(1),rs12403367(1),rs11118306(1),rs12037905(1),rs143129361(1),rs12031603(1),rs12024459(1),rs12031608(1),rs12024489(1),rs12028276(1),rs72732548(1),rs6671555(1),rs6681303(1),rs6671638(1),rs6686253(1),rs6689335(1),rs6684169(1),rs6689031(1),rs6674544(1),rs71640847(1),rs377711944(1),rs4614264(1),rs12130231(1),rs201413041(1),rs6699024(1),rs6684734(1),rs11118307(1),rs6694509(1),rs5781116(1),rs61836180(1),rs7555150(1),rs2820439(1),rs6698475(1),rs6689021(1),rs6689100(1),rs6698625(1),rs11118308(1),rs12025220(1),rs12025282(1),rs12025363(1),rs12402986(1),rs2820438(1),rs12034272(1),rs12030989(1),rs12027371(1),rs7546202(1),rs11118309(1),rs146400023(1),rs11118310(1),rs10495121(1),rs11118311(1),rs12030393(1),rs2605091(1),rs2605092(1),rs2605093(1),rs2820436(1),rs2605094(1),rs12126911(1),rs2605095(1),rs2605096(1),rs2605097(1),rs5781117(1),rs1982499(1),rs368606750(1),rs2605098(1),rs2605100(1),rs2605101(1),rs2605102(1),rs2605103(1),rs2605104(1),rs2605105(1),rs12039006(1),rs6541229(1),rs6669360(1),rs2605106(1),rs2791546(1),rs6658668(1),rs1340098(1),rs1538749(1),rs1340097(1),rs2605107(1),1:219650836_TC_T(1),rs748273(1),rs12022722(1),rs2820430(1),rs2605108(1),rs2791552(1),rs34927463(1),rs1563350(1),rs1563351(1),rs1563352(1),rs12045024(1),rs1563353(1),rs1563355(1),rs2605109(1),rs12119979(1),rs2445127(1),rs2486895(1),rs2605110(1),rs4623705(1),rs2791551(1),rs2791550(1),rs1531093(1),rs1531094(1),1:219656080_AT_A(1),rs1531095(1),rs34058591(1),rs2605111(1),rs1531096(1),rs1531097(1),rs2820427(1),rs11118316(1),rs2791549(1),rs2061154(1),rs113400825(1),rs2791547(1),rs2820426(1),rs2791545(1),rs5781125(1),rs2066153(1),rs2066152(1),rs2791544(1),rs59770119(1),rs59584436(1),rs2061155(1),rs1538742(1),rs35662751(1),rs765751(1),rs718700(1),rs12143910(1),rs11118319(1),rs11118320(1),rs12046972(1),rs2820468(1),rs1417066(1),rs2820465(1),rs2791553(1),rs4323719(1),rs6672377(1),rs12044156(1),1:219681701_AT_A(1),rs34340969(1),rs11118325(1),rs12031785(1),rs2785990(1),rs2494195(1),rs11118327(1),rs2820464(1),rs12034581(1),rs2485302(1),rs12117397(1),rs6697136(1),1:219699007_ACT_A(1),rs2820460(1),rs6704014(1),rs2785979(1),rs2785980(1),1:219700662_TC_T(1),rs12121613(1),1:219701020_ATC_A(1),rs12137471(1),rs11118329(1),rs12132204(1),rs9431559(1),rs4492631(1),rs4500327(1),rs2785986(1),rs10746385(1),rs9431171(1),rs2485301(1),rs1572505(1),rs2993027(1),rs2785985(1),rs1415290(1),rs6662090(1),rs1337098(1),rs4846564(1),rs2785984(1),rs10779357(1),rs113114205(1),rs10779358(1),rs7513749(1),rs2820449(1),rs11118335(1),rs2785981(1),rs78857931(1),rs9662802(1),rs77962041(1),rs78190323(1),rs11118336(1),rs4846565(1),rs10735496(1),rs1932963(1),rs1337101(1),rs1337102(1),rs3001032(1),rs1415293(1),rs12040264(1),rs4846302(1),rs4846303(1),rs10779360(1),rs12091485(1),rs5781131(1),rs2820441(1),rs2785998(1),rs138495054(1),rs11118341(1),rs771691336(1),rs9431182(1),rs17544942(1),rs11118343(1),rs4428898(1),rs12046004(1),rs2820444(1),rs12063539(1),rs1415287(1),rs1415288(1),rs10779361(1),rs1415289(1),rs2225848(1),rs11118344(1),rs11118346(1),rs2785988(1),rs11118347(1),rs2050594(1),rs1538028(1),rs2050595(1),rs749853052(1),rs2184860(1),rs7526373(1),rs2785991(1),rs58727484(1),rs2820446(1),rs2820447(1),rs2494192(1),rs9431589(1),rs11118350(1),rs11806200(1),rs2820443(1),rs559230165(1),rs2820442(1),rs2785962(1),rs6677960(1),rs6678052(1),rs752784316(1),rs9431191(1),rs11118352(1),rs113955926(1),rs4347217(1),rs77287353(1),rs4620552(1),rs4445477(1),rs4373767(1),rs6683926(1),rs10863467(1),rs2485300(1),rs2494196(1),rs4032787(1),rs4846568(1),rs12131794(1),rs12025671(1),rs6682581(1),rs72629670(1),rs12126438(1),rs113522281(1),rs4846569(1),rs11485150(1),rs2796890(1),rs55893113(1),rs10863468(1),rs1393691(1),rs994767(1),rs116153184(1),rs12033783(1),rs11118356(1),rs10863469(1),rs11118357(1),rs11118358(1),rs12028838(1),rs12032649(1),rs149850621(1),rs3902972(1),rs3936943(1),rs3855592(1),rs11485153(1),rs199969259(1),rs3893414(1),rs11803401(1),rs2653991(1),rs2653993(1),rs12031522(1),rs11118361(1),rs10779363(1),rs10746387(1),rs10746388(1),rs10779364(1),rs10779365(1),rs2152764(1),rs11118365(1),rs7534020(1),rs7525110(1),rs7525202(1),rs7538503(1),rs7541594(1),rs7544369(1),1:219790137_TTAACTC_T(1),rs11118366(1),rs11118367(1),1:219790523_AT_A(1),1:219790867_GT_G(1),rs199857299(1),rs1009859(1),rs12133169(1),rs12133396(1),rs59888912(1),rs1338219(1),rs1415991(1)
7	1	rs12707188	134591097	5.38e-14	113	1	7	1	0	104	rs1982436(1),rs6467559(1),rs35027860(1),rs12707180(1),rs2009372(1),rs3778849(1),rs10954473(1),rs6963999(1),rs6968543(1),rs7794696(1),7:134504634_AAAAC_A(1),rs7800283(1),7:134506030_GT_G(1),rs12673400(1),rs140246545(1),rs150166615(1),rs139168322(1),rs12671231(1),7:134506373_AC_A(1),rs58745994(1),rs192215761(1),rs184647751(1),rs183643484(1),rs56408508(1),rs12671240(1),rs7792807(1),rs1452913(1),rs1452912(1),rs974402(1),rs974401(1),rs2075464(1),rs13233583(1),rs12668207(1),rs10237321(1),rs12674387(1),rs1026274(1),rs4732060(1),rs13240924(1),rs3800735(1),rs10279303(1),rs3800737(1),rs3800739(1),rs34610403(1),rs2006240(1),7:134541459_GTCTC_G(1),rs7801596(1),rs10231387(1),rs3778853(1),rs1377297(1),rs2347900(1),rs35995003(1),rs993034(1),rs7798969(1),rs4732062(1),rs7803531(1),rs10247845(1),rs10232569(1),rs2075463(1),rs1452911(1),rs776515029(1),rs2290358(1),rs12535418(1),rs58715694(1),rs13247106(1),rs2198342(1),rs10488465(1),rs10488466(1),rs4732065(1),rs12532492(1),rs10247392(1),rs1012360(1),rs1015350(1),rs12531510(1),rs17168118(1),rs4576376(1),rs10279106(1),rs1542309(1),7:134582060_AT_A(1),rs12055965(1),rs7776948(1),rs11560395(1),rs11562045(1),rs11536603(1),rs4472440(1),rs11974464(1),7:134598434_CT_C(1),rs2347902(1),rs2347901(1),rs10241656(1),rs12673328(1),rs4728341(1),rs7809057(1),rs12707189(1),rs11974957(1),rs4732069(1),rs12707190(1),rs3735043(1),rs12667528(1),rs6973420(1),rs12707192(1),rs4732070(1),rs3800752(1),rs34538555(1),7:134642172_TTTTG_T(1),rs12707194(1)
2	1	rs981037	56194773	4.37e-12	202	8	15	22	15	142	2:55989737_CCCTTTCTT_C(1),rs1864457(1),rs1346794(1),rs7590753(1),rs565272356(1),rs6752931(1),rs7601401(1),rs11893573(1),rs62167688(1),rs62167689(1),rs10496052(1),rs2009262(1),rs17047234(1),rs59556444(1),rs12053302(1),rs200245099(1),rs144463004(1),rs146607714(1),rs62167711(1),rs60822466(1),rs62167713(1),rs58027672(1),rs12464737(1),rs1985163(1),rs7560657(1),rs12615158(1),rs10496051(1),rs6724369(1),rs1946545(1),rs1346782(1),rs11125601(1),rs11125602(1),rs11125603(1),rs11125604(1),rs11687514(1),rs11687487(1),2:56042850_TTGAAA_T(1),rs150689998(1),rs7583669(1),rs9753383(1),rs62164463(1),rs12472090(1),rs12472893(1),rs35920731(1),rs6730839(1),rs12478566(1),rs4347871(1),rs112485479(1),rs4146922(1),rs4146921(1),rs7563032(1),rs7591694(1),rs1430202(1),rs1430203(1),rs201699038(1),rs11125606(1),rs58680090(1),rs17369648(1),rs376704736(1),rs369126364(1),rs1346789(1),rs376096585(1),rs7426380(1),rs3791679(1),rs59985551(1),rs1346786(1),rs3791675(1),rs1367228(1),rs1897112(1),rs753446737(1),rs11125609(1),rs113014639(1),rs1430192(1),rs10865291(1),rs6761893(1),rs727878(1),rs2868431(1),rs6708689(1),rs1430193(1),rs1430194(1),rs779074208(1),rs11887882(1),rs6761658(1),rs6545530(1),rs1077778(1),rs1077779(1),rs934273(1),rs6732798(1),rs71393508(1),rs1346791(1),rs3791666(1),rs10675516(1),rs3791663(1),rs12611917(1),rs12613896(1),rs4487120(1),rs1897113(1),rs7559906(1),2:56133357_CTT_C(1),rs7577612(1),rs1430197(1),rs2868440(1),rs4560150(1),rs7563487(1),rs6752225(1),rs6710105(1),rs12617071(1),rs2903839(1),rs6718634(1),rs12995908(1),rs12713310(1),rs11125611(1),rs4671264(1),rs6732479(1),rs7422809(1),rs11685113(1),rs4258837(1),rs6704991(1),2:56180552_CT_C(1),rs1368244(1),2:56182091_TA_T(1),rs11694304(1),rs72811742(1),rs62164500(1),rs6721145(1),rs6749890(1),rs6721284(1),rs6545531(1),rs17279016(1),rs17047355(1),rs2163714(1),2:56185369_GA_G(1),rs1432562(1),rs1465685(1),rs1465684(1),rs7561395(1),rs7561417(1),rs4672080(1),rs1432561(1),rs755978395(1),rs1432560(1),rs74938797(1),rs80172616(1),rs34552760(1),rs6735393(1),2:56191019_TA_T(1),rs3972318(1),rs2868984(1),rs724539(1),rs724540(1),rs57062472(1),rs4672081(1),rs4672082(1),rs6747490(1),rs13431149(1),rs1432563(1),rs3217369(1),rs2278366(1),rs62164511(1),rs6724998(1),rs1432564(1),rs7564964(1),rs10185077(1),rs6733881(1),rs6733889(1),rs55805406(1),rs4453721(1),rs4635565(1),rs4589800(1),rs12472832(1),rs10192259(1),rs62164513(1),rs1583266(1),rs1583267(1),rs1897478(1),rs6545533(1),rs61441353(1),rs59523882(1),2:56248910_GGT_G(1)
12	1	rs10506759	78146162	2.22e-11	120	0	0	0	0	120	rs770459(1),rs1527790(1),rs711145(1),rs711146(1),rs711147(1),rs711148(1),12:78127614_ATTTT_A(1),rs711150(1),rs711151(1),rs711152(1),rs711153(1),rs12830949(1),rs770460(1),rs10777389(1),rs7487814(1),rs10859297(1),rs11106497(1),rs4761396(1),rs1465029(1),rs1965579(1),rs10859303(1),rs7309857(1),rs4761397(1),rs10777392(1),rs7300127(1),rs7955187(1),rs7968085(1),rs7307904(1),rs12146778(1),rs12146868(1),rs12146834(1),rs10777394(1),rs10777395(1),rs10777396(1),rs11835907(1),rs10735296(1),rs10745592(1),rs7309544(1),rs1358228(1),rs7954339(1),rs7960615(1),rs143828824(1),rs112130810(1),rs11106553(1),rs10777397(1),rs939459(1),rs7315223(1),rs7304441(1),rs1915336(1),rs5799342(1),rs5019250(1),rs2887596(1),rs2369942(1),rs2887597(1),rs11106590(1),rs10859320(1),rs2090767(1),12:78155762_GT_G(1),rs1402319(1),rs2139716(1),rs2176900(1),rs1520736(1),rs11106610(1),rs1468044(1),rs1468043(1),rs7138322(1),rs1949593(1),rs7303628(1),rs12366453(1),rs6538335(1),rs2067993(1),rs11106659(1),rs12232015(1),rs7309722(1),rs12311133(1),rs71309594(1),rs11106666(1),rs7964512(1),rs7964513(1),rs7303762(1),rs12426528(1),rs1113599(1),rs12369454(1),rs10859365(1),rs10859376(1),rs7968009(1),rs1464369(1),rs11106690(1),rs6538356(1),rs9669735(1),rs12427102(1),rs10859382(1),rs11106706(1),rs1520725(1),rs1851082(1),rs4310661(1),rs1520726(1),rs146502457(1),rs753583750(1),rs952459(1),rs79036556(1),rs12367755(1),rs764004172(1),rs2222332(1),rs10859394(1),rs10859396(1),rs12230425(1),rs7302948(1),rs10506762(1),rs10160931(1),rs60232238(1),rs113825134(1),rs7977620(1),12:78222874_CA_C(1),rs1464368(1),rs10859443(1),rs73138100(1),rs73138102(1),rs17195772(1),rs1123680(1)
6	1	rs1999756	134089019	3.21e-10	125	0	73	1	0	51	rs2256702(1),rs1320114(1),rs9483604(1),rs2327380(1),rs9321410(1),rs9321411(1),rs9493690(1),rs12210532(1),rs770105011(1),rs201866518(1),rs9493692(1),rs9493695(1),rs1468053(1),rs1468054(1),rs9493698(1),rs6569897(1),rs6569898(1),rs736572(1),rs6925029(1),rs7767765(1),rs9493710(1),rs13196860(1),6:134045891_CT_C(1),rs6921832(1),rs12203961(1),rs6939216(1),rs35438911(1),6:134054154_TA_T(1),rs9493712(1),rs9321412(1),rs9493716(1),rs777198745(1),6:134063419_GCA_G(1),rs7739104(1),rs9493719(1),rs12216307(1),rs36092198(1),rs10485153(1),rs2069060(1),rs6917316(1),rs2207405(1),rs17399159(1),rs1000025(1),rs7739052(1),rs7739826(1),rs7739428(1),rs35317124(1),rs62426198(1),rs10485156(1),rs72978181(1),rs12528023(1),rs17478367(1)
1	1	rs2605082	219619538	1.69e-09	75	1	8	15	4	47	rs17580366(1),1:219372951_AT_A(1),rs12402039(1),rs17049143(1),rs12066597(1),rs10495126(1),rs768026438(1),rs756576403(1),rs12405108(1),1:219399933_GA_G(1),rs12080294(1),rs9663001(1),rs11118244(1),rs764553160(1),rs11118248(1),rs7547454(1),rs28454900(1),rs28778278(1),1:219429779_TTTC_T(1),1:219429786_TC_T(1),rs12069070(1),rs4339871(1),rs775091367(1),rs17049194(1),rs35997420(1),rs12753535(1),rs61836088(1),rs17049199(1),rs7543459(1),rs7554977(1),rs34407899(1),rs12033194(1),rs12740853(1),rs61836090(1),rs11118250(1),rs6541215(1),rs11118251(1),rs11118252(1),rs759236003(1),rs200097936(1),rs7536147(1),rs10779349(1),rs1531088(1),rs34638637(1),rs796959510(1),1:219580125_GA_G(1),rs17005517(1),rs3762307(1),rs61838774(1),rs34670807(1),rs75423704(1),rs12735157(1),rs544734152(1),rs35541833(1),rs35789093(1),rs10695196(1),rs12747058(1),rs61836220(1),rs3897379(1),rs12759879(1),rs2785965(1),rs2785966(1),rs2788904(1),rs6704389(1),rs6696190(1),rs3120619(1)
4	1	rs4515160	15384544	5.88e-09	93	0	0	0	0	93	rs35663437(1),rs59717510(1),rs10003717(1),rs7663994(1),rs13139715(1),rs6852653(1),rs10003738(1),rs13133314(1),rs4549374(1),rs13122790(1),rs6449127(1),rs10000232(1),rs7654487(1),rs7654503(1),rs34674069(1),rs10017025(1),rs10019579(1),rs7674557(1),rs4336218(1),rs11420282(1),rs4698372(1),rs6836057(1),rs6824015(1),rs4698373(1),rs200616382(1),rs12696948(1),rs10010275(1),rs6449129(1),rs6449130(1),rs6815159(1),rs6449131(1),rs6817864(1),rs4076789(1),rs4358396(1),rs4346643(1),rs4395494(1),rs4302460(1),rs9994660(1),rs4698374(1),rs4326010(1),rs4586926(1),rs13137905(1),rs4355387(1),rs4303974(1),rs34210455(1),rs780342602(1),rs13113022(1),rs13139590(1),rs6449132(1),rs4511993(1),rs4530628(1),rs4420978(1),rs4698103(1),rs4698104(1),rs4698375(1),rs6449133(1),rs6830482(1),rs6848204(1),rs764713456(1),rs13149183(1),rs13149185(1),rs10011494(1),rs7697446(1),rs4388081(1),4:15384029_CA_C(1),rs4328910(1),rs4629443(1),rs4132788(1),rs2380957(1),rs13146941(1),rs4698378(1),rs13102822(1),rs4640665(1),rs6845382(1),rs9997766(1),rs4698379(1),rs6827129(1),rs6827336(1),rs6449135(1),rs13131702(1),rs6449136(1),rs4575989(1),rs765747(1),rs1861047(1),rs2430318(1),rs56170039(1),rs34497471(1),rs1024758(1),rs16891939(1),rs1024759(1),rs3797006(1),rs13123785(1),rs13129124(1)
2	1	2:199667727_GTAT_G	199667727	1.2e-08	26	0	0	0	0	26	rs7592377(1),2:199658651_TA_T(1),2:199662314_AC_A(1),rs60304523(1),rs1829319(1),rs2030222(1),rs1829318(1),rs1400969(1),rs2138985(1),rs1607330(1),rs34016699(1),rs13035389(1),rs13010061(1),rs55664520(1),2:199666649_CA_C(1),rs62180140(1),rs10623481(1),rs61093613(1),rs2344699(1),rs62180142(1),rs778276885(1),rs17829897(1),rs56349335(1),rs17829915(1),rs16824424(1),rs12619265(1)
1	1	rs79278470	219898404	1.58e-08	3	0	0	0	0	3	rs150987917(1),rs146606213(1),rs547594615(1)
2	1	rs2381754	146387638	1.86e-08	85	0	0	0	0	85	rs6727997(1),rs16825228(1),rs6715269(1),rs6430090(1),rs7609422(1),rs35696970(1),rs6430091(1),rs1484917(1),rs6744328(1),rs6716090(1),rs6716394(1),rs7577837(1),rs7607768(1),rs7568603(1),rs7571848(1),rs10188267(1),rs10175928(1),rs12468287(1),rs12476415(1),rs4662246(1),rs4662247(1),rs4662248(1),rs6430092(1),rs6430093(1),rs10635110(1),2:146357925_TAA_T(1),rs6741492(1),rs1023965(1),rs1023964(1),rs10211277(1),rs12463464(1),rs7558067(1),rs2306682(1),rs13407535(1),rs13433024(1),rs7598920(1),rs1385363(1),rs2200363(1),rs1385362(1),rs4662431(1),rs4662432(1),rs2054763(1),rs34734151(1),rs113421717(1),rs10198306(1),2:146365492_CAA_C(1),rs10210854(1),rs1385361(1),rs1351906(1),rs17489143(1),rs11694449(1),rs949778(1),rs867005(1),rs952210(1),rs1385359(1),rs1385358(1),rs13410636(1),rs2381745(1),rs13421257(1),rs10928255(1),rs13396072(1),rs13396091(1),rs13424245(1),rs7603916(1),rs7567067(1),rs7567166(1),rs7608096(1),rs10210894(1),rs10176261(1),rs2381746(1),rs10179272(1),rs1385368(1),rs146234322(1),rs7604776(1),rs10204009(1),rs2381747(1),rs2381748(1),rs2381749(1),rs5835064(1),rs2381751(1),rs2381752(1),rs6430094(1),rs6719363(1),rs11405816(1),rs9287376(1)
2	1	rs72948328	111881810	1.88e-08	19	0	0	0	0	19	rs73954922(1),rs2289321(1),2:111874194_ATGT_A(1),rs73954925(1),rs73954926(1),rs111736126(1),rs73954941(1),rs73954943(1),rs80130556(1),rs17041868(1),rs12613243(1),rs113050728(1),rs3761706(1),rs75543804(1),rs3789067(1),rs3789066(1),2:111925731_CTTATGTT_C(1),rs77704058(1),rs61484463(1)
2	1	2:111908486_TGTG_T	111908486	3.23e-08	45	0	0	0	0	45	2:111863994_CT_C(1),2:111868601_TTGAG_T(1),rs77004761(1),rs1439287(1),rs4627572(1),rs4849402(1),rs4849403(1),rs1837369(1),rs1837368(1),rs1837367(1),rs1837366(1),rs72836344(1),2:111875799_GA_G(1),rs2008009(1),rs1054873(1),rs72836345(1),rs7577824(1),rs7593638(1),rs56952027(1),rs60286362(1),2:111877673_GT_G(1),rs2241844(1),rs2241842(1),rs2241841(1),rs4302219(1),rs7602904(1),rs1821968(1),rs113135335(1),rs72836348(1),rs72836349(1),rs72836352(1),rs201118137(1),rs17484848(1),rs11674517(1),rs144569746(1),rs3789068(1),rs13405741(1),rs3789065(1),rs3789064(1),rs72837816(1),rs3789061(1),rs10189015(1),rs68021656(1),rs6708784(1),rs72837826(1)
1	1	rs957521	218907204	3.42e-08	204	0	22	105	63	14	rs140208396(1),rs114529222(1),rs28808139(1),rs28865709(1),rs1825120(1),rs11485142(1),rs4558049(1),rs34881726(1),rs746672(1),rs139410970(1),rs28420835(1),rs28407684(1),rs11583395(1),rs28591343(1),rs28478455(1),rs113153180(1),rs28527460(1),rs28394360(1),rs6694661(1),rs11403176(1),rs4846275(1),rs4846498(1),rs6671148(1),rs6671163(1),rs28375267(1),rs28729240(1),rs28446878(1),rs1159266(1),rs1159267(1),1:218844747_AAAT_A(1),rs1159268(1),rs765241273(1),rs138470146(1),rs28397204(1),rs28444613(1),rs28758260(1),rs28698170(1),rs28642350(1),rs55897955(1),rs60991969(1),rs6684868(1),rs12033444(1),rs71705556(1),1:218848441_GAT_G(1),rs368932219(1),rs111632530(1),rs72742464(1),rs72742465(1),rs12037944(1),1:218850911_CT_C(1),rs28557010(1),rs28447116(1),rs28734002(1),rs61823088(1),rs28635651(1),rs4601642(1),rs922716(1),rs28394788(1),rs1481361(1),rs28670930(1),rs576072521(1),rs6674686(1),rs993925(1),rs7525463(1),rs17048406(1),rs28550148(1),rs4012186(1),rs11486002(1),rs28485239(1),rs145222412(1),1:218886037_GA_G(1),rs12138673(1),rs200743114(1),rs28410748(1),rs1987596(1),rs973997(1),rs17048445(1),rs28623650(1),rs28575319(1),rs17512596(1),rs57548624(1),rs35815366(1),rs28805295(1),rs7536899(1),rs7550149(1),rs7415719(1),rs7542694(1),rs10495101(1),rs6692647(1),rs7552931(1),rs9431472(1),rs7512685(1),rs9431104(1),rs6541199(1),rs12745748(1),1:218941524_TAA_T(1),rs6665318(1),rs2378007(1),rs2378008(1),rs6678196(1),rs6541201(1),rs2378009(1),rs2378010(1),rs6681600(1),rs6673437(1),rs9431481(1),rs2889809(1),rs370265848(1),rs6541208(1),rs9431105(1),rs6541210(1),rs9431107(1),rs6685466(1),rs6541211(1),rs6675497(1),rs6683441(1),rs12061870(1),rs12066933(1),rs2378016(1),rs6655980(1),rs10863408(1),rs9431109(1),rs7418453(1),rs6541218(1),rs7514276(1),rs2889810(1),rs11118154(1),rs10779332(1),rs7547760(1),rs10643002(1),rs12729817(1),rs9431119(1),1:218976964_TA_T(1),1:218980984_GT_G(1),rs10863410(1),rs12036408(1),rs9431596(1),rs9431597(1),rs9431598(1),rs10863414(1),rs10746380(1),rs11440418(1),rs6541234(1),rs2647119(1),rs2803887(1),rs2244622(1),rs2030027(1),rs2803886(1),rs2803885(1),rs9431206(1),rs2647118(1),rs11439570(1),rs1498028(1),rs1498027(1),1:219010827_AGT_A(1),rs2255054(1),rs2647115(1),rs4846513(1),rs2047405(1),rs545643800(1),rs652885(1),1:219015746_TA_T(1),rs633068(1),rs779037(1),rs653734(1),rs642836(1),rs642762(1),rs674553(1),1:219028144_TTTTTG_T(1),rs588605(1),rs585365(1),rs646290(1),rs664574(1),rs679831(1),rs649752(1),rs626923(1),rs7528916(1),rs6541140(1),rs11118172(1),rs6679716(1),rs878394(1),rs2221067(1)
17	1	rs1879143	54758557	5.19e-08	36	0	0	0	0	36	rs12602979(1),rs8065962(1),rs12936596(1),rs2190985(1),rs10491158(1),rs11079250(1),rs11868596(1),rs4793824(1),rs4793825(1),rs1019120(1),rs1029724(1),rs1019119(1),rs1019118(1),rs1019116(1),17:54748354_GA_G(1),rs12601326(1),rs11868605(1),rs16957604(1),rs12451155(1),rs12451156(1),rs12451251(1),rs16957608(1),rs4793826(1),rs8182331(1),rs4794656(1),rs887088(1),rs12951993(1),rs4794658(1),rs10852990(1),rs1029723(1),rs12452109(1),rs11079253(1),rs227731(1),rs227728(1),rs227727(1),rs227726(1)
1	1	rs61823192	219294570	6.33e-08	8	1	1	0	1	5	rs596588(1),rs17049035(1),rs61821643(1),rs61821645(1),rs76172548(1),rs76926608(1)
22	1	rs6006754	45849808	9.28e-08	35	0	0	0	1	34	rs136609(1),rs112587279(1),rs9614467(1),rs9306476(1),rs2142661(1),rs2142662(1),rs9614663(1),rs9614664(1),rs11705686(1),22:45828653_CTGG_C(1),rs9614666(1),rs9614667(1),rs776807743(1),rs111288380(1),rs199717710(1),rs6007043(1),rs9614670(1),rs9614671(1),rs767065791(1),rs9614470(1),rs6006752(1),rs559290790(1),rs9614672(1),rs2350952(1),rs11090631(1),rs6006753(1),rs1040402(1),rs17560248(1),rs11703125(1),rs1883186(1),rs6007046(1),rs557583202(1),rs6007047(1),rs9614471(1),22:45857008_CA_C(1)
7	1	rs836550	6440437	9.89e-08	11	0	0	0	0	11	rs9648590(1),rs9648593(1),rs10260880(1),rs2742122(1),rs836494(1),rs836489(1),rs866278(1),7:6429656_TACTCCTTC_T(1),7:6436871_CA_C(1),rs759779762(1),rs3813518(1)
1	1	rs1338221	219800905	1.08e-07	0	0	0	0	0	0	NONE
2	1	rs11899888	56102744	1.37e-07	191	122	29	10	16	14	rs7584120(1),rs13424210(1),rs11694967(1),rs17369379(1),rs13384182(1),rs4991004(1),rs13429677(1),rs13404167(1),rs113192127(1),rs17369434(1),rs10167227(1),rs11888023(1),rs13395798(1),rs10496053(1),rs41393947(1),rs181317374(1),rs115444064(1),rs10207635(1),rs10199082(1),rs76387685(1),rs75439645(1),rs76032374(1),rs10187329(1),rs75098493(1),rs201407787(1),2:56072695_AT_A(1),rs11899380(1),rs181661155(1),rs1802575(1),rs9309272(1),rs17278665(1),rs79809575(1),2:56116193_TTGATTCTTGGCCTCCCTCCC_T(1),rs114866397(1),2:56127099_AT_A(1),rs7596872(1),rs78857879(1),rs3762515(1),rs113481311(1),rs146896516(1)
4	1	4:54254511_CT_C	54254511	1.47e-07	65	0	0	0	0	65	rs12507723(1),rs11942086(1),rs2128103(1),rs2170421(1),rs6554095(1),rs6554096(1),rs11420545(1),rs78065771(1),4:54234750_TCA_T(1),rs6846569(1),rs6554099(1),rs34910271(1),rs11935822(1),rs7684894(1),rs3986364(1),rs34317954(1),rs35033239(1),rs7694840(1),rs11133267(1),rs980988(1),rs997832(1),rs10012853(1),rs2271555(1),rs13130836(1),rs10517296(1),rs35225781(1),rs13120051(1),rs74875053(1),rs6847289(1),rs7375646(1),rs6554102(1),rs7679743(1),rs6554103(1),4:54277138_TG_T(1),rs9992820(1),rs11946199(1),rs6420001(1),rs34173240(1),rs6554107(1),rs11133274(1),4:54299665_GTCA_G(1),rs7684450(1),rs3817270(1),rs7678953(1),rs9997358(1),rs771059001(1),rs1014056(1),4:54326222_AAATT_A(1),4:54330932_CAGA_C(1),rs10028214(1),rs10026005(1),rs57866682(1),rs12499401(1),rs6554108(1),rs11395102(1),rs61486411(1),rs9997844(1),rs3946758(1),rs11737139(1),rs2412489(1),rs6810557(1),rs6554109(1),rs12642437(1),rs59585683(1),rs4864766(1)
1	1	rs307370	1273278	1.62e-07	28	0	0	0	0	28	1:1193586_AT_A(1),rs11804831(1),rs2748384(1),rs61766198(1),rs11590283(1),rs12103(1),rs12142199(1),rs35946613(1),rs34841888(1),rs35056373(1),rs201602842(1),rs28821228(1),rs28368296(1),rs2936661(1),rs763852360(1),rs772104092(1),1:1301941_AGT_A(1),rs2649599(1),rs9730511(1),rs34582295(1),rs11489820(1),rs2313135(1),rs9727393(1),rs12729599(1),rs777724917(1),rs9726836(1),rs1240748(1),rs1240747(1)
12	1	rs61936161	78357810	2.08e-07	53	0	0	0	0	53	rs770161(1),12:78259697_CT_C(1),rs535470577(1),rs11834313(1),rs2045989(1),rs2619062(1),rs7978595(1),rs11437920(1),rs60007472(1),rs4761406(1),rs56277074(1),rs201408555(1),rs11107287(1),12:78300303_GA_G(1),rs11835731(1),rs1920426(1),rs1270775(1),rs1920425(1),rs1479029(1),rs201459491(1),rs57994035(1),rs11107411(1),rs1479024(1),rs10082999(1),rs1242273(1),rs1677895(1),rs1242271(1),rs1824881(1),rs1012088(1),rs1564303(1),rs1272489(1),rs1842126(1),rs1382638(1),rs1677893(1),rs1479018(1),rs35164374(1),rs12307920(1),rs11107546(1),12:78362922_ATG_A(1),rs2086230(1),rs17044641(1),rs11107619(1),rs17044649(1),rs7962877(1),rs11107622(1),rs4471483(1),rs4261330(1),rs78542806(1),rs1540592(1),rs73346641(1),rs58590722(1),rs3842284(1),rs376261708(1)
17	1	rs17617053	46050669	2.25e-07	9	0	0	0	0	9	rs1053798(1),rs2001226(1),rs112811776(1),rs111575522(1),rs7350950(1),rs112896750(1),rs113300798(1),rs79275904(1),rs111712991(1)
6	1	rs12529887	169465080	3.07e-07	3	0	0	0	0	3	rs12526105(1),rs12529827(1),rs537937752(1)
2	1	rs727877	56119510	3.93e-07	11	1	0	3	1	6	rs183533030(1),rs114116830(1),rs114475779(1),rs11125610(1),rs3828240(1),rs12613933(1),rs3791659(1),rs3791656(1),rs2277887(1),rs115559499(1)
18	1	rs12455492	60982168	4.01e-07	9	0	0	0	0	9	rs2849379(1),rs2850758(1),rs2849377(1),rs2850755(1),rs2551399(1),rs145547473(1),rs2849382(1),rs12458289(1),rs146794594(1)
1	1	rs4308984	219682654	4.2e-07	0	0	0	0	0	0	NONE
1	1	rs12144045	9330740	4.43e-07	37	0	0	8	14	15	rs9434742(1),rs9434743(1),rs1294014(1),rs12314(1),rs57355294(1),rs78711751(1),rs2071931(1),rs11121356(1),rs1138467(1),rs7517538(1),rs2311050(1),rs9434751(1),rs9434752(1),rs12093524(1),rs57533288(1),rs12064223(1),rs61783462(1),rs72641829(1),rs61783463(1),rs9434753(1),rs72641831(1),rs12121476(1),rs61783464(1),rs6688233(1),rs72641832(1),rs113481219(1),rs113563611(1),rs72641835(1),rs2871656(1),rs2871655(1),1:9337375_AT_A(1),rs916385(1),rs677665(1),rs545087(1),rs11585098(1),rs10864406(1),rs112076560(1)
5	1	rs190188383	55851940	5.63e-07	0	0	0	0	0	0	NONE
2	1	rs4675827	242125975	6.63e-07	13	0	0	0	0	13	rs2097976(1),rs35869421(1),rs6437247(1),rs6738073(1),rs190853648(1),rs28696337(1),rs28756187(1),rs36042240(1),rs142242222(1),rs10933536(1),rs16843438(1),rs35554938(1),rs2074840(1)
17	1	rs7221192	46579232	7.11e-07	4	0	0	0	0	4	rs546047127(1),rs62066686(1),17:46619175_CG_C(1),rs202201121(1)
2	1	rs62139074	28383853	7.24e-07	20	0	0	0	0	20	rs62140391(1),rs9653590(1),rs6726716(1),rs10165930(1),rs17006590(1),2:28397448_GA_G(1),rs7597455(1),rs10207147(1),rs7586931(1),rs6749892(1),rs10211048(1),rs62139083(1),2:28412066_CA_C(1),rs11684926(1),rs7572598(1),rs62139103(1),rs62139104(1),rs62139109(1),rs11688956(1),rs17739364(1)
11	1	rs7924571	32350027	8.44e-07	70	39	0	6	7	18	rs72638187(1),rs7121657(1),rs12574217(1),rs12574256(1),rs12574511(1),rs11031693(1),rs16923064(1),rs72638188(1),rs57402804(1),rs11031705(1),rs12422056(1),rs11031706(1),rs11600188(1),rs11031708(1),rs910515(1),rs7934939(1),rs757119902(1),rs11600625(1),rs7951016(1),rs75895572(1),rs35166569(1),rs11031715(1),11:32348860_CTT_C(1),rs11031718(1),rs12802125(1),rs11031721(1),rs12418834(1),rs7106151(1),rs2144327(1),rs12419303(1),rs12807010(1)
4	1	rs34162684	127815251	9.46e-07	122	0	0	2	0	120	rs13134708(1),rs16997928(1),rs11724202(1),rs13105260(1),rs10446736(1),rs1503632(1),rs1472702(1),rs5861796(1),rs1503634(1),rs16997944(1),rs13152329(1),rs13114288(1),rs13114331(1),rs13121117(1),rs11732835(1),rs11724587(1),rs11724702(1),rs13104202(1),rs36159360(1),rs56378564(1),rs7439947(1),rs7435527(1),rs4639084(1),rs111746671(1),rs76612573(1),rs186601003(1),rs80314943(1),rs35737415(1),rs200903410(1),rs149481883(1),rs200724814(1),rs75364706(1),4:127785793_TTGGTTTAAAGTC_T(1),rs139746693(1),rs11942125(1),rs9685428(1),rs9683442(1),rs28878872(1),rs28847369(1),rs6821148(1),rs4365742(1),rs4492022(1),rs4270599(1),rs13141430(1),rs4599427(1),rs13148797(1),rs2134643(1),rs796142845(1),4:127792611_CT_C(1),4:127792613_CT_C(1),rs1604721(1),rs1604722(1),rs4833357(1),rs4397007(1),rs4834148(1),rs4834151(1),rs2391097(1),rs13131302(1),rs13139253(1),rs17011777(1),rs17011779(1),rs1503627(1),rs13129761(1),rs66502914(1),rs1510665(1),rs7674389(1),rs12498197(1),rs13135503(1),rs6822430(1),rs13115066(1),rs7677910(1),rs12503377(1),rs4834152(1),rs71633717(1),rs6815811(1),rs6816030(1),rs6844304(1),4:127814399_CTA_C(1),rs1588463(1),rs748886444(1),rs13110529(1),rs4554089(1),rs7655752(1),rs11098902(1),rs7678163(1),rs7656539(1),rs7679139(1),rs4303993(1),rs28555552(1),rs7440006(1),rs1510669(1),rs1510672(1),rs1877066(1),rs1877067(1),rs1877068(1),rs6856247(1),rs7698395(1),rs4833358(1),rs1912521(1),rs6848548(1),rs6831218(1),rs1510675(1),rs4834153(1),rs6832255(1),rs13151401(1),rs13124612(1),rs13125496(1),4:127835260_GT_G(1),rs4833360(1),rs4834154(1),rs4834155(1),rs4834156(1),rs13149848(1),rs2048379(1),rs13107479(1),rs34597806(1),rs13142058(1),rs12504419(1),rs12512914(1),rs11098905(1),rs558826237(1),rs36188883(1)
7	1	rs11769647	152692786	1.07e-06	0	0	0	0	0	0	NONE
2	1	rs72836346	111876613	1.16e-06	1	0	0	0	0	1	rs72946301(1)
2	1	rs141375059	181535416	1.33e-06	86	0	0	0	0	86	rs139824130(1),rs531035430(1),rs150329915(1),rs139780094(1),rs140828314(1),rs192914065(1),rs142962318(1),rs141281422(1),rs145219166(1),rs143491133(1),rs148652263(1),rs144192156(1),rs13410333(1),rs76100074(1),rs142296475(1),rs148215263(1),rs139991307(1),rs150489446(1),2:181433999_CA_C(1),rs140933911(1),rs150047421(1),rs146198665(1),rs182065513(1),rs1919154(1),rs1406260(1),rs6722272(1),rs141006759(1),rs149803624(1),rs4666989(1),rs138633385(1),rs6745930(1),rs6735636(1),rs6721112(1),rs12465853(1),rs7572323(1),2:181467513_AT_A(1),rs6729778(1),rs572027051(1),rs7586433(1),rs146689768(1),2:181478585_TAAAG_T(1),rs148126971(1),rs184247232(1),rs1544847(1),rs1544849(1),rs4666728(1),rs145062681(1),rs140666061(1),rs145800086(1),rs142844528(1),rs116819610(1),rs148068691(1),rs142465722(1),rs180850311(1),rs143290633(1),rs147654968(1),rs138376329(1),rs144292541(1),rs143543815(1),rs149045794(1),rs143075969(1),rs138043816(1),rs534965790(1),rs148526043(1),rs144924692(1),rs140692487(1),rs144864683(1),rs150868939(1),rs145128984(1),rs149691281(1),rs138968551(1),rs186215563(1),rs114125176(1),rs150272726(1),rs149468637(1),rs147393884(1),rs139587101(1),rs144306752(1),rs140685924(1),rs146968875(1),rs141812019(1),rs115806339(1),rs149870546(1),rs113906926(1),rs115903535(1),rs13034568(1)
15	1	rs1812216	84071233	1.43e-06	2	0	0	0	0	2	rs903429(1),rs7179808(1)
11	1	rs180993363	33386874	1.51e-06	2	0	0	0	0	2	rs77041964(1),rs145786411(1)
22	1	rs5765491	45977070	1.66e-06	11	0	0	0	0	11	rs8138025(1),rs5765490(1),rs35911989(1),rs8136296(1),rs11090644(1),rs2351085(1),rs929085(1),rs5764805(1),rs5764806(1),rs5765523(1),rs7286150(1)
5	1	rs144257349	55793477	1.83e-06	16	0	0	0	0	16	rs16885568(1),rs114304908(1),rs74706423(1),rs118129899(1),rs78897753(1),rs117243288(1),rs75504330(1),rs75066126(1),rs531535780(1),5:55802127_TCAAGGATTCCTTGACTTAAG_T(1),rs115688899(1),rs79444492(1),rs78382340(1),rs529968493(1),rs141027714(1),rs76278897(1)
2	1	rs12620921	109362162	2.12e-06	5	0	0	0	1	4	rs144391589(1),rs12614691(1),rs141648056(1),rs558928635(1),rs186098788(1)
1	1	1:9358489_ATGAATGAATAAG_A	9358489	2.26e-06	9	0	1	0	3	5	rs4465231(1),rs2179072(1),1:9351017_CT_C(1),rs9434757(1),rs56148717(1),rs56177980(1),rs61783492(1),rs1294032(1)
12	1	rs1421463	106307688	3.75e-06	1	0	0	0	0	1	rs2111981(1)
20	1	rs1310180	4166573	3.9e-06	3	0	0	0	0	3	rs6116243(1),rs1741328(1),rs6116250(1)
3	1	rs73147006	24767724	4.1e-06	7	0	0	0	0	7	rs76310702(1),rs79945816(1),rs79379509(1),rs11713579(1),rs113199008(1),rs111363200(1),rs76889109(1)
16	1	rs11075547	64681432	4.21e-06	19	0	0	0	3	16	rs9939457(1),rs13338863(1),16:64428679_CT_C(1),rs2161691(1),rs146639646(1),rs8054037(1),rs9935685(1),rs1437155(1),rs977280(1),rs977282(1),rs2076762(1),16:64445500_CAA_C(1),rs58954742(1),rs35783499(1),rs1437138(1),rs2319896(1),rs8063899(1),rs11647287(1),rs12149523(1)
12	1	rs1477745	77212915	4.22e-06	3	0	0	0	1	2	rs33996476(1),rs762784(1),rs67791331(1)
6	1	rs9321405	133867772	4.36e-06	19	0	0	0	2	17	rs212763(1),rs212779(1),rs212777(1),rs212776(1),rs212775(1),rs140582693(1),rs212772(1),rs780804196(1),rs769257323(1),rs598699(1),rs547545(1),rs148389913(1),rs561826(1),rs2277083(1),rs6913726(1),rs10872407(1),rs3822939(1),rs2327354(1),rs1319087(1)
3	1	rs370793786	99731605	5.05e-06	181	0	16	22	26	117	rs648006(1),3:99429965_AT_A(1),3:99432629_GA_G(1),rs1857290(1),rs668668(1),rs651511(1),rs11708817(1),rs1711562(1),rs792828(1),rs792829(1),rs10625999(1),rs792838(1),rs792839(1),rs704570(1),rs704573(1),rs793489(1),rs793490(1),rs793491(1),rs2638948(1),rs5851184(1),rs793497(1),rs793495(1),rs793494(1),rs1718244(1),rs1718245(1),rs11923371(1),rs1287283(1),rs1287284(1),rs793458(1),rs793459(1),rs1688774(1),3:99522473_TA_T(1),rs1087198(1),rs1072820(1),rs793456(1),rs75320172(1),rs793455(1),rs793453(1),rs793452(1),rs793449(1),rs793448(1),3:99535436_GT_G(1),rs793468(1),rs793467(1),rs1688758(1),rs61148087(1),rs793476(1),rs704578(1),rs704579(1),rs793475(1),rs793474(1),rs793471(1),3:99548072_AT_A(1),rs793470(1),rs796977(1),rs62283523(1),rs201155810(1),rs112101348(1),3:99551704_TG_T(1),rs704581(1),rs793437(1),3:99561348_CA_C(1),rs796978(1),rs812657(1),rs35225638(1),rs793443(1),rs793445(1),rs793446(1),rs793442(1),rs809415(1),rs793503(1),rs793501(1),rs16841785(1),rs1384062(1),rs793447(1),rs17174947(1),rs766152999(1),rs7613864(1),rs1021102(1),3:99605084_TGAGAGGGGAATGAGTGTAAAGCAGGGATGTTATCACTATGCTGAGTTC_T(1),3:99605133_CTGGTG_C(1),rs793466(1),rs7636447(1),rs17338680(1),rs793460(1),rs793461(1),rs793462(1),rs793463(1),rs796976(1),rs11425482(1),rs793464(1),rs793465(1),rs1688782(1),rs2452321(1),rs1016914(1),rs17313599(1),rs793440(1),rs704583(1),3:99644423_TA_T(1),rs2452320(1),rs62789761(1),rs6440938(1),rs7629426(1),rs79281972(1),rs4479633(1),rs6809988(1),rs4244711(1),rs4577503(1),rs9872871(1),rs13317017(1),rs7638900(1),rs10936005(1),rs115212979(1),rs13059754(1),rs4244713(1),3:99680753_AG_A(1),rs6803204(1),rs9817005(1),rs4928150(1),rs10936008(1),rs6765027(1),rs4928232(1),rs113639012(1),rs4928235(1),rs61144932(1),rs35422475(1),rs6440967(1),rs6806323(1),rs7649349(1),rs4928237(1),rs6808765(1),rs7647256(1),rs6798655(1),rs902159(1),rs4074918(1),rs766778(1),rs7432913(1),rs923472(1),rs4928151(1),rs6802817(1),rs764418520(1),rs4928153(1),rs9849092(1),rs1387647(1),rs12488245(1),rs377247519(1),rs9832134(1),rs7636776(1),rs35291341(1),rs9811920(1),rs9837131(1),rs7629487(1),rs10222474(1),rs6767441(1),rs9849632(1),rs9289981(1),rs9865713(1),rs2130369(1),rs720688(1),rs9814549(1),rs6798114(1),3:99898991_AT_A(1),rs17395659(1),rs113005901(1),3:100046932_AC_A(1)
11	1	rs35736425	80808623	5.13e-06	0	0	0	0	0	0	NONE
8	1	rs2581260	77493526	5.36e-06	0	0	0	0	0	0	NONE
12	1	rs574803397	112371044	5.56e-06	1	0	0	0	0	1	rs549381025(1)
3	1	rs13322435	156795468	5.87e-06	11	0	0	0	0	11	rs4680338(1),rs56406311(1),rs9817452(1),rs9854955(1),rs55730982(1),rs56082403(1),rs10049210(1),rs17451107(1),rs10049088(1),rs10049090(1),rs1482852(1)
8	1	rs72666673	99673755	6.38e-06	49	0	0	0	0	49	rs542870343(1),rs72666638(1),8:99565037_GATAA_G(1),rs72666642(1),rs72666643(1),rs72666649(1),rs72666652(1),rs72666655(1),rs4554439(1),rs142608634(1),rs72666661(1),rs7835203(1),rs185859503(1),rs55947965(1),rs72666665(1),rs72666666(1),rs56246659(1),rs56185259(1),rs74493055(1),rs141298801(1),rs576926305(1),rs72666676(1),rs55807423(1),rs72666678(1),rs72666680(1),rs72666684(1),rs56356780(1),rs56290864(1),rs72666685(1),rs181452512(1),rs72666688(1),rs72666689(1),rs72666690(1),rs148618819(1),rs150802316(1),8:99744309_TA_T(1),8:99748969_TAAAAC_T(1),8:99785298_CAT_C(1),rs7817630(1),rs72668412(1),rs138281301(1),rs56285208(1),rs55708865(1),rs16897121(1),rs16897122(1),rs72668467(1),rs72668480(1),rs139544490(1),rs566821906(1)
20	1	rs6063159	36100344	6.45e-06	1	0	0	0	0	1	rs6066689(1)
12	1	rs34388397	576311	6.76e-06	24	0	1	0	9	14	rs10849032(1),rs10735031(1),12:574682_GT_G(1),rs34716573(1),rs4980824(1),rs7301029(1),rs7133891(1),rs7295693(1),rs11612228(1),rs4980826(1),rs11063111(1),rs12811171(1),rs34220697(1),rs7958322(1),rs7311655(1),rs35451048(1),rs6489548(1),rs745680717(1),rs215223(1),rs215224(1),rs215225(1),rs215226(1),rs2098156(1)
1	1	rs557222982	220133717	7.3e-06	1	0	0	0	0	1	rs34349048(1)
4	1	rs72718242	145828416	7.4e-06	0	0	0	0	0	0	NONE
4	1	rs200008086	97794075	7.78e-06	0	0	0	0	0	0	NONE
17	1	rs6503048	7573229	8.72e-06	0	0	0	0	0	0	NONE
15	1	rs112503426	33155404	8.91e-06	0	0	0	0	0	0	NONE
1	1	rs149926271	120905164	9.05e-06	0	0	0	0	0	0	NONE
12	1	rs77145192	78267991	9.08e-06	0	0	0	0	0	0	NONE
15	1	rs4887132	74600003	9.12e-06	51	0	0	1	15	35	rs3057600(1),rs351184(1),rs4887131(1),rs11634685(1),rs12913522(1),rs12905100(1),rs11631552(1),rs1484210(1),rs2930291(1),rs35519774(1),rs900801(1),rs12906092(1),rs1809500(1),rs4887134(1),rs2899825(1),rs751528(1),rs733434(1),rs1564783(1),rs2415239(1),rs11072478(1),rs68021814(1),rs2959008(1),rs2930300(1),rs2930301(1),rs200975846(1),rs1484216(1),rs2959007(1),rs2930302(1),rs2959006(1),rs2959005(1),rs2930304(1),rs4887135(1),rs2959004(1),rs2277601(1),rs2277602(1),rs1564782(1),rs2277605(1),rs2277606(1),rs2279356(1),rs11635047(1),rs900802(1),rs2959003(1),rs900798(1),rs12917295(1),rs7173655(1),rs11638442(1),rs11632698(1),rs56339065(1),rs34578565(1),rs12912592(1),rs558870597(1)

### Sheet: femoral
CHR	F	SNP	BP	P	TOTAL	NSIG	S05	S01	S001	S0001	SP2
1	1	rs7538503	219788530	1.43e-14	364	35	6	32	8	283	rs12135929(1),rs13376087(1),rs13376300(1),rs4846549(1),rs4846550(1),rs11118284(1),rs12137276(1),1:219532416_GT_G(1),rs61836134(1),rs4846551(1),1:219545106_TTGTC_T(1),rs4846552(1),rs10779352(1),rs562534910(1),rs56056346(1),rs12137639(1),rs2820454(1),rs1340103(1),rs7523871(1),rs12119837(1),rs12143937(1),rs2605087(1),rs1538745(1),rs7524924(1),rs2605083(1),rs2168333(1),rs529110661(1),rs11118303(1),rs11118304(1),rs6679091(1),rs6669442(1),rs746659352(1),rs4846561(1),rs1538747(1),rs1538748(1),rs12034686(1),rs35552008(1),rs55927885(1),rs34543525(1),rs36026897(1),rs6689184(1),rs6693970(1),rs6679784(1),rs6689370(1),rs6694150(1),rs6541223(1),rs6541224(1),rs6541225(1),rs6541227(1),rs6541228(1),rs12026348(1),rs12036836(1),1:219626678_ATT_A(1),rs12026434(1),rs17528752(1),rs12029812(1),rs12406980(1),rs11118305(1),rs12403367(1),rs11118306(1),rs12037905(1),rs143129361(1),rs12031603(1),rs12024459(1),rs12031608(1),rs12024489(1),rs12028276(1),rs72732548(1),rs6671555(1),rs6681303(1),rs6671638(1),rs6686253(1),rs6689335(1),rs6684169(1),rs6689031(1),rs6674544(1),rs71640847(1),rs377711944(1),rs4614264(1),rs12130231(1),rs201413041(1),rs6699024(1),rs6684734(1),rs11118307(1),rs6694509(1),rs5781116(1),rs61836180(1),rs7555150(1),rs2820439(1),rs6698475(1),rs6689021(1),rs6689100(1),rs6698625(1),rs11118308(1),rs12025220(1),rs12025282(1),rs12025363(1),rs12402986(1),rs2820438(1),rs12034272(1),rs12030989(1),rs12027371(1),rs7546202(1),rs11118309(1),rs146400023(1),rs11118310(1),rs10495121(1),rs11118311(1),rs12030393(1),rs2605091(1),rs2605092(1),rs2605093(1),rs2820436(1),rs2605094(1),rs12126911(1),rs2605095(1),rs2605096(1),rs2605097(1),rs5781117(1),rs1982499(1),rs368606750(1),rs2605098(1),rs2605100(1),rs2605101(1),rs2605102(1),rs2605103(1),rs2605104(1),rs2605105(1),rs12039006(1),rs6541229(1),rs6669360(1),rs2605106(1),rs2791546(1),rs6658668(1),rs1340098(1),rs1538749(1),rs1340097(1),rs2605107(1),1:219650836_TC_T(1),rs748273(1),rs12022722(1),rs2820430(1),rs2605108(1),rs2791552(1),rs34927463(1),rs1563350(1),rs1563351(1),rs1563352(1),rs12045024(1),rs1563353(1),rs1563355(1),rs2605109(1),rs12119979(1),rs2445127(1),rs2486895(1),rs2605110(1),rs4623705(1),rs2791551(1),rs2791550(1),rs1531093(1),rs1531094(1),1:219656080_AT_A(1),rs1531095(1),rs34058591(1),rs2605111(1),rs1531096(1),rs1531097(1),rs2820427(1),rs11118316(1),rs2791549(1),rs2061154(1),rs113400825(1),rs2791547(1),rs2820426(1),rs2791545(1),rs5781125(1),rs2066153(1),rs2066152(1),rs2791544(1),rs59770119(1),rs59584436(1),rs2061155(1),rs1538742(1),rs35662751(1),rs765751(1),rs718700(1),rs12143910(1),rs11118319(1),rs11118320(1),rs12046972(1),rs2820468(1),rs1417066(1),rs2820465(1),rs2791553(1),rs4323719(1),rs6672377(1),rs12044156(1),1:219681701_AT_A(1),rs34340969(1),rs12031785(1),rs2785990(1),rs2494195(1),rs2820464(1),rs12034581(1),rs2485302(1),rs2820460(1),rs2785980(1),1:219700662_TC_T(1),rs9431559(1),rs4500327(1),rs2785986(1),rs10746385(1),rs9431171(1),rs2485301(1),rs1572505(1),rs2993027(1),rs2785985(1),rs1415290(1),rs1337098(1),rs4846564(1),rs2785984(1),rs10779357(1),rs113114205(1),rs10779358(1),rs7513749(1),rs2820449(1),rs11118335(1),rs2785981(1),rs78857931(1),rs9662802(1),rs77962041(1),rs78190323(1),rs11118336(1),rs4846565(1),rs1337101(1),rs1337102(1),rs3001032(1),rs1415293(1),rs12040264(1),rs4846302(1),rs4846303(1),rs10779360(1),rs12091485(1),rs5781131(1),rs2820441(1),rs2785998(1),rs11118341(1),rs771691336(1),rs9431182(1),rs17544942(1),rs4428898(1),rs2820444(1),rs12063539(1),rs1415287(1),rs1415288(1),rs1415289(1),rs2225848(1),rs11118344(1),rs11118346(1),rs2785988(1),rs11118347(1),rs2050595(1),rs749853052(1),rs58727484(1),rs2820446(1),rs4846567(1),rs9431589(1),rs11118350(1),rs2820443(1),rs559230165(1),rs6678052(1),rs752784316(1),rs9431191(1),rs113955926(1),rs4620552(1),rs4445477(1),rs2485300(1),rs2494196(1),rs4032787(1),rs4846568(1),rs12131794(1),rs4846569(1),rs11485150(1),rs2796890(1),rs55893113(1),rs1393691(1),rs994767(1),rs116153184(1),rs11118356(1),rs10863469(1),rs11118358(1),rs12028838(1),rs149850621(1),rs3902972(1),rs3936943(1),rs3855592(1),rs11485153(1),rs199969259(1),rs3893414(1),rs12031522(1),rs11118361(1),rs10779363(1),rs10746387(1),rs10746388(1),rs10779364(1),rs10779365(1),rs2152764(1),rs11118365(1),rs7534020(1),rs7525110(1),rs7525202(1),rs7541594(1),rs7544369(1),1:219790137_TTAACTC_T(1),rs11118367(1),1:219790523_AT_A(1),1:219790867_GT_G(1),rs199857299(1),rs12133169(1),rs12133396(1),rs59888912(1),rs1338219(1),rs1415991(1)
2	1	rs1346786	56108333	9.78e-10	307	82	52	49	33	91	rs6755214(1),2:55989737_CCCTTTCTT_C(1),rs1864457(1),rs72920755(1),rs1346794(1),rs7590753(1),rs113192127(1),rs6752931(1),rs7601401(1),rs11893573(1),rs62167688(1),rs62167689(1),rs10496052(1),rs4355154(1),rs7574127(1),rs732132(1),rs2009262(1),rs17047234(1),rs59556444(1),rs60502593(1),rs12053302(1),rs200245099(1),rs6755586(1),rs7588311(1),rs7602099(1),rs62167694(1),rs183533030(1),rs6754472(1),rs6710717(1),rs6754619(1),rs6739641(1),rs10168540(1),rs144463004(1),rs146607714(1),rs6545515(1),rs6545516(1),rs55714636(1),rs200658489(1),rs10209818(1),rs10189171(1),rs62167711(1),rs6734652(1),rs60822466(1),rs34436913(1),rs112020375(1),rs62167713(1),rs58027672(1),rs1344732(1),rs12464737(1),rs1985160(1),rs1985162(1),rs1985163(1),rs1430190(1),rs1367225(1),rs7560657(1),rs12615158(1),rs10496051(1),rs6724369(1),rs6714513(1),rs1946545(1),rs1346782(1),rs11125601(1),rs11125602(1),rs4672074(1),rs11125603(1),rs146295037(1),rs1346783(1),rs6545523(1),rs11125604(1),rs11687514(1),rs11687487(1),2:56042850_TTGAAA_T(1),rs6545524(1),rs200858217(1),rs4672075(1),rs9678941(1),rs10182295(1),rs7569254(1),rs150689998(1),rs7583669(1),rs9753383(1),rs62164463(1),rs10189475(1),rs7574112(1),rs12472090(1),rs12472893(1),rs35920731(1),rs6730839(1),rs6749785(1),rs2115876(1),rs35647846(1),rs2115878(1),rs12478566(1),rs7572523(1),rs6708796(1),rs6751403(1),rs200314968(1),rs1960050(1),rs4347871(1),rs112485479(1),rs10180834(1),rs4146922(1),rs4146921(1),rs7563032(1),rs7591694(1),rs1430202(1),rs1430203(1),rs201699038(1),rs11125606(1),rs58680090(1),rs17369648(1),rs376704736(1),rs369126364(1),rs4352264(1),rs1346790(1),rs1346789(1),rs376096585(1),rs7426380(1),rs11125608(1),rs3791679(1),rs59985551(1),rs3791675(1),rs1367228(1),rs1897112(1),rs753446737(1),rs11125609(1),rs113014639(1),rs10865291(1),rs6761893(1),rs727878(1),rs2868431(1),rs6708689(1),rs1430193(1),rs1430194(1),rs779074208(1),rs6732798(1),rs1346791(1),rs3791666(1),rs3791664(1),rs201724386(1),rs11125611(1),rs7422809(1),rs6545531(1),rs1465685(1),rs74938797(1),rs80172616(1),rs34552760(1),rs3972318(1),rs2868984(1),rs724539(1),rs724540(1),rs4672081(1),rs4672082(1),rs6747490(1),rs13431149(1),rs1432563(1),rs2278366(1),rs981037(1),rs6724998(1),rs1432564(1),rs7564964(1),rs10185077(1),rs6733881(1),rs6733889(1),rs55805406(1),rs4453721(1),rs4635565(1),rs12472832(1),rs10192259(1),rs1583266(1),rs1583267(1),rs1897478(1),2:56248910_GGT_G(1)
1	1	rs764553160	219416691	7.47e-09	256	89	51	23	41	52	rs646290(1),rs664574(1),rs679831(1),rs649752(1),rs626923(1),rs1933661(1),rs596588(1),rs1256570(1),rs11118206(1),rs1857105(1),rs199944819(1),rs35601651(1),rs11118217(1),rs1608680(1),rs1608681(1),rs2089212(1),rs10863428(1),rs17580366(1),1:219372951_AT_A(1),rs12402039(1),rs17049143(1),rs12066597(1),rs10495126(1),rs768026438(1),rs756576403(1),rs12405108(1),1:219399933_GA_G(1),rs12080294(1),rs9663001(1),rs11118244(1),rs11118248(1),rs7547454(1),rs28454900(1),rs28778278(1),1:219429779_TTTC_T(1),1:219429786_TC_T(1),rs12069070(1),rs4339871(1),rs775091367(1),rs17049194(1),rs35997420(1),rs12753535(1),rs61836088(1),rs17049199(1),rs7543459(1),rs7554977(1),rs34407899(1),rs12033194(1),rs12740853(1),rs61836090(1),rs11118250(1),rs6541215(1),rs11118251(1),rs11118252(1),rs759236003(1),rs200097936(1),rs7536147(1),1:219474528_TA_T(1),rs10779349(1),rs1531088(1),rs13374930(1),rs12044175(1),rs6669007(1),rs6671991(1),rs12145563(1),rs12142597(1),rs1417069(1),rs946799(1),rs10863456(1),rs1417070(1),rs34638637(1),rs12128945(1),rs796959510(1),rs12565026(1),rs12032534(1),rs1531086(1),rs11118292(1),rs11118293(1),rs10863459(1),rs11118294(1),rs961669(1),rs4846296(1),rs11118295(1),rs11118296(1),rs10779355(1),rs17005517(1),rs3762307(1),rs61838774(1),rs34670807(1),rs2605082(1),rs12735157(1),rs544734152(1),rs35541833(1),rs35789093(1),rs6662090(1),rs10695196(1),rs12747058(1),rs61836220(1),rs1538028(1),rs2184860(1),rs2785991(1),rs2820447(1),rs2494192(1),rs2820442(1),rs2785962(1),rs11118352(1),rs4347217(1),rs3897379(1),rs6683926(1),rs12759879(1),rs2785965(1),rs2785966(1),rs2788904(1),rs6704389(1),rs6696190(1),rs3120619(1)
3	1	3:58305359_TA_T	58305359	1.48e-08	59	0	0	0	0	59	3:58158238_AACACACACAC_A(1),rs374405997(1),rs9829947(1),3:58202435_CT_C(1),rs6764393(1),rs6764510(1),rs1814850(1),rs1971389(1),rs6770169(1),rs12497636(1),rs12637567(1),rs6802482(1),rs1913717(1),rs7639395(1),rs4342080(1),rs2138242(1),rs2138243(1),rs10866014(1),rs10866015(1),rs6768823(1),rs4681672(1),rs6808671(1),rs67236250(1),rs796556888(1),rs9877978(1),rs4681829(1),rs4681830(1),rs4681831(1),rs6772264(1),rs6445962(1),rs6445963(1),rs2292676(1),3:58238894_GT_G(1),rs2037123(1),rs2037125(1),rs7614726(1),rs34532954(1),rs6769100(1),rs2271633(1),3:58261079_CAG_C(1),rs112015230(1),rs77012460(1),rs4681835(1),rs149241987(1),3:58265152_CT_C(1),rs6790764(1),rs4681836(1),rs6809809(1),rs13320332(1),rs17059125(1),rs3773004(1),rs3773006(1),rs3773007(1),rs35297776(1),rs7632626(1),rs61042213(1),rs2176082(1),rs547487999(1),rs7631010(1)
2	1	rs10199082	56040099	2.11e-08	210	90	11	77	12	20	rs11679981(1),rs7586124(1),rs112017436(1),rs13428486(1),rs17047094(1),rs11676573(1),rs138507149(1),2:55813083_CATG_C(1),rs6545507(1),rs6760959(1),rs6717574(1),rs113453381(1),rs111707510(1),rs112373577(1),rs6736996(1),rs143002519(1),rs17047119(1),rs10203953(1),rs6545509(1),rs6545510(1),rs10200159(1),2:55845136_CG_C(1),2:55845243_ATAAGTT_A(1),rs10195281(1),rs9309267(1),2:55850986_GTC_G(1),rs3748955(1),rs6712314(1),rs11420448(1),2:55855589_CTATT_C(1),rs9309268(1),2:55858859_AAGAT_A(1),rs6739788(1),rs13428382(1),rs7558127(1),rs13430684(1),rs13383352(1),rs7594497(1),rs12616982(1),rs13407344(1),rs13382187(1),rs11902712(1),rs574041264(1),rs13399762(1),rs7594212(1),rs10173150(1),2:55881954_TCCTGCCTTGGCCTCCCAAGGCTCATG_T(1),2:55886656_CTT_C(1),rs6725101(1),rs10496044(1),rs7582174(1),rs10204169(1),rs10172181(1),rs114123399(1),rs114810176(1),rs143179738(1),rs367863746(1),rs144815067(1),rs139590250(1),rs192591932(1),rs80269705(1),rs79855368(1),rs115729430(1),rs76851277(1),rs77005545(1),rs76688532(1),rs11682340(1),rs11682443(1),rs11674526(1),rs150838833(1),rs10496054(1),rs77033730(1),rs76364098(1),rs13424210(1),rs13424210(1),rs11694967(1),rs17369379(1),rs13384182(1),rs4991004(1),rs13429677(1),rs13404167(1),2:55997694_CCATT_C(1),rs78465648(1),2:55999095_CATT_C(1),rs17369434(1),rs10167227(1),rs11888023(1),rs13395798(1),rs41393947(1),rs181317374(1),rs116747980(1),rs10207635(1),rs75439645(1),rs76032374(1),rs10187329(1),rs75098493(1),rs201407787(1),2:56072695_AT_A(1),rs11899380(1),rs181661155(1),rs1802575(1),rs9309272(1),rs17278665(1),rs11899888(1),rs79809575(1),2:56116193_TTGATTCTTGGCCTCCCTCCC_T(1),rs114866397(1),rs78857879(1),rs3762514(1)
7	1	rs180771809	121422991	1.04e-07	1	0	0	0	0	1	rs192664231(1)
9	1	rs71493829	128948110	1.07e-07	6	0	0	0	0	6	rs10760419(1),rs10819131(1),rs2809438(1),rs2026810(1),rs1888160(1),rs944221(1)
4	1	rs35623876	40703575	1.67e-07	2	0	0	0	0	2	rs6845542(1),rs13125573(1)
3	1	rs9682326	59914748	6.68e-07	23	0	0	0	0	23	rs62238311(1),rs6776220(1),rs62238312(1),rs17301211(1),rs6797901(1),rs62238343(1),rs754064898(1),rs11712381(1),rs62238344(1),rs62238345(1),rs62238346(1),rs9682165(1),rs9682843(1),rs11714533(1),rs11715441(1),rs17301647(1),rs11719244(1),rs11707269(1),rs79014100(1),rs17374559(1),rs74773685(1),rs76941339(1),rs6762119(1)
8	1	8:66059475_AT_A	66059475	7.1e-07	20	0	0	0	0	20	rs4621839(1),rs4599854(1),rs4592083(1),rs4278187(1),rs7836646(1),8:66055235_GGATA_G(1),rs4737701(1),rs4132352(1),rs9643391(1),rs4581094(1),rs4443698(1),rs7815982(1),rs6995065(1),rs72658980(1),rs6999418(1),rs4474058(1),rs4737704(1),rs7016016(1),rs6998613(1),rs6982800(1)
17	1	rs140468109	77879618	1.74e-06	6	0	0	0	0	6	rs77096065(1),rs78850525(1),rs80080171(1),rs75459259(1),rs78543017(1),rs73414772(1)
2	1	rs4670893	33360848	1.91e-06	3	0	0	0	0	3	rs897090(1),rs1545552(1),rs6714546(1)
12	1	rs190799413	102078510	2.04e-06	0	0	0	0	0	0	NONE
11	1	11:74568425_CA_C	74568425	2.36e-06	0	0	0	0	0	0	NONE
9	1	rs56349956	117209231	2.43e-06	0	0	0	0	0	0	NONE
1	1	rs188878919	219066291	2.61e-06	1	0	0	0	0	1	rs183461880(1)
11	1	rs1512372	37109186	3.37e-06	0	0	0	0	0	0	NONE
12	1	rs187287322	75949633	3.8e-06	0	0	0	0	0	0	NONE
1	1	rs188919401	218722348	4.1e-06	0	0	0	0	0	0	NONE
6	1	rs34024343	156429262	4.13e-06	0	0	0	0	0	0	NONE
11	1	rs615011	92234533	4.43e-06	6	0	0	0	0	6	rs624609(1),rs2511000(1),rs2509652(1),rs648386(1),rs651262(1),rs662857(1)
22	1	rs563269582	30039724	5.93e-06	2	0	0	0	1	1	rs117971927(1),rs149019275(1)
14	1	rs73593925	26568974	6.61e-06	0	0	0	0	0	0	NONE
15	1	rs143050378	26725966	6.69e-06	0	0	0	0	0	0	NONE
16	1	rs143667308	86918360	7.13e-06	0	0	0	0	0	0	NONE
11	1	rs4647709	47237359	7.33e-06	1	0	1	0	0	0	NONE
5	1	rs72707453	5714542	7.39e-06	0	0	0	0	0	0	NONE
6	1	rs114230877	165187416	8.04e-06	0	0	0	0	0	0	NONE
16	1	rs144313880	52304856	8.23e-06	0	0	0	0	0	0	NONE
1	1	rs150661666	22092686	8.95e-06	0	0	0	0	0	0	NONE
16	1	rs76176371	83318196	9.33e-06	20	0	0	0	1	19	rs79858538(1),rs77378326(1),rs78794145(1),rs111918530(1),rs76343373(1),rs10514582(1),rs79784474(1),rs112285137(1),rs80170986(1),rs75636201(1),rs113201349(1),rs17210298(1),rs77980290(1),rs112288081(1),rs76161362(1),rs79780526(1),rs10514575(1),rs78860402(1),rs17211581(1),rs8050939(1)
2	1	rs141274391	121861724	9.4e-06	0	0	0	0	0	0	NONE
12	1	rs10668522	27571899	9.59e-06	0	0	0	0	0	0	NONE
8	1	rs2640820	97492799	9.62e-06	0	0	0	0	0	0	NONE
9	1	rs144512994	36599010	1e-05	0	0	0	0	0	0	NONE

### Sheet: ventral
CHR	F	SNP	BP	P	TOTAL	NSIG	S05	S01	S001	S0001	SP2
1	1	rs4846567	219750717	2.16e-13	408	16	36	41	9	306	rs13374930(1),rs12044175(1),rs6669007(1),rs6671991(1),rs12145563(1),rs12142597(1),rs1417069(1),rs946799(1),rs10863456(1),rs1417070(1),rs4846560(1),rs12035764(1),rs12032159(1),rs2124328(1),rs2820454(1),rs1340103(1),rs7523871(1),rs12119837(1),rs12143937(1),rs2605087(1),rs1538745(1),rs7524924(1),rs2605083(1),rs2168333(1),rs529110661(1),rs11118303(1),rs11118304(1),rs6679091(1),rs6669442(1),rs746659352(1),rs4846561(1),rs1538747(1),rs1538748(1),rs12034686(1),rs35552008(1),rs55927885(1),rs34543525(1),rs36026897(1),rs6689184(1),rs6693970(1),rs6679784(1),rs6689370(1),rs6694150(1),rs6541223(1),rs6541224(1),rs6541225(1),rs6541227(1),rs6541228(1),rs12026348(1),rs12036836(1),1:219626678_ATT_A(1),rs12026434(1),rs17528752(1),rs12029812(1),rs12406980(1),rs11118305(1),rs12403367(1),rs11118306(1),rs12037905(1),rs143129361(1),rs12031603(1),rs12024459(1),rs12031608(1),rs12024489(1),rs12028276(1),rs72732548(1),rs6671555(1),rs6681303(1),rs6671638(1),rs6686253(1),rs6689335(1),rs6684169(1),rs6689031(1),rs6674544(1),rs71640847(1),rs377711944(1),rs4614264(1),rs12130231(1),rs201413041(1),rs6699024(1),rs6684734(1),rs11118307(1),rs6694509(1),rs5781116(1),rs61836180(1),rs7555150(1),rs2820439(1),rs6698475(1),rs6689021(1),rs6689100(1),rs6698625(1),rs11118308(1),rs12025220(1),rs12025282(1),rs12025363(1),rs12402986(1),rs2820438(1),rs12034272(1),rs12030989(1),rs12027371(1),rs7546202(1),rs11118309(1),rs146400023(1),rs11118310(1),rs10495121(1),rs11118311(1),rs12030393(1),rs2605091(1),rs2605092(1),rs2605093(1),rs2820436(1),rs2605094(1),rs12126911(1),rs2605095(1),rs2605096(1),rs2605097(1),rs5781117(1),rs1982499(1),rs368606750(1),rs2605098(1),rs2605100(1),rs2605101(1),rs2605102(1),rs2605103(1),rs2605104(1),rs2605105(1),rs12039006(1),rs6541229(1),rs6669360(1),rs2605106(1),rs2791546(1),rs6658668(1),rs1340098(1),rs1538749(1),rs1340097(1),rs2605107(1),1:219650836_TC_T(1),rs748273(1),rs12022722(1),rs2820430(1),rs2605108(1),rs2791552(1),rs34927463(1),rs1563350(1),rs1563351(1),rs1563352(1),rs12045024(1),rs1563353(1),rs1563355(1),rs2605109(1),rs12119979(1),rs2445127(1),rs2486895(1),rs2605110(1),rs4623705(1),rs2791551(1),rs2791550(1),rs1531093(1),rs1531094(1),1:219656080_AT_A(1),rs1531095(1),rs34058591(1),rs2605111(1),rs1531096(1),rs1531097(1),rs2820427(1),rs11118316(1),rs2791549(1),rs2061154(1),rs113400825(1),rs2791547(1),rs2820426(1),rs2791545(1),rs5781125(1),rs2066153(1),rs2066152(1),rs2791544(1),rs59770119(1),rs59584436(1),rs2061155(1),rs1538742(1),rs35662751(1),rs765751(1),rs718700(1),rs12143910(1),rs11118319(1),rs11118320(1),rs12046972(1),rs2820468(1),rs1417066(1),rs2820465(1),rs2791553(1),rs4323719(1),rs6672377(1),rs12044156(1),1:219681701_AT_A(1),rs34340969(1),rs11118325(1),rs12031785(1),rs2785990(1),rs2494195(1),rs11118327(1),rs2820464(1),rs12034581(1),rs2485302(1),rs12117397(1),rs6697136(1),1:219699007_ACT_A(1),rs2820460(1),rs6704014(1),rs2785979(1),rs2785980(1),1:219700662_TC_T(1),rs12121613(1),1:219701020_ATC_A(1),rs12137471(1),rs11118329(1),rs12132204(1),rs9431559(1),rs4492631(1),rs4500327(1),rs2785986(1),rs10746385(1),rs9431171(1),rs2485301(1),rs1572505(1),rs2993027(1),rs2785985(1),rs1415290(1),rs1337098(1),rs4846564(1),rs2785984(1),rs10779357(1),rs113114205(1),rs10779358(1),rs7513749(1),rs2820449(1),rs11118335(1),rs2785981(1),rs78857931(1),rs9662802(1),rs77962041(1),rs78190323(1),rs11118336(1),rs4846565(1),rs10735496(1),rs1932963(1),rs1337101(1),rs1337102(1),rs3001032(1),rs1415293(1),rs12040264(1),rs4846302(1),rs4846303(1),rs10779360(1),rs5781131(1),rs2820441(1),rs2785998(1),rs138495054(1),rs11118341(1),rs771691336(1),rs9431182(1),rs17544942(1),rs11118343(1),rs4428898(1),rs12046004(1),rs2820444(1),rs1415287(1),rs1415288(1),rs10779361(1),rs11118344(1),rs11118346(1),rs2785988(1),rs11118347(1),rs2050594(1),rs1538028(1),rs2050595(1),rs749853052(1),rs2184860(1),rs7526373(1),rs2785991(1),rs58727484(1),rs2820446(1),rs2820447(1),rs2494192(1),rs11806200(1),rs2820443(1),rs559230165(1),rs2820442(1),rs2785962(1),rs6677960(1),rs11118352(1),rs4347217(1),rs77287353(1),rs4373767(1),rs6683926(1),rs10863467(1),rs2494196(1),rs12131794(1),rs12025671(1),rs6682581(1),rs72629670(1),rs12126438(1),rs113522281(1),rs4846569(1),rs11485150(1),rs2796890(1),rs55893113(1),rs10863468(1),rs1393691(1),rs994767(1),rs116153184(1),rs12033783(1),rs11118356(1),rs10863469(1),rs11118357(1),rs11118358(1),rs12028838(1),rs12032649(1),rs149850621(1),rs3902972(1),rs3936943(1),rs3855592(1),rs11485153(1),rs199969259(1),rs3893414(1),rs11803401(1),rs2653991(1),rs2653993(1),rs12031522(1),rs11118361(1),rs10779363(1),rs10746387(1),rs10746388(1),rs10779364(1),rs10779365(1),rs2152764(1),rs11118365(1),rs7534020(1),rs7525110(1),rs7525202(1),rs7538503(1),rs7541594(1),rs7544369(1),1:219790137_TTAACTC_T(1),rs11118366(1),rs11118367(1),1:219790523_AT_A(1),1:219790867_GT_G(1),rs199857299(1),rs1009859(1),rs12133169(1),rs12133396(1),rs59888912(1),rs1338219(1),rs1415991(1)
2	1	rs3791679	56096892	2.18e-12	347	48	22	91	43	143	rs4417756(1),rs60393062(1),rs59921883(1),rs62165259(1),rs6735266(1),rs75336691(1),2:55963438_AT_A(1),rs62167661(1),rs9710868(1),rs62167662(1),rs10190856(1),rs62167665(1),rs62167666(1),rs7567784(1),rs62167669(1),rs12464347(1),rs6740243(1),rs2163237(1),rs1579498(1),rs11125595(1),rs62167673(1),rs536146856(1),rs11125597(1),rs12989580(1),rs10190131(1),rs6748103(1),rs6755214(1),2:55989737_CCCTTTCTT_C(1),rs1864457(1),rs6747885(1),rs72920755(1),rs1346794(1),rs7590753(1),rs79207919(1),rs565272356(1),rs7560508(1),rs6742316(1),rs6752931(1),rs7601401(1),rs6761334(1),rs11893573(1),rs7577894(1),rs62167688(1),rs62167689(1),rs10496052(1),rs11684367(1),rs4355154(1),rs7574127(1),rs732132(1),rs2009262(1),rs17047234(1),rs59556444(1),rs60502593(1),rs12053302(1),rs12052960(1),rs9752731(1),rs200245099(1),rs6755586(1),rs7588311(1),rs7602099(1),rs62167694(1),rs183533030(1),rs6754472(1),rs6710717(1),rs6754619(1),rs6739641(1),rs10168540(1),rs144463004(1),rs146607714(1),rs6545515(1),rs6545516(1),rs55714636(1),rs200658489(1),rs10209818(1),rs10189171(1),rs10189592(1),rs10174335(1),rs6545517(1),rs6545518(1),rs6545519(1),rs62167711(1),rs6545520(1),rs6734652(1),rs7587568(1),rs7560839(1),rs11691401(1),rs60822466(1),rs4671260(1),rs34436913(1),2:56027013_CAAAACA_C(1),rs57599458(1),rs112020375(1),rs6545521(1),2:56027377_TATA_T(1),rs5831384(1),rs62167713(1),rs2052933(1),rs58027672(1),rs1344732(1),rs6712017(1),rs12464737(1),rs1985160(1),rs1985162(1),rs1985163(1),rs142942317(1),rs1430189(1),rs1430190(1),rs1367225(1),rs7560657(1),rs12615158(1),rs10496051(1),rs6724369(1),rs6753814(1),rs6714513(1),rs6757057(1),rs1946545(1),rs6545522(1),rs1346782(1),rs11125601(1),rs11125602(1),rs4672074(1),rs11125603(1),rs146295037(1),rs1346783(1),rs6545523(1),rs11125604(1),rs11687514(1),rs11687487(1),2:56042850_TTGAAA_T(1),rs6545524(1),rs200858217(1),rs62164461(1),rs4672075(1),rs9678941(1),rs10182295(1),rs7569254(1),rs150689998(1),rs7583669(1),rs9753383(1),rs62164463(1),rs10189475(1),rs7574112(1),rs12472090(1),rs12472893(1),rs35920731(1),rs6730839(1),rs6749785(1),rs2115876(1),rs35647846(1),rs2115878(1),rs12478566(1),rs7572523(1),rs6708796(1),rs6751403(1),rs200314968(1),rs1960050(1),rs4347871(1),rs112485479(1),rs10180834(1),rs4146922(1),rs4146921(1),rs7563032(1),rs7591694(1),rs1430202(1),rs1430203(1),2:56072695_AT_A(1),rs201699038(1),rs11125606(1),rs58680090(1),rs17369648(1),rs376704736(1),rs369126364(1),rs4352264(1),rs1346790(1),rs1346789(1),rs376096585(1),rs7426380(1),rs11125608(1),rs59985551(1),rs1346786(1),rs3791675(1),rs1367228(1),rs1897112(1),rs753446737(1),rs11125609(1),rs113014639(1),rs10865291(1),rs6761893(1),rs727878(1),rs2868431(1),rs6708689(1),rs1430193(1),rs1430194(1),rs779074208(1),rs6732798(1),rs1346791(1),rs3791664(1),rs3791663(1),rs12611917(1),2:56133357_CTT_C(1),rs7577612(1),rs1430197(1),rs4380284(1),rs2277886(1),rs4560150(1),rs7563487(1),rs6752225(1),rs6710105(1),rs12617071(1),rs2903839(1),rs6718634(1),rs12713310(1),rs11125611(1),rs4671264(1),rs6732479(1),rs7422809(1),rs11685113(1),rs4258837(1),rs6704991(1),2:56180552_CT_C(1),rs1368244(1),2:56182091_TA_T(1),rs11694304(1),rs72811742(1),rs62164500(1),rs6721145(1),rs6749890(1),rs6721284(1),rs6545531(1),rs17279016(1),rs17047355(1),rs2163714(1),2:56185369_GA_G(1),rs1432562(1),rs1465685(1),rs1465684(1),rs7561395(1),rs7561417(1),rs4672080(1),rs1432561(1),rs755978395(1),rs1432560(1),rs74938797(1),rs80172616(1),rs34552760(1),2:56191019_TA_T(1),rs3972318(1),rs2868984(1),rs724539(1),rs724540(1),rs57062472(1),rs4672081(1),rs4672082(1),rs6747490(1),rs13431149(1),rs1432563(1),rs3217369(1),rs2278366(1),rs981037(1),rs62164511(1),rs6724998(1),rs1432564(1),rs7564964(1),rs10185077(1),rs6733881(1),rs6733889(1),rs55805406(1),rs4453721(1),rs4635565(1),rs4589800(1),rs12472832(1),rs10192259(1),rs62164513(1),rs1583266(1),rs1583267(1),rs1897478(1),2:56248910_GGT_G(1)
12	1	rs11112709	106133601	1.99e-08	28	0	0	0	0	28	rs11112688(1),rs10861482(1),rs11609996(1),rs10861483(1),rs4590982(1),rs11112691(1),rs11112692(1),rs11112693(1),rs139485006(1),rs17267305(1),rs11611140(1),rs11112695(1),rs66913103(1),rs61941504(1),rs11112696(1),rs67700379(1),rs67051635(1),rs11611703(1),rs10861487(1),rs10861488(1),rs56020135(1),rs10861489(1),12:106109289_AAAAGG_A(1),rs11112697(1),rs61940060(1),rs11112698(1),rs7297246(1),rs11112708(1)
14	1	rs35183811	105275924	7.57e-08	25	0	0	0	0	25	rs10149779(1),rs10142069(1),rs10136000(1),rs11847866(1),rs11848695(1),rs11848805(1),rs61759760(1),rs61758556(1),rs61758466(1),rs61758464(1),rs2494747(1),rs2494748(1),rs1130214(1),rs36214921(1),rs2498786(1),rs74090038(1),rs10141867(1),rs33925946(1),rs45490496(1),rs74090040(1),rs67110142(1),14:105275322_CTT_C(1),rs11628510(1),rs11160819(1),rs4983559(1)
6	1	rs556452552	169607826	1.62e-07	91	0	1	28	42	20	rs1123753(1),rs4708599(1),rs11756467(1),rs60844183(1),rs9364201(1),rs9455892(1),rs3763266(1),rs981010(1),rs9689800(1),rs9689304(1),rs10945386(1),rs4708414(1),rs1888835(1),rs11751421(1),rs117854773(1),6:169575175_GC_G(1),rs13204417(1),rs1475135(1),rs1358978(1),rs1475136(1),rs1475137(1),rs6455467(1),rs1475138(1),rs1475139(1),rs7752098(1),rs9455545(1),rs758537968(1),rs2104217(1),rs78509414(1),rs9688876(1),6:169582239_AAAAAT_A(1),rs10945389(1),rs12183731(1),rs9766794(1),rs9766355(1),rs9689249(1),rs9688864(1),rs12180073(1),rs7753245(1),rs10945391(1),rs10945392(1),rs9455899(1),rs1123365(1),rs7743288(1),rs7743310(1),rs185982407(1),rs10945394(1),rs6906228(1),rs6941151(1),rs6910371(1),rs10945395(1),rs9505954(1),rs7381252(1),rs7382282(1),rs66666256(1),rs7774362(1),rs9406335(1),rs9406336(1),rs9294975(1),rs9294976(1),rs7383406(1),rs6605525(1),rs6605526(1),rs7756742(1),rs7771838(1),rs7449508(1),rs6605527(1),rs9505932(1),rs58492056(1),rs9505933(1),rs7450180(1),rs12665286(1),rs68080384(1),rs55925938(1),rs59728197(1),rs57941443(1),rs3253(1),rs1042(1),rs61324355(1),rs1132757(1),rs14219(1),rs111069635(1),rs111064716(1),rs201118291(1),rs111162671(1),rs12664015(1),rs56869747(1),rs12663769(1),rs74770988(1),rs9505889(1)
1	1	rs114336231	219623973	3.84e-07	4	0	0	0	1	3	rs78000528(1),rs114119780(1),rs116640903(1),rs115504870(1)
4	1	rs34699840	113252176	4.45e-07	0	0	0	0	0	0	NONE
19	1	rs73006828	13136831	4.93e-07	0	0	0	0	0	0	NONE
11	1	rs7924571	32350027	6.61e-07	70	0	3	36	12	19	rs72638187(1),rs7130067(1),rs2900665(1),rs10835877(1),rs7940705(1),rs2224037(1),rs11031689(1),rs727478(1),rs10835878(1),rs2057177(1),rs2057176(1),rs2057175(1),rs764669(1),rs6484565(1),rs6484566(1),rs7931182(1),rs4391791(1),rs2207551(1),rs2224036(1),rs7113474(1),rs2180103(1),rs2418591(1),rs7121657(1),rs6484567(1),rs12574217(1),rs1474845(1),rs2180102(1),rs12574256(1),rs12574511(1),rs2224035(1),rs2224034(1),rs1474844(1),rs2207550(1),rs11031693(1),rs16923064(1),rs7928219(1),rs72638188(1),rs57402804(1),rs11031705(1),rs12422056(1),rs11031706(1),rs11600188(1),rs11031708(1),rs1022623(1),rs910515(1),rs910514(1),rs7934939(1),rs757119902(1),rs113086233(1),rs11600625(1),rs7951016(1),rs75895572(1),rs35166569(1),11:32346654_AAAAAC_A(1),rs11031715(1),11:32348860_CTT_C(1),rs11031718(1),rs12802125(1),rs7948733(1),rs11031721(1),rs12418834(1),rs7106151(1),rs138582598(1),rs11031723(1),rs2144327(1),rs12419303(1),11:32367071_AT_A(1)
10	1	rs117145359	23654913	1.56e-06	6	0	0	0	0	6	rs117928859(1),rs149994886(1),rs117058274(1),rs117667208(1),rs117430602(1),rs116895758(1)
8	1	rs79369249	55173674	1.7e-06	2	0	0	0	0	2	rs140532684(1),rs28576721(1)
3	1	rs1609179	22171512	1.98e-06	0	0	0	0	0	0	NONE
1	1	rs1338221	219800905	2.13e-06	0	0	0	0	0	0	NONE
2	1	rs75634192	71948947	2.23e-06	4	1	0	0	0	3	rs114752041(1),rs550083950(1),rs149902889(1)
2	1	rs17278665	56095994	2.27e-06	175	107	37	7	12	12	rs7584120(1),rs77033730(1),rs13424210(1),rs11694967(1),rs17369379(1),rs13384182(1),rs4991004(1),rs13429677(1),rs13404167(1),rs113192127(1),rs17369434(1),rs10167227(1),rs11888023(1),rs13395798(1),rs10496053(1),rs41393947(1),rs181317374(1),rs10207635(1),rs10199082(1),rs75439645(1),rs76032374(1),rs10187329(1),rs75098493(1),rs201407787(1),rs11899380(1),rs181661155(1),rs1802575(1),rs9309272(1),rs11899888(1),rs79809575(1),rs114866397(1)
1	1	rs147878220	181808866	2.56e-06	0	0	0	0	0	0	NONE
3	1	rs76922436	102293328	2.6e-06	0	0	0	0	0	0	NONE
2	1	rs6750313	19786214	2.67e-06	55	0	0	0	25	30	rs62125184(1),rs9798111(1),rs76177036(1),rs151052992(1),rs72786057(1),rs17635460(1),rs4666498(1),rs41329053(1),rs62125174(1),rs4666502(1),rs56406233(1),2:19793929_TTAAG_T(1),rs72786068(1),rs58383674(1),rs62125214(1),rs2347008(1),rs2347007(1),rs4666334(1),rs62125215(1),rs181676871(1),2:19802607_CA_C(1),rs4666336(1),rs4666337(1),rs4666507(1),rs4666508(1),rs4666509(1),rs4666510(1),rs35279769(1),rs71435525(1),rs71435526(1),rs4666513(1),rs11404380(1),rs12622863(1),rs10206516(1),rs62125220(1),rs10198689(1),rs10186537(1),rs34763507(1),rs72786078(1),rs34930403(1),rs34651614(1),rs35522688(1),rs35702309(1),rs61662139(1),rs10204367(1),rs6753047(1),rs6750415(1),rs6750521(1),rs6735853(1),rs6750652(1),rs6706429(1),rs17687404(1),rs4666339(1),rs62125253(1),rs62125254(1)
4	1	rs111894189	14895752	3.01e-06	2	0	0	0	0	2	rs79073499(1),rs111258541(1)
9	1	rs2375260	1263104	3.04e-06	2	0	0	1	0	1	rs6474677(1),rs7865683(1)
3	1	rs76409006	153584748	3.13e-06	1	0	0	0	0	1	rs139094743(1)
6	1	rs2473446	170009780	3.16e-06	123	0	0	0	0	123	rs11962975(1),rs11964619(1),rs55715529(1),rs145653123(1),rs112490062(1),6:169778106_GC_G(1),rs117018962(1),rs77632897(1),rs74968442(1),rs112068381(1),6:169779778_GC_G(1),6:169779942_CCT_C(1),rs77939893(1),rs79862215(1),rs79179326(1),rs449257(1),rs118074621(1),rs566065687(1),rs438049(1),rs421525(1),rs386419(1),rs406480(1),rs442106(1),rs424616(1),rs430885(1),rs149445506(1),rs427102(1),rs426672(1),rs454470(1),rs405808(1),rs415049(1),rs425814(1),rs441444(1),rs419944(1),rs408219(1),rs454621(1),rs419505(1),rs418551(1),rs148689504(1),rs398449(1),rs400546(1),rs409511(1),rs444103(1),rs442068(1),rs440084(1),rs422689(1),rs2057390(1),rs2860337(1),rs9396959(1),rs2208729(1),rs117753536(1),rs76357240(1),rs76861634(1),rs79006673(1),rs75636779(1),rs760949(1),rs926450(1),rs2982402(1),rs3006215(1),rs926449(1),rs926448(1),rs3006213(1),rs2982398(1),rs3006209(1),rs3006208(1),rs3029660(1),rs9371142(1),rs9383501(1),rs7749130(1),rs7749291(1),rs2867149(1),rs4716367(1),rs7759831(1),rs7764627(1),rs7769830(1),rs7764972(1),rs9295014(1),rs78538229(1),rs9396980(1),rs748799881(1),6:169983840_CT_C(1),rs6916793(1),rs2092335(1),rs2867151(1),rs2143131(1),rs2867152(1),rs2143130(1),rs71010608(1),rs6933650(1),rs7740799(1),rs11275789(1),rs2494672(1),rs757459222(1),rs2494675(1),rs1014449(1),rs2050062(1),rs2050061(1),rs2494677(1),rs2494678(1),rs2494679(1),rs2494681(1),rs2494682(1),rs728565(1),rs35496118(1),rs1117506(1),rs2473447(1),rs2473444(1),rs2473443(1),rs2473442(1),rs58804837(1),rs2473441(1),rs2473440(1),rs2473439(1),rs2473438(1),rs2473437(1),rs2494684(1),rs2473451(1),rs2143135(1),rs2494686(1),rs2494687(1),rs7766388(1),rs9767791(1),rs56331499(1)
5	1	rs264744	64368574	3.28e-06	262	8	38	56	57	103	rs10056155(1),rs6896392(1),rs2196078(1),rs2163955(1),rs13355440(1),5:64246180_TA_T(1),rs1433619(1),rs17202652(1),rs1433618(1),rs16893264(1),5:64250604_CAT_C(1),rs12656191(1),rs13166212(1),rs28492766(1),rs10050854(1),5:64256038_AT_A(1),rs567496047(1),rs540834152(1),rs1433607(1),rs6449767(1),rs10073992(1),rs56190225(1),rs1433609(1),rs1433610(1),rs1433611(1),rs1431507(1),rs1431506(1),rs753963943(1),rs2968197(1),rs2278353(1),rs2968198(1),rs2968199(1),rs2968200(1),rs2968201(1),rs2968202(1),rs1309585(1),rs1311245(1),rs1309583(1),rs1309582(1),rs1309581(1),rs1309580(1),rs1309579(1),rs1309578(1),rs1309577(1),rs1309576(1),rs1309575(1),rs1309574(1),rs2910770(1),rs1309572(1),rs1309570(1),rs1309569(1),rs266556(1),rs266558(1),rs266559(1),rs2567424(1),rs2567423(1),rs266560(1),rs373348583(1),rs266561(1),rs266562(1),rs266563(1),rs1309560(1),rs1309558(1),rs1309557(1),rs1309556(1),rs1309555(1),rs1309554(1),rs1309553(1),rs1309552(1),rs1309551(1),rs1309550(1),rs1309546(1),rs367975990(1),rs1309542(1),rs2548482(1),5:64299673_CT_C(1),rs1309535(1),rs1213201(1),rs1835671(1),rs1309531(1),rs1312030(1),rs266582(1),rs266580(1),rs166474(1),rs139420842(1),rs266555(1),rs150001891(1),rs171962(1),rs11740254(1),rs266585(1),rs266584(1),rs1309513(1),rs1309512(1),rs266597(1),rs266596(1),rs10514976(1),rs266595(1),rs266594(1),rs266593(1),rs266592(1),rs266590(1),rs266589(1),rs1833882(1),rs381829(1),rs377766(1),rs422529(1),rs1988659(1),rs493704(1),rs440276(1),rs1304541(1),rs366421(1),rs750876177(1),rs370763(1),rs400088(1),rs431146(1),rs423139(1),rs446187(1),rs415051(1),rs441077(1),rs395850(1),rs439327(1),rs365300(1),rs398407(1),rs447583(1),rs403958(1),rs1159105(1),rs438698(1),rs266571(1),rs266570(1),rs266569(1),rs266568(1),5:64360512_AAT_A(1),rs35841260(1),rs264734(1),rs264735(1),rs264736(1),rs264738(1),rs264739(1),rs264740(1),rs72758850(1),rs264743(1),rs264745(1),rs264746(1),rs264747(1),rs264748(1),rs10055645(1),rs264749(1),rs10061693(1),rs200703298(1),rs65407(1),rs155337(1),rs264752(1),rs264753(1),5:64376033_CCTTT_C(1),rs197138(1),rs264754(1),rs264755(1),rs264756(1),rs264757(1),rs264758(1),rs264759(1),rs264760(1),rs264761(1),rs264762(1),rs264763(1),rs11378470(1),rs155338(1),rs202148080(1),rs264765(1),5:64388906_CAGAACTTCA_C(1),rs264766(1),rs264769(1),rs264770(1),rs264771(1),rs190543(1),rs397044(1),rs521074(1),rs35364528(1),rs4700662(1),rs386688633(1),rs264773(1),rs264775(1),rs264776(1),rs749923736(1),rs749923736(1),rs264778(1),rs264779(1),rs1036109(1),rs6872477(1),rs6872582(1),rs6883149(1),rs6650951(1),rs10073124(1),rs12697026(1),rs714058(1),rs6892539(1),rs6884770(1),rs149870206(1),rs17206779(1),rs769967232(1),rs1549249(1),rs1862565(1),rs10805393(1),rs7445643(1),rs2081116(1),rs2081115(1),rs62368029(1),rs11746174(1),rs35087698(1),rs2098705(1),5:64471699_GA_G(1),rs28851197(1),rs1812554(1),rs10940017(1),rs10053844(1),rs13172359(1)
6	1	rs6917403	143653287	3.29e-06	222	16	57	87	21	41	rs4896623(1),rs4896624(1),6:143543839_CT_C(1),rs7740214(1),rs9373381(1),rs4896626(1),rs2117499(1),rs9403468(1),rs4342440(1),rs987440(1),rs9484714(1),rs7748846(1),rs986589(1),rs6933808(1),rs9484715(1),6:143568276_AT_A(1),rs4896629(1),rs6909109(1),rs9496542(1),rs1865448(1),rs6917433(1),rs34950112(1),rs11757344(1),rs6941056(1),rs1570350(1),rs5880559(1),rs9399433(1),rs7763696(1),rs6933721(1),rs9403479(1),rs9321898(1),rs11155288(1),rs9403480(1),rs7749040(1),rs202199296(1),rs6907215(1),rs6930404(1),rs9376739(1),rs1885649(1),6:143618626_CTTGGGTGGTTGGATGGATGG_C(1),rs7383094(1),rs9496576(1),rs2208818(1),rs9373387(1),rs71550993(1),rs7766829(1),rs2328473(1),rs9390082(1),rs2328474(1),rs9376743(1),rs369349026(1),rs6941707(1),rs9399438(1),rs9373389(1),rs9399440(1),rs1863137(1),rs2303386(1),rs2303387(1),rs377448757(1),rs6931802(1),rs9376745(1),rs2161972(1),rs1559598(1),rs1885650(1),rs6901152(1),rs7454731(1),rs10457746(1),rs12209005(1),rs9373390(1),rs12209255(1),6:143669585_AAG_A(1),rs4896643(1),rs4896644(1),rs4896645(1),rs4896646(1),rs10872558(1),rs759940877(1),rs9403487(1),rs7738887(1),rs6570555(1),rs2194655(1),rs2216917(1),rs7760341(1),rs4895609(1),rs1364650(1),6:143679685_CA_C(1),rs1424923(1),rs201913212(1),rs12200633(1),rs11399562(1),rs972152(1),rs1345991(1),rs1345992(1),rs12205775(1),rs1424931(1),rs6908200(1),6:143694781_GA_G(1),rs6914161(1),rs6937320(1),rs10457747(1),6:143695292_CG_C(1),rs10457048(1),6:143695547_GA_G(1),rs71683051(1),rs12195895(1),rs62430899(1),rs2328477(1),rs12197703(1),rs73000176(1),rs12527553(1),rs12525816(1),rs12525791(1),rs781404639(1),rs11155292(1),rs12212973(1),rs12199599(1),rs1834268(1),rs1424934(1),rs1424936(1),rs62430900(1),rs111907913(1),rs112085654(1),rs62430901(1),rs12189815(1),rs62430902(1),rs223593(1),6:143702347_AT_A(1),rs223594(1),rs223595(1),rs223596(1),rs223597(1),rs223598(1),rs223599(1),rs223600(1),rs223601(1),rs223602(1),rs223603(1),6:143704334_CT_C(1),rs223604(1),rs223605(1),rs223606(1),rs223607(1),rs113353174(1),rs170350(1),rs223608(1),rs223609(1),rs223610(1),rs223611(1),rs223586(1)
2	1	rs541051208	236860999	3.88e-06	21	0	0	0	0	21	rs191411403(1),rs10208615(1),rs13394067(1),rs10184203(1),rs6431415(1),rs7579753(1),rs6717245(1),2:236872592_CAT_C(1),rs56972002(1),rs60117586(1),rs55719313(1),rs60572339(1),rs13382399(1),rs13428207(1),rs6730534(1),rs6758439(1),rs6734997(1),rs13424018(1),rs10712800(1),rs115884546(1),rs201778619(1)
8	1	rs62511332	69819405	3.91e-06	1	0	0	0	0	1	rs16935220(1)
15	1	rs6495089	74462801	4.59e-06	2	0	0	0	0	2	rs4886574(1),rs351238(1)
5	1	rs72767759	58679021	4.93e-06	0	0	0	0	0	0	NONE
9	1	rs6475753	2377823	5.04e-06	9	0	0	0	0	9	rs10811929(1),rs12003670(1),rs12001731(1),rs10811947(1),rs10811948(1),rs7847031(1),rs6475754(1),rs7851662(1),rs1113842(1)
13	1	rs9573345	74640009	5.59e-06	9	0	0	0	0	9	rs7335812(1),rs1324914(1),rs1324913(1),rs1324912(1),rs752611874(1),rs1324909(1),rs9565072(1),rs9543517(1),13:74641829_ATAGTTT_A(1)
8	1	rs140377173	101047608	6.23e-06	0	0	0	0	0	0	NONE
3	1	rs74663848	120210625	6.61e-06	1	0	0	0	0	1	rs74353250(1)
9	1	rs12338438	78942887	6.67e-06	4	0	0	0	0	4	rs142000705(1),rs72743128(1),rs72743129(1),rs9886726(1)
11	1	rs7946086	32461090	7.16e-06	560	274	158	63	34	31	rs5030302(1),rs5030268(1),11:32423051_CG_C(1),rs5030241(1),rs11031767(1),rs3932463(1),rs7110547(1),rs5030179(1),rs5030178(1),rs5030176(1),rs3858446(1),rs3858447(1),rs3858448(1),rs66798575(1),rs10742277(1),11:32452997_TTC_T(1),rs73479691(1),11:32453149_AT_A(1),rs3930513(1),rs2234580(1),rs2301254(1),rs2301253(1),rs2301252(1),rs2301251(1),rs2301250(1),rs5030123(1),rs3886325(1),rs3809060(1),rs3809061(1),rs3809062(1),rs4140413(1),rs10835908(1),rs11031783(1),rs7120686(1),rs11031784(1),rs34163689(1),rs7943101(1),rs769799424(1),rs76286407(1),rs11031787(1),rs4275604(1),rs11031788(1),rs7103000(1),rs4980793(1),rs7112206(1),rs72519753(1),rs4304749(1),rs112305606(1),rs3858451(1),rs10835911(1),rs12270749(1),rs11031791(1),rs10835912(1),rs12292135(1),rs11031792(1),rs11031793(1),rs72905074(1),rs35612276(1),rs35612276(1),rs3858454(1),rs2418912(1),rs3858455(1),rs7948813(1),rs10835913(1),rs3858456(1),rs3930317(1),rs7395210(1),rs10835914(1),rs7126322(1),rs11031796(1),rs138290126(1),rs568011588(1),rs10835915(1),rs78705292(1),11:32482559_ATTT_A(1),rs79438905(1),rs10835916(1),rs59518979(1),rs10835917(1),rs3858458(1),rs10219425(1),rs61889256(1),rs7944133(1),rs72906967(1),rs10835920(1),rs562955282(1),rs2418931(1),rs3858459(1),rs3858461(1),11:32496942_GT_G(1),rs2418932(1),rs10835922(1),rs10835923(1),rs10835924(1),rs11031810(1),11:32502771_CA_C(1),rs7101917(1),rs10835925(1),rs4963209(1),rs11031812(1),rs61891674(1),rs10160794(1),11:32509962_ATTT_A(1),rs11031816(1),rs7118475(1),rs10767939(1),rs6484580(1),rs6484581(1),rs7113149(1),rs7129461(1),rs10767941(1),rs7926514(1),rs7103780(1),11:32523020_AAAG_A(1),rs10685406(1),rs72908956(1),rs7942276(1),rs10835934(1),rs4078090(1),rs72908976(1),rs113441717(1),rs79638923(1),rs72908984(1),rs111322014(1),rs113615804(1),rs72908989(1),rs17749506(1),11:32555378_AT_A(1)
5	1	rs7715383	5350637	8.12e-06	16	0	1	2	5	8	rs35336935(1),rs34114611(1),rs13166788(1),rs11134111(1),rs16875333(1),rs34713805(1),rs35308383(1),rs17784335(1),rs13181461(1),rs12655520(1),rs55829431(1),rs17785206(1),rs1560042(1),rs12653122(1),rs55639718(1)
3	1	rs6790141	77538940	9.26e-06	5	0	0	0	1	4	rs12487172(1),rs1374896(1),rs2324825(1),rs13059728(1),rs111744386(1)
4	1	rs6841699	174591579	9.67e-06	34	14	4	4	4	8	rs10005540(1),rs4695739(1),rs13104619(1),rs11722597(1),rs7682234(1),rs10018807(1),rs12502027(1),rs17263861(1),rs11727767(1),rs12649191(1),4:174612202_CT_C(1),rs2067517(1),rs9997875(1),rs56063997(1),rs8180252(1),rs4695874(1)

### Sheet: any hernia
CHR	F	SNP	BP	P	TOTAL	NSIG	S05	S01	S001	S0001	SP2
2	1	rs3791679	56096892	8.9e-45	347	25	3	24	6	289	rs74622568(1),rs74988167(1),2:55791129_GTC_G(1),rs139591697(1),rs114476378(1),rs78879901(1),rs76693423(1),rs4417756(1),rs60393062(1),rs80023493(1),rs59921883(1),rs62165259(1),rs6735266(1),rs75336691(1),rs6729407(1),2:55963438_AT_A(1),rs62167660(1),rs62167661(1),rs9710868(1),rs62167662(1),rs10190856(1),rs62167665(1),rs62167666(1),rs7591309(1),rs7567784(1),rs62167669(1),rs62167670(1),rs12464347(1),rs6740243(1),rs2163237(1),rs1579498(1),rs11125595(1),rs62167673(1),rs536146856(1),rs11125597(1),rs12989580(1),rs10190131(1),rs6748103(1),rs6755214(1),rs58194874(1),2:55989737_CCCTTTCTT_C(1),rs1465625(1),rs1864457(1),rs72920755(1),rs1346794(1),rs7590753(1),rs13404193(1),rs79207919(1),rs565272356(1),rs7560508(1),rs1430198(1),rs6742316(1),rs6723918(1),rs6752931(1),rs7601401(1),rs6761334(1),rs11893573(1),rs7577894(1),rs62167688(1),rs62167689(1),rs10496052(1),rs11684367(1),rs4355154(1),rs7574127(1),rs732132(1),rs2009262(1),rs17047234(1),rs59556444(1),rs60502593(1),rs12053302(1),rs12052960(1),rs9752731(1),rs200245099(1),rs6755586(1),rs7588311(1),rs7602099(1),rs62167694(1),rs183533030(1),rs6754472(1),rs6710717(1),rs6754619(1),rs6739641(1),rs10168540(1),rs144463004(1),rs146607714(1),rs6545515(1),rs6545516(1),rs55714636(1),rs200658489(1),rs10209818(1),rs10189171(1),rs10189592(1),rs10174335(1),rs6545517(1),rs6545518(1),rs6545519(1),rs62167711(1),rs6545520(1),rs6734652(1),rs7587568(1),rs7560839(1),rs11691401(1),rs60822466(1),rs4671260(1),rs34436913(1),2:56027013_CAAAACA_C(1),rs57599458(1),rs112020375(1),rs6545521(1),2:56027377_TATA_T(1),rs5831384(1),rs62167713(1),rs2052933(1),rs58027672(1),rs1344732(1),rs6712017(1),rs12464737(1),rs1985160(1),rs1985162(1),rs1985163(1),rs142942317(1),rs1430189(1),rs1430190(1),rs1367225(1),rs7560657(1),rs12615158(1),rs10496051(1),rs6724369(1),2:56034818_TA_T(1),rs6753814(1),rs6714513(1),rs6757057(1),rs1946545(1),rs6545522(1),rs1346782(1),rs11125601(1),rs11125602(1),rs4672074(1),rs11125603(1),rs146295037(1),rs1346783(1),rs6545523(1),rs11125604(1),rs11687514(1),rs11687487(1),2:56042850_TTGAAA_T(1),rs6545524(1),rs200858217(1),rs62164461(1),rs4672075(1),rs9678941(1),rs10182295(1),rs7569254(1),rs150689998(1),rs7583669(1),rs9753383(1),rs62164463(1),rs10189475(1),rs7574112(1),rs12472090(1),rs12472893(1),rs35920731(1),rs6730839(1),rs6749785(1),rs2115876(1),rs35647846(1),rs2115878(1),rs12478566(1),rs7572523(1),rs6708796(1),rs6751403(1),rs200314968(1),rs1960050(1),rs4347871(1),rs112485479(1),rs10180834(1),rs1897114(1),rs4146922(1),rs4146921(1),rs7563032(1),2:56071111_AT_A(1),rs7591694(1),rs1430202(1),rs1430203(1),2:56072695_AT_A(1),rs201699038(1),rs11125606(1),rs58680090(1),rs17369648(1),rs376704736(1),rs369126364(1),rs4352264(1),rs1346790(1),rs1346789(1),rs376096585(1),rs7426380(1),rs11125608(1),rs59985551(1),rs1346786(1),rs3791676(1),rs3791675(1),rs1367228(1),rs1897112(1),rs753446737(1),rs11125609(1),rs113014639(1),rs1430192(1),rs10865291(1),rs6761893(1),rs727878(1),rs2868431(1),rs6708689(1),rs1430193(1),rs1430194(1),rs779074208(1),rs11887882(1),rs6761658(1),rs6545530(1),rs1077778(1),rs1077779(1),rs934273(1),rs6732798(1),rs71393508(1),rs1346791(1),rs3791666(1),rs3791664(1),rs10675516(1),rs3791663(1),rs12611917(1),rs3791660(1),rs1430196(1),rs12613896(1),rs4487120(1),rs1897113(1),rs7559906(1),2:56133357_CTT_C(1),rs7577612(1),rs1430197(1),rs4380284(1),rs2277886(1),rs17278890(1),rs201724386(1),rs2868440(1),rs4560150(1),rs7563487(1),rs6752225(1),rs6710105(1),rs12617071(1),rs2903839(1),rs6718634(1),rs12713310(1),rs11125611(1),rs4671264(1),rs6732479(1),rs7422809(1),rs11685113(1),rs4258837(1),rs6704991(1),2:56180552_CT_C(1),rs1368244(1),2:56182091_TA_T(1),rs11694304(1),rs72811741(1),rs72811742(1),rs62164500(1),rs6721145(1),rs6749890(1),rs6721284(1),rs6545531(1),rs17279016(1),rs17047355(1),rs2163714(1),2:56185369_GA_G(1),rs1432562(1),rs1465685(1),rs1465684(1),rs7561395(1),rs7561417(1),rs4672080(1),rs1432561(1),rs755978395(1),rs1432560(1),rs74938797(1),rs80172616(1),rs34552760(1),2:56191019_TA_T(1),rs3972318(1),rs2868984(1),rs2868985(1),rs724539(1),rs724540(1),rs57062472(1),rs4672081(1),rs4672082(1),rs6747490(1),rs13431149(1),rs1432563(1),rs3217369(1),rs2278366(1),rs981037(1),rs62164511(1),rs6724998(1),rs1432564(1),rs7564964(1),rs7564878(1),rs10185077(1),rs6733881(1),rs6733889(1),rs55805406(1),rs4453721(1),rs4635565(1),rs4589800(1),rs12472832(1),rs10192259(1),rs62164513(1),rs1583266(1),rs1583267(1),rs1897478(1),2:56248910_GGT_G(1)
2	1	rs75439645	56048944	2.73e-40	213	0	0	1	5	207	rs114927290(1),rs150615074(1),rs79120435(1),rs150868521(1),rs139525660(1),rs111537847(1),rs75132444(1),rs151235356(1),rs112516878(1),rs2198576(1),rs186034766(1),rs111376502(1),rs78688188(1),rs142519496(1),rs113189309(1),rs116836421(1),rs78687595(1),rs17792467(1),rs17736028(1),rs17792539(1),rs78064605(1),rs111950731(1),rs111381043(1),rs11679981(1),rs76168176(1),rs76724244(1),rs80089164(1),rs111425125(1),rs75453258(1),rs113840016(1),rs74342071(1),rs141409597(1),rs73940015(1),rs74858743(1),rs73940017(1),rs73940018(1),rs17736159(1),rs17736300(1),rs1045920(1),rs17792972(1),2:55778957_GTAGT_G(1),rs7586124(1),rs112017436(1),rs76876962(1),rs142711481(1),rs13428486(1),rs17047094(1),rs11676573(1),rs138507149(1),rs35232864(1),2:55809039_GAAA_G(1),2:55809047_AAAG_A(1),rs60555175(1),2:55813083_CATG_C(1),rs59722606(1),rs6545507(1),rs6760959(1),rs6717574(1),rs113453381(1),rs111707510(1),rs112373577(1),rs6736996(1),rs143002519(1),rs17047119(1),rs10203953(1),rs6545509(1),rs6545510(1),rs3748950(1),rs10200159(1),2:55845136_CG_C(1),2:55845243_ATAAGTT_A(1),rs148860230(1),rs10195281(1),rs9309267(1),rs10496046(1),2:55850986_GTC_G(1),rs3748955(1),rs6712314(1),rs11420448(1),2:55855589_CTATT_C(1),rs116679420(1),rs9309268(1),2:55858859_AAGAT_A(1),rs6739788(1),rs13428382(1),rs10172506(1),rs7558127(1),rs542905691(1),rs13430684(1),rs13383352(1),rs7594497(1),rs56098806(1),rs112074939(1),rs7584120(1),rs114335719(1),rs12616982(1),rs13407344(1),rs56043131(1),rs13382187(1),rs140580236(1),rs11902712(1),rs574041264(1),rs13399762(1),rs7594212(1),rs10173150(1),2:55881954_TCCTGCCTTGGCCTCCCAAGGCTCATG_T(1),2:55886656_CTT_C(1),rs6725101(1),2:55887160_GC_G(1),rs10496044(1),rs7582174(1),rs10204169(1),rs10172181(1),2:55896320_AC_A(1),rs115114810(1),rs17744287(1),rs79593488(1),rs17744399(1),rs115979444(1),rs140562177(1),rs186250862(1),rs73942925(1),rs56956520(1),rs73942928(1),rs115322503(1),rs114123399(1),rs17278127(1),rs115555143(1),2:55947210_AT_A(1),rs6743922(1),rs78850051(1),rs78936003(1),rs114810176(1),rs78998366(1),rs143179738(1),rs367863746(1),rs144815067(1),rs139590250(1),rs192591932(1),rs80269705(1),rs79855368(1),rs115729430(1),rs76851277(1),rs77005545(1),rs76688532(1),rs11682340(1),rs11682443(1),rs11674526(1),rs150838833(1),rs10496054(1),rs77033730(1),rs76364098(1),rs13424210(1),rs13424210(1),rs11694967(1),rs17369379(1),rs13384182(1),rs4991004(1),rs13429677(1),rs13404167(1),2:55997694_CCATT_C(1),rs78465648(1),rs113192127(1),2:55999095_CATT_C(1),rs17369434(1),rs10167227(1),rs11888023(1),rs13395798(1),rs10496053(1),rs41393947(1),rs181317374(1),rs116747980(1),rs115444064(1),rs10207635(1),rs10199082(1),rs76387685(1),rs76032374(1),rs10187329(1),rs144792259(1),rs75098493(1),rs76799392(1),rs6723018(1),rs201407787(1),rs11899380(1),rs181661155(1),rs17278616(1),rs1802575(1),rs9309272(1),rs17278665(1),rs11899888(1),rs79809575(1),2:56116193_TTGATTCTTGGCCTCCCTCCC_T(1),rs114866397(1),2:56127099_AT_A(1),rs7596872(1),rs78857879(1),rs4233964(1),rs960993(1),rs2033316(1),rs545926824(1),rs11894650(1),rs2868435(1),rs561619451(1),rs10192203(1),rs2903838(1),rs3762515(1),rs3762514(1),rs113481311(1),rs146896516(1),rs144603191(1),rs11400437(1),rs7608756(1),rs80028351(1)
11	1	rs4140413	32459228	1.1e-33	583	14	4	31	37	497	rs3920533(1),rs11823078(1),rs2224035(1),rs1474844(1),rs7944771(1),rs7128164(1),rs10742276(1),rs10835881(1),rs7928219(1),rs11031704(1),rs7944182(1),rs10835884(1),rs10835885(1),rs1022624(1),rs2003731(1),rs1022623(1),rs742996(1),rs12361455(1),rs61889171(1),rs910514(1),rs371654190(1),rs113086233(1),11:32343658_TA_T(1),11:32346654_AAAAAC_A(1),rs12278882(1),rs61889182(1),rs7948733(1),rs7127500(1),rs138582598(1),rs11031723(1),rs11031724(1),11:32360298_CA_C(1),rs11031726(1),rs10767930(1),rs10767931(1),11:32363980_TA_T(1),rs11031729(1),11:32367071_AT_A(1),rs10835887(1),rs10835888(1),rs7122775(1),rs10635591(1),rs11031739(1),rs558439513(1),rs12282630(1),rs17673047(1),rs747378290(1),rs7109881(1),rs148239172(1),rs113790153(1),rs111603441(1),rs72896061(1),rs72896066(1),rs2418901(1),rs2418902(1),rs72896067(1),rs2418906(1),rs3858437(1),rs61889189(1),rs138910506(1),rs11031744(1),rs11031745(1),rs11031746(1),rs3858438(1),rs3858439(1),rs10835892(1),rs111527668(1),rs11031747(1),11:32387394_CAAAAA_C(1),rs11031748(1),rs796751085(1),rs7101933(1),rs7105538(1),rs7105549(1),rs7105664(1),rs58736369(1),rs58222320(1),rs60923278(1),rs57744011(1),rs61889204(1),rs73473704(1),rs76242119(1),11:32389233_AAGTC_A(1),rs11031751(1),rs11031752(1),11:32391891_GGAAAGAAA_G(1),rs7937976(1),rs6484573(1),rs7951745(1),rs59961456(1),rs7105471(1),rs59666608(1),rs12365223(1),rs11031754(1),rs11031755(1),rs3886941(1),rs7925851(1),rs7939496(1),rs7943119(1),rs28460016(1),rs10835893(1),rs12365511(1),rs7946388(1),rs11031757(1),rs10835894(1),rs10767933(1),rs7116169(1),rs7926620(1),rs7926521(1),rs6484574(1),rs10835896(1),rs12574749(1),rs6484575(1),rs6484576(1),rs11431274(1),rs7120483(1),rs11031760(1),rs11031761(1),11:32407213_C_CA(1),11:32407448_GGAC_G(1),rs11031762(1),rs542843273(1),rs5030335(1),rs5030326(1),rs5030320(1),rs5030317(1),rs5030316(1),rs5030315(1),rs1799937(1),rs5030311(1),rs5030310(1),rs5030302(1),rs558852262(1),rs5030297(1),rs2234593(1),11:32415110_CA_C(1),rs10835897(1),rs73473736(1),rs5030281(1),rs11031763(1),11:32417307_CT_C(1),rs5030280(1),rs5030278(1),rs5030277(1),rs4140414(1),rs528997087(1),rs10767934(1),rs5030270(1),rs5030268(1),rs5030267(1),rs5030265(1),rs5030263(1),rs1569776(1),11:32423051_CG_C(1),rs5030251(1),rs5030247(1),rs5030244(1),rs5030242(1),rs5030241(1),rs6484577(1),11:32424701_GA_G(1),11:32425118_CTT_C(1),rs10835900(1),rs71463351(1),rs10767935(1),rs10835901(1),rs10835902(1),rs112103609(1),rs75159529(1),rs11031767(1),rs3932463(1),rs3858440(1),rs3858441(1),rs3858442(1),rs35317214(1),rs3915509(1),rs2418909(1),rs146369074(1),rs3858443(1),11:32428784_GAAAAACAA_G(1),11:32428798_CAAAAAAA_C(1),rs7938016(1),rs12290546(1),rs16923242(1),rs11031769(1),rs11031770(1),rs111601106(1),rs10835903(1),rs10835904(1),rs3847589(1),rs7125543(1),11:32431440_AT_A(1),rs7125816(1),rs10835905(1),rs3901671(1),rs5030234(1),rs142941815(1),rs5030225(1),rs10835906(1),rs10835907(1),rs7108339(1),rs72909438(1),rs72909441(1),rs7116462(1),rs5030218(1),rs2295082(1),rs5030212(1),rs2234587(1),rs5030207(1),rs5030203(1),rs5030201(1),rs3818055(1),rs5030199(1),rs5030198(1),rs2295081(1),rs7107082(1),rs5030193(1),rs113039993(1),rs7115190(1),rs11824258(1),rs3858445(1),rs2418910(1),rs2900741(1),rs11031775(1),rs72909473(1),rs72909474(1),rs72909477(1),rs111530376(1),rs111832087(1),rs77499195(1),rs72909479(1),rs4258351(1),rs72909480(1),rs2418911(1),rs12293603(1),11:32446874_GA_G(1),rs72893503(1),rs72893506(1),rs7110547(1),rs5030185(1),rs5030180(1),rs5030179(1),rs5030178(1),rs5030176(1),rs5030174(1),rs5030172(1),rs5030171(1),rs5030170(1),rs1799933(1),rs2234585(1),rs5030166(1),rs5030157(1),rs3858446(1),rs3858447(1),rs4986811(1),rs3858448(1),rs201954281(1),rs200392190(1),rs66798575(1),rs72893517(1),rs11031778(1),11:32452240_GC_G(1),rs12575247(1),rs11031779(1),rs10742277(1),rs11031780(1),11:32452997_TTC_T(1),rs73479691(1),11:32453149_AT_A(1),rs3858449(1),rs7936152(1),rs11031781(1),rs3930513(1),rs5030141(1),rs1799925(1),rs2234582(1),rs2234580(1),rs72893528(1),rs2301254(1),rs2301253(1),rs2301252(1),rs2301251(1),rs3087461(1),rs2301250(1),rs5030123(1),rs3886325(1),rs3809060(1),rs3809061(1),rs3809062(1),rs72893539(1),rs10835908(1),rs11031783(1),rs7120686(1),rs11031784(1),rs34163689(1),rs7943101(1),rs769799424(1),rs76286407(1),rs7946086(1),rs72893546(1),rs72893548(1),rs11031787(1),rs199808561(1),rs561816179(1),rs530522062(1),rs550317527(1),rs570329744(1),rs539321745(1),rs546854619(1),rs566689908(1),rs535833490(1),rs4275604(1),rs11031788(1),rs72893553(1),rs72893557(1),rs72905032(1),rs7103128(1),rs7103000(1),rs72905039(1),rs975665(1),rs2073187(1),rs72905043(1),rs4980794(1),rs4980793(1),rs10742278(1),rs72905047(1),rs7112206(1),rs10767936(1),rs10767937(1),rs7115829(1),rs72519753(1),rs146634864(1),rs4304748(1),rs4304749(1),rs112305606(1),rs4514388(1),rs3858451(1),rs72905054(1),rs72905060(1),rs3858453(1),rs10835911(1),rs10767938(1),rs555358522(1),rs61889251(1),rs12270749(1),rs11031790(1),rs11031791(1),rs10835912(1),rs12292135(1),rs72905067(1),rs11031792(1),rs35641603(1),rs11031793(1),rs112404982(1),rs72905074(1),rs35612276(1),rs35612276(1),rs3899020(1),rs3858454(1),rs2418912(1),rs3858455(1),rs7948813(1),rs10835913(1),rs3858456(1),rs3930317(1),rs72905081(1),rs72905083(1),rs3858457(1),rs79240149(1),rs41488548(1),rs146312564(1),rs7395210(1),rs72905088(1),rs10835914(1),rs7126322(1),rs140522863(1),rs11031796(1),rs7948730(1),rs138290126(1),rs568011588(1),rs7927401(1),rs7105159(1),rs10835915(1),rs767691524(1),rs78705292(1),rs139931027(1),11:32482559_ATTT_A(1),rs113397231(1),rs185707044(1),rs148950723(1),rs79438905(1),rs147711799(1),rs10835916(1),rs59518979(1),rs10835917(1),rs3858458(1),rs112991400(1),rs10219425(1),rs61889255(1),rs113563284(1),rs61889256(1),rs7944133(1),rs72906960(1),rs72906965(1),rs72906967(1),rs117503461(1),rs61325628(1),rs11031802(1),rs10835920(1),rs562955282(1),rs2900753(1),rs2418931(1),rs149230760(1),rs113177223(1),rs3858459(1),rs3858460(1),11:32494604_CAAAAAAAAAAAA_C(1),rs72906975(1),rs3858461(1),rs10835921(1),rs72906981(1),11:32496942_GT_G(1),rs2418932(1),rs7482130(1),rs146656551(1),rs58074243(1),rs10835922(1),rs72906988(1),rs10835923(1),rs17748949(1),rs10835924(1),rs199519275(1),rs12222697(1),rs112857315(1),rs542977129(1),rs11031810(1),11:32502771_CA_C(1),rs12224136(1),rs7101917(1),rs10835925(1),rs370678067(1),rs10835926(1),rs80233823(1),rs72907001(1),rs72907002(1),rs72908904(1),rs17748985(1),rs72908909(1),rs4963209(1),rs72908911(1),rs72908914(1),rs138922369(1),rs142130417(1),rs146378030(1),rs190608859(1),rs181643604(1),rs144526301(1),rs11031812(1),11:32505466_CT_C(1),rs538691828(1),rs142093129(1),rs142235603(1),rs118131900(1),rs61891673(1),rs61891674(1),rs77401391(1),rs138116386(1),rs61891675(1),rs61891677(1),rs10160794(1),rs17749003(1),rs17676359(1),rs72908919(1),rs12282155(1),rs61891678(1),rs10835927(1),rs11031814(1),rs72908924(1),rs147360169(1),rs118139246(1),rs145146348(1),rs72908926(1),rs72908928(1),rs12272493(1),11:32509683_CT_C(1),rs35974507(1),11:32509962_ATTT_A(1),rs11031816(1),rs113956795(1),rs72908936(1),rs72908937(1),rs72908940(1),rs7118475(1),rs113007769(1),rs10835928(1),rs180925294(1),rs10767939(1),rs6484580(1),rs10835930(1),rs10835931(1),rs72908947(1),rs6484581(1),rs11031820(1),rs111827095(1),rs11031822(1),rs60599105(1),rs3890511(1),rs7113149(1),rs7129461(1),rs7114294(1),rs10767940(1),rs7130245(1),rs10742279(1),rs10767941(1),rs7483925(1),rs10835932(1),rs7926514(1),rs7103780(1),rs10767942(1),rs11031830(1),rs7931155(1),rs111426229(1),11:32523020_AAAG_A(1),rs10685406(1),rs72908956(1),rs11031833(1),rs7942276(1),rs10835934(1),rs184653785(1),rs140808840(1),rs111210658(1),rs72908962(1),rs7483826(1),rs4963210(1),rs151121303(1),rs10767943(1),rs10742280(1),rs7940934(1),rs7109355(1),rs771699948(1),rs11031842(1),rs10835935(1),rs7114571(1),rs12291011(1),rs7481205(1),rs10734411(1),rs10835936(1),rs62638911(1),rs756479605(1),rs373280341(1),rs7125555(1),rs7114917(1),11:32551861_AC_A(1),rs10734412(1),rs10742281(1),rs10835941(1),rs12225242(1),rs12226638(1),rs7121298(1),rs10742282(1),rs7103250(1),rs11031857(1),rs2956068(1),rs1552417(1),rs56309827(1)
1	1	rs2820441	219734960	1.07e-25	398	0	10	31	25	332	1:219474528_TA_T(1),rs12135929(1),rs13376087(1),rs13376300(1),rs4846549(1),rs4846550(1),rs11118284(1),rs12137276(1),1:219532416_GT_G(1),rs61836134(1),rs4846551(1),1:219545106_TTGTC_T(1),rs4846552(1),rs10779352(1),rs562534910(1),rs56056346(1),rs12137639(1),rs12128945(1),rs12565026(1),rs12032534(1),rs1531086(1),rs11118292(1),rs11118293(1),rs10863459(1),rs11118294(1),rs961669(1),rs4846296(1),rs11118295(1),rs11118296(1),rs4846298(1),rs146033415(1),rs10779355(1),rs1985172(1),rs1985171(1),rs4240924(1),rs4846560(1),rs12035764(1),rs12032159(1),rs2124328(1),rs2820454(1),rs1340103(1),rs7523871(1),rs12119837(1),rs12143937(1),rs2605087(1),rs1538745(1),rs7524924(1),rs2605083(1),rs2168333(1),rs529110661(1),rs11118303(1),rs2605082(1),rs12724708(1),rs11118304(1),rs6679091(1),rs6669442(1),rs746659352(1),rs4846561(1),rs1538747(1),rs1538748(1),rs12034686(1),rs35552008(1),rs55927885(1),rs34543525(1),rs36026897(1),rs6689184(1),rs6693970(1),rs6679784(1),rs6689370(1),rs6694150(1),rs6541223(1),rs6541224(1),rs6541225(1),rs6541227(1),rs6541228(1),rs12026348(1),rs12036836(1),1:219626678_ATT_A(1),rs12026434(1),rs17528752(1),rs12029812(1),rs12406980(1),rs11118305(1),rs12403367(1),rs11118306(1),rs12037905(1),rs143129361(1),rs12031603(1),rs12024459(1),rs12031608(1),rs12024489(1),rs12028276(1),rs72732548(1),rs6671555(1),rs6681303(1),rs6671638(1),rs6686253(1),rs6689335(1),rs6684169(1),rs6689031(1),rs6674544(1),rs71640847(1),rs377711944(1),rs4614264(1),rs12130231(1),rs201413041(1),rs6699024(1),rs6684734(1),rs11118307(1),rs6694509(1),rs5781116(1),rs61836180(1),rs7555150(1),rs2820439(1),rs6698475(1),rs6689021(1),rs6689100(1),rs6698625(1),rs11118308(1),rs12025220(1),rs12025282(1),rs12025363(1),rs12402986(1),rs2820438(1),rs12034272(1),rs12030989(1),rs12027371(1),rs7546202(1),rs11118309(1),rs146400023(1),rs11118310(1),rs10495121(1),rs11118311(1),rs12030393(1),rs2605091(1),rs2605092(1),rs2605093(1),rs2820436(1),rs2605094(1),rs12126911(1),rs2605095(1),rs2605096(1),rs2605097(1),rs5781117(1),rs1982499(1),rs368606750(1),rs2605098(1),rs2605100(1),rs2605101(1),rs2605102(1),rs2605103(1),rs2605104(1),rs2605105(1),rs12039006(1),rs6541229(1),rs6669360(1),rs2605106(1),rs2791546(1),rs6658668(1),rs1340098(1),rs1538749(1),rs1340097(1),rs2605107(1),1:219650836_TC_T(1),rs748273(1),rs12022722(1),rs2820430(1),rs2605108(1),rs2791552(1),rs34927463(1),rs1563350(1),rs1563351(1),rs1563352(1),rs12045024(1),rs1563353(1),rs1563355(1),rs2605109(1),rs12119979(1),rs2445127(1),rs2486895(1),rs2605110(1),rs4623705(1),rs2791551(1),rs2791550(1),rs1531093(1),rs1531094(1),1:219656080_AT_A(1),rs1531095(1),rs34058591(1),rs2605111(1),rs1531096(1),rs1531097(1),rs2820427(1),rs11118316(1),rs2791549(1),rs2061154(1),rs113400825(1),rs2791547(1),rs2820426(1),rs2791545(1),rs5781125(1),rs2066153(1),rs2066152(1),rs2791544(1),rs59770119(1),rs59584436(1),rs2061155(1),rs1538742(1),rs35662751(1),rs765751(1),rs718700(1),rs12143910(1),rs11118319(1),rs11118320(1),rs12046972(1),rs2820468(1),rs1417066(1),rs2820465(1),rs2791553(1),rs4323719(1),rs6672377(1),rs12044156(1),1:219681701_AT_A(1),rs34340969(1),rs11118325(1),rs12031785(1),rs2785990(1),rs2494195(1),rs11118327(1),rs2820464(1),rs12034581(1),rs2485302(1),rs12117397(1),rs6697136(1),1:219699007_ACT_A(1),rs2820460(1),rs6704014(1),rs2785979(1),rs2785980(1),1:219700662_TC_T(1),rs12121613(1),1:219701020_ATC_A(1),rs12137471(1),rs11118329(1),rs12132204(1),rs9431559(1),rs4492631(1),rs4500327(1),rs2785986(1),rs10746385(1),rs9431171(1),rs2485301(1),rs1572505(1),rs2993027(1),rs2785985(1),rs1415290(1),rs6662090(1),rs1337098(1),rs4846564(1),rs2785984(1),rs10779357(1),rs113114205(1),rs10779358(1),rs7513749(1),rs2820449(1),rs11118335(1),rs2785981(1),rs78857931(1),rs9662802(1),rs77962041(1),rs78190323(1),rs11118336(1),rs4846565(1),rs10735496(1),rs1932963(1),rs1337101(1),rs1337102(1),rs3001032(1),rs1415293(1),rs12040264(1),rs4846302(1),rs4846303(1),rs10695196(1),rs10779360(1),rs12091485(1),rs12747058(1),rs5781131(1),rs2785998(1),rs138495054(1),rs11118341(1),rs771691336(1),rs9431182(1),rs17544942(1),rs11118343(1),rs4428898(1),rs12046004(1),rs2820444(1),rs12063539(1),rs1415287(1),rs1415288(1),rs10779361(1),rs1415289(1),rs2225848(1),rs11118344(1),rs11118346(1),rs2785988(1),rs11118347(1),rs2050594(1),rs2050595(1),rs749853052(1),rs7526373(1),rs58727484(1),rs2820446(1),rs4846567(1),rs9431589(1),rs11118350(1),rs11806200(1),rs2820443(1),rs559230165(1),rs6677960(1),rs6678052(1),rs752784316(1),rs9431191(1),rs113955926(1),rs4620552(1),rs4445477(1),rs4373767(1),rs10863467(1),rs2485300(1),rs2494196(1),rs4032787(1),rs4846568(1),rs12131794(1),rs12025671(1),rs6682581(1),rs72629670(1),rs12126438(1),rs113522281(1),rs4846569(1),rs11485150(1),rs2796890(1),rs55893113(1),rs10863468(1),rs1393691(1),rs994767(1),rs116153184(1),rs12033783(1),rs11118356(1),rs10863469(1),rs11118357(1),rs11118358(1),rs12028838(1),rs12032649(1),rs149850621(1),rs3902972(1),rs3936943(1),rs3855592(1),rs11485153(1),rs199969259(1),rs3893414(1),rs11803401(1),rs2653991(1),rs12031522(1),rs11118361(1),rs10779363(1),rs10746387(1),rs10746388(1),rs10779364(1),rs10779365(1),rs2152764(1),rs11118365(1),rs7534020(1),rs7525110(1),rs7525202(1),rs7538503(1),rs7541594(1),rs7544369(1),1:219790137_TTAACTC_T(1),rs11118366(1),rs11118367(1),1:219790523_AT_A(1),1:219790867_GT_G(1),rs199857299(1),rs12133169(1),rs12133396(1),rs59888912(1),rs1338219(1),rs1415991(1)
8	1	rs4368985	25693744	1.64e-24	474	0	13	22	29	410	rs1425730(1),rs77587219(1),rs6986695(1),rs28447295(1),rs12676669(1),rs2874535(1),rs368666984(1),rs9644102(1),rs76960547(1),rs9644044(1),rs13251049(1),rs35373571(1),rs79464555(1),rs73675561(1),rs12676860(1),rs199704275(1),rs141390104(1),rs10095782(1),rs12679993(1),rs72609938(1),rs2467685(1),rs9644103(1),rs111709691(1),rs13265787(1),rs79490167(1),rs2321489(1),rs28803231(1),rs1593405(1),rs1582721(1),rs76558134(1),rs1960941(1),rs72609939(1),rs11135881(1),rs1946351(1),rs1946349(1),rs2321490(1),rs1425729(1),rs57380036(1),rs10105981(1),rs10106109(1),8:25587499_CT_C(1),rs17054228(1),rs376452198(1),rs373767826(1),rs202067033(1),rs9644105(1),rs200221182(1),rs201255100(1),rs144974249(1),rs202242771(1),rs200273977(1),rs185358755(1),rs12155768(1),rs375963005(1),rs62501728(1),rs7459597(1),rs7461732(1),rs4055937(1),rs13252261(1),rs35934065(1),rs4871951(1),rs35659421(1),rs1425726(1),rs35820761(1),rs777805587(1),rs12544570(1),rs761576627(1),8:25597283_CT_C(1),rs11787001(1),rs28490070(1),rs11777757(1),rs13249857(1),rs13252034(1),rs17054249(1),rs11135882(1),rs11135883(1),rs1946348(1),rs1946347(1),8:25600301_AC_A(1),rs1425725(1),rs1559726(1),rs1559725(1),rs1365011(1),rs1365010(1),rs17054260(1),rs10503772(1),rs73564146(1),rs10503773(1),rs10503774(1),rs4872350(1),rs4872351(1),rs13254158(1),rs36075054(1),rs13264546(1),rs76134801(1),rs10095777(1),rs13266410(1),rs1425723(1),rs61153483(1),rs12115041(1),rs12680531(1),rs10481328(1),rs10097994(1),rs7845807(1),rs7004618(1),rs7004644(1),rs35681473(1),rs12550096(1),rs28874039(1),rs28854779(1),8:25619125_CTT_C(1),rs12542672(1),rs60099273(1),rs74839566(1),rs35389369(1),rs73675568(1),rs5890260(1),rs79359059(1),rs34758744(1),8:25622358_CA_C(1),rs1425720(1),rs11992823(1),rs9644107(1),rs1425719(1),rs9644108(1),rs76312756(1),rs759845896(1),rs12679108(1),rs10046726(1),rs60386140(1),rs7836595(1),rs146129994(1),rs116625680(1),rs1946346(1),rs1895812(1),rs1895811(1),rs1895810(1),rs6994977(1),rs7013509(1),rs79527379(1),rs12676248(1),rs12545779(1),rs12547975(1),rs35702566(1),rs11135886(1),rs10283140(1),rs138292630(1),rs11135887(1),rs11135888(1),rs76012900(1),rs1035722(1),rs74431236(1),rs2278145(1),rs2278144(1),rs2278143(1),rs4872353(1),rs55878748(1),rs79376770(1),rs7017105(1),8:25636003_AT_A(1),rs4383984(1),rs12546290(1),rs12548537(1),rs35672996(1),rs146367626(1),rs6984472(1),rs62501732(1),rs57485763(1),rs13269924(1),rs1477548(1),rs60097216(1),rs11780396(1),rs4872354(1),rs76809594(1),rs4872355(1),rs4872356(1),rs66523413(1),rs73675571(1),rs34116723(1),rs10106387(1),rs76972237(1),rs17804225(1),rs78075618(1),rs753867141(1),rs13263771(1),rs73675572(1),rs578040235(1),rs7823561(1),rs10096045(1),rs9314309(1),rs4382486(1),rs1365007(1),rs7815749(1),rs4872357(1),rs1019646(1),rs7821122(1),rs3930714(1),rs10106174(1),8:25646312_TCAGCA_T(1),8:25646434_GT_G(1),rs11787463(1),rs1593401(1),rs6996666(1),8:25647915_CT_C(1),rs1593400(1),rs1593399(1),rs11135889(1),rs11135890(1),rs11784970(1),rs13257008(1),rs10107357(1),rs12545350(1),rs2081494(1),rs6557859(1),rs2081493(1),rs2081492(1),rs2098870(1),rs4872361(1),rs4872362(1),rs4872363(1),rs4872364(1),rs12679210(1),rs2059528(1),rs2059527(1),rs113250444(1),rs11135891(1),8:25654263_TA_T(1),rs6996082(1),rs7010578(1),rs28380736(1),rs796467963(1),rs1559724(1),rs1425717(1),rs13259124(1),8:25658696_GAAC_G(1),rs13276049(1),rs13271116(1),rs1365005(1),rs1365004(1),rs2042655(1),rs11784576(1),rs7813689(1),rs7817407(1),rs6557860(1),rs56893062(1),8:25662740_AG_A(1),rs2321581(1),rs13281474(1),rs13249650(1),rs12681223(1),rs12682615(1),rs6987967(1),rs17054357(1),rs59104534(1),rs13439446(1),rs769304718(1),rs11785033(1),rs3849802(1),rs3849803(1),rs2321483(1),rs77138095(1),rs11784349(1),rs11777267(1),rs376176883(1),rs12176616(1),rs772480523(1),rs7014421(1),rs6986087(1),rs6990437(1),rs11135893(1),8:25676567_CA_C(1),rs919031(1),rs919030(1),rs890212(1),rs369590745(1),rs1365018(1),rs1365017(1),rs9692628(1),rs9694240(1),rs13278562(1),rs2321484(1),rs4872368(1),rs4872370(1),rs4373525(1),rs4373526(1),rs11777398(1),rs11773955(1),rs11984652(1),rs4376503(1),rs4507764(1),rs4391441(1),rs4256596(1),rs12676732(1),rs12679260(1),rs11135894(1),rs72609942(1),rs71214596(1),rs6983496(1),rs12677889(1),rs35717640(1),rs13281291(1),rs7465298(1),rs13257257(1),rs17054430(1),rs3829011(1),8:25702855_TGCCTCA_T(1),rs4074002(1),8:25703754_AT_A(1),rs10866844(1),rs11989106(1),rs4620293(1),rs4288384(1),rs4073167(1),rs4288385(1),rs3936201(1),rs3936202(1),rs12546901(1),rs11135895(1),rs4410916(1),rs75444263(1),rs6991952(1),rs10746560(1),rs12680481(1),rs10866845(1),rs4336620(1),rs4618702(1),rs4316162(1),rs5890263(1),rs12541705(1),rs148348852(1),rs10503776(1),rs9657271(1),rs10692578(1),rs372818134(1),rs7833436(1),rs4524799(1),rs6983815(1),rs6988186(1),rs12677611(1),rs11135896(1),rs11986496(1),rs11993418(1),rs71734311(1),rs10448076(1),rs7842746(1),rs763928992(1),rs11135897(1),rs36163856(1),rs35335955(1),rs13263877(1),rs73223992(1),rs150119128(1),rs35422836(1),rs56189569(1),rs11135898(1),rs58458736(1),rs7827484(1),rs7845692(1),rs34545411(1),rs72609943(1),8:25725990_CTT_C(1),rs17054501(1),rs4871957(1),rs4263777(1),rs4490841(1),rs4490842(1),rs10103155(1),rs7814719(1),rs17233617(1),rs4297047(1),rs4568629(1),rs7824277(1),rs7839950(1),rs4292694(1),rs4416827(1),8:25731939_GT_G(1),rs7004286(1),rs6984017(1),rs4131261(1),rs4131260(1),rs4131259(1),rs73225903(1),rs113693657(1),rs10503777(1),rs17054526(1),rs72609944(1),rs10099264(1),rs12334871(1),rs12679641(1),rs12677091(1),rs10104310(1),rs10106488(1),rs4294188(1),rs13275227(1),rs4326391(1),rs4295670(1),rs11781208(1),8:25740931_CT_C(1),rs4129287(1),rs11135899(1),rs9942838(1),rs7822766(1),rs7839632(1),rs35187702(1),rs9314311(1),rs9314312(1),rs10503779(1),rs13280831(1),rs13278074(1),rs11783974(1),rs7001125(1),rs7813489(1),rs7006761(1),rs6987148(1),rs11135901(1),rs4872372(1),rs7832399(1),rs6557866(1),rs12678659(1),rs4415323(1),rs4415324(1),rs6991347(1),rs7014899(1),rs11787344(1),rs762827061(1),rs7826766(1),rs11377581(1),8:25758337_TA_T(1),rs4872373(1),rs4872374(1),rs4872375(1),8:25758937_CA_C(1),8:25758964_AT_A(1),rs4872376(1),rs4436134(1),rs4242423(1),8:25761055_CA_C(1),rs6557868(1),rs71551829(1),rs4872377(1),rs4871958(1),rs56919067(1),rs7812520(1),rs34200265(1),rs4871959(1),rs4871960(1),rs11135902(1),rs10093175(1),rs17808864(1),rs11783373(1),rs11783374(1),rs17808918(1),rs11783424(1),rs17235301(1),rs60945436(1),rs1352025(1),rs1385722(1),rs1021230(1),rs17054638(1),rs7840541(1),rs111952663(1)
2	1	rs12995908	56172646	1.52e-17	12	0	0	0	0	12	rs727877(1),rs3828240(1),rs3791656(1),rs2277887(1),rs77310760(1),rs6545533(1),2:56215657_AAGGAATG_A(1),rs74735775(1),rs6545541(1),rs2060200(1),rs7603021(1),rs1560627(1)
2	1	rs6735393	56190273	3.04e-17	100	0	0	0	0	100	rs144219811(1),rs2868439(1),rs60767367(1),rs17047337(1),rs17039596(1),rs72811733(1),rs7569538(1),rs79488259(1),rs4671265(1),rs80110259(1),rs76820952(1),rs73940368(1),rs78444492(1),rs4672078(1),rs1432559(1),rs56950185(1),rs57477602(1),rs79969038(1),rs17047369(1),rs73940369(1),rs73940370(1),rs73940371(1),rs76059728(1),rs10200414(1),rs6724635(1),rs6724872(1),rs572489686(1),rs7601814(1),rs11686318(1),rs373091577(1),rs10194204(1),rs10206522(1),rs10206619(1),rs10194401(1),rs34561537(1),rs13431392(1),rs11690813(1),rs12713312(1),rs1835897(1),rs10204798(1),rs6756818(1),2:56210464_AG_A(1),rs11303332(1),rs116275598(1),2:56210510_CTT_C(1),rs6745615(1),rs13432828(1),rs13398053(1),rs13410155(1),rs12991457(1),rs6545535(1),rs4999828(1),rs71393511(1),rs11891825(1),rs11682464(1),rs11903947(1),rs11893449(1),rs34079738(1),rs11904173(1),rs6545536(1),rs6545537(1),rs6545538(1),rs1017371(1),rs1432553(1),rs1036167(1),rs7557630(1),rs35880035(1),rs13029542(1),rs10171335(1),rs2868992(1),rs9967780(1),2:56237603_TA_T(1),rs11899989(1),rs7587002(1),rs75057768(1),rs13399945(1),rs6741589(1),rs7597360(1),rs10210936(1),rs202198478(1),rs4553860(1),rs12713313(1),rs12713314(1),rs11693755(1),rs1347093(1),rs2903976(1),2:56246752_AT_A(1),rs761398970(1),rs6751861(1),rs12989921(1),rs6545539(1),rs6752635(1),rs11886020(1),2:56249580_AT_A(1),rs11901093(1),rs6743895(1),rs13023665(1),rs13005940(1),rs752816(1),2:56265464_TTG_T(1)
6	1	6:28226546_CAA_C	28226546	5e-17	356	0	0	0	0	356	rs72847313(1),rs17750747(1),rs35501037(1),rs35037868(1),6:27767173_TTTTG_T(1),rs13195728(1),rs200481(1),rs200482(1),rs34338984(1),rs36123694(1),rs200483(1),rs17751184(1),rs200484(1),rs200485(1),rs9368531(1),rs370155(1),rs401763(1),rs390764(1),rs401754(1),rs2747054(1),rs34718920(1),rs200501(1),rs750592104(1),rs200497(1),rs35706352(1),6:27794727_AC_A(1),rs200493(1),rs200490(1),rs140845989(1),rs71559050(1),rs200489(1),rs67101035(1),rs35202262(1),6:27805021_GTA_G(1),rs34706883(1),rs13212651(1),rs201002(1),rs35819751(1),rs175597(1),rs200996(1),rs200995(1),rs200992(1),rs13194781(1),rs200990(1),rs200989(1),rs36116761(1),rs34194357(1),rs34295134(1),rs200983(1),rs200981(1),rs13199772(1),rs13199906(1),rs17763089(1),rs200948(1),rs200949(1),rs200950(1),rs200952(1),rs17695758(1),rs200953(1),rs35366602(1),rs200954(1),rs45509595(1),rs557042(1),rs483143(1),rs493161(1),rs200977(1),rs66868086(1),rs13199649(1),rs188015(1),rs34788973(1),rs61742093(1),rs13218875(1),rs71559054(1),rs67040724(1),rs149583087(1),rs547190239(1),6:27914359_AAATGAACTGAAGGAGAGGTCCC_A(1),rs67662114(1),rs13216117(1),rs36101351(1),rs28360499(1),6:27965809_CA_C(1),rs156743(1),rs71537572(1),6:27971449_GC_G(1),rs149972(1),rs10649380(1),rs149975(1),rs149977(1),rs142965311(1),rs149978(1),rs149982(1),rs138234416(1),rs71559067(1),rs34249029(1),rs149989(1),rs149990(1),rs149941(1),rs149942(1),rs149943(1),rs149944(1),rs149945(1),rs13193295(1),rs149897(1),rs156734(1),rs169431(1),rs149949(1),rs202908(1),rs202906(1),6:28012278_AGAGG_A(1),rs156739(1),rs149958(1),rs149959(1),rs156738(1),6:28015111_CA_C(1),rs149962(1),rs34437313(1),rs13200214(1),rs202904(1),rs149965(1),rs35155115(1),rs12173797(1),rs537960211(1),rs35949109(1),rs9368547(1),rs183244(1),rs149950(1),rs149951(1),rs149954(1),rs149955(1),rs71559070(1),rs35106887(1),rs34712084(1),rs203876(1),rs203877(1),rs1321505(1),rs138278759(1),rs35902873(1),rs13197574(1),rs203893(1),rs34166054(1),rs476167(1),rs203892(1),rs188105(1),6:28072877_CCGACCTGGT_C(1),rs34662244(1),6:28074526_TATTG_T(1),rs35952432(1),rs203884(1),rs203883(1),rs203882(1),rs13203816(1),rs9468287(1),rs34588114(1),rs68188794(1),rs34371502(1),rs1770131(1),rs9461432(1),rs71559072(1),rs1631552(1),rs66886492(1),rs35345226(1),rs536704(1),rs4713139(1),rs4713140(1),rs35841331(1),rs34130214(1),rs3757188(1),rs2791332(1),6:28110307_GT_G(1),rs1225716(1),rs35749575(1),rs34205915(1),rs72846780(1),rs2622319(1),rs1150666(1),rs13205911(1),rs9468300(1),rs13197175(1),rs13197176(1),rs13201308(1),6:28130411_AGAG_A(1),rs34765154(1),rs34285298(1),rs34505829(1),rs35098436(1),rs72846794(1),rs71546602(1),rs13217984(1),rs67297533(1),rs767259973(1),rs8180562(1),rs1150678(1),rs9380064(1),rs35781323(1),rs9295760(1),rs1225591(1),rs1225592(1),rs34832585(1),rs1225595(1),6:28151858_T_TA(1),rs1233691(1),rs1225597(1),rs1071893(1),rs9368561(1),rs13195291(1),rs735765(1),rs1233708(1),rs13197633(1),rs71548308(1),rs71548310(1),rs35001169(1),rs9393908(1),rs9366717(1),rs35656932(1),rs34243448(1),rs34787248(1),rs9468317(1),rs2299029(1),rs11967137(1),rs11962305(1),rs13204012(1),rs13205211(1),rs9380069(1),rs9366718(1),rs142268691(1),rs9393909(1),rs9393910(1),rs1150711(1),rs9368563(1),rs9295768(1),rs113198384(1),rs9468318(1),rs9357067(1),rs967005(1),rs17720293(1),rs138887541(1),rs7740487(1),rs13200462(1),rs9986596(1),rs1679732(1),rs10456362(1),rs13208096(1),rs1679709(1),rs1778511(1),rs11464297(1),rs1778508(1),rs2799077(1),rs2799079(1),rs67998226(1),rs11965538(1),rs2743555(1),rs543138895(1),rs1419183(1),rs34878803(1),rs34396849(1),rs6901575(1),rs13211507(1),rs34691223(1),rs6905391(1),rs13207345(1),rs72854513(1),rs1936365(1),rs33932084(1),rs56189111(1),6:28277346_AT_A(1),rs13191786(1),rs34950484(1),rs853694(1),rs35072899(1),rs34661125(1),rs13190888(1),6:28288051_AAGAG_A(1),rs853685(1),rs56075693(1),rs34218844(1),rs143618681(1),rs853682(1),rs853681(1),rs853679(1),rs853678(1),rs853676(1),rs7752448(1),rs67340775(1),rs35030260(1),6:28305863_AAAC_A(1),rs13217619(1),rs35016036(1),rs35744819(1),rs13198809(1),rs35353359(1),6:28326294_GCAGAACCCA_G(1),rs13214023(1),rs35017208(1),rs13213152(1),rs67981811(1),rs36092177(1),rs13213986(1),rs2232429(1),rs2232426(1),rs34546986(1),rs34871267(1),rs2232423(1),rs35883476(1),6:28369472_CA_C(1),rs13201681(1),6:28397676_AAC_A(1),rs67381177(1),6:28436014_TAAACATA_T(1),rs55690788(1),rs201295241(1),rs34676049(1),rs13191038(1),rs144772509(1),6:28562247_TG_T(1),rs4947336(1),rs9357070(1),rs34556183(1),rs36103239(1),rs11965972(1),6:28588824_GCAAAT_G(1),rs10755646(1),rs11970409(1),rs7741058(1),rs13220637(1),rs36069097(1),rs34724414(1),rs13194504(1),rs35044849(1),rs6908726(1),rs35243068(1),rs4713177(1),rs780222578(1),rs13217472(1),rs9393926(1),rs9393929(1),rs6456835(1),rs1311911(1),6:28707153_TTATTA_T(1),6:28709151_GGTT_G(1),rs1233579(1),rs148082388(1),rs1233580(1),rs1233581(1),rs1233582(1),rs1233583(1),rs1233585(1),rs1311912(1),rs1311913(1),rs1233588(1),rs9257133(1),rs9257136(1),rs9257137(1),rs1238262(1),rs1742743(1),rs71548373(1)
6	1	rs6917403	143653287	5.19e-17	222	0	0	2	8	212	rs4896623(1),rs4896624(1),6:143543839_CT_C(1),rs7740214(1),rs9373381(1),rs4896626(1),rs2117499(1),rs6931927(1),rs201749181(1),rs6570551(1),rs6570552(1),rs4896628(1),rs9403468(1),rs4342440(1),rs987440(1),rs9484714(1),rs7748846(1),rs78807090(1),rs986589(1),rs6933808(1),rs9484715(1),6:143568276_AT_A(1),rs4896629(1),rs6909109(1),rs9496542(1),rs201682529(1),rs1865448(1),rs6917433(1),rs11155285(1),rs34950112(1),rs892713(1),rs9390072(1),rs11757344(1),rs6941056(1),rs1570350(1),rs5880559(1),rs12529438(1),rs12526051(1),rs9373384(1),rs9399433(1),rs7763696(1),rs6933721(1),rs11155287(1),rs9403479(1),rs13205655(1),rs9321898(1),rs11155288(1),rs9403480(1),rs7749040(1),rs12527663(1),rs202199296(1),rs12175842(1),rs6907215(1),rs6930404(1),rs9376739(1),rs6937554(1),rs1885649(1),rs9376740(1),rs66583367(1),6:143618626_CTTGGGTGGTTGGATGGATGG_C(1),rs1469789(1),rs7383094(1),rs9496576(1),rs7451540(1),rs2208818(1),rs2208819(1),rs56303707(1),rs9373387(1),rs71550993(1),rs7766829(1),rs9399437(1),rs2328473(1),rs9390082(1),rs2328474(1),rs9376743(1),rs369349026(1),rs6941707(1),6:143650817_TTTTG_T(1),rs9399438(1),rs9373389(1),rs9403484(1),rs9399440(1),rs1863137(1),rs2303386(1),rs2303387(1),rs377448757(1),rs6931802(1),rs9376745(1),rs2161972(1),rs1559598(1),rs1885650(1),rs3804536(1),rs6901152(1),rs11391392(1),rs7454731(1),rs10457746(1),rs9496592(1),rs9390084(1),rs12209005(1),rs9373390(1),rs12209255(1),6:143668499_GA_G(1),6:143669585_AAG_A(1),rs9399441(1),rs4896643(1),rs4896644(1),rs4896645(1),rs4896646(1),rs4896647(1),rs4896648(1),rs10872558(1),rs759940877(1),6:143672717_AT_A(1),rs9403487(1),rs7738887(1),rs1593288(1),rs6570555(1),rs2194655(1),rs2216917(1),rs7760341(1),rs4895609(1),rs1364650(1),rs13213970(1),6:143679685_CA_C(1),rs9321902(1),rs1424923(1),rs993442(1),rs6570556(1),rs201913212(1),rs9403489(1),rs12200633(1),rs6922572(1),rs6928185(1),rs11399562(1),6:143684855_TA_T(1),rs972151(1),rs972152(1),rs1345990(1),6:143687093_ATG_A(1),rs974754(1),rs1424925(1),rs1424926(1),rs10638788(1),rs1424927(1),rs1424928(1),rs2216918(1),rs1345991(1),rs1345992(1),rs12205775(1),rs4896651(1),rs12527836(1),rs1345993(1),rs6570557(1),rs13200717(1),rs1424929(1),rs1424930(1),rs4645437(1),rs1424931(1),rs6908200(1),rs766274025(1),rs1424932(1),rs989696(1),6:143694781_GA_G(1),rs6914161(1),rs6937320(1),rs10457747(1),6:143695292_CG_C(1),rs9376746(1),rs10457048(1),rs6915452(1),6:143695547_GA_G(1),rs71683051(1),rs12195895(1),rs62430899(1),rs2328477(1),rs12197703(1),rs73000176(1),rs12527553(1),rs12525816(1),rs12525791(1),rs781404639(1),rs11155292(1),rs12212973(1),rs12199599(1),rs1834268(1),rs1424934(1),rs1424936(1),rs62430900(1),rs111907913(1),rs112085654(1),rs62430901(1),rs12189815(1),rs79009510(1),rs62430902(1),rs223593(1),6:143702347_AT_A(1),rs223594(1),rs223595(1),rs223596(1),rs9496606(1),rs55982226(1),rs223597(1),rs223598(1),rs223599(1),rs223600(1),rs223601(1),rs223602(1),rs223603(1),6:143704334_CT_C(1),rs223604(1),rs223605(1),rs223606(1),rs223607(1),rs113353174(1),rs170350(1),rs223608(1),rs223609(1),rs223610(1),rs223611(1),rs223612(1),rs223613(1),rs223586(1)
6	1	rs3131345	28825571	1.43e-16	657	0	103	130	13	411	rs213232(1),6:28328791_CA_C(1),rs213230(1),rs35875412(1),rs13199081(1),rs7750526(1),rs4455662(1),rs10946954(1),rs9368565(1),rs7774981(1),rs7754960(1),rs1052215(1),rs2531825(1),6:28349844_TCAAGCTATAAGTGATCCTCC_T(1),6:28351829_CG_C(1),rs3799499(1),rs746467535(1),rs2859348(1),rs2232427(1),rs1005125(1),rs1005126(1),rs13196606(1),rs6907950(1),rs58020991(1),rs71559081(1),rs71559082(1),rs6931359(1),rs2531827(1),rs13217326(1),rs35271228(1),rs6905380(1),rs16901847(1),rs9468371(1),rs9468372(1),6:28379696_CTTTG_C(1),rs1124132(1),rs13203055(1),rs2108927(1),rs6940744(1),rs2531831(1),rs2531832(1),rs16894091(1),rs16894095(1),rs2859365(1),rs13193272(1),rs13209596(1),rs2247002(1),rs9969098(1),rs728122(1),rs7740429(1),rs7740351(1),rs147218080(1),rs2023493(1),rs7765989(1),rs16894106(1),rs7766356(1),rs2071965(1),rs16894116(1),rs61289879(1),6:28419903_GGT_G(1),6:28445285_CT_C(1),6:28457482_TG_T(1),rs80210770(1),rs13215054(1),rs6926470(1),rs6456825(1),rs9295772(1),rs9295773(1),rs414205(1),rs414745(1),6:28527833_CT_C(1),rs420478(1),rs418092(1),rs425615(1),rs7742957(1),rs5875161(1),rs450630(1),rs370520(1),rs17336532(1),rs16901848(1),6:28551159_AAAAC_A(1),6:28552144_AT_A(1),rs35480587(1),rs41270599(1),rs13217047(1),6:28556198_GTT_G(1),rs436827(1),rs35546888(1),rs11963067(1),rs71548344(1),6:28561156_GT_G(1),rs35257859(1),rs418204(1),rs71548346(1),6:28565468_TG_T(1),rs6923110(1),rs418914(1),rs6941188(1),rs380914(1),6:28571413_AT_A(1),rs410106(1),rs442439(1),rs34388845(1),rs9501180(1),rs9393920(1),6:28585096_CCTAT_C(1),rs9380079(1),rs151315468(1),rs62402393(1),rs78350295(1),rs9766115(1),rs35051649(1),rs9348810(1),6:28597610_AT_A(1),rs35778344(1),rs9368568(1),rs6926221(1),rs12211927(1),rs9378185(1),rs34470113(1),rs79124765(1),6:28610365_CAA_C(1),6:28611435_GA_G(1),rs1884936(1),rs7775683(1),rs2893966(1),rs13193532(1),rs1884937(1),rs11970339(1),rs34177106(1),rs6925714(1),rs7767008(1),rs56389860(1),rs35128564(1),rs61229539(1),6:28640498_CG_C(1),rs9380083(1),rs9393921(1),rs16894194(1),rs16894197(1),rs35466817(1),rs4486067(1),rs13202664(1),rs6910361(1),rs11966966(1),rs11967609(1),rs2394120(1),rs2394121(1),rs34020953(1),rs34953859(1),rs2394122(1),rs6939576(1),6:28670180_GT_G(1),rs7772289(1),rs7775835(1),rs139096875(1),rs1539585(1),rs74221529(1),rs10456364(1),rs10456365(1),rs9393925(1),rs9404960(1),rs9391676(1),rs9295778(1),rs9366725(1),rs2394152(1),6:28687705_AT_A(1),rs9468413(1),rs4713178(1),rs9348813(1),rs6456834(1),rs1233572(1),rs1233575(1),rs1233576(1),rs1233577(1),rs71548367(1),rs1233578(1),6:28713157_GTGTGTA_G(1),6:28713950_AAT_A(1),6:28714777_TA_T(1),rs1233584(1),rs1233586(1),rs3084727(1),rs1233587(1),rs1233590(1),rs1233591(1),rs1742741(1),rs9257134(1),rs9257135(1),rs1235176(1),rs1742742(1),rs1233592(1),rs1233593(1),rs9257140(1),rs1233594(1),rs1233595(1),rs1233596(1),rs1233597(1),rs1233598(1),rs9257147(1),rs1233599(1),rs1233600(1),rs1233604(1),rs1233605(1),6:28734987_CAA_C(1),rs1233608(1),rs1233609(1),rs1233610(1),rs1233611(1),rs1233612(1),rs1233613(1),rs1233614(1),rs9257167(1),rs1311914(1),rs1233618(1),rs1233619(1),rs1233620(1),rs1233623(1),rs1233624(1),rs1311917(1),rs1311918(1),6:28754431_AT_A(1),rs9257182(1),rs71548377(1),rs9257183(1),rs9257184(1),rs9257187(1),rs9257188(1),rs9257189(1),rs71548379(1),6:28760302_AATATATATATATATATATATATATAT_A(1),rs746228326(1),rs7764642(1),rs9257190(1),rs9257191(1),rs9257192(1),rs202065757(1),rs7761321(1),rs7766699(1),rs7767099(1),rs9257217(1),rs2765220(1),rs7739915(1),rs3132373(1),rs3132372(1),rs3131344(1),rs3131343(1),rs4324798(1),rs9257223(1),rs71548384(1),rs3131341(1),rs417919(1),rs3131340(1),rs3132397(1),rs3132396(1),rs9257226(1),rs9257227(1),rs3135294(1),rs172329(1),rs146924495(1),rs172328(1),rs67662386(1),rs3118360(1),rs209181(1),rs570941521(1),rs3118359(1),rs3135295(1),rs3135296(1),rs3131337(1),rs3132379(1),rs4947303(1),rs3118358(1),6:28800009_TA_T(1),rs9257245(1),rs3132376(1),rs3118357(1),rs11400343(1),rs9257248(1),rs9257249(1),rs9257250(1),rs3135297(1),rs3135298(1),rs3132395(1),rs3132394(1),rs3135299(1),rs3132393(1),rs3131335(1),rs9257262(1),rs7760313(1),rs9257267(1),rs9257271(1),rs9257272(1),rs3132384(1),rs3135300(1),rs3132385(1),rs3132387(1),rs3132388(1),6:28828393_TCTAAC_T(1),rs3135302(1),rs3132389(1),rs3131336(1),rs3132390(1),rs3118370(1),6:28833143_GATTT_G(1),6:28833866_CAG_C(1),rs3118368(1),6:28837343_AC_A(1),rs3131093(1),rs3132391(1),rs3132392(1),rs3131094(1),rs3135304(1),rs3118367(1),rs3135305(1),rs3135306(1),rs3118366(1),rs3118365(1),rs9257307(1),6:28845753_AAC_A(1),6:28846924_CT_C(1),rs3135307(1),rs3131095(1),rs3135308(1),rs3131096(1),rs3118364(1),rs3131097(1),rs3135309(1),rs3135310(1),rs3135311(1),rs3135312(1),rs3135313(1),rs9257331(1),rs3135316(1),rs146280065(1),6:28866209_TTTTG_T(1),rs147662640(1),rs3130838(1),rs3132374(1),rs3118363(1),rs3135293(1),rs3132382(1),rs3131101(1),rs3132378(1),rs2230683(1),rs13206458(1),rs3135318(1),rs3118361(1),6:28901432_CA_C(1),rs3130892(1),rs3130895(1),rs3131068(1),rs3131069(1),rs3131071(1),rs3130844(1),rs3131072(1),rs3131073(1),rs3130845(1),rs3131075(1),rs3130846(1),rs3135325(1),rs3130847(1),rs3131076(1),rs148696809(1),rs3130885(1),rs368026894(1),rs3130887(1),rs3130837(1),rs3129791(1),rs3130890(1),6:28957480_GCCTTA_G(1),rs3131079(1),rs3129794(1),rs3130891(1),rs3130893(1),rs3130894(1),rs3131081(1),rs3131082(1),rs3130896(1),rs71550114(1),rs3135317(1),rs3129797(1),rs71550115(1),rs3129798(1),rs3129799(1),6:29005678_TTAA_T(1),rs3117146(1),rs3129800(1),rs3130747(1),6:29019245_GT_G(1),6:29020721_TAA_T(1),rs3117141(1),rs3117142(1),rs559462124(1),rs3117143(1),rs3131085(1),rs3117145(1),rs3129787(1),rs377436390(1),rs3129788(1),6:29068690_ATTCT_A(1),rs3129178(1),6:29078632_TTATC_T(1),rs3129112(1),rs3130773(1),rs3130777(1),rs3129119(1),6:29108773_TA_T(1),rs3130715(1),rs35390683(1),rs3129120(1),rs3130720(1),rs3129122(1),rs3130724(1),rs3130725(1),rs3129123(1),rs34027973(1),rs34988788(1),rs3129125(1),rs9280553(1),rs3130726(1),rs3129129(1),rs3130727(1),rs3130734(1),rs3130735(1),rs3116848(1),rs3129137(1),rs3129138(1),rs3129141(1),rs1073820(1),rs3129143(1),rs4947263(1),rs3130737(1),rs3116850(1),rs3116851(1),rs3116852(1),6:29135795_TTTAAA_T(1),rs3130738(1),rs3116853(1),rs71550122(1),rs3129147(1),rs3129148(1),rs3129151(1),rs3129152(1),rs3130740(1),rs3130742(1),rs9257566(1),rs3129161(1),rs3129162(1),rs3116858(1),rs9257572(1),rs9257574(1),rs149404333(1),6:29147009_TG_T(1),rs6899880(1),rs6922447(1),rs3116815(1),rs3130745(1),rs3129166(1),rs2006770(1),rs2006752(1),rs3116820(1),rs3130746(1),rs3116821(1),rs3129170(1),rs3129171(1),rs3129172(1),rs3129173(1),rs3130750(1),rs3129176(1),rs3130751(1),rs3130752(1),rs3116826(1),rs3116827(1),rs3116829(1),rs3116830(1),rs3129093(1),rs760804(1),rs6912280(1),rs9257611(1),rs9257612(1),rs2005985(1),rs3130817(1),rs3116834(1),rs3116836(1),rs3130828(1),rs3130831(1),rs3130836(1),rs3130807(1),rs3129101(1),rs3130808(1),rs2207338(1),rs2207337(1),rs71550128(1),rs3117342(1),rs3130820(1),rs3129103(1),rs3117340(1),rs3130821(1),rs3129104(1),rs3117339(1),rs3117337(1),rs2064503(1),rs2207336(1),rs3117333(1),rs3117331(1),rs35293586(1),rs3117330(1),rs3130827(1),rs3117326(1),6:29242458_GA_G(1),rs144447022(1),rs9257665(1),rs9257670(1),rs9257671(1),rs9257672(1),rs3130834(1),rs3117349(1),6:29251330_GA_G(1),rs3117347(1),rs3117346(1),rs7381760(1),rs9257681(1),rs6149499(1),rs1884123(1),rs1033569(1),rs1033568(1),rs3117425(1),rs6925072(1),rs9280581(1),rs4711183(1),rs4713207(1),rs3117439(1),rs2394552(1),rs9257686(1),rs9257687(1),rs7750414(1),6:29269031_CT_C(1),rs3117426(1),rs3117427(1),rs150254595(1),rs9257703(1),rs4713208(1),rs3129682(1),rs720831(1),rs3129683(1),rs6930435(1),rs6903989(1),rs3117433(1),rs9257744(1),rs3130805(1),rs1014258(1),rs7745768(1),rs10447393(1),rs9257761(1)
6	1	rs28360634	27332891	2.47e-16	881	1	0	0	0	880	rs10946857(1),rs10807011(1),rs10755641(1),rs6940771(1),rs932626(1),rs3999364(1),rs71557353(1),rs4711129(1),rs62400799(1),rs57440165(1),rs200487745(1),rs62400801(1),rs3933235(1),rs3933236(1),rs62400804(1),rs11758407(1),rs62400806(1),rs71276077(1),rs12191453(1),rs11759066(1),rs77666565(1),rs10807012(1),rs10807013(1),rs10946859(1),rs12191550(1),rs3933230(1),rs148633454(1),rs62400808(1),rs112368586(1),rs9295709(1),6:26858488_CA_C(1),rs3925440(1),rs563709536(1),rs12194399(1),rs12194401(1),rs9689945(1),rs10946861(1),rs2093303(1),rs4079824(1),rs9688544(1),rs71557358(1),rs13217660(1),rs13201491(1),rs71557359(1),rs9688769(1),rs62400840(1),rs13218057(1),rs13202503(1),rs9688768(1),rs774212986(1),rs12198305(1),rs12198406(1),rs6927610(1),rs3999371(1),rs375848868(1),rs9295714(1),rs12204294(1),rs12204480(1),rs12195900(1),rs12202954(1),rs12195944(1),rs12203029(1),rs12195955(1),rs9348734(1),rs10755642(1),rs3933231(1),rs3902342(1),rs3902343(1),rs3925875(1),rs2754624(1),rs6938652(1),rs62400854(1),rs79743090(1),rs62400855(1),rs4713047(1),rs4713048(1),rs4713049(1),rs6907403(1),6:26877303_AT_A(1),rs3933232(1),rs12207579(1),rs12194256(1),rs10946865(1),rs775325005(1),rs12189753(1),rs6925804(1),rs56051927(1),rs9689675(1),rs62401961(1),rs4713051(1),rs201360294(1),rs4711133(1),rs4711134(1),rs12206975(1),rs12193475(1),rs12207080(1),rs3999348(1),rs12207081(1),rs58249977(1),rs59806038(1),rs12525054(1),rs12528519(1),rs12530345(1),rs10946866(1),rs12664610(1),rs750906233(1),rs35819380(1),rs9393768(1),rs9295721(1),rs9295722(1),rs9295723(1),rs9689710(1),rs12176087(1),rs12199155(1),rs12199166(1),rs12212822(1),rs200318693(1),rs12214290(1),rs12201058(1),rs12214739(1),rs12216233(1),6:26887816_TTA_T(1),rs74689501(1),rs10946868(1),rs10946869(1),rs12189666(1),rs11965847(1),rs6928511(1),rs6933132(1),rs17278688(1),rs9766136(1),rs9767110(1),rs10946870(1),rs11755326(1),rs11752912(1),rs11755443(1),rs7768643(1),rs7768763(1),rs7768814(1),rs7769520(1),rs12525227(1),rs9366673(1),rs10946872(1),rs10946873(1),rs10946874(1),rs2984057(1),rs58060922(1),rs199754083(1),rs10946875(1),rs12525891(1),rs12525915(1),rs9393772(1),rs9393774(1),rs28791814(1),rs10946878(1),rs12211224(1),6:26901760_CTG_C(1),rs28519388(1),rs12203346(1),rs12203347(1),rs3999297(1),rs2754686(1),rs71206067(1),rs62402006(1),rs71557378(1),rs62402007(1),rs3873203(1),6:26905434_TAAAAC_T(1),rs12189814(1),rs12203512(1),rs12203782(1),rs12203828(1),rs4304151(1),rs7766015(1),rs7749896(1),rs9379945(1),rs372591769(1),rs60882115(1),rs11750987(1),rs10946880(1),rs4515381(1),rs6930658(1),rs4634448(1),rs6911401(1),rs6916533(1),rs10946881(1),rs7755054(1),rs62402013(1),rs374577630(1),rs6909297(1),rs6930138(1),rs4711137(1),rs12191522(1),rs6905284(1),rs10946882(1),rs536516907(1),rs12206878(1),rs12206880(1),rs12202001(1),rs62402019(1),rs12202233(1),rs12202298(1),rs183280845(1),rs4285313(1),rs4476823(1),rs2754744(1),rs4713060(1),rs2754745(1),rs9348739(1),rs62402021(1),rs12196042(1),rs62402023(1),rs71557392(1),rs71557393(1),rs71557394(1),rs62402024(1),rs62402025(1),rs71557395(1),6:26925914_TTGTG_T(1),rs10946883(1),rs80264589(1),rs6927280(1),rs200940743(1),rs9368478(1),rs10946884(1),rs62402029(1),rs62402030(1),rs4391260(1),rs62402045(1),rs35173303(1),rs10456344(1),rs12203587(1),rs11966690(1),rs2770573(1),rs10498732(1),rs3931463(1),rs3931464(1),rs2038538(1),rs9393777(1),rs66975207(1),rs12197289(1),rs9379948(1),rs7771289(1),rs35869525(1),rs12212302(1),rs10946885(1),rs4713062(1),rs10946886(1),rs10946887(1),rs34816374(1),rs4612159(1),rs10946888(1),rs766499079(1),rs6910264(1),rs9368480(1),rs13211019(1),6:26956941_TA_T(1),rs3999248(1),rs9467936(1),rs9467938(1),rs4713066(1),rs34546498(1),rs3999229(1),rs9379950(1),rs9348742(1),rs770127868(1),rs9368481(1),rs9393781(1),rs12213438(1),rs13213911(1),rs13213927(1),rs2754598(1),rs9393782(1),rs9357027(1),rs9368482(1),rs9393783(1),rs71559004(1),rs780283859(1),rs9368483(1),rs9368484(1),rs9368485(1),rs2754603(1),rs9467950(1),rs9467951(1),rs9467952(1),rs12193875(1),rs9467953(1),rs12201034(1),rs9348745(1),rs2475079(1),rs147549158(1),rs9357028(1),rs9467956(1),rs13217675(1),rs9348746(1),rs34864993(1),rs2057348(1),6:26971893_AT_A(1),rs35691005(1),rs10946891(1),rs11754305(1),rs62402054(1),rs10946892(1),rs10946893(1),rs10456350(1),6:26975605_TA_T(1),rs12201393(1),rs9717913(1),rs13215879(1),rs374598428(1),6:26983422_TAAA_T(1),rs12209886(1),rs9357030(1),rs56874662(1),rs12211984(1),rs10456351(1),6:26987768_AG_A(1),rs9379952(1),rs10456352(1),6:26991874_AT_A(1),rs4583981(1),rs36022097(1),rs10946897(1),rs150826039(1),rs369622169(1),rs759436481(1),rs560054762(1),6:26997212_CGTGTGTGT_C(1),rs9393786(1),rs4403259(1),rs4358615(1),rs35212793(1),rs13217285(1),rs35769282(1),rs6937880(1),rs12527231(1),rs12523820(1),rs12661756(1),rs10946898(1),rs57713596(1),rs6930959(1),rs4434464(1),6:27005085_ATTGT_A(1),rs563894686(1),6:27006007_TATATATATA_T(1),rs70981132(1),rs62401064(1),rs62401065(1),rs9366680(1),rs12527111(1),rs11756275(1),rs35741362(1),rs7775041(1),rs4509113(1),6:27016373_ATT_A(1),rs4269366(1),rs4422620(1),rs6918835(1),rs62401067(1),rs6456766(1),rs72838268(1),rs12215241(1),rs10946899(1),rs9467978(1),rs12190473(1),rs12199218(1),rs3922717(1),rs13207365(1),rs13191326(1),rs12203454(1),rs36048693(1),rs12204280(1),6:27033595_TTATATATATATATATA_T(1),rs9379955(1),rs9379956(1),rs7764984(1),rs7747454(1),rs4424065(1),rs12215773(1),rs12190859(1),rs35608615(1),rs13212021(1),rs35526527(1),6:27043286_AT_A(1),rs6940638(1),rs6904071(1),rs994691(1),rs34388707(1),rs6930508(1),rs2142685(1),rs67092078(1),rs9461330(1),rs2393910(1),rs2393911(1),rs7451149(1),rs9348750(1),rs926300(1),6:27063058_TA_T(1),rs9467989(1),rs9379958(1),rs9393789(1),rs72842197(1),rs9348751(1),rs6456767(1),rs55834529(1),rs6933999(1),rs35040576(1),rs6921388(1),rs2393915(1),rs7739845(1),rs7745603(1),6:27091298_TCA_T(1),rs6913660(1),rs66462181(1),rs6456768(1),rs139008765(1),rs2022272(1),rs67330695(1),6:27112436_AGAT_A(1),rs9393790(1),rs6925226(1),rs7744759(1),rs9379960(1),rs61240102(1),rs4713069(1),rs9295730(1),rs1028308(1),rs9393791(1),6:27133285_ATAAT_A(1),rs9368489(1),rs13219181(1),rs9379961(1),rs9461335(1),rs6914824(1),6:27139124_CA_C(1),rs67540232(1),rs35768595(1),6:27142601_CT_C(1),6:27142601_CT_C(1),rs858964(1),rs13194053(1),6:27144263_TACAAG_T(1),rs9379962(1),rs35565446(1),rs911186(1),rs34569203(1),rs6934329(1),rs858977(1),rs1102565(1),rs35909544(1),rs34783558(1),rs34817112(1),rs56862318(1),rs13219354(1),rs3800307(1),rs13211901(1),rs4713071(1),rs67457459(1),rs13212921(1),rs9393795(1),rs35589403(1),rs2295603(1),6:27223064_AAAGGAGAGCCAGATT_A(1),rs4546474(1),6:27227126_TAC_T(1),rs4452638(1),rs6938200(1),rs374689711(1),rs6456771(1),rs9357033(1),rs6915678(1),rs3800314(1),rs36034627(1),rs554101102(1),rs7759694(1),rs7759741(1),rs34843552(1),rs9393801(1),rs35982103(1),rs545331552(1),rs9379968(1),rs2038044(1),rs6909479(1),rs6932590(1),rs6910659(1),rs72839445(1),rs13207082(1),rs35454259(1),rs6913724(1),rs13217239(1),rs6914521(1),rs3800316(1),rs3823427(1),rs9379971(1),rs7746199(1),rs72839449(1),rs7746841(1),rs35620003(1),rs3800318(1),rs13211166(1),rs4559087(1),rs35316606(1),6:27268544_CT_C(1),rs7771953(1),rs6456772(1),rs56114371(1),rs9366689(1),6:27276194_GA_G(1),rs16897515(1),rs3800319(1),rs2893910(1),rs2893911(1),rs9379973(1),rs112356720(1),rs6923811(1),rs2092114(1),rs9368501(1),rs7744605(1),rs13212562(1),rs56401801(1),rs9368503(1),rs6903160(1),rs71537559(1),rs9461366(1),6:27317016_AC_A(1),rs7772739(1),rs2393926(1),rs2235232(1),rs72839477(1),rs9357038(1),rs71559024(1),rs34332556(1),rs67859638(1),rs35120058(1),rs12529458(1),rs12664996(1),rs13207689(1),rs75855291(1),rs4516940(1),rs766348210(1),rs2076305(1),rs2064219(1),6:27376162_TGAA_T(1),rs6938943(1),rs13218537(1),rs12525255(1),rs10946915(1),rs4711150(1),rs13196692(1),rs6908553(1),rs4713096(1),rs4713097(1),rs4711151(1),rs4711152(1),rs12525266(1),rs10946917(1),rs10946918(1),rs34953377(1),rs66841633(1),rs6929812(1),6:27387306_CAGATAGAT_C(1),rs34996404(1),rs2064220(1),rs2064221(1),rs6456782(1),rs34150729(1),rs7753569(1),rs7771598(1),rs7754086(1),rs62401131(1),rs535250458(1),rs551668502(1),rs6456783(1),rs6456784(1),rs13191227(1),rs6456785(1),rs6928314(1),rs12212288(1),rs12205189(1),rs34071253(1),rs34185469(1),rs12525544(1),rs12528904(1),rs13207099(1),rs62401133(1),rs62401134(1),rs113361078(1),rs138730669(1),rs7747444(1),rs12526495(1),rs12529840(1),rs6926142(1),rs2206253(1),rs2893916(1),rs10484396(1),rs2206254(1),rs1569566(1),rs979353(1),rs979352(1),rs6908086(1),rs6914542(1),rs6914585(1),rs4713098(1),rs6899780(1),rs6900278(1),rs12197858(1),rs4713099(1),rs10484397(1),rs12200018(1),rs35716472(1),rs4713101(1),rs760880(1),rs57647048(1),rs55705181(1),rs10807023(1),rs35984974(1),rs6914846(1),rs7772160(1),rs7754678(1),rs10946919(1),rs13191474(1),rs35394453(1),rs13195040(1),rs11962357(1),rs6456786(1),6:27418191_TTAG_T(1),rs7509(1),rs7744110(1),rs6456788(1),rs763464702(1),rs2235252(1),rs2235254(1),rs726830(1),rs12199110(1),rs142263308(1),rs2092121(1),rs2092122(1),rs764460(1),rs764461(1),rs10484398(1),rs1883216(1),rs41269265(1),rs34196306(1),rs7761989(1),6:27426363_CA_C(1),rs6456789(1),rs7743443(1),rs7743465(1),rs7748366(1),rs10807024(1),rs10946920(1),rs113039233(1),rs34613987(1),rs149866169(1),rs2064093(1),rs67240003(1),rs7761966(1),rs4711155(1),rs7749305(1),rs6918792(1),6:27456052_CAG_C(1),rs34864796(1),rs58616630(1),6:27479224_AT_A(1),rs34573979(1),rs6904596(1),rs71537571(1),rs13201411(1),rs12208078(1),rs10946935(1),rs10946936(1),rs12215012(1),rs13195636(1),rs6910838(1),rs6915987(1),rs4713112(1),rs13209332(1),rs35848276(1),rs34965299(1),rs66785117(1),rs140365013(1),6:27527227_GT_G(1),rs6915266(1),rs10484399(1),6:27542282_CT_C(1),rs113780580(1),rs13201294(1),rs9468164(1),rs10946940(1),rs34105070(1),rs62401383(1),rs13202775(1),rs10807029(1),rs6456799(1),rs72845046(1),rs9357042(1),rs2294480(1),rs67652222(1),rs9393830(1),rs6921256(1),rs35715914(1),6:27602938_CT_C(1),rs13212093(1),rs35442355(1),rs34038546(1),rs144969912(1),rs6899903(1),rs34799364(1),rs142766897(1),rs141342723(1),rs34543938(1),rs6456801(1),rs9468186(1),rs9366697(1),rs56405707(1),rs71559038(1),rs13210634(1),rs13215275(1),6:27651874_GT_G(1),rs13217620(1),rs9348772(1),rs9380007(1),rs111770007(1),rs67478198(1),rs2179096(1),rs72544199(1),rs72845070(1),rs17749927(1),rs13192965(1),rs9366698(1),rs776103579(1),rs57206749(1),rs1139226(1),rs12179134(1),rs9468195(1),rs113957352(1),rs4713118(1),rs13215072(1),rs55956360(1),rs9368527(1),rs9393846(1),rs7772027(1),rs9468200(1),rs34752872(1),rs9380010(1),rs9368528(1),rs9380011(1),rs9368529(1),rs9380012(1),rs34409918(1),rs34432857(1),rs35052244(1),rs754087777(1),rs2394000(1),rs9468201(1),rs9393847(1),rs9393848(1),rs34064842(1),rs9468203(1),rs9468204(1),rs13212318(1),rs9357045(1),rs9348774(1),rs9295740(1),rs2056923(1),rs2056924(1),rs9468206(1),rs2056925(1),rs6922574(1),rs9366699(1),rs766553393(1),rs9468209(1),rs9348775(1),rs9366700(1),rs34915829(1),rs6456802(1),rs13202295(1),rs13202291(1),rs9393851(1),rs9461400(1),6:27700799_TA_T(1),rs17750424(1),6:27701653_CT_C(1),rs13193542(1),rs10214440(1),rs13193480(1),rs35971312(1),rs9295742(1),rs9461401(1),6:27703546_TTTTG_T(1),rs9468213(1),6:27707976_AC_A(1),rs6940116(1),rs6902689(1),rs17693963(1),rs6914924(1),rs6930992(1),rs9468214(1),rs6901520(1),rs9295743(1),rs9283880(1),rs9283881(1),rs9283882(1),rs9283883(1),rs7760523(1),rs35957409(1),6:27718561_CAA_C(1),rs9461405(1),rs9461406(1),rs57252182(1),rs34034915(1),rs36042294(1),6:27720728_CA_C(1),rs4713120(1),rs4713121(1),rs9468217(1),rs7776351(1),rs4711163(1),rs7773070(1),6:27729662_TTTTC_T(1),rs9295746(1),rs7759217(1),6:27731402_ATTTTTTTTTTTTTTTTTTTTTTTTTTTT_A(1),rs9468219(1),6:27731773_ACACG_A(1),rs9468220(1),rs9366702(1),rs7756968(1),rs9295747(1),rs9368530(1),rs2893928(1),rs2893929(1),rs4140646(1),rs2893930(1),rs742046(1),rs742047(1),rs760587(1),rs9468223(1),rs2179094(1),rs1985099(1),rs9468225(1),rs9461407(1),rs10484401(1),rs35069907(1),6:27746907_CT_C(1),rs2893931(1),rs2394002(1),rs2092075(1),rs13211701(1),rs9468229(1),rs2179095(1),6:27752016_AT_A(1),rs200465(1),rs200468(1),rs200474(1),rs200475(1),rs200476(1),rs200477(1),rs10680589(1),6:27770670_AT_A(1),rs169262(1),rs200480(1),rs200486(1),rs200504(1),rs200503(1),rs200502(1),rs6928403(1),rs200492(1),rs201004(1),rs201001(1),rs201000(1),rs200999(1),rs67961572(1),rs760767979(1),rs200997(1),rs200994(1),rs200993(1),rs200991(1),rs200988(1),rs200986(1)
5	1	rs7715383	5350637	2.47e-15	16	0	0	0	0	16	rs35336935(1),rs34114611(1),rs13166788(1),rs11134111(1),rs16875333(1),rs34713805(1),rs35308383(1),rs17784335(1),rs13181461(1),rs12655520(1),rs55829431(1),rs17785206(1),rs1560042(1),rs2913330(1),rs12653122(1),rs55639718(1)
6	1	rs74896051	26678939	7.58e-15	505	0	0	0	0	505	rs13204572(1),rs34961555(1),rs149896934(1),rs55706012(1),rs10484439(1),rs9467701(1),rs6923139(1),rs1883215(1),rs13220522(1),rs11966360(1),rs35162296(1),6:26318745_CA_C(1),rs9467704(1),rs6902392(1),rs6902389(1),rs6903015(1),rs6908156(1),rs9467707(1),rs9467708(1),rs34107459(1),rs6939799(1),rs6939978(1),rs11435482(1),rs9467711(1),rs34569761(1),rs34158769(1),rs9467713(1),rs35942569(1),rs9467714(1),6:26342311_AAGG_A(1),rs4711107(1),rs9379850(1),rs10946812(1),rs10946813(1),rs6935803(1),rs6936006(1),rs34565965(1),6:26351504_CA_C(1),6:26352069_TAAG_T(1),rs9467722(1),rs67509210(1),rs9366653(1),rs9379851(1),rs35934643(1),6:26356038_TTTTC_T(1),rs35304979(1),rs71557332(1),rs9393703(1),rs9358930(1),rs9379852(1),rs9379853(1),rs556123236(1),rs9393704(1),rs72836482(1),rs66972160(1),rs9348709(1),rs751599055(1),rs9348710(1),rs9348711(1),rs9393705(1),rs9393706(1),rs34550936(1),rs34622023(1),rs9393707(1),rs9393708(1),rs9358932(1),rs9379854(1),rs9358934(1),rs10946817(1),rs9357006(1),rs9379855(1),rs9393709(1),rs3734536(1),rs28362606(1),rs58825580(1),rs68112369(1),rs66827971(1),rs71557334(1),rs9348712(1),rs9379856(1),rs12199613(1),rs9688946(1),rs9379857(1),rs9379858(1),rs9393710(1),rs71557335(1),rs9379859(1),rs9358935(1),rs34436535(1),rs35307327(1),rs34878490(1),rs9379860(1),rs9358936(1),rs9393711(1),rs9379862(1),rs9393712(1),rs35249543(1),rs12173854(1),rs9379863(1),rs35815698(1),rs9379864(1),rs12176317(1),rs12174602(1),rs12174623(1),rs12174639(1),rs12174631(1),rs13216828(1),rs9393713(1),rs9393714(1),rs9358937(1),rs9379870(1),rs2073527(1),rs2073529(1),rs2073530(1),rs2073531(1),rs9393715(1),rs9348716(1),rs9379871(1),rs3757138(1),rs3047288(1),rs28551159(1),rs12214031(1),rs13218591(1),rs9393716(1),rs9366654(1),rs9366655(1),rs1977(1),rs1978(1),rs1979(1),rs68072215(1),rs66823108(1),rs72841536(1),rs9467732(1),rs9467736(1),rs9467737(1),rs2072806(1),rs9358938(1),rs2076029(1),rs2072804(1),rs2237234(1),rs2237235(1),rs2072803(1),rs7356988(1),rs12663780(1),rs4712987(1),rs9379873(1),rs3799378(1),rs3799379(1),rs10456045(1),rs9393718(1),rs146863150(1),rs75782365(1),rs41266839(1),rs1796520(1),rs3208733(1),rs34273322(1),rs742090(1),rs9358939(1),rs2393667(1),rs1796521(1),rs1796522(1),rs3734537(1),rs4320356(1),rs2076030(1),rs2235251(1),rs1624440(1),rs9366656(1),rs9366657(1),rs9379874(1),rs13220495(1),rs573022400(1),rs9379875(1),rs3846845(1),rs35942482(1),rs3846846(1),rs2237236(1),rs34605993(1),rs66757203(1),rs9295689(1),rs35680819(1),rs36033628(1),rs35627490(1),rs3823158(1),rs3734540(1),rs13195401(1),rs13195402(1),rs13195509(1),rs2273558(1),rs1977198(1),rs1977199(1),rs1977200(1),rs3799380(1),rs4518487(1),rs3734542(1),rs3734543(1),rs3734544(1),rs9366658(1),rs9358944(1),rs9348719(1),rs6456727(1),rs9358945(1),rs7763910(1),rs7773938(1),rs11432623(1),rs11432622(1),rs56296968(1),rs11445433(1),rs1407045(1),rs3757150(1),rs16891717(1),rs6456728(1),rs34104395(1),rs6926677(1),rs9358946(1),rs9358947(1),rs16891725(1),rs7756567(1),rs9348720(1),rs7755997(1),rs9358948(1),rs12525684(1),rs9348721(1),rs9358949(1),rs1884943(1),rs56303243(1),rs9379879(1),rs371051075(1),rs6900665(1),rs16891727(1),rs34313099(1),rs67014387(1),rs6924727(1),rs6941920(1),rs13195047(1),rs6933213(1),rs2093169(1),rs9467772(1),rs2145318(1),rs9379880(1),rs2024970(1),rs3757151(1),rs9467773(1),rs72843784(1),rs13220261(1),rs6926629(1),rs6903973(1),rs9393727(1),6:26501471_AG_A(1),rs2295593(1),rs2255070(1),rs1321479(1),rs2393669(1),rs9461259(1),rs9467774(1),rs3736781(1),rs3736782(1),rs2208331(1),rs9393728(1),rs35555795(1),rs1056667(1),rs3799383(1),rs9379882(1),rs34148261(1),rs9295694(1),rs9467775(1),rs9393729(1),rs6456732(1),rs12176129(1),rs9358952(1),rs4713004(1),rs9379887(1),rs4713006(1),rs1535276(1),rs6924865(1),rs6925703(1),rs6910930(1),rs6910899(1),rs9461267(1),rs374999645(1),rs11754138(1),rs1056347(1),rs9357010(1),rs9295695(1),rs9393731(1),rs11756120(1),rs35433030(1),rs66941101(1),rs67234939(1),rs9393732(1),rs9358954(1),rs28558133(1),rs9467776(1),rs1321480(1),rs10946834(1),rs10946835(1),rs6939532(1),rs9467777(1),rs9467778(1),rs2393670(1),rs9467779(1),rs6920256(1),rs1321481(1),rs4713008(1),rs563998554(1),6:26539878_AAAAG_A(1),rs6932865(1),rs6933176(1),rs6913398(1),rs9467782(1),rs9461270(1),rs1884946(1),rs4871(1),rs9467784(1),rs34246779(1),rs72845428(1),rs9986382(1),rs12526680(1),rs6941022(1),rs6922824(1),rs2224380(1),rs9461271(1),rs16901784(1),rs6930120(1),6:26555714_TTTTTTTTTGTTTTTGTTTTTTG_T(1),rs10484442(1),rs9467787(1),rs767471(1),rs11415474(1),rs7753565(1),rs9467790(1),rs11967935(1),rs6940188(1),rs6940053(1),rs35277236(1),rs9467791(1),6:26563450_AT_A(1),rs72844462(1),rs10214634(1),rs9295698(1),rs9295699(1),rs6456733(1),rs6456734(1),rs1535277(1),rs1884948(1),rs1884949(1),rs9467796(1),rs9467797(1),rs1078679(1),rs36162392(1),rs10632675(1),rs11411692(1),rs6925783(1),rs6932156(1),rs6909277(1),rs6924838(1),rs6925895(1),rs13214027(1),rs71310736(1),rs9379891(1),rs13198716(1),rs9393735(1),rs9467804(1),rs9379893(1),rs13190739(1),rs13190754(1),rs34229567(1),rs140237579(1),rs13203358(1),rs9379895(1),rs34781270(1),rs35400317(1),rs4634439(1),rs45527431(1),rs376800841(1),rs9379897(1),rs13208916(1),rs28360517(1),rs9379899(1),rs9379900(1),rs9379901(1),rs35076545(1),rs9348726(1),rs13212985(1),rs9368443(1),6:26610713_CTG_C(1),rs11967852(1),rs9393737(1),rs7754159(1),rs9393738(1),6:26622545_TTGA_T(1),rs202140557(1),rs11350002(1),6:26625480_ATTTTTTTTT_A(1),rs782182162(1),6:26626977_GT_G(1),rs782391091(1),rs9379905(1),rs66488313(1),rs67777156(1),rs9295702(1),rs9348728(1),rs550372295(1),rs139332558(1),rs9368444(1),rs6936555(1),rs6936561(1),rs9368445(1),rs13195210(1),rs9368447(1),rs9393739(1),rs9368448(1),rs138646851(1),rs3999471(1),rs13201782(1),rs9368450(1),rs9393741(1),rs9379907(1),rs9368451(1),rs13210025(1),rs13215020(1),rs7759969(1),rs7740197(1),rs9348729(1),rs1104871(1),6:26668832_TG_T(1),rs149123117(1),rs2498381(1),rs376904407(1),rs9467835(1),rs71557345(1),rs2494726(1),rs2498395(1),rs2636526(1),rs2260201(1),rs147951948(1),rs2451729(1),rs76091509(1),rs34073492(1),rs35144506(1),rs13211434(1),rs9368467(1),rs6904024(1),rs566171073(1),rs528657806(1),rs9393754(1),rs9295707(1),rs13220570(1),6:26754358_TG_T(1),rs9393755(1),rs13213200(1),rs10671185(1),6:26758634_ATGC_A(1),rs13195977(1),rs374295773(1),6:26759903_GTC_G(1),6:26761282_ATG_A(1),rs34244947(1),rs13216484(1),rs539485047(1),rs371152854(1),rs374593247(1),6:26798895_GTTTGTGTGT_G(1),rs12207992(1),6:26799271_CGT_C(1),rs138369630(1),rs782089878(1),rs2636425(1),rs7454868(1),rs150595748(1),rs7449478(1),rs4467763(1),rs782456307(1),rs4236042(1),6:26801811_CA_C(1),rs4713042(1),rs71557351(1),rs4521582(1),rs4421190(1),rs11754686(1),rs10946853(1),rs12196253(1),rs12189982(1),rs12175704(1),rs12209891(1),rs4711125(1),rs4711126(1),rs11756390(1),rs12189867(1),rs3004034(1),rs10946854(1),rs10946855(1),6:26822009_TC_T(1),rs6936897(1),rs10946856(1),rs55664827(1),rs55719821(1),rs12662423(1),rs76794451(1),rs74568798(1),rs79788792(1),rs7765222(1),rs190945449(1),rs2893884(1),rs12200920(1),rs12200868(1)
6	1	rs9257800	29340743	7.81e-15	683	0	0	18	34	631	rs9257779(1),rs7754402(1),rs9257793(1),rs9257794(1),rs4713211(1),rs3930883(1),rs1555244(1),rs9257795(1),rs6934993(1),rs28751297(1),rs28749522(1),rs4713213(1),6:29339965_CA_C(1),rs10807053(1),rs34711872(1),rs3749971(1),rs9257802(1),6:29343927_CAAT_C(1),rs5003264(1),rs5003265(1),rs5003266(1),rs28359953(1),rs9257803(1),rs28359954(1),rs4576280(1),rs4598109(1),rs238885(1),rs9257805(1),rs238880(1),6:29348253_CAT_C(1),rs238878(1),rs238877(1),rs238875(1),rs1419640(1),6:29351485_CTG_C(1),rs238872(1),rs238871(1),rs3117443(1),rs3117444(1),rs3094556(1),rs3094555(1),rs238870(1),rs3094554(1),rs3129681(1),rs3094553(1),rs3094552(1),rs3094551(1),rs3094550(1),rs3094548(1),rs9257809(1),rs442694(1),rs429479(1),rs994321(1),rs437955(1),rs406511(1),rs720497(1),rs1419643(1),rs1419642(1),6:29396533_CAAAAAA_C(1),rs3094561(1),rs1535039(1),rs2021078(1),rs2023463(1),rs2523443(1),rs3094574(1),rs3117194(1),rs2143668(1),rs2107191(1),rs2746149(1),rs2206853(1),rs2746150(1),rs1233495(1),rs1234844(1),rs1233494(1),rs1233493(1),rs1233491(1),rs1233489(1),rs1233488(1),rs1233487(1),rs1233480(1),rs1233478(1),rs385816(1),rs3094569(1),rs2523432(1),rs2523431(1),rs408623(1),rs389419(1),rs404240(1),rs413670(1),rs1235162(1),rs1233396(1),rs926552(1),rs1233393(1),rs1233385(1),rs774694519(1),rs3095269(1),rs3095268(1),rs3095267(1),rs3095266(1),rs3131856(1),rs29218(1),rs3117289(1),rs3117318(1),rs3130249(1),rs3129073(1),rs1233367(1),rs3095271(1),rs29228(1),rs3095294(1),rs3129069(1),rs3130251(1),rs3095290(1),rs3129194(1),rs143499124(1),rs374317(1),rs375248(1),rs3094579(1),rs375984(1),rs376319(1),rs2535238(1),rs2747421(1),rs3129063(1),rs387642(1),rs387640(1),rs3129062(1),rs396660(1),6:29646425_TTCTA_T(1),rs35323664(1),rs448380(1),rs416568(1),rs448489(1),rs2747427(1),rs2747428(1),rs417764(1),rs3129058(1),rs2747429(1),rs365052(1),rs2747431(1),rs3117295(1),rs3117299(1),rs3129044(1),rs3117301(1),rs3095284(1),rs3131898(1),rs3117311(1),rs3117312(1),rs2747456(1),rs2747457(1),rs3095283(1),rs113340084(1),rs2747460(1),rs3131896(1),rs2535275(1),rs3131895(1),rs9258017(1),rs3129039(1),rs2535274(1),rs3131894(1),rs2907897(1),rs3129035(1),rs3116814(1),rs3116813(1),rs3129033(1),rs3129189(1),rs3116811(1),rs3131890(1),rs3129092(1),rs3131889(1),rs3129086(1),rs3129084(1),rs9258048(1),rs3131884(1),rs9258062(1),rs9258064(1),6:29666661_CA_C(1),rs9258068(1),rs3094734(1),rs3116804(1),rs3129072(1),rs9258074(1),rs9258076(1),rs9258077(1),rs9258078(1),rs9258079(1),rs9258083(1),rs9258086(1),rs9258087(1),rs9258088(1),6:29667828_TC_T(1),rs3116803(1),rs3116802(1),rs3129070(1),rs3131874(1),rs3129067(1),rs3129066(1),rs3129065(1),rs3131873(1),rs143539749(1),rs9258103(1),rs3116801(1),rs3116800(1),rs3116799(1),rs9258104(1),rs9258107(1),rs9258108(1),6:29669334_TA_T(1),rs114926615(1),rs3131872(1),rs2158290(1),rs2107203(1),rs3129061(1),rs3094732(1),rs3131871(1),rs3131870(1),rs3129056(1),rs3129055(1),rs3129048(1),rs3129047(1),rs3129046(1),rs3129042(1),rs3094731(1),rs3094730(1),rs3131868(1),rs3129037(1),rs3094729(1),rs3129036(1),rs3131867(1),rs796980236(1),rs34547361(1),rs3131866(1),rs3131865(1),rs141250560(1),rs3131864(1),rs3094725(1),rs3094724(1),rs1610588(1),rs1610589(1),rs1610742(1),rs1610744(1),rs34518698(1),rs734259(1),rs1632964(1),rs2517914(1),rs1632962(1),rs1736929(1),rs2517911(1),rs1632960(1),rs1632957(1),rs1736922(1),rs1419696(1),rs1628578(1),6:29695698_CT_C(1),rs885947(1),rs885946(1),rs885945(1),rs1633107(1),rs1633106(1),rs1610601(1),rs1610602(1),rs1736915(1),rs1633099(1),rs1633098(1),rs929160(1),rs929159(1),rs929158(1),rs1633096(1),rs1736905(1),6:29707943_GTAGT_G(1),6:29708904_TC_T(1),rs1610608(1),rs885944(1),rs885943(1),rs885942(1),rs885941(1),rs1610612(1),rs947819(1),rs1610615(1),rs1610617(1),rs1633088(1),rs1622223(1),rs1610735(1),rs1610621(1),rs1610625(1),rs1737077(1),rs1633065(1),rs1633063(1),rs1610629(1),rs1610729(1),rs1610633(1),rs370631(1),rs1633041(1),rs1737059(1),rs1737057(1),rs1737056(1),rs1737054(1),rs1737051(1),rs1737050(1),rs1737049(1),rs1612392(1),rs1737048(1),rs1737047(1),rs2735044(1),rs9258288(1),rs9258289(1),rs9258290(1),rs9258291(1),rs115635848(1),rs1737045(1),rs1737044(1),rs1737042(1),rs1737041(1),rs1737040(1),rs1737038(1),rs1737037(1),rs1737036(1),rs1737035(1),rs1737034(1),rs1737032(1),rs1737031(1),rs1737029(1),6:29737660_AG_A(1),rs1611270(1),rs1611271(1),rs1610726(1),rs1737025(1),rs885940(1),rs885939(1),rs885938(1),rs1610635(1),rs1610636(1),rs1610637(1),rs1610638(1),rs1737024(1),rs1611275(1),rs1610639(1),rs1419641(1),rs1633035(1),rs1633034(1),rs1633033(1),rs9258307(1),rs9258308(1),rs9258309(1),rs9258310(1),rs2844840(1),rs2844838(1),rs2844837(1),rs1633032(1),rs1618670(1),rs1615962(1),rs1633030(1),rs1614309(1),rs1633029(1),rs1633028(1),rs1633023(1),rs1633022(1),rs1633021(1),rs1633020(1),rs2735042(1),rs1633019(1),rs1633018(1),rs1737020(1),rs1737019(1),rs2508055(1),rs111734624(1),rs1611228(1),rs1611229(1),rs1611230(1),rs1611233(1),rs1611234(1),6:29748690_G_A(1),rs1611236(1),rs1611238(1),rs1611240(1),rs1611241(1),rs1611244(1),rs1611245(1),rs2517926(1),rs1611246(1),rs1611248(1),rs1611249(1),rs1611252(1),rs1611257(1),rs376354165(1),rs145043018(1),rs1611260(1),rs143525179(1),rs147376303(1),rs1611265(1),rs1611266(1),rs1611267(1),rs2394171(1),rs2893981(1),rs9258375(1),rs9258376(1),rs9258378(1),rs9258379(1),rs9258380(1),rs9258381(1),rs9258382(1),rs1633016(1),rs1002044(1),rs1002046(1),rs1737015(1),rs2743942(1),rs1737013(1),rs1633015(1),rs1633014(1),rs1611196(1),6:29758394_TTTC_T(1),rs1610643(1),rs1610644(1),rs1611208(1),rs1611209(1),rs1611212(1),rs1610646(1),6:29762339_TA_T(1),rs1633011(1),rs1737002(1),rs1633010(1),rs1633009(1),6:29763114_GATAT_G(1),rs3129185(1),rs34611144(1),rs1633007(1),rs1633006(1),rs1633005(1),rs1737000(1),rs1736999(1),rs1633004(1),rs1630969(1),rs1633002(1),rs1633001(1),rs1629068(1),rs1633000(1),rs1632999(1),rs1736997(1),rs1736996(1),rs1736994(1),6:29766785_CAGAG_C(1),rs1736991(1),rs28514417(1),rs28681418(1),rs1632998(1),rs11386659(1),rs28639584(1),6:29767202_CCACTG_C(1),rs1632997(1),rs1736987(1),rs1736986(1),rs1736985(1),rs1736983(1),rs909722(1),6:29768425_GAGA_G(1),rs1610708(1),rs1610709(1),6:29768515_AG_A(1),rs1610648(1),rs1610650(1),rs1610653(1),rs1610710(1),rs1610711(1),rs1610713(1),rs1610714(1),rs1610654(1),rs1610655(1),rs1610715(1),rs1611189(1),rs1610658(1),rs1610659(1),rs1610660(1),rs1610661(1),rs1611191(1),rs1611192(1),rs1611195(1),rs1632988(1),rs1632987(1),rs1632983(1),rs1632980(1),rs1624302(1),rs2248870(1),rs2248871(1),rs9258448(1),rs2523410(1),rs1632979(1),rs1736975(1),rs1736974(1),rs1736973(1),rs1736972(1),rs1632976(1),rs1736971(1),rs1736969(1),rs1736968(1),rs1736967(1),6:29777146_GA_G(1),rs1632973(1),rs1736966(1),rs2735029(1),6:29777624_AACTC_A(1),rs1736964(1),rs1736963(1),rs2517920(1),rs2517919(1),rs1611172(1),rs1611175(1),rs1610697(1),rs1610662(1),rs1610698(1),6:29778957_CTG_C(1),rs1611180(1),rs1610665(1),rs1610666(1),rs1610667(1),rs753544(1),rs1610700(1),rs1610702(1),rs1611184(1),rs1610673(1),rs1610674(1),rs1610704(1),rs1610707(1),rs1736959(1),rs1736958(1),rs1736957(1),rs1736955(1),rs1077432(1),6:29783064_G_A(1),6:29783219_T_A(1),6:29783529_G_A(1),6:29783660_C_T(1),6:29784317_C_T(1),6:29785149_A_C(1),rs1736950(1),rs1736948(1),6:29786644_A_G(1),6:29787300_G_T(1),rs1155143(1),rs1610675(1),rs1611155(1),rs1611158(1),rs1611159(1),6:29791859_AT_A(1),rs1611162(1),rs1611163(1),rs1611166(1),rs1611167(1),rs1611168(1),6:29792488_T_C(1),6:29792996_C_T(1),6:29793021_A_G(1),6:29793385_G_A(1),6:29793724_T_C(1),rs1736934(1),rs1628628(1),rs1130356(1),rs1049033(1),rs1611627(1),rs915670(1),rs1610696(1),rs1611139(1),rs1611143(1),rs1611144(1),rs1610682(1),6:29809382_C_T(1),rs1611136(1),6:29813380_C_T(1),rs1611750(1),6:29817617_A_G(1),rs34922185(1),rs2734988(1),rs2734986(1),rs2734985(1),6:29818699_ACT_A(1),rs2523762(1),rs2523761(1),rs2517870(1),rs2523760(1),rs2247504(1),rs2523759(1),rs2523758(1),rs2517869(1),rs2517868(1),rs9258588(1),rs7451408(1),rs1317834(1),rs9258593(1),rs9258594(1),rs114088589(1),rs7451468(1),rs3892860(1),rs2428509(1),rs9280724(1),rs35582354(1),rs2508052(1),rs2508051(1),rs9258606(1),rs9258607(1),rs9258608(1),rs9258609(1),rs34828885(1),rs9258610(1),rs5013087(1),rs5013088(1),rs5013089(1),rs5013091(1),rs5013092(1),rs5013093(1),rs5013094(1),rs9258621(1),rs3128910(1),rs2734984(1),rs2734983(1),rs2517866(1),rs3094176(1),rs2247719(1),rs2734981(1),6:29821828_CTCA_C(1),rs9258636(1),6:29821896_G_A(1),rs2517862(1),rs2517861(1),rs9258642(1),rs9258645(1),rs9258651(1),rs9258652(1),6:29822521_A_G(1),rs2517859(1),rs2517857(1),rs2517856(1),rs3094173(1),rs2517855(1),6:29823800_G_T(1),6:29823883_A_G(1),6:29824183_T_C(1),6:29824340_G_C(1),6:29824771_G_A(1),6:29824826_AAAAAG_A(1),6:29824826_AAAAAG_A(1),6:29824836_AAAG_A(1),6:29824844_AT_A(1),6:29825219_AG_A(1),rs1611673(1),6:29825434_A_G(1),6:29825510_A_G(1),6:29826726_T_A(1),6:29826907_G_A(1),6:29827149_C_T(1),6:29827332_C_T(1),rs1611698(1),rs1611701(1),rs1611703(1),rs1611706(1),6:29829198_GAAA_G(1),rs1611713(1),rs1611714(1),rs1611716(1),rs1611718(1),rs1611721(1),rs1611723(1),rs1611725(1),rs1611727(1),rs1611736(1),rs1611738(1),rs1611740(1),rs1611744(1),rs1611745(1),rs1611746(1),rs1611747(1),6:29832721_TC_T(1),rs150961114(1),rs2734977(1),rs2517827(1),rs200676212(1),rs2734974(1),rs2517826(1),6:29834472_C_T(1),6:29834805_A_G(1),6:29836065_C_T(1),6:29836463_C_T(1),6:29836647_G_C(1),6:29837158_C_T(1),rs885932(1),rs1611645(1),rs1611647(1)
6	1	rs200973	27858421	2.29e-14	362	0	1	1	28	332	rs200494(1),rs200951(1),6:27836775_TA_T(1),rs200956(1),rs9468248(1),rs510987(1),rs368467810(1),rs494887(1),rs200980(1),rs200979(1),rs200978(1),rs169287(1),rs200976(1),rs200975(1),6:27855714_GAA_G(1),rs200974(1),rs200972(1),rs200971(1),rs200969(1),rs200968(1),rs200967(1),rs200966(1),rs200965(1),rs200964(1),6:27870257_GA_G(1),rs149855(1),rs149878(1),rs731132(1),rs156737(1),rs276371(1),rs276369(1),rs1853098(1),rs156740(1),rs149901(1),rs156744(1),rs464312(1),rs149946(1),rs469228(1),rs469227(1),rs149947(1),rs149948(1),rs149968(1),rs149969(1),rs149970(1),rs149971(1),rs149973(1),rs149974(1),rs149976(1),rs149979(1),rs149980(1),rs149983(1),rs149984(1),rs71303500(1),rs156736(1),rs156735(1),6:28007406_AG_A(1),rs175954(1),rs149900(1),rs149961(1),rs149963(1),rs149964(1),rs149899(1),rs172165(1),rs172166(1),rs203887(1),rs203888(1),rs203889(1),rs203890(1),6:28022417_AAT_A(1),rs66529373(1),rs12174026(1),rs9393881(1),rs9357060(1),rs9468271(1),rs9380045(1),rs9348789(1),rs9468272(1),rs9468274(1),rs9468275(1),rs9468276(1),rs9468277(1),rs9468278(1),6:28029061_GA_G(1),rs13218430(1),rs9380046(1),rs9295755(1),6:28033198_TA_T(1),rs9295756(1),rs10484403(1),rs4713132(1),rs4713133(1),rs4713134(1),rs11393666(1),rs9368548(1),6:28034919_TA_T(1),rs149956(1),rs61471148(1),rs9380047(1),rs7755442(1),rs4713135(1),rs203869(1),rs12174753(1),rs55747925(1),rs56310871(1),rs34716816(1),rs9393884(1),rs34390897(1),rs9380049(1),rs9380050(1),rs203878(1),rs9393885(1),rs9393886(1),rs9368549(1),rs56364346(1),6:28050774_TAAAA_T(1),rs9357061(1),rs9368550(1),rs2295594(1),rs9357062(1),rs16893666(1),rs2273564(1),rs1853097(1),rs9393887(1),rs9393888(1),rs3734573(1),rs9357063(1),rs3823180(1),rs9368551(1),rs34152964(1),rs35015589(1),rs9393890(1),rs9380052(1),rs9366715(1),rs34466819(1),rs9380054(1),rs2116981(1),rs9368552(1),rs113211083(1),rs13437444(1),6:28072057_TA_T(1),rs2281588(1),rs150614878(1),rs35576511(1),rs34131763(1),rs112615652(1),rs35193936(1),rs17711344(1),rs36078605(1),rs6932109(1),rs6931858(1),rs9393891(1),rs9468286(1),rs7739216(1),rs35512245(1),rs9393892(1),rs9380055(1),6:28081987_CT_C(1),rs9368553(1),rs9368554(1),rs4713137(1),rs9348793(1),rs375370818(1),rs528643505(1),6:28084724_GGC_G(1),rs761580283(1),rs545708037(1),rs201123382(1),rs201123382(1),rs199556118(1),rs200633730(1),rs6905516(1),rs6905522(1),rs9468290(1),rs6934769(1),rs17711801(1),rs6922063(1),rs2275508(1),rs9461433(1),rs9468292(1),rs1654774(1),rs1947863(1),rs1225710(1),6:28101068_GA_G(1),rs4713141(1),rs9461434(1),rs1340004(1),rs9380056(1),rs9380057(1),rs1947862(1),rs6941992(1),rs4713142(1),rs4713143(1),rs4713144(1),rs4713145(1),rs3757187(1),rs3757185(1),rs1904841(1),rs1904840(1),rs9368555(1),rs9393893(1),rs868987(1),rs2791333(1),rs4713146(1),rs9393894(1),rs9468295(1),rs1225715(1),rs9468296(1),rs4711164(1),rs4711165(1),rs2622320(1),rs4713148(1),rs2622322(1),rs560097346(1),rs9348794(1),rs9468297(1),rs796977459(1),rs370121919(1),rs370121919(1),rs9295758(1),rs17774663(1),rs9468298(1),rs9295759(1),rs9348796(1),rs11552219(1),rs9380058(1),rs9393895(1),rs9393896(1),rs9393897(1),rs9357065(1),rs1225618(1),rs1150668(1),rs9357066(1),rs9393898(1),rs1150670(1),rs9368556(1),rs9368557(1),rs9380059(1),rs9380060(1),rs35227624(1),rs2021826(1),rs9380061(1),rs9368558(1),rs9393899(1),rs9283884(1),rs4713150(1),rs4713151(1),rs9393901(1),rs3173443(1),rs4713152(1),rs141581203(1),rs9348797(1),rs9380062(1),rs9380063(1),rs12332979(1),rs35706476(1),rs67878650(1),rs1233696(1),rs9348798(1),rs9380065(1),6:28144811_TAG_T(1),rs539581725(1),rs11426024(1),rs9295761(1),rs9380067(1),rs1150679(1),rs6901017(1),rs9295762(1),rs9368560(1),rs1225598(1),rs1150686(1),rs1150687(1),rs1225596(1),rs1150688(1),rs1150689(1),rs1225599(1),rs1150690(1),rs1233705(1),rs1233704(1),rs1150691(1),6:28168326_AAAC_A(1),rs1233701(1),rs1233699(1),rs1233697(1),rs1233707(1),rs1237875(1),rs1150692(1),rs1150693(1),rs1150694(1),rs1150696(1),rs5875151(1),rs1736891(1),rs1150705(1),rs9461443(1),rs34477097(1),rs1150707(1),rs34024998(1),rs1233713(1),rs7206(1),rs11431027(1),rs1150709(1),rs13408(1),6:28214160_AACTGGTG_A(1),rs71303501(1),rs1736904(1),rs1736895(1),rs12214383(1),rs1531681(1),6:28236894_GA_G(1),rs2394049(1),rs1778484(1),rs1778483(1),rs1778482(1),rs1150726(1),rs1150724(1),6:28252199_TC_T(1),rs1150721(1),rs1150718(1),rs1233660(1),rs1150716(1),rs2142730(1),rs1997660(1),rs2799081(1),rs9468333(1),rs4713158(1),rs853693(1),rs853690(1),rs707907(1),rs9301(1),rs853684(1),rs853683(1),rs17312661(1),rs7772827(1),rs1416920(1),rs11970439(1),rs1361386(1),rs6456814(1),rs6456815(1),rs7757003(1),rs17301128(1),rs13210258(1),rs2108926(1),rs1119211(1),rs9468344(1),rs6912584(1),rs6456816(1),6:28312752_CA_C(1),6:28315542_CCAAT_C(1),rs213240(1),rs6942030(1),rs12180820(1),rs9468350(1),rs758398(1),rs56131013(1),6:28320741_CT_C(1),rs213238(1),rs6903652(1),rs6903823(1),rs213237(1),rs213236(1),rs6921919(1),rs6922111(1)
2	1	rs79557187	56161464	3.34e-14	10	0	0	0	5	5	rs114345761(1),rs75429094(1),rs76393840(1),rs115975020(1),rs114782293(1),rs75949366(1),rs138452178(1),rs77402421(1),rs201196726(1),rs114254392(1)
5	1	rs370763	64355060	5.22e-14	296	0	0	46	95	155	rs10056155(1),rs6896392(1),rs2196078(1),rs2163955(1),rs13355440(1),5:64246180_TA_T(1),rs1433619(1),rs1433618(1),rs16893264(1),5:64250604_CAT_C(1),rs12656191(1),rs13166212(1),rs28492766(1),rs10050854(1),5:64256038_AT_A(1),rs567496047(1),rs540834152(1),rs1433607(1),rs6449767(1),rs10073992(1),rs1433609(1),rs1433610(1),rs1433611(1),rs1431507(1),rs1431506(1),rs2968197(1),rs2278353(1),rs2968198(1),rs2968199(1),rs2968200(1),rs2968201(1),rs2968202(1),rs1309585(1),rs1311245(1),rs1309583(1),rs1309581(1),rs1309579(1),rs1309578(1),rs1309577(1),rs1309576(1),rs1309575(1),rs1309574(1),rs1309572(1),rs1309570(1),rs1309569(1),rs266556(1),rs266558(1),rs266559(1),rs2567424(1),rs2567423(1),rs266560(1),rs373348583(1),rs266561(1),rs266562(1),rs266563(1),rs1309560(1),rs1309558(1),rs1309557(1),rs1309556(1),rs1309555(1),rs1309554(1),rs1309553(1),rs1309552(1),rs1309551(1),rs1309550(1),rs1309546(1),rs367975990(1),rs72647209(1),rs1213201(1),rs1835671(1),rs1309531(1),rs1312030(1),rs266582(1),rs266580(1),rs166474(1),rs266555(1),rs150001891(1),rs11740254(1),rs1309513(1),rs1309512(1),rs266597(1),rs266596(1),rs10514976(1),rs266595(1),rs266594(1),rs266593(1),rs266592(1),rs266591(1),rs266590(1),rs266589(1),rs1833882(1),rs781543535(1),rs381829(1),rs377766(1),rs422529(1),rs426628(1),rs1988659(1),rs493704(1),rs440276(1),rs1304541(1),rs381652(1),rs366421(1),rs750876177(1),rs434882(1),rs400088(1),rs431146(1),rs423139(1),rs446187(1),rs415051(1),rs441077(1),rs395850(1),rs439327(1),rs365300(1),rs398407(1),rs447583(1),rs403958(1),rs1159105(1),rs438698(1),rs266571(1),rs266570(1),rs266569(1),rs266568(1),rs264733(1),5:64360512_AAT_A(1),rs35841260(1),rs264734(1),rs264735(1),rs264736(1),rs264737(1),rs264738(1),rs264739(1),rs264740(1),5:64366670_CT_C(1),rs264741(1),rs72758850(1),rs264742(1),rs264743(1),rs264744(1),rs264745(1),rs264746(1),rs264747(1),rs264748(1),rs10055645(1),rs264749(1),rs151298515(1),rs544279105(1),rs10061693(1),rs200703298(1),rs61482254(1),rs264751(1),rs65407(1),rs155337(1),rs264752(1),rs264753(1),5:64376033_CCTTT_C(1),rs197138(1),rs264754(1),rs264755(1),rs264756(1),rs264757(1),5:64380618_CAA_C(1),rs264758(1),rs264759(1),rs55821147(1),rs264760(1),rs264761(1),rs264762(1),rs264763(1),rs264764(1),rs11378470(1),rs155338(1),rs202148080(1),rs264765(1),5:64388906_CAGAACTTCA_C(1),rs264766(1),rs264767(1),rs264768(1),rs264769(1),rs264770(1),rs264771(1),rs264772(1),rs190543(1),rs397044(1),rs521074(1),rs35364528(1),rs4700662(1),rs386688633(1),5:64393600_CACTCTCAT_C(1),rs264773(1),rs264775(1),rs264776(1),rs749923736(1),rs749923736(1),rs264777(1),rs264778(1),rs264779(1),rs1036109(1),rs6872477(1),rs6872582(1),rs34272107(1),rs4700664(1),rs77729987(1),rs1820141(1),rs4019318(1),rs9688117(1),rs34202375(1),rs2886900(1),rs2367235(1),rs6449770(1),rs10043158(1),rs79380111(1),rs6883149(1),rs6650949(1),rs6650950(1),rs6650951(1),rs6893495(1),rs6893827(1),rs62367987(1),rs10073124(1),rs10040605(1),rs10035130(1),rs10035191(1),rs12187984(1),rs12186551(1),rs11745348(1),rs12697026(1),rs62367988(1),rs7710076(1),rs7710264(1),rs1559257(1),rs714058(1),rs9291831(1),rs11743096(1),rs6892539(1),rs1035489(1),5:64424204_GC_G(1),rs6884770(1),rs10061727(1),rs10061872(1),rs560390205(1),rs4700665(1),rs4700666(1),rs6861157(1),rs11739329(1),rs4700667(1),5:64430969_CT_C(1),rs149870206(1),rs264782(1),rs264783(1),rs264784(1),rs264780(1),rs757505588(1),rs6449773(1),rs6897846(1),rs10471309(1),rs4700076(1),rs17206779(1),rs769967232(1),rs10940016(1),rs715676(1),rs7702887(1),rs1559256(1),rs1423351(1),rs1549249(1),rs1862565(1),rs10805393(1),rs7445643(1),rs2081116(1),rs2081115(1),rs13153005(1),rs62368029(1),rs78912716(1),rs33956781(1),rs11749555(1),rs11746174(1),rs7710555(1),rs7730250(1),rs35087698(1),rs2098705(1),5:64471699_GA_G(1),rs28851197(1),rs1812554(1),rs10940017(1),rs10053844(1),rs13172359(1),rs7708235(1),rs7728119(1),rs1862571(1),rs10805395(1),rs75265822(1),rs4700078(1),rs7706677(1),rs7707304(1),rs967460(1),rs6883354(1),rs16893506(1)
7	1	rs60731259	73439465	1.82e-13	41	0	0	0	2	39	7:73343787_TC_T(1),rs782385739(1),rs2108251(1),rs112609918(1),rs112555030(1),rs77689666(1),rs78099983(1),rs6979293(1),rs6979609(1),rs61175210(1),rs77853347(1),rs11763821(1),rs17145990(1),rs61346158(1),rs3757580(1),rs3757582(1),rs3757584(1),7:73440916_CTTTGACCAATGCCTGCA_C(1),rs55675441(1),rs56044859(1),rs7784595(1),rs3823878(1),rs5884929(1),rs2356532(1),rs58411014(1),rs60883031(1),rs873647(1),rs870424(1),rs200488952(1),rs56017804(1),rs17146001(1),rs144049843(1),rs2301995(1),rs2301994(1),rs3801458(1),rs3801459(1),rs3801460(1),rs3823879(1),rs3815251(1),rs2286257(1),rs555241353(1)
6	1	rs9461222	25905111	2.06e-13	306	0	0	0	8	298	rs927985(1),rs927984(1),rs11421226(1),rs1543603(1),rs4712936(1),rs7752195(1),rs913455(1),rs4632883(1),rs2039069(1),rs7774567(1),rs2328887(1),6:25431491_AGT_A(1),rs9295661(1),rs68183655(1),rs301400(1),rs301399(1),rs2769703(1),rs396050(1),rs34991172(1),rs13217797(1),rs9295663(1),rs35789010(1),rs13212936(1),rs6903257(1),rs5875056(1),rs2011472(1),rs2011465(1),rs9393654(1),rs4711090(1),rs2010291(1),rs932319(1),rs1074706(1),rs6932536(1),rs6900762(1),rs11402808(1),rs1883259(1),rs4711092(1),rs13191296(1),rs71544650(1),rs6911522(1),rs35436081(1),rs10105(1),rs11751287(1),rs9467576(1),rs9467577(1),rs9467578(1),rs9461199(1),rs68006638(1),rs34493019(1),rs561951055(1),6:25758970_CT_C(1),rs4236040(1),rs4145221(1),rs4712969(1),rs6902211(1),rs1892250(1),rs1892251(1),rs1937126(1),rs2328893(1),rs112613250(1),rs4712972(1),rs1892252(1),rs6456701(1),rs34991353(1),rs28412066(1),rs1954598(1),rs565466840(1),rs3949215(1),rs372403624(1),rs12201071(1),rs6910549(1),6:25781465_CAAAG_C(1),rs10946798(1),rs1892253(1),rs9467596(1),rs3923(1),rs5875066(1),rs13213957(1),rs2096386(1),rs9393670(1),rs139537655(1),rs10214468(1),rs28360585(1),rs13200921(1),rs3799346(1),rs942377(1),rs9467600(1),rs3799350(1),rs1324082(1),rs9467603(1),rs9467604(1),rs9461215(1),rs9461216(1),rs9467606(1),rs9467607(1),rs1924469(1),rs9467609(1),rs9467610(1),rs1951905(1),rs1575534(1),rs942378(1),rs9467613(1),rs9467614(1),rs9467615(1),rs13193685(1),rs7753366(1),rs754110006(1),rs9461218(1),rs6913879(1),rs9467616(1),rs6939997(1),rs6940698(1),rs766897945(1),6:25822134_GA_G(1),rs13201341(1),rs9467618(1),rs139576619(1),rs6456703(1),rs1408268(1),rs35875210(1),rs13199775(1),rs13200784(1),rs3757132(1),rs34351439(1),rs1165184(1),rs9461219(1),rs1324088(1),rs1324087(1),rs1165148(1),6:25846372_TG_T(1),rs1165191(1),rs6913795(1),rs1165189(1),rs9467621(1),rs1165187(1),rs1747551(1),rs185123354(1),rs9467622(1),rs1186313(1),6:25857074_CAA_C(1),rs1184802(1),rs762821291(1),rs1179087(1),rs1165169(1),rs1177441(1),rs1780966(1),rs1165168(1),rs1182814(1),rs9467623(1),rs1165167(1),rs1165165(1),6:25863018_TGAAAA_T(1),rs1165164(1),rs1165163(1),rs1165162(1),rs1165161(1),rs1165159(1),rs13211947(1),rs70977236(1),rs1165158(1),rs67554133(1),rs68194335(1),rs55912630(1),rs548987(1),rs523383(1),rs555460(1),rs556339(1),rs1165202(1),rs35912072(1),rs972087(1),rs10632274(1),rs501220(1),rs9467626(1),rs651578(1),rs13198474(1),rs34043431(1),rs774874029(1),rs36014129(1),rs629444(1),rs7766531(1),rs7750960(1),rs9467632(1),rs13214169(1),rs13208859(1),rs13220488(1),rs13207673(1),rs6903228(1),rs7748167(1),rs9467635(1),rs71544657(1),rs34525648(1),rs35169013(1),rs9461223(1),rs9295675(1),rs17526722(1),rs13195279(1),rs148714825(1),rs34804024(1),rs6931120(1),rs3734523(1),rs17586553(1),rs3884025(1),rs67844427(1),rs6940007(1),rs34233736(1),rs17586784(1),rs13202371(1),rs13202592(1),rs34116162(1),rs115648484(1),rs370416518(1),rs13192713(1),rs13193424(1),rs35778245(1),rs62394512(1),rs772073926(1),rs2051539(1),rs13191776(1),rs35069699(1),rs67491322(1),rs17587226(1),rs72832596(1),rs13196552(1),rs35116528(1),rs56294283(1),rs56195001(1),rs13203673(1),rs36012762(1),rs13212534(1),rs17528178(1),rs17587597(1),6:25987037_ACC_A(1),rs183879(1),rs13202688(1),rs13192365(1),rs35528636(1),rs116201501(1),rs72834617(1),rs71557312(1),rs13214280(1),rs72834623(1),rs13191445(1),rs16891235(1),rs41266779(1),rs3734528(1),rs34391493(1),rs35249036(1),rs28360595(1),rs10484433(1),rs34213356(1),rs10484435(1),rs34791189(1),rs13210041(1),rs35335639(1),rs35367169(1),rs71557315(1),rs13195692(1),rs35506517(1),rs3752417(1),rs67296946(1),rs60512607(1),rs13220395(1),rs35378061(1),rs16891261(1),rs35050608(1),rs1935234(1),rs16891264(1),rs71557316(1),rs34888489(1),rs34027471(1),rs7749414(1),rs13216785(1),rs34197618(1),rs61472021(1),rs13196986(1),rs13210399(1),rs141542804(1),rs1045537(1),rs6918586(1),rs13212652(1),rs35402046(1),rs13200888(1),rs2237228(1),rs35484309(1),rs9393686(1),rs72834677(1),rs66790453(1),rs779961821(1),rs13206501(1),rs68149500(1),rs16891315(1),rs35825164(1),rs13206443(1),rs13197334(1),rs13200797(1),rs16891334(1),rs198811(1),rs35902160(1),rs36109883(1),rs198806(1),rs140982014(1),rs3857546(1),rs7749823(1),rs1417998(1),rs34661691(1),rs17598658(1)
6	1	rs1811197	31327660	3.63e-13	1464	0	12	59	78	1315	rs2844657(1),rs3132577(1),rs9257005(1),rs9262261(1),rs9262262(1),rs9262263(1),rs2844656(1),rs2535341(1),6:30838065_CA_C(1),rs2535340(1),rs2517572(1),rs1264326(1),rs1264325(1),rs1264324(1),rs1264322(1),rs1264321(1),rs1264319(1),rs1264318(1),rs886422(1),rs1049633(1),6:30871259_CTTTTTTTTTTTT_C(1),rs1264313(1),rs1264312(1),rs1264310(1),rs886420(1),rs1264308(1),rs1264304(1),rs4678(1),rs3094088(1),rs3095155(1),rs3095154(1),rs3095153(1),rs3131787(1),rs3095152(1),rs3095151(1),rs2253718(1),rs3131921(1),6:30909382_ACCTG_A(1),rs3132581(1),rs3130781(1),rs3130782(1),rs3094086(1),rs3132580(1),rs3094085(1),6:30923411_CG_C(1),rs3095156(1),rs3131934(1),rs3131783(1),rs2532923(1),rs3095089(1),rs3095148(1),rs2394437(1),rs3095086(1),rs3095085(1),rs2394436(1),rs3131781(1),rs3131932(1),rs3132579(1),rs3131931(1),rs2844680(1),rs3094084(1),rs2517425(1),rs1634713(1),rs1634714(1),rs1625781(1),rs886403(1),rs374842472(1),rs1632864(1),rs1632863(1),rs1632860(1),rs1634715(1),rs1634716(1),rs1632857(1),rs1632856(1),rs1632855(1),rs1634718(1),rs142333235(1),rs1634719(1),rs1634721(1),rs36003816(1),rs1634724(1),rs1634725(1),rs1634726(1),rs1345230(1),rs1628680(1),rs1419664(1),rs9262549(1),rs4248153(1),rs2517549(1),rs2517546(1),rs2523901(1),rs2517544(1),rs2508015(1),rs2523877(1),rs2844647(1),rs2248386(1),rs2517540(1),rs2523875(1),rs2844646(1),rs9262572(1),rs9262573(1),rs3131926(1),6:31014541_TCTCGCA_T(1),rs2517536(1),rs2844645(1),rs2844644(1),rs3130574(1),rs2523867(1),rs2251830(1),rs2523866(1),rs2844643(1),rs2523865(1),rs2523864(1),rs2523863(1),rs3131920(1),rs2523861(1),rs2517530(1),rs2844642(1),rs2428517(1),rs9262613(1),rs3131788(1),rs2517501(1),rs3094089(1),rs3131794(1),6:31037872_TTTTC_T(1),rs3094671(1),rs2523860(1),rs3095311(1),rs2535310(1),rs2535303(1),6:31055536_TATC_T(1),rs9263484(1),rs3130958(1),rs9263489(1),rs3130544(1),rs2535296(1),rs3094087(1),rs2535294(1),rs3130545(1),rs2535288(1),rs2517443(1),rs2517440(1),rs2517427(1),rs2517423(1),rs2535287(1),rs3130968(1),rs3130969(1),rs3095305(1),rs3130970(1),rs3064759(1),rs2429721(1),rs2517414(1),rs2517410(1),rs2394877(1),rs2394878(1),6:31066627_GACA_G(1),rs144846110(1),6:31066736_GA_G(1),rs2263308(1),rs2263309(1),rs3064787(1),rs2517403(1),6:31067074_TTTTTATTTCA_T(1),rs9263519(1),rs9263521(1),rs2394417(1),rs9263523(1),rs9263524(1),rs9263525(1),rs9263526(1),rs9263527(1),rs4371876(1),rs9263529(1),rs9263530(1),rs9263531(1),rs9263532(1),rs9263533(1),rs9263534(1),rs9263535(1),rs9263536(1),rs9263537(1),rs3130547(1),rs3130549(1),rs3130971(1),rs2535286(1),rs2535285(1),rs2535284(1),rs2535283(1),rs2517558(1),rs2517557(1),rs2535282(1),rs2517556(1),rs2517555(1),rs3130550(1),rs3130551(1),rs9263556(1),rs9263557(1),rs9263558(1),rs9263559(1),rs9263562(1),rs9263564(1),6:31069455_AAAAAAAATTTTC_A(1),rs9263565(1),rs9263566(1),rs9263567(1),rs9263568(1),rs9263569(1),rs9263570(1),rs9263571(1),rs9281206(1),rs9263573(1),rs9263574(1),rs9263575(1),rs6919169(1),rs3095303(1),rs2844638(1),rs2394415(1),rs2535281(1),rs2517541(1),rs2508011(1),rs2508010(1),rs9263588(1),rs9263590(1),rs9263592(1),rs9263593(1),rs9263594(1),rs147933910(1),rs9263595(1),rs9281208(1),rs9263596(1),rs9263598(1),rs9263599(1),rs9263601(1),rs9263603(1),rs9263604(1),rs2535280(1),rs2517526(1),6:31072014_GC_G(1),rs2844637(1),6:31072398_TTGAGG_T(1),rs2508009(1),rs9263608(1),rs9263609(1),rs9263610(1),rs9263613(1),rs9263614(1),rs9263615(1),rs9263617(1),rs9263619(1),rs9263620(1),rs2517496(1),rs4947300(1),rs7381897(1),rs2517485(1),rs2517484(1),rs2844636(1),rs1064191(1),rs2844635(1),6:31075601_GTTT_G(1),rs9263626(1),rs9263627(1),rs9263628(1),rs9263629(1),rs9263631(1),rs2517417(1),rs2535277(1),rs2517529(1),rs199806184(1),rs2517522(1),rs1265066(1),rs1265063(1),rs1265062(1),rs1265061(1),rs1265059(1),rs1265058(1),rs1265056(1),rs3132556(1),rs1268928(1),rs2233987(1),rs2233986(1),rs1265055(1),rs2233980(1),rs2233974(1),rs1265050(1),rs2233959(1),rs2233956(1),rs3094222(1),rs1265046(1),rs3130975(1),rs3130976(1),rs3130977(1),rs3130552(1),rs3130978(1),rs3130979(1),rs3130553(1),rs3130554(1),rs3095300(1),rs3095298(1),rs3094220(1),rs3094216(1),rs34182778(1),rs3130985(1),rs3130988(1),rs3132550(1),rs3095318(1),rs3095315(1),rs3130556(1),rs3130557(1),rs9263708(1),rs3131006(1),rs3132541(1),rs548139121(1),rs3130562(1),rs3130564(1),rs3132568(1),rs3130566(1),rs3132566(1),rs3094669(1),rs3131010(1),rs1265094(1),rs1265092(1),rs199773024(1),rs9281222(1),rs2844639(1),rs1265087(1),rs9281226(1),rs2523834(1),rs2523833(1),rs1576(1),rs1265079(1),rs1265078(1),rs130079(1),rs1265076(1),rs746646(1),rs746647(1),rs1265071(1),rs1265069(1),rs1265067(1),rs130071(1),rs3132534(1),rs1265114(1),rs1265112(1),rs2517985(1),rs1265111(1),6:31121358_TTTTTA_T(1),rs3094662(1),rs130076(1),rs130065(1),rs720466(1),rs1150765(1),rs7750641(1),6:31136015_CTT_C(1),rs1062630(1),rs3094191(1),rs1265159(1),rs1265158(1),rs887468(1),rs1265157(1),rs3132514(1),rs887465(1),rs9404937(1),rs3130505(1),rs143970276(1),rs3130457(1),rs3130507(1),6:31147607_CAT_C(1),rs3095236(1),rs3998423(1),rs3130508(1),rs3131016(1),6:31152975_CT_C(1),rs3134788(1),rs3131015(1),rs3095240(1),rs3130458(1),rs3130510(1),rs3130459(1),rs4713443(1),rs4713444(1),rs1265181(1),rs7755428(1),rs7741806(1),rs7742179(1),rs7764794(1),rs4711259(1),rs1265178(1),rs1265177(1),rs7762933(1),rs4713446(1),rs4713447(1),rs7743722(1),rs3134786(1),rs3094612(1),rs9500882(1),rs28362333(1),rs28362335(1),rs28362336(1),rs9500883(1),rs9501075(1),rs200659204(1),rs3130465(1),rs9404981(1),rs9404982(1),rs9468891(1),rs9501077(1),rs3868075(1),rs9366768(1),rs9380224(1),rs10947144(1),rs9295962(1),rs9295963(1),rs9295964(1),rs9279018(1),rs9366770(1),rs9263872(1),rs9263873(1),rs6921948(1),rs3132510(1),rs3887381(1),rs3998077(1),rs6930462(1),rs6930643(1),rs2894181(1),rs6936825(1),rs6914215(1),rs6914076(1),rs4249311(1),rs1619179(1),rs3132506(1),rs4410769(1),rs3130511(1),rs3130953(1),rs4457201(1),rs3132505(1),rs9263927(1),rs9263928(1),rs9263929(1),rs9263931(1),rs9263933(1),6:31178644_CA_C(1),rs9263936(1),rs3134785(1),rs9263938(1),rs9263940(1),6:31180351_CA_C(1),rs9263944(1),rs9263947(1),rs9263952(1),rs9263953(1),rs35965523(1),rs9263956(1),rs572394092(1),rs3132502(1),rs3869109(1),rs3130514(1),rs9263960(1),rs9281263(1),rs9263964(1),rs9263967(1),rs9263968(1),rs3130467(1),rs9263978(1),6:31188152_TAAATAAAATAAAATA_T(1),rs9263980(1),rs3130517(1),rs9263986(1),rs1639110(1),rs3130949(1),rs1793895(1),rs3130948(1),rs1639109(1),rs2394886(1),rs3095251(1),rs6928399(1),6:31195674_TC_T(1),rs6933647(1),rs6934133(1),rs6933818(1),rs10807083(1),rs7768955(1),rs7769059(1),rs7769211(1),rs3130946(1),rs3130945(1),rs1639108(1),rs3130944(1),rs3130522(1),rs3130943(1),rs1793894(1),rs3134784(1),rs3130523(1),rs28397288(1),rs3130942(1),rs3130470(1),rs3130471(1),rs3130524(1),rs3134781(1),rs3130940(1),rs200252198(1),rs3130938(1),rs3130937(1),rs3130936(1),rs3134779(1),6:31198937_CAAAG_C(1),rs3130473(1),rs11967684(1),rs3134778(1),rs3134777(1),rs113263070(1),rs3130529(1),rs3134776(1),rs3130699(1),rs3134775(1),rs3132531(1),rs3134774(1),rs3132530(1),rs3132529(1),rs9264086(1),rs6927080(1),rs3132521(1),rs3132515(1),rs3130530(1),rs3130713(1),rs3134768(1),rs2394894(1),rs2394895(1),rs28397298(1),rs3132495(1),rs3134762(1),rs1639105(1),rs3130424(1),rs1793893(1),rs9264182(1),rs9264185(1),rs2394941(1),rs2394944(1),rs2894195(1),rs3130440(1),rs2394946(1),rs1793891(1),rs1639112(1),rs1793890(1),rs1793889(1),rs9264292(1),rs2524130(1),rs2844630(1),rs2428535(1),rs4570007(1),rs3130443(1),rs3130444(1),rs2524122(1),rs2844627(1),rs2844626(1),rs2245738(1),rs2245822(1),rs2524117(1),rs2853962(1),rs2524116(1),rs2524114(1),rs2524113(1),rs2524112(1),rs2524111(1),rs2853961(1),rs2844624(1),rs2524108(1),rs2853960(1),rs9264490(1),rs2524107(1),rs2853958(1),rs2246085(1),rs2248880(1),rs2248885(1),rs2248902(1),rs2853956(1),6:31235372_CA_C(1),rs2853953(1),rs9264579(1),rs2853952(1),rs2524098(1),rs2524097(1),rs9264586(1),rs9264587(1),rs1049281(1),rs3189472(1),rs1130538(1),rs1130592(1),6:31236715_GC_G(1),rs1094(1),rs1049709(1),rs3998381(1),rs2394960(1),rs2394961(1),rs9264594(1),rs2894204(1),rs1130838(1),rs35708511(1),rs9264596(1),rs9264597(1),rs2523609(1),rs68094471(1),rs66772001(1),rs67827555(1),rs56010430(1),rs66459704(1),rs68037221(1),rs66620546(1),rs75141084(1),rs3819287(1),6:31237575_TCA_T(1),rs9264606(1),rs9264608(1),rs9264609(1),rs9264610(1),rs2074497(1),rs1050105(1),rs1050106(1),rs41540512(1),rs41556617(1),rs1050147(1),rs9264622(1),6:31237931_CAGA_C(1),rs9264623(1),rs9264624(1),rs9264625(1),rs9264626(1),rs9264627(1),rs2308628(1),rs1131014(1),rs1131015(1),rs2308622(1),rs707908(1),rs1050317(1),rs1050320(1),rs1050716(1),rs1050344(1),rs9264636(1),rs9264637(1),rs9264638(1),rs9264640(1),rs9264642(1),rs9264643(1),rs9264645(1),rs9264646(1),rs9264647(1),rs17884428(1),rs9264652(1),rs9264653(1),rs2308604(1),rs9264663(1),rs9264664(1),6:31239270_GATCCA_G(1),rs9264665(1),rs28626310(1),rs1050451(1),rs2308527(1),rs2308525(1),rs7767581(1),rs9264674(1),rs2524094(1),rs2844622(1),rs2524093(1),rs2524092(1),6:31240246_TCTC_T(1),rs2524091(1),6:31240307_TACCTC_T(1),rs2523599(1),rs6900444(1),rs2524086(1),rs2853949(1),rs7764413(1),rs2524080(1),rs2844619(1),rs2524078(1),rs3134745(1),rs2844614(1),rs2844613(1),rs2844612(1),rs2844611(1),rs2524074(1),rs35777809(1),rs2524069(1),rs2853947(1),rs2524067(1),rs2524065(1),rs2844609(1),rs2853945(1),rs2853944(1),rs2853942(1),rs2253491(1),rs35496338(1),rs9348859(1),rs2844604(1),rs9468914(1),rs2524059(1),rs2844603(1),rs28367589(1),rs2853938(1),rs9461682(1),rs2524054(1),rs2524053(1),rs2853935(1),rs2524052(1),rs2853933(1),rs2853931(1),rs9468922(1),rs2853928(1),rs2524040(1),rs2844595(1),rs9468925(1),rs28367595(1),rs2524163(1),rs2524161(1),rs2524159(1),rs9468926(1),rs2524157(1),rs2524156(1),rs2213140(1),rs2243866(1),rs2243868(1),rs3873380(1),rs2524143(1),rs2524142(1),rs2524139(1),rs2524137(1),rs2524129(1),rs2247056(1),rs3905495(1),rs17192526(1),rs2524095(1),rs2853922(1),rs17198923(1),rs17192554(1),rs28367600(1),rs2524089(1),rs2853921(1),rs2524060(1),rs35185224(1),rs9380240(1),rs2524066(1),rs9366778(1),rs1960278(1),rs9468936(1),rs9257063(1),rs113683492(1),6:31270103_CTG_C(1),rs9468937(1),rs9468939(1),rs6908171(1),rs28367684(1),rs7750963(1),rs9264873(1),rs6457374(1),rs6457375(1),rs3873386(1),rs6931332(1),rs9348865(1),rs1005599(1),rs1005247(1),6:31283759_TA_T(1),rs9264995(1),rs1634741(1),rs7748141(1),rs114046333(1),rs9265490(1),6:31298375_GA_G(1),rs111743557(1),rs9265628(1),rs9265645(1),rs4947307(1),rs4947308(1),rs9265745(1),rs28752874(1),rs28752875(1),rs28752877(1),rs28752878(1),rs28752879(1),rs9265747(1),rs28752880(1),rs28752881(1),rs6919086(1),rs28752882(1),rs28752883(1),rs28752884(1),rs28752885(1),rs28367781(1),rs28367783(1),rs28367784(1),rs28752886(1),rs28752887(1),rs1634775(1),rs28752889(1),rs28752890(1),rs28752891(1),rs28752892(1),rs28367785(1),rs28367786(1),rs28752893(1),rs28752894(1),rs28752895(1),rs7452226(1),rs28752896(1),rs28367787(1),rs28367790(1),rs28367791(1),rs28752898(1),rs28752899(1),rs28752900(1),rs28752901(1),rs28752902(1),rs28752903(1),rs28752904(1),rs28752905(1),rs28752906(1),rs28752907(1),rs28752908(1),rs28752909(1),rs28752912(1),rs28752913(1),rs28752914(1),rs28752915(1),rs28752917(1),rs28752918(1),rs28752919(1),rs28752920(1),rs28752921(1),rs28752922(1),rs28752923(1),rs28752925(1),rs28752926(1),rs112341420(1),rs28752927(1),rs1634772(1),rs28752928(1),rs28752929(1),rs28752931(1),rs28752932(1),rs28752935(1),rs28752936(1),rs28752937(1),rs28752938(1),rs28752939(1),rs1634769(1),rs28367792(1),rs28752940(1),rs28752941(1),rs28752943(1),rs111729358(1),rs28752944(1),rs28752947(1),rs28752948(1),rs28752949(1),rs1634767(1),6:31304653_TGCAGTGGG_T(1),rs114709589(1),rs28752952(1),rs28752953(1),rs28752955(1),rs28367793(1),rs28367795(1),rs28367802(1),rs28367804(1),rs1634764(1),rs28367814(1),rs28367815(1),rs28367816(1),rs28367817(1),rs28367819(1),rs28367820(1),rs28367821(1),rs28367822(1),rs28367824(1),rs28367825(1),rs28367826(1),rs28367827(1),rs28367828(1),rs28367829(1),rs28367830(1),rs1631951(1),rs28367831(1),rs28367832(1),rs28752956(1),rs113141328(1),rs28752959(1),rs1634797(1),rs28752960(1),rs28752962(1),rs28752963(1),rs28752965(1),rs28752966(1),rs9265772(1),rs28752967(1),rs28752969(1),rs28752970(1),6:31306172_AG_A(1),rs28752971(1),rs28752972(1),rs9265773(1),rs28752973(1),rs7744057(1),rs28752975(1),rs28752977(1),rs28752978(1),rs28752979(1),rs28752980(1),rs1625792(1),rs28752981(1),rs28752982(1),rs28752983(1),rs28752984(1),rs28752985(1),rs9265776(1),rs28752986(1),rs28752987(1),rs28752989(1),rs28752990(1),rs28752991(1),rs28752992(1),rs28752993(1),rs28752994(1),rs1634753(1),rs28752995(1),rs28752997(1),rs28752998(1),rs375326(1),rs28752999(1),rs2854022(1),rs28753000(1),rs28753001(1),rs28367833(1),rs28367834(1),rs28367835(1),rs28753002(1),rs28753003(1),rs28753004(1),rs28753009(1),rs28753010(1),rs28753011(1),rs28753013(1),rs28753015(1),rs28753016(1),rs28753017(1),rs28753018(1),rs28753019(1),rs12665338(1),rs113534555(1),6:31307356_CT_C(1),rs4257854(1),rs4401661(1),6:31307472_CT_C(1),rs12665374(1),rs12664125(1),rs28753034(1),rs28753049(1),rs28753052(1),rs9265789(1),rs28753057(1),rs28753066(1),rs2854019(1),rs2854018(1),rs9265797(1),rs28771380(1),rs402175(1),rs28771384(1),rs1634776(1),rs35730874(1),rs28367845(1),rs35776891(1),rs28367860(1),rs6924925(1),rs6929110(1),rs6929132(1),rs6909312(1),rs6929502(1),rs3132474(1),rs28380804(1),rs9265810(1),rs9265811(1),rs28380825(1),rs34504162(1),rs28771395(1),rs2854011(1),rs9265827(1),rs9265830(1),rs9265831(1),rs2394976(1),rs2256747(1),rs2256750(1),rs2844589(1),rs4521636(1),rs3134792(1),rs4260781(1),rs2854010(1),rs2854008(1),rs9265857(1),rs2394978(1),rs2394979(1),rs2394980(1),rs2394981(1),rs2394982(1),rs9265878(1),rs2442732(1),rs9265884(1),rs9265885(1),rs9265886(1),rs7450305(1),rs9265908(1),rs9265910(1),rs2854005(1),rs12175330(1),rs7749555(1),rs2507998(1),rs2507997(1),rs5021845(1),rs9265937(1),rs9391720(1),rs28771421(1),rs9265938(1),rs9265939(1),rs28771422(1),rs9265940(1),rs9265942(1),rs9265946(1),rs9265948(1),rs28771425(1),rs9265949(1),rs9265958(1),rs111721712(1),rs9265961(1),rs9265964(1),rs9265965(1),rs2523625(1),rs9265967(1),rs9265968(1),rs9265969(1),rs2523623(1),rs9265971(1),rs9265972(1),rs9265973(1),rs9265974(1),rs9265976(1),rs9265977(1),rs9265978(1),rs9265979(1),rs9265982(1),rs9265984(1),rs9265985(1),rs9265986(1),rs9265987(1),rs9265990(1),rs9265993(1),rs9265994(1),rs9265998(1),rs9266001(1),rs2923008(1),rs3016017(1),rs2923007(1),rs2596510(1),rs2596508(1),rs9266043(1),rs2854002(1),rs2596505(1),rs2596504(1),rs9266053(1),rs9266054(1),rs2507995(1),rs2442729(1),rs9266065(1),rs9266066(1),rs9266070(1),rs2442727(1),rs9266076(1),rs36057735(1),rs2442723(1),rs2442722(1),rs35506574(1),rs2596500(1),rs2523607(1),rs1051488(1),rs1131500(1),rs70990234(1),rs2596495(1),6:31323500_CCT_C(1),rs4990036(1),rs11423052(1),rs1131285(1),rs1131275(1),rs9266141(1),rs4999718(1),rs2507989(1),rs1131215(1),rs1065386(1),rs1050570(1),rs1050556(1),rs1050543(1),rs9266178(1),rs9266193(1),rs9266194(1),rs9266197(1),rs1131165(1),rs1131163(1),rs1131159(1),rs1131156(1),rs1050458(1),rs9266206(1),rs9266207(1),rs9266209(1),rs9266210(1),rs9266211(1),rs2596487(1),rs9266216(1),rs9266217(1),rs9266218(1),rs9266219(1),rs9266221(1),rs9266222(1),rs9266223(1),rs9266224(1),rs9266225(1),rs9266226(1),6:31325235_CA_C(1),rs9266227(1),rs9266228(1),rs9266229(1),rs9266230(1),rs9266231(1),6:31325403_AC_A(1),rs9266232(1),rs9266233(1),rs9266234(1),rs9266235(1),rs9266236(1),rs9266237(1),rs9266238(1),rs9266239(1),rs9266240(1),rs9266241(1),rs9266242(1),rs9266243(1),rs9266244(1),rs9266245(1),rs74618856(1),rs9266247(1),rs9266248(1),rs9266250(1),rs9266252(1),rs28694041(1),rs9266255(1),rs9266256(1),rs9266257(1),rs2853999(1),rs4947311(1),rs2523598(1),rs9405084(1),rs9378248(1),rs2596475(1),6:31326522_GC_G(1),rs2523596(1),rs9266277(1),rs2523595(1),rs2523594(1),rs2523593(1),rs1894743(1),rs2395475(1),rs2249935(1),rs2523589(1),rs2395476(1),rs2523587(1),rs2523585(1),rs2523584(1),rs2523583(1),rs2523582(1),rs2523579(1),rs2523578(1),rs2523573(1),rs7772614(1),rs2596544(1),rs2596545(1),rs2596546(1),rs2596547(1),rs2523571(1),rs2523569(1),rs2523568(1),rs2523567(1),rs2250284(1),rs2250293(1),rs2523563(1),rs2523562(1),rs2523558(1),rs2250399(1),rs2523554(1),rs2523552(1),rs2844583(1),rs2853997(1),rs2523549(1),rs2844581(1),rs2523546(1),rs2853995(1),rs2428490(1),rs2853993(1),rs71556910(1),rs2523544(1),rs2844578(1),rs2844577(1),rs2844574(1),rs2523540(1),rs2596430(1),rs2844573(1),rs2844572(1),rs2844571(1),rs2922994(1),rs2844570(1),rs2156874(1),rs2596432(1),rs2844569(1),rs2523533(1),rs2253908(1),rs2523531(1),rs2853990(1),rs2853989(1),6:31337430_TTTTTCCGTTCAGGCATATCC_T(1),rs2853986(1),rs2523524(1),rs2844559(1),rs2905719(1),rs2442736(1),rs2442735(1),6:31346849_CG_C(1),rs9266633(1),rs9266637(1),rs9266638(1),rs3094600(1),rs2844542(1),rs2596570(1),rs9266669(1),rs4143332(1),rs4143333(1),6:31348830_TA_T(1),6:31348832_TA_T(1),rs9266721(1),rs3020582(1),rs2442751(1),rs2442749(1),rs2844531(1),rs2596565(1),rs2844530(1),rs3997968(1),rs4461774(1),rs762460(1),rs2428481(1),6:31363431_AAAAC_A(1),rs2251396(1),rs2523457(1),rs2523454(1),rs2523451(1),rs2523495(1),rs2853975(1),rs3132472(1),rs374074536(1),6:31402666_TAC_T(1),rs3128980(1),rs3128981(1),rs3132473(1),rs3093958(1),rs9267091(1),6:31414051_CTTTTT_C(1),rs9267092(1),rs9267093(1),rs140907125(1),rs369250631(1),rs146511072(1),rs9267098(1),rs9267101(1),rs9267102(1),rs9267103(1),rs9267104(1),rs9267105(1),6:31415876_TG_T(1),rs9267110(1),rs9267111(1),6:31416662_CA_C(1),rs141493522(1),rs3128982(1),rs3099837(1),rs3099836(1),rs3130900(1),rs3131623(1),rs3130901(1),rs3132471(1),rs3130902(1),rs2259384(1),rs3131622(1),6:31420649_CACATA_C(1),rs3093973(1),rs3130903(1),rs3130475(1),rs3130906(1),rs3131621(1),rs34970630(1),rs3093956(1),rs9267123(1),rs146648476(1),rs3130477(1),rs3094228(1),rs3132089(1),rs3099839(1),rs3094605(1),rs3099840(1),rs3132090(1),rs3130907(1),rs3094014(1),rs3128986(1),rs3131620(1),rs3094604(1),rs3128987(1),rs3131619(1),rs3094013(1),rs3094012(1),rs3131618(1),rs2518028(1),rs3131617(1),rs3131643(1),rs3099843(1),rs3099844(1),rs3130908(1),rs3130909(1),rs3131642(1),rs3132470(1),rs3094011(1),rs3094010(1),6:31456679_TG_T(1),rs9267287(1),rs3130923(1),rs3094005(1),rs3095233(1),rs3130616(1),rs3134900(1),rs3130614(1),rs3130612(1),rs9267445(1),rs3132455(1),rs3093988(1),rs3093987(1),rs2516482(1),rs35405369(1),rs11796(1),rs1055384(1),rs2734583(1),rs3093975(1),rs3093974(1),rs3130059(1),rs2239527(1),rs3130630(1),rs2071594(1),rs9267488(1),rs2071592(1),rs2071591(1),rs3094594(1),rs3093949(1),rs3131641(1),rs1800683(1),rs909253(1),rs1041981(1),rs1800629(1),rs1800628(1),6:31558030_GT_G(1),rs3130063(1),rs3130632(1),rs3130631(1),rs2857595(1),rs3130060(1),rs2471960(1),rs111760525(1),rs3130621(1),rs3115665(1),rs3130070(1),rs3130622(1),rs3115664(1),rs3132450(1),rs3130623(1),rs3130624(1),rs3130626(1),rs2736157(1),rs3130627(1),rs3115663(1),rs11229(1),rs10885(1),rs3130046(1),6:31606666_CAAAA_C(1),rs5875328(1),rs5875329(1),rs3130628(1),rs3130047(1),rs751715213(1),rs3117583(1),rs2736201(1),6:31620483_TC_T(1),rs3117582(1),rs3117581(1),rs3132449(1),rs3117580(1),rs3130618(1),rs3117579(1),rs9267531(1),rs9267539(1),rs9267544(1),rs9267549(1),rs3131383(1),rs3101018(1),rs3131381(1),rs3131380(1),rs3132445(1),rs3132443(1),rs3130484(1),rs3117573(1),rs3131379(1),rs3130486(1),rs3117574(1),rs3131378(1),rs3117575(1),rs3117576(1),rs3117577(1),rs3115672(1),rs3101017(1),6:31733950_CAG_C(1),rs3115671(1),6:31735915_TCAAAAAAAAAAA_T(1),rs3130490(1),rs3130491(1),rs915652(1),rs915651(1),rs2753961(1),rs71552082(1),rs2607014(1),rs1144710(1),rs2736425(1),rs2763980(1),rs35364088(1),rs681331(1),rs625421(1),rs553414(1),rs1265947(1),rs139759813(1),6:31793526_AT_A(1),rs35592410(1),rs3115674(1),rs3130476(1),rs3130478(1),rs3130679(1),rs599707(1),rs9267574(1),rs9267578(1),rs622076(1)
6	1	rs1264706	30063652	6.52e-13	792	0	0	15	47	730	rs1611658(1),rs2734964(1),rs2734963(1),rs2734961(1),rs2523808(1),rs447926(1),rs1611579(1),6:29850825_AT_A(1),rs1611583(1),rs1611586(1),rs1611588(1),rs1611589(1),rs1611592(1),rs1611597(1),rs1611598(1),6:29854631_CG_C(1),rs1611607(1),6:29855264_GCC_G(1),rs61232101(1),rs2734945(1),rs2245563(1),rs1611613(1),rs1611615(1),rs1611616(1),rs1611619(1),rs1611624(1),rs1611629(1),rs2523798(1),rs2734940(1),rs1611545(1),rs1611546(1),rs1611548(1),rs1611552(1),rs1611568(1),rs2523830(1),rs1611576(1),rs2517907(1),rs2523825(1),rs2517882(1),rs2517881(1),rs1611510(1),rs1611512(1),rs1611517(1),rs2261420(1),rs2261421(1),rs2517812(1),rs2517873(1),rs3128993(1),rs3094143(1),rs3128992(1),rs2517801(1),rs376316(1),rs3128991(1),rs3115589(1),rs3098020(1),rs3128989(1),rs3098021(1),rs3132689(1),rs1611477(1),rs2437058(1),rs2508043(1),rs1655950(1),rs400159(1),rs377548(1),rs2508041(1),rs408142(1),rs410978(1),rs374165(1),rs2471869(1),rs1611395(1),rs1611396(1),rs1611399(1),rs1611402(1),rs3115588(1),rs1611419(1),rs1611420(1),rs1611421(1),6:29892447_GA_G(1),rs1632910(1),rs1610750(1),rs1632909(1),rs34237587(1),rs1610752(1),rs1632908(1),6:29893549_TAAAC_T(1),rs2517776(1),rs2517775(1),rs2517774(1),rs2517773(1),rs1627982(1),rs1627208(1),rs1627764(1),rs422129(1),rs413985(1),rs365393(1),rs438610(1),rs415137(1),rs3129024(1),rs2517763(1),rs2517762(1),rs2975012(1),rs1632905(1),rs1632903(1),rs1655935(1),rs400242(1),rs429370(1),rs1655934(1),rs1655933(1),rs144923648(1),rs2517753(1),rs3956943(1),rs378555(1),rs389600(1),rs434577(1),rs1632902(1),rs1655931(1),rs2471864(1),rs2905774(1),6:29898249_CT_C(1),rs2524007(1),rs4947277(1),rs2428523(1),rs9259893(1),rs2517742(1),rs404607(1),rs1655930(1),rs2394705(1),rs2394706(1),rs1655928(1),rs1655927(1),rs2524005(1),rs448277(1),rs1611314(1),rs9259927(1),rs9259928(1),rs1611320(1),rs2437065(1),rs1611324(1),rs1611329(1),rs2916817(1),rs435760(1),rs439651(1),rs410930(1),rs1611336(1),rs1611337(1),6:29903728_G_A(1),rs9259967(1),rs9259968(1),rs9259970(1),rs9259971(1),rs429762(1),rs9259992(1),rs3098023(1),rs9280782(1),rs1632892(1),rs401241(1),rs3132690(1),rs439935(1),rs1655921(1),rs1632890(1),rs2571420(1),rs9260078(1),rs9260080(1),rs1632888(1),rs1632887(1),rs1632886(1),rs3129022(1),rs41560714(1),rs9260127(1),rs9260130(1),rs707910(1),rs79361534(1),rs1136688(1),rs1136692(1),rs9260146(1),rs1136700(1),rs1059535(1),rs9260155(1),rs3132687(1),rs9260164(1),rs2276447(1),rs3179982(1),6:29912413_TG_T(1),rs9260193(1),rs9260194(1),rs9260196(1),rs9260197(1),rs9260198(1),rs771305011(1),rs9260200(1),rs9260202(1),rs3823342(1),rs3132686(1),rs1061815(1),rs112863520(1),rs2975052(1),rs1655896(1),rs376253(1),rs2571384(1),rs2571385(1),rs2248162(1),rs2517724(1),rs1632884(1),rs1655899(1),rs1632882(1),rs3016021(1),rs1655900(1),rs1655905(1),rs1632878(1),rs1632877(1),rs1621510(1),rs1655911(1),rs1612063(1),rs1632875(1),rs1613062(1),rs141238962(1),rs9260603(1),rs2508036(1),rs9260619(1),rs9260620(1),rs4713267(1),6:29923118_AG_A(1),rs9260623(1),rs9260628(1),rs9260629(1),rs9260630(1),rs9260632(1),rs436003(1),6:29924136_AG_A(1),rs429511(1),rs5875222(1),rs199601864(1),rs2735086(1),rs437464(1),rs378337(1),rs2517690(1),rs2517684(1),rs9260719(1),6:29931477_GCAATCCCA_G(1),rs4628142(1),rs2252963(1),rs2252965(1),rs2523933(1),rs2517681(1),rs2571402(1),rs144845647(1),rs2394248(1),rs2517678(1),6:29933333_TTTG_T(1),rs3893463(1),rs2523973(1),rs9260767(1),rs2517672(1),rs2523972(1),rs2256543(1),rs2517671(1),rs2523971(1),rs2523970(1),rs2571377(1),rs2517669(1),6:29939221_CA_C(1),rs2523966(1),rs2523965(1),rs2523964(1),rs2523963(1),rs2523962(1),rs369073(1),rs2523960(1),rs2523959(1),rs2523958(1),rs2844805(1),rs2256922(1),rs2571376(1),rs9260806(1),rs76176673(1),rs2735078(1),rs9260809(1),rs426483(1),rs1960063(1),rs2394252(1),rs3823363(1),rs2245950(1),rs2245958(1),rs2245959(1),rs2735075(1),rs3823381(1),rs3132685(1),rs9260910(1),rs2844802(1),rs2246555(1),rs401618(1),rs2735067(1),rs2735066(1),rs2735064(1),rs1264807(1),rs1632926(1),rs356959(1),rs2530388(1),rs356961(1),rs3094146(1),6:29972748_ATCTT_A(1),rs356966(1),rs356967(1),rs356968(1),rs356969(1),rs356971(1),rs6457126(1),rs356954(1),rs3115631(1),rs3129012(1),rs165255(1),rs259926(1),rs259923(1),rs259921(1),rs3132120(1),6:29998106_GT_G(1),rs3094144(1),rs259929(1),rs166327(1),rs259931(1),rs259933(1),rs259934(1),rs259935(1),rs259938(1),rs259939(1),rs259940(1),6:30014257_AT_A(1),rs259943(1),rs3134879(1),6:30016230_AGAAG_A(1),6:30017371_AATATATATAT_A(1),rs9261246(1),rs9261247(1),rs9261259(1),rs3869070(1),rs259919(1),rs1150742(1),rs1150741(1),rs1150739(1),rs8321(1),rs1245371(1),rs9261290(1),rs1264714(1),rs1150736(1),rs1150735(1),rs1150732(1),rs1264712(1),rs9261355(1),6:30055930_GA_G(1),rs1264709(1),rs3132681(1),rs1264705(1),rs1156533(1),rs1264703(1),rs916569(1),rs1264700(1),rs1264699(1),rs1264698(1),rs1264697(1),rs1264696(1),rs1264695(1),rs1264694(1),rs1108052(1),rs1110448(1),rs1108053(1),rs2072110(1),rs2523994(1),rs574054143(1),rs5875231(1),rs2240071(1),rs1110446(1),rs1116222(1),rs1116221(1),rs2844796(1),rs2248289(1),rs2517664(1),rs2517601(1),rs2517600(1),rs2523992(1),rs2023473(1),rs2523989(1),rs2239529(1),rs2427749(1),rs2523988(1),rs2249099(1),rs2523987(1),rs2517598(1),rs2844793(1),6:30080763_TAAAG_T(1),rs2844792(1),rs2517597(1),rs2523986(1),rs2523985(1),rs2523984(1),rs2523983(1),rs2245420(1),rs2523982(1),rs2523981(1),rs2523979(1),rs2523978(1),rs2517596(1),rs5875233(1),rs1034327(1),rs1034326(1),rs2523977(1),rs2517595(1),rs71554999(1),rs2523976(1),rs1015466(1),rs2844791(1),rs2517592(1),rs2844790(1),rs1541269(1),rs2844789(1),rs2517645(1),rs2523735(1),rs1970(1),rs1573296(1),rs2157678(1),rs929157(1),rs2523729(1),rs2844785(1),rs11158(1),rs2106072(1),rs2517622(1),rs2517621(1),rs2517618(1),rs2517617(1),rs2517615(1),rs2517614(1),rs2523722(1),rs2517613(1),rs2523721(1),rs2523720(1),rs2428503(1),rs2523719(1),rs2517612(1),rs2517611(1),rs2284166(1),6:30169932_GA_G(1),rs2517610(1),rs2517609(1),rs1117490(1),rs2523716(1),rs34567668(1),rs370354919(1),rs542100740(1),rs1117488(1),rs1117487(1),rs2523715(1),rs2523714(1),rs2517608(1),rs2844776(1),rs971570(1),6:30172571_CA_C(1),rs2523713(1),rs2523712(1),rs2021722(1),rs885913(1),rs885912(1),rs3129695(1),rs10713782(1),rs2188100(1),rs2844772(1),rs2517602(1),rs1264690(1),rs885916(1),rs2517589(1),rs2844781(1),rs2523742(1),rs2844777(1),rs35861412(1),rs2844773(1),rs3129693(1),6:30208791_TATTA_T(1),rs2844771(1),rs2188099(1),rs2844770(1),rs9261590(1),rs9261591(1),rs2022083(1),rs3129696(1),rs9261608(1),rs6932954(1),rs2189373(1),rs3094078(1),rs3094632(1),rs3094077(1),rs3094076(1),rs3129697(1),rs3129698(1),rs9261628(1),rs9261629(1),rs9261630(1),rs3094075(1),rs3129699(1),6:30230519_TTTTTTTTCAACAGAGGTGAGGCTGGGACATTTCTATTCATGTCTTAACTTTTAAGTTTCACTGAGCTGCCAC_T(1),rs3130398(1),rs3130399(1),rs3130400(1),rs3129700(1),rs3094074(1),rs3094073(1),rs3130401(1),6:30231285_AC_A(1),rs3132659(1),rs144273471(1),rs3130402(1),rs9261635(1),rs9261636(1),rs3132658(1),rs3094072(1),rs3094071(1),rs3094070(1),rs3130403(1),rs3130404(1),rs3094630(1),6:30232544_GAGAA_G(1),rs3129701(1),rs3129702(1),rs3094629(1),rs148801141(1),rs3132657(1),rs3129703(1),rs3132656(1),rs3132655(1),rs3130405(1),rs3129831(1),rs3129832(1),rs3129704(1),rs3129705(1),rs3129706(1),rs3129835(1),rs3129836(1),rs3129707(1),rs3129708(1),rs3129830(1),rs3094069(1),rs34674841(1),rs1264622(1),rs139419536(1),rs3094066(1),rs1264587(1),rs3130380(1),rs3094628(1),rs3132651(1),rs3094064(1),rs3094067(1),6:30305993_CTT_C(1),rs3129837(1),rs3129840(1),rs3132650(1),rs3130355(1),rs3130364(1),rs3132649(1),rs3094061(1),rs3130374(1),rs3094627(1),rs3130375(1),6:30322931_GT_G(1),rs3130376(1),rs3094060(1),rs3130377(1),rs3094626(1),rs9280949(1),rs780664079(1),6:30326727_TA_T(1),rs3094625(1),rs3094624(1),rs3094059(1),rs3094058(1),rs3130350(1),rs3094622(1),rs3130351(1),rs3130352(1),rs3094621(1),rs9280951(1),rs3094620(1),rs3094057(1),rs3094056(1),rs3132648(1),rs3132647(1),rs3130353(1),rs35045724(1),rs1012411(1),rs3129809(1),6:30335759_GA_G(1),rs3130356(1),rs3129810(1),rs3129812(1),rs3129813(1),rs3130357(1),rs3130358(1),rs3130359(1),rs3130360(1),rs139568388(1),rs3132644(1),rs3132643(1),rs3132642(1),rs3132641(1),rs3130362(1),rs3129814(1),rs3132640(1),rs3129815(1),rs796978658(1),rs9261675(1),rs3132639(1),rs3130363(1),rs3129816(1),rs3130365(1),rs3130366(1),rs3132638(1),rs3130367(1),rs1419654(1),rs3130368(1),rs3132636(1),rs3129817(1),rs3129818(1),rs3132635(1),rs3129819(1),rs3132634(1),rs3129820(1),rs3130369(1),rs3129821(1),rs3132633(1),rs3132632(1),rs3132631(1),rs3094062(1),rs3132630(1),rs1419653(1),rs3130370(1),rs1419652(1),rs3130371(1),rs3130372(1),rs3132629(1),rs3130373(1),rs3129822(1),rs3132628(1),rs3132627(1),rs3132626(1),rs3129823(1),rs970269(1),rs970267(1),rs3132625(1),rs3132624(1),rs3129824(1),rs3129825(1),rs3129826(1),rs3129827(1),rs3129828(1),rs200293592(1),rs372771873(1),rs3132623(1),rs3132622(1),rs3094623(1),rs9261700(1),rs3132621(1),rs3132620(1),rs3094033(1),rs3130133(1),rs3094715(1),rs3130142(1),rs3094714(1),rs2394818(1),rs2394819(1),rs2394820(1),rs3094712(1),rs34042065(1),rs3094032(1),rs3094031(1),rs3130120(1),rs3130121(1),rs3094711(1),rs3130122(1),rs3130123(1),rs3130124(1),rs3130125(1),rs9261710(1),rs6936943(1),rs3094710(1),rs3094030(1),rs3130126(1),rs2078679(1),rs2078678(1),rs3130130(1),rs141748163(1),rs3094028(1),rs3130131(1),rs3094709(1),rs202228322(1),rs6939275(1),rs3094027(1),rs3130132(1),rs3094053(1),6:30355311_TAAACCTA_T(1),rs3094708(1),rs3094707(1),rs1072315(1),rs3130136(1),rs3094706(1),6:30356678_TA_T(1),rs3130138(1),rs3094705(1),rs3094052(1),rs200038900(1),rs3130139(1),rs3094704(1),rs3130140(1),rs3094051(1),rs3130143(1),rs3130144(1),rs3094050(1),rs3094703(1),rs3094049(1),rs3094702(1),rs2078680(1),rs3094048(1),rs9280964(1),rs386698736(1),rs9261736(1),rs3094701(1),rs3094047(1),rs3094700(1),rs3094046(1),rs3130105(1),rs3094699(1),rs3094045(1),rs3094044(1),rs3094043(1),rs76298680(1),rs3094698(1),rs3094697(1),rs3094042(1),rs3094696(1),rs3094041(1),rs3094695(1),rs3094040(1),rs3130106(1),rs3130107(1),rs3094039(1),rs3094038(1),rs3094037(1),rs3130108(1),rs3130109(1),rs3094036(1),rs3094035(1),rs3130110(1),rs3130111(1),rs3094034(1),rs3130112(1),rs3130113(1),rs3130114(1),6:30364241_GT_G(1),rs3130115(1),rs3130116(1),rs11961853(1),rs3131113(1),rs1264565(1),rs1264564(1),rs1264563(1),rs138875203(1),rs3132619(1),rs3132618(1),rs3132617(1),rs3131111(1),rs1264544(1),rs3094717(1),rs3130127(1),rs3130129(1),rs149543464(1),rs3132645(1),rs757443525(1),rs3132616(1),rs3094693(1),rs2524188(1),rs2524184(1),rs3130141(1),rs3132615(1),rs2524170(1),rs9262047(1),rs2844726(1),rs3131112(1),rs3094694(1),6:30467209_CTTTTTTTTTTTTTTTTTTTTTTTTT_C(1),rs3131115(1),rs3094024(1),rs3094023(1),rs3130117(1),rs3130247(1),rs3130241(1),rs3132610(1),rs9281012(1)
1	1	rs3121580	218492121	6.73e-13	4	0	0	0	0	4	1:218518422_GTCCT_G(1),rs2799098(1),rs2799097(1),rs2796825(1)
11	1	11:32348860_CTT_C	32348860	1.92e-12	68	0	0	3	4	61	rs7130067(1),rs2900665(1),rs10835877(1),rs7940705(1),rs2224037(1),rs11031689(1),rs727478(1),rs10835878(1),rs2057177(1),rs2057176(1),rs2057175(1),rs764669(1),rs6484565(1),rs6484566(1),rs7931182(1),rs4391791(1),rs2207551(1),rs2224036(1),rs7113474(1),rs2180103(1),rs2418591(1),rs7121657(1),rs6484567(1),rs12574217(1),rs1474845(1),rs2180102(1),rs12574256(1),rs12574511(1),rs2224034(1),rs2207550(1),rs11031693(1),rs16923064(1),rs12224688(1),rs72638188(1),rs57402804(1),rs11031705(1),rs12422056(1),rs11031706(1),rs11600188(1),rs11031708(1),rs910515(1),rs7934939(1),rs757119902(1),rs11600625(1),rs7951016(1),rs75895572(1),rs11031715(1),rs11031718(1),rs7924571(1),rs12802125(1),rs11031721(1),rs12418834(1),rs7106151(1),rs2144327(1),rs12419303(1),rs12807010(1),rs12788774(1),rs11031734(1),rs35432016(1),rs7103098(1),rs12285677(1),rs139216320(1),rs34125747(1),rs4963212(1),rs7479694(1),rs4963213(1),rs4963214(1),rs9787781(1)
7	1	rs17855988	73474825	1.71e-11	72	0	0	9	5	58	rs112991700(1),rs78235443(1),rs113336697(1),rs76027228(1),rs79344387(1),rs112136108(1),rs55863875(1),rs28763981(1),rs12535378(1),rs113395463(1),rs188598311(1),rs192259261(1),rs370616120(1),rs2528794(1),rs34208922(1),rs810552(1),rs1091814(1),rs1091812(1),rs78808004(1),rs36019641(1),rs2855722(1),7:73496159_GC_G(1),rs75566398(1),rs810536(1),rs178404(1),rs2855726(1),rs113421098(1),rs178410(1),rs150868(1),rs3895707(1),rs150867(1),rs150866(1),rs59785741(1),rs75161162(1),rs111853944(1),rs1636969(1),rs113147292(1),rs190272169(1),7:73550156_AT_A(1),rs113501849(1),rs113467313(1),rs200987634(1),rs444606(1),rs111807792(1),rs75244346(1),rs111862423(1),rs444297(1),rs656925(1),rs7777030(1),rs7780276(1),rs111846618(1),rs112702449(1),rs112022220(1),rs113886040(1),rs802091(1),7:73558902_GT_G(1),rs112138140(1),rs7809202(1),rs7809211(1),rs223026(1),rs223025(1),rs9718860(1),rs223022(1),rs223020(1),rs223019(1),rs6979437(1),rs223011(1),7:73581486_GGAT_G(1),rs223007(1),rs223006(1),rs35421737(1),rs6953474(1)
11	1	rs374570260	32628352	1.91e-11	466	2	9	6	25	424	rs10835947(1),rs201422987(1),rs80186226(1),rs442108(1),rs2982893(1),rs2474147(1),rs506814(1),rs201832(1),rs201831(1),rs201830(1),rs567062(1),rs201829(1),rs183235(1),rs201828(1),rs201827(1),rs377448838(1),rs169323(1),11:32595297_ATT_A(1),rs2467583(1),rs201826(1),11:32596035_TA_T(1),rs201837(1),rs201838(1),rs169325(1),rs201839(1),rs201840(1),rs201841(1),rs201842(1),rs374297744(1),rs201888(1),rs201887(1),rs201886(1),rs201885(1),rs201884(1),rs201883(1),rs201882(1),rs201881(1),rs201880(1),rs201879(1),rs201878(1),rs201877(1),rs201876(1),rs201875(1),rs201874(1),rs201873(1),rs201872(1),rs552512(1),rs66536432(1),rs201861(1),rs201860(1),rs758829338(1),rs201858(1),rs175694(1),11:32618889_CT_C(1),rs169326(1),rs201857(1),rs201856(1),rs201150426(1),rs77379922(1),rs201893(1),rs2450409(1),rs201894(1),rs201895(1),rs201896(1),rs757876659(1),rs201897(1),rs201898(1),rs201899(1),rs201900(1),rs35012084(1),11:32629357_GA_G(1),11:32629569_GCCC_G(1),rs401257(1),rs111654188(1),rs201901(1),rs201902(1),rs201903(1),rs201904(1),rs2467586(1),rs201905(1),rs201906(1),rs201907(1),11:32640813_TGA_T(1),rs422498(1),rs78985471(1),rs750934787(1),rs477071(1),rs527728(1),11:32645722_CA_C(1),rs509368(1),rs509396(1),rs384229(1),rs553623(1),rs371592228(1),rs375019084(1),rs10835952(1),rs11031905(1),rs10835953(1),rs11031907(1),rs76198385(1),rs12785792(1),rs3981866(1),rs148416295(1),11:32650964_CT_C(1),rs400655(1),rs72195837(1),rs34859259(1),rs511851(1),rs511667(1),rs12284205(1),rs201849(1),rs11031908(1),rs201850(1),rs201851(1),rs201852(1),rs34405599(1),rs201853(1),rs201854(1),11:32658555_TTC_T(1),rs185689(1),rs11604323(1),rs17328461(1),rs11031913(1),11:32662571_AAAAAG_A(1),rs436895(1),rs1324397(1),rs1324399(1),rs201862(1),rs201863(1),rs172100(1),rs201864(1),rs201865(1),rs201866(1),rs201867(1),rs201868(1),rs201869(1),rs201871(1),rs172101(1),rs415661(1),rs409003(1),rs562049409(1),rs58027589(1),rs201843(1),rs201844(1),rs566928122(1),rs201845(1),rs3078264(1),11:32679569_TA_T(1),rs201846(1),rs201847(1),rs201848(1),rs2748353(1),rs201892(1),rs201891(1),rs201890(1),rs271019(1),rs11031926(1),rs7112105(1),rs6484587(1),rs200670611(1),rs4756149(1),rs4756150(1),rs1543420(1),rs1971452(1),11:32692067_CA_C(1),rs7129723(1),rs1038554(1),rs150872872(1),11:32696203_GCCT_G(1),rs61889434(1),rs7116464(1),rs10767951(1),rs1352176(1),rs10742285(1),11:32700428_CA_C(1),rs28380255(1),rs28728183(1),rs1509883(1),rs1396995(1),rs113266540(1),rs2036795(1),11:32707264_CTT_C(1),rs4756163(1),rs4756164(1),rs271022(1),rs778430429(1),rs7932758(1),rs7947996(1),rs11031934(1),rs7131036(1),rs7118792(1),rs7104426(1),rs7104435(1),rs1396996(1),rs11031936(1),rs11031937(1),rs58838357(1),rs7105305(1),rs72895293(1),rs11031938(1),rs10835956(1),rs34415635(1),11:32718863_ATAT_A(1),rs4756170(1),11:32719555_GA_G(1),rs11031940(1),rs4247298(1),rs4551733(1),rs11031941(1),rs11031942(1),rs11031943(1),rs12293058(1),rs55747817(1),rs7945988(1),rs1486582(1),rs1486581(1),rs1486580(1),11:32725285_GA_G(1),rs7942796(1),rs7929459(1),rs2129307(1),rs966028(1),rs2419403(1),rs7933841(1),rs7933967(1),rs7483614(1),rs2171243(1),rs2171242(1),rs9787914(1),rs9787751(1),rs10767954(1),rs56332271(1),rs10693036(1),rs11031947(1),rs1386181(1),rs1386180(1),rs1386179(1),rs10767955(1),rs10734413(1),rs1509885(1),rs4756179(1),rs7938290(1),rs10767956(1),11:32743272_TGGGA_T(1),rs10835958(1),rs10835959(1),rs12224741(1),11:32746127_AT_A(1),rs10835960(1),rs4756183(1),rs910551(1),rs2089694(1),rs1321071(1),rs2200524(1),rs10767957(1),rs4525201(1),rs11529896(1),rs10835962(1),rs11529257(1),rs4620696(1),rs56246854(1),rs10767958(1),rs11031955(1),rs11031956(1),rs10767959(1),rs10767960(1),11:32758485_CAT_C(1),rs11031959(1),rs2202928(1),rs10835964(1),rs12576584(1),rs7948987(1),rs1586384(1),rs4459276(1),rs139639454(1),rs7950083(1),rs7936916(1),rs111528695(1),rs7110492(1),rs11529260(1),rs11031962(1),rs7924685(1),rs11031963(1),rs4980792(1),rs4980791(1),rs7938914(1),rs7924496(1),rs755002655(1),rs10835966(1),rs7121759(1),rs56154102(1),11:32771583_AT_A(1),rs146179599(1),rs10742286(1),rs9943472(1),rs9943544(1),rs7944621(1),rs7947820(1),rs11031964(1),11:32777155_ATG_A(1),11:32777293_GTA_G(1),rs144517031(1),rs147858545(1),11:32777668_TCC_T(1),11:32777967_CTA_C(1),rs10835967(1),rs10767961(1),rs926735(1),rs551027258(1),rs10767962(1),rs10767963(1),rs10835968(1),rs10767964(1),rs2419761(1),rs2089692(1),rs2089693(1),rs11031969(1),rs11031970(1),rs200647710(1),rs545442300(1),rs11031971(1),rs11529902(1),rs11529903(1),rs77150067(1),rs9736849(1),rs9666408(1),rs738508(1),rs738507(1),rs7945593(1),rs7946283(1),rs2419762(1),rs2419763(1),rs2419764(1),rs553377225(1),rs1509888(1),11:32795809_CT_C(1),rs10767965(1),rs6484595(1),rs6484596(1),rs6484597(1),rs7932536(1),rs7936690(1),rs198266(1),rs4756244(1),rs4756245(1),rs10742287(1),rs7109509(1),rs7113697(1),rs1509890(1),rs56695506(1),rs10835971(1),11:32805875_CA_C(1),rs2900978(1),rs2419765(1),rs72897195(1),rs72519760(1),rs3847591(1),rs1509884(1),rs976326(1),rs7927900(1),rs7108128(1),rs11399601(1),rs2419766(1),rs6484600(1),11:32812223_AGAGG_A(1),rs1509891(1),rs10835972(1),rs10767966(1),rs538695467(1),rs10835973(1),rs960389(1),rs2419767(1),rs10835974(1),rs562516327(1),rs745940831(1),rs11031990(1),rs11031991(1),rs10767967(1),rs10835976(1),rs572175533(1),rs17251699(1),rs7102857(1),rs7119573(1),rs7103408(1),11:32823186_CAA_C(1),rs10734414(1),rs11032001(1),rs10835977(1),rs10742288(1),rs7119815(1),rs7119820(1),rs11032005(1),rs569678204(1),rs10835978(1),rs5790905(1),rs35021932(1),rs197697(1),rs7936055(1),rs197710(1),rs11447868(1),rs197707(1),rs197705(1),rs56230223(1),rs28449959(1),rs2664692(1),rs55744018(1),rs761893280(1),rs10835981(1),rs11821224(1),rs573412723(1),rs10488704(1),rs10488703(1),rs72899241(1),rs72899242(1),rs55763432(1),rs55915511(1),rs956322(1),rs11032024(1),rs7933966(1),rs10835983(1),rs11032032(1),rs11032033(1),rs11032034(1),rs1007270(1),rs56042712(1),rs11032038(1),rs10835984(1),rs61889524(1),rs11032044(1),rs9943603(1),rs11032046(1),rs11032047(1),rs72901219(1),rs7118630(1),rs60475066(1),rs536191483(1),rs11826294(1),rs16923617(1),rs72901224(1),rs748533727(1),rs141539516(1),rs72901225(1),rs72901227(1),rs141873185(1),rs7943715(1),rs7122130(1),rs7122029(1),rs4755454(1),rs551585922(1),rs60529855(1),rs2024636(1),rs1556802(1),rs4627042(1),rs1923119(1),rs139038763(1)
6	1	rs9262135	30618906	3.48e-11	164	0	0	0	2	162	rs56393452(1),rs9262120(1),rs3095276(1),rs9262126(1),6:30602440_GA_G(1),rs9262130(1),rs9262132(1),rs9262141(1),rs9262142(1),rs9262143(1),rs138394556(1),rs9262146(1),6:30666445_CGA_C(1),rs796553799(1),rs3132585(1),rs3132584(1),rs3132583(1),rs3132582(1),rs8233(1),rs7781(1),rs3095330(1),rs3095329(1),rs3094128(1),6:30694863_CTA_C(1),rs3094127(1),rs1064627(1),rs3095327(1),rs3130658(1),6:30703367_ACTGCAC_A(1),rs746908817(1),rs9262160(1),rs3130660(1),rs3130661(1),rs1059612(1),rs3094125(1),rs2284173(1),rs2284174(1),rs3130662(1),rs2535319(1),rs3129972(1),rs2535324(1),rs3129973(1),rs3095332(1),rs3129974(1),rs3095328(1),rs3095326(1),rs3095340(1),rs35696643(1),rs3131035(1),rs3094122(1),rs9262173(1),rs9262174(1),rs3094121(1),rs3095338(1),rs3094120(1),rs3094119(1),rs3129975(1),rs3094118(1),rs3130665(1),rs3095337(1),rs34574330(1),rs3095336(1),rs3132605(1),rs3132604(1),rs3095335(1),rs35095363(1),rs3095334(1),rs3130668(1),rs3130669(1),rs3130670(1),rs3132603(1),rs3130671(1),rs3130672(1),rs3132601(1),rs3129977(1),rs3129978(1),rs3132600(1),rs3130673(1),rs3132599(1),rs3095333(1),rs3131041(1),rs3129980(1),6:30758648_AATGGCC_A(1),rs3131044(1),rs3131045(1),rs3129981(1),rs3131047(1),rs3131048(1),rs3131049(1),rs3131050(1),rs3129982(1),rs3131052(1),rs3129983(1),rs9262200(1),rs35413697(1),rs9281045(1),rs9262202(1),rs9262203(1),rs9262204(1),rs3131054(1),rs3131055(1),rs3129984(1),rs3131058(1),rs3129985(1),rs148331720(1),rs3131060(1),rs3129986(1),rs3131062(1),rs3131064(1),rs3130641(1),rs368739359(1),rs1264377(1),rs1264376(1),rs1264375(1),rs1264373(1),rs1264361(1),rs2524266(1),rs886425(1),rs886424(1),rs886423(1),rs9281054(1),rs1264357(1),rs1264356(1),rs1264355(1),rs1264353(1),rs1264352(1),rs1264351(1),rs1264350(1),rs1264349(1),rs1264347(1),rs1264341(1),rs1110482(1),rs2517578(1),rs2535334(1),rs2535333(1),rs2535332(1),rs2517576(1),rs2263298(1),rs2844661(1),6:30822002_GAC_G(1),rs758778(1),rs2844659(1),rs2535328(1),6:30826945_GA_G(1),rs3094221(1),rs1042149(1),rs1042147(1),rs1042146(1),rs3094219(1),rs1042145(1),rs1042141(1),rs3094218(1),rs3094217(1),rs1042134(1),6:31083797_ACTT_A(1),rs3132554(1),rs1042126(1),rs3094215(1),rs3130983(1),rs3094214(1),rs3130555(1),rs3130986(1),rs3130987(1),rs3094212(1)
6	1	rs6932350	26571629	9.17e-11	139	0	0	0	0	139	rs61567226(1),rs2073526(1),rs4712984(1),rs1614887(1),6:26399737_AT_A(1),rs34524548(1),rs10661702(1),rs1056668(1),rs568254976(1),rs4713003(1),rs35355150(1),rs35471678(1),rs10946836(1),6:26536381_CA_C(1),rs561855567(1),rs544211667(1),rs10946837(1),rs9467783(1),rs4573(1),rs150398757(1),rs1884947(1),6:26556092_AT_A(1),rs11752946(1),rs565344678(1),rs1001687(1),rs1570059(1),rs1570060(1),rs1977201(1),rs6456735(1),rs1321482(1),rs9467798(1),6:26575798_CT_C(1),rs1570061(1),rs55930917(1),rs12665431(1),rs12663883(1),rs12663894(1),rs6913877(1),rs6913462(1),rs6918506(1),rs6918360(1),rs6918854(1),rs9467799(1),rs9467800(1),rs10223789(1),rs10223792(1),rs9461272(1),rs9467802(1),rs9467805(1),6:26584162_CTGGGG_C(1),rs9461273(1),6:26589762_TA_T(1),rs9461275(1),rs13207371(1),rs6925087(1),rs4368798(1),rs13213953(1),rs781964897(1),rs9461276(1),rs7767847(1),rs3800303(1),rs62394558(1),rs9467810(1),rs1490488(1),rs2494692(1),6:26615346_TA_T(1),rs2451740(1),6:26618212_TA_T(1),rs2451738(1),rs782463852(1),rs2451737(1),rs2494693(1),rs2494694(1),rs2494695(1),rs2451736(1),rs2494696(1),rs2101582(1),rs2101581(1),rs2451732(1),rs12525810(1),rs2451731(1),rs9467813(1),rs9295701(1),rs34453863(1),rs2451741(1),rs2494700(1),rs1021372(1),rs1021373(1),rs2451743(1),rs2451744(1),rs2494701(1),rs2259033(1),rs2259034(1),rs1027203(1),rs1027204(1),rs2172007(1),rs2504592(1),rs2504599(1),rs2504540(1),rs2451747(1),rs2504571(1),rs2498380(1),rs2494709(1),rs2451750(1),rs2451751(1),6:26648105_CTT_C(1),rs2504600(1),rs2494713(1),rs2130657(1),rs34112793(1),rs2504565(1),rs2498351(1),rs2504566(1),rs2451712(1),rs2494716(1),rs2504567(1),rs2451711(1),rs902410(1),6:26665709_CT_C(1),rs62396201(1),rs2494717(1),rs9467831(1),6:26670750_TACAC_T(1),rs3001369(1),rs9461288(1),rs199682980(1),rs2758383(1),rs75593296(1),rs374998086(1),rs2498399(1),rs137911526(1),6:26756317_AAGAGAC_A(1),rs3004050(1),6:26762057_TAC_T(1),rs34095719(1),rs62396240(1),rs199621928(1),rs4358614(1),rs201260192(1)
1	1	rs9431472	218938244	4.17e-10	294	0	16	21	19	238	rs28491746(1),rs140208396(1),rs55750150(1),rs61822529(1),rs12022442(1),rs114529222(1),rs28808139(1),rs28865709(1),rs1825120(1),1:218837773_CT_C(1),rs17505020(1),rs4558049(1),rs1481344(1),rs746672(1),rs139410970(1),rs28674131(1),rs28407684(1),rs11583395(1),1:218841177_CA_C(1),rs28646156(1),rs28591343(1),rs28478455(1),rs113153180(1),rs28527460(1),rs28394360(1),rs28742268(1),rs6694661(1),rs11403176(1),rs61822531(1),rs4846277(1),rs4846275(1),rs6604858(1),rs4846274(1),rs4846498(1),rs6662686(1),rs7517716(1),rs6671148(1),rs6671163(1),rs28375267(1),rs28729240(1),rs28446878(1),rs1159266(1),rs1159267(1),1:218844747_AAAT_A(1),rs1159268(1),rs765241273(1),rs138470146(1),rs28397204(1),rs28444613(1),rs28758260(1),rs28698170(1),rs28642350(1),rs55897955(1),rs60991969(1),rs6684868(1),rs12033444(1),rs12029741(1),1:218848400_CTATCT_C(1),rs71705556(1),1:218848441_GAT_G(1),rs376937312(1),rs368932219(1),rs113123689(1),rs111632530(1),rs72742464(1),rs72742465(1),rs72742466(1),rs71676890(1),rs12037944(1),1:218850911_CT_C(1),rs28557010(1),rs28447116(1),rs28734794(1),rs28631481(1),rs28734002(1),rs28613267(1),rs28536777(1),rs6700294(1),rs28635651(1),rs112905886(1),rs10863404(1),rs28736888(1),rs17505041(1),rs922716(1),rs922715(1),rs28394788(1),rs1481363(1),rs1481362(1),rs1481361(1),rs576072521(1),rs6688231(1),rs6674686(1),rs6682248(1),rs993925(1),rs17505236(1),rs7525463(1),rs17048406(1),rs28550148(1),rs4012186(1),rs11486002(1),rs28485239(1),rs145222412(1),1:218886037_GA_G(1),rs12138673(1),rs200743114(1),rs28410748(1),rs1987596(1),rs973997(1),rs17048445(1),rs28623650(1),rs28575319(1),rs957521(1),rs17512596(1),rs57548624(1),rs35815366(1),rs28805295(1),rs7536899(1),rs7550149(1),rs7415719(1),rs7542694(1),rs10495101(1),rs6692647(1),rs7552931(1),rs7512685(1),rs9431104(1),rs6541199(1),rs12745748(1),1:218941524_TAA_T(1),rs6665318(1),rs2378005(1),rs2378006(1),rs10863407(1),rs2378007(1),rs2378008(1),rs6678196(1),rs6541201(1),rs2378009(1),rs2378010(1),rs6681600(1),rs6673437(1),rs9431481(1),rs2889809(1),rs370265848(1),rs6541208(1),rs9431105(1),rs9431106(1),rs11452039(1),rs6541210(1),rs9431107(1),rs6685466(1),rs6541211(1),rs6675497(1),rs6683441(1),rs12061870(1),rs12066933(1),rs2378016(1),rs6655980(1),rs10863408(1),rs9431109(1),rs17514084(1),rs9970163(1),rs7418453(1),rs6541218(1),rs2378017(1),rs7556019(1),rs7527435(1),rs7514276(1),rs6541219(1),rs765609891(1),rs2889810(1),rs11118154(1),rs10779332(1),rs7547760(1),rs7548047(1),rs10643002(1),rs9431487(1),rs12758080(1),rs34139103(1),rs12729817(1),rs12081079(1),rs9431492(1),rs9431119(1),rs12411277(1),1:218976964_TA_T(1),1:218980984_GT_G(1),rs7416982(1),rs11118158(1),rs11581419(1),rs7415744(1),1:218983253_AC_A(1),rs759540778(1),rs10863410(1),rs17514738(1),1:218989020_AT_A(1),rs12036408(1),rs2378022(1),rs9431593(1),rs9431596(1),rs10465675(1),rs772703152(1),rs61823739(1),1:218995254_AC_A(1),rs7552186(1),rs35353202(1),rs9431597(1),rs2378023(1),rs9431598(1),rs7515675(1),rs9431599(1),rs10863414(1),rs10746380(1),rs11440418(1),rs6541234(1),rs2803889(1),rs2803888(1),rs2647119(1),rs2803887(1),rs2244633(1),rs2244622(1),rs2030027(1),rs2803886(1),rs2803885(1),rs9431206(1),rs2647118(1),rs2647117(1),rs2647116(1),rs5781075(1),rs11439570(1),rs1498028(1),rs1498027(1),1:219010827_AGT_A(1),rs2255054(1),rs2647115(1),rs4846513(1),rs4846281(1),rs2047405(1),rs545643800(1),rs652885(1),1:219015746_TA_T(1),rs618413(1),rs633068(1),rs779037(1),rs593805(1),rs653734(1),rs642836(1),rs642762(1),rs674553(1),1:219028144_TTTTTG_T(1),rs588605(1),rs585365(1),rs646290(1),rs664574(1),rs17515718(1),rs11118171(1),rs924270(1),rs679831(1),rs649752(1),1:219055476_TG_T(1),rs626923(1),rs7528916(1),rs6541140(1),rs11118172(1),rs6679716(1),rs878394(1),rs2221067(1),rs12039986(1),rs1416160(1),rs7540766(1),rs10495114(1),rs946221(1),rs588124(1),rs6663466(1),rs1157431(1),rs2378074(1),rs2378075(1),rs1933662(1),rs1933661(1),rs596588(1)
6	1	rs3117103	32349557	5.77e-10	1553	1	19	490	262	781	rs652888(1),rs558702(1),rs519417(1),rs532086(1),rs497309(1),rs1265905(1),rs1270942(1),rs389884(1),rs449186(1),rs431204(1),rs1058152(1),rs433061(1),rs367364(1),rs369580(1),rs394439(1),rs369637(1),rs1150758(1),rs1150757(1),rs1265889(1),rs1150756(1),rs1150755(1),rs1150754(1),rs1150753(1),rs1150752(1),rs1265888(1),6:32067503_GA_G(1),rs1269852(1),rs3130288(1),rs3134962(1),rs3132941(1),rs3130349(1),rs1062070(1),rs8365(1),rs3134941(1),rs3134940(1),rs3131300(1),rs1800625(1),rs169504(1),rs2071278(1),rs3134942(1),rs71536115(1),rs3131296(1),rs3130290(1),rs206017(1),rs3132956(1),6:32182408_AT_A(1),rs3131290(1),rs3134932(1),rs8192589(1),rs3134796(1),6:32189987_CTCT_C(1),rs3134930(1),rs3130295(1),rs3096690(1),rs3130297(1),rs377763(1),rs6918888(1),rs3096692(1),rs9267893(1),rs3130301(1),rs3134925(1),rs3134924(1),6:32204819_CG_C(1),rs34235771(1),rs3130303(1),rs6901158(1),rs9267920(1),rs142484021(1),rs9267922(1),rs3134937(1),rs3130304(1),rs416352(1),rs393481(1),rs424232(1),rs394038(1),rs507778(1),rs777321165(1),rs412657(1),rs9267986(1),rs3132953(1),rs3130319(1),rs3130321(1),rs3132966(1),rs6457513(1),rs6457514(1),rs6457515(1),rs6457516(1),rs3130322(1),rs3132967(1),rs3115569(1),rs3115568(1),rs6908464(1),rs6908470(1),rs6908913(1),rs6931322(1),rs6908927(1),rs9268012(1),rs9268013(1),rs9268014(1),rs9268015(1),rs9268016(1),rs9268017(1),rs9268018(1),rs9268019(1),rs9268020(1),rs199721788(1),rs9268021(1),rs3130323(1),rs3130324(1),rs112845108(1),6:32226390_GT_G(1),rs9268025(1),rs9268026(1),rs9268027(1),rs9268028(1),rs9268029(1),rs9268030(1),rs9268031(1),rs140539100(1),rs200269610(1),rs9268034(1),rs3115567(1),rs3130325(1),rs3132968(1),rs3132969(1),rs3130327(1),rs3130328(1),rs6457525(1),rs6457526(1),6:32229989_TG_T(1),rs3096687(1),rs3096686(1),rs3132970(1),rs3115566(1),rs3132971(1),rs3115565(1),rs9268055(1),rs9268056(1),rs9268057(1),rs9268059(1),rs3132973(1),rs3130329(1),rs3130330(1),rs3115564(1),6:32231121_GA_G(1),rs3132926(1),rs3132927(1),rs3130331(1),rs3130332(1),rs558617602(1),rs558617602(1),rs9268069(1),rs9268073(1),rs9268074(1),rs9268075(1),rs9268076(1),rs3115563(1),rs7767325(1),rs3132928(1),rs7749445(1),rs7767228(1),rs3096685(1),rs3130333(1),rs3096684(1),rs9268080(1),rs3132929(1),rs3132930(1),rs3096683(1),rs773239785(1),rs3096682(1),rs3096681(1),rs3096680(1),rs3115561(1),rs3132931(1),rs3132932(1),rs3115560(1),rs3096668(1),rs3096669(1),rs3096670(1),6:32236707_GC_G(1),rs9268083(1),rs9268084(1),rs7749904(1),rs7770017(1),rs7749824(1),rs3096671(1),rs112779353(1),rs3130335(1),rs3096672(1),rs3096673(1),rs3096674(1),rs3096675(1),rs3130336(1),rs7765103(1),rs7765109(1),rs7746994(1),rs3132945(1),rs3096676(1),rs3096677(1),rs3096678(1),rs3115559(1),rs3115558(1),rs3115557(1),rs3115556(1),rs9268096(1),rs111725064(1),rs34217384(1),rs9268097(1),rs3130337(1),rs3130338(1),rs3096679(1),rs2114434(1),rs2114435(1),rs1559872(1),rs1559873(1),rs1559874(1),rs200663261(1),rs3130340(1),rs3115553(1),rs3115552(1),rs3130341(1),rs3132951(1),rs9268109(1),rs7757760(1),rs7776041(1),rs6457530(1),rs9268116(1),rs9268117(1),rs2395117(1),rs9268121(1),rs35436759(1),rs9268123(1),rs7755666(1),rs9268124(1),rs9268125(1),rs35648152(1),6:32253524_AG_A(1),rs9268127(1),6:32253670_AAG_A(1),rs148329135(1),rs9268130(1),rs9268131(1),rs9268135(1),rs9268137(1),rs7751896(1),rs9268139(1),rs9268140(1),rs4711291(1),rs9268142(1),rs9268143(1),rs7757711(1),rs7758030(1),rs9268144(1),rs9268146(1),rs6927856(1),rs6927529(1),6:32258130_GCAAA_G(1),rs112697087(1),rs6935269(1),rs7775397(1),rs3749966(1),rs6910668(1),rs9268152(1),rs9268153(1),rs7739069(1),rs7745174(1),rs7750783(1),rs6909427(1),rs10657544(1),rs9268156(1),rs112874311(1),rs9268158(1),rs9281726(1),rs7775592(1),rs7775332(1),rs9268163(1),rs138519350(1),rs9268164(1),6:32271269_CT_C(1),rs7742654(1),rs3864299(1),rs3864300(1),rs3864301(1),rs9268165(1),rs9268166(1),rs9268167(1),rs9268168(1),6:32272621_TA_T(1),rs9268169(1),rs9268170(1),rs9268171(1),rs9268172(1),rs6915879(1),rs7341270(1),rs6457536(1),rs9268175(1),rs9268176(1),rs148892814(1),rs9268177(1),rs7341300(1),rs7341328(1),rs147646043(1),rs9268178(1),rs9268179(1),rs9268180(1),rs9268181(1),rs9268182(1),rs9268183(1),rs9268184(1),rs9268187(1),rs9268190(1),rs9268191(1),6:32277127_CAT_C(1),rs9268192(1),6:32277360_ATTC_A(1),rs9268193(1),6:32277527_CA_C(1),rs9268194(1),rs9268195(1),rs9268196(1),rs9268197(1),rs146697131(1),rs9268198(1),rs9268200(1),rs3864302(1),rs9268201(1),rs9268202(1),rs9268204(1),rs6934429(1),rs6934776(1),rs6934546(1),rs6939410(1),rs9268206(1),rs9268207(1),rs9268208(1),rs9268209(1),rs9268210(1),rs1018434(1),rs1018433(1),rs3864303(1),rs1018431(1),rs1018430(1),6:32281823_TG_T(1),rs9268212(1),rs2069026(1),rs6903871(1),rs9268213(1),rs9268214(1),rs9268215(1),rs6909790(1),rs6910275(1),rs28367008(1),rs6915455(1),rs9268218(1),rs9268219(1),rs9268220(1),rs9268221(1),rs9268222(1),rs116667074(1),rs9268229(1),rs9268231(1),rs7751715(1),rs9268235(1),rs9268245(1),rs9268246(1),rs759777208(1),rs4392743(1),6:32299524_CA_C(1),rs1003879(1),6:32302103_TTG_T(1),rs1265757(1),rs1265756(1),rs1265754(1),rs926593(1),rs1033499(1),rs3129901(1),rs2849018(1),rs1265764(1),rs910051(1),6:32317223_CATCTT_C(1),rs1265758(1),rs2395149(1),rs3129908(1),rs3129909(1),rs2395150(1),rs6457548(1),rs35899943(1),rs3129915(1),rs3129916(1),rs3129917(1),rs3129919(1),rs3129924(1),rs3129925(1),rs3129926(1),rs3129927(1),rs2143462(1),rs2143461(1),rs3129933(1),rs3129935(1),rs3129937(1),rs3129939(1),rs111314530(1),6:32337947_AGCTCTTACATTG_A(1),rs2050190(1),rs3117110(1),rs3117109(1),rs3129944(1),rs9268402(1),rs3129945(1),rs7746327(1),rs2894251(1),rs2395151(1),rs3117106(1),rs2894254(1),rs9268434(1),6:32346463_ATTTTGTG_A(1),6:32347070_AAT_A(1),rs4373382(1),rs9268460(1),rs9268465(1),rs9268469(1),rs4424066(1),rs9268472(1),rs9268473(1),rs3129950(1),rs3117099(1),rs34784784(1),rs3117097(1),rs9268476(1),rs3817973(1),rs3129953(1),rs1980493(1),rs2076533(1),rs2076530(1),rs2076529(1),rs3129956(1),rs9268485(1),rs760395296(1),rs2395158(1),rs3129959(1),rs7773668(1),rs9268510(1),rs3129963(1),rs3129965(1),rs3129966(1),rs3129967(1),rs3129968(1),6:32381852_GAA_G(1),6:32382363_AG_A(1),rs3129969(1),rs3129970(1),rs2006174(1),rs6930571(1),rs9268530(1),rs9268531(1),rs9268532(1),rs9268534(1),rs6908065(1),rs6908056(1),rs6930933(1),rs3135382(1),rs2001100(1),rs2001099(1),rs2001098(1),rs2001097(1),rs2395159(1),rs3135381(1),rs2227138(1),rs3135380(1),rs3135379(1),rs3135378(1),rs3135376(1),rs3135375(1),rs3135374(1),rs3135373(1),rs3135372(1),rs2187820(1),rs2157336(1),rs2187819(1),rs202190613(1),rs6457570(1),rs6457571(1),rs6457573(1),rs3135371(1),rs3135370(1),rs3135369(1),rs3135368(1),rs2395160(1),rs2395161(1),rs2395162(1),rs2395164(1),rs2395167(1),rs2213580(1),rs3135366(1),rs3135364(1),rs3135363(1),rs3135362(1),rs2395168(1),rs2894255(1),rs3135358(1),rs3135357(1),rs200827914(1),rs3135356(1),rs149900446(1),rs2157334(1),rs3135353(1),rs3135351(1),rs3129841(1),rs201362398(1),rs3135349(1),rs3129842(1),rs2395170(1),rs2395171(1),rs3135345(1),rs763035(1),rs1894552(1),rs2105903(1),rs2105902(1),rs3129843(1),rs3129855(1),rs3129856(1),rs3129861(1),rs9268636(1),rs3135394(1),rs3135393(1),rs6925852(1),rs3129884(1),rs3129885(1),rs3129887(1),rs2239806(1),rs2239805(1),6:32411971_TGAGTCTAGGGATCTAGAAAATACATTAGAATATG_T(1),rs115317719(1),rs1131541(1),rs1051336(1),rs1041885(1),rs3129890(1),rs9268670(1),rs9268671(1),rs7383481(1),rs3129891(1),rs3135386(1),rs9268686(1),6:32415777_CAT_C(1),rs2395183(1),rs7762077(1),rs199782445(1),rs7748925(1),rs6937696(1),rs6937545(1),rs9281828(1),rs9268765(1),rs9268766(1),6:32419074_CT_C(1),rs112357081(1),rs6457589(1),rs3129893(1),rs7754768(1),rs7775108(1),rs3129894(1),rs9268781(1),rs7755283(1),rs9268783(1),rs3135383(1),rs9268786(1),rs9268787(1),rs9268790(1),rs9268791(1),rs3129896(1),rs9268796(1),rs3129897(1),rs2097442(1),rs9268803(1),6:32423528_TC_T(1),rs9268812(1),rs9268813(1),rs9268815(1),rs7763262(1),rs7763411(1),rs7743415(1),rs7744304(1),rs4601112(1),rs7769693(1),rs5875374(1),rs1548306(1),rs9268832(1),rs9268840(1),rs6940063(1),rs6940440(1),rs9268850(1),rs9268854(1),rs9268855(1),rs9268856(1),rs9268857(1),rs9256945(1),rs9268861(1),rs9268862(1),rs4428528(1),rs4434496(1),rs4280993(1),rs7766843(1),rs7766854(1),rs7747010(1),rs7747025(1),rs7746751(1),rs7746922(1),rs7747521(1),rs7767493(1),rs9268878(1),rs9268879(1),rs9268885(1),rs9268886(1),rs9268887(1),rs9268890(1),rs9268894(1),rs9268895(1),rs9268896(1),rs9268898(1),rs9268899(1),rs9268902(1),rs9268903(1),rs9268904(1),rs9268907(1),rs9268908(1),rs9268910(1),rs9268911(1),rs9268913(1),rs9268915(1),rs9268919(1),rs9268920(1),rs2395184(1),rs9268922(1),rs9281835(1),rs150854274(1),rs9268924(1),rs5015547(1),rs2395187(1),rs2395188(1),rs2395189(1),rs2894258(1),rs2894259(1),rs2395190(1),rs9268938(1),rs9268939(1),rs9268940(1),6:32433965_CT_C(1),rs9268952(1),6:32433997_CA_C(1),rs9268953(1),rs9268956(1),rs9268957(1),rs9268959(1),rs9268962(1),rs9268964(1),rs9268966(1),rs9268967(1),rs9268968(1),rs9268971(1),rs147834246(1),rs9268972(1),rs9268973(1),rs9268974(1),rs9268975(1),rs9268976(1),rs9268977(1),6:32435107_GA_G(1),rs9268980(1),rs9268981(1),rs9268982(1),rs9268983(1),rs9268985(1),rs9268986(1),rs9268987(1),rs9268988(1),rs9268990(1),rs9268991(1),rs9268999(1),rs9269000(1),rs9269007(1),rs9269022(1),rs9269026(1),rs9269030(1),rs9269031(1),rs9269032(1),rs142996546(1),rs9269035(1),rs9269036(1),rs9269038(1),rs9269039(1),rs9269040(1),6:32438340_AC_A(1),rs9269043(1),rs9269044(1),rs9269045(1),rs9269046(1),rs9269048(1),rs9269049(1),rs7450278(1),rs7452863(1),rs2187824(1),rs2157338(1),rs2187823(1),rs5026740(1),rs5026741(1),rs5026742(1),rs9269073(1),rs9269074(1),rs9269075(1),rs9269094(1),rs142156602(1),rs6924267(1),rs6901903(1),6:32442538_TG_T(1),rs9269101(1),rs9269102(1),rs9269104(1),rs9269105(1),rs9269106(1),rs9269107(1),rs9269111(1),rs9269112(1),rs9269113(1),rs9269115(1),6:32443515_GA_G(1),rs9269119(1),rs6457595(1),6:32444051_TTCTA_T(1),rs6457597(1),rs6457599(1),rs7755901(1),rs7755770(1),rs7755918(1),rs9269136(1),rs9269140(1),rs9269143(1),rs9269145(1),rs9269147(1),rs9269148(1),rs9269149(1),rs4713534(1),rs6925041(1),rs6925439(1),rs9269158(1),rs9269164(1),rs4993690(1),rs2894260(1),rs9269171(1),rs9269177(1),rs2395193(1),rs2395194(1),rs9269186(1),rs7748435(1),rs7749057(1),rs5020949(1),rs9269215(1),rs3998189(1),rs10807106(1),rs12204922(1),rs13195237(1),rs2395200(1),rs111666963(1),rs2395203(1),rs2395204(1),rs2395208(1),rs2395209(1),rs115549271(1),rs9469136(1),rs28393425(1),rs28431459(1),rs115484013(1),rs113945442(1),rs113896331(1),rs28564269(1),rs9461762(1),rs62405568(1),rs76733997(1),rs7775036(1),rs62405569(1),rs116611418(1),rs116587947(1),rs114146939(1),rs189723252(1),rs73727909(1),rs142886879(1),rs148451580(1),rs11967891(1),rs2009684(1),rs1987947(1),rs7747236(1),rs1894553(1),rs115938440(1),rs116765893(1),rs559469172(1),rs112692477(1),rs115250958(1),rs116105128(1),rs11756657(1),rs572581776(1),rs116312062(1),rs16822820(1),rs17203769(1),rs17203776(1),6:32557922_AGTGAGT_A(1),rs9270460(1),rs9270475(1),rs9270493(1),rs4713552(1),rs9270573(1),rs9270576(1),rs9270600(1),rs3998182(1),rs9270609(1),6:32565068_GT_G(1),rs9270611(1),rs9270614(1),rs9270620(1),rs9270623(1),rs9270632(1),rs148723015(1),rs9270634(1),rs9270636(1),rs9270637(1),rs9270638(1),rs9270639(1),rs9270642(1),rs9270645(1),rs9270647(1),rs9270649(1),rs9270651(1),rs9270652(1),rs9270653(1),rs9270654(1),rs9270655(1),rs9270657(1),rs9270659(1),rs9270660(1),rs9270661(1),rs9270662(1),rs9270663(1),rs9270665(1),rs4599680(1),rs9270667(1),rs3957140(1),rs2858875(1),rs687675(1),rs541195(1),rs590999(1),rs591973(1),rs592362(1),rs3998183(1),rs9270728(1),rs593635(1),rs9270739(1),rs9270745(1),rs9270746(1),rs9270752(1),rs9270781(1),rs9270782(1),rs9270789(1),rs9270799(1),rs9270803(1),rs2454137(1),rs678770(1),rs9270861(1),rs9270868(1),rs680151(1),rs200147390(1),rs113176001(1),rs602427(1),rs602875(1),rs9270975(1),rs9270976(1),rs614437(1),rs615672(1),rs615719(1),rs616187(1),rs617058(1),rs796067742(1),6:32574664_GAC_G(1),rs618095(1),rs2858867(1),rs2858866(1),rs486912(1),rs3021303(1),rs481245(1),rs646159(1),rs647455(1),rs647467(1),rs535777(1),rs535773(1),rs673336(1),rs674313(1),rs1281937(1),rs2858864(1),rs2858863(1),rs9271187(1),rs9271188(1),rs9271190(1),rs5021728(1),rs5021729(1),rs502917(1),rs582591(1),rs3104421(1),rs3104420(1),rs2858862(1),rs2647094(1),rs9271261(1),rs9271262(1),rs9271263(1),rs9271301(1),rs642093(1),rs9271322(1),rs9271326(1),rs9271330(1),rs9271333(1),rs9271334(1),6:32582938_AG_A(1),rs9271342(1),rs7756741(1),rs7760731(1),rs4607429(1),rs9271352(1),rs2647092(1),rs562462(1),rs9271364(1),rs607929(1),rs557048(1),rs607998(1),rs9271379(1),rs9271392(1),rs9271401(1),rs9271402(1),rs9271405(1),rs9271407(1),rs9271410(1),rs9271412(1),rs9271417(1),rs9271424(1),rs9271425(1),rs9271427(1),rs9271428(1),6:32588117_A_AT(1),rs9271437(1),rs9271450(1),rs9271451(1),rs9271459(1),rs9271460(1),rs9271471(1),rs9271473(1),rs9271484(1),rs9271524(1),rs9271526(1),rs9271528(1),rs9271538(1),rs9271541(1),rs9271545(1),rs9271550(1),rs6914950(1),rs9271562(1),rs2395224(1),rs2097432(1),rs3129763(1),rs3135003(1),rs143365466(1),rs9271612(1),rs9271613(1),rs9271619(1),rs9271626(1),rs9271627(1),rs9271633(1),rs9271656(1),rs9271657(1),rs9271659(1),rs9271666(1),rs9271668(1),rs9271690(1),rs4311504(1),rs9271727(1),rs74291249(1),rs76045537(1),rs114527826(1),rs114969562(1),rs539509361(1),rs73728637(1),rs9271790(1),rs9271792(1),rs9271860(1),rs9271895(1),rs9271903(1),rs9271904(1),rs9271905(1),rs6929020(1),rs6929044(1),rs6929398(1),rs9271958(1),rs9272014(1),rs7770905(1),rs7758465(1),rs7758472(1),rs9272052(1),rs9272058(1),rs9272060(1),rs9272063(1),rs9272065(1),rs9272066(1),rs9272069(1),rs77559661(1),rs9272089(1),rs9272101(1),6:32599837_CTCA_C(1),rs9272123(1),rs9272133(1),rs9272139(1),rs9272144(1),rs9272145(1),rs9272154(1),rs9272188(1),rs9281986(1),rs9272190(1),rs9272191(1),rs9272192(1),rs9272197(1),rs9272198(1),rs9272199(1),rs9272200(1),rs9272202(1),rs9272203(1),rs9272204(1),rs9272206(1),rs9272208(1),rs9272209(1),rs9272213(1),6:32602058_CCTTG_C(1),rs9272215(1),rs9272216(1),rs9272219(1),rs9272220(1),rs9272222(1),rs9272224(1),rs9272225(1),rs9272230(1),rs9272233(1),rs9272234(1),rs2040410(1),rs9272236(1),rs2040409(1),rs9272238(1),rs9272240(1),rs9272241(1),6:32602827_GCAGCCCCT_G(1),rs9272243(1),rs9272244(1),rs9272246(1),rs9272247(1),rs9272248(1),rs9272249(1),rs9272250(1),rs9272251(1),rs2040406(1),rs9272253(1),rs9272255(1),rs9272256(1),rs9272257(1),rs9272258(1),rs9272259(1),rs9272260(1),rs9272261(1),rs9272262(1),rs9272264(1),6:32603414_TG_T(1),rs115787103(1),rs115852844(1),rs9272271(1),rs9272272(1),rs9272273(1),rs9272274(1),rs9272275(1),rs9272276(1),rs9272277(1),rs9272278(1),rs9272279(1),rs9272283(1),rs9272284(1),rs9272285(1),6:32603753_CAT_C(1),rs9272294(1),rs9272297(1),rs9272298(1),rs9272300(1),rs9272302(1),rs9272307(1),rs9272308(1),rs9272311(1),rs9272314(1),rs9272315(1),rs9272321(1),rs9272322(1),rs9272325(1),rs9272326(1),rs9272329(1),rs6910310(1),rs9272341(1),rs9272342(1),rs9272343(1),rs9272348(1),rs9272351(1),rs6933289(1),6:32604597_GC_G(1),rs9272369(1),rs9272395(1),rs9272405(1),rs9272406(1),rs9272408(1),rs9272409(1),rs9272413(1),rs9272414(1),rs9272415(1),rs9272418(1),rs9272419(1),rs9272421(1),rs9272423(1),rs3207966(1),rs1047985(1),rs1047993(1),rs9272434(1),rs9272436(1),rs9272437(1),rs9272438(1),rs116544033(1),rs9272445(1),rs9272446(1),rs9272448(1),rs9272449(1),rs9272450(1),rs548529094(1),rs9272453(1),rs9272455(1),rs7771972(1),rs9272462(1),rs9272464(1),rs9272465(1),rs9272470(1),rs9272475(1),rs9272477(1),rs9272480(1),rs2187668(1),rs2395227(1),rs9272487(1),rs9272489(1),rs9272493(1),rs9272495(1),rs9272496(1),rs9272499(1),rs9272500(1),rs9272501(1),6:32606243_GC_G(1),rs9272511(1),rs9272512(1),rs527732063(1),rs539726870(1),rs9272530(1),rs9272532(1),rs9272535(1),rs9272536(1),rs9272548(1),rs9272550(1),rs9272551(1),rs9272554(1),rs9272557(1),rs9272558(1),rs9272559(1),rs9272560(1),rs9272564(1),rs9272566(1),rs9272569(1),rs7763805(1),rs9272575(1),6:32607307_CAT_C(1),rs9272577(1),rs2284189(1),rs9272580(1),rs9272582(1),rs9272585(1),rs9272591(1),rs9272603(1),rs9272604(1),rs9272605(1),rs9272610(1),rs9272615(1),rs9272620(1),rs9272621(1),rs9272624(1),rs9272626(1),rs9272630(1),rs9272631(1),6:32608168_CAT_C(1),rs9272632(1),rs9272638(1),rs9272639(1),rs9272641(1),rs140779686(1),rs9272646(1),rs9272648(1),rs9272649(1),rs9272650(1),rs9272655(1),rs9272658(1),rs9272659(1),rs9272660(1),rs9272663(1),rs9272665(1),rs9272667(1),rs9272668(1),rs9272669(1),rs9272672(1),rs9272674(1),rs9272676(1),rs9272682(1),rs9272683(1),rs9272685(1),rs9272686(1),rs9272687(1),rs1129738(1),rs3207984(1),rs9272697(1),rs9272698(1),rs9272699(1),rs1048052(1),rs3188501(1),rs9272713(1),rs9272714(1),rs9272715(1),rs17843560(1),rs9272721(1),rs9272724(1),rs35344500(1),rs9272728(1),rs9272729(1),rs9272741(1),rs9272743(1),rs707952(1),rs707949(1),rs707963(1),rs707962(1),rs9272755(1),rs111625346(1),rs9272770(1),rs201117812(1),rs9272781(1),rs9272782(1),rs9272783(1),rs9272784(1),rs1048381(1),rs9272802(1),rs9272840(1),rs9272853(1),rs1048645(1),rs1142429(1),rs540435913(1),rs707945(1),rs9272954(1),rs1064991(1),rs1065045(1),rs1065049(1),rs9272972(1),rs9272975(1),rs9272978(1),rs9272985(1),rs9272986(1),rs9272988(1),rs9272991(1),rs9272992(1),6:32611449_T_G(1),rs5002181(1),rs5002180(1),rs5002179(1),rs9273011(1),rs9273012(1),rs9273015(1),rs9273016(1),rs9282045(1),rs9273018(1),rs9273019(1),rs9273023(1),rs9273029(1),rs9273035(1),rs9273037(1),rs9273039(1),rs9273041(1),rs9273047(1),rs9273051(1),rs9273068(1),6:32612504_TC_T(1),rs9273150(1),rs6932167(1),rs9273175(1),rs9273211(1),rs9273212(1),rs9273217(1),rs9273238(1),rs3998176(1),rs28811643(1),rs145380601(1),rs539981616(1),rs3021302(1),rs9273325(1),rs2395228(1),6:32623371_C_T(1),6:32623646_G_C(1),rs4713570(1),rs9273369(1),rs1056315(1),rs9273453(1),rs2854275(1),rs1130389(1),rs3891174(1),rs6908943(1),rs2856698(1),rs9274671(1),rs9274678(1),rs2395231(1),rs3134986(1),rs3134984(1),rs3129777(1),rs3134983(1),rs3129779(1),rs3134978(1),rs3134977(1),rs2856694(1),rs3134971(1),rs3129716(1),rs2647004(1),rs2856674(1),rs1794520(1),rs1794519(1),rs2647019(1),rs1794283(1),rs1794282(1),rs1794280(1),rs1794514(1),rs1794279(1),rs2647044(1),rs1794277(1),rs1613056(1),rs1794511(1),rs1794530(1),rs1794274(1),rs1794272(1),rs1794528(1),rs1617322(1),rs9275576(1),rs3957147(1),rs9275602(1),rs9275652(1),rs9275655(1),rs9275657(1),rs9275659(1),rs9275660(1),rs9275661(1),rs9275663(1),rs9275666(1),rs9275669(1),rs9275674(1),rs9275680(1),rs9275682(1),rs9275686(1),rs150845531(1),rs9275690(1),rs9275696(1),rs9275699(1),rs9275702(1),rs9275711(1),rs9275723(1),rs9275728(1),rs9275731(1),rs9275735(1),rs9275740(1),rs9275741(1),rs9275764(1),rs9275769(1),rs9275770(1),rs9275780(1),rs9275791(1),rs9275792(1),rs9275796(1),rs9275806(1),rs9275807(1),rs9275829(1),rs9275834(1),rs9275848(1),rs9275858(1),rs763026(1),rs763025(1),rs9275899(1),rs9275911(1),rs9275936(1),rs9275945(1),rs9275957(1),rs9275965(1),rs9275970(1),rs9275986(1),rs9275988(1),rs9275989(1),rs9275996(1),6:32694936_CTAAT_C(1),rs9276021(1),rs9276029(1),rs9276039(1),rs9276054(1),rs9276055(1),rs9276074(1),rs9276075(1),rs9276084(1),rs9276098(1),6:32696963_CT_C(1),rs9276106(1),rs9276111(1),rs9276127(1),rs9276132(1),rs9276138(1),rs9276149(1),6:32698360_CTCTCAGTGT_C(1),rs9276164(1),rs9276168(1),rs9276171(1),rs9276172(1),rs9276188(1),rs150842907(1),rs9276190(1),rs9276191(1),rs9276198(1),rs9276201(1),rs2858884(1),rs2859090(1),rs9276242(1),rs2859087(1),rs9276249(1),rs9276251(1),rs2859082(1),rs2859081(1),rs2859079(1),rs2859078(1),rs2859076(1),rs9276286(1),rs2859075(1),rs9276292(1),6:32703231_GT_G(1),rs9276306(1),rs6457642(1),rs9276313(1),rs9276314(1),rs9276325(1),rs9276327(1),rs9276339(1),6:32705862_AG_A(1),rs9276348(1),rs9276351(1),rs9276357(1),rs9276358(1),rs9276361(1),rs9276363(1),rs9276365(1),rs71536152(1),rs9276375(1),rs5021448(1),rs5021452(1),6:32708511_CTG_C(1),rs9276401(1),rs9276425(1),rs9276550(1),rs9276555(1),rs9276556(1),rs9276576(1),rs9276584(1),rs9276585(1),rs9276601(1),rs9276607(1),rs1480382(1),rs9276611(1),rs9276623(1),rs9276625(1),rs9276644(1),rs9276646(1),rs4947258(1),rs4947349(1),rs4510718(1),rs9276688(1),rs9276689(1),rs719655(1),rs9276691(1),rs7762279(1),rs9276700(1),rs9276710(1),rs7758736(1),rs4318925(1),6:32762922_CTG_C(1),rs9276731(1),rs4947350(1),rs6912056(1),rs9276772(1),rs4513843(1),rs1054684(1),rs7383287(1),rs1015166(1),rs60045856(1),rs62397687(1),6:32802712_TTTG_T(1),rs2239701(1),rs2071466(1),rs114595701(1),rs45506201(1),rs116827595(1),rs17587(1),rs9276815(1),rs9276817(1),rs7767680(1),rs9276832(1),rs1580345(1),rs9282328(1),rs9276856(1),rs9276873(1),rs115591082(1),rs9276882(1),rs7757767(1),6:32847881_GT_G(1),rs9276897(1),rs9276898(1),rs9276899(1),6:32848423_CAA_C(1),rs9276900(1),rs9276901(1),rs9276903(1),rs9276904(1)
2	1	rs756574727	55879020	1.63e-09	10	0	0	0	1	9	2:55878908_TA_T(1),rs7557134(1),rs6545512(1),rs6545513(1),rs12622830(1),rs4672063(1),rs369028718(1),rs150801560(1),rs17369212(1),rs58754091(1)
2	1	rs7583519	56350306	1.76e-09	21	0	0	1	1	19	2:56211607_AT_A(1),rs12616956(1),rs2043258(1),rs377406762(1),rs11435151(1),rs3850354(1),rs10779940(1),rs1432569(1),rs1432570(1),rs7561121(1),rs7568865(1),rs1023713(1),2:56355376_AAG_A(1),rs6545545(1),rs7577501(1),rs929689(1),rs1811272(1),rs1432556(1),rs1432557(1),rs2060201(1),rs3910177(1)
2	1	rs1579494	55986569	4.16e-09	3	0	0	0	0	3	rs6737995(1),rs113216757(1),rs11125594(1)
2	1	rs12613933	56131602	5.61e-09	3	0	0	0	0	3	rs11125610(1),rs3791659(1),rs115559499(1)
5	1	rs1834922	5145100	6.06e-09	37	0	0	0	2	35	rs112499315(1),rs72647738(1),rs270205(1),rs67220167(1),rs270199(1),rs270198(1),5:5142004_TA_T(1),5:5142176_TAA_T(1),rs270196(1),rs270195(1),rs270194(1),rs2291112(1),rs270193(1),rs270191(1),rs270190(1),rs11746378(1),rs1479603(1),rs1479602(1),rs4336337(1),rs66961926(1),rs16874851(1),rs1019747(1),rs1863968(1),rs1820659(1),rs1820658(1),rs2255273(1),rs10462802(1),rs16874868(1),rs3995768(1),rs58054072(1),rs978280(1),rs6555331(1),rs6899080(1),rs5865594(1),rs1428013(1),rs270179(1),rs270178(1)
6	1	rs200889152	117507982	7.66e-09	69	0	1	3	13	52	rs783375(1),rs514239(1),rs509067(1),rs544148(1),rs11375736(1),rs59365541(1),rs569691(1),rs1848404(1),rs371362985(1),rs4120420(1),rs560955(1),rs7759791(1),rs783362(1),rs7749803(1),rs12214679(1),rs998144(1),rs1880782(1),rs2049529(1),rs1405212(1),rs1852292(1),6:117496703_GC_G(1),rs62430546(1),rs6903067(1),rs6902977(1),rs56082271(1),rs12200579(1),rs9372475(1),rs4946230(1),rs7760830(1),rs7760985(1),rs4457190(1),rs4678249(1),rs148421478(1),rs9400985(1),rs4584018(1),rs150115323(1),rs7762191(1),rs7762391(1),rs56268497(1),rs9384998(1),rs9688494(1),6:117509943_TAC_T(1),rs2204523(1),rs142524256(1),rs760317301(1),rs773194257(1),rs138986522(1),rs6903202(1),6:117521733_TTCTC_T(1),rs961764(1),rs6915129(1),rs7753558(1),rs7753863(1),rs2693560(1),rs7740152(1),rs12192632(1),rs9400993(1),rs1880781(1),rs7748295(1),rs7770660(1),rs1931229(1),rs940983(1),rs4030095(1),rs9385002(1),rs9320592(1),rs7764945(1),rs9387457(1),rs9385004(1)
1	1	rs61823192	219294570	7.72e-09	10	1	1	1	2	5	rs28535862(1),rs6541196(1),rs17049035(1),rs61821643(1),rs61821645(1),rs17580366(1),rs76172548(1),rs76926608(1)
1	1	rs11578464	86072408	8.64e-09	220	0	0	1	0	219	rs7543409(1),rs1571549(1),rs1576424(1),rs6576778(1),rs6576779(1),rs11161641(1),rs10873709(1),rs10873710(1),rs4949915(1),rs10782553(1),rs2389970(1),rs11161643(1),rs34448540(1),rs1928626(1),rs11161645(1),rs28615574(1),rs821393(1),rs7520491(1),rs709801(1),rs821394(1),rs821395(1),rs843969(1),rs821396(1),rs1094359(1),rs6689925(1),rs1094354(1),rs4491100(1),rs4491101(1),rs1094355(1),rs1094357(1),rs76818859(1),rs78923700(1),rs187096701(1),rs189071713(1),rs821391(1),rs821399(1),rs821401(1),rs821389(1),rs74996011(1),rs821386(1),1:86132176_GC_G(1),rs2995537(1),rs821381(1),rs821379(1),rs3767162(1),rs9700177(1),rs6699497(1),rs9324154(1),1:86161858_AT_A(1),rs533294244(1),rs1764299(1),rs952837(1),rs1539444(1),rs6689168(1),rs1764285(1),rs3753790(1),rs3753789(1),rs3753787(1),rs3753786(1),1:86176095_GC_G(1),rs6672312(1),rs12566746(1),rs1764291(1),rs1764292(1),rs11161650(1),rs1775988(1),rs11161651(1),1:86178031_AT_A(1),rs10873716(1),1:86178664_TTTTA_T(1),rs773489704(1),1:86178673_TTTA_T(1),1:86178675_TA_T(1),rs6694654(1),rs6697535(1),rs1775990(1),rs1889919(1),rs1889920(1),rs10873717(1),rs11161654(1),rs60464118(1),rs12097932(1),rs11161656(1),rs11161657(1),rs1764288(1),rs11161658(1),rs1764289(1),rs12089500(1),rs11161659(1),rs11161660(1),rs11161661(1),rs11161663(1),rs11161664(1),rs11161665(1),rs1764290(1),rs776778799(1),rs12064199(1),rs12059436(1),rs4912439(1),1:86189737_AT_A(1),rs11161666(1),rs2389972(1),1:86190913_CA_C(1),rs7554844(1),rs12063702(1),rs12058974(1),rs4912441(1),rs12752817(1),rs61783617(1),rs11161667(1),rs6667094(1),rs1047895(1),rs1047893(1),rs1047892(1),1:86195106_CT_C(1),1:86203531_GC_G(1),rs7532758(1),rs12128916(1),rs2785081(1),rs414618(1),rs434853(1),rs373787(1),1:86223254_AT_A(1),rs419409(1),rs424205(1),rs447446(1),rs418979(1),rs5775869(1),rs5775869(1),rs11406937(1),rs450145(1),rs184340(1),rs313727(1),rs313729(1),rs313719(1),rs535878864(1),rs34635832(1),rs7530839(1),rs2170331(1),rs11161689(1),rs778540652(1),rs11161691(1),rs12091504(1),rs12738246(1),rs428475(1),rs12124109(1),rs1904947(1),rs445782(1),rs437257(1),rs746043757(1),rs12759687(1),rs12083965(1),rs7523196(1),rs7520948(1),rs7554796(1),rs11161692(1),rs11161694(1),rs12731603(1),rs2086495(1),rs12735496(1),rs12739425(1),rs12739620(1),rs12725203(1),rs12725350(1),rs11161698(1),rs12740827(1),rs12740836(1),rs534411667(1),rs35841238(1),1:86348273_GT_G(1),rs12757388(1),rs12755267(1),rs12755570(1),rs12739200(1),1:86350880_CATTT_C(1),rs7539765(1),rs7542433(1),rs7556366(1),rs112826747(1),rs11161701(1),rs11161702(1),rs12727503(1),rs11589722(1),rs12732365(1),rs545500491(1),rs35545564(1),rs12726975(1),rs12746617(1),rs1604567(1),rs12753255(1),rs12747420(1),rs12752474(1),rs12734458(1),rs12755099(1),rs796740817(1),rs4598516(1),rs74511078(1),rs67487620(1),rs28415684(1),rs28571037(1),rs368864084(1),rs12751687(1),rs34589269(1),rs12742187(1),rs763404811(1),rs12745489(1),rs12723176(1),rs12240129(1),rs6666627(1),rs6665006(1),rs35826410(1),rs12740060(1),rs12751341(1),rs12736249(1),rs12747217(1),rs753328964(1),rs34443241(1),rs11803202(1),rs35556419(1),rs11799965(1)
6	1	rs9504915	6749069	1.06e-08	60	0	0	0	4	56	rs34995467(1),rs10688932(1),6:6730462_TA_T(1),rs201061(1),rs1294400(1),rs744056(1),rs737449(1),rs746453(1),rs1294404(1),6:6735331_TG_T(1),rs35075438(1),rs912056(1),rs5874051(1),rs912057(1),rs781083431(1),rs1294405(1),rs1294406(1),rs1294407(1),rs1294409(1),rs1294410(1),rs1294411(1),rs1294412(1),rs1294413(1),rs1294414(1),rs1294415(1),rs1294416(1),rs772335715(1),rs1294417(1),rs1294418(1),rs1294419(1),rs1294420(1),rs1294421(1),rs112497144(1),rs1024245(1),rs1024246(1),rs1294423(1),rs1294424(1),rs1294425(1),rs1294426(1),rs1294427(1),rs1294428(1),rs1294429(1),rs1294430(1),rs1745341(1),rs34688550(1),rs1294431(1),rs1294432(1),rs1294433(1),rs1294434(1),rs1294435(1),rs1294436(1),rs750996135(1),rs34672582(1),rs1294437(1),rs201599010(1),rs1294439(1),rs2181398(1),rs9405973(1),rs9378478(1),rs4959406(1)
2	1	rs1802574	56094040	1.28e-08	15	0	0	0	0	15	rs2052932(1),rs150345898(1),rs113662311(1),rs72807711(1),rs112790434(1),rs56047300(1),rs56245786(1),rs111711675(1),rs72807730(1),rs72807732(1),rs72807736(1),rs72807737(1),rs72807752(1),rs72807756(1),rs72807759(1)
6	1	rs72860374	32862958	1.3e-08	65	0	0	2	14	49	rs2071465(1),rs2071480(1),rs1351383(1),rs1351382(1),rs4713600(1),rs3763347(1),rs2071477(1),rs9276816(1),6:32827561_TGAA_T(1),rs9276818(1),rs9276819(1),rs6938130(1),rs1383267(1),rs2170185(1),6:32850259_AT_A(1),rs9276909(1),rs2127675(1),rs9276910(1),rs9276911(1),rs9276912(1),6:32851563_CCTGGTAT_C(1),6:32852740_AT_A(1),rs9276915(1),rs6912492(1),rs56098412(1),6:32890908_AAAAC_A(1),rs28744291(1),6:32900383_CTT_C(1),rs77318243(1),rs75301392(1),6:32907820_TA_T(1),rs1480380(1),rs73396800(1),rs73396802(1),rs57651384(1),rs9276931(1),rs116131925(1),rs58173627(1),rs9276933(1),rs75380668(1),rs59576053(1),6:32936748_TG_T(1),rs73409626(1),rs73409631(1),rs76088152(1),rs73409636(1),6:32946606_CAG_C(1),6:32946624_CT_C(1),rs2395380(1),6:32948598_AC_A(1),rs73409643(1),rs111234931(1),rs113070636(1),6:32950902_TAGC_T(1),rs58300362(1),rs112935194(1),6:32959720_AT_A(1),rs34821847(1),rs57331574(1),rs9500927(1),6:32961785_GC_G(1),rs113913737(1),rs11757367(1),rs111563612(1),rs73409691(1)
5	1	rs42546	4977036	1.45e-08	81	0	0	0	0	81	rs2561729(1),rs2561728(1),rs1593961(1),rs1597762(1),rs1597761(1),rs2600619(1),rs569991678(1),rs2162880(1),rs1366430(1),rs2561725(1),rs2561724(1),rs34244594(1),rs2115289(1),rs1947339(1),rs1376855(1),rs1452027(1),rs1452026(1),rs2561723(1),rs1452024(1),rs2290323(1),rs2561722(1),rs1901498(1),rs1035914(1),rs935858(1),rs935857(1),rs2561721(1),rs9313095(1),rs10038746(1),rs10038747(1),rs2561720(1),rs2561719(1),rs2600655(1),rs374207(1),rs42545(1),rs189835(1),rs39853(1),rs438643(1),rs42401(1),rs39586(1),rs30475(1),rs30474(1),rs42400(1),rs183661(1),5:4979054_CT_C(1),rs2399756(1),rs60729538(1),rs30473(1),rs30472(1),rs40468(1),rs30471(1),rs30470(1),rs719183(1),rs30469(1),rs30468(1),rs30466(1),rs30465(1),rs30464(1),5:4986649_ATTT_A(1),rs190355(1),rs39852(1),rs30463(1),rs39851(1),5:4988030_CT_C(1),rs39850(1),rs39849(1),rs30462(1),rs181822(1),5:4990464_GA_G(1),rs249457(1),rs168733(1),rs30451(1),rs30450(1),rs30449(1),rs249459(1),rs249458(1),rs10058490(1),rs249462(1),rs71602189(1),rs173624(1),rs249461(1),rs10462797(1)
6	1	rs940404	25343444	1.68e-08	49	0	0	0	5	44	rs148149244(1),rs115578938(1),rs140595491(1),rs10498722(1),rs76671369(1),rs6909365(1),rs80021880(1),rs79070667(1),rs78712602(1),rs76152345(1),rs77482156(1),rs77042011(1),rs80331120(1),rs144143828(1),rs115989354(1),rs9969023(1),rs77006546(1),rs538573294(1),rs76798435(1),rs77914161(1),rs77951490(1),rs115949281(1),rs76266945(1),rs138267301(1),rs183779130(1),rs74548903(1),rs6940230(1),rs74979580(1),rs74983924(1),rs75672316(1),rs138739848(1),rs78252389(1),rs116090114(1),rs79249301(1),rs2744301(1),rs1983582(1),rs34928775(1),rs2690090(1),rs2744231(1),rs1076668(1),rs2690096(1),rs2690098(1),rs2690099(1),rs2744238(1),rs2744239(1),rs116418977(1),rs62392365(1),6:25381088_CCTT_C(1),rs215011(1)
17	1	rs139356332	19289286	1.78e-08	2	0	0	0	0	2	rs138749087(1),rs76578497(1)
6	1	rs515688	31832038	2.4e-08	2	0	0	0	0	2	rs693906(1),rs501942(1)
20	1	rs143384	34025756	2.93e-08	356	7	0	113	84	152	20:33756333_CA_C(1),rs6058209(1),rs2425023(1),rs2425024(1),rs2425026(1),rs13037879(1),rs6060355(1),rs8115394(1),rs878639(1),rs3795159(1),rs2425055(1),rs1406948(1),rs10626059(1),rs1406949(1),rs6060369(1),rs6088791(1),rs2425056(1),rs6060370(1),rs6088792(1),rs2425057(1),rs17323916(1),rs2425059(1),rs6060371(1),rs6060372(1),rs6060373(1),rs2425061(1),rs6060378(1),rs2425062(1),rs981819(1),rs981818(1),rs2425063(1),rs2425064(1),rs2378349(1),rs2248393(1),rs2425065(1),rs2425066(1),rs1540927(1),rs6142349(1),rs6088799(1),rs6088800(1),rs6142351(1),rs56306402(1),20:33939194_CAA_C(1),rs941664(1),rs139632675(1),20:33942199_CT_C(1),rs6088801(1),rs6088802(1),rs6142353(1),rs941665(1),20:33944251_GA_G(1),rs551320013(1),rs4911491(1),rs735531(1),rs6087698(1),rs6141546(1),rs4911492(1),rs4911178(1),rs60696658(1),rs745931(1),rs1570003(1),rs1570004(1),rs547181612(1),rs62211529(1),rs6142358(1),rs6142359(1),rs6142360(1),rs4911493(1),20:33961490_CA_C(1),rs1540928(1),20:33963750_TA_T(1),20:33963984_GC_G(1),20:33964771_CA_C(1),rs6142363(1),rs6142364(1),rs6088809(1),rs725908(1),rs1406947(1),rs2378353(1),rs6142367(1),rs6141548(1),rs4911494(1),rs4911496(1),rs4911179(1),rs4911180(1),rs6142369(1),rs6142370(1),rs6141549(1),rs6088812(1),rs6088813(1),20:33975601_CTT_C(1),rs6088815(1),rs6141550(1),rs4353719(1),rs1210224(1),20:33981306_AACAC_A(1),rs6088816(1),rs1204656(1),rs6142373(1),rs6579234(1),rs6088817(1),rs6088818(1),rs6142374(1),rs1886691(1),rs1886692(1),rs1886693(1),rs6088820(1),rs6088821(1),rs62210587(1),20:33990383_AAAAC_A(1),20:33992172_CAAA_C(1),rs6142376(1),rs6088823(1),rs35724563(1),rs6142377(1),rs6087702(1),rs6088825(1),rs6087703(1),rs6142378(1),rs200334320(1),rs62210591(1),20:33997783_AT_A(1),rs6088826(1),rs6142379(1),rs62210592(1),rs6087704(1),rs6087705(1),rs6142380(1),rs6088830(1),20:34002272_CAT_C(1),rs142570322(1),rs6088831(1),rs62210593(1),rs6060401(1),rs6060402(1),rs6088832(1),rs6087706(1),rs6087707(1),rs533956822(1),rs6141551(1),rs6088833(1),20:34008020_CTTTTT_C(1),rs7262358(1),rs11699308(1),rs6142381(1),20:34008850_CAA_C(1),rs224322(1),rs8123889(1),rs6088836(1),rs6088837(1),rs782119772(1),rs224329(1),rs224331(1),rs224333(1),rs143383(1),20:34026138_TCACACACACACACA_T(1),rs6120946(1),rs34414056(1),rs34298551(1),rs6058247(1),20:34035766_TA_T(1),rs224343(1),rs224344(1),rs224347(1),rs6119609(1),rs224348(1),rs6120951(1),rs224349(1),rs12480121(1),rs58458373(1),rs3818441(1),rs11433451(1),rs1570841(1),rs736031(1),rs736032(1),rs3838369(1),rs3055798(1),rs224351(1),rs224352(1),rs224353(1),rs8116304(1),rs224354(1),rs2296402(1),20:34055453_AG_A(1),rs1886696(1),rs6060430(1),rs6060431(1),rs6120954(1),rs224360(1),rs2281849(1),rs224361(1),rs224363(1),rs4911502(1),rs4911503(1),rs224364(1),rs6119612(1),rs6119613(1),rs2004554(1),rs224366(1),rs750487(1),rs6060434(1),rs6060435(1),20:34070056_TTTTG_T(1),rs224368(1),rs4911505(1),rs224370(1),rs224371(1),rs11698935(1),rs58355182(1),rs55969606(1),rs6119614(1),rs6060438(1),rs6120959(1),rs6058254(1),rs224375(1),rs224378(1),20:34090096_CT_C(1),rs4911510(1),rs6060442(1),rs4281980(1),rs2236165(1),rs224381(1),rs2236164(1),rs10359(1),rs2236161(1),rs2236160(1),rs2236159(1),rs529624577(1),rs6060445(1),rs224391(1),rs224392(1),rs139589520(1),rs224393(1),rs11167267(1),rs224395(1),rs1810741(1),rs1810742(1),rs224396(1),rs6060448(1),rs224397(1),rs11167268(1),rs587655804(1),rs224409(1),rs224410(1),rs224415(1),rs224416(1),rs58918479(1),rs781943065(1),rs224418(1),rs224419(1),rs11167269(1),rs224424(1),rs224427(1),rs224429(1),rs224430(1),rs224431(1),rs782398947(1),rs224433(1),rs224434(1),rs224435(1),rs224436(1),rs224437(1),rs7264396(1),rs188878(1),rs224438(1),rs224440(1),rs6142410(1),rs6119626(1),rs6088880(1),rs6088881(1),rs6060479(1),rs6119628(1),rs6087723(1),rs6142417(1),rs202111337(1),rs6119629(1),rs1886695(1),rs4911183(1),rs961020(1),rs2010565(1),rs6120995(1),rs6058275(1),rs41293080(1),rs6058276(1),rs3746410(1),rs753827512(1),rs3841688(1),rs6058281(1),rs6060515(1),rs111684926(1),rs6058282(1),rs6060516(1),20:34215910_TA_T(1),rs7266438(1),rs6058283(1),rs6060518(1),rs6060519(1),rs6058285(1),rs6579255(1),rs10211771(1),rs2207889(1),rs6060526(1),rs3838013(1),rs6060530(1),rs6058288(1),rs3787164(1),rs3787165(1),rs3787166(1),rs3787168(1),rs12480622(1),rs6060539(1),rs6121015(1),rs1040695(1),rs6058290(1),rs6058291(1),rs6060541(1),rs6058293(1),rs6121018(1),rs6060542(1),rs6121020(1),rs2295355(1),rs6058294(1),rs35246017(1),rs3841689(1),rs6121026(1),rs6060553(1),rs3056722(1),20:34269154_TAA_T(1),rs6058297(1),rs11697903(1),rs28875933(1),rs6060565(1),rs2425073(1),rs2425083(1),rs2425091(1),rs2425096(1),rs2425097(1),rs6058305(1),rs59788381(1),rs2425105(1),rs6060582(1),rs2425112(1),rs6119646(1),rs2425115(1),20:34324038_TA_T(1),rs2425125(1),rs7362471(1),rs6087734(1),rs2425151(1)
2	1	rs10865292	56216052	3.02e-08	12	0	1	1	0	10	rs139257983(1),rs79563212(1),rs56841489(1),rs57666030(1),rs10206823(1),rs7558150(1),rs6753219(1),rs796206680(1),rs61441353(1),rs59523882(1),rs147780027(1)
16	1	rs4238714	84856552	4.04e-08	28	0	0	3	11	14	rs11149686(1),rs4783076(1),rs4783077(1),rs8058664(1),rs8063190(1),rs11645298(1),rs10871288(1),rs8060099(1),rs4783078(1),rs931536(1),rs7403974(1),rs2172623(1),rs28437095(1),rs9936237(1),rs1874013(1),rs1874014(1),rs8057998(1),rs4238713(1),rs9939197(1),rs2326397(1),rs4782660(1),rs4783079(1),rs4782661(1),rs17111(1),rs2131754(1),rs2131755(1),rs11859343(1),rs11859415(1)
17	1	rs9909152	62719475	4.19e-08	75	0	1	0	0	74	rs199789579(1),17:62668175_CA_C(1),rs6504248(1),rs145912880(1),rs753917(1),rs6504249(1),17:62676547_AT_A(1),rs11416214(1),rs6504250(1),rs11656678(1),rs7219070(1),rs60195381(1),rs11653958(1),rs12600679(1),17:62688318_AATTT_A(1),rs35018407(1),rs2676307(1),rs2521827(1),rs2428352(1),rs11396994(1),rs2676289(1),rs2521818(1),rs7225993(1),rs199628464(1),rs11651681(1),rs2676293(1),rs2676294(1),rs8072460(1),17:62719609_CAA_C(1),rs2521813(1),rs71158344(1),17:62727872_CAAAAA_C(1),rs11871616(1),rs9900062(1),17:62740670_CAA_C(1),rs2521880(1),rs2521879(1),rs7210583(1),rs9908143(1),rs58202539(1),rs8081799(1),rs9807027(1),rs9807030(1),rs9807032(1),rs4790966(1),rs7208832(1),rs2007530(1),rs9912402(1),rs757059(1),rs112459305(1),rs73994204(1),rs4791270(1),rs4791269(1),rs4791268(1),rs8074130(1),rs1808191(1),rs4791267(1),rs2074183(1),rs9901569(1),rs2903882(1),rs4791265(1),17:62790782_CT_C(1),17:62791981_GT_G(1),rs145414608(1),rs148996409(1),rs200986607(1),rs2074182(1),rs1811186(1),rs372230620(1),17:62803820_AT_A(1),rs143040292(1),rs1811185(1),rs56071962(1),rs56395494(1)
4	1	rs4528997	4915211	5.48e-08	41	0	0	11	8	22	4:4879256_AT_A(1),rs73194738(1),rs6832405(1),rs2968668(1),rs4566595(1),rs6446700(1),rs10461056(1),rs773375797(1),rs4588409(1),rs7683066(1),rs10937604(1),rs4544663(1),rs4234840(1),rs4589979(1),rs4532180(1),rs4621375(1),rs9990576(1),rs2968681(1),rs9999952(1),rs730186(1),rs6446707(1),rs13103416(1),rs4398475(1),rs6446709(1),rs9760780(1),rs9760801(1),rs4577514(1),rs6446710(1),rs6446711(1),rs7696748(1),4:4932745_GT_G(1),rs7678151(1),rs7678523(1),rs4303923(1),rs4404491(1),rs4473604(1),rs4689963(1),rs4330303(1),rs6446301(1),rs4476551(1),rs9683790(1)
6	1	6:169575175_GC_G	169575175	7.63e-08	93	0	0	0	19	74	rs1123753(1),rs4708599(1),rs11756467(1),rs60844183(1),rs9364201(1),rs9455892(1),rs3763266(1),rs981010(1),rs9689800(1),rs9689304(1),rs10945386(1),rs4708414(1),rs1888835(1),rs11751421(1),rs117854773(1),rs77254501(1),rs13204417(1),rs1475135(1),rs1358978(1),rs1475136(1),rs1475137(1),rs6455467(1),rs1475138(1),rs1475139(1),rs7752098(1),rs9455545(1),rs758537968(1),rs2104217(1),rs78509414(1),rs9688876(1),6:169582239_AAAAAT_A(1),rs10945389(1),rs12183731(1),rs9766794(1),rs9766355(1),rs9689249(1),rs9688864(1),rs12180073(1),rs7753245(1),rs10945391(1),rs10945392(1),rs9455899(1),rs1123365(1),rs7743288(1),rs7743310(1),rs185982407(1),rs10945394(1),rs6906228(1),rs6941151(1),rs761070638(1),rs6910371(1),rs10945395(1),rs9765923(1),rs9505954(1),rs7381252(1),rs7382282(1),rs66666256(1),rs7774362(1),rs9406335(1),rs9406336(1),rs9294975(1),rs9294976(1),rs7383406(1),rs6605525(1),rs6605526(1),rs7756742(1),rs7771838(1),rs7449508(1),rs6605527(1),rs9505932(1),rs58492056(1),rs9505933(1),rs556452552(1),rs7450180(1),rs12665286(1),rs68080384(1),rs55925938(1),rs59728197(1),rs57941443(1),rs3253(1),rs1042(1),rs61324355(1),rs1132757(1),rs14219(1),rs111069635(1),rs111064716(1),rs201118291(1),rs111162671(1),rs12664015(1),rs56869747(1),rs12663769(1),rs74770988(1),rs9505889(1)
1	1	rs56148717	9358499	8.7e-08	40	0	10	7	4	19	rs138107191(1),rs12093524(1),rs12064223(1),rs61783462(1),rs72641829(1),rs61783463(1),rs2871656(1),rs2871655(1),rs9442580(1),rs946600(1),rs1815615(1),rs946597(1),rs9435183(1),rs9435184(1),rs658997(1),rs4465231(1),rs2179072(1),rs9442571(1),1:9351017_CT_C(1),rs9434757(1),rs189842794(1),1:9358489_ATGAATGAATAAG_A(1),rs56177980(1),rs1294037(1),rs55707118(1),rs61783491(1),rs61783492(1),rs1294032(1),rs9435202(1),rs11581881(1)
12	1	rs1689406	89754726	9.3e-08	34	0	0	0	0	34	rs704066(1),rs797091(1),rs704068(1),rs704070(1),rs772115257(1),rs704072(1),12:89740773_GTA_G(1),rs796051(1),rs796049(1),rs704073(1),rs10744(1),rs704074(1),rs769701(1),rs769700(1),rs704076(1),rs704078(1),rs770087(1),rs808820(1),rs770086(1),rs704080(1),rs1688571(1),rs1689412(1),rs1689411(1),rs34720448(1),rs1689410(1),rs1472212(1),rs1650343(1),rs1650342(1),rs1689408(1),12:89755643_AT_A(1),rs770081(1),rs809973(1),rs797267(1),rs1688569(1)
14	1	rs71446481	54420647	9.47e-08	12	0	0	0	0	12	rs7159662(1),rs10130587(1),rs2855532(1),rs2761882(1),rs2761884(1),rs2855530(1),rs2738265(1),rs762643(1),rs2761887(1),rs2032423(1),rs8014363(1),rs4901471(1)
1	1	rs764553160	219416691	1.18e-07	198	24	3	36	71	64	rs4846526(1),rs76837400(1),rs7545730(1),rs74138157(1),rs11118205(1),rs77788767(1),rs12039827(1),rs11118207(1),rs6656781(1),rs12023673(1),rs190814059(1),rs12036802(1),rs12024289(1),rs59977161(1),rs199624969(1),rs12058065(1),rs12068797(1),rs12070184(1),rs6689395(1),rs74138160(1),rs6688817(1),rs7545152(1),rs10863429(1),rs7554296(1),rs74138343(1),1:219302966_TCA_T(1),1:219305607_TA_T(1),rs7543820(1),rs34610732(1),rs7553226(1),rs7527419(1),rs11118223(1),rs58580269(1),rs7523306(1),rs7539768(1),rs12079503(1),rs17521251(1),rs7541894(1),rs6657059(1),rs11118229(1),rs3748634(1),rs3748635(1),rs759653777(1),rs75060212(1),rs773079853(1),rs6699816(1),rs75207721(1),rs141267228(1),rs6701914(1),rs74884850(1),rs6659896(1),rs10863436(1),rs12093892(1),rs17049139(1),rs12402039(1),rs10746384(1),rs75909616(1),rs17049143(1),rs4846536(1),rs4846537(1),rs12125703(1),rs12066597(1),rs10779342(1),rs10495126(1),rs61836075(1),rs1589801(1),rs11118239(1),rs10863438(1),rs768026438(1),rs71521191(1),rs11118240(1),rs756576403(1),rs6704354(1),rs9663074(1),rs12405108(1),rs139093560(1),1:219399933_GA_G(1),rs7552805(1),rs6700904(1),rs6670457(1),rs6656247(1),1:219405678_TA_T(1),rs11118243(1),rs4846288(1),1:219408315_GACA_G(1),rs12080294(1),1:219410328_GTTTTT_G(1),rs9663001(1),rs2030713(1),rs11118244(1),rs12137838(1),rs869543(1),1:219418517_CCCTTCCTTCCTTCCTTCCTT_C(1),rs12124057(1),1:219426946_TCTTTA_T(1),rs7541065(1),rs11118248(1),rs2222555(1),rs1589802(1),rs7547454(1),rs59820005(1),rs28454900(1),rs28778278(1),rs61676980(1),rs11590700(1),rs4846542(1),rs12069070(1),rs4339871(1),rs111931211(1),rs17049194(1),rs35997420(1),rs17588638(1),rs66963929(1),rs2105465(1),rs2105466(1),rs61836088(1),rs17049199(1),rs12124606(1),rs34407899(1),rs61836090(1),rs759236003(1),rs59079627(1),rs7536147(1),rs767938497(1),rs71678268(1),rs17589268(1),rs6676688(1),rs12080335(1),rs17005229(1),rs73110551(1),rs12080306(1),rs17005234(1),rs12076054(1),rs2096446(1),rs12074179(1),rs17005252(1),rs1340096(1),rs1340095(1),rs531764653(1),rs1961762(1),rs75103322(1),rs17005274(1),rs58551371(1),rs76940683(1),rs796959510(1),1:219580125_GA_G(1),rs17005517(1),rs3762307(1),rs61838774(1),rs34670807(1),rs35541833(1),rs35789093(1),rs61836220(1),rs1538028(1),rs2184860(1),rs2785991(1),rs2820447(1),rs2494192(1),rs2820442(1),rs2785962(1),rs11118352(1),rs4347217(1),rs3897379(1),rs6683926(1),rs12759879(1),rs2785965(1),rs2785966(1),rs2788904(1),rs6704389(1),rs6696190(1),rs3120619(1)
5	1	rs16874232	4901556	1.26e-07	35	0	0	0	0	35	rs2035232(1),rs74996903(1),rs77357736(1),rs116535931(1),rs76131660(1),rs74539458(1),rs16874197(1),rs79541887(1),rs680140(1),rs75907371(1),rs590199(1),rs138719452(1),rs141749185(1),rs114457604(1),rs112046915(1),rs79985714(1),rs16874243(1),rs115498158(1),rs114502924(1),rs79280701(1),rs6894984(1),rs139729555(1),rs76565374(1),rs116809972(1),rs58245308(1),rs74382361(1),rs79457550(1),rs76226287(1),rs577707166(1),rs78297304(1),rs141970849(1),rs139321113(1),rs75538485(1),rs1839904(1),rs1452032(1)
7	1	rs11762153	73431283	1.27e-07	18	0	0	0	2	16	rs6975355(1),rs6975518(1),rs13231684(1),rs13244607(1),rs13247385(1),rs13247415(1),rs13247503(1),rs12155263(1),rs6971698(1),rs10224499(1),rs12374753(1),rs34068091(1),rs56020114(1),rs55855101(1),rs868005(1),rs2239691(1),rs2071307(1),rs810549(1)
2	1	rs149290349	43451957	1.63e-07	229	0	0	0	139	90	rs112694524(1),rs113542380(1),rs80323638(1),rs114510001(1),rs74382177(1),rs11124929(1),rs6743071(1),rs76857293(1),rs142601548(1),rs28470852(1),rs138662962(1),rs79625619(1),rs76215753(1),rs78681698(1),rs112972772(1),rs79629200(1),rs74469180(1),rs78314405(1),rs111947872(1),rs13408002(1),rs76675804(1),rs74616425(1),rs11899863(1),rs10166376(1),rs79165612(1),rs57696714(1),rs57381820(1),2:43627011_CAAAAAACA_C(1),rs72879276(1),rs7607777(1),rs72879290(1),rs142282684(1),rs80100685(1),rs17039131(1),rs78886764(1),rs533225074(1),rs75934770(1),rs77061610(1),rs74365854(1),rs116451849(1),rs78108161(1),rs75126888(1),rs7609283(1),rs76684055(1),rs7575024(1),rs28700209(1),rs7567685(1),rs7581586(1),rs7567535(1),rs7586101(1),rs17030798(1),rs17030800(1),2:43671098_CCA_C(1),rs76993899(1),rs13414140(1),rs7609256(1),rs77059113(1),rs7556744(1),rs10200815(1),rs7559842(1),rs77620935(1),rs7587268(1),rs78191305(1),rs111812200(1),rs12105786(1),rs12105394(1),rs12104615(1),rs12105399(1),rs6746610(1),rs6731998(1),rs76171330(1),rs77527404(1),rs17406646(1),rs7599781(1),rs12105626(1),rs12105710(1),rs17030818(1),2:43682068_GT_G(1),rs11385751(1),rs6752448(1),rs76282560(1),rs6728106(1),rs7572923(1),rs7599799(1),rs7573500(1),rs17030835(1),rs79955955(1),rs6746058(1),rs17030845(1),rs77377889(1),rs7561287(1),rs17030855(1),rs17030859(1),rs10203174(1),2:43690836_TCCAATGGTG_T(1),rs72881068(1),rs144720719(1),2:43692542_TAG_T(1),rs138162260(1),rs17039133(1),rs75330033(1),rs80147536(1),rs77101426(1),rs75135247(1),rs13414619(1),rs13417883(1),rs112411882(1),rs112801539(1),rs13409687(1),rs13396401(1),rs7561114(1),rs7590220(1),rs17030889(1),rs6731980(1),rs6717636(1),rs17030890(1),rs13416978(1),rs13405158(1),rs7570242(1),rs13408697(1),rs13395290(1),rs13395302(1),rs17334919(1),rs6712528(1),rs7600657(1),rs7601093(1),rs998768(1),rs6746632(1),rs6747229(1),rs6732766(1),rs17030925(1),rs77389971(1),rs75607314(1),rs13431070(1),rs78497923(1),rs75386849(1),rs13422551(1),rs75097983(1),rs72865267(1),rs112282947(1),rs6544664(1),rs6544665(1),rs111753823(1),rs534652187(1),rs6708735(1),rs6737882(1),rs6544666(1),rs6544668(1),rs7578597(1),rs7564886(1),rs6757251(1),rs13405076(1),rs6761129(1),rs6544669(1),rs1388387(1),rs10180005(1),rs13405776(1),rs13419380(1),rs7597135(1),rs7570748(1),rs7585060(1),rs10169346(1),rs544942405(1),rs528096083(1),rs561372476(1),rs74821293(1),rs72865297(1),rs74600494(1),rs77791126(1),rs10189235(1),rs76851696(1),rs79271345(1),rs528899564(1),rs370276305(1),rs79965992(1),2:43748367_ACAAGAAGGCAGGCAGG_A(1),rs17030967(1),rs6753942(1),rs75514072(1),rs17030980(1),rs6722104(1),rs6751035(1),rs6751161(1),rs6726643(1),rs6726917(1),2:43754057_GA_G(1),rs6752964(1),rs112793491(1),rs112340521(1),rs111898797(1),rs7591387(1),rs74907855(1),rs77881454(1),2:43758005_TG_T(1),rs17030998(1),rs17031000(1),2:43759251_TA_T(1),rs111783562(1),rs113156595(1),rs112813837(1),rs28433468(1),rs114563746(1),rs112416866(1),rs17031001(1),rs17031005(1),rs77852659(1),rs77972916(1),rs75275342(1),rs78572881(1),rs113373412(1),rs72867023(1),rs112387154(1),rs74608713(1),rs77787499(1),rs76856054(1),rs17031016(1),rs13413856(1),rs150039124(1),rs76450091(1),rs111884754(1),rs77981966(1),rs145418254(1),rs77552263(1),rs78487399(1),rs75873078(1),rs111239033(1),rs78070307(1),rs79111706(1),rs7560838(1)
6	1	6:28523687_TTTC_T	28523687	1.65e-07	0	0	0	0	0	0	NONE
6	1	rs11242779	2507901	1.88e-07	60	0	0	0	0	60	rs11421533(1),rs12203777(1),rs756480758(1),rs4959672(1),rs4959674(1),rs10793837(1),rs6923507(1),rs1610416(1),rs1010762(1),rs11393478(1),rs7751264(1),rs4959186(1),rs6920875(1),rs10458143(1),rs10458144(1),rs2325963(1),rs9501849(1),rs9501850(1),rs9328100(1),rs12210993(1),rs1891199(1),rs12208100(1),rs9503199(1),rs13200224(1),rs2185659(1),rs7776061(1),rs4053429(1),rs3053386(1),rs7747066(1),6:2491607_TTGTG_TTG(1),6:2491607_TTGTG_TTG(1),6:2492064_TA_T(1),rs4355649(1),rs3966800(1),rs2325965(1),rs10458145(1),rs4959187(1),rs4959676(1),rs4320420(1),rs7758842(1),rs9503208(1),rs11242778(1),rs1772980(1),rs1680853(1),rs4959677(1),rs9503212(1),rs1891198(1),rs1772977(1),rs1680829(1),rs4959678(1),rs1772976(1),rs1772975(1),rs1680830(1),rs1680831(1),rs1680832(1),rs34978289(1),rs140066299(1),rs879097(1),rs879098(1),rs1994124(1)
6	1	rs9392136	7078583	1.99e-07	119	0	8	8	3	100	rs7743719(1),rs2765368(1),rs17584570(1),rs1286005(1),rs1286004(1),rs6929119(1),rs142308002(1),rs149901439(1),rs9328398(1),rs1286003(1),rs560131(1),6:7049202_ATT_A(1),rs3851528(1),rs7743312(1),6:7050808_AT_A(1),rs3889401(1),rs3863226(1),rs7769136(1),6:7053625_GAA_G(1),rs35682039(1),rs13218910(1),rs13204120(1),rs7772284(1),rs13219280(1),rs533076(1),rs532122(1),rs531077(1),6:7059794_TAAAAA_T(1),rs495454(1),rs9392853(1),rs9405995(1),rs592377(1),rs6597249(1),rs2182280(1),rs2148088(1),rs6597250(1),rs6936076(1),rs13193292(1),rs2326876(1),rs2326877(1),6:7066107_TA_T(1),rs71531541(1),rs149071729(1),rs474574(1),rs2326878(1),rs611555(1),rs608514(1),rs6925562(1),rs9392137(1),rs577465(1),rs35257692(1),rs501510(1),rs600190(1),rs9405325(1),6:7083206_AT_A(1),rs13213992(1),rs679705(1),rs10458206(1),rs4959424(1),rs12203597(1),6:7085966_GAA_G(1),rs200673061(1),rs486655(1),rs480393(1),rs478487(1),rs495261(1),rs523376(1),rs585312(1),rs13206608(1),rs13191182(1),rs617030(1),rs12211604(1),rs2842895(1),rs11759956(1),rs7451690(1),rs3904600(1),rs6925389(1),6:7113368_CGGGGACT_C(1),rs796144422(1),rs11755724(1),rs13208234(1),rs11243143(1),rs3863228(1),rs687467(1),rs13193887(1),rs622404(1),rs1285877(1),rs11243145(1),rs35379140(1),rs753277196(1),rs630258(1),rs551143(1),rs1285879(1),rs665723(1),6:7139160_CT_C(1),rs4960289(1),rs4585612(1),rs17603736(1),rs4959426(1),rs113656252(1),rs1334577(1),rs12530084(1),rs1413700(1),rs9502564(1),rs9505086(1),rs2842375(1),rs2714337(1),rs56090832(1),rs1815311(1),rs2714343(1),rs2252857(1)
11	1	rs185406250	32494600	2.13e-07	19	0	0	0	0	19	rs577456719(1),rs72909468(1),rs4078090(1),rs72908976(1),rs113441717(1),rs79638923(1),rs72908984(1),rs111322014(1),rs113615804(1),rs72908989(1),rs17749506(1),11:32555378_AT_A(1),rs113436064(1),rs10835946(1),rs72910928(1),rs144034903(1),rs2956070(1),rs2419393(1),rs72901250(1)
3	1	rs9883032	56050146	2.24e-07	116	2	7	6	5	96	rs9815001(1),rs9835091(1),rs9852746(1),rs9852888(1),rs9853067(1),rs9857120(1),rs12488280(1),rs6445754(1),3:55810133_CT_C(1),rs9866297(1),rs11456965(1),3:55813920_CT_C(1),rs9846380(1),rs9311580(1),rs111708598(1),rs4955882(1),rs4955884(1),rs7641474(1),rs9809248(1),rs4572738(1),rs4542991(1),rs4459870(1),rs113318832(1),rs72877116(1),rs28542334(1),rs12488085(1),rs6782276(1),rs9838012(1),rs142166278(1),rs57864937(1),rs9311584(1),rs374025272(1),rs9840522(1),rs4974146(1),rs4260395(1),rs9860951(1),rs77582729(1),rs7615473(1),rs9854247(1),rs9854025(1),rs9879933(1),rs2315942(1),rs4974113(1),rs4974147(1),rs9874792(1),rs9828807(1),rs4246673(1),rs2315944(1),rs9815091(1),rs12636001(1),rs7616709(1),rs4974148(1),rs55665761(1),rs13088755(1),rs9873226(1),rs143879952(1),rs190508508(1),rs180686788(1),rs9713291(1),rs9755857(1),rs9755858(1),rs4974149(1),rs1008(1),rs55638022(1),rs4592994(1),rs7617962(1),rs6790618(1),rs6796871(1),rs9881976(1),rs1458063(1),rs1023883(1),rs4974159(1),rs7614271(1),rs62253748(1),rs1379719(1),rs1379718(1),3:56034921_TA_T(1),3:56035055_TA_T(1),rs1007155(1),rs62253749(1),rs72200917(1),rs12496267(1),rs59576102(1),rs6792281(1),rs7625720(1),rs757882551(1),rs13065489(1),rs1485675(1),rs9823863(1),rs4974165(1),rs6799669(1),rs9829099(1),rs6764978(1),rs6805322(1),rs1385691(1),rs3052549(1),rs1878928(1),rs17056416(1),rs11428238(1),rs7651042(1),rs62255403(1),rs59586765(1),rs4974168(1),rs12493083(1),rs2176637(1),rs11915970(1),3:56186445_AG_A(1)
6	1	rs28367809	31305098	2.4e-07	267	0	0	0	11	256	rs12110481(1),rs75497038(1),rs6457302(1),rs6457303(1),rs4713421(1),rs4713422(1),rs10947121(1),rs10807077(1),rs10947124(1),rs10947125(1),rs10947126(1),rs887466(1),rs1265155(1),rs4947305(1),rs7770946(1),rs7751130(1),rs9501504(1),rs9295956(1),rs9391813(1),rs9391814(1),rs9391816(1),rs9501066(1),rs146037572(1),rs3871246(1),rs3871247(1),rs3868542(1),rs3871248(1),rs143488460(1),rs9368657(1),rs9368658(1),rs9357110(1),rs9394040(1),rs9357111(1),rs6937752(1),rs9368661(1),rs9263850(1),rs766581592(1),rs143791205(1),rs78300778(1),rs6919603(1),rs36091469(1),rs35739787(1),rs35016370(1),rs144031665(1),rs35299283(1),rs34008279(1),rs35023124(1),rs34873323(1),rs36044207(1),rs17197609(1),rs17197616(1),rs17197623(1),rs17197658(1),rs17191307(1),rs17191342(1),rs17197693(1),rs17197707(1),rs34328664(1),rs36045025(1),rs34480332(1),rs36039697(1),6:31178976_TG_T(1),rs34221098(1),rs35379787(1),rs34527556(1),rs34448769(1),rs34748609(1),6:31179291_TC_T(1),rs11751160(1),rs10947149(1),rs10947150(1),rs10947151(1),rs34282959(1),rs11757688(1),rs34788020(1),rs35887284(1),rs35695557(1),rs35955348(1),rs34518279(1),rs35388013(1),rs6927444(1),rs9468900(1),6:31194569_AC_A(1),rs560952274(1),rs6927324(1),rs9501530(1),rs9501532(1),rs6927461(1),rs7767978(1),rs7768019(1),rs9357119(1),rs9380229(1),rs9357120(1),rs12111032(1),rs9468915(1),rs9468916(1),rs9468917(1),rs28367587(1),rs28367588(1),rs9461681(1),rs3873374(1),rs3873375(1),rs2394963(1),rs2394964(1),rs2894206(1),rs2394965(1),rs9468918(1),rs9461683(1),rs28367591(1),rs6910962(1),rs7754443(1),rs7754903(1),rs9468920(1),rs9468921(1),rs9468923(1),rs4628144(1),rs3906269(1),rs28367597(1),rs3906276(1),rs3873379(1),rs3909124(1),rs12110912(1),rs17192519(1),rs17198874(1),rs17198895(1),rs16899205(1),rs16899207(1),rs28367599(1),rs28367601(1),rs28367602(1),rs28367603(1),rs4543367(1),rs4543368(1),rs4454129(1),rs4275053(1),rs28367604(1),6:31266848_ATGGAC_A(1),rs28383844(1),rs28367605(1),rs28367606(1),rs28367607(1),rs28367608(1),rs28367609(1),rs28367610(1),rs28367611(1),rs28367612(1),rs28367613(1),rs28367614(1),rs28367615(1),rs28367616(1),rs28367617(1),rs28367618(1),rs28367619(1),rs28367620(1),rs28367621(1),rs28367622(1),rs28367623(1),6:31267558_TG_T(1),rs28367624(1),rs28367625(1),rs28367626(1),rs200041205(1),6:31267774_CAA_C(1),rs28367627(1),rs28367628(1),rs28367629(1),rs28367630(1),rs28367631(1),rs28367632(1),rs28367633(1),rs28367634(1),rs28367636(1),rs28367637(1),rs28367638(1),rs28367639(1),rs16899213(1),rs28367640(1),rs28367641(1),rs28367642(1),rs28367643(1),rs28367644(1),rs28367645(1),rs28367647(1),rs28367648(1),rs28367649(1),rs28367650(1),rs28367651(1),rs28367652(1),rs28367653(1),rs28367654(1),rs28367655(1),rs28367656(1),rs28367657(1),rs28367658(1),rs28367659(1),rs28367660(1),rs28367661(1),rs28367662(1),rs28367663(1),rs28367664(1),rs79809961(1),rs28367665(1),rs28367666(1),rs28367667(1),rs28367668(1),rs28367669(1),rs28367670(1),rs28367671(1),rs28367672(1),rs28367673(1),rs28367674(1),rs28367675(1),rs28367676(1),rs28367677(1),rs28367679(1),rs28367680(1),rs2894358(1),rs28367681(1),rs2894359(1),rs2894360(1),rs2894361(1),rs2894362(1),6:31269483_GAGTA_G(1),rs9468935(1),rs9468938(1),rs11967472(1),rs28367685(1),rs9468940(1),rs9461688(1),rs7762513(1),rs11965234(1),rs28752872(1),rs28752873(1),rs28367788(1),rs28752910(1),rs28752911(1),rs28752933(1),rs28752934(1),rs28752945(1),rs28752946(1),rs28367797(1),rs28367798(1),rs28367800(1),rs28367801(1),rs28367805(1),rs28367810(1),rs28367811(1),rs28732124(1),rs28367823(1),rs28895005(1),rs28753005(1),rs28753006(1),rs28753007(1),6:31312771_AC_A(1),rs9391723(1),rs28380921(1),rs28380922(1),rs28771423(1),rs9266042(1),rs4992474(1),rs4992477(1),rs73728881(1),6:31319143_AG_A(1),rs9266055(1),rs9266095(1),rs9266636(1),rs2523497(1)
4	1	rs6841699	174591579	2.5e-07	34	7	10	4	3	10	rs10005540(1),rs4695739(1),rs11722597(1),rs12502027(1),rs17263861(1),rs11727767(1),rs12649191(1),4:174612202_CT_C(1),rs2067517(1),rs10520262(1),rs9997875(1),rs56063997(1),rs7686296(1),rs8180252(1),rs6843684(1),rs4695873(1),4:174623857_TA_T(1)
10	1	rs752225809	31180356	2.55e-07	133	0	0	1	16	116	rs60327787(1),rs10740833(1),rs7094720(1),rs7079229(1),rs7095147(1),rs4749615(1),rs7080032(1),rs10826868(1),rs10763837(1),rs10826869(1),10:31096324_GT_G(1),rs7906669(1),rs7921338(1),rs10740834(1),rs10740835(1),rs10763838(1),rs6481714(1),rs6481715(1),rs6481716(1),rs6481717(1),rs10826870(1),rs1340949(1),rs7907149(1),rs7907636(1),rs7907548(1),rs1417568(1),rs7088786(1),rs1417569(1),rs10740836(1),rs55831028(1),rs61845674(1),rs2994658(1),rs2994659(1),rs2994664(1),rs776247707(1),rs2934629(1),rs2994665(1),rs2994611(1),rs753341414(1),rs2994612(1),rs3006593(1),rs3006594(1),rs2994613(1),rs3006595(1),10:31176405_GCTC_G(1),10:31181157_CTA_C(1),10:31181276_TA_T(1),rs3006596(1),rs3006598(1),rs2934634(1),rs9416936(1),rs78682617(1),rs2994620(1),rs2994623(1),rs2934636(1),rs2934637(1),rs2994625(1),rs2934641(1),rs2994626(1),rs2994627(1),rs957714(1),rs2994629(1),rs2934643(1),rs2934651(1),rs2934646(1),rs3006568(1),rs9417827(1),rs2934648(1),rs3006571(1),rs3006572(1),rs9416941(1),rs3006573(1),rs2994631(1),rs2934649(1),rs9416942(1),rs72814464(1),rs773696857(1),rs2934635(1),rs2994632(1),rs2994633(1),rs2994634(1),rs2994635(1),rs10763853(1),rs9732725(1),rs4749645(1),rs563577613(1),rs17580629(1),rs554264718(1),rs573169483(1),rs3006360(1),rs3006576(1),rs3011601(1),rs2994639(1),rs561509179(1),rs2934645(1),rs3006580(1),rs200132411(1),rs3006582(1),rs3006583(1),rs2995654(1),rs2994648(1),rs2934628(1),rs2994649(1),rs3006588(1),rs764102124(1),rs2994678(1),rs72814496(1),rs72814498(1),rs72816405(1),rs7073187(1),rs67326273(1),rs66559404(1),rs56218291(1),rs7095095(1),rs7098952(1),rs200042528(1),rs200042528(1),rs535287831(1),rs55788781(1),rs7088238(1),rs10218999(1),rs7093560(1),rs11008337(1),rs16932172(1),rs12247312(1),rs12263504(1),rs17295612(1),rs11813059(1),rs34283568(1),rs11008339(1),rs11008340(1),rs11008341(1),rs16932180(1)
1	1	rs13376700	51477643	2.7e-07	85	0	0	0	0	85	rs12130340(1),rs12096443(1),rs10888692(1),rs10888696(1),rs11205734(1),rs3789584(1),rs12121301(1),rs17383290(1),1:51042504_CT_C(1),rs9969991(1),1:51062816_GT_G(1),rs3850873(1),rs3850874(1),rs34837212(1),rs12094601(1),rs141811210(1),rs10888700(1),rs529143892(1),rs11205746(1),rs9803853(1),rs6658904(1),rs139500832(1),rs11584472(1),rs28699363(1),rs11205751(1),rs58902185(1),rs7515597(1),rs34733138(1),rs7539478(1),rs6693790(1),rs11205761(1),rs6680846(1),rs35072907(1),1:51189909_CA_C(1),rs6668519(1),rs12085479(1),rs10127531(1),rs113943392(1),rs5774092(1),rs12565379(1),rs111253797(1),1:51216822_TA_T(1),rs113899460(1),rs28787109(1),rs11205768(1),rs11205769(1),rs10888707(1),rs6691061(1),rs10888708(1),rs12569177(1),rs12084257(1),rs1416685(1),rs7522611(1),rs6671962(1),rs7552837(1),rs6684901(1),rs2048636(1),rs10888709(1),rs58235906(1),rs1315085(1),rs10888711(1),rs12042533(1),rs4926873(1),rs6695869(1),rs6678244(1),rs6703250(1),rs559090502(1),1:51452978_CTT_C(1),rs9436458(1),rs2487826(1),rs2487824(1),rs144880110(1),rs2487823(1),rs6588396(1),rs6656241(1),rs2453730(1),1:51467096_CT_C(1),rs552786014(1),rs3813634(1),rs12092511(1),rs67884539(1),rs35311109(1),rs7516227(1),1:51478502_AT_A(1),rs7555006(1)
2	1	rs4851239	100489966	3.04e-07	27	0	0	0	0	27	rs1346622(1),rs1346623(1),rs2309687(1),rs11691830(1),rs13005475(1),2:100483785_TGG_T(1),rs59382356(1),2:100485494_CCCTCTG_C(1),rs11123802(1),rs28682406(1),rs4851238(1),rs7609078(1),rs13031851(1),rs34634326(1),rs4850917(1),rs7590354(1),2:100497868_CA_C(1),rs12105749(1),rs6713944(1),rs6753453(1),2:100501035_AT_A(1),rs11682684(1),rs550121195(1),rs5832889(1),rs4850918(1),rs13023634(1),rs13031524(1)
11	1	rs534878164	32366429	3.1e-07	4	0	0	0	0	4	rs140113423(1),11:32366422_AAGC_A(1),rs565892692(1),rs555191181(1)
17	1	rs67844128	12186018	3.25e-07	57	8	1	10	24	14	rs2874748(1),rs62061041(1),rs62062863(1),rs35401438(1),17:12164791_ATC_A(1),rs77495808(1),rs201890888(1),rs77625946(1),rs767371435(1),17:12165083_CAT_C(1),rs775865127(1),17:12165302_CATGAT_C(1),rs148205861(1),rs62646849(1),rs111218934(1),rs17544327(1),rs62062871(1),rs112445379(1),rs17544404(1),rs58042078(1),rs59693616(1),rs17544453(1),rs56756937(1),rs62062874(1),rs62062877(1),rs769220372(1),rs4792251(1),rs111995635(1),rs62062878(1),rs9899959(1),rs8075557(1),rs2322376(1),rs2125911(1),rs2322378(1),rs886879(1),rs73289112(1),17:12182988_TTGTGTCCA_T(1),rs1806824(1),rs1806825(1),rs3887632(1),rs72823165(1),rs8081231(1),17:12187384_TTCTG_T(1),rs17627328(1),rs60613903(1),rs12453693(1),rs12453677(1),rs2529717(1)
1	1	1:50876430_TTA_T	50876430	3.33e-07	91	0	0	0	0	91	rs149776753(1),rs2765893(1),rs2653888(1),rs12124357(1),rs2356864(1),rs7515823(1),rs2455638(1),rs2455637(1),rs7525764(1),rs7525876(1),rs2784152(1),rs772192858(1),rs12731247(1),rs12731855(1),rs755636501(1),rs2653893(1),rs201499083(1),rs9436893(1),rs1502855(1),rs2653900(1),rs2484683(1),rs2653899(1),rs2653898(1),rs2784138(1),rs2784136(1),rs2653896(1),rs2653895(1),rs4448561(1),rs2784135(1),rs2055492(1),rs2055491(1),rs7522339(1),rs5027764(1),rs5027763(1),rs12137724(1),rs34660213(1),rs12134378(1),rs12145267(1),rs2784133(1),rs2653887(1),rs2653886(1),rs2653885(1),rs2784132(1),rs2784131(1),rs2653884(1),rs2653883(1),rs2784130(1),rs2653882(1),rs2653881(1),rs2784129(1),rs2653878(1),rs2653877(1),rs6676515(1),rs2784128(1),rs747128577(1),rs2653876(1),rs2653875(1),rs2653874(1),rs2784127(1),rs2784126(1),rs2484682(1),rs2484681(1),rs2784125(1),rs2653873(1),rs2784124(1),rs2784123(1),rs2784122(1),rs2784121(1),rs2653872(1),rs200803684(1),rs2784119(1),rs2653871(1),rs2784118(1),rs2653870(1),rs2484680(1),rs2784117(1),rs2885040(1),rs2784160(1),rs2484678(1),rs1502856(1),rs2484676(1),rs2455640(1),rs2653904(1),rs2784156(1),rs2784157(1),rs2653901(1),rs1278537(1),1:50883804_CTT_C(1),rs1278530(1),rs12098011(1),rs10788928(1)
8	1	rs55882812	25418140	3.42e-07	231	0	1	79	35	116	rs1567123(1),rs1567124(1),rs6991928(1),rs7836337(1),rs906247(1),rs906248(1),rs17053594(1),rs7833951(1),rs2939813(1),rs3750194(1),rs113990692(1),rs75338394(1),rs77087078(1),rs3030791(1),8:25274269_TA_T(1),rs547235177(1),rs201601317(1),rs770149938(1),rs1812594(1),rs7840399(1),8:25294311_TA_T(1),rs958579(1),rs11782310(1),rs11780132(1),rs11781066(1),rs11781868(1),8:25307082_TG_T(1),rs11778731(1),rs17053694(1),rs73220077(1),rs11995050(1),rs11135865(1),rs11985969(1),rs11782643(1),rs73220080(1),rs73220081(1),rs67144712(1),rs3812422(1),rs3812421(1),rs73220082(1),rs66649651(1),rs11775249(1),rs6991793(1),rs11786622(1),rs1506863(1),rs17053743(1),rs61024547(1),8:25318784_CAAAA_C(1),rs67160220(1),rs9644041(1),rs17053754(1),rs111538461(1),rs17053762(1),rs10091652(1),rs11779721(1),rs11779723(1),rs68162965(1),rs17546848(1),rs7464346(1),rs11996213(1),rs3812420(1),rs544694962(1),rs57677726(1),rs11775358(1),rs6989346(1),rs7002726(1),rs55844800(1),rs11778292(1),rs59892747(1),rs10866843(1),rs80267219(1),rs66537174(1),8:25342622_AAGC_A(1),rs2271104(1),rs2271103(1),rs11783915(1),rs112146105(1),rs11780572(1),rs6557843(1),rs6557844(1),rs11782713(1),rs55796651(1),rs2321250(1),rs561699566(1),rs1567122(1),rs6998918(1),rs11996749(1),rs11985695(1),rs7826705(1),rs7839060(1),rs11994241(1),rs7007389(1),rs11785275(1),rs7821669(1),rs13254791(1),rs3763522(1),rs4595133(1),rs112952792(1),rs17053797(1),rs17053800(1),rs955839(1),rs3829009(1),rs6990278(1),rs8537(1),8:25365783_GA_G(1),rs771371140(1),rs17053821(1),rs1506870(1),rs4871944(1),rs6557846(1),rs11781917(1),rs79791397(1),rs950385(1),rs4872321(1),rs111524077(1),rs4871945(1),rs4872322(1),rs61527359(1),rs61263587(1),rs61030247(1),rs6557847(1),rs67247469(1),rs4872324(1),rs4872325(1),rs4872326(1),rs11777102(1),rs11785206(1),rs11785264(1),rs201825704(1),rs202098267(1),rs76088836(1),rs7825102(1),rs73553503(1),rs17053887(1),rs17053891(1),rs113680855(1),rs11988960(1),rs11988996(1),rs10113385(1),rs9644098(1),rs7817357(1),rs9644042(1),rs56251384(1),rs558743824(1),rs61051750(1),rs11987880(1),rs11135871(1),rs11135872(1),rs11998700(1),rs7845279(1),8:25399339_AT_A(1),rs11986445(1),rs7341581(1),rs17053914(1),rs34608029(1),rs74720100(1),rs4388464(1),rs17053917(1),8:25405430_CTTT_C(1),8:25405444_TTTC_T(1),rs67079936(1),rs6557848(1),rs7832226(1),rs7844144(1),rs2018584(1),rs144536734(1),rs56193577(1),rs58782944(1),rs6994795(1),rs56195799(1),rs55870926(1),rs7834610(1),rs7822487(1),rs7823516(1),rs61497023(1),rs56076444(1),rs6998598(1),rs17053930(1),rs55861968(1),rs17053931(1),rs149749138(1),rs6990727(1),rs7009338(1),rs6991230(1),rs7015428(1),rs79622531(1),rs73553564(1),rs73553565(1),rs75194519(1),rs4427183(1),rs7844504(1),rs34785522(1),rs10109978(1),rs7016990(1),rs6993305(1),rs6997958(1),rs17053947(1),rs28624411(1),rs6557849(1),rs11780287(1),rs11779572(1),rs11776046(1),rs4361771(1),rs4370537(1),rs7820180(1),rs1122849(1),rs1122848(1),rs4403415(1),rs4526370(1),rs151302787(1),rs9314305(1),rs10107581(1),rs10089176(1),rs10481336(1),rs10481337(1),rs7814858(1),rs7837356(1),rs7838210(1),rs7841982(1),rs11379815(1),rs13439377(1),rs9314306(1),rs9314307(1),rs9644099(1),rs6986902(1),rs7819491(1),rs73675168(1),rs73675169(1),rs55702721(1),rs4425764(1)
5	1	rs3830368	64747918	3.56e-07	103	0	0	9	15	79	rs10065614(1),rs2161560(1),rs6864345(1),rs7708920(1),rs2112995(1),rs111790134(1),rs7716827(1),rs16893588(1),rs547122535(1),rs12514074(1),rs6880291(1),rs4700676(1),rs4700678(1),rs4700679(1),rs7722316(1),rs35987307(1),rs7726641(1),rs113391921(1),rs10055026(1),rs10440629(1),rs7720568(1),rs9291836(1),rs10056551(1),rs6875765(1),5:64688072_ATAG_A(1),rs7708972(1),rs10068264(1),rs7702601(1),rs10042191(1),rs10065799(1),rs10035312(1),rs6861076(1),rs78656624(1),rs10055090(1),rs2136760(1),rs10050407(1),rs28850321(1),rs10074040(1),rs12187357(1),rs6888464(1),rs6888472(1),rs534131894(1),rs2886998(1),rs6890693(1),rs10054215(1),rs10069691(1),rs9291837(1),rs13361244(1),rs57312541(1),rs10065173(1),rs2367496(1),rs10065298(1),5:64712575_TAA_T(1),rs13354303(1),rs10052366(1),rs10077236(1),rs7712994(1),rs113132817(1),5:64718481_TA_T(1),rs4321720(1),rs9291838(1),rs6885002(1),5:64722040_AT_A(1),rs4700082(1),rs10072030(1),rs567882263(1),rs10057534(1),rs1493451(1),rs12163948(1),rs10039171(1),rs7728081(1),rs10940034(1),rs6449784(1),5:64731459_AT_A(1),rs2047063(1),rs113486346(1),rs56077080(1),rs546838256(1),rs2047064(1),rs2047065(1),rs2047066(1),rs7728131(1),rs11464016(1),rs6876189(1),rs10940035(1),rs7705423(1),rs6449786(1),rs139235523(1),5:64744294_CT_C(1),rs2131587(1),rs10471661(1),rs17827456(1),rs5868405(1),rs11455923(1),rs7725105(1),rs7708044(1),rs245523(1),rs245524(1),rs12187081(1),rs33392(1),rs386188(1),rs34618650(1),rs245525(1)
3	1	rs7820	13679829	3.77e-07	11	0	0	0	0	11	rs34508980(1),rs2957571(1),rs11441804(1),rs11128652(1),rs9882140(1),rs4684972(1),rs2923157(1),rs6784742(1),rs4346531(1),rs2923158(1),rs13078230(1)
2	1	rs68098212	56288496	3.86e-07	15	0	0	0	1	14	rs190626790(1),rs1368243(1),rs11125612(1),rs71393515(1),rs11888967(1),rs13001332(1),rs13016783(1),rs6728414(1),rs6545542(1),rs4091210(1),rs12990534(1),rs11687130(1),rs17047499(1),rs2021796(1),rs17190037(1)
9	1	rs10435905	133040428	4.05e-07	48	0	0	0	7	41	rs10988667(1),rs4837485(1),rs6478956(1),rs2900285(1),rs4837486(1),rs74740566(1),rs7034727(1),rs62586048(1),rs4837487(1),rs11280762(1),rs9299329(1),rs9657643(1),rs7870172(1),rs7870070(1),rs7870567(1),rs10988672(1),rs35620429(1),rs7048667(1),rs10819630(1),rs10819631(1),rs10819632(1),rs35403871(1),rs4837488(1),rs4837489(1),rs7858824(1),rs1557124(1),rs2900287(1),rs781936717(1),rs7043286(1),rs4837490(1),rs7868572(1),rs6478957(1),rs6478958(1),rs947508(1),rs1317424(1),9:133049830_TAA_T(1),rs947509(1),rs1105796(1),rs947510(1),rs1105797(1),rs55845553(1),rs17521100(1),rs113455568(1),rs6415851(1),rs35195661(1),rs1418194(1),rs4617261(1),rs7045667(1)
3	1	rs13074029	99881567	5.01e-07	122	0	0	0	2	120	rs34400116(1),rs35952376(1),rs62281835(1),rs9859600(1),rs35340549(1),rs13079203(1),rs13100157(1),rs13081022(1),rs13082798(1),rs200991487(1),rs13066932(1),rs13095226(1),rs13067276(1),rs9883702(1),rs35766910(1),rs139843192(1),rs13059876(1),rs6797919(1),rs6808963(1),rs71313563(1),rs9848257(1),rs34350302(1),rs4928140(1),rs4928215(1),rs35299440(1),3:99408591_GAAAA_G(1),rs77043261(1),rs76266551(1),rs1112773(1),rs4107949(1),rs4535264(1),rs6779634(1),rs55975637(1),rs13074107(1),rs62281858(1),rs62281859(1),3:99427377_GC_G(1),rs62283460(1),rs34259523(1),rs71313564(1),rs35492383(1),rs34265976(1),rs62283463(1),rs35640679(1),rs62283465(1),3:99433228_TC_T(1),rs35170022(1),rs78199727(1),rs17778253(1),rs13060898(1),rs79611082(1),rs75422650(1),rs62283470(1),rs62283488(1),rs34795953(1),rs62283491(1),rs62283492(1),rs62283493(1),rs62283494(1),rs62283495(1),rs7636514(1),rs34605311(1),rs13073356(1),rs13081855(1),rs34267913(1),rs13079346(1),rs34510467(1),rs35742383(1),rs13077478(1),rs34886851(1),rs35804387(1),rs13100689(1),rs13079051(1),rs13079056(1),rs35522745(1),rs35468254(1),rs35445146(1),rs35431878(1),rs34442801(1),rs13084413(1),rs7649862(1),rs34971126(1),rs6788894(1),rs7626245(1),rs13097830(1),rs35098023(1),rs13063594(1),rs13095282(1),rs13100490(1),rs13096116(1),rs34571898(1),rs13082013(1),rs6791889(1),rs34174004(1),rs62283538(1),rs13076199(1),rs36077012(1),rs13089461(1),rs112474817(1),rs35669249(1),rs7647466(1),rs35074168(1),rs62285469(1),rs34081874(1),rs189892974(1),rs546554204(1),rs62285475(1),rs62285476(1),rs147242535(1),rs62285480(1),rs13098066(1),3:99872440_CTCT_C(1),rs13094890(1),rs71313590(1),3:99882749_AT_A(1),rs13096852(1),rs56253850(1),rs62274582(1),rs13083051(1),rs34787739(1),rs1718281(1),rs4928072(1)
11	1	rs12366182	27274956	5.71e-07	204	1	70	61	26	46	rs11604730(1),rs35180098(1),rs34493522(1),rs67004423(1),rs67968987(1),rs10835148(1),rs34227136(1),rs36076469(1),11:27266777_TA_T(1),rs11029891(1),rs11029892(1),rs1079303(1),rs729553(1),rs11605671(1),rs12804069(1),rs35495036(1),rs10501082(1),rs7928251(1),rs55832127(1),rs7928078(1),rs2054455(1),11:27272519_TAAA_T(1),rs7483297(1),rs2351401(1),rs1382472(1),rs12419282(1),rs10444266(1),rs7948420(1),rs10444267(1),rs1038099(1),rs1871255(1),rs2169850(1),rs1038100(1),rs1351174(1),rs7482271(1),rs1351175(1),rs6416055(1),rs7480454(1),rs7950903(1),rs66530985(1),11:27285397_GA_G(1),11:27285591_TTAG_T(1),rs561639190(1),rs11029901(1),rs11029904(1),rs12419703(1),rs11517871(1),rs28850910(1),rs28783691(1),rs7120368(1),rs1842059(1),rs11029907(1),rs7478918(1),rs1478690(1),rs7481109(1),rs7484147(1),rs7481148(1),rs7937389(1),rs6484283(1),rs777989296(1),rs6484284(1),rs6484285(1),rs7110360(1),rs7110359(1),rs10501083(1),rs10835150(1),rs34327838(1),rs7115024(1),rs7115157(1),rs6484286(1),rs532852648(1),rs6484287(1),rs7119628(1),rs17309741(1),rs7123838(1),rs7123749(1),rs7126943(1),rs10767625(1),rs7102043(1),rs7105320(1),rs7105447(1),rs7121791(1),rs7105860(1),rs10767626(1),rs34564035(1),rs11029911(1),rs10437622(1),rs10437623(1),rs10437624(1),11:27308403_GT_G(1),rs10450589(1),rs11029914(1),rs7479309(1),rs10767629(1),rs11029919(1),rs11029922(1),rs11029924(1),rs765892379(1),rs55932814(1),rs11029928(1),rs72887836(1),rs12276032(1),rs1478682(1),rs10835159(1),rs149472703(1),rs9299998(1),rs10835161(1),rs59852993(1),rs34117908(1),rs2086173(1),rs2100952(1),rs12418797(1),rs7480902(1),11:27381034_CT_C(1),rs11029975(1),rs2291023(1),rs11029981(1),rs1046566(1),rs2447995(1),rs1531557(1),rs2448002(1),rs11029984(1),rs11029985(1),rs11029986(1),rs770721621(1),rs7935151(1),rs1871249(1),rs773313465(1),rs11029992(1),11:27415484_AT_A(1),rs11029993(1),rs11029994(1),rs2169849(1)
3	1	rs4271886	55585396	5.76e-07	83	0	4	23	8	48	rs4955851(1),rs4511867(1),rs751193(1),rs751194(1),rs4955852(1),rs1499890(1),rs11130474(1),rs12494109(1),rs13059073(1),rs55736932(1),rs6792802(1),rs7646331(1),rs12497254(1),rs1047898(1),rs10865994(1),rs1829556(1),rs7622120(1),rs2682456(1),rs2682455(1),rs2682454(1),rs556874(1),rs60626865(1),rs17263248(1),rs73077440(1),rs12106807(1),rs3856715(1),rs6775447(1),rs55843321(1),rs62251475(1),rs73077468(1),rs11720559(1),rs35690246(1),rs11705697(1),rs2047566(1),rs11717237(1),rs67171120(1),rs68158390(1),rs1846593(1),rs73077480(1),rs59990236(1),rs56219800(1),rs11716980(1),rs56115292(1),rs36039042(1),rs2362203(1),rs67204048(1),rs34947750(1),rs11706755(1),rs2173623(1),rs67087162(1),rs59092529(1),rs55666529(1),rs66620549(1),rs62251513(1),rs61613824(1),rs11711663(1),rs1499888(1),rs7621448(1),rs201572327(1),rs6765147(1),rs6765264(1),rs6783998(1),rs76152725(1),rs6769087(1),rs4538346(1),rs6772485(1),rs72870484(1),rs11709710(1),rs34139635(1),rs7631822(1),rs60960215(1),rs72870488(1),rs72870490(1),rs748901767(1),rs6778834(1),rs6794010(1),rs11720530(1),rs11716383(1),rs7647339(1)
2	1	rs6545766	25077856	6.13e-07	256	0	27	33	58	138	rs11884143(1),2:24716470_GA_G(1),rs12478071(1),rs9677360(1),rs7603434(1),rs1545255(1),rs4640343(1),rs529530187(1),rs550950858(1),rs56397001(1),rs114518415(1),rs114495854(1),rs78860332(1),rs78961514(1),rs117841598(1),rs80122249(1),rs55914216(1),rs55822100(1),rs72797944(1),2:25013801_TTTTTC_T(1),rs56336001(1),rs6545730(1),rs2891409(1),rs4665719(1),rs4665720(1),rs10188181(1),rs7574758(1),rs1550116(1),rs299009(1),rs201259242(1),rs112527265(1),rs138162331(1),rs112721584(1),rs113094165(1),rs113939247(1),rs2082881(1),rs10178420(1),rs1550112(1),rs1550115(1),rs72792190(1),rs72538282(1),rs11125803(1),rs7608976(1),rs7597332(1),rs7600421(1),rs13387729(1),rs61117682(1),rs6760328(1),2:25078059_TC_T(1),rs11675457(1),rs916485(1),rs1541984(1),rs11687089(1),rs7576788(1),rs2384055(1),rs1529897(1),rs35177510(1),rs35609705(1),rs11683929(1),rs755204940(1),rs13019149(1),rs11433494(1),rs11892869(1),rs7567997(1),rs7580081(1),rs13407913(1),rs13410999(1),rs139058744(1),rs6545776(1),rs2384057(1),rs2384058(1),rs2384059(1),rs10865315(1),rs2033656(1),rs2033655(1),rs13412941(1),rs2033654(1),rs2033653(1),2:25103883_CA_C(1),rs7591460(1),rs111333893(1),rs10616365(1),rs35803386(1),2:25106225_TA_T(1),rs11675198(1),rs11693654(1),2:25107712_CT_C(1),rs11686663(1),rs1865689(1),rs6545790(1),rs7605335(1),rs9631061(1),rs6749170(1),rs10172886(1),rs10205326(1),rs10164466(1),rs556981345(1),rs10165451(1),2:25116471_CT_C(1),rs28836469(1),rs6705446(1),rs6545800(1),rs6752483(1),rs6723803(1),rs11683429(1),rs6713978(1),rs6756609(1),rs12713419(1),rs13012304(1),rs6718510(1),rs6718511(1),rs4077677(1),rs4077678(1),rs3903070(1),rs1077641(1),rs6545806(1),rs1550110(1),rs7560156(1),rs6719064(1),rs7563204(1),rs876186(1),rs35072958(1),rs6712981(1),rs6726199(1),rs13404163(1),rs6545809(1),2:25127006_CAGAG_C(1),rs34697209(1),rs6717671(1),rs17046737(1),rs6706316(1),rs13398155(1),rs6721750(1),rs6724772(1),rs10651478(1),rs6725517(1),rs7576172(1),rs7565460(1),rs7565468(1),rs11689543(1),rs11689546(1),rs10200566(1),rs10198275(1),rs10198356(1),rs10186242(1),rs6733224(1),rs6730191(1),rs6736210(1),rs6718628(1),rs6545813(1),rs6545814(1),2:25131484_TA_T(1),rs13382979(1),rs67221599(1),rs11900505(1),rs6722587(1),rs6744205(1),2:25133530_CTT_C(1),rs6754997(1),rs13035244(1),rs13003430(1),rs12713422(1),rs11896954(1),rs11896955(1),rs2384060(1),rs2384061(1),rs763597949(1),rs10203386(1),rs10203482(1),rs10206196(1),rs6737082(1),rs55893453(1),rs73920610(1),rs11676272(1),rs112215462(1),rs6746013(1),rs59086897(1),rs73920612(1),rs13393590(1),rs6749422(1),rs6752378(1),rs10182181(1),rs10182458(1),rs10185143(1),rs7569646(1),rs11417831(1),rs6726261(1),rs2384054(1),rs713586(1),rs713587(1),rs6728219(1),rs6738297(1),rs11461653(1),rs6738433(1),rs59989839(1),rs10865320(1),rs10865321(1),rs10865322(1),rs4343432(1),rs4459693(1),rs112058391(1),rs4430895(1),rs3731623(1),rs1172294(1),rs754536(1),rs754537(1),rs4665736(1),rs58048722(1),rs2118826(1),rs1470039(1),rs11682135(1),rs1982200(1),rs12618252(1),rs4665276(1),2:25215788_CAAAAAAAAAAAAAA_C(1),rs62140636(1),2:25238282_CAAAAA_C(1),rs11125884(1),rs12466350(1),rs11689570(1),2:25262626_ATTTTTTTTT_A(1),rs13003179(1),rs6720580(1),rs368027631(1),rs34932517(1),rs1077492(1),rs62143001(1),rs1971136(1),rs33951017(1)
5	1	rs42202	4977446	6.32e-07	1	0	0	0	0	1	rs40646(1)
5	1	rs6879612	112692095	6.41e-07	288	0	0	48	77	163	5:112613064_CA_C(1),rs7722276(1),rs13190054(1),rs492346(1),rs1838207(1),rs7715342(1),rs485210(1),rs10478117(1),rs10036581(1),rs2165928(1),rs6594700(1),rs11748642(1),rs6873755(1),rs2416310(1),rs7735247(1),rs573093109(1),5:112667490_CA_C(1),5:112668261_CA_C(1),rs10076501(1),rs6894434(1),rs6873400(1),rs752988857(1),rs11948072(1),rs1517206(1),rs1038918(1),rs10057210(1),rs10072511(1),rs4705812(1),5:112674756_TA_T(1),rs1850408(1),rs11241200(1),rs13153071(1),rs10067046(1),rs10900684(1),rs6869097(1),rs57521275(1),rs1965429(1),rs4331889(1),rs1607159(1),rs6896650(1),rs6875238(1),rs1845291(1),rs4705813(1),rs10035686(1),rs13157609(1),rs1120091(1),rs6861668(1),rs6880749(1),rs6594701(1),rs1845290(1),rs7731465(1),rs76760204(1),rs35944912(1),rs35944912(1),rs796668222(1),rs564301835(1),rs7714734(1),rs1464163(1),rs6594703(1),rs6594704(1),rs6594705(1),rs7725589(1),rs11241203(1),rs10051834(1),rs10062004(1),rs1850412(1),5:112696955_TA_T(1),rs9326884(1),rs9632462(1),rs2416311(1),rs10061331(1),rs7734061(1),rs6594707(1),rs6594709(1),rs6594710(1),rs6860495(1),rs10074214(1),rs7717422(1),rs7700413(1),rs7718480(1),rs13359330(1),rs11452571(1),rs2222144(1),rs10633406(1),rs10042223(1),rs6594711(1),rs6594712(1),rs1517207(1),rs3857435(1),rs17327526(1),rs1850407(1),rs796249572(1),rs13188946(1),rs10053654(1),rs10041899(1),rs1517210(1),rs6867397(1),rs1517208(1),rs9326886(1),rs9326887(1),rs1366393(1),rs7734304(1),rs9326888(1),rs7702120(1),rs9326889(1),rs7708084(1),rs6871812(1),rs10063452(1),rs7732281(1),rs255856(1),rs26959(1),rs26960(1),rs26961(1),rs26963(1),rs26964(1),rs27566(1),rs26966(1),rs11451517(1),rs26967(1),rs27567(1),rs26968(1),rs26969(1),rs255858(1),rs255861(1),rs255862(1),rs255863(1),rs173903(1),rs255865(1),rs7731854(1),rs255866(1),rs9687627(1),rs255867(1),rs154039(1),rs154040(1),rs255872(1),rs255873(1),rs255874(1),rs11392830(1),rs255877(1),rs200361135(1),rs36043284(1),rs36612(1),rs26983(1),rs26985(1),rs27718(1),rs26987(1),rs759078359(1),rs26988(1),rs466564(1),rs27700(1),rs164251(1),rs190453(1),rs164253(1),rs461034(1),rs465898(1),rs455435(1),rs459428(1),rs463216(1),rs199661972(1),rs75758540(1),rs62371901(1),rs9686772(1),rs192770751(1),rs62371903(1),rs10061795(1),rs12655003(1),rs34864624(1),rs201936515(1),rs675353(1),rs2434664(1),rs2248930(1),rs348932(1),rs348931(1),rs423089(1),rs348927(1),rs168366(1),rs348963(1),rs348962(1),rs171181(1),rs348960(1),rs348959(1),rs348957(1),rs348956(1),rs348953(1),rs348950(1),rs348949(1),rs348942(1),rs348936(1),rs77873082(1),rs348933(1),rs2431548(1),rs368352(1),rs182987(1),rs113622449(1),rs2434665(1),rs2914252(1),rs2416282(1),rs1035408(1),rs111964009(1),rs1820056(1),5:112862057_AT_A(1),rs2910018(1),rs4415069(1),rs4438867(1),rs57617774(1),rs10071966(1),rs3936062(1),rs752601910(1),rs6893758(1),rs4444963(1),rs4639215(1),rs62373764(1),rs12659978(1),rs4705830(1),rs4235796(1),rs766956393(1),5:112891369_ATCT_A(1),rs6881976(1),5:112898766_AT_A(1),rs6886338(1),rs3763139(1),rs9326895(1),rs7702405(1),rs7703233(1),rs7713378(1),rs6594736(1),rs4705831(1),rs2303717(1),rs1132528(1),rs9552(1),rs750055630(1),rs11957650(1),rs66534827(1),rs9885084(1),rs2914200(1),5:112947513_AT_A(1),rs113941908(1),rs13184960(1),rs34250807(1),rs11738001(1),rs11741408(1),rs7709063(1),rs2914195(1),rs7726782(1),rs2914194(1),rs757723245(1),rs2914191(1),rs2914190(1),rs11743241(1),rs11241218(1),rs11740978(1),rs778144816(1),rs2081930(1),rs2914189(1),rs11744939(1),rs11741887(1),rs2972682(1),rs6891281(1),rs12719164(1),rs11950173(1),rs2914188(1),rs9764191(1),rs9763430(1),rs13167361(1),rs7703503(1),rs2914186(1),rs2115214(1),rs2115213(1),rs2115212(1),rs4538600(1),rs2416320(1),rs6889298(1),rs2115210(1),rs13180704(1),rs10061922(1),rs6877548(1),rs7718310(1),rs10064031(1),rs10050530(1),rs149730447(1),rs7728525(1),rs9326900(1),rs2195377(1),rs2217296(1),rs2115208(1),rs2914176(1),rs10046061(1),rs4705560(1)
2	1	rs3072	20878406	6.83e-07	5	0	0	0	0	5	rs9306894(1),rs9306895(1),rs7255(1),rs10193919(1),rs2289081(1)
3	1	rs704573	99483271	6.86e-07	192	0	23	30	102	37	rs648006(1),3:99382642_TA_T(1),rs1965397(1),rs116276712(1),rs114390512(1),rs41267901(1),rs115473780(1),rs17777851(1),rs114796243(1),3:99429965_AT_A(1),rs6805055(1),3:99432629_GA_G(1),rs1857290(1),rs668668(1),rs651511(1),rs11708817(1),rs1711562(1),rs792828(1),rs792829(1),rs10625999(1),rs11915499(1),rs792838(1),rs792839(1),rs704570(1),rs35535760(1),rs793489(1),rs793490(1),rs793491(1),rs2638948(1),rs5851184(1),rs793497(1),rs793495(1),rs793494(1),rs115547246(1),rs1718244(1),rs1718245(1),rs11923371(1),rs1287283(1),rs1287284(1),rs793458(1),rs793459(1),rs1688774(1),3:99522473_TA_T(1),rs1087198(1),rs1072820(1),rs793456(1),rs75320172(1),rs793455(1),rs793453(1),rs793452(1),rs793449(1),rs793448(1),3:99535436_GT_G(1),rs793468(1),rs793467(1),rs1688758(1),rs61148087(1),rs793476(1),rs704578(1),rs704579(1),rs793475(1),rs793474(1),rs793471(1),3:99548072_AT_A(1),rs793470(1),rs796977(1),rs62283523(1),rs201155810(1),rs112101348(1),3:99551704_TG_T(1),rs704581(1),rs793437(1),3:99561348_CA_C(1),rs796978(1),rs812657(1),rs35225638(1),rs793443(1),rs793445(1),rs793446(1),rs793442(1),rs809415(1),rs793503(1),rs793501(1),rs1384062(1),rs793447(1),rs17174947(1),rs766152999(1),rs7613864(1),rs1021102(1),3:99605084_TGAGAGGGGAATGAGTGTAAAGCAGGGATGTTATCACTATGCTGAGTTC_T(1),3:99605133_CTGGTG_C(1),rs793466(1),rs7636447(1),rs793460(1),rs793461(1),rs793462(1),rs793463(1),rs796976(1),rs11425482(1),rs793464(1),rs793465(1),rs1688782(1),rs2452321(1),rs1016914(1),rs793440(1),rs704583(1),3:99644423_TA_T(1),rs2452320(1),rs6440938(1),rs7629426(1),rs4479633(1),rs6809988(1),rs4244711(1),rs4577503(1),rs9872871(1),rs13317017(1),rs7638900(1),rs10936005(1),rs13059754(1),rs4244713(1),3:99680753_AG_A(1),rs6803204(1),rs9817005(1),rs4928150(1),rs10936008(1),rs6765027(1),rs4928232(1),rs4928235(1),rs61144932(1),rs35422475(1),rs6440967(1),rs6806323(1),rs7649349(1),rs4928237(1),rs370793786(1),rs2130370(1),rs6808765(1),rs902159(1),rs766778(1),rs923472(1),rs4928151(1),rs6802817(1),rs764418520(1),rs4928153(1),rs1387647(1),rs12488245(1),rs377247519(1),rs9832134(1),rs7636776(1),rs35291341(1),rs9811920(1),rs9837131(1),rs7629487(1),rs10222474(1),rs6767441(1),rs9849632(1),rs9289981(1),rs9865713(1),rs2130369(1),rs720688(1),rs9814549(1),rs6798114(1),3:99898991_AT_A(1),rs11719857(1),rs11707768(1),rs79147820(1),rs113381478(1),rs374222990(1),rs7619048(1)
4	1	rs2031728	2233852	7.15e-07	4	0	0	0	0	4	rs62286987(1),rs181369871(1),rs74324166(1),rs149969742(1)
11	1	rs2931279	32585371	8.75e-07	12	0	0	0	0	12	rs10767945(1),rs61889377(1),rs117064696(1),rs11031849(1),rs10767946(1),rs10742283(1),rs2450411(1),11:32564165_AG_A(1),11:32567998_CT_C(1),rs2450408(1),rs10767949(1),rs2467584(1)
13	1	rs157175	51062697	8.78e-07	66	0	0	7	41	18	rs1752111(1),rs10459327(1),rs157169(1),rs157168(1),13:51085167_AC_A(1),rs35090482(1),rs192492(1),rs3116597(1),rs183949(1),rs9535455(1),rs9316500(1),rs9562987(1),rs963740(1),rs3118903(1),rs3116598(1),rs3116599(1),rs3116600(1),rs3116601(1),rs3118909(1),rs3118910(1),rs3116602(1),rs3118912(1),rs3116603(1),rs3116604(1),rs3118913(1),rs3118914(1),rs3116605(1),rs3116606(1),rs7337757(1),rs71190381(1),rs9535463(1),rs3118915(1),13:51126298_CA_C(1),rs1239709(1),rs2225226(1),rs1149829(1),rs1149828(1),rs1149826(1),rs1149824(1),rs3118916(1),rs2408045(1),rs3116613(1),rs3116614(1),rs3116615(1),rs3118918(1),rs3118919(1),rs1341637(1),rs3116616(1),rs7332114(1),rs3118920(1),rs3116617(1),rs3095527(1),rs116346582(1),rs759729165(1),rs7997464(1),rs1341635(1),13:51181219_TTA_T(1),rs17383141(1),rs17383309(1),rs71085040(1),rs7991818(1),rs797515(1),rs71436234(1),13:51230072_CT_C(1),rs797516(1),rs797518(1)
11	1	rs201466207	32514085	8.91e-07	4	0	0	1	1	2	11:32304165_TA_T(1),rs7114588(1),rs72908934(1),rs77412778(1)
7	1	rs11772456	73256900	9.77e-07	47	0	0	2	21	24	rs11768181(1),rs141117486(1),rs68143071(1),rs34465531(1),rs35614186(1),rs35554452(1),rs13233747(1),rs1059779(1),7:73151195_AG_A(1),rs3812318(1),rs13228948(1),rs34062071(1),rs11761190(1),rs67418520(1),7:73172473_AG_A(1),7:73174169_AT_A(1),rs13228585(1),rs59773062(1),7:73210583_ATT_A(1),7:73210655_AATTTT_A(1),rs9690193(1),rs5884920(1),rs7384832(1),rs7455225(1),rs113957810(1),rs73140869(1),rs574045888(1),rs528679668(1),rs13229452(1),rs34181906(1),rs4324825(1),rs7796838(1),rs7780373(1),rs7797258(1),rs13223944(1),rs13237112(1),rs7801630(1),rs1136647(1),rs13244770(1),rs11767926(1),rs11761178(1),rs7782096(1),rs7782112(1),rs11763011(1),rs4717114(1),rs10262371(1),rs6960257(1)
2	1	rs58188324	56207129	9.81e-07	23	0	2	1	0	20	rs138959482(1),rs79011882(1),rs74996383(1),rs41291175(1),rs113866423(1),rs41291179(1),rs80064256(1),rs113046105(1),rs76856042(1),rs76279789(1),rs115653519(1),rs74340300(1),rs138569725(1),rs17047405(1),rs13397916(1),rs76814767(1),rs78021863(1),rs752815(1),rs79455090(1),rs74778686(1),rs75291829(1)
3	1	rs71080535	49616053	1.1e-06	364	0	0	2	42	320	rs35351750(1),rs9840050(1),rs62262517(1),rs13064784(1),rs4521268(1),rs4513485(1),rs4955411(1),rs3212(1),rs4292260(1),rs4364202(1),rs4279134(1),rs6779394(1),rs9865051(1),rs6770112(1),rs6784111(1),rs4955410(1),rs12493001(1),rs12636030(1),rs12487580(1),rs36133651(1),3:49184035_AAAAATAAAAT_A(1),rs7632267(1),rs7645551(1),rs9683094(1),3:49189030_GA_G(1),rs61583136(1),rs4536858(1),rs4308307(1),rs11715581(1),rs5848864(1),rs12490393(1),rs528362127(1),rs4955418(1),rs4955419(1),rs4499638(1),3:49203576_TG_T(1),rs6790914(1),rs11130182(1),rs543158428(1),rs4955420(1),rs7617480(1),rs10865954(1),rs9586(1),rs13084037(1),rs9831648(1),rs9834003(1),3:49218776_GAA_G(1),rs4955421(1),rs4367098(1),rs7631586(1),rs4955423(1),rs7432077(1),rs6446256(1),rs7429661(1),rs11130183(1),rs11130184(1),rs11716334(1),3:49231701_CA_C(1),rs6794924(1),rs6795756(1),rs6808036(1),rs12637576(1),rs12629759(1),rs148440594(1),rs6769821(1),rs4955439(1),rs9867285(1),3:49249780_TA_T(1),rs11130185(1),rs147681743(1),rs2334958(1),rs6446257(1),rs6803264(1),3:49255075_TAA_T(1),rs2082923(1),rs4955427(1),rs11717524(1),rs7652746(1),rs2117938(1),rs4955432(1),rs2099526(1),rs7619016(1),rs12631989(1),rs13064780(1),rs35218722(1),rs11130186(1),rs11920267(1),rs10154992(1),3:49276724_CT_C(1),rs12637346(1),rs4955443(1),rs12629637(1),rs35174559(1),rs4384984(1),rs7635641(1),3:49296979_CA_C(1),rs7626076(1),rs4955417(1),rs7638154(1),rs58936320(1),rs11130187(1),rs6809851(1),rs7614738(1),3:49315575_CT_C(1),rs6778080(1),rs4955414(1),rs7374375(1),rs12493284(1),rs9811047(1),rs3774799(1),rs3774800(1),rs11720964(1),rs4554002(1),rs7640903(1),rs11710434(1),rs11130189(1),3:49348609_CG_C(1),rs11709788(1),rs9881860(1),rs377577076(1),rs9860285(1),rs11920251(1),rs11720542(1),rs139015750(1),rs1865741(1),rs34142492(1),rs551060773(1),rs12497569(1),rs6795772(1),rs112008342(1),rs13088309(1),rs4955431(1),3:49368752_CA_C(1),rs6809204(1),rs4955430(1),rs9834535(1),rs6784203(1),rs6774724(1),rs4955424(1),rs4955425(1),3:49383260_CAA_C(1),rs4955440(1),3:49392086_ATTTTTTT_A(1),rs11720657(1),rs6790105(1),rs774884827(1),rs3448(1),rs892974(1),rs974495(1),rs6446262(1),rs11130190(1),rs9812360(1),rs554495724(1),rs6796147(1),rs11719762(1),rs4955413(1),rs6769744(1),rs6775069(1),rs9847585(1),rs71077801(1),rs55897702(1),rs111761769(1),3:49423141_GT_G(1),3:49423675_ATT_A(1),rs62259943(1),3:49427369_CAA_C(1),rs9842132(1),rs62259944(1),rs10155014(1),rs11409407(1),rs6785045(1),rs9861027(1),rs56127630(1),rs7648995(1),rs2140270(1),rs2177268(1),rs62259947(1),rs9757181(1),rs11715060(1),rs9817807(1),rs13096474(1),3:49444665_GTT_G(1),rs13061396(1),rs6446268(1),rs373954629(1),rs73088137(1),rs940045(1),rs7620024(1),rs7638750(1),rs1464569(1),rs8897(1),rs773408258(1),rs7643227(1),rs6446275(1),rs77648866(1),rs62259933(1),rs6805609(1),rs7619789(1),rs34914972(1),rs9654010(1),rs748885636(1),rs372146526(1),rs57273516(1),rs138084484(1),rs11923032(1),rs369653117(1),rs4855869(1),rs73073004(1),rs113741748(1),rs2329025(1),rs1106620(1),rs370800908(1),rs9860055(1),rs7613491(1),rs7647973(1),rs371637990(1),3:49512839_CT_C(1),rs9809237(1),rs7355800(1),rs72934271(1),rs569685286(1),rs7622786(1),rs1009051(1),rs62261183(1),rs6783003(1),rs367871714(1),rs4855858(1),rs7374731(1),rs7651372(1),rs3870339(1),rs74471041(1),rs35262532(1),rs149273410(1),rs7644148(1),rs11405695(1),rs3905330(1),rs759629469(1),rs9871024(1),rs13322887(1),3:49560543_TC_T(1),rs775706081(1),rs12583(1),rs4052546(1),rs34559126(1),3:49576414_TTTATTATTATTATTA_T(1),rs1982861(1),rs4855853(1),rs4855838(1),rs10865956(1),rs4855837(1),rs3866330(1),rs11130204(1),rs3870341(1),rs62261249(1),rs7625857(1),rs9862534(1),rs4241407(1),rs2312462(1),rs11928090(1),rs1532204(1),rs6797299(1),rs11130207(1),rs11130208(1),rs35750978(1),rs6446284(1),rs758080259(1),rs34890793(1),rs34680713(1),rs7629322(1),rs34989545(1),rs9869120(1),rs9869256(1),rs528313492(1),rs6446285(1),3:49628155_CATA_C(1),rs2329022(1),rs1491983(1),rs4241405(1),rs11130211(1),rs12637313(1),rs7646288(1),rs11721148(1),rs2029591(1),rs1463728(1),rs9866749(1),rs1352889(1),rs4855849(1),rs4855848(1),rs62262672(1),3:49656530_CTGAA_C(1),rs200789181(1),rs4855833(1),rs13096480(1),rs62262673(1),rs2131108(1),rs9883000(1),rs1586827(1),rs62262675(1),rs9824435(1),rs9830730(1),rs10623191(1),rs2329021(1),rs10452032(1),rs6446286(1),rs4855846(1),rs1078341(1),rs4855845(1),rs6774202(1),rs4855885(1),rs13093525(1),rs4855882(1),rs3020779(1),rs11130217(1),rs1491985(1),rs11709734(1),rs12715437(1),rs11720705(1),rs7628207(1),rs200287431(1),rs9870858(1),rs62262722(1),rs9849038(1),rs77473999(1),rs7429338(1),rs11391839(1),rs763622663(1),rs6785593(1),rs9835157(1),rs7621797(1),rs6804970(1),rs62262730(1),rs7652179(1),rs9870755(1),rs148383796(1),rs7613603(1),rs184219667(1),rs373797031(1),rs376938854(1),rs62260663(1),rs9829155(1),rs9836756(1),rs9851651(1),rs9851930(1),rs7620848(1),rs7637711(1),rs6809879(1),rs6790568(1),rs58339610(1),rs1799844(1),rs28535523(1),rs62260720(1),rs55997059(1),rs112908707(1),rs35129566(1),rs7649428(1),rs61557789(1),rs62260723(1),rs59684465(1),rs1996664(1),rs368456168(1),3:49884852_AAAGAG_A(1),rs77941694(1),3:49886858_ACCATCCTGACTAACATGGTGAAACT_A(1),rs59357103(1)
6	1	rs62429647	143554805	1.11e-06	15	0	0	0	0	15	rs2876551(1),rs9376730(1),rs9403466(1),rs9399430(1),rs9376731(1),rs56162220(1),rs55739456(1),rs55918821(1),rs9390073(1),rs17530336(1),6:143590196_TC_T(1),rs56250922(1),rs62430877(1),rs78033042(1),rs78908498(1)
19	1	rs2003476	18806668	1.15e-06	98	3	14	24	29	28	rs3803916(1),rs12610537(1),rs76092567(1),rs2238650(1),rs11086119(1),rs7259557(1),rs709679(1),rs1043192(1),rs7359896(1),rs113265722(1),rs6510993(1),rs4808839(1),rs4808840(1),rs2081191(1),rs12974161(1),rs4808146(1),rs34190814(1),rs71332133(1),rs4808841(1),rs889362(1),rs11085237(1),rs889363(1),rs10403231(1),rs34143665(1),rs12610845(1),rs11085239(1),rs1076234(1),rs1076235(1),rs3795026(1),rs1473115(1),19:18782726_GCA_G(1),rs564783180(1),rs10423676(1),rs796369038(1),rs2891698(1),rs12983476(1),19:18793695_AAAAG_A(1),rs8102046(1),rs113008050(1),rs8102768(1),rs10412053(1),rs10420228(1),rs10402536(1),rs2385178(1),rs12052141(1),rs12052075(1),rs2014914(1),rs10419226(1),rs10423271(1),rs58765850(1),19:18804294_TG_T(1),rs10404696(1),rs2003475(1),rs7258722(1),rs11085240(1),rs4808844(1),rs4808845(1),rs8113096(1),rs8112818(1),rs10423674(1),rs757317(1),rs7257332(1),rs34482977(1),rs10221489(1),rs11085241(1),rs11668545(1),rs11668587(1),rs4808153(1),rs12462498(1),rs2023878(1),rs10404726(1),rs2051815(1),19:18836339_GT_G(1),rs11668500(1),rs12460629(1),rs11881338(1),rs11880800(1),rs11666888(1),rs11666799(1),rs2240012(1),rs566201136(1)
4	1	rs150478193	54954927	1.15e-06	0	0	0	0	0	0	NONE
1	1	rs61827168	222807480	1.22e-06	132	1	0	20	32	79	rs17163217(1),rs11485179(1),rs779301819(1),rs3002124(1),rs2936036(1),rs3002128(1),rs17163273(1),rs386639694(1),rs4618978(1),rs759824863(1),rs1909196(1),rs3002141(1),rs904323(1),rs904324(1),rs2378584(1),rs34767248(1),rs17163301(1),rs2133186(1),rs3008612(1),rs4846769(1),rs4846770(1),rs3008614(1),rs9441926(1),rs9441835(1),rs3008615(1),rs3008616(1),rs1909195(1),rs4846384(1),rs3008618(1),rs17011666(1),rs17163313(1),rs2936054(1),rs2936052(1),rs3748626(1),rs2936051(1),rs3008621(1),rs3008622(1),rs17163345(1),rs3002145(1),rs3002146(1),rs1391557(1),rs3002148(1),rs796969785(1),rs35700460(1),rs2133187(1),rs2133188(1),rs2133189(1),rs1498382(1),rs35626308(1),1:222816505_CTTGT_C(1),rs34598690(1),rs1909197(1),rs3008625(1),rs17163358(1),rs17163360(1),rs28709375(1),rs17465637(1),rs67180937(1),rs11418078(1),rs17011681(1),rs10495198(1),rs2291832(1),rs17163363(1),rs2936020(1),rs35158675(1),rs2936023(1),rs2088514(1),rs2291834(1),rs4575092(1),rs1133220(1),rs3008629(1),rs3008630(1),rs17465940(1),rs2270707(1),rs17465982(1),rs16358(1),rs36079339(1),rs12138316(1),rs1391558(1),1:222851542_GGT_G(1),rs3002129(1),rs3008637(1),rs2936049(1),rs34032254(1),rs35175385(1),rs71524942(1),rs4011741(1),rs2030076(1),rs11485123(1),rs35725247(1),rs61824331(1),rs11487858(1),rs34433664(1),rs3811465(1),rs61824333(1),rs17532708(1),rs17532757(1),rs4240934(1),rs2378604(1),rs2378605(1),rs12043288(1),rs4282830(1),rs753144147(1),1:222916149_AT_A(1),rs61824336(1),rs2378607(1),rs2068814(1),rs2378608(1),1:222924147_CA_C(1),rs61825251(1),rs34885880(1),rs12073392(1),rs12063226(1),rs12749296(1),1:222927574_CAAAA_C(1),rs61825253(1),rs61825254(1),rs61825255(1),rs61825256(1),rs61825257(1),rs28521319(1),rs28654270(1),rs61825258(1),rs61825259(1),rs28765200(1),rs28787398(1),rs28789513(1),rs6700083(1),rs146451521(1),rs35300015(1),rs2378603(1)
5	1	rs371509218	63919876	1.46e-06	0	0	0	0	0	0	NONE
2	1	rs12329124	239859090	1.49e-06	9	0	0	0	0	9	rs112488146(1),rs4073137(1),rs75103033(1),rs11124193(1),rs62191106(1),rs62191107(1),rs12477314(1),rs4308141(1),rs11124197(1)
15	1	rs10152595	67475488	1.52e-06	151	0	0	10	8	133	rs7167532(1),rs2033785(1),rs11637816(1),rs35533195(1),rs12441344(1),rs11637537(1),rs4601989(1),rs2289261(1),rs11638064(1),rs548774483(1),rs7165382(1),rs34708051(1),rs1866320(1),rs12912010(1),rs12912045(1),rs12913547(1),rs35251008(1),rs1470002(1),rs893475(1),rs3784681(1),rs7178824(1),rs10152566(1),rs10152593(1),rs34445740(1),rs7181877(1),rs7181543(1),rs7181556(1),rs2289791(1),rs2289790(1),rs778984966(1),rs3825977(1),rs8025774(1),rs8031440(1),rs8031627(1),rs2278670(1),rs12595334(1),rs3743342(1),rs10438355(1),rs10163040(1),rs12917612(1),rs7166081(1),rs12476(1),rs10518716(1),rs12148121(1),rs11071940(1),rs4776905(1),rs2289262(1),rs16953610(1),rs67486165(1),rs72625777(1),rs877177(1),rs201007469(1),rs35997299(1),rs2033783(1),rs16950776(1),rs8026870(1),rs35322464(1),rs34590589(1),rs34699563(1),rs34296414(1),rs9806590(1),rs11071942(1),rs12594065(1),rs8031500(1),rs4776906(1),rs78553942(1),rs12915085(1),rs12900758(1),rs12898685(1),rs12899067(1),rs7173826(1),rs747719483(1),rs28645602(1),rs2289789(1),rs4776348(1),rs7182798(1),rs12900708(1),rs12910196(1),rs12910062(1),rs112173287(1),rs12591495(1),rs4776908(1),rs4776350(1),rs4776909(1),rs58074225(1),rs12911370(1),rs3743347(1),rs8038652(1),rs16950804(1),rs12443472(1),rs8042237(1),15:67556657_GAAC_G(1),rs8025621(1),rs12592400(1),rs16950805(1),rs12443279(1),rs549145143(1),rs67872952(1),rs12901789(1),rs71400364(1),rs35129260(1),rs35151633(1),rs12442171(1),rs111791352(1),15:67573648_AT_A(1),rs12899051(1),rs35524716(1),rs34796890(1),rs4776913(1),rs12324222(1),rs12595736(1),rs72625778(1),15:67591416_CA_C(1),rs12916403(1),rs12901312(1),rs12148134(1),rs12594229(1),rs12594234(1),rs34310656(1),rs4776917(1),rs17526859(1),rs9806377(1),rs748902591(1),rs35008245(1),15:67615577_AT_A(1),rs113203559(1),rs8030620(1),rs775439000(1),rs35722009(1),rs12915601(1),rs4238407(1),rs4776922(1),rs4432221(1),rs1444935(1),rs1444936(1),rs35688953(1),rs4352000(1),rs34221449(1),rs35011221(1),rs10152973(1),rs10152913(1),15:67650496_CTT_C(1),rs3743349(1),rs8042007(1),rs4491456(1),rs4536412(1),rs12442323(1),rs12915659(1),rs8039943(1),rs28696998(1),rs8043060(1)
6	1	rs9379980	27306518	1.53e-06	2	0	0	0	0	2	6:27309762_GC_G(1),rs9461365(1)
1	1	rs2095402	156007177	1.56e-06	120	0	0	2	65	53	rs10752611(1),rs7411786(1),1:155519818_CT_C(1),rs11264380(1),rs56747346(1),rs11264381(1),rs10908470(1),rs550407414(1),rs12030596(1),rs1556488(1),rs10908471(1),rs10908472(1),rs11264383(1),1:155550698_CAA_C(1),rs12048286(1),1:155554707_TTTTG_T(1),rs12091730(1),rs11264386(1),rs12043132(1),rs6427278(1),rs11264387(1),rs12093350(1),rs11264393(1),rs34124416(1),1:155634559_AT_A(1),1:155634559_AT_A(1),rs7546258(1),rs536982448(1),rs10908481(1),rs2297775(1),rs12081192(1),rs6662953(1),rs12024257(1),rs6657670(1),rs11264413(1),1:155788950_CGGGCAT_C(1),rs10796954(1),rs572698520(1),rs372518691(1),rs822504(1),1:155858362_AAAAG_A(1),rs1749405(1),1:155860609_TTGTTTGTTTTTTTG_T(1),1:155860610_TGTTTGTTTTTTTG_T(1),1:155860627_TC_T(1),rs6670477(1),rs66669006(1),rs12563627(1),rs6696019(1),rs550197800(1),rs72708205(1),rs7538214(1),rs10908483(1),rs2282301(1),rs529429988(1),rs566263821(1),rs2993207(1),1:155876971_CTACACA_C(1),rs12037177(1),rs656247(1),rs656737(1),rs12144175(1),rs7545308(1),rs670523(1),rs867548(1),rs867549(1),rs867550(1),rs490498(1),rs3835692(1),rs66466805(1),rs12026057(1),rs639398(1),rs488079(1),rs625658(1),rs548351923(1),rs539602(1),rs778066644(1),rs4661151(1),rs375568227(1),rs6667652(1),rs11264422(1),1:155908616_GT_G(1),rs12024880(1),rs12027412(1),rs915181(1),rs2016251(1),rs7534858(1),rs928596(1),rs61813286(1),rs143850421(1),rs6670493(1),rs4661217(1),rs4661218(1),rs12043212(1),rs2886070(1),rs2364409(1),rs6668204(1),rs17385065(1),rs1966243(1),rs10908486(1),rs1475766(1),rs4661079(1),rs17381047(1),rs11577179(1),rs34126883(1),rs35620336(1),rs34995046(1),rs1111102(1),1:155993709_GT_G(1),rs12032631(1),rs2364401(1),rs2364400(1),rs766386977(1),rs34444588(1),1:156002304_GA_G(1),rs11582305(1),rs12128541(1),rs7517202(1),rs10919(1),rs2297792(1)
4	1	rs999958	169698873	1.73e-06	40	0	0	1	16	23	rs7696431(1),rs869396(1),rs869397(1),rs869398(1),rs17542688(1),rs28715598(1),rs6854026(1),rs6823685(1),rs62334289(1),rs7672462(1),rs13152269(1),rs72701827(1),rs72701828(1),rs7680120(1),rs13108618(1),rs7679564(1),rs17542750(1),rs759384822(1),rs67998474(1),rs72701835(1),rs62334294(1),rs72701840(1),rs6849803(1),rs12651120(1),rs72701843(1),rs28423976(1),4:169701991_AC_A(1),rs13116200(1),rs17614733(1),rs72701847(1),rs72701848(1),4:169704227_GTGTGTGTGTA_G(1),rs17614745(1),rs10006432(1),rs62334295(1),rs62334297(1),rs62334298(1),rs62334299(1),rs62334301(1),4:169716861_CTT_C(1)
3	1	rs13085889	134361070	1.74e-06	26	0	0	0	0	26	rs13066038(1),rs34797591(1),rs13067564(1),rs13070654(1),rs13079012(1),rs13093893(1),rs13071253(1),rs13075332(1),rs13083717(1),rs13081172(1),rs1868164(1),rs13060869(1),rs7637801(1),rs9883955(1),rs60716777(1),rs7636265(1),rs34136671(1),rs1447691(1),rs6762606(1),rs1823217(1),rs1982353(1),rs761435167(1),rs9818188(1),3:134383613_TG_T(1),rs764489374(1),rs57936237(1)
6	1	rs76112426	98532427	1.83e-06	83	0	0	1	12	70	rs1933720(1),6:98316558_TC_T(1),rs9482120(1),rs11154009(1),rs11154010(1),rs35121390(1),rs9320798(1),rs4548017(1),rs4644071(1),rs4464802(1),rs6569187(1),rs4839716(1),rs6905544(1),rs9387952(1),rs9387955(1),rs6938973(1),6:98421855_AT_A(1),rs4587178(1),rs9387963(1),rs9320823(1),rs59732267(1),rs10872224(1),rs5878501(1),6:98449775_TATA_T(1),rs9401452(1),rs149459357(1),rs9375068(1),rs9490350(1),rs9401458(1),6:98461489_TTCTC_T(1),6:98462624_AT_A(1),rs9388017(1),rs9375075(1),rs4562150(1),rs9385222(1),rs7772104(1),rs7760876(1),rs9375104(1),rs12663336(1),rs9398662(1),rs9388046(1),rs13194250(1),rs9401501(1),rs13215227(1),rs4839938(1),rs4839939(1),rs28792186(1),rs4576255(1),rs543340915(1),rs3004179(1),rs55731746(1),rs4401671(1),rs13216075(1),rs35062457(1),rs9388083(1),rs9398676(1),rs9388090(1),rs7766486(1),rs7742854(1),rs4458695(1),rs12176311(1),rs80147556(1),rs12176410(1),rs12174762(1),6:98535064_CT_C(1),rs901628(1),rs901629(1),rs901630(1),rs62422661(1),rs35099767(1),rs3036462(1),rs746449570(1),rs968050(1),rs12202969(1),rs9372734(1),rs12206087(1),rs368393805(1),rs201168005(1),rs570208294(1),6:98584717_TA_T(1),rs368928614(1),rs9320913(1),rs2388334(1)
6	1	rs673736	160776653	1.85e-06	109	0	0	0	0	109	rs524843(1),rs577265(1),rs1755934(1),rs3120152(1),rs76638005(1),rs415317(1),rs371311(1),rs650154(1),rs414868(1),rs401101(1),rs372034(1),rs446218(1),rs589931(1),rs524142(1),rs423175(1),rs412522(1),rs418677(1),rs435682(1),rs600987(1),rs600584(1),rs434953(1),rs410392(1),rs439547(1),rs412633(1),rs412624(1),rs411887(1),rs452867(1),rs411381(1),rs364295(1),rs428124(1),rs411154(1),rs34426950(1),rs751494481(1),rs416944(1),rs372226(1),rs380498(1),rs383418(1),rs434221(1),rs113615836(1),rs621069(1),rs367720(1),rs35095970(1),rs367334(1),rs416426(1),rs386618(1),rs364291(1),rs367485(1),rs366822(1),rs419380(1),rs410377(1),rs387920(1),rs409952(1),rs409779(1),rs450265(1),rs372805(1),rs378479(1),rs417026(1),rs366920(1),rs34485200(1),rs439691(1),rs426485(1),rs428685(1),rs426420(1),6:160739550_GT_G(1),6:160739992_TG_T(1),rs383420(1),rs401746(1),rs396843(1),rs366608(1),rs445849(1),rs431747(1),rs367213(1),rs435421(1),rs316174(1),rs506799(1),rs490275(1),rs537937(1),rs634916(1),rs622217(1),rs520829(1),6:160768849_CTGCCCTG_C(1),6:160768857_CCCT_C(1),rs551032(1),rs555754(1),rs668871(1),rs474513(1),rs539298(1),rs34841782(1),rs655185(1),rs541091(1),rs501470(1),rs505870(1),rs506823(1),rs639426(1),rs509707(1),rs637614(1),rs539958(1),rs624319(1),rs609562(1),rs486339(1),rs486359(1),rs487060(1),rs487152(1),rs416879(1),rs695174(1),rs518295(1),rs519118(1),rs543159(1),rs675162(1)
1	1	rs28463616	218854635	1.94e-06	9	0	0	0	5	4	rs11485142(1),rs34881726(1),rs28420835(1),rs76810969(1),rs28627122(1),rs6696363(1),rs61823088(1),rs4601642(1),rs28670930(1)
9	1	rs184238393	117069844	2e-06	0	0	0	0	0	0	NONE
6	1	rs12212182	143682066	2.17e-06	11	0	0	10	0	1	rs79416517(1),rs111794320(1),rs761863756(1),rs9496556(1),rs9496557(1),rs9496558(1),rs200011519(1),rs9484719(1),rs12189942(1),rs12189943(1),rs126535(1)
11	1	rs76072623	32526865	2.58e-06	2	0	0	0	0	2	rs80054926(1),rs76601815(1)
8	1	rs17809539	25776203	2.63e-06	1	0	0	0	0	1	rs11774821(1)
6	1	rs12697952	54634302	2.7e-06	2	0	0	0	2	0	6:54712421_TG_T(1),rs34927959(1)
1	1	rs146864205	9354162	2.76e-06	19	0	0	1	13	5	rs2071931(1),rs11121356(1),rs2311050(1),rs57533288(1),rs72641831(1),rs12121476(1),rs6688233(1),rs72641832(1),rs113481219(1),rs113563611(1),rs72641835(1),rs916385(1),rs677665(1),rs545087(1),rs11585098(1),rs10864406(1),rs112076560(1),rs2072735(1),rs2072734(1)
2	1	rs6545534	56203798	2.96e-06	0	0	0	0	0	0	NONE
2	1	rs178142	33177764	3e-06	4	0	0	1	3	0	rs219036(1),rs219147(1),2:33231155_AT_A(1),rs4952335(1)
12	1	rs10878288	65883504	3.02e-06	106	0	0	0	4	102	rs1992227(1),rs12368809(1),rs10878269(1),rs10878271(1),rs2336713(1),rs2336714(1),rs7315978(1),rs58648873(1),12:65814117_AT_A(1),rs200411925(1),rs11175761(1),rs1389799(1),rs9783497(1),rs2270547(1),rs4762097(1),rs7963025(1),rs10878281(1),rs6581635(1),12:65848073_TTAAA_T(1),12:65849024_TA_T(1),rs6581636(1),rs10878282(1),rs11175768(1),rs10878283(1),rs11175770(1),rs1811649(1),rs201984455(1),rs6581638(1),rs6581639(1),rs10784459(1),12:65854849_AAC_A(1),rs7306113(1),rs60493340(1),rs57585149(1),rs61921506(1),rs7316024(1),rs10657740(1),rs1138896(1),rs3553(1),rs931550(1),rs1318815(1),rs2015333(1),rs10784460(1),rs7979584(1),rs35927914(1),rs35530582(1),rs2884488(1),rs4762099(1),rs7138942(1),rs7302024(1),rs6581640(1),rs1494511(1),rs774584685(1),rs10878285(1),rs9325180(1),rs1494507(1),rs4762100(1),rs7974199(1),rs7960759(1),rs7974027(1),rs10784463(1),rs10784464(1),rs1845467(1),rs1603067(1),rs7954156(1),rs11462392(1),rs7958224(1),rs147254933(1),rs11175781(1),rs11175783(1),rs61921525(1),rs12230663(1),rs10784465(1),rs10878286(1),rs10878287(1),rs7956325(1),rs73123659(1),rs11830223(1),rs10784466(1),rs10784467(1),rs10506522(1),rs2884489(1),rs10784468(1),rs11175785(1),rs10784469(1),rs765105153(1),rs2014427(1),rs7980920(1),rs11175789(1),rs7969866(1),rs964063(1),rs7306322(1),rs59435623(1),rs11175791(1),rs7978301(1),rs17101406(1),rs11175794(1),rs67706282(1),rs7300729(1),rs11175796(1),rs1472259(1),rs7313440(1),rs1532326(1),rs17225147(1),rs66674033(1),rs58813071(1)
11	1	rs114461406	32355232	3.08e-06	32	0	0	0	0	32	rs183052166(1),rs116614606(1),rs151044651(1),rs143656320(1),rs115162977(1),rs16923073(1),rs79285903(1),rs147527783(1),rs16923075(1),rs16923076(1),rs144101206(1),rs183623067(1),rs140880094(1),rs78324430(1),rs148152874(1),rs16923087(1),rs115585879(1),rs111547348(1),rs75603322(1),rs78752126(1),11:32351696_ATTTTGTTAAAGCTCAGATACAAAGC_A(1),rs114448862(1),rs7945095(1),rs7945239(1),rs72894155(1),rs12099106(1),rs140324110(1),rs138194592(1),rs149389484(1),rs56215581(1),rs72896035(1),rs67569649(1)
6	1	rs12529091	69298410	3.13e-06	27	0	0	0	1	26	rs372149724(1),rs9342723(1),rs532995075(1),rs12201255(1),rs10945129(1),rs72895298(1),rs12191066(1),rs2802708(1),rs2585620(1),rs2585619(1),rs57076765(1),rs2802705(1),rs2802704(1),rs2802702(1),6:69342452_CATACAT_C(1),rs2256337(1),rs12198214(1),rs7754547(1),rs7743914(1),rs4554295(1),rs10945133(1),rs10945134(1),rs10945135(1),rs2802690(1),rs12201914(1),rs12211047(1),rs17198341(1)
2	1	rs542415606	56001660	3.21e-06	9	0	0	0	5	4	rs181105977(1),rs185037248(1),rs186631624(1),rs191470060(1),rs139809324(1),rs187543230(1),rs185502427(1),rs180958207(1),rs185958375(1)
2	1	rs74513186	201269528	3.36e-06	0	0	0	0	0	0	NONE
3	1	3:124617924_AAAAAAAAAGAAAAG_A	124617924	3.41e-06	62	0	0	0	0	62	rs17282057(1),rs62265615(1),rs17843768(1),rs4678145(1),rs17843797(1),rs17282064(1),rs781274719(1),rs56210800(1),rs149468457(1),rs375173881(1),rs140431012(1),rs17282078(1),rs745372859(1),3:124489739_CG_C(1),rs62265637(1),3:124499556_TC_T(1),rs3851349(1),rs7635307(1),rs3772845(1),3:124567638_AT_A(1),rs848807(1),rs1265649(1),rs1265650(1),rs848793(1),rs848794(1),rs848797(1),rs848801(1),rs848802(1),rs848803(1),rs1265643(1),rs1270666(1),rs1265647(1),rs2650070(1),rs62265647(1),rs62265648(1),3:124595774_CTCAG_C(1),rs565297539(1),rs62265657(1),rs4502626(1),rs62265658(1),rs138016814(1),rs6438860(1),rs6438861(1),3:124609047_CTT_C(1),3:124611614_CA_C(1),rs62267663(1),rs62267664(1),rs556523188(1),rs560796244(1),3:124617922_CAAAAAAAAAAGAAA_C(1),rs7374999(1),rs62267669(1),rs67480004(1),rs12732(1),rs7430813(1),rs62267673(1),rs62267676(1),rs62267677(1),rs41265731(1),rs4679164(1),rs2001837(1),rs62267105(1)
1	1	rs146565671	145530939	3.45e-06	0	0	0	0	0	0	NONE
18	1	rs57084753	46526903	3.61e-06	24	0	0	0	10	14	rs2337151(1),rs6507881(1),rs1470246(1),rs2584764(1),rs9945890(1),rs7229491(1),rs7229520(1),rs357870(1),rs11082721(1),rs7233311(1),rs11661044(1),rs11664585(1),rs11661177(1),rs1530330(1),rs10853573(1),rs11663029(1),rs2337153(1),rs2337154(1),rs866245(1),rs698615(1),rs698614(1),rs736839(1),rs114378310(1),rs833509(1)
6	1	rs2842357	7263047	3.64e-06	5	0	0	0	0	5	rs2842356(1),rs113413638(1),rs34753918(1),rs2842359(1),rs2842363(1)
2	1	2:55037081_GC_G	55037081	3.83e-06	12	0	0	0	0	12	rs165054(1),rs354945(1),rs2567970(1),rs2567974(1),rs2578714(1),rs2567845(1),rs2567844(1),rs2915636(1),rs2578712(1),rs2567843(1),rs2567840(1),2:55050595_GT_G(1)
5	1	rs570260	4881885	3.88e-06	2	0	0	0	0	2	rs904740(1),rs35409353(1)
1	1	rs369859687	222666696	4.01e-06	30	0	0	0	0	30	rs12093040(1),rs10779470(1),rs35507273(1),rs4846755(1),rs4011769(1),rs369142288(1),rs71642765(1),rs68107903(1),rs71642766(1),rs78663642(1),rs78490529(1),rs201100411(1),rs28521220(1),rs4846756(1),rs71642777(1),1:222657226_AAAAAG_A(1),rs201840770(1),rs67125990(1),rs147890734(1),rs71642779(1),rs71642780(1),rs71642785(1),rs67416193(1),rs370751388(1),rs199823332(1),rs78666136(1),rs113225968(1),rs71211955(1),rs67145116(1),rs200955285(1)
16	1	rs66501969	71378791	4.12e-06	0	0	0	0	0	0	NONE
2	1	rs11885350	45971898	4.31e-06	23	0	0	0	10	13	rs13004673(1),rs10865205(1),rs1878382(1),rs1878383(1),rs79212279(1),rs1878384(1),rs7424090(1),rs11902230(1),rs11887702(1),rs1914309(1),rs1914310(1),rs1914311(1),rs1914312(1),rs1476333(1),rs141293642(1),rs35324358(1),rs17343654(1),rs11896194(1),rs10194851(1),rs6716268(1),rs6760916(1),rs11125030(1),rs11890554(1)
1	1	rs61388173	9412610	4.56e-06	4	0	0	0	0	4	rs112154300(1),rs1299374(1),rs2012105(1),rs572565124(1)
7	1	rs6964590	73308350	4.76e-06	2	0	0	1	0	1	rs71556750(1),rs13241670(1)
11	1	rs62646312	32543845	5.38e-06	1	0	1	0	0	0	NONE
11	1	rs72638187	32294647	5.59e-06	4	0	0	0	0	4	rs35166569(1),rs118072532(1),rs17673168(1),rs117556628(1)
15	1	rs2930291	74604834	5.79e-06	51	0	0	0	3	48	rs3057600(1),rs351184(1),rs4887131(1),rs11634685(1),rs12913522(1),rs4887132(1),rs12905100(1),rs11631552(1),rs1484210(1),rs35519774(1),rs900801(1),rs12906092(1),rs1809500(1),rs4887134(1),rs2899825(1),rs751528(1),rs733434(1),rs1564783(1),rs2415239(1),rs11072478(1),rs68021814(1),rs2959008(1),rs2930300(1),rs2930301(1),rs200975846(1),rs1484216(1),rs2959007(1),rs2930302(1),rs2959006(1),rs2959005(1),rs2930304(1),rs4887135(1),rs2959004(1),rs2277601(1),rs2277602(1),rs1564782(1),rs2277605(1),rs2277606(1),rs2279356(1),rs11635047(1),rs900802(1),rs2959003(1),rs900798(1),rs12917295(1),rs7173655(1),rs11638442(1),rs11632698(1),rs56339065(1),rs34578565(1),rs12912592(1),rs558870597(1)
6	1	rs270417	7729614	5.95e-06	35	0	0	0	0	35	rs7756651(1),rs9406051(1),rs12202362(1),rs12208776(1),rs1885486(1),rs6928692(1),rs7745400(1),rs34816694(1),rs9406052(1),rs9379130(1),rs6927500(1),rs9392918(1),rs11964049(1),rs12212270(1),rs9328441(1),rs9328442(1),rs9392919(1),rs9405351(1),rs7769495(1),rs1575290(1),rs10793850(1),rs2327010(1),rs2327009(1),rs13216054(1),rs11243202(1),rs12201553(1),rs12198986(1),rs12194650(1),rs11243203(1),rs9392172(1),rs3812163(1),rs111588693(1),rs71542879(1),rs1923409(1),rs881891(1)
19	1	rs11668582	41127813	6.09e-06	59	0	0	0	3	56	rs404584(1),rs406133(1),rs415075(1),rs393569(1),rs420720(1),rs392726(1),rs396118(1),rs7171(1),rs5828072(1),rs11083561(1),rs1864078(1),rs1864074(1),rs10410606(1),rs2303729(1),rs2604902(1),rs2303727(1),rs1869712(1),rs919307(1),rs1318544(1),rs10405930(1),rs2278246(1),rs1131620(1),rs1051303(1),rs55760745(1),rs10403833(1),rs10403467(1),rs10403963(1),rs28655571(1),rs56353506(1),rs7259067(1),rs7259237(1),rs7259554(1),rs28559675(1),rs28571670(1),rs67252351(1),19:41126362_AT_A(1),rs12980111(1),rs8107014(1),rs11667706(1),rs11667772(1),rs10880(1),rs7257696(1),rs11376199(1),rs3786529(1),rs7367(1),rs11424156(1),rs12610819(1),rs2278242(1),rs11671971(1),rs2162857(1),rs11670451(1),rs56183542(1),rs28580028(1),rs7254268(1),19:41145835_CT_C(1),rs10409296(1),rs10411059(1),rs2561562(1),rs745736545(1)
5	1	rs160185	82863307	6.34e-06	11	0	0	0	0	11	rs560408672(1),rs61268536(1),rs160187(1),rs160186(1),rs35258789(1),rs3096172(1),rs3105118(1),rs702499(1),rs702498(1),rs831588(1),rs308364(1)
10	1	rs1886602	119555336	6.41e-06	22	0	0	2	1	19	rs11198091(1),rs61867686(1),rs1925281(1),rs12358707(1),rs10510033(1),rs10787790(1),10:119539021_TGAAGGCAGGACTCATTCCA_T(1),10:119539990_TTATCCATCCATCCATCCCTCCATCCATC_T(1),rs17096821(1),rs55765162(1),rs61867688(1),rs12359923(1),rs7094126(1),rs7073510(1),rs6585460(1),rs10787795(1),rs9888017(1),rs1925250(1),rs765475374(1),rs56390591(1),rs79046442(1),rs77872568(1)
2	1	rs147567818	56097067	6.56e-06	3	0	0	0	2	1	rs561497838(1),rs190494470(1),rs188967848(1)
3	1	rs62257174	70948149	6.74e-06	112	0	2	16	40	54	rs7635815(1),rs6549362(1),rs6801977(1),rs11128198(1),rs6776440(1),rs17007912(1),rs11927771(1),rs934588(1),rs934589(1),rs2196356(1),rs17745575(1),rs34440469(1),rs1522551(1),rs2687195(1),rs1522552(1),rs2699491(1),rs2597301(1),3:70911809_TA_T(1),rs11926363(1),rs1522554(1),rs13060374(1),rs35270590(1),rs35109540(1),rs34341381(1),rs2597302(1),rs4676893(1),rs1018340(1),rs1403202(1),rs12054322(1),rs17007949(1),rs56254492(1),rs4499560(1),rs7626449(1),rs2687197(1),rs6776545(1),rs2687199(1),rs13068175(1),rs1533834(1),rs34518676(1),rs2687201(1),rs2687202(1),rs34577575(1),rs35378923(1),rs2687203(1),rs1852922(1),rs1851428(1),rs13089093(1),rs2597312(1),rs13084963(1),rs6809836(1),3:70941777_TC_T(1),rs56176196(1),rs13092598(1),rs35234680(1),rs13097265(1),rs9877481(1),rs62257173(1),rs12635625(1),rs71626395(1),rs34552401(1),rs6805430(1),rs5007038(1),rs6549363(1),rs9874089(1),rs11919835(1),rs13093886(1),rs564737701(1),rs7638679(1),rs6790743(1),rs35236436(1),rs9837992(1),rs13092463(1),rs35012514(1),rs13065564(1),rs34942426(1),rs17802799(1),rs34936052(1),rs71621907(1),rs13094887(1),rs17802889(1),rs6549366(1),rs12636552(1),rs17802967(1),rs13074819(1),rs112243268(1),3:70980943_AT_A(1),rs34603408(1),rs7611254(1),rs2140132(1),rs11917200(1),rs11928769(1),rs12630880(1),3:70987642_AC_A(1),rs9310201(1),rs6802023(1),rs62257211(1),rs1053797(1),rs34371285(1),rs35397914(1),rs35040844(1),rs3846031(1),rs3773497(1),rs2293171(1),rs552860851(1),rs9845197(1),rs62257217(1),rs71621912(1),rs17651978(1),rs7635544(1),rs2177291(1)
2	1	rs12991919	44995766	6.8e-06	6	0	0	2	0	4	rs343957(1),rs343955(1),rs17390720(1),rs343947(1),rs341577(1),rs341575(1)
12	1	rs145800204	77405902	6.85e-06	2	0	0	0	0	2	rs142056680(1),rs75103062(1)
8	1	rs142404324	25688323	7.06e-06	2	0	0	2	0	0	rs138650101(1),rs62499092(1)
2	1	2:55865438_GA_G	55865438	7.22e-06	14	0	0	2	8	4	rs4672050(1),rs76416108(1),rs72801588(1),rs144065252(1),rs72803508(1),rs115591688(1),rs72803511(1),rs72803513(1),rs72803514(1),rs782628(1),rs12617829(1),rs706550(1),rs782645(1),rs116798838(1)
3	1	rs268772	57936983	7.36e-06	34	0	1	1	26	6	rs7431380(1),rs149224301(1),rs12486605(1),rs12486613(1),rs386661270(1),rs9815266(1),rs6796752(1),rs268767(1),rs7634731(1),rs268775(1),rs268774(1),rs183853(1),rs268771(1),rs166541(1),rs268769(1),rs9826313(1),rs1718465(1),rs1675380(1),rs1675381(1),rs1675382(1),rs1675383(1),rs1612471(1),rs1522388(1),rs1522387(1),rs1718463(1),rs11130602(1),rs12491132(1),rs9879959(1),rs9880363(1),rs9880564(1),rs143622717(1),rs1675385(1),rs9831340(1)
8	1	rs2243749	120580640	7.49e-06	0	0	0	0	0	0	NONE
18	1	rs9972996	60921890	7.66e-06	4	0	0	0	0	4	rs6567330(1),rs720321(1),18:60903940_AGGAGGAAGGGGCC_A(1),rs7230110(1)
3	1	3:152244391_TATA_T	152244391	7.85e-06	10	0	0	0	0	10	rs1278095(1),rs1278094(1),3:152242506_CAG_C(1),rs3107587(1),rs1299209(1),rs1278106(1),rs1278105(1),3:152244375_CATA_C(1),rs1731587(1),rs3107586(1)
8	1	rs117574913	6015686	7.87e-06	2	0	0	0	1	1	rs189120697(1),rs145015391(1)
2	1	rs146147002	56245603	8.1e-06	0	0	0	0	0	0	NONE
9	1	rs189160626	129376378	8.22e-06	0	0	0	0	0	0	NONE
7	1	rs3800728	134532516	8.35e-06	65	49	8	0	7	1	rs6971273(1),rs12668207(1),rs1901720(1),rs10230073(1),rs2060905(1),rs2218988(1),rs1452909(1),rs28517513(1)
6	1	rs28383461	32609607	8.51e-06	11	0	0	0	0	11	rs138669208(1),rs2647077(1),rs2647079(1),rs2647058(1),rs2760995(1),rs2647074(1),rs7749043(1),rs12206125(1),6:32603442_CAA_C(1),rs28383364(1),rs12722051(1)
2	1	rs10199768	21244000	8.53e-06	3	0	0	1	0	2	rs13392272(1),rs76622701(1),2:21239914_TAAAG_T(1)
2	1	rs2971880	54885640	8.66e-06	57	0	0	1	20	36	rs4567979(1),rs12476489(1),rs4671959(1),rs71408769(1),rs4671962(1),rs10170646(1),rs60294349(1),rs6545433(1),2:54819507_CT_C(1),rs6739099(1),rs4283459(1),rs5831315(1),rs4557016(1),rs67457439(1),rs12473338(1),rs12475598(1),rs12467653(1),rs72618663(1),rs3796012(1),rs12615589(1),rs10164713(1),rs4671964(1),rs4671965(1),2:54882091_ACCATCAGTTTCTTTCAAGG_A(1),rs12475342(1),rs966003(1),rs17416284(1),rs6705756(1),rs1052820(1),rs3817163(1),rs12620195(1),rs769112547(1),2:54901312_TC_T(1),rs2941590(1),rs12611806(1),rs4671968(1),rs17046153(1),rs72618665(1),rs575947625(1),rs1510612(1),rs354232(1),rs6738725(1),rs1027950(1),rs4671229(1),rs72618667(1),rs12622340(1),rs168505(1),rs1848923(1),rs72618669(1),rs354225(1),rs354222(1),rs181347(1),rs168504(1),rs112588445(1),rs354217(1),rs354216(1),rs354211(1)
1	1	rs1392140	56101822	8.67e-06	16	0	0	0	4	12	rs61776382(1),rs12409162(1),rs6700588(1),rs769995(1),rs1039296(1),rs1165472(1),rs545416669(1),rs10443237(1),rs10443238(1),rs6659204(1),rs9436975(1),rs1514135(1),rs1514134(1),rs7540786(1),rs9436515(1),rs6660332(1)
2	1	rs141382314	217266278	8.67e-06	8	0	0	0	0	8	rs784548(1),rs2666286(1),rs12019177(1),rs2372824(1),rs2276665(1),rs1510842(1),rs2449774(1),rs6708185(1)
10	1	rs12251016	21821918	8.93e-06	14	0	0	0	2	12	10:21772735_CA_C(1),rs12357321(1),rs370354743(1),rs1416901(1),rs564819152(1),rs530827289(1),rs550532200(1),rs7084454(1),rs10828248(1),rs10828249(1),rs1802669(1),rs12779865(1),rs11012732(1),rs7098100(1)
14	1	rs141002693	35077659	9.07e-06	0	0	0	0	0	0	NONE
9	1	rs10809483	1154321	9.1e-06	42	0	0	0	0	42	9:1133223_AT_A(1),rs62532320(1),rs10809408(1),rs10959703(1),rs62532321(1),9:1139424_CT_C(1),rs7864315(1),rs10959717(1),rs7849658(1),rs7867857(1),rs10809428(1),rs4590489(1),rs7468317(1),rs7854922(1),rs12554202(1),rs10959747(1),rs112400092(1),rs7868647(1),rs10959784(1),rs1337621(1),rs1337620(1),rs2375255(1),rs10959792(1),rs1337619(1),rs7036346(1),rs7039960(1),rs10809481(1),rs147391843(1),rs28457622(1),rs28712838(1),rs7856751(1),rs7860419(1),rs10809492(1),rs10959853(1),rs1337627(1),rs10756255(1),9:1158095_TTGATTTGTC_T(1),9:1158122_CT_C(1),rs10809506(1),rs10959887(1),rs10511430(1),rs1933038(1)
6	1	rs148389913	133816623	9.79e-06	18	0	0	0	2	16	rs212763(1),rs212779(1),rs212777(1),rs212776(1),rs212775(1),rs140582693(1),rs212772(1),rs780804196(1),rs769257323(1),rs598699(1),rs547545(1),rs561826(1),rs2277083(1),rs6913726(1),rs10872407(1),rs3822939(1),rs9321405(1),rs2327354(1)

### Sheet: any excluding diaphragm
CHR	F	SNP	BP	P	TOTAL	NSIG	S05	S01	S001	S0001	SP2
2	1	rs3791679	56096892	3.72e-73	347	0	0	1	3	343	rs74622568(1),rs74988167(1),2:55791129_GTC_G(1),rs139591697(1),rs114476378(1),rs78879901(1),rs76693423(1),rs4417756(1),rs60393062(1),rs80023493(1),rs59921883(1),rs62165259(1),rs6735266(1),rs75336691(1),rs6729407(1),2:55963438_AT_A(1),rs62167660(1),rs62167661(1),rs9710868(1),rs62167662(1),rs10190856(1),rs62167665(1),rs62167666(1),rs7591309(1),rs7567784(1),rs62167669(1),rs62167670(1),rs12464347(1),rs6740243(1),rs2163237(1),rs1579498(1),rs11125595(1),rs62167673(1),rs536146856(1),rs11125597(1),rs12989580(1),rs10190131(1),rs6748103(1),rs6755214(1),rs58194874(1),rs4672069(1),rs200777892(1),rs4233963(1),rs11694759(1),rs11887339(1),2:55989737_CCCTTTCTT_C(1),rs1465625(1),rs5831383(1),rs1864457(1),rs1465624(1),rs1961386(1),rs6747885(1),rs72920755(1),rs1346794(1),rs934274(1),rs934275(1),rs7590753(1),rs11693187(1),rs11676678(1),rs13404193(1),rs11694790(1),rs934276(1),rs934277(1),rs12614845(1),rs11684982(1),rs4671259(1),rs4672071(1),rs79207919(1),rs565272356(1),rs7571160(1),rs7560508(1),rs1430198(1),rs1430199(1),rs1430200(1),rs9309269(1),rs6742316(1),rs6723918(1),rs6752931(1),rs7601401(1),rs6761334(1),rs11893573(1),rs59387528(1),rs7577894(1),rs62167688(1),rs62167689(1),rs11125600(1),rs9309270(1),rs10496052(1),rs11684367(1),rs4355154(1),rs7574127(1),rs732132(1),rs2009262(1),rs17047234(1),rs59556444(1),rs60502593(1),rs12053302(1),rs12052960(1),rs9752731(1),rs200245099(1),rs6755586(1),rs7588311(1),rs7602099(1),rs62167694(1),rs183533030(1),rs6754472(1),rs6710717(1),rs6754619(1),rs6739641(1),rs10168540(1),rs144463004(1),rs146607714(1),rs6545515(1),rs6545516(1),rs55714636(1),rs200658489(1),rs10209818(1),rs10189171(1),rs10189592(1),rs10174335(1),rs6545517(1),rs6545518(1),rs6545519(1),rs62167711(1),rs6545520(1),rs6734652(1),rs7587568(1),rs7560839(1),rs11691401(1),rs60822466(1),rs4671260(1),rs34436913(1),2:56027013_CAAAACA_C(1),rs57599458(1),rs112020375(1),rs6545521(1),2:56027377_TATA_T(1),rs5831384(1),rs62167713(1),rs2052933(1),rs58027672(1),rs1344732(1),rs6712017(1),rs12464737(1),rs1985160(1),rs1985162(1),rs1985163(1),rs142942317(1),rs1430189(1),rs1430190(1),rs1367225(1),rs7560657(1),rs12615158(1),rs10496051(1),rs6724369(1),2:56034818_TA_T(1),rs6753814(1),rs6714513(1),rs6757057(1),rs1946545(1),rs6545522(1),rs1346782(1),rs11125601(1),rs11125602(1),rs4672074(1),rs11125603(1),rs146295037(1),rs1346783(1),rs6545523(1),rs11125604(1),rs11687514(1),rs11687487(1),2:56042850_TTGAAA_T(1),rs6545524(1),rs200858217(1),rs62164461(1),rs4672075(1),rs9678941(1),rs10182295(1),rs7569254(1),rs150689998(1),rs7583669(1),rs9753383(1),rs62164463(1),rs10189475(1),rs7574112(1),rs12472090(1),rs12472893(1),rs35920731(1),rs6730839(1),rs6749785(1),rs2115876(1),rs35647846(1),rs2115878(1),rs12478566(1),rs7572523(1),rs6708796(1),rs6751403(1),rs200314968(1),rs1960050(1),rs4347871(1),rs112485479(1),rs10180834(1),rs1897114(1),rs4146922(1),rs4146921(1),rs7563032(1),2:56071111_AT_A(1),rs7591694(1),rs1430202(1),rs1430203(1),2:56072695_AT_A(1),rs201699038(1),rs11125606(1),rs58680090(1),rs17369648(1),rs376704736(1),rs369126364(1),rs4352264(1),rs11125607(1),rs1346790(1),rs1346789(1),rs376096585(1),rs7426380(1),rs11125608(1),rs59985551(1),rs1346786(1),rs3791676(1),rs3791675(1),rs1367228(1),rs1897112(1),rs753446737(1),rs11125609(1),rs113014639(1),rs1430192(1),rs10865291(1),rs6761893(1),rs727878(1),rs2868431(1),rs6708689(1),rs1430193(1),rs1430194(1),rs779074208(1),rs11887882(1),rs6761658(1),rs6545530(1),rs1077778(1),rs1077779(1),rs934273(1),rs6732798(1),rs71393508(1),rs1346791(1),rs3791666(1),rs3791664(1),rs10675516(1),rs3791663(1),rs12611917(1),rs3791660(1),rs1430196(1),rs12613896(1),rs4487120(1),rs1897113(1),rs7559906(1),2:56133357_CTT_C(1),rs7577612(1),rs1430197(1),rs4380284(1),rs2277886(1),rs17278890(1),rs201724386(1),rs2868440(1),rs4560150(1),rs7563487(1),rs6752225(1),rs6710105(1),rs12617071(1),rs2903839(1),rs6718634(1),rs12713310(1),rs11125611(1),rs4671264(1),rs6732479(1),rs7422809(1),rs11685113(1),rs4258837(1),rs6704991(1),2:56180552_CT_C(1),rs1368244(1),2:56182091_TA_T(1),rs11694304(1),rs72811741(1),rs72811742(1),rs62164500(1),rs6721145(1),rs6749890(1),rs6721284(1),rs6545531(1),rs17279016(1),rs17047355(1),rs2163714(1),2:56185369_GA_G(1),rs1432562(1),rs1465685(1),rs1465684(1),rs7561395(1),rs7561417(1),rs4672080(1),rs1432561(1),rs755978395(1),rs1432560(1),rs74938797(1),rs80172616(1),rs34552760(1),2:56191019_TA_T(1),rs3972318(1),rs2868984(1),rs2868985(1),rs724539(1),rs724540(1),rs57062472(1),rs4672081(1),rs4672082(1),rs6747490(1),rs13431149(1),rs1432563(1),rs3217369(1),rs2278366(1),rs981037(1),rs62164511(1),rs6724998(1),rs1432564(1),rs7564964(1),rs7564878(1),rs10185077(1),rs6733881(1),rs6733889(1),rs55805406(1),rs4453721(1),rs4635565(1),rs4589800(1),rs12472832(1),rs10192259(1),rs62164513(1),rs1583266(1),rs1583267(1),rs1897478(1),2:56248910_GGT_G(1)
2	1	rs11899888	56102744	2.03e-48	160	0	0	0	0	160	rs150615074(1),rs79120435(1),rs150868521(1),rs139525660(1),rs111537847(1),rs75132444(1),rs151235356(1),rs112516878(1),rs2198576(1),rs186034766(1),rs111376502(1),rs78688188(1),rs142519496(1),rs113189309(1),rs116836421(1),rs78687595(1),rs17792467(1),rs17736028(1),rs17792539(1),rs78064605(1),rs111950731(1),rs111381043(1),rs76168176(1),rs76724244(1),rs80089164(1),rs111425125(1),rs75453258(1),rs113840016(1),rs74342071(1),rs141409597(1),rs73940015(1),rs74858743(1),rs73940017(1),rs73940018(1),rs17736159(1),rs17736300(1),rs17792972(1),2:55778957_GTAGT_G(1),rs76876962(1),rs142711481(1),rs35232864(1),2:55809039_GAAA_G(1),2:55809047_AAAG_A(1),rs60555175(1),rs59722606(1),rs3748950(1),rs148860230(1),rs10496046(1),rs116679420(1),rs542905691(1),rs56098806(1),rs112074939(1),rs7584120(1),rs114335719(1),rs56043131(1),rs140580236(1),2:55887160_GC_G(1),rs17744287(1),rs79593488(1),rs17744399(1),rs115979444(1),rs140562177(1),rs186250862(1),rs73942925(1),rs73942928(1),rs115322503(1),rs114123399(1),rs17278127(1),rs115555143(1),2:55947210_AT_A(1),rs6743922(1),rs78850051(1),rs78936003(1),rs114810176(1),rs78998366(1),rs143179738(1),rs367863746(1),rs144815067(1),rs139590250(1),rs192591932(1),rs80269705(1),rs79855368(1),rs115729430(1),rs76851277(1),rs77005545(1),rs76688532(1),rs11682340(1),rs11682443(1),rs11674526(1),rs150838833(1),rs10496054(1),rs77033730(1),rs76364098(1),rs13424210(1),rs13424210(1),rs11694967(1),rs17369379(1),rs13384182(1),rs4991004(1),rs13429677(1),rs13404167(1),2:55997694_CCATT_C(1),rs78465648(1),rs113192127(1),2:55999095_CATT_C(1),rs17369434(1),rs10167227(1),rs11888023(1),rs13395798(1),rs10496053(1),rs41393947(1),rs181317374(1),rs116747980(1),rs115444064(1),rs10207635(1),rs10199082(1),rs76387685(1),rs75439645(1),rs76032374(1),rs10187329(1),rs75098493(1),rs58754091(1),rs201407787(1),rs11899380(1),rs181661155(1),rs17278616(1),rs1802575(1),rs9309272(1),rs17278665(1),rs79809575(1),2:56116193_TTGATTCTTGGCCTCCCTCCC_T(1),rs114866397(1),2:56127099_AT_A(1),rs7596872(1),rs78857879(1),rs4233964(1),rs960993(1),rs2033316(1),rs545926824(1),rs11894650(1),rs2868435(1),rs561619451(1),rs10192203(1),rs2903838(1),rs3762515(1),rs3762514(1),rs113481311(1),rs146896516(1),rs144603191(1),rs11400437(1),rs7608756(1),rs80028351(1),rs17039596(1),rs79488259(1),rs80110259(1),rs73940368(1),rs17047369(1),rs73940369(1),rs73940370(1),rs73940371(1)
8	1	rs4410916	25706359	1.58e-45	447	0	0	0	3	444	rs1425730(1),rs77587219(1),rs6986695(1),rs28447295(1),rs12676669(1),rs2874535(1),rs368666984(1),rs9644102(1),rs76960547(1),rs9644044(1),rs13251049(1),rs35373571(1),rs79464555(1),rs73675561(1),rs12676860(1),rs199704275(1),rs141390104(1),rs10095782(1),rs9644103(1),rs13265787(1),rs2321489(1),rs28803231(1),rs1593405(1),rs1582721(1),rs76558134(1),rs1960941(1),rs11135881(1),rs1946351(1),rs1946349(1),rs2321490(1),rs1425729(1),rs57380036(1),rs376452198(1),rs373767826(1),rs202067033(1),rs9644105(1),rs185358755(1),rs12155768(1),rs375963005(1),rs62501728(1),rs7459597(1),rs4055937(1),rs13252261(1),rs35934065(1),rs4871951(1),rs35659421(1),rs1425726(1),rs35820761(1),rs12544570(1),rs761576627(1),8:25597283_CT_C(1),rs13249857(1),rs13252034(1),rs11135882(1),rs11135883(1),rs1946348(1),rs1946347(1),rs1425725(1),rs1559726(1),rs1365011(1),rs1365010(1),rs17054260(1),rs10503772(1),rs73564146(1),rs10503773(1),rs10503774(1),rs4872350(1),rs4872351(1),rs13254158(1),rs36075054(1),rs13264546(1),rs76134801(1),rs10095777(1),rs13266410(1),rs1425723(1),rs61153483(1),rs12115041(1),rs12680531(1),rs10481328(1),rs10097994(1),rs7845807(1),rs7004618(1),rs7004644(1),rs35681473(1),8:25619125_CTT_C(1),rs60099273(1),rs74839566(1),rs35389369(1),rs73675568(1),rs5890260(1),rs79359059(1),rs34758744(1),8:25622358_CA_C(1),rs1425720(1),rs11992823(1),rs9644107(1),rs1425719(1),rs9644108(1),rs76312756(1),rs759845896(1),rs12679108(1),rs10046726(1),rs60386140(1),rs7836595(1),rs146129994(1),rs116625680(1),rs1946346(1),rs1895812(1),rs1895811(1),rs1895810(1),rs6994977(1),rs7013509(1),rs79527379(1),rs12676248(1),rs12545779(1),rs12547975(1),rs35702566(1),rs11135886(1),rs10283140(1),rs138292630(1),rs11135887(1),rs11135888(1),rs76012900(1),rs1035722(1),rs74431236(1),rs2278145(1),rs2278144(1),rs2278143(1),rs4872353(1),rs55878748(1),rs79376770(1),rs7017105(1),8:25636003_AT_A(1),rs4383984(1),rs12546290(1),rs12548537(1),rs35672996(1),rs146367626(1),rs6984472(1),rs62501732(1),rs57485763(1),rs13269924(1),rs1477548(1),rs60097216(1),rs11780396(1),rs4872354(1),rs76809594(1),rs4872355(1),rs4872356(1),rs66523413(1),rs73675571(1),rs34116723(1),rs10106387(1),rs76972237(1),rs17804225(1),rs78075618(1),rs753867141(1),rs13263771(1),rs73675572(1),rs578040235(1),rs7823561(1),rs10096045(1),rs9314309(1),rs4382486(1),rs1365007(1),rs7815749(1),rs4872357(1),rs1019646(1),rs7821122(1),rs3930714(1),rs10106174(1),8:25646312_TCAGCA_T(1),8:25646434_GT_G(1),rs11787463(1),rs1593401(1),rs6996666(1),8:25647915_CT_C(1),rs1593400(1),rs1593399(1),rs11135889(1),rs11135890(1),rs11784970(1),rs13257008(1),rs10107357(1),rs12545350(1),rs2081494(1),rs6557859(1),rs2081493(1),rs2081492(1),rs2098870(1),rs4872361(1),rs4872362(1),rs4872363(1),rs4872364(1),rs12679210(1),rs2059528(1),rs2059527(1),rs113250444(1),rs11135891(1),8:25654263_TA_T(1),rs6996082(1),rs7010578(1),rs28380736(1),rs796467963(1),rs1559724(1),rs1425717(1),rs13259124(1),8:25658696_GAAC_G(1),rs13276049(1),rs13271116(1),rs1365005(1),rs1365004(1),rs2042655(1),rs11784576(1),rs7813689(1),rs7817407(1),rs6557860(1),rs56893062(1),8:25662740_AG_A(1),rs2321581(1),rs13281474(1),rs13249650(1),rs12681223(1),rs12682615(1),rs6987967(1),rs17054357(1),rs59104534(1),rs13439446(1),rs769304718(1),rs17054370(1),rs17054371(1),rs11785033(1),rs3849802(1),rs3849803(1),rs2321483(1),rs77138095(1),rs11784349(1),rs11777267(1),rs376176883(1),rs12176616(1),rs772480523(1),rs11135892(1),rs7014421(1),rs6986087(1),rs6990437(1),rs11135893(1),8:25676567_CA_C(1),rs919031(1),rs919030(1),rs890212(1),8:25680157_CAG_C(1),rs9650401(1),rs369590745(1),rs1365018(1),rs1365017(1),rs9692628(1),rs9694240(1),rs13278562(1),rs2321484(1),rs4872368(1),rs4872370(1),rs4373525(1),rs4373526(1),rs11777398(1),rs11773955(1),rs11984652(1),rs4376503(1),rs4507764(1),rs4391441(1),rs4256596(1),rs145804324(1),rs12676732(1),rs12679260(1),rs11135894(1),rs4368985(1),rs72609942(1),rs71214596(1),rs6983496(1),rs12677889(1),rs35717640(1),rs13281291(1),rs7465298(1),rs13257257(1),rs17054430(1),rs3829011(1),8:25702855_TGCCTCA_T(1),rs4074002(1),8:25703754_AT_A(1),rs10866844(1),rs11989106(1),rs4620293(1),rs4288384(1),rs4073167(1),rs4288385(1),rs3936201(1),rs3936202(1),rs12546901(1),rs11135895(1),rs75444263(1),rs6991952(1),rs10746560(1),rs12680481(1),rs10866845(1),rs4336620(1),rs4618702(1),rs4316162(1),rs5890263(1),rs12541705(1),rs148348852(1),rs10503776(1),rs9657271(1),rs10692578(1),rs372818134(1),rs7833436(1),rs4524799(1),rs6983815(1),rs6988186(1),rs12677611(1),rs11135896(1),rs11986496(1),rs58809059(1),rs11993418(1),rs71734311(1),rs10448076(1),rs7842746(1),rs763928992(1),rs11135897(1),rs36163856(1),rs35335955(1),rs13263877(1),rs34098409(1),rs73223992(1),rs150119128(1),rs35422836(1),rs56145040(1),rs56189569(1),rs11135898(1),rs199819157(1),8:25724105_TATATA_T(1),rs58458736(1),rs7827484(1),rs7845692(1),rs34545411(1),rs73223997(1),rs72609943(1),8:25725990_CTT_C(1),rs17054501(1),rs4871957(1),rs4263777(1),rs73223999(1),rs4490841(1),rs4490842(1),rs10103155(1),rs7814719(1),rs17233617(1),rs4297047(1),rs4568629(1),rs7824277(1),rs7839950(1),rs4292694(1),rs4416827(1),8:25731939_GT_G(1),rs7004286(1),rs6984017(1),rs4131261(1),rs4131260(1),rs4131259(1),rs73225903(1),rs113693657(1),rs10503777(1),rs17054526(1),rs72609944(1),rs10099264(1),rs12334871(1),rs12679641(1),rs12677091(1),rs10104310(1),rs10106488(1),rs4294188(1),rs13275227(1),rs4326391(1),rs4295670(1),rs11781208(1),8:25740931_CT_C(1),rs4129287(1),rs11135899(1),rs9942838(1),rs7822766(1),rs7839632(1),rs35187702(1),rs9314311(1),rs9314312(1),rs10503779(1),rs13280831(1),rs13278074(1),rs11783974(1),rs7001125(1),rs7813489(1),rs7006761(1),rs6987148(1),rs11135901(1),rs4872372(1),rs7832399(1),rs6557866(1),rs12678659(1),rs4415323(1),rs4415324(1),rs6991347(1),rs7014899(1),rs11787344(1),rs762827061(1),rs7826766(1),rs11377581(1),8:25758337_TA_T(1),rs4872373(1),rs4872374(1),rs4872375(1),8:25758937_CA_C(1),8:25758964_AT_A(1),rs4872376(1),rs4436134(1),rs4242423(1),8:25761055_CA_C(1),rs6557868(1),rs71551829(1),rs4872377(1),rs4871958(1),rs56919067(1),rs7812520(1),rs34200265(1),rs4871959(1),rs4871960(1),rs11135902(1),rs10093175(1),rs17808864(1),rs11783373(1),rs11783374(1),rs17808918(1),rs11783424(1),rs17235301(1),rs60945436(1),rs1352025(1),rs1385722(1),rs1021230(1),rs17054638(1),rs7840541(1),rs111952663(1)
1	1	rs1415288	219742545	2.72e-43	403	0	0	0	10	393	1:219474528_TA_T(1),rs12135929(1),rs13376087(1),rs13376300(1),rs4846549(1),rs4846550(1),rs11118284(1),rs12137276(1),1:219532416_GT_G(1),rs61836134(1),rs4846551(1),1:219545106_TTGTC_T(1),rs4846552(1),rs13374930(1),rs12044175(1),rs6669007(1),rs10779352(1),rs6671991(1),rs12145563(1),rs12142597(1),rs1417069(1),rs946799(1),rs10863456(1),rs562534910(1),rs1417070(1),rs56056346(1),rs12137639(1),rs12128945(1),rs12565026(1),rs12032534(1),rs1531086(1),rs11118292(1),rs11118293(1),rs10863459(1),rs11118294(1),rs961669(1),rs4846296(1),rs11118295(1),rs11118296(1),rs4846298(1),rs146033415(1),rs10779355(1),rs1985172(1),rs1985171(1),rs4240924(1),rs4846560(1),rs12035764(1),rs12032159(1),rs2124328(1),rs2820454(1),rs1340103(1),rs7523871(1),rs12119837(1),rs12143937(1),rs2605087(1),rs1538745(1),rs7524924(1),rs2605083(1),rs2168333(1),rs529110661(1),rs11118303(1),rs12724708(1),rs11118304(1),rs6679091(1),rs6669442(1),rs746659352(1),rs4846561(1),rs1538747(1),rs1538748(1),rs12034686(1),rs35552008(1),rs55927885(1),rs34543525(1),rs36026897(1),rs6689184(1),rs6693970(1),rs6679784(1),rs6689370(1),rs6694150(1),rs6541223(1),rs6541224(1),rs6541225(1),rs6541227(1),rs6541228(1),rs12026348(1),rs12036836(1),1:219626678_ATT_A(1),rs12026434(1),rs17528752(1),rs12029812(1),rs12406980(1),rs11118305(1),rs12403367(1),rs11118306(1),rs12037905(1),rs143129361(1),rs12031603(1),rs12024459(1),rs12031608(1),rs12024489(1),rs12028276(1),rs72732548(1),rs6671555(1),rs6681303(1),rs6671638(1),rs6686253(1),rs6689335(1),rs6684169(1),rs6689031(1),rs6674544(1),rs71640847(1),rs377711944(1),rs4614264(1),rs12130231(1),rs201413041(1),rs6699024(1),rs6684734(1),rs11118307(1),rs6694509(1),rs5781116(1),rs61836180(1),rs7555150(1),rs2820439(1),rs6698475(1),rs6689021(1),rs6689100(1),rs6698625(1),rs11118308(1),rs12025220(1),rs12025282(1),rs12025363(1),rs12402986(1),rs2820438(1),rs12034272(1),rs12030989(1),rs12027371(1),rs7546202(1),rs11118309(1),rs146400023(1),rs11118310(1),rs10495121(1),rs11118311(1),rs12030393(1),rs2605091(1),rs2605092(1),rs2605093(1),rs2820436(1),rs2605094(1),rs12126911(1),rs2605095(1),rs2605096(1),rs2605097(1),rs5781117(1),rs1982499(1),rs368606750(1),rs2605098(1),rs2605100(1),rs2605101(1),rs2605102(1),rs2605103(1),rs2605104(1),rs2605105(1),rs12039006(1),rs6541229(1),rs6669360(1),rs2605106(1),rs2791546(1),rs6658668(1),rs1340098(1),rs1538749(1),rs1340097(1),rs2605107(1),1:219650836_TC_T(1),rs748273(1),rs12022722(1),rs2820430(1),rs2605108(1),rs2791552(1),rs34927463(1),rs1563350(1),rs1563351(1),rs1563352(1),rs12045024(1),rs1563353(1),rs1563355(1),rs2605109(1),rs12119979(1),rs2445127(1),rs2486895(1),rs2605110(1),rs4623705(1),rs2791551(1),rs2791550(1),rs1531093(1),rs1531094(1),1:219656080_AT_A(1),rs1531095(1),rs34058591(1),rs2605111(1),rs1531096(1),rs1531097(1),rs2820427(1),rs11118316(1),rs2791549(1),rs2061154(1),rs113400825(1),rs2791547(1),rs2820426(1),rs2791545(1),rs5781125(1),rs2066153(1),rs2066152(1),rs2791544(1),rs59770119(1),rs59584436(1),rs2061155(1),rs1538742(1),rs35662751(1),rs765751(1),rs718700(1),rs12143910(1),rs11118319(1),rs11118320(1),rs12046972(1),rs2820468(1),rs1417066(1),rs2820465(1),rs2791553(1),rs4323719(1),rs6672377(1),rs12044156(1),1:219681701_AT_A(1),rs34340969(1),rs11118325(1),rs12031785(1),rs2785990(1),rs2494195(1),rs11118327(1),rs2820464(1),rs12034581(1),rs2485302(1),rs12117397(1),rs6697136(1),1:219699007_ACT_A(1),rs2820460(1),rs6704014(1),rs2785979(1),rs2785980(1),1:219700662_TC_T(1),rs12121613(1),1:219701020_ATC_A(1),rs12137471(1),rs11118329(1),rs12132204(1),rs9431559(1),rs4492631(1),rs4500327(1),rs2785986(1),rs10746385(1),rs9431171(1),rs2485301(1),rs1572505(1),rs2993027(1),rs2785985(1),rs1415290(1),rs6662090(1),rs1337098(1),rs4846564(1),rs2785984(1),rs10779357(1),rs113114205(1),rs10779358(1),rs7513749(1),rs2820449(1),rs11118335(1),rs2785981(1),rs78857931(1),rs9662802(1),rs77962041(1),rs78190323(1),rs11118336(1),rs4846565(1),rs10735496(1),rs1932963(1),rs1337101(1),rs1337102(1),rs3001032(1),rs1415293(1),rs12040264(1),rs4846302(1),rs4846303(1),rs10779360(1),rs12091485(1),rs5781131(1),rs2820441(1),rs2785998(1),rs138495054(1),rs11118341(1),rs771691336(1),rs9431182(1),rs17544942(1),rs11118343(1),rs4428898(1),rs12046004(1),rs2820444(1),rs12063539(1),rs1415287(1),rs10779361(1),rs1415289(1),rs2225848(1),rs11118344(1),rs11118346(1),rs2785988(1),rs11118347(1),rs2050594(1),rs1538028(1),rs2050595(1),rs749853052(1),rs2184860(1),rs7526373(1),rs2785991(1),rs58727484(1),rs2820446(1),rs2820447(1),rs2494192(1),rs4846567(1),rs9431589(1),rs11118350(1),rs11806200(1),rs2820443(1),rs559230165(1),rs6677960(1),rs6678052(1),rs752784316(1),rs9431191(1),rs113955926(1),rs77287353(1),rs4620552(1),rs4445477(1),rs4373767(1),rs10863467(1),rs2485300(1),rs2494196(1),rs4032787(1),rs4846568(1),rs12131794(1),rs12025671(1),rs6682581(1),rs72629670(1),rs12126438(1),rs113522281(1),rs4846569(1),rs11485150(1),rs2796890(1),rs55893113(1),rs10863468(1),rs1393691(1),rs994767(1),rs116153184(1),rs12033783(1),rs11118356(1),rs10863469(1),rs11118357(1),rs11118358(1),rs12028838(1),rs12032649(1),rs149850621(1),rs3902972(1),rs3936943(1),rs3855592(1),rs11485153(1),rs199969259(1),rs3893414(1),rs11803401(1),rs2653991(1),rs2653993(1),rs12031522(1),rs11118361(1),rs10779363(1),rs10746387(1),rs10746388(1),rs10779364(1),rs10779365(1),rs2152764(1),rs11118365(1),rs7534020(1),rs7525110(1),rs7525202(1),rs7538503(1),rs7541594(1),rs7544369(1),1:219790137_TTAACTC_T(1),rs11118366(1),rs11118367(1),1:219790523_AT_A(1),1:219790867_GT_G(1),rs199857299(1),rs1009859(1),rs12133169(1),rs12133396(1),rs59888912(1),rs1338219(1),rs1415991(1)
11	1	rs4140413	32459228	1.12e-28	583	64	8	5	34	472	rs2224035(1),rs1474844(1),rs7128164(1),rs10742276(1),rs7928219(1),rs1022623(1),rs910514(1),rs113086233(1),11:32346654_AAAAAC_A(1),rs7948733(1),rs138582598(1),rs11031723(1),11:32367071_AT_A(1),rs11031739(1),rs2418901(1),rs2418902(1),rs2418906(1),rs3858437(1),rs61889189(1),rs138910506(1),rs11031744(1),rs11031745(1),rs11031746(1),rs3858438(1),rs3858439(1),rs10835892(1),rs111527668(1),rs11031747(1),11:32387394_CAAAAA_C(1),rs11031748(1),rs796751085(1),rs7101933(1),rs7105538(1),rs7105549(1),rs7105664(1),rs58736369(1),rs58222320(1),rs60923278(1),rs57744011(1),rs61889204(1),rs73473704(1),rs76242119(1),11:32389233_AAGTC_A(1),rs11031751(1),rs11031752(1),11:32391891_GGAAAGAAA_G(1),rs7937976(1),rs6484573(1),rs7951745(1),rs59666608(1),rs12365223(1),rs11031754(1),rs11031755(1),rs3886941(1),rs7925851(1),rs7939496(1),rs7943119(1),rs10835893(1),rs12365511(1),rs7946388(1),rs11031757(1),rs10835894(1),rs10767933(1),rs7116169(1),rs7926620(1),rs7926521(1),rs6484574(1),rs10835896(1),rs12574749(1),rs6484575(1),rs6484576(1),rs11031760(1),rs11031761(1),11:32407213_C_CA(1),11:32407448_GGAC_G(1),rs11031762(1),rs542843273(1),rs5030326(1),rs5030320(1),rs5030317(1),rs1799937(1),rs5030310(1),rs5030302(1),rs558852262(1),11:32415110_CA_C(1),rs10835897(1),rs5030281(1),rs11031763(1),11:32417307_CT_C(1),rs5030280(1),rs5030277(1),rs4140414(1),rs528997087(1),rs10767934(1),rs5030270(1),rs5030268(1),rs5030267(1),rs5030265(1),rs5030263(1),rs1569776(1),11:32423051_CG_C(1),rs5030251(1),rs5030247(1),rs5030244(1),rs5030242(1),rs5030241(1),rs6484577(1),11:32424701_GA_G(1),11:32425118_CTT_C(1),rs10835900(1),rs71463351(1),rs10767935(1),rs10835901(1),rs10835902(1),rs112103609(1),rs75159529(1),rs11031767(1),rs3932463(1),rs3858440(1),rs3858441(1),rs3858442(1),rs35317214(1),rs3915509(1),rs2418909(1),rs146369074(1),rs3858443(1),11:32428784_GAAAAACAA_G(1),11:32428798_CAAAAAAA_C(1),rs7938016(1),rs12290546(1),rs16923242(1),rs11031769(1),rs11031770(1),rs111601106(1),rs10835903(1),rs10835904(1),rs3847589(1),rs7125543(1),11:32431440_AT_A(1),rs7125816(1),rs10835905(1),rs3901671(1),rs5030234(1),rs142941815(1),rs5030225(1),rs10835906(1),rs10835907(1),rs7108339(1),rs72909438(1),rs72909441(1),rs7116462(1),rs5030218(1),rs2295082(1),rs5030212(1),rs2234587(1),rs5030207(1),rs5030203(1),rs5030201(1),rs3818055(1),rs5030199(1),rs5030198(1),rs2295081(1),rs7107082(1),rs5030193(1),rs113039993(1),rs7115190(1),rs11824258(1),rs3858445(1),rs2418910(1),rs2900741(1),rs11031775(1),rs72909473(1),rs72909474(1),rs72909477(1),rs111530376(1),rs111832087(1),rs77499195(1),rs72909479(1),rs72909480(1),rs2418911(1),rs12293603(1),11:32446874_GA_G(1),rs72893503(1),rs72893506(1),rs7110547(1),rs5030185(1),rs5030180(1),rs5030179(1),rs5030178(1),rs5030176(1),rs5030174(1),rs5030172(1),rs5030171(1),rs5030170(1),rs1799933(1),rs2234585(1),rs5030166(1),rs5030157(1),rs3858446(1),rs3858447(1),rs4986811(1),rs3858448(1),rs201954281(1),rs200392190(1),rs66798575(1),rs72893517(1),rs11031778(1),11:32452240_GC_G(1),rs12575247(1),rs11031779(1),rs10742277(1),rs11031780(1),11:32452997_TTC_T(1),rs73479691(1),11:32453149_AT_A(1),rs3858449(1),rs7936152(1),rs11031781(1),rs3930513(1),rs5030141(1),rs1799925(1),rs2234582(1),rs2234580(1),rs72893528(1),rs2301254(1),rs2301253(1),rs2301252(1),rs2301251(1),rs3087461(1),rs2301250(1),rs5030123(1),rs3886325(1),rs3809060(1),rs3809061(1),rs3809062(1),rs72893539(1),rs10835908(1),rs11031783(1),rs7120686(1),rs11031784(1),rs34163689(1),rs7943101(1),rs769799424(1),rs76286407(1),rs7946086(1),rs72893546(1),rs72893548(1),rs11031787(1),rs199808561(1),rs561816179(1),rs530522062(1),rs550317527(1),rs570329744(1),rs539321745(1),rs546854619(1),rs566689908(1),rs535833490(1),rs4275604(1),rs11031788(1),rs72893553(1),rs72893557(1),rs72905032(1),rs7103128(1),rs7103000(1),rs72905039(1),rs975665(1),rs2073187(1),rs72905043(1),rs4980794(1),rs4980793(1),rs10742278(1),rs72905047(1),rs7112206(1),rs10767936(1),rs10767937(1),rs7115829(1),rs72519753(1),rs146634864(1),rs4304748(1),rs4304749(1),rs112305606(1),rs4514388(1),rs3858451(1),rs72905054(1),rs72905060(1),rs3858453(1),rs10835911(1),rs10767938(1),rs555358522(1),rs61889251(1),rs12270749(1),rs11031790(1),rs11031791(1),rs10835912(1),rs12292135(1),rs72905067(1),rs11031792(1),rs35641603(1),rs11031793(1),rs112404982(1),rs72905074(1),rs35612276(1),rs35612276(1),rs3899020(1),rs3858454(1),rs2418912(1),rs3858455(1),rs7948813(1),rs10835913(1),rs3858456(1),rs3930317(1),rs72905081(1),rs72905083(1),rs3858457(1),rs79240149(1),rs41488548(1),rs146312564(1),rs7395210(1),rs72905088(1),rs10835914(1),rs7126322(1),rs140522863(1),rs11031796(1),rs7948730(1),rs138290126(1),rs568011588(1),rs7927401(1),rs7105159(1),rs10835915(1),rs767691524(1),rs78705292(1),rs139931027(1),11:32482559_ATTT_A(1),rs113397231(1),rs185707044(1),rs148950723(1),rs79438905(1),rs147711799(1),rs10835916(1),rs59518979(1),rs10835917(1),rs3858458(1),rs112991400(1),rs10219425(1),rs61889255(1),rs113563284(1),rs61889256(1),rs7944133(1),rs72906960(1),rs72906965(1),rs72906967(1),rs117503461(1),rs61325628(1),rs11031802(1),rs10835920(1),rs562955282(1),rs2900753(1),rs2418931(1),rs149230760(1),rs113177223(1),rs3858459(1),rs3858460(1),11:32494604_CAAAAAAAAAAAA_C(1),rs72906975(1),rs3858461(1),rs10835921(1),rs72906981(1),11:32496942_GT_G(1),rs2418932(1),rs7482130(1),rs146656551(1),rs58074243(1),rs10835922(1),rs72906988(1),rs10835923(1),rs17748949(1),rs10835924(1),rs199519275(1),rs12222697(1),rs112857315(1),rs542977129(1),rs11031810(1),11:32502771_CA_C(1),rs12224136(1),rs7101917(1),rs10835925(1),rs370678067(1),rs10835926(1),rs80233823(1),rs72907001(1),rs72907002(1),rs72908904(1),rs17748985(1),rs72908909(1),rs4963209(1),rs72908911(1),rs72908914(1),rs138922369(1),rs142130417(1),rs146378030(1),rs190608859(1),rs181643604(1),rs144526301(1),rs11031812(1),11:32505466_CT_C(1),rs538691828(1),rs142093129(1),rs142235603(1),rs118131900(1),rs61891673(1),rs61891674(1),rs77401391(1),rs138116386(1),rs61891675(1),rs61891677(1),rs10160794(1),rs17749003(1),rs17676359(1),rs72908919(1),rs12282155(1),rs61891678(1),rs10835927(1),rs11031814(1),rs72908924(1),rs147360169(1),rs118139246(1),rs145146348(1),rs72908926(1),rs72908928(1),rs12272493(1),11:32509683_CT_C(1),rs35974507(1),11:32509962_ATTT_A(1),rs11031816(1),rs113956795(1),rs72908936(1),rs72908937(1),rs72908940(1),rs7118475(1),rs113007769(1),rs10835928(1),rs180925294(1),rs10767939(1),rs6484580(1),rs10835930(1),rs10835931(1),rs72908947(1),rs6484581(1),rs11031820(1),rs111827095(1),rs11031822(1),rs60599105(1),rs3890511(1),rs7113149(1),rs7129461(1),rs7114294(1),rs10767940(1),rs7130245(1),rs10742279(1),rs10767941(1),rs7483925(1),rs10835932(1),rs7926514(1),rs7103780(1),rs10767942(1),rs11031830(1),rs7931155(1),rs111426229(1),11:32523020_AAAG_A(1),rs10685406(1),rs72908956(1),rs11031833(1),rs7942276(1),rs10835934(1),rs184653785(1),rs140808840(1),rs111210658(1),rs72908962(1),rs7483826(1),rs4963210(1),rs151121303(1),rs10767943(1),rs10742280(1),rs7940934(1),rs7109355(1),rs771699948(1),rs11031842(1),rs10835935(1),rs7114571(1),rs12291011(1),rs7481205(1),rs10734411(1),rs10835936(1),rs62638911(1),rs756479605(1),rs373280341(1),rs7125555(1),rs7114917(1),11:32551861_AC_A(1),rs10734412(1),rs10742281(1),rs10835941(1),rs12225242(1),rs12226638(1),rs7121298(1),rs10742282(1),rs7103250(1),rs11031857(1),rs2956068(1),rs1552417(1),rs56309827(1)
6	1	rs6917403	143653287	3.03e-23	222	0	0	0	10	212	rs4896623(1),rs4896624(1),6:143543839_CT_C(1),rs7740214(1),rs9373381(1),rs4896626(1),rs2117499(1),rs6931927(1),rs201749181(1),rs6570551(1),rs6570552(1),rs4896628(1),rs9403468(1),rs4342440(1),rs987440(1),rs9484714(1),rs7748846(1),rs78807090(1),rs986589(1),rs6933808(1),rs9484715(1),6:143568276_AT_A(1),rs4896629(1),rs6909109(1),rs9496542(1),rs201682529(1),rs1865448(1),rs6917433(1),rs11155285(1),rs34950112(1),rs892713(1),rs9390072(1),rs11757344(1),rs6941056(1),rs1570350(1),rs5880559(1),rs12529438(1),rs12526051(1),rs9373384(1),rs9399433(1),rs7763696(1),rs6933721(1),rs11155287(1),rs9403479(1),rs13205655(1),rs9321898(1),rs11155288(1),rs9403480(1),rs7749040(1),rs12527663(1),rs202199296(1),rs12175842(1),rs6907215(1),rs6930404(1),rs9376739(1),rs6937554(1),rs1885649(1),rs9376740(1),rs66583367(1),6:143618626_CTTGGGTGGTTGGATGGATGG_C(1),rs1469789(1),rs7383094(1),rs9496576(1),rs7451540(1),rs2208818(1),rs2208819(1),rs56303707(1),rs9373387(1),rs71550993(1),rs7766829(1),rs9399437(1),rs2328473(1),rs9390082(1),rs2328474(1),rs9376743(1),rs369349026(1),rs6941707(1),6:143650817_TTTTG_T(1),rs9399438(1),rs9373389(1),rs9403484(1),rs9399440(1),rs1863137(1),rs2303386(1),rs2303387(1),rs377448757(1),rs6931802(1),rs9376745(1),rs2161972(1),rs1559598(1),rs1885650(1),rs3804536(1),rs6901152(1),rs11391392(1),rs7454731(1),rs10457746(1),rs9496592(1),rs9390084(1),rs12209005(1),rs9373390(1),rs12209255(1),6:143668499_GA_G(1),6:143669585_AAG_A(1),rs9399441(1),rs4896643(1),rs4896644(1),rs4896645(1),rs4896646(1),rs4896647(1),rs4896648(1),rs10872558(1),rs759940877(1),6:143672717_AT_A(1),rs9403487(1),rs7738887(1),rs1593288(1),rs6570555(1),rs2194655(1),rs2216917(1),rs7760341(1),rs4895609(1),rs1364650(1),rs13213970(1),6:143679685_CA_C(1),rs9321902(1),rs1424923(1),rs993442(1),rs6570556(1),rs201913212(1),rs9403489(1),rs12200633(1),rs6922572(1),rs6928185(1),rs11399562(1),6:143684855_TA_T(1),rs972151(1),rs972152(1),rs1345990(1),6:143687093_ATG_A(1),rs974754(1),rs1424925(1),rs1424926(1),rs10638788(1),rs1424927(1),rs1424928(1),rs2216918(1),rs1345991(1),rs1345992(1),rs12205775(1),rs4896651(1),rs12527836(1),rs1345993(1),rs6570557(1),rs13200717(1),rs1424929(1),rs1424930(1),rs4645437(1),rs1424931(1),rs6908200(1),rs766274025(1),rs1424932(1),rs989696(1),6:143694781_GA_G(1),rs6914161(1),rs6937320(1),rs10457747(1),6:143695292_CG_C(1),rs9376746(1),rs10457048(1),rs6915452(1),6:143695547_GA_G(1),rs71683051(1),rs12195895(1),rs62430899(1),rs2328477(1),rs12197703(1),rs73000176(1),rs12527553(1),rs12525816(1),rs12525791(1),rs781404639(1),rs11155292(1),rs12212973(1),rs12199599(1),rs1834268(1),rs1424934(1),rs1424936(1),rs62430900(1),rs111907913(1),rs112085654(1),rs62430901(1),rs12189815(1),rs79009510(1),rs62430902(1),rs223593(1),6:143702347_AT_A(1),rs223594(1),rs223595(1),rs223596(1),rs9496606(1),rs55982226(1),rs223597(1),rs223598(1),rs223599(1),rs223600(1),rs223601(1),rs223602(1),rs223603(1),6:143704334_CT_C(1),rs223604(1),rs223605(1),rs223606(1),rs223607(1),rs113353174(1),rs170350(1),rs223608(1),rs223609(1),rs223610(1),rs223611(1),rs223612(1),rs223613(1),rs223586(1)
5	1	rs370763	64355060	5.86e-20	296	0	0	0	3	293	rs10056155(1),rs6896392(1),rs2196078(1),rs2163955(1),rs13355440(1),5:64246180_TA_T(1),rs1433619(1),rs1433618(1),rs16893264(1),5:64250604_CAT_C(1),rs12656191(1),rs13166212(1),rs28492766(1),rs10050854(1),5:64256038_AT_A(1),rs567496047(1),rs540834152(1),rs1433607(1),rs6449767(1),rs10073992(1),rs1433609(1),rs1433610(1),rs1433611(1),rs1431507(1),rs1431506(1),rs2968197(1),rs2278353(1),rs2968198(1),rs2968199(1),rs2968200(1),rs2968201(1),rs2968202(1),rs1309585(1),rs1311245(1),rs1309583(1),rs1309581(1),rs1309579(1),rs1309578(1),rs1309577(1),rs1309576(1),rs1309575(1),rs1309574(1),rs1309572(1),rs1309570(1),rs1309569(1),rs266556(1),rs266558(1),rs266559(1),rs2567424(1),rs2567423(1),rs266560(1),rs373348583(1),rs266561(1),rs266562(1),rs266563(1),rs1309560(1),rs1309558(1),rs1309557(1),rs1309556(1),rs1309555(1),rs1309554(1),rs1309553(1),rs1309552(1),rs1309551(1),rs1309550(1),rs1309546(1),rs367975990(1),rs72647209(1),rs1213201(1),rs1835671(1),rs1309531(1),rs1312030(1),rs266582(1),rs266580(1),rs166474(1),rs266555(1),rs150001891(1),rs11740254(1),rs1309513(1),rs1309512(1),rs266597(1),rs266596(1),rs10514976(1),rs266595(1),rs266594(1),rs266593(1),rs266592(1),rs266591(1),rs266590(1),rs266589(1),rs1833882(1),rs781543535(1),rs381829(1),rs377766(1),rs422529(1),rs426628(1),rs1988659(1),rs493704(1),rs440276(1),rs1304541(1),rs381652(1),rs366421(1),rs750876177(1),rs434882(1),rs400088(1),rs431146(1),rs423139(1),rs446187(1),rs415051(1),rs441077(1),rs395850(1),rs439327(1),rs365300(1),rs398407(1),rs447583(1),rs403958(1),rs1159105(1),rs438698(1),rs266571(1),rs266570(1),rs266569(1),rs266568(1),rs264733(1),5:64360512_AAT_A(1),rs35841260(1),rs264734(1),rs264735(1),rs264736(1),rs264737(1),rs264738(1),rs264739(1),rs264740(1),5:64366670_CT_C(1),rs264741(1),rs72758850(1),rs264742(1),rs264743(1),rs264744(1),rs264745(1),rs264746(1),rs264747(1),rs264748(1),rs10055645(1),rs264749(1),rs151298515(1),rs544279105(1),rs10061693(1),rs200703298(1),rs61482254(1),rs264751(1),rs65407(1),rs155337(1),rs264752(1),rs264753(1),5:64376033_CCTTT_C(1),rs197138(1),rs264754(1),rs264755(1),rs264756(1),rs264757(1),5:64380618_CAA_C(1),rs264758(1),rs264759(1),rs55821147(1),rs264760(1),rs264761(1),rs264762(1),rs264763(1),rs264764(1),rs11378470(1),rs155338(1),rs202148080(1),rs264765(1),5:64388906_CAGAACTTCA_C(1),rs264766(1),rs264767(1),rs264768(1),rs264769(1),rs264770(1),rs264771(1),rs264772(1),rs190543(1),rs397044(1),rs521074(1),rs35364528(1),rs4700662(1),rs386688633(1),5:64393600_CACTCTCAT_C(1),rs264773(1),rs264775(1),rs264776(1),rs749923736(1),rs749923736(1),rs264777(1),rs264778(1),rs264779(1),rs1036109(1),rs6872477(1),rs6872582(1),rs34272107(1),rs4700664(1),rs77729987(1),rs1820141(1),rs4019318(1),rs9688117(1),rs34202375(1),rs2886900(1),rs2367235(1),rs6449770(1),rs10043158(1),rs79380111(1),rs6883149(1),rs6650949(1),rs6650950(1),rs6650951(1),rs6893495(1),rs6893827(1),rs62367987(1),rs10073124(1),rs10040605(1),rs10035130(1),rs10035191(1),rs12187984(1),rs12186551(1),rs11745348(1),rs12697026(1),rs62367988(1),rs7710076(1),rs7710264(1),rs1559257(1),rs714058(1),rs9291831(1),rs11743096(1),rs6892539(1),rs1035489(1),5:64424204_GC_G(1),rs6884770(1),rs10061727(1),rs10061872(1),rs560390205(1),rs4700665(1),rs4700666(1),rs6861157(1),rs11739329(1),rs4700667(1),5:64430969_CT_C(1),rs149870206(1),rs264782(1),rs264783(1),rs264784(1),rs264780(1),rs757505588(1),rs6449773(1),rs6897846(1),rs10471309(1),rs4700076(1),rs17206779(1),rs769967232(1),rs10940016(1),rs715676(1),rs7702887(1),rs1559256(1),rs1423351(1),rs1549249(1),rs1862565(1),rs10805393(1),rs7445643(1),rs2081116(1),rs2081115(1),rs13153005(1),rs62368029(1),rs78912716(1),rs33956781(1),rs11749555(1),rs11746174(1),rs7710555(1),rs7730250(1),rs35087698(1),rs2098705(1),5:64471699_GA_G(1),rs28851197(1),rs1812554(1),rs10940017(1),rs10053844(1),rs13172359(1),rs7708235(1),rs7728119(1),rs1862571(1),rs10805395(1),rs75265822(1),rs4700078(1),rs7706677(1),rs7707304(1),rs967460(1),rs6883354(1),rs16893506(1)
2	1	rs12995908	56172646	6.07e-20	12	0	0	0	0	12	rs727877(1),rs3828240(1),rs3791656(1),rs2277887(1),rs77310760(1),rs6545533(1),2:56215657_AAGGAATG_A(1),rs74735775(1),rs6545541(1),rs2060200(1),rs7603021(1),rs1560627(1)
11	1	rs374570260	32628352	1.28e-19	466	0	0	1	2	463	rs201835(1),rs10835947(1),rs201422987(1),rs80186226(1),rs442108(1),rs2982893(1),rs2474147(1),rs506814(1),rs201832(1),rs201831(1),rs201830(1),rs567062(1),rs201829(1),rs183235(1),rs201828(1),rs201827(1),rs377448838(1),rs169323(1),11:32595297_ATT_A(1),rs2467583(1),rs201826(1),11:32596035_TA_T(1),rs201837(1),rs201838(1),rs169325(1),rs201839(1),rs201840(1),rs201841(1),rs201842(1),rs374297744(1),rs201888(1),rs201887(1),rs201886(1),rs201885(1),rs201884(1),rs201883(1),rs201882(1),rs201881(1),rs201880(1),rs201879(1),rs201878(1),rs201877(1),rs201876(1),rs201875(1),rs201874(1),rs201873(1),rs201872(1),rs552512(1),rs66536432(1),rs201861(1),rs201860(1),rs758829338(1),rs201858(1),rs175694(1),11:32618889_CT_C(1),rs169326(1),rs201857(1),rs201856(1),rs201150426(1),rs77379922(1),rs201893(1),rs2450409(1),rs201894(1),rs201895(1),rs201896(1),rs757876659(1),rs201897(1),rs201898(1),rs201899(1),rs201900(1),rs35012084(1),11:32629357_GA_G(1),11:32629569_GCCC_G(1),rs401257(1),rs111654188(1),rs201901(1),rs201902(1),rs201903(1),rs201904(1),rs2467586(1),rs201905(1),rs201906(1),rs201907(1),11:32640813_TGA_T(1),rs422498(1),rs78985471(1),rs750934787(1),rs477071(1),rs527728(1),11:32645722_CA_C(1),rs509368(1),rs509396(1),rs384229(1),rs553623(1),rs371592228(1),rs375019084(1),rs10835952(1),rs11031905(1),rs10835953(1),rs11031907(1),rs76198385(1),rs12785792(1),rs3981866(1),rs148416295(1),11:32650964_CT_C(1),rs400655(1),rs72195837(1),rs34859259(1),rs511851(1),rs511667(1),rs12284205(1),rs201849(1),rs11031908(1),rs201850(1),rs201851(1),rs201852(1),rs34405599(1),rs201853(1),rs201854(1),11:32658555_TTC_T(1),rs185689(1),rs11604323(1),rs17328461(1),rs11031913(1),11:32662571_AAAAAG_A(1),rs436895(1),rs1324397(1),rs1324399(1),rs201862(1),rs201863(1),rs172100(1),rs201864(1),rs201865(1),rs201866(1),rs201867(1),rs201868(1),rs201869(1),rs201870(1),rs201871(1),rs172101(1),rs415661(1),rs409003(1),rs562049409(1),rs58027589(1),rs201843(1),rs201844(1),rs566928122(1),rs201845(1),rs3078264(1),11:32679569_TA_T(1),rs201846(1),rs201847(1),rs201848(1),rs2748353(1),rs201892(1),rs201891(1),rs201890(1),rs271019(1),rs11031926(1),rs7112105(1),rs6484587(1),rs200670611(1),rs4756149(1),rs4756150(1),rs1543420(1),rs1971452(1),11:32692067_CA_C(1),rs7129723(1),rs1038554(1),rs150872872(1),11:32696203_GCCT_G(1),rs61889434(1),rs7116464(1),rs10767951(1),rs1352176(1),rs10742285(1),11:32700428_CA_C(1),rs28380255(1),rs28728183(1),rs117935887(1),rs1509883(1),rs1396995(1),rs113266540(1),rs2036795(1),11:32707264_CTT_C(1),rs4756163(1),rs4756164(1),rs271022(1),rs778430429(1),rs7932758(1),rs7947996(1),rs11031934(1),rs7131036(1),rs7118792(1),rs7104426(1),rs7104435(1),rs1396996(1),rs11031936(1),rs11031937(1),rs58838357(1),rs7105305(1),rs72895293(1),rs11031938(1),rs10835956(1),rs34415635(1),11:32718863_ATAT_A(1),rs4756170(1),11:32719555_GA_G(1),rs11031940(1),rs4247298(1),rs4551733(1),rs11031941(1),rs11031942(1),rs11031943(1),rs12293058(1),rs55747817(1),rs7945988(1),rs1486582(1),rs1486581(1),rs1486580(1),11:32725285_GA_G(1),rs7942796(1),rs7929459(1),rs2129307(1),rs966028(1),rs2419403(1),rs7933841(1),rs7933967(1),rs7483614(1),rs2171243(1),rs2171242(1),rs9787914(1),rs9787751(1),rs10767954(1),rs56332271(1),rs10693036(1),rs11031947(1),rs1386181(1),rs1386180(1),rs1386179(1),rs10767955(1),rs10734413(1),rs1509885(1),rs4756179(1),rs7938290(1),rs10767956(1),11:32743272_TGGGA_T(1),rs10835958(1),rs10835959(1),rs12224741(1),11:32746127_AT_A(1),rs10835960(1),rs4756183(1),rs910551(1),rs2089694(1),rs1321071(1),rs2200524(1),rs10767957(1),rs4525201(1),rs11529896(1),rs10835962(1),rs11529257(1),rs4620696(1),rs56246854(1),rs10767958(1),rs11031955(1),rs11031956(1),rs10767959(1),rs10767960(1),11:32758485_CAT_C(1),rs11031959(1),rs2202928(1),rs10835964(1),rs12576584(1),rs7948987(1),rs1586384(1),rs4459276(1),rs139639454(1),rs7950083(1),rs7936916(1),rs111528695(1),rs7110492(1),rs11529260(1),rs11031962(1),rs7924685(1),rs11031963(1),rs4980792(1),rs4980791(1),rs7938914(1),rs7924496(1),rs755002655(1),rs10835966(1),rs7121759(1),rs56154102(1),11:32771583_AT_A(1),rs146179599(1),rs10742286(1),rs9943472(1),rs9943544(1),rs7944621(1),rs7947820(1),rs11031964(1),11:32777155_ATG_A(1),11:32777293_GTA_G(1),rs144517031(1),rs147858545(1),11:32777668_TCC_T(1),11:32777967_CTA_C(1),rs10835967(1),rs10767961(1),rs926735(1),rs551027258(1),rs10767962(1),rs10767963(1),rs10835968(1),rs10767964(1),rs2419761(1),rs2089692(1),rs2089693(1),rs11031969(1),rs11031970(1),rs200647710(1),rs545442300(1),rs11031971(1),rs11529902(1),rs11529903(1),rs77150067(1),rs9736849(1),rs9666408(1),rs738508(1),rs738507(1),rs7945593(1),rs7946283(1),rs2419762(1),rs2419763(1),rs2419764(1),rs553377225(1),rs1509888(1),11:32795809_CT_C(1),rs10767965(1),rs6484595(1),rs6484596(1),rs6484597(1),rs7932536(1),rs7936690(1),rs198266(1),rs4756244(1),rs4756245(1),rs10742287(1),rs7109509(1),rs7113697(1),rs1509890(1),rs56695506(1),rs10835971(1),11:32805875_CA_C(1),rs2900978(1),rs2419765(1),rs72897195(1),rs72519760(1),rs3847591(1),rs1509884(1),rs976326(1),rs7927900(1),rs7108128(1),rs11399601(1),rs2419766(1),rs6484600(1),11:32812223_AGAGG_A(1),rs1509891(1),rs10835972(1),rs10767966(1),rs538695467(1),rs10835973(1),rs960389(1),rs2419767(1),rs10835974(1),rs562516327(1),rs745940831(1),rs11031990(1),rs11031991(1),rs10767967(1),rs10835976(1),rs572175533(1),rs17251699(1),rs7102857(1),rs7119573(1),rs7103408(1),rs142893055(1),11:32823186_CAA_C(1),rs10734414(1),rs11032001(1),rs10835977(1),rs10742288(1),rs7119815(1),rs7119820(1),rs11032005(1),rs569678204(1),rs10835978(1),rs5790905(1),rs35021932(1),rs197697(1),rs7936055(1),rs197710(1),rs11447868(1),rs197707(1),rs197705(1),rs56230223(1),rs28449959(1),rs2664692(1),rs55744018(1),rs761893280(1),rs10835981(1),rs11821224(1),rs573412723(1),rs10488704(1),rs10488703(1),rs72899241(1),rs72899242(1),rs55763432(1),rs55915511(1),rs956322(1),rs11032024(1),rs7933966(1),rs10835983(1),rs11032032(1),rs11032033(1),rs11032034(1),rs1007270(1),rs56042712(1),rs11032038(1),rs10835984(1),rs61889524(1),rs61889525(1),rs61889526(1),rs11032044(1),rs9943603(1),rs9943661(1),rs11032046(1),rs11032047(1),rs10767971(1),rs10767972(1),rs72901219(1),rs7118630(1),rs60475066(1),rs536191483(1),rs11826294(1),rs2900981(1),rs16923617(1),rs72901224(1),rs748533727(1),rs141539516(1),rs72901225(1),rs72901227(1),rs141873185(1),rs7943715(1),rs7122130(1),rs7122029(1),rs4755454(1),rs551585922(1),rs10835989(1),rs60529855(1),rs2024636(1),rs1556802(1),rs4627042(1),rs1923119(1),rs139038763(1)
2	1	rs6735393	56190273	1.55e-19	92	0	0	0	1	91	rs144219811(1),rs2868439(1),rs60767367(1),rs17047337(1),rs72811733(1),rs7569538(1),rs4671265(1),rs76820952(1),rs78444492(1),rs4672078(1),rs1432559(1),rs56950185(1),rs57477602(1),rs79969038(1),rs76059728(1),rs10200414(1),rs6724635(1),rs6724872(1),rs572489686(1),rs7601814(1),rs11686318(1),rs373091577(1),rs10194204(1),rs10206522(1),rs10206619(1),rs10194401(1),rs34561537(1),rs13431392(1),rs11690813(1),rs12713312(1),rs1835897(1),rs10204798(1),rs6756818(1),2:56210464_AG_A(1),rs11303332(1),rs116275598(1),2:56210510_CTT_C(1),rs6745615(1),rs13432828(1),rs13398053(1),rs13410155(1),rs12991457(1),rs6545535(1),rs4999828(1),rs71393511(1),rs11891825(1),rs11682464(1),rs11903947(1),rs11893449(1),rs34079738(1),rs11904173(1),rs6545536(1),rs6545537(1),rs6545538(1),rs1017371(1),rs1432553(1),rs1036167(1),rs7557630(1),rs35880035(1),rs13029542(1),rs10171335(1),rs2868992(1),rs9967780(1),2:56237603_TA_T(1),rs11899989(1),rs7587002(1),rs75057768(1),rs13399945(1),rs6741589(1),rs7597360(1),rs10210936(1),rs202198478(1),rs4553860(1),rs12713313(1),rs12713314(1),rs11693755(1),rs1347093(1),rs2903976(1),2:56246752_AT_A(1),rs761398970(1),rs6751861(1),rs12989921(1),rs6545539(1),rs6752635(1),rs11886020(1),2:56249580_AT_A(1),rs11901093(1),rs6743895(1),rs13023665(1),rs13005940(1),rs752816(1),2:56265464_TTG_T(1)
4	1	rs10005540	174582067	1.69e-18	34	0	0	1	0	33	rs4282145(1),rs4695867(1),rs4695868(1),rs550497611(1),rs4608787(1),rs3924540(1),rs141426666(1),rs55936121(1),rs17263395(1),rs4695739(1),rs13104619(1),rs6841699(1),rs11722597(1),rs7682234(1),rs10018807(1),rs12502027(1),rs17263861(1),rs11727767(1),rs12649191(1),4:174612202_CT_C(1),rs2067517(1),rs10520262(1),rs9997875(1),rs56063997(1),rs7686296(1),rs8180252(1),rs9312547(1),rs12499670(1),rs748388593(1),rs6843684(1),rs4695873(1),4:174623857_TA_T(1),rs6821300(1),rs4695874(1)
1	1	rs28454900	219429444	6.28e-17	216	0	1	2	3	210	rs674553(1),1:219028144_TTTTTG_T(1),rs588605(1),rs585365(1),rs646290(1),rs664574(1),rs649752(1),rs626923(1),rs12039986(1),rs7540766(1),rs946221(1),rs588124(1),rs1157431(1),rs1933662(1),rs1933661(1),rs596588(1),rs17049035(1),rs4846526(1),rs76837400(1),rs7545730(1),rs74138157(1),rs11118205(1),rs77788767(1),rs12039827(1),rs11118206(1),rs11118207(1),rs6656781(1),rs1857105(1),rs12023673(1),rs190814059(1),rs12036802(1),rs199944819(1),rs35601651(1),rs12024289(1),rs59977161(1),rs199624969(1),rs12058065(1),rs11118217(1),rs1608680(1),rs12068797(1),rs1608681(1),rs2089212(1),rs12070184(1),rs6689395(1),rs74138160(1),rs10863428(1),rs6688817(1),rs7545152(1),rs10863429(1),rs7554296(1),rs74138343(1),1:219302966_TCA_T(1),1:219305607_TA_T(1),rs7543820(1),rs34610732(1),rs7553226(1),rs17580366(1),rs7527419(1),rs11118223(1),rs58580269(1),rs7523306(1),rs7539768(1),rs12079503(1),rs17521251(1),rs7541894(1),rs6657059(1),rs11118229(1),rs3748634(1),rs3748635(1),rs759653777(1),rs75060212(1),rs773079853(1),rs6699816(1),rs75207721(1),rs141267228(1),rs6701914(1),rs74884850(1),rs6659896(1),rs10863436(1),rs12093892(1),rs17049139(1),1:219372951_AT_A(1),rs12402039(1),rs10746384(1),rs75909616(1),rs17049143(1),rs4846536(1),rs4846537(1),rs12125703(1),rs12066597(1),rs10779342(1),rs10495126(1),rs61836075(1),rs1589801(1),rs11118239(1),rs10863438(1),rs768026438(1),rs71521191(1),rs11118240(1),rs756576403(1),rs6704354(1),rs9663074(1),rs12405108(1),rs139093560(1),1:219399933_GA_G(1),rs7552805(1),rs6700904(1),rs6670457(1),rs6656247(1),1:219405678_TA_T(1),rs11118243(1),rs4846288(1),1:219408315_GACA_G(1),rs12080294(1),1:219410328_GTTTTT_G(1),rs9663001(1),rs2030713(1),rs11118244(1),rs12137838(1),rs869543(1),rs764553160(1),1:219418517_CCCTTCCTTCCTTCCTTCCTT_C(1),rs12124057(1),1:219426946_TCTTTA_T(1),rs7541065(1),rs11118248(1),rs2222555(1),rs1589802(1),rs7547454(1),rs59820005(1),rs28778278(1),rs61676980(1),1:219429779_TTTC_T(1),1:219429786_TC_T(1),rs11590700(1),rs4846542(1),rs12069070(1),rs4339871(1),rs775091367(1),rs111931211(1),rs17049194(1),rs35997420(1),rs17588638(1),rs66963929(1),rs12753535(1),rs2105465(1),rs2105466(1),rs61836088(1),rs17049199(1),rs12124606(1),rs7543459(1),rs7554977(1),rs34407899(1),rs12033194(1),rs12740853(1),rs61836090(1),rs11118250(1),rs6541215(1),rs11118251(1),rs11118252(1),rs759236003(1),rs200097936(1),rs59079627(1),rs7536147(1),rs767938497(1),rs71678268(1),rs17589268(1),rs6676688(1),rs12080335(1),rs17005229(1),rs73110551(1),rs12080306(1),rs17005234(1),rs12076054(1),rs2096446(1),rs12074179(1),rs17005252(1),rs1340096(1),rs1340095(1),rs531764653(1),rs1961762(1),rs75103322(1),rs17005274(1),rs58551371(1),rs76940683(1),rs10779349(1),rs1531088(1),rs34638637(1),rs796959510(1),1:219580125_GA_G(1),rs17005517(1),rs3762307(1),rs61838774(1),rs34670807(1),rs2605082(1),rs12735157(1),rs544734152(1),rs35541833(1),rs35789093(1),rs10695196(1),rs12747058(1),rs61836220(1),rs2820442(1),rs2785962(1),rs11118352(1),rs4347217(1),rs3897379(1),rs6683926(1),rs12759879(1),rs2785965(1),rs2785966(1),rs2788904(1),rs6704389(1),rs6696190(1),rs3120619(1)
11	1	rs7924571	32350027	9.04e-17	57	0	0	0	0	57	rs72638187(1),rs7130067(1),rs2900665(1),rs10835877(1),rs7940705(1),rs2224037(1),rs11031689(1),rs727478(1),rs10835878(1),rs2057177(1),rs2057176(1),rs2057175(1),rs764669(1),rs6484565(1),rs6484566(1),rs7931182(1),rs4391791(1),rs2207551(1),rs2224036(1),rs7113474(1),rs2180103(1),rs2418591(1),rs7121657(1),rs6484567(1),rs12574217(1),rs1474845(1),rs2180102(1),rs12574256(1),rs12574511(1),rs2224034(1),rs2207550(1),rs11031693(1),rs16923064(1),rs72638188(1),rs57402804(1),rs11031705(1),rs12422056(1),rs11031706(1),rs11600188(1),rs11031708(1),rs910515(1),rs7934939(1),rs757119902(1),rs11600625(1),rs7951016(1),rs75895572(1),rs35166569(1),rs11031715(1),11:32348860_CTT_C(1),rs11031718(1),rs12802125(1),rs11031721(1),rs12418834(1),rs7106151(1),rs2144327(1),rs12419303(1),rs12807010(1)
6	1	6:27855714_GAA_G	27855714	2.03e-16	945	1	0	11	3	930	rs34332556(1),rs67859638(1),rs35120058(1),rs12529458(1),rs12664996(1),rs13207689(1),rs766348210(1),rs2064219(1),6:27376162_TGAA_T(1),rs13218537(1),rs10946915(1),rs13196692(1),rs6908553(1),rs4711152(1),rs12525266(1),rs34953377(1),rs66841633(1),rs6929812(1),6:27387306_CAGATAGAT_C(1),rs2064221(1),rs34150729(1),rs6456783(1),rs13191227(1),rs6456785(1),rs34071253(1),rs34185469(1),rs113361078(1),rs12526495(1),rs6926142(1),rs2893916(1),rs4713098(1),rs4713099(1),rs35716472(1),rs35984974(1),rs7772160(1),rs13191474(1),rs35394453(1),rs13195040(1),6:27418191_TTAG_T(1),rs7509(1),rs41269265(1),rs34196306(1),rs113039233(1),rs34613987(1),rs149866169(1),rs2064093(1),rs67240003(1),rs7761966(1),rs4711155(1),rs7749305(1),rs6918792(1),6:27456052_CAG_C(1),rs34864796(1),rs58616630(1),6:27479224_AT_A(1),rs34573979(1),rs6904596(1),rs71537571(1),rs13201411(1),rs12208078(1),rs10946935(1),rs10946936(1),rs12215012(1),rs13195636(1),rs6910838(1),rs6915987(1),rs4713112(1),rs13209332(1),rs35848276(1),rs34965299(1),rs66785117(1),rs140365013(1),6:27527227_GT_G(1),rs6915266(1),rs10484399(1),6:27542282_CT_C(1),rs13201294(1),rs9468164(1),rs10946940(1),rs34105070(1),rs62401383(1),rs13202775(1),rs10807029(1),rs6456799(1),rs72845046(1),rs9357042(1),rs2294480(1),rs67652222(1),rs9393830(1),rs6921256(1),rs35715914(1),6:27602938_CT_C(1),rs13212093(1),rs35442355(1),rs34038546(1),rs144969912(1),rs6899903(1),rs34799364(1),rs142766897(1),rs141342723(1),rs34543938(1),rs6456801(1),rs9468186(1),rs9366697(1),rs56405707(1),rs71559038(1),rs13210634(1),rs13215275(1),6:27651874_GT_G(1),rs13217620(1),rs9348772(1),rs9380007(1),rs111770007(1),rs67478198(1),rs2179096(1),rs72544199(1),rs72845070(1),rs17749927(1),rs13192965(1),rs9366698(1),rs776103579(1),rs57206749(1),rs1139226(1),rs12179134(1),rs9468195(1),rs113957352(1),rs4713118(1),rs13215072(1),rs55956360(1),rs9368527(1),rs9393846(1),rs7772027(1),rs9468200(1),rs34752872(1),rs9380010(1),rs9368528(1),rs9380011(1),rs9368529(1),rs9380012(1),rs34409918(1),rs34432857(1),rs35052244(1),rs754087777(1),rs2394000(1),rs9468201(1),rs9393847(1),rs9393848(1),rs34064842(1),rs9468203(1),rs9468204(1),rs13212318(1),rs9357045(1),rs9348774(1),rs9295740(1),rs2056923(1),rs2056924(1),rs9468206(1),rs2056925(1),rs6922574(1),rs9366699(1),rs766553393(1),rs9468209(1),rs9348775(1),rs9366700(1),rs34915829(1),rs6456802(1),rs13202295(1),rs13202291(1),rs9393851(1),rs9461400(1),6:27700799_TA_T(1),rs17750424(1),6:27701653_CT_C(1),rs13193542(1),rs10214440(1),rs13193480(1),rs35971312(1),rs9295742(1),rs9461401(1),6:27703546_TTTTG_T(1),rs9468213(1),6:27707976_AC_A(1),rs6940116(1),rs6902689(1),rs17693963(1),rs6914924(1),rs6930992(1),rs9468214(1),rs6901520(1),rs9295743(1),rs9283880(1),rs9283881(1),rs9283882(1),rs9283883(1),rs7760523(1),rs35957409(1),6:27718561_CAA_C(1),rs9461405(1),rs9461406(1),rs57252182(1),rs34034915(1),rs36042294(1),6:27720728_CA_C(1),rs4713120(1),rs4713121(1),rs9468217(1),rs7776351(1),rs4711163(1),rs7773070(1),6:27729662_TTTTC_T(1),rs9295746(1),rs72847313(1),rs17750747(1),rs7759217(1),6:27731402_ATTTTTTTTTTTTTTTTTTTTTTTTTTTT_A(1),rs9468219(1),6:27731773_ACACG_A(1),rs9468220(1),rs9366702(1),rs7756968(1),rs9295747(1),rs9368530(1),rs2893928(1),rs2893929(1),rs4140646(1),rs2893930(1),rs742046(1),rs742047(1),rs35501037(1),rs760587(1),rs9468223(1),rs2179094(1),rs1985099(1),rs9468225(1),rs9461407(1),rs10484401(1),rs35069907(1),6:27746907_CT_C(1),rs2893931(1),rs2394002(1),rs2092075(1),rs13211701(1),rs9468229(1),rs2179095(1),6:27752016_AT_A(1),rs200465(1),rs200468(1),rs35037868(1),6:27767173_TTTTG_T(1),rs200474(1),rs200475(1),rs200476(1),rs200477(1),rs10680589(1),6:27770670_AT_A(1),rs169262(1),rs13195728(1),rs200480(1),rs200481(1),rs200482(1),rs34338984(1),rs36123694(1),rs200483(1),rs17751184(1),rs200484(1),rs200485(1),rs200486(1),rs9368531(1),rs370155(1),rs401763(1),rs390764(1),rs401754(1),rs2747054(1),rs34718920(1),rs200504(1),rs200503(1),rs200502(1),rs200501(1),rs750592104(1),rs200497(1),rs35706352(1),rs6928403(1),6:27794727_AC_A(1),rs200494(1),rs200493(1),rs200492(1),rs200490(1),rs140845989(1),rs71559050(1),rs200489(1),rs67101035(1),rs35202262(1),rs201004(1),6:27805021_GTA_G(1),rs34706883(1),rs13212651(1),rs201002(1),rs201001(1),rs201000(1),rs35819751(1),rs175597(1),rs200999(1),rs67961572(1),rs760767979(1),rs200997(1),rs200996(1),rs200995(1),rs200994(1),rs200993(1),rs200992(1),rs200991(1),rs13194781(1),rs200990(1),rs200989(1),rs36116761(1),rs34194357(1),rs200988(1),rs200986(1),rs34295134(1),rs200983(1),rs200981(1),rs13199772(1),rs13199906(1),rs17763089(1),rs200948(1),rs200949(1),rs200950(1),rs200951(1),6:27836775_TA_T(1),rs200952(1),rs17695758(1),rs200953(1),rs35366602(1),rs200954(1),rs200956(1),rs45509595(1),rs9468248(1),rs557042(1),rs483143(1),rs510987(1),rs368467810(1),rs493161(1),rs494887(1),rs200980(1),rs200979(1),rs200978(1),rs200977(1),rs169287(1),rs200976(1),rs200975(1),rs200974(1),rs200973(1),rs200972(1),rs200971(1),rs200969(1),rs200968(1),rs200967(1),rs200966(1),rs66868086(1),rs200965(1),rs200964(1),rs13199649(1),6:27870257_GA_G(1),rs188015(1),rs149855(1),rs149878(1),rs34788973(1),rs61742093(1),rs13218875(1),rs731132(1),rs156737(1),rs71559054(1),rs67040724(1),rs276371(1),rs149583087(1),rs547190239(1),6:27914359_AAATGAACTGAAGGAGAGGTCCC_A(1),rs276369(1),rs67662114(1),rs13216117(1),rs36101351(1),rs28360499(1),rs1853098(1),rs156740(1),rs149901(1),6:27965809_CA_C(1),rs156743(1),rs156744(1),rs464312(1),rs149946(1),rs469228(1),rs469227(1),rs71537572(1),6:27971449_GC_G(1),rs149947(1),rs149948(1),rs149968(1),rs149969(1),rs149970(1),rs149971(1),rs149972(1),rs149973(1),rs149974(1),rs10649380(1),rs149975(1),rs149976(1),rs149977(1),rs142965311(1),rs149978(1),rs149979(1),rs149980(1),rs149982(1),rs138234416(1),rs149983(1),rs149984(1),rs71559067(1),rs34249029(1),rs71303500(1),rs149989(1),rs149990(1),rs149941(1),rs149942(1),rs149943(1),rs149944(1),rs149945(1),rs13193295(1),rs156736(1),rs156735(1),rs149897(1),rs156734(1),6:28007406_AG_A(1),rs169431(1),rs149949(1),rs202908(1),rs175954(1),rs202906(1),6:28012278_AGAGG_A(1),rs156739(1),rs149958(1),rs149959(1),rs156738(1),rs149900(1),6:28015111_CA_C(1),rs149961(1),rs149962(1),rs34437313(1),rs149963(1),rs13200214(1),rs149964(1),rs202904(1),rs149965(1),rs149899(1),rs172165(1),rs172166(1),rs203887(1),rs203888(1),rs203889(1),rs35155115(1),rs203890(1),6:28022417_AAT_A(1),rs12173797(1),rs66529373(1),rs12174026(1),rs537960211(1),rs9393881(1),rs9357060(1),rs9468271(1),rs9380045(1),rs9348789(1),rs9468272(1),rs35949109(1),rs9468274(1),rs9468275(1),rs9468276(1),rs9368547(1),rs9468277(1),rs9468278(1),6:28029061_GA_G(1),rs13218430(1),rs9380046(1),rs183244(1),rs149950(1),rs149951(1),rs9295755(1),6:28033198_TA_T(1),rs9295756(1),rs10484403(1),rs4713132(1),rs4713133(1),rs4713134(1),rs11393666(1),rs9368548(1),6:28034919_TA_T(1),rs149954(1),rs149955(1),rs149956(1),rs61471148(1),rs9380047(1),rs71559070(1),rs7755442(1),rs4713135(1),rs203869(1),rs35106887(1),rs12174753(1),rs34712084(1),rs55747925(1),rs56310871(1),rs34716816(1),rs203876(1),rs9393884(1),rs34390897(1),rs9380049(1),rs9380050(1),rs203877(1),rs203878(1),rs9393885(1),rs9393886(1),rs9368549(1),rs56364346(1),6:28050774_TAAAA_T(1),rs9357061(1),rs9368550(1),rs1321505(1),rs2295594(1),rs9357062(1),rs16893666(1),rs138278759(1),rs2273564(1),rs1853097(1),rs35902873(1),rs9393887(1),rs9393888(1),rs3734573(1),rs9357063(1),rs13197574(1),rs3823180(1),rs9368551(1),rs203893(1),rs34152964(1),rs35015589(1),rs9393890(1),rs9380052(1),rs9366715(1),rs34166054(1),rs476167(1),rs34466819(1),rs203892(1),rs9380054(1),rs2116981(1),rs9368552(1),rs113211083(1),rs13437444(1),rs188105(1),6:28072057_TA_T(1),rs2281588(1),6:28072877_CCGACCTGGT_C(1),rs34662244(1),rs150614878(1),6:28074526_TATTG_T(1),rs35952432(1),rs35576511(1),rs34131763(1),rs112615652(1),rs35193936(1),rs203884(1),rs17711344(1),rs36078605(1),rs6932109(1),rs203883(1),rs6931858(1),rs203882(1),rs9393891(1),rs9468286(1),rs13203816(1),rs9468287(1),rs7739216(1),rs35512245(1),rs34588114(1),rs68188794(1),rs9393892(1),rs9380055(1),rs34371502(1),6:28081987_CT_C(1),rs9368553(1),rs9368554(1),rs4713137(1),rs9348793(1),rs375370818(1),rs528643505(1),6:28084724_GGC_G(1),rs761580283(1),rs545708037(1),rs201123382(1),rs201123382(1),rs199556118(1),rs200633730(1),rs1770131(1),rs6905516(1),rs6905522(1),rs9461432(1),rs9468290(1),rs71559072(1),rs1631552(1),rs66886492(1),rs6934769(1),rs35345226(1),rs17711801(1),rs536704(1),rs4713139(1),rs6922063(1),rs2275508(1),rs9461433(1),rs9468292(1),rs1654774(1),rs4713140(1),rs1947863(1),rs1225710(1),rs35841331(1),6:28101068_GA_G(1),rs4713141(1),rs34130214(1),rs9461434(1),rs1340004(1),rs9380056(1),rs9380057(1),rs1947862(1),rs6941992(1),rs4713142(1),rs4713143(1),rs4713144(1),rs4713145(1),rs3757188(1),rs3757187(1),rs3757185(1),rs1904841(1),rs1904840(1),rs2791332(1),rs9368555(1),rs9393893(1),rs868987(1),6:28110307_GT_G(1),rs2791333(1),rs4713146(1),rs9393894(1),rs9468295(1),rs1225715(1),rs9468296(1),rs1225716(1),rs35749575(1),rs4711164(1),rs4711165(1),rs2622320(1),rs4713148(1),rs2622322(1),rs560097346(1),rs9348794(1),rs34205915(1),rs9468297(1),rs72846780(1),rs796977459(1),rs370121919(1),rs370121919(1),rs2622319(1),rs9295758(1),rs17774663(1),rs9468298(1),rs1150666(1),rs13205911(1),rs9295759(1),rs9348796(1),rs11552219(1),rs9468300(1),rs9380058(1),rs9393895(1),rs9393896(1),rs9393897(1),rs13197175(1),rs13197176(1),rs9357065(1),rs1225618(1),rs1150668(1),rs9357066(1),rs13201308(1),rs9393898(1),6:28130411_AGAG_A(1),rs34765154(1),rs1150670(1),rs9368556(1),rs9368557(1),rs34285298(1),rs9380059(1),rs9380060(1),rs35227624(1),rs2021826(1),rs9380061(1),rs34505829(1),rs9368558(1),rs9393899(1),rs35098436(1),rs9283884(1),rs4713150(1),rs4713151(1),rs9393901(1),rs3173443(1),rs4713152(1),rs72846794(1),rs141581203(1),rs9348797(1),rs9380062(1),rs9380063(1),rs71546602(1),rs13217984(1),rs67297533(1),rs767259973(1),rs8180562(1),rs12332979(1),rs35706476(1),rs1150678(1),rs67878650(1),rs1233696(1),rs9348798(1),rs9380064(1),rs9380065(1),6:28144811_TAG_T(1),rs35781323(1),rs539581725(1),rs11426024(1),rs9295760(1),rs9295761(1),rs1225591(1),rs1225592(1),rs34832585(1),rs9380067(1),rs1150679(1),rs1225595(1),6:28151858_T_TA(1),rs6901017(1),rs1233691(1),rs9295762(1),rs9368560(1),rs1225598(1),rs1150686(1),rs1225597(1),rs1150687(1),rs1225596(1),rs1150688(1),rs1150689(1),rs1225599(1),rs1150690(1),rs1233705(1),rs1233704(1),rs1071893(1),rs1150691(1),6:28168326_AAAC_A(1),rs9368561(1),rs1233701(1),rs1233699(1),rs13195291(1),rs735765(1),rs1233697(1),rs1233707(1),rs1237875(1),rs1233708(1),rs1150692(1),rs1150693(1),rs13197633(1),rs1150694(1),rs1150696(1),rs71548308(1),rs5875151(1),rs71548310(1),rs1736891(1),rs35001169(1),rs9393908(1),rs9366717(1),rs35656932(1),rs34243448(1),rs1150705(1),rs9461443(1),rs34477097(1),rs1150707(1),rs34024998(1),rs34787248(1),rs1233713(1),rs9468317(1),rs2299029(1),rs11967137(1),rs11962305(1),rs7206(1),rs13204012(1),rs13205211(1),rs9380069(1),rs11431027(1),rs9366718(1),rs142268691(1),rs9393909(1),rs1150709(1),rs9393910(1),rs1150711(1),rs9368563(1),rs9295768(1),rs113198384(1),rs9468318(1),rs9357067(1),rs967005(1),rs13408(1),6:28214160_AACTGGTG_A(1),rs17720293(1),rs138887541(1),rs7740487(1),rs13200462(1),rs71303501(1),rs1736904(1),rs9986596(1),rs1736895(1),rs1679732(1),rs10456362(1),rs12214383(1),rs13208096(1),rs1531681(1),rs1679709(1),rs1778511(1),rs11464297(1),rs1778508(1),rs2799077(1),rs2799079(1),6:28236894_GA_G(1),rs67998226(1),rs2394049(1),rs11965538(1),rs1778484(1),rs1778483(1),rs1778482(1),rs2743555(1),rs543138895(1),rs1419183(1),rs1150726(1),rs34878803(1),rs1150724(1),rs34396849(1),rs6901575(1),6:28252199_TC_T(1),rs1150721(1),rs1150718(1),rs13211507(1),rs34691223(1),rs1233660(1),rs6905391(1),rs1150716(1),rs13207345(1),rs72854513(1),rs2142730(1),rs1936365(1),rs33932084(1),rs1997660(1),rs2799081(1),rs9468333(1),rs56189111(1),6:28277346_AT_A(1),rs13191786(1),rs4713158(1),rs34950484(1),rs853694(1),rs35072899(1),rs34661125(1),rs853693(1),rs853690(1),rs13190888(1),6:28288051_AAGAG_A(1),rs853685(1),rs56075693(1),rs34218844(1),rs707907(1),rs9301(1),rs143618681(1),rs853684(1),rs853683(1),rs853682(1),rs853681(1),rs853679(1),rs853678(1),rs853676(1),rs17312661(1),rs7752448(1),rs7772827(1),rs1416920(1),rs11970439(1),rs67340775(1),rs35030260(1),rs1361386(1),rs6456814(1),6:28305863_AAAC_A(1),rs6456815(1),rs13217619(1),rs7757003(1),rs17301128(1),rs13210258(1),rs2108926(1),rs1119211(1),rs9468344(1),rs6912584(1),rs6456816(1),6:28312752_CA_C(1),6:28312921_CA_C(1),rs35016036(1),6:28315542_CCAAT_C(1),rs213240(1),rs6942030(1),rs12180820(1),rs35744819(1),rs9468350(1),rs758398(1),rs56131013(1),6:28320741_CT_C(1),rs213238(1),rs6903652(1),rs6903823(1),rs13198809(1),rs213237(1),rs35353359(1),rs213236(1),rs6921919(1),rs6922111(1),6:28326294_GCAGAACCCA_G(1),rs213232(1),6:28328791_CA_C(1),rs213230(1),rs35875412(1),rs13199081(1),rs13214023(1),rs7750526(1),rs4455662(1),rs10946954(1),rs9368565(1),rs35017208(1),rs7774981(1),rs7754960(1),rs1052215(1),rs2531825(1),rs13213152(1),6:28349844_TCAAGCTATAAGTGATCCTCC_T(1),6:28351829_CG_C(1),rs3799499(1),rs67981811(1)
2	1	rs79557187	56161464	3.44e-16	11	0	0	0	0	11	rs114345761(1),rs75429094(1),rs76393840(1),rs115975020(1),rs114782293(1),rs75949366(1),rs138452178(1),rs574041264(1),rs77402421(1),rs201196726(1),rs114254392(1)
8	1	rs10481336	25435170	2.02e-15	231	0	0	0	73	158	rs1567123(1),rs1567124(1),rs6991928(1),rs7836337(1),rs906247(1),rs906248(1),rs17053594(1),rs7833951(1),rs2939813(1),rs3750194(1),rs113990692(1),rs75338394(1),rs77087078(1),rs3030791(1),8:25274269_TA_T(1),rs547235177(1),rs201601317(1),rs770149938(1),rs1812594(1),rs7840399(1),8:25294311_TA_T(1),rs958579(1),rs11782310(1),rs11780132(1),rs11781066(1),rs11781868(1),8:25307082_TG_T(1),rs11778731(1),rs17053694(1),rs73220077(1),rs11995050(1),rs11135865(1),rs11985969(1),rs11782643(1),rs73220080(1),rs73220081(1),rs67144712(1),rs3812422(1),rs3812421(1),rs73220082(1),rs66649651(1),rs11775249(1),rs6991793(1),rs11786622(1),rs1506863(1),rs17053743(1),rs61024547(1),8:25318784_CAAAA_C(1),rs67160220(1),rs9644041(1),rs17053754(1),rs111538461(1),rs17053762(1),rs10091652(1),rs11779721(1),rs11779723(1),rs68162965(1),rs17546848(1),rs7464346(1),rs11996213(1),rs3812420(1),rs544694962(1),rs57677726(1),rs11775358(1),rs6989346(1),rs7002726(1),rs55844800(1),rs11778292(1),rs59892747(1),rs10866843(1),rs80267219(1),rs66537174(1),8:25342622_AAGC_A(1),rs2271104(1),rs2271103(1),rs11783915(1),rs112146105(1),rs11780572(1),rs6557843(1),rs6557844(1),rs11782713(1),rs55796651(1),rs2321250(1),rs561699566(1),rs1567122(1),rs6998918(1),rs11996749(1),rs11985695(1),rs7826705(1),rs7839060(1),rs11994241(1),rs7007389(1),rs11785275(1),rs7821669(1),rs13254791(1),rs3763522(1),rs4595133(1),rs112952792(1),rs17053797(1),rs17053800(1),rs955839(1),rs3829009(1),rs6990278(1),rs8537(1),8:25365783_GA_G(1),rs771371140(1),rs17053821(1),rs1506870(1),rs4871944(1),rs6557846(1),rs11781917(1),rs79791397(1),rs950385(1),rs4872321(1),rs111524077(1),rs4871945(1),rs4872322(1),rs61527359(1),rs61263587(1),rs61030247(1),rs6557847(1),rs67247469(1),rs4872324(1),rs4872325(1),rs4872326(1),rs11777102(1),rs11785206(1),rs11785264(1),rs201825704(1),rs202098267(1),rs76088836(1),rs7825102(1),rs73553503(1),rs17053887(1),rs17053891(1),rs113680855(1),rs11988960(1),rs11988996(1),rs10113385(1),rs9644098(1),rs7817357(1),rs9644042(1),rs56251384(1),rs558743824(1),rs61051750(1),rs11987880(1),rs11135871(1),rs11135872(1),rs11998700(1),rs7845279(1),8:25399339_AT_A(1),rs11986445(1),rs7341581(1),rs17053914(1),rs34608029(1),rs74720100(1),rs4388464(1),rs17053917(1),8:25405430_CTTT_C(1),8:25405444_TTTC_T(1),rs67079936(1),rs6557848(1),rs7832226(1),rs7844144(1),rs2018584(1),rs144536734(1),rs56193577(1),rs58782944(1),rs6994795(1),rs56195799(1),rs55870926(1),rs7834610(1),rs7822487(1),rs7823516(1),rs61497023(1),rs56076444(1),rs6998598(1),rs17053930(1),rs55861968(1),rs17053931(1),rs149749138(1),rs55882812(1),rs6990727(1),rs7009338(1),rs6991230(1),rs7015428(1),rs79622531(1),rs73553564(1),rs73553565(1),rs75194519(1),rs4427183(1),rs7844504(1),rs34785522(1),rs10109978(1),rs7016990(1),rs6993305(1),rs6997958(1),rs17053947(1),rs28624411(1),rs6557849(1),rs11780287(1),rs11779572(1),rs11776046(1),rs4361771(1),rs4370537(1),rs7820180(1),rs4557711(1),rs1122849(1),rs1122848(1),rs4403415(1),rs4526370(1),rs151302787(1),rs9314305(1),rs10107581(1),rs10089176(1),rs10481337(1),rs7814858(1),rs7837356(1),rs7838210(1),rs7841982(1),rs11379815(1),rs13439377(1),rs9314306(1),rs9314307(1),rs9644099(1),rs6986902(1),rs7819491(1),rs73675168(1),rs73675169(1),rs55702721(1),rs4425764(1)
1	1	rs61823192	219294570	3.58e-15	6	0	0	0	0	6	rs28535862(1),rs6541196(1),rs61821643(1),rs61821645(1),rs76172548(1),rs76926608(1)
6	1	6:28226546_CAA_C	28226546	2.77e-14	60	0	0	0	0	60	rs36092177(1),rs13213986(1),rs2232429(1),rs2232426(1),rs34546986(1),rs34871267(1),rs2232423(1),rs35883476(1),6:28369472_CA_C(1),rs13201681(1),6:28397676_AAC_A(1),rs67381177(1),6:28436014_TAAACATA_T(1),rs55690788(1),rs201295241(1),rs34676049(1),rs13191038(1),rs144772509(1),6:28562247_TG_T(1),rs4947336(1),rs9357070(1),rs34556183(1),rs36103239(1),rs11965972(1),6:28588824_GCAAAT_G(1),rs10755646(1),rs11970409(1),rs7741058(1),rs13220637(1),rs36069097(1),rs34724414(1),rs13194504(1),rs35044849(1),rs6908726(1),rs35243068(1),rs4713177(1),rs780222578(1),rs13217472(1),rs9393926(1),rs9393929(1),rs6456835(1),rs1311911(1),6:28707153_TTATTA_T(1),6:28709151_GGTT_G(1),rs1233579(1),rs148082388(1),rs1233580(1),rs1233581(1),rs1233582(1),rs1233583(1),rs1233585(1),rs1311912(1),rs1311913(1),rs1233588(1),rs9257133(1),rs9257136(1),rs9257137(1),rs1238262(1),rs1742743(1),rs71548373(1)
6	1	rs3131345	28825571	7.9e-14	641	0	0	0	0	641	rs746467535(1),rs2859348(1),rs2232427(1),rs1005125(1),rs1005126(1),rs13196606(1),rs6907950(1),rs58020991(1),rs71559081(1),rs71559082(1),rs6931359(1),rs2531827(1),rs13217326(1),rs35271228(1),rs6905380(1),rs16901847(1),rs9468371(1),rs9468372(1),6:28379696_CTTTG_C(1),rs1124132(1),rs13203055(1),rs2108927(1),rs6940744(1),rs2531831(1),rs2531832(1),rs16894091(1),rs16894095(1),rs2859365(1),rs13193272(1),rs13209596(1),rs2247002(1),rs9969098(1),rs728122(1),rs7740429(1),rs7740351(1),rs147218080(1),rs2023493(1),rs7765989(1),rs16894106(1),rs7766356(1),rs2071965(1),rs16894116(1),rs61289879(1),6:28419903_GGT_G(1),6:28445285_CT_C(1),6:28457482_TG_T(1),rs80210770(1),rs13215054(1),rs6926470(1),rs6456825(1),rs9295772(1),rs9295773(1),rs414205(1),rs414745(1),6:28527833_CT_C(1),rs420478(1),rs418092(1),rs425615(1),rs7742957(1),rs5875161(1),rs450630(1),rs370520(1),rs17336532(1),rs16901848(1),6:28551159_AAAAC_A(1),6:28552144_AT_A(1),rs35480587(1),rs41270599(1),rs13217047(1),6:28556198_GTT_G(1),rs436827(1),rs35546888(1),rs11963067(1),rs71548344(1),6:28561156_GT_G(1),rs35257859(1),rs418204(1),rs71548346(1),6:28565468_TG_T(1),rs6923110(1),rs418914(1),rs6941188(1),rs380914(1),6:28571413_AT_A(1),rs410106(1),rs442439(1),rs34388845(1),rs9501180(1),rs9393920(1),6:28585096_CCTAT_C(1),rs9380079(1),rs151315468(1),rs62402393(1),rs78350295(1),rs9766115(1),rs35051649(1),rs9348810(1),6:28597610_AT_A(1),rs35778344(1),rs9368568(1),rs6926221(1),rs12211927(1),rs9378185(1),rs34470113(1),rs79124765(1),rs1810619(1),6:28610365_CAA_C(1),6:28611435_GA_G(1),rs1884936(1),rs7775683(1),rs2893966(1),rs13193532(1),rs1884937(1),rs11970339(1),rs34177106(1),rs6925714(1),rs7767008(1),rs56389860(1),rs35128564(1),rs61229539(1),6:28639204_TCGG_T(1),6:28640498_CG_C(1),rs9380083(1),rs9393921(1),rs16894194(1),rs16894197(1),rs35466817(1),rs4486067(1),rs13202664(1),rs6910361(1),rs11966966(1),rs11967609(1),rs2394120(1),rs2394121(1),rs34020953(1),rs34953859(1),rs2394122(1),rs6939576(1),6:28670180_GT_G(1),rs7772289(1),rs7775835(1),rs139096875(1),rs1539585(1),rs74221529(1),rs10456364(1),rs10456365(1),rs9393925(1),rs9404960(1),rs9391676(1),rs9295778(1),rs9366725(1),rs2394152(1),6:28687705_AT_A(1),rs9468413(1),rs4713178(1),rs9348813(1),rs6456834(1),rs1233572(1),rs1233575(1),rs1233576(1),rs1233577(1),rs71548367(1),rs1233578(1),6:28713157_GTGTGTA_G(1),6:28713950_AAT_A(1),6:28714777_TA_T(1),rs1233584(1),rs1233586(1),rs3084727(1),rs1233587(1),rs1233590(1),rs1233591(1),rs1742741(1),rs9257134(1),rs9257135(1),rs1235176(1),rs1742742(1),rs1233592(1),rs1233593(1),rs9257140(1),rs1233594(1),rs1233595(1),rs1233596(1),rs1233597(1),rs1233598(1),rs9257147(1),rs1233599(1),rs1233600(1),rs1233604(1),rs1233605(1),6:28734987_CAA_C(1),rs1233608(1),rs1233609(1),rs1233610(1),rs1233611(1),rs1233612(1),rs1233613(1),rs1233614(1),rs9257167(1),rs1311914(1),rs1233618(1),rs1233619(1),rs1233620(1),rs1233623(1),rs1233624(1),rs1311917(1),rs1311918(1),6:28754431_AT_A(1),rs9257182(1),rs71548377(1),rs9257183(1),rs9257184(1),rs9257187(1),rs9257188(1),rs9257189(1),rs71548379(1),6:28760302_AATATATATATATATATATATATATAT_A(1),rs746228326(1),rs7764642(1),rs9257190(1),rs9257191(1),rs9257192(1),rs202065757(1),rs7761321(1),rs7766699(1),rs7767099(1),rs9257217(1),rs2765220(1),rs7739915(1),rs3132373(1),rs3132372(1),rs3131344(1),rs3131343(1),rs4324798(1),rs9257223(1),rs71548384(1),rs3131341(1),rs417919(1),rs3131340(1),rs3132397(1),rs3132396(1),rs9257226(1),rs9257227(1),rs3135294(1),rs172329(1),rs146924495(1),rs172328(1),rs67662386(1),rs3118360(1),rs209181(1),rs570941521(1),rs3118359(1),rs3135295(1),rs3135296(1),rs3131337(1),rs3132379(1),rs4947303(1),rs3118358(1),6:28800009_TA_T(1),rs9257245(1),rs3132376(1),rs3118357(1),rs11400343(1),rs9257248(1),rs9257249(1),rs9257250(1),rs3135297(1),rs3135298(1),rs3132395(1),rs3132394(1),rs3135299(1),rs3132393(1),rs3131335(1),rs9257262(1),rs7760313(1),rs9257267(1),rs9257271(1),rs9257272(1),rs3132384(1),rs3135300(1),rs3132385(1),rs3132387(1),rs3132388(1),6:28828393_TCTAAC_T(1),rs3135302(1),rs3132389(1),rs3131336(1),rs3132390(1),rs3118370(1),6:28833143_GATTT_G(1),6:28833866_CAG_C(1),rs3118368(1),6:28837343_AC_A(1),rs3131093(1),rs3132391(1),rs3132392(1),rs3131094(1),rs3135304(1),rs3118367(1),rs3135305(1),rs3135306(1),rs3118366(1),rs3118365(1),rs9257307(1),6:28845753_AAC_A(1),6:28846924_CT_C(1),rs3135307(1),rs3131095(1),rs3135308(1),rs3131096(1),rs3118364(1),rs3131097(1),rs3135309(1),rs3135310(1),rs3135311(1),rs3135312(1),rs3135313(1),rs9257331(1),rs184093(1),rs3135316(1),rs146280065(1),6:28866209_TTTTG_T(1),rs147662640(1),rs3130838(1),rs3132374(1),rs3118363(1),rs3135293(1),rs3132382(1),rs3131101(1),rs3132378(1),rs2230683(1),rs13206458(1),rs3135318(1),rs3118361(1),6:28901432_CA_C(1),rs3130892(1),rs3130895(1),rs3131068(1),rs3131069(1),rs3131071(1),rs3130844(1),rs3131072(1),rs3131073(1),rs3130845(1),rs3131075(1),rs3130846(1),rs3135325(1),rs3130847(1),rs3131076(1),rs148696809(1),rs3130885(1),rs368026894(1),rs3130887(1),rs3130837(1),rs3129791(1),rs3130890(1),6:28957480_GCCTTA_G(1),rs3131079(1),rs3129794(1),rs3130891(1),rs3130893(1),rs3130894(1),rs3131081(1),rs3131082(1),rs3130896(1),rs71550114(1),rs3135317(1),rs1543796(1),rs3129797(1),rs71550115(1),rs3135320(1),rs3129798(1),rs3129799(1),6:29005678_TTAA_T(1),rs3117146(1),rs3117140(1),rs2050230(1),rs3129800(1),rs3130747(1),6:29019245_GT_G(1),6:29020721_TAA_T(1),rs3117141(1),rs3129801(1),rs3129802(1),rs3117142(1),rs559462124(1),rs3117143(1),rs3131083(1),rs3131084(1),rs3130758(1),rs3131085(1),rs3117145(1),rs3129787(1),rs377436390(1),rs3129788(1),rs3129790(1),rs3131086(1),6:29068690_ATTCT_A(1),rs3131090(1),rs3131091(1),rs3130760(1),rs3129178(1),6:29078632_TTATC_T(1),rs3130763(1),rs3130766(1),rs3130768(1),rs3129112(1),rs3130773(1),rs3116844(1),rs3130777(1),rs3129119(1),6:29108773_TA_T(1),rs3130715(1),rs3130717(1),rs35390683(1),rs3129120(1),rs3130718(1),rs3130720(1),rs3129121(1),rs3130721(1),rs2179273(1),rs3130723(1),rs3129122(1),rs3130724(1),rs3130725(1),rs3129123(1),rs34027973(1),rs34988788(1),rs3129124(1),rs3129125(1),rs9280553(1),rs3129126(1),rs3130726(1),rs3129129(1),rs3130727(1),rs3129131(1),rs3130728(1),rs3130729(1),rs3130730(1),rs6919344(1),rs3130734(1),rs3130735(1),rs3116848(1),rs2142906(1),rs3129137(1),rs3129138(1),rs3129139(1),rs3129141(1),rs1073820(1),rs3129143(1),rs3129144(1),rs3130736(1),rs3129145(1),rs7382657(1),rs4947263(1),rs3129146(1),rs3130737(1),rs3116850(1),rs3116851(1),rs3116852(1),6:29135795_TTTAAA_T(1),rs3130738(1),rs3116853(1),rs71550122(1),rs3129147(1),rs3129148(1),rs3129150(1),rs3129151(1),rs3129152(1),rs3130740(1),rs3129154(1),rs3130741(1),rs3130742(1),rs3116855(1),rs3116856(1),rs3129159(1),rs3130743(1),rs2206042(1),6:29143242_ATCTT_A(1),rs3116857(1),rs3130744(1),rs9257566(1),rs3129161(1),rs3129162(1),rs3116858(1),rs3129163(1),rs3129164(1),rs9257572(1),rs9257573(1),rs9257574(1),rs9257576(1),rs9257577(1),rs9257578(1),rs149404333(1),rs9257580(1),6:29147009_TG_T(1),rs9257584(1),rs9257585(1),rs6899880(1),rs6922447(1),rs3116815(1),rs3130745(1),rs3129166(1),rs3116817(1),rs3116818(1),rs3129168(1),rs3116819(1),rs2006770(1),rs2006752(1),rs3116820(1),rs3130746(1),rs3116821(1),rs3116822(1),rs3116823(1),rs3129170(1),rs3129171(1),rs3116824(1),rs3116825(1),6:29158222_AT_A(1),rs3129172(1),rs3130748(1),rs3130749(1),rs3129173(1),rs3129174(1),rs3129175(1),rs3130750(1),rs3129176(1),rs3130751(1),rs3130752(1),rs3116826(1),rs3116827(1),rs3130754(1),rs3130755(1),rs3116829(1),rs1977074(1),rs3116830(1),rs3129093(1),rs760804(1),rs6912280(1),rs9257611(1),rs9257612(1),rs2005985(1),rs2206040(1),rs2206041(1),rs3130817(1),rs3116834(1),rs3116836(1),rs719746(1),rs3130828(1),rs3130831(1),rs3130836(1),rs2142904(1),rs2394548(1),rs3130803(1),rs3130807(1),rs3129101(1),rs3130808(1),rs3130810(1),rs3130811(1),rs2207338(1),rs2207337(1),rs3117345(1),rs3130816(1),rs3117343(1),rs3130818(1),rs71550128(1),rs3117342(1),rs3130820(1),rs3129103(1),rs3117341(1),rs3117340(1),rs3130821(1),rs3129104(1),rs3117339(1),rs3117337(1),rs2064503(1),rs3129105(1),rs2207336(1),rs3117335(1),rs3117334(1),rs3117333(1),rs3117332(1),rs3117331(1),rs35293586(1),rs3130824(1),rs3117330(1),rs2024679(1),rs3130827(1),rs3130829(1),rs9257659(1),rs3117326(1),6:29242458_GA_G(1),rs144447022(1),rs9257665(1),rs142403264(1),rs9257669(1),rs9257670(1),rs9257671(1),rs9257672(1),rs3130834(1),rs3117349(1),6:29251330_GA_G(1),rs3117347(1),rs3117346(1),rs7381760(1),rs9257681(1),rs6149499(1),rs1884123(1),rs1033569(1),rs1033568(1),rs1123283(1),rs3117425(1),rs6925072(1),rs9280581(1),rs4711183(1),rs4713207(1),rs3117439(1),rs2394552(1),rs9257686(1),rs9257687(1),rs7750414(1),rs7754451(1),rs9257692(1),6:29269031_CT_C(1),rs3117426(1),rs3117427(1),rs150254595(1),rs9257703(1),rs4713208(1),rs3129682(1),rs720831(1),rs3129683(1),rs6930435(1),rs6903989(1),rs3117433(1),rs9257744(1),rs3130805(1),rs1014258(1),rs7745768(1),rs10447393(1),rs9257761(1)
1	1	rs957521	218907204	3.51e-13	192	0	0	0	0	192	rs140208396(1),rs55750150(1),rs61822529(1),rs12022442(1),rs114529222(1),rs28808139(1),rs28865709(1),rs1825120(1),rs11485142(1),rs4558049(1),rs34881726(1),rs746672(1),rs139410970(1),rs28420835(1),rs28407684(1),rs11583395(1),rs28591343(1),rs28478455(1),rs113153180(1),rs28527460(1),rs28394360(1),rs6694661(1),rs11403176(1),rs4846275(1),rs4846498(1),rs6671148(1),rs6671163(1),rs28375267(1),rs28729240(1),rs28446878(1),rs1159266(1),rs1159267(1),1:218844747_AAAT_A(1),rs1159268(1),rs765241273(1),rs138470146(1),rs28397204(1),rs28444613(1),rs28758260(1),rs28698170(1),rs28642350(1),rs55897955(1),rs60991969(1),rs6684868(1),rs12033444(1),rs12029741(1),rs71705556(1),1:218848441_GAT_G(1),rs368932219(1),rs111632530(1),rs72742464(1),rs72742465(1),rs12037944(1),1:218850911_CT_C(1),rs28557010(1),rs28447116(1),rs28734002(1),rs61823088(1),rs28635651(1),rs4601642(1),rs922716(1),rs28394788(1),rs1481361(1),rs28670930(1),rs576072521(1),rs6674686(1),rs993925(1),rs7525463(1),rs17048406(1),rs28550148(1),rs4012186(1),rs11486002(1),rs28485239(1),rs145222412(1),1:218886037_GA_G(1),rs12138673(1),rs200743114(1),rs28410748(1),rs1987596(1),rs973997(1),rs17048445(1),rs28623650(1),rs28575319(1),rs17512596(1),rs57548624(1),rs35815366(1),rs28805295(1),rs7536899(1),rs7550149(1),rs7415719(1),rs7542694(1),rs10495101(1),rs6692647(1),rs7552931(1),rs9431472(1),rs7512685(1),rs9431104(1),rs6541199(1),rs12745748(1),1:218941524_TAA_T(1),rs6665318(1),rs2378006(1),rs10863407(1),rs2378007(1),rs2378008(1),rs6678196(1),rs6541201(1),rs2378009(1),rs2378010(1),rs6681600(1),rs6673437(1),rs9431481(1),rs2889809(1),rs370265848(1),rs6541208(1),rs9431105(1),rs11452039(1),rs6541210(1),rs9431107(1),rs6685466(1),rs6541211(1),rs6675497(1),rs6683441(1),rs12061870(1),rs12066933(1),rs2378016(1),rs6655980(1),rs10863408(1),rs9431109(1),rs7418453(1),rs6541218(1),rs7514276(1),rs2889810(1),rs11118154(1),rs10779332(1),rs7547760(1),rs10643002(1),rs12729817(1),rs12081079(1),rs9431119(1),1:218976964_TA_T(1),1:218980984_GT_G(1),rs10863410(1),rs17514738(1),rs12036408(1),rs2378022(1),rs9431593(1),rs9431596(1),rs9431597(1),rs9431598(1),rs9431599(1),rs10863414(1),rs10746380(1),rs11440418(1),rs6541234(1),rs2803888(1),rs2647119(1),rs2803887(1),rs2244633(1),rs2244622(1),rs2030027(1),rs2803886(1),rs2803885(1),rs9431206(1),rs2647118(1),rs5781075(1),rs11439570(1),rs1498028(1),rs1498027(1),1:219010827_AGT_A(1),rs2255054(1),rs2647115(1),rs4846513(1),rs4846281(1),rs2047405(1),rs545643800(1),rs652885(1),1:219015746_TA_T(1),rs618413(1),rs633068(1),rs779037(1),rs653734(1),rs642836(1),rs642762(1),rs679831(1),rs7528916(1),rs6541140(1),rs11118172(1),rs6679716(1),rs878394(1),rs2221067(1),rs1416160(1)
6	1	rs28360634	27332891	7.16e-13	610	0	0	8	277	325	rs10946857(1),rs10807011(1),rs10755641(1),rs6940771(1),rs932626(1),rs3999364(1),rs71557353(1),rs4711129(1),rs62400799(1),rs57440165(1),rs200487745(1),rs62400801(1),rs3933235(1),rs3933236(1),rs62400804(1),rs11758407(1),rs62400806(1),rs71276077(1),rs12191453(1),rs11759066(1),rs77666565(1),rs10807012(1),rs10807013(1),rs10946859(1),rs12191550(1),rs3933230(1),rs148633454(1),rs62400808(1),rs112368586(1),rs9295709(1),6:26858488_CA_C(1),rs3925440(1),rs563709536(1),rs12194399(1),rs12194401(1),rs9689945(1),rs10946861(1),rs2093303(1),rs4079824(1),rs9688544(1),rs71557358(1),rs13217660(1),rs13201491(1),rs71557359(1),rs9688769(1),rs62400840(1),rs13218057(1),rs13202503(1),rs9688768(1),rs774212986(1),rs12198305(1),rs12198406(1),rs6927610(1),rs3999371(1),rs375848868(1),rs9295714(1),rs12204294(1),rs12204480(1),rs12195900(1),rs12202954(1),rs12195944(1),rs12203029(1),rs12195955(1),rs9348734(1),rs10755642(1),rs3933231(1),rs3902342(1),rs3902343(1),rs3925875(1),rs2754624(1),rs6938652(1),rs62400854(1),rs79743090(1),rs62400855(1),rs4713047(1),rs4713048(1),rs4713049(1),rs6907403(1),6:26877303_AT_A(1),rs3933232(1),rs12207579(1),rs12194256(1),rs10946865(1),rs775325005(1),rs12189753(1),rs6925804(1),rs56051927(1),rs9689675(1),rs62401961(1),rs4713051(1),rs201360294(1),rs4711133(1),rs4711134(1),rs12206975(1),rs12193475(1),rs12207080(1),rs3999348(1),rs12207081(1),rs58249977(1),rs59806038(1),rs12525054(1),rs12528519(1),rs12530345(1),rs10946866(1),rs12664610(1),rs750906233(1),rs35819380(1),rs9393768(1),rs9295721(1),rs9295722(1),rs9295723(1),rs9689710(1),rs12176087(1),rs12199155(1),rs12199166(1),rs12212822(1),rs200318693(1),rs12214290(1),rs12201058(1),rs12214739(1),rs12216233(1),6:26887816_TTA_T(1),rs74689501(1),rs10946868(1),rs10946869(1),rs12189666(1),rs11965847(1),rs6928511(1),rs6933132(1),rs17278688(1),rs9766136(1),rs9767110(1),rs10946870(1),rs11755326(1),rs11752912(1),rs11755443(1),rs7768643(1),rs7768763(1),rs7768814(1),rs7769520(1),rs12525227(1),rs9366673(1),rs10946872(1),rs10946873(1),rs10946874(1),rs2984057(1),rs58060922(1),rs199754083(1),rs10946875(1),rs12525891(1),rs12525915(1),rs9393772(1),rs9393774(1),rs28791814(1),rs10946878(1),rs12211224(1),6:26901760_CTG_C(1),rs28519388(1),rs12203346(1),rs12203347(1),rs3999297(1),rs2754686(1),rs71206067(1),rs62402006(1),rs71557378(1),rs62402007(1),rs3873203(1),6:26905434_TAAAAC_T(1),rs12189814(1),rs12203512(1),rs12203782(1),rs12203828(1),rs4304151(1),rs7766015(1),rs7749896(1),rs9379945(1),rs372591769(1),rs60882115(1),rs11750987(1),rs10946880(1),rs4515381(1),rs6930658(1),rs4634448(1),rs6911401(1),rs6916533(1),rs10946881(1),rs7755054(1),rs62402013(1),rs374577630(1),rs6909297(1),rs6930138(1),rs4711137(1),rs12191522(1),rs6905284(1),rs10946882(1),rs536516907(1),rs12206878(1),rs12206880(1),rs12202001(1),rs62402019(1),rs12202233(1),rs12202298(1),rs183280845(1),rs4285313(1),rs4476823(1),rs2754744(1),rs4713060(1),rs2754745(1),rs9348739(1),rs62402021(1),rs12196042(1),rs62402023(1),rs71557392(1),rs71557393(1),rs71557394(1),rs62402024(1),rs62402025(1),rs71557395(1),6:26925914_TTGTG_T(1),rs10946883(1),rs80264589(1),rs6927280(1),rs200940743(1),rs9368478(1),rs10946884(1),rs62402029(1),rs62402030(1),rs4391260(1),rs62402045(1),rs35173303(1),rs10456344(1),rs12203587(1),rs11966690(1),rs2770573(1),rs10498732(1),rs3931463(1),rs3931464(1),rs2038538(1),rs9393777(1),rs66975207(1),rs12197289(1),rs9379948(1),rs7771289(1),rs35869525(1),rs12212302(1),rs10946885(1),rs4713062(1),rs10946886(1),rs10946887(1),rs34816374(1),rs4612159(1),rs10946888(1),rs766499079(1),rs6910264(1),rs9368480(1),rs13211019(1),6:26956941_TA_T(1),rs3999248(1),rs9467936(1),rs9467938(1),rs4713066(1),rs34546498(1),rs3999229(1),rs9379950(1),rs9348742(1),rs770127868(1),rs9368481(1),rs9393781(1),rs12213438(1),rs13213911(1),rs13213927(1),rs2754598(1),rs9393782(1),rs9357027(1),rs9368482(1),rs9393783(1),rs71559004(1),rs780283859(1),rs9368483(1),rs9368484(1),rs9368485(1),rs2754603(1),rs9467950(1),rs9467951(1),rs9467952(1),rs12193875(1),rs9467953(1),rs12201034(1),rs9348745(1),rs2475079(1),rs147549158(1),rs9357028(1),rs9467956(1),rs13217675(1),rs9348746(1),rs34864993(1),rs2057348(1),6:26971893_AT_A(1),rs35691005(1),rs10946891(1),rs11754305(1),rs62402054(1),rs10946892(1),rs10946893(1),rs10456350(1),6:26975605_TA_T(1),rs12201393(1),rs9717913(1),rs13215879(1),rs374598428(1),6:26983422_TAAA_T(1),rs12209886(1),rs9357030(1),rs56874662(1),rs12211984(1),rs10456351(1),6:26987768_AG_A(1),rs9379952(1),rs10456352(1),6:26991874_AT_A(1),rs4583981(1),rs36022097(1),rs10946897(1),rs150826039(1),rs369622169(1),rs759436481(1),rs560054762(1),6:26997212_CGTGTGTGT_C(1),rs9393786(1),rs4403259(1),rs4358615(1),rs35212793(1),rs13217285(1),rs35769282(1),rs6937880(1),rs12527231(1),rs12523820(1),rs12661756(1),rs10946898(1),rs57713596(1),rs6930959(1),rs4434464(1),6:27005085_ATTGT_A(1),rs563894686(1),6:27006007_TATATATATA_T(1),rs70981132(1),rs62401064(1),rs62401065(1),rs9366680(1),rs12527111(1),rs11756275(1),rs35741362(1),rs7775041(1),rs4509113(1),6:27016373_ATT_A(1),rs4269366(1),rs4422620(1),rs6918835(1),rs62401067(1),rs6456766(1),rs72838268(1),rs12215241(1),rs10946899(1),rs9467978(1),rs12190473(1),rs12199218(1),rs3922717(1),rs13207365(1),rs13191326(1),rs12203454(1),rs36048693(1),rs12204280(1),6:27033595_TTATATATATATATATA_T(1),rs9379955(1),rs9379956(1),rs7764984(1),rs7747454(1),rs4424065(1),rs12215773(1),rs12190859(1),rs35608615(1),rs13212021(1),rs35526527(1),6:27043286_AT_A(1),rs6940638(1),rs6904071(1),rs994691(1),rs34388707(1),rs6930508(1),rs2142685(1),rs67092078(1),rs9461330(1),rs2393910(1),rs2393911(1),rs7451149(1),rs9348750(1),rs926300(1),6:27063058_TA_T(1),rs9467989(1),rs9379958(1),rs9393789(1),rs72842197(1),rs9348751(1),rs6456767(1),rs55834529(1),rs6933999(1),rs35040576(1),rs6921388(1),rs2393915(1),rs7739845(1),rs7745603(1),6:27091298_TCA_T(1),rs6913660(1),rs66462181(1),rs6456768(1),rs139008765(1),rs2022272(1),rs67330695(1),6:27112436_AGAT_A(1),rs9393790(1),rs6925226(1),rs7744759(1),rs9379960(1),rs61240102(1),rs4713069(1),rs9295730(1),rs1028308(1),rs9393791(1),6:27133285_ATAAT_A(1),rs9368489(1),rs13219181(1),rs9379961(1),rs9461335(1),rs6914824(1),6:27139124_CA_C(1),rs67540232(1),rs35768595(1),6:27142601_CT_C(1),6:27142601_CT_C(1),rs858964(1),rs13194053(1),6:27144263_TACAAG_T(1),rs9379962(1),rs35565446(1),rs911186(1),rs34569203(1),rs6934329(1),rs858977(1),rs1102565(1),rs35909544(1),rs34783558(1),rs34817112(1),rs56862318(1),rs13219354(1),rs3800307(1),rs13211901(1),rs4713071(1),rs67457459(1),rs13212921(1),rs9393795(1),rs35589403(1),rs2295603(1),6:27223064_AAAGGAGAGCCAGATT_A(1),rs4546474(1),6:27227126_TAC_T(1),rs4452638(1),rs6938200(1),rs374689711(1),rs6456771(1),rs9357033(1),rs6915678(1),rs3800314(1),rs36034627(1),rs554101102(1),rs7759694(1),rs7759741(1),rs34843552(1),rs9393801(1),rs35982103(1),rs545331552(1),rs9379968(1),rs2038044(1),rs6909479(1),rs6932590(1),rs6910659(1),rs72839445(1),rs13207082(1),rs35454259(1),rs6913724(1),rs13217239(1),rs6914521(1),rs3800316(1),rs3823427(1),rs9379971(1),rs7746199(1),rs72839449(1),rs7746841(1),rs35620003(1),rs3800318(1),rs13211166(1),rs4559087(1),rs35316606(1),6:27268544_CT_C(1),rs7771953(1),rs6456772(1),rs56114371(1),rs9366689(1),6:27276194_GA_G(1),rs16897515(1),rs3800319(1),rs2893910(1),rs2893911(1),rs9379973(1),rs112356720(1),rs6923811(1),rs2092114(1),rs9368501(1),rs7744605(1),rs13212562(1),rs56401801(1),rs9368503(1),rs6903160(1),rs71537559(1),rs9461366(1),6:27317016_AC_A(1),rs7772739(1),rs2393926(1),rs2235232(1),rs72839477(1),rs9357038(1),rs71559024(1),rs75855291(1),rs4516940(1),rs2076305(1),rs6938943(1),rs12525255(1),rs4711150(1),rs4713096(1),rs4713097(1),rs4711151(1),rs10946917(1),rs10946918(1),rs34996404(1),rs2064220(1),rs6456782(1),rs7753569(1),rs7771598(1),rs7754086(1),rs62401131(1),rs535250458(1),rs551668502(1),rs6456784(1),rs6928314(1),rs12212288(1),rs12205189(1),rs12525544(1),rs12528904(1),rs13207099(1),rs62401133(1),rs62401134(1),rs138730669(1),rs7747444(1),rs12529840(1),rs2206253(1),rs10484396(1),rs2206254(1),rs1569566(1),rs979353(1),rs979352(1),rs6908086(1),rs6914542(1),rs6914585(1),rs6899780(1),rs6900278(1),rs12197858(1),rs10484397(1),rs12200018(1),rs4713101(1),rs760880(1),rs57647048(1),rs55705181(1),rs10807023(1),rs6914846(1),rs7754678(1),rs10946919(1),rs11962357(1),rs6456786(1),rs7744110(1),rs6456788(1),rs763464702(1),rs2235252(1),rs2235254(1),rs726830(1),rs12199110(1),rs142263308(1),rs2092121(1),rs2092122(1),rs764460(1),rs764461(1),rs10484398(1),rs1883216(1),rs7761989(1),6:27426363_CA_C(1),rs6456789(1),rs7743443(1),rs7743465(1),rs7748366(1),rs10807024(1),rs10946920(1),rs113780580(1)
3	1	rs792829	99462647	1.94e-12	185	0	0	0	0	185	rs648006(1),3:99382642_TA_T(1),rs1965397(1),rs116276712(1),rs114390512(1),rs41267901(1),rs115473780(1),rs17777851(1),rs114796243(1),3:99429965_AT_A(1),rs6805055(1),3:99432629_GA_G(1),rs1857290(1),rs668668(1),rs651511(1),rs11708817(1),rs1711562(1),rs792828(1),rs10625999(1),rs11915499(1),rs792838(1),rs792839(1),rs792840(1),rs792841(1),rs792832(1),rs704570(1),rs704573(1),rs704575(1),rs704576(1),rs793479(1),rs793480(1),rs35535760(1),rs793487(1),rs793489(1),rs793490(1),rs793491(1),rs2638948(1),rs5851184(1),rs793497(1),rs793495(1),rs793494(1),rs115547246(1),rs1718244(1),rs1718245(1),rs11923371(1),rs1287283(1),rs1287284(1),rs793458(1),rs793459(1),rs1688774(1),3:99522473_TA_T(1),rs1087198(1),rs1072820(1),rs793456(1),rs75320172(1),rs793455(1),rs793453(1),rs793452(1),rs793449(1),rs793448(1),3:99535436_GT_G(1),rs793468(1),rs793467(1),rs1688758(1),rs61148087(1),rs793476(1),rs704578(1),rs704579(1),rs793475(1),rs793474(1),rs793471(1),3:99548072_AT_A(1),rs793470(1),rs796977(1),rs62283523(1),rs201155810(1),rs112101348(1),3:99551704_TG_T(1),rs704581(1),rs793437(1),3:99561348_CA_C(1),rs796978(1),rs812657(1),rs35225638(1),rs793443(1),rs793445(1),rs793446(1),rs793442(1),rs809415(1),rs79098076(1),rs793503(1),rs793501(1),rs16841785(1),rs1384062(1),rs793447(1),rs17174947(1),rs766152999(1),rs7613864(1),rs1021102(1),3:99605084_TGAGAGGGGAATGAGTGTAAAGCAGGGATGTTATCACTATGCTGAGTTC_T(1),3:99605133_CTGGTG_C(1),rs793466(1),rs7636447(1),rs17338680(1),rs793460(1),rs793461(1),rs793462(1),rs793463(1),rs796976(1),rs11425482(1),rs793464(1),rs793465(1),rs1688782(1),rs2452321(1),rs1016914(1),rs17313599(1),rs793440(1),rs704583(1),3:99644423_TA_T(1),rs2452320(1),rs62789761(1),rs6440938(1),rs7629426(1),rs79281972(1),rs4479633(1),rs6809988(1),rs4244711(1),rs4577503(1),rs9872871(1),rs13317017(1),rs7638900(1),rs10936005(1),rs115212979(1),rs13059754(1),rs4244713(1),3:99680753_AG_A(1),rs6803204(1),rs9817005(1),rs74560952(1),rs4928150(1),rs10936008(1),rs6765027(1),rs76720187(1),rs4928232(1),rs113639012(1),rs4928235(1),rs61144932(1),rs35422475(1),rs6440967(1),rs6806323(1),rs7649349(1),rs4928237(1),rs370793786(1),rs6808765(1),rs7647256(1),rs6798655(1),rs902159(1),rs4074918(1),rs766778(1),rs7432913(1),rs923472(1),rs4928151(1),rs6802817(1),rs764418520(1),rs4928153(1),rs9849092(1),rs1387647(1),rs12488245(1),rs377247519(1),rs9832134(1),rs7636776(1),rs35291341(1),rs9811920(1),rs9837131(1),rs7629487(1),rs10222474(1),rs6767441(1),rs9849632(1),rs9289981(1),rs9865713(1),rs2130369(1),rs720688(1),rs9814549(1),rs6798114(1),3:99898991_AT_A(1)
5	1	rs7715383	5350637	2.48e-12	16	0	0	0	0	16	rs35336935(1),rs34114611(1),rs13166788(1),rs11134111(1),rs16875333(1),rs34713805(1),rs35308383(1),rs17784335(1),rs13181461(1),rs12655520(1),rs55829431(1),rs17785206(1),rs1560042(1),rs2913330(1),rs12653122(1),rs55639718(1)
6	1	rs76091509	26706602	2.58e-12	301	0	0	2	3	296	rs149896934(1),rs55706012(1),rs10484439(1),rs9467701(1),rs6923139(1),rs1883215(1),rs13220522(1),rs11966360(1),rs35162296(1),6:26318745_CA_C(1),rs9467704(1),rs6902392(1),rs6902389(1),rs6903015(1),rs6908156(1),rs9467707(1),rs9467708(1),rs34107459(1),rs6939799(1),rs6939978(1),rs11435482(1),rs9467711(1),rs34569761(1),rs34158769(1),rs9467713(1),rs35942569(1),rs9467714(1),6:26342311_AAGG_A(1),rs9379850(1),rs34565965(1),6:26352069_TAAG_T(1),rs67509210(1),rs9366653(1),rs9379851(1),rs35934643(1),6:26356038_TTTTC_T(1),rs35304979(1),rs71557332(1),rs9393703(1),rs9358930(1),rs9379852(1),rs9379853(1),rs556123236(1),rs9393704(1),rs72836482(1),rs9348709(1),rs751599055(1),rs9348711(1),rs9393705(1),rs9393706(1),rs34550936(1),rs34622023(1),rs9393707(1),rs9393708(1),rs9358932(1),rs9379854(1),rs9358934(1),rs9357006(1),rs9379855(1),rs28362606(1),rs58825580(1),rs68112369(1),rs66827971(1),rs71557334(1),rs9348712(1),rs9379856(1),rs9379857(1),rs9379858(1),rs9393710(1),rs71557335(1),rs9379859(1),rs9358935(1),rs34436535(1),rs35307327(1),rs34878490(1),rs9358936(1),rs9393711(1),rs9379862(1),rs9393712(1),rs12173854(1),rs9379863(1),rs35815698(1),rs9379864(1),rs12176317(1),rs12174602(1),rs12174623(1),rs12174639(1),rs12174631(1),rs13216828(1),rs9393713(1),rs9393714(1),rs9358937(1),rs2073527(1),rs2073529(1),rs2073530(1),rs2073531(1),rs9393715(1),rs9348716(1),rs9379871(1),rs3757138(1),rs3047288(1),rs28551159(1),rs9393716(1),rs9366654(1),rs9366655(1),rs1977(1),rs1978(1),rs1979(1),rs68072215(1),rs66823108(1),rs72841536(1),rs2072806(1),rs9358938(1),rs2237235(1),rs2072803(1),rs9379873(1),rs3799378(1),rs9393718(1),rs146863150(1),rs75782365(1),rs41266839(1),rs34273322(1),rs9358939(1),rs2393667(1),rs3734537(1),rs2076030(1),rs2235251(1),rs9366656(1),rs13220495(1),rs573022400(1),rs9379875(1),rs35942482(1),rs34605993(1),rs66757203(1),rs35680819(1),rs36033628(1),rs35627490(1),rs3823158(1),rs13195401(1),rs13195402(1),rs13195509(1),rs1977199(1),rs1977200(1),rs3799380(1),rs4518487(1),rs3734542(1),rs3734543(1),rs3734544(1),rs9366658(1),rs9358944(1),rs9348719(1),rs6456727(1),rs9358945(1),rs7773938(1),rs11432623(1),rs11432622(1),rs56296968(1),rs3757150(1),rs16891717(1),rs6456728(1),rs34104395(1),rs6926677(1),rs9358946(1),rs9358947(1),rs16891725(1),rs7756567(1),rs9348720(1),rs9358948(1),rs9348721(1),rs9358949(1),rs1884943(1),rs56303243(1),rs9379879(1),rs371051075(1),rs6900665(1),rs16891727(1),rs34313099(1),rs67014387(1),rs6924727(1),rs6941920(1),rs13195047(1),rs6933213(1),rs2093169(1),rs9467772(1),rs9379880(1),rs72843784(1),rs13220261(1),rs9393727(1),rs2295593(1),rs35555795(1),rs3799383(1),rs9379882(1),rs34148261(1),rs12176129(1),rs35433030(1),rs66941101(1),rs67234939(1),rs6939532(1),rs6920256(1),rs34246779(1),rs72845428(1),rs16901784(1),rs11967935(1),rs35277236(1),rs72844462(1),rs36162392(1),rs13214027(1),rs71310736(1),rs9379891(1),rs13198716(1),rs9393735(1),rs9379893(1),rs13190739(1),rs13190754(1),rs34229567(1),rs13203358(1),rs9379895(1),rs34781270(1),rs35400317(1),rs4634439(1),rs45527431(1),rs376800841(1),rs9379897(1),rs13208916(1),rs28360517(1),rs9379899(1),rs9379900(1),rs9379901(1),rs35076545(1),rs9348726(1),rs13212985(1),rs9368443(1),6:26610713_CTG_C(1),rs11967852(1),rs9393737(1),rs7754159(1),rs9393738(1),6:26622545_TTGA_T(1),rs202140557(1),rs11350002(1),rs782182162(1),6:26626977_GT_G(1),rs782391091(1),rs9379905(1),rs66488313(1),rs67777156(1),rs9295702(1),rs9348728(1),rs139332558(1),rs9368444(1),rs6936555(1),rs6936561(1),rs9368445(1),rs13195210(1),rs9368447(1),rs9393739(1),rs9368448(1),rs138646851(1),rs3999471(1),rs13201782(1),rs9368450(1),rs9393741(1),rs9379907(1),rs9368451(1),rs13210025(1),rs13215020(1),rs7759969(1),rs7740197(1),rs9348729(1),rs1104871(1),6:26668832_TG_T(1),rs149123117(1),rs376904407(1),rs74896051(1),rs71557345(1),rs34073492(1),rs35144506(1),rs13211434(1),rs9368467(1),rs6904024(1),rs566171073(1),rs528657806(1),rs9393754(1),rs9295707(1),rs13220570(1),6:26754358_TG_T(1),rs9393755(1),rs13213200(1),rs13195977(1),rs374295773(1),6:26761282_ATG_A(1),rs34244947(1),rs13216484(1),rs371152854(1),rs374593247(1),rs7454868(1),rs71557351(1),rs12175704(1),6:26822009_TC_T(1),rs55664827(1),rs190945449(1)
6	1	rs9257800	29340743	2.8e-12	683	0	0	0	3	680	rs9257779(1),rs7754402(1),rs9257793(1),rs9257794(1),rs4713211(1),rs3930883(1),rs1555244(1),rs9257795(1),rs6934993(1),rs28751297(1),rs28749522(1),rs4713213(1),6:29339965_CA_C(1),rs10807053(1),rs34711872(1),rs3749971(1),rs9257802(1),6:29343927_CAAT_C(1),rs5003264(1),rs5003265(1),rs5003266(1),rs28359953(1),rs9257803(1),rs28359954(1),rs4576280(1),rs4598109(1),rs238885(1),rs9257805(1),rs238880(1),6:29348253_CAT_C(1),rs238878(1),rs238877(1),rs238875(1),rs1419640(1),6:29351485_CTG_C(1),rs238872(1),rs238871(1),rs3117443(1),rs3117444(1),rs3094556(1),rs3094555(1),rs238870(1),rs3094554(1),rs3129681(1),rs3094553(1),rs3094552(1),rs3094551(1),rs3094550(1),rs3094548(1),rs9257809(1),rs442694(1),rs429479(1),rs994321(1),rs437955(1),rs406511(1),rs720497(1),rs1419643(1),rs1419642(1),6:29396533_CAAAAAA_C(1),rs3094561(1),rs1535039(1),rs2021078(1),rs2023463(1),rs2523443(1),rs3094574(1),rs3117194(1),rs2143668(1),rs2107191(1),rs2746149(1),rs2206853(1),rs2746150(1),rs1233495(1),rs1234844(1),rs1233494(1),rs1233493(1),rs1233491(1),rs1233489(1),rs1233488(1),rs1233487(1),rs1233480(1),rs1233478(1),rs385816(1),rs3094569(1),rs2523432(1),rs2523431(1),rs408623(1),rs389419(1),rs404240(1),rs413670(1),rs1235162(1),rs1233396(1),rs926552(1),rs1233393(1),rs1233385(1),rs774694519(1),rs3095269(1),rs3095268(1),rs3095267(1),rs3095266(1),rs3131856(1),rs29218(1),rs3117289(1),rs3117318(1),rs3130249(1),rs3129073(1),rs1233367(1),rs3095271(1),rs29228(1),rs3095294(1),rs3129069(1),rs3130251(1),rs3095290(1),rs3129194(1),rs143499124(1),rs374317(1),rs375248(1),rs3094579(1),rs375984(1),rs376319(1),rs2535238(1),rs2747421(1),rs3129063(1),rs387642(1),rs387640(1),rs3129062(1),rs396660(1),6:29646425_TTCTA_T(1),rs35323664(1),rs448380(1),rs416568(1),rs448489(1),rs2747427(1),rs2747428(1),rs417764(1),rs3129058(1),rs2747429(1),rs365052(1),rs2747431(1),rs3117295(1),rs3117299(1),rs3129044(1),rs3117301(1),rs3095284(1),rs3131898(1),rs3117311(1),rs3117312(1),rs2747456(1),rs2747457(1),rs3095283(1),rs113340084(1),rs2747460(1),rs3131896(1),rs2535275(1),rs3131895(1),rs9258017(1),rs3129039(1),rs2535274(1),rs3131894(1),rs2907897(1),rs3129035(1),rs3116814(1),rs3116813(1),rs3129033(1),rs3129189(1),rs3116811(1),rs3131890(1),rs3129092(1),rs3131889(1),rs3129086(1),rs3129084(1),rs9258048(1),rs3131884(1),rs9258062(1),rs9258064(1),6:29666661_CA_C(1),rs9258068(1),rs3094734(1),rs3116804(1),rs3129072(1),rs9258074(1),rs9258076(1),rs9258077(1),rs9258078(1),rs9258079(1),rs9258083(1),rs9258086(1),rs9258087(1),rs9258088(1),6:29667828_TC_T(1),rs3116803(1),rs3116802(1),rs3129070(1),rs3131874(1),rs3129067(1),rs3129066(1),rs3129065(1),rs3131873(1),rs143539749(1),rs9258103(1),rs3116801(1),rs3116800(1),rs3116799(1),rs9258104(1),rs9258107(1),rs9258108(1),6:29669334_TA_T(1),rs114926615(1),rs3131872(1),rs2158290(1),rs2107203(1),rs3129061(1),rs3094732(1),rs3131871(1),rs3131870(1),rs3129056(1),rs3129055(1),rs3129048(1),rs3129047(1),rs3129046(1),rs3129042(1),rs3094731(1),rs3094730(1),rs3131868(1),rs3129037(1),rs3094729(1),rs3129036(1),rs3131867(1),rs796980236(1),rs34547361(1),rs3131866(1),rs3131865(1),rs141250560(1),rs3131864(1),rs3094725(1),rs3094724(1),rs1610588(1),rs1610589(1),rs1610742(1),rs1610744(1),rs34518698(1),rs734259(1),rs1632964(1),rs2517914(1),rs1632962(1),rs1736929(1),rs2517911(1),rs1632960(1),rs1632957(1),rs1736922(1),rs1419696(1),rs1628578(1),6:29695698_CT_C(1),rs885947(1),rs885946(1),rs885945(1),rs1633107(1),rs1633106(1),rs1610601(1),rs1610602(1),rs1736915(1),rs1633099(1),rs1633098(1),rs929160(1),rs929159(1),rs929158(1),rs1633096(1),rs1736905(1),6:29707943_GTAGT_G(1),6:29708904_TC_T(1),rs1610608(1),rs885944(1),rs885943(1),rs885942(1),rs885941(1),rs1610612(1),rs947819(1),rs1610615(1),rs1610617(1),rs1633088(1),rs1622223(1),rs1610735(1),rs1610621(1),rs1610625(1),rs1737077(1),rs1633065(1),rs1633063(1),rs1610629(1),rs1610729(1),rs1610633(1),rs370631(1),rs1633041(1),rs1737059(1),rs1737057(1),rs1737056(1),rs1737054(1),rs1737051(1),rs1737050(1),rs1737049(1),rs1612392(1),rs1737048(1),rs1737047(1),rs2735044(1),rs9258288(1),rs9258289(1),rs9258290(1),rs9258291(1),rs115635848(1),rs1737045(1),rs1737044(1),rs1737042(1),rs1737041(1),rs1737040(1),rs1737038(1),rs1737037(1),rs1737036(1),rs1737035(1),rs1737034(1),rs1737032(1),rs1737031(1),rs1737029(1),6:29737660_AG_A(1),rs1611270(1),rs1611271(1),rs1610726(1),rs1737025(1),rs885940(1),rs885939(1),rs885938(1),rs1610635(1),rs1610636(1),rs1610637(1),rs1610638(1),rs1737024(1),rs1611275(1),rs1610639(1),rs1419641(1),rs1633035(1),rs1633034(1),rs1633033(1),rs9258307(1),rs9258308(1),rs9258309(1),rs9258310(1),rs2844840(1),rs2844838(1),rs2844837(1),rs1633032(1),rs1618670(1),rs1615962(1),rs1633030(1),rs1614309(1),rs1633029(1),rs1633028(1),rs1633023(1),rs1633022(1),rs1633021(1),rs1633020(1),rs2735042(1),rs1633019(1),rs1633018(1),rs1737020(1),rs1737019(1),rs2508055(1),rs111734624(1),rs1611228(1),rs1611229(1),rs1611230(1),rs1611233(1),rs1611234(1),6:29748690_G_A(1),rs1611236(1),rs1611238(1),rs1611240(1),rs1611241(1),rs1611244(1),rs1611245(1),rs2517926(1),rs1611246(1),rs1611248(1),rs1611249(1),rs1611252(1),rs1611257(1),rs376354165(1),rs145043018(1),rs1611260(1),rs143525179(1),rs147376303(1),rs1611265(1),rs1611266(1),rs1611267(1),rs2394171(1),rs2893981(1),rs9258375(1),rs9258376(1),rs9258378(1),rs9258379(1),rs9258380(1),rs9258381(1),rs9258382(1),rs1633016(1),rs1002044(1),rs1002046(1),rs1737015(1),rs2743942(1),rs1737013(1),rs1633015(1),rs1633014(1),rs1611196(1),6:29758394_TTTC_T(1),rs1610643(1),rs1610644(1),rs1611208(1),rs1611209(1),rs1611212(1),rs1610646(1),6:29762339_TA_T(1),rs1633011(1),rs1737002(1),rs1633010(1),rs1633009(1),6:29763114_GATAT_G(1),rs3129185(1),rs34611144(1),rs1633007(1),rs1633006(1),rs1633005(1),rs1737000(1),rs1736999(1),rs1633004(1),rs1630969(1),rs1633002(1),rs1633001(1),rs1629068(1),rs1633000(1),rs1632999(1),rs1736997(1),rs1736996(1),rs1736994(1),6:29766785_CAGAG_C(1),rs1736991(1),rs28514417(1),rs28681418(1),rs1632998(1),rs11386659(1),rs28639584(1),6:29767202_CCACTG_C(1),rs1632997(1),rs1736987(1),rs1736986(1),rs1736985(1),rs1736983(1),rs909722(1),6:29768425_GAGA_G(1),rs1610708(1),rs1610709(1),6:29768515_AG_A(1),rs1610648(1),rs1610650(1),rs1610653(1),rs1610710(1),rs1610711(1),rs1610713(1),rs1610714(1),rs1610654(1),rs1610655(1),rs1610715(1),rs1611189(1),rs1610658(1),rs1610659(1),rs1610660(1),rs1610661(1),rs1611191(1),rs1611192(1),rs1611195(1),rs1632988(1),rs1632987(1),rs1632983(1),rs1632980(1),rs1624302(1),rs2248870(1),rs2248871(1),rs9258448(1),rs2523410(1),rs1632979(1),rs1736975(1),rs1736974(1),rs1736973(1),rs1736972(1),rs1632976(1),rs1736971(1),rs1736969(1),rs1736968(1),rs1736967(1),6:29777146_GA_G(1),rs1632973(1),rs1736966(1),rs2735029(1),6:29777624_AACTC_A(1),rs1736964(1),rs1736963(1),rs2517920(1),rs2517919(1),rs1611172(1),rs1611175(1),rs1610697(1),rs1610662(1),rs1610698(1),6:29778957_CTG_C(1),rs1611180(1),rs1610665(1),rs1610666(1),rs1610667(1),rs753544(1),rs1610700(1),rs1610702(1),rs1611184(1),rs1610673(1),rs1610674(1),rs1610704(1),rs1610707(1),rs1736959(1),rs1736958(1),rs1736957(1),rs1736955(1),rs1077432(1),6:29783064_G_A(1),6:29783219_T_A(1),6:29783529_G_A(1),6:29783660_C_T(1),6:29784317_C_T(1),6:29785149_A_C(1),rs1736950(1),rs1736948(1),6:29786644_A_G(1),6:29787300_G_T(1),rs1155143(1),rs1610675(1),rs1611155(1),rs1611158(1),rs1611159(1),6:29791859_AT_A(1),rs1611162(1),rs1611163(1),rs1611166(1),rs1611167(1),rs1611168(1),6:29792488_T_C(1),6:29792996_C_T(1),6:29793021_A_G(1),6:29793385_G_A(1),6:29793724_T_C(1),rs1736934(1),rs1628628(1),rs1130356(1),rs1049033(1),rs1611627(1),rs915670(1),rs1610696(1),rs1611139(1),rs1611143(1),rs1611144(1),rs1610682(1),6:29809382_C_T(1),rs1611136(1),6:29813380_C_T(1),rs1611750(1),6:29817617_A_G(1),rs34922185(1),rs2734988(1),rs2734986(1),rs2734985(1),6:29818699_ACT_A(1),rs2523762(1),rs2523761(1),rs2517870(1),rs2523760(1),rs2247504(1),rs2523759(1),rs2523758(1),rs2517869(1),rs2517868(1),rs9258588(1),rs7451408(1),rs1317834(1),rs9258593(1),rs9258594(1),rs114088589(1),rs7451468(1),rs3892860(1),rs2428509(1),rs9280724(1),rs35582354(1),rs2508052(1),rs2508051(1),rs9258606(1),rs9258607(1),rs9258608(1),rs9258609(1),rs34828885(1),rs9258610(1),rs5013087(1),rs5013088(1),rs5013089(1),rs5013091(1),rs5013092(1),rs5013093(1),rs5013094(1),rs9258621(1),rs3128910(1),rs2734984(1),rs2734983(1),rs2517866(1),rs3094176(1),rs2247719(1),rs2734981(1),6:29821828_CTCA_C(1),rs9258636(1),6:29821896_G_A(1),rs2517862(1),rs2517861(1),rs9258642(1),rs9258645(1),rs9258651(1),rs9258652(1),6:29822521_A_G(1),rs2517859(1),rs2517857(1),rs2517856(1),rs3094173(1),rs2517855(1),6:29823800_G_T(1),6:29823883_A_G(1),6:29824183_T_C(1),6:29824340_G_C(1),6:29824771_G_A(1),6:29824826_AAAAAG_A(1),6:29824826_AAAAAG_A(1),6:29824836_AAAG_A(1),6:29824844_AT_A(1),6:29825219_AG_A(1),rs1611673(1),6:29825434_A_G(1),6:29825510_A_G(1),6:29826726_T_A(1),6:29826907_G_A(1),6:29827149_C_T(1),6:29827332_C_T(1),rs1611698(1),rs1611701(1),rs1611703(1),rs1611706(1),6:29829198_GAAA_G(1),rs1611713(1),rs1611714(1),rs1611716(1),rs1611718(1),rs1611721(1),rs1611723(1),rs1611725(1),rs1611727(1),rs1611736(1),rs1611738(1),rs1611740(1),rs1611744(1),rs1611745(1),rs1611746(1),rs1611747(1),6:29832721_TC_T(1),rs150961114(1),rs2734977(1),rs2517827(1),rs200676212(1),rs2734974(1),rs2517826(1),6:29834472_C_T(1),6:29834805_A_G(1),6:29836065_C_T(1),6:29836463_C_T(1),6:29836647_G_C(1),6:29837158_C_T(1),rs885932(1),rs1611645(1),rs1611647(1)
1	1	rs3121580	218492121	3.53e-12	4	0	0	0	0	4	1:218518422_GTCCT_G(1),rs2799098(1),rs2799097(1),rs2796825(1)
7	1	7:73440916_CTTTGACCAATGCCTGCA_C	73440916	4.93e-12	41	0	0	0	0	41	7:73343787_TC_T(1),rs782385739(1),rs2108251(1),rs112609918(1),rs112555030(1),rs77689666(1),rs78099983(1),rs6979293(1),rs6979609(1),rs61175210(1),rs77853347(1),rs11763821(1),rs17145990(1),rs61346158(1),rs60731259(1),rs3757580(1),rs3757582(1),rs3757584(1),rs55675441(1),rs56044859(1),rs7784595(1),rs3823878(1),rs5884929(1),rs2356532(1),rs58411014(1),rs60883031(1),rs873647(1),rs870424(1),rs200488952(1),rs56017804(1),rs17146001(1),rs144049843(1),rs2301995(1),rs2301994(1),rs3801458(1),rs3801459(1),rs3801460(1),rs3823879(1),rs3815251(1),rs2286257(1),rs555241353(1)
2	1	rs11125610	56117614	7.86e-12	5	0	0	0	0	5	rs144792259(1),rs76799392(1),rs6723018(1),rs12613933(1),rs3791659(1)
6	1	rs1264706	30063652	1.03e-11	792	0	0	7	38	747	rs1611658(1),rs2734964(1),rs2734963(1),rs2734961(1),rs2523808(1),rs447926(1),rs1611579(1),6:29850825_AT_A(1),rs1611583(1),rs1611586(1),rs1611588(1),rs1611589(1),rs1611592(1),rs1611597(1),rs1611598(1),6:29854631_CG_C(1),rs1611607(1),6:29855264_GCC_G(1),rs61232101(1),rs2734945(1),rs2245563(1),rs1611613(1),rs1611615(1),rs1611616(1),rs1611619(1),rs1611624(1),rs1611629(1),rs2523798(1),rs2734940(1),rs1611545(1),rs1611546(1),rs1611548(1),rs1611552(1),rs1611568(1),rs2523830(1),rs1611576(1),rs2517907(1),rs2523825(1),rs2517882(1),rs2517881(1),rs1611510(1),rs1611512(1),rs1611517(1),rs2261420(1),rs2261421(1),rs2517812(1),rs2517873(1),rs3128993(1),rs3094143(1),rs3128992(1),rs2517801(1),rs376316(1),rs3128991(1),rs3115589(1),rs3098020(1),rs3128989(1),rs3098021(1),rs3132689(1),rs1611477(1),rs2437058(1),rs2508043(1),rs1655950(1),rs400159(1),rs377548(1),rs2508041(1),rs408142(1),rs410978(1),rs374165(1),rs2471869(1),rs1611395(1),rs1611396(1),rs1611399(1),rs1611402(1),rs3115588(1),rs1611419(1),rs1611420(1),rs1611421(1),6:29892447_GA_G(1),rs1632910(1),rs1610750(1),rs1632909(1),rs34237587(1),rs1610752(1),rs1632908(1),6:29893549_TAAAC_T(1),rs2517776(1),rs2517775(1),rs2517774(1),rs2517773(1),rs1627982(1),rs1627208(1),rs1627764(1),rs422129(1),rs413985(1),rs365393(1),rs438610(1),rs415137(1),rs3129024(1),rs2517763(1),rs2517762(1),rs2975012(1),rs1632905(1),rs1632903(1),rs1655935(1),rs400242(1),rs429370(1),rs1655934(1),rs1655933(1),rs144923648(1),rs2517753(1),rs3956943(1),rs378555(1),rs389600(1),rs434577(1),rs1632902(1),rs1655931(1),rs2471864(1),rs2905774(1),6:29898249_CT_C(1),rs2524007(1),rs4947277(1),rs2428523(1),rs9259893(1),rs2517742(1),rs404607(1),rs1655930(1),rs2394705(1),rs2394706(1),rs1655928(1),rs1655927(1),rs2524005(1),rs448277(1),rs1611314(1),rs9259927(1),rs9259928(1),rs1611320(1),rs2437065(1),rs1611324(1),rs1611329(1),rs2916817(1),rs435760(1),rs439651(1),rs410930(1),rs1611336(1),rs1611337(1),6:29903728_G_A(1),rs9259967(1),rs9259968(1),rs9259970(1),rs9259971(1),rs429762(1),rs9259992(1),rs3098023(1),rs9280782(1),rs1632892(1),rs401241(1),rs3132690(1),rs439935(1),rs1655921(1),rs1632890(1),rs2571420(1),rs9260078(1),rs9260080(1),rs1632888(1),rs1632887(1),rs1632886(1),rs3129022(1),rs41560714(1),rs9260127(1),rs9260130(1),rs707910(1),rs79361534(1),rs1136688(1),rs1136692(1),rs9260146(1),rs1136700(1),rs1059535(1),rs9260155(1),rs3132687(1),rs9260164(1),rs2276447(1),rs3179982(1),6:29912413_TG_T(1),rs9260193(1),rs9260194(1),rs9260196(1),rs9260197(1),rs9260198(1),rs771305011(1),rs9260200(1),rs9260202(1),rs3823342(1),rs3132686(1),rs1061815(1),rs112863520(1),rs2975052(1),rs1655896(1),rs376253(1),rs2571384(1),rs2571385(1),rs2248162(1),rs2517724(1),rs1632884(1),rs1655899(1),rs1632882(1),rs3016021(1),rs1655900(1),rs1655905(1),rs1632878(1),rs1632877(1),rs1621510(1),rs1655911(1),rs1612063(1),rs1632875(1),rs1613062(1),rs141238962(1),rs9260603(1),rs2508036(1),rs9260619(1),rs9260620(1),rs4713267(1),6:29923118_AG_A(1),rs9260623(1),rs9260628(1),rs9260629(1),rs9260630(1),rs9260632(1),rs436003(1),6:29924136_AG_A(1),rs429511(1),rs5875222(1),rs199601864(1),rs2735086(1),rs437464(1),rs378337(1),rs2517690(1),rs2517684(1),rs9260719(1),6:29931477_GCAATCCCA_G(1),rs4628142(1),rs2252963(1),rs2252965(1),rs2523933(1),rs2517681(1),rs2571402(1),rs144845647(1),rs2394248(1),rs2517678(1),6:29933333_TTTG_T(1),rs3893463(1),rs2523973(1),rs9260767(1),rs2517672(1),rs2523972(1),rs2256543(1),rs2517671(1),rs2523971(1),rs2523970(1),rs2571377(1),rs2517669(1),6:29939221_CA_C(1),rs2523966(1),rs2523965(1),rs2523964(1),rs2523963(1),rs2523962(1),rs369073(1),rs2523960(1),rs2523959(1),rs2523958(1),rs2844805(1),rs2256922(1),rs2571376(1),rs9260806(1),rs76176673(1),rs2735078(1),rs9260809(1),rs426483(1),rs1960063(1),rs2394252(1),rs3823363(1),rs2245950(1),rs2245958(1),rs2245959(1),rs2735075(1),rs3823381(1),rs3132685(1),rs9260910(1),rs2844802(1),rs2246555(1),rs401618(1),rs2735067(1),rs2735066(1),rs2735064(1),rs1264807(1),rs1632926(1),rs356959(1),rs2530388(1),rs356961(1),rs3094146(1),6:29972748_ATCTT_A(1),rs356966(1),rs356967(1),rs356968(1),rs356969(1),rs356971(1),rs6457126(1),rs356954(1),rs3115631(1),rs3129012(1),rs165255(1),rs259926(1),rs259923(1),rs259921(1),rs3132120(1),6:29998106_GT_G(1),rs3094144(1),rs259929(1),rs166327(1),rs259931(1),rs259933(1),rs259934(1),rs259935(1),rs259938(1),rs259939(1),rs259940(1),6:30014257_AT_A(1),rs259943(1),rs3134879(1),6:30016230_AGAAG_A(1),6:30017371_AATATATATAT_A(1),rs9261246(1),rs9261247(1),rs9261259(1),rs3869070(1),rs259919(1),rs1150742(1),rs1150741(1),rs1150739(1),rs8321(1),rs1245371(1),rs9261290(1),rs1264714(1),rs1150736(1),rs1150735(1),rs1150732(1),rs1264712(1),rs9261355(1),6:30055930_GA_G(1),rs1264709(1),rs3132681(1),rs1264705(1),rs1156533(1),rs1264703(1),rs916569(1),rs1264700(1),rs1264699(1),rs1264698(1),rs1264697(1),rs1264696(1),rs1264695(1),rs1264694(1),rs1108052(1),rs1110448(1),rs1108053(1),rs2072110(1),rs2523994(1),rs574054143(1),rs5875231(1),rs2240071(1),rs1110446(1),rs1116222(1),rs1116221(1),rs2844796(1),rs2248289(1),rs2517664(1),rs2517601(1),rs2517600(1),rs2523992(1),rs2023473(1),rs2523989(1),rs2239529(1),rs2427749(1),rs2523988(1),rs2249099(1),rs2523987(1),rs2517598(1),rs2844793(1),6:30080763_TAAAG_T(1),rs2844792(1),rs2517597(1),rs2523986(1),rs2523985(1),rs2523984(1),rs2523983(1),rs2245420(1),rs2523982(1),rs2523981(1),rs2523979(1),rs2523978(1),rs2517596(1),rs5875233(1),rs1034327(1),rs1034326(1),rs2523977(1),rs2517595(1),rs71554999(1),rs2523976(1),rs1015466(1),rs2844791(1),rs2517592(1),rs2844790(1),rs1541269(1),rs2844789(1),rs2517645(1),rs2523735(1),rs1970(1),rs1573296(1),rs2157678(1),rs929157(1),rs2523729(1),rs2844785(1),rs11158(1),rs2106072(1),rs2517622(1),rs2517621(1),rs2517618(1),rs2517617(1),rs2517615(1),rs2517614(1),rs2523722(1),rs2517613(1),rs2523721(1),rs2523720(1),rs2428503(1),rs2523719(1),rs2517612(1),rs2517611(1),rs2284166(1),6:30169932_GA_G(1),rs2517610(1),rs2517609(1),rs1117490(1),rs2523716(1),rs34567668(1),rs370354919(1),rs542100740(1),rs1117488(1),rs1117487(1),rs2523715(1),rs2523714(1),rs2517608(1),rs2844776(1),rs971570(1),6:30172571_CA_C(1),rs2523713(1),rs2523712(1),rs2021722(1),rs885913(1),rs885912(1),rs3129695(1),rs10713782(1),rs2188100(1),rs2844772(1),rs2517602(1),rs1264690(1),rs885916(1),rs2517589(1),rs2844781(1),rs2523742(1),rs2844777(1),rs35861412(1),rs2844773(1),rs3129693(1),6:30208791_TATTA_T(1),rs2844771(1),rs2188099(1),rs2844770(1),rs9261590(1),rs9261591(1),rs2022083(1),rs3129696(1),rs9261608(1),rs6932954(1),rs2189373(1),rs3094078(1),rs3094632(1),rs3094077(1),rs3094076(1),rs3129697(1),rs3129698(1),rs9261628(1),rs9261629(1),rs9261630(1),rs3094075(1),rs3129699(1),6:30230519_TTTTTTTTCAACAGAGGTGAGGCTGGGACATTTCTATTCATGTCTTAACTTTTAAGTTTCACTGAGCTGCCAC_T(1),rs3130398(1),rs3130399(1),rs3130400(1),rs3129700(1),rs3094074(1),rs3094073(1),rs3130401(1),6:30231285_AC_A(1),rs3132659(1),rs144273471(1),rs3130402(1),rs9261635(1),rs9261636(1),rs3132658(1),rs3094072(1),rs3094071(1),rs3094070(1),rs3130403(1),rs3130404(1),rs3094630(1),6:30232544_GAGAA_G(1),rs3129701(1),rs3129702(1),rs3094629(1),rs148801141(1),rs3132657(1),rs3129703(1),rs3132656(1),rs3132655(1),rs3130405(1),rs3129831(1),rs3129832(1),rs3129704(1),rs3129705(1),rs3129706(1),rs3129835(1),rs3129836(1),rs3129707(1),rs3129708(1),rs3129830(1),rs3094069(1),rs34674841(1),rs1264622(1),rs139419536(1),rs3094066(1),rs1264587(1),rs3130380(1),rs3094628(1),rs3132651(1),rs3094064(1),rs3094067(1),6:30305993_CTT_C(1),rs3129837(1),rs3129840(1),rs3132650(1),rs3130355(1),rs3130364(1),rs3132649(1),rs3094061(1),rs3130374(1),rs3094627(1),rs3130375(1),6:30322931_GT_G(1),rs3130376(1),rs3094060(1),rs3130377(1),rs3094626(1),rs9280949(1),rs780664079(1),6:30326727_TA_T(1),rs3094625(1),rs3094624(1),rs3094059(1),rs3094058(1),rs3130350(1),rs3094622(1),rs3130351(1),rs3130352(1),rs3094621(1),rs9280951(1),rs3094620(1),rs3094057(1),rs3094056(1),rs3132648(1),rs3132647(1),rs3130353(1),rs35045724(1),rs1012411(1),rs3129809(1),6:30335759_GA_G(1),rs3130356(1),rs3129810(1),rs3129812(1),rs3129813(1),rs3130357(1),rs3130358(1),rs3130359(1),rs3130360(1),rs139568388(1),rs3132644(1),rs3132643(1),rs3132642(1),rs3132641(1),rs3130362(1),rs3129814(1),rs3132640(1),rs3129815(1),rs796978658(1),rs9261675(1),rs3132639(1),rs3130363(1),rs3129816(1),rs3130365(1),rs3130366(1),rs3132638(1),rs3130367(1),rs1419654(1),rs3130368(1),rs3132636(1),rs3129817(1),rs3129818(1),rs3132635(1),rs3129819(1),rs3132634(1),rs3129820(1),rs3130369(1),rs3129821(1),rs3132633(1),rs3132632(1),rs3132631(1),rs3094062(1),rs3132630(1),rs1419653(1),rs3130370(1),rs1419652(1),rs3130371(1),rs3130372(1),rs3132629(1),rs3130373(1),rs3129822(1),rs3132628(1),rs3132627(1),rs3132626(1),rs3129823(1),rs970269(1),rs970267(1),rs3132625(1),rs3132624(1),rs3129824(1),rs3129825(1),rs3129826(1),rs3129827(1),rs3129828(1),rs200293592(1),rs372771873(1),rs3132623(1),rs3132622(1),rs3094623(1),rs9261700(1),rs3132621(1),rs3132620(1),rs3094033(1),rs3130133(1),rs3094715(1),rs3130142(1),rs3094714(1),rs2394818(1),rs2394819(1),rs2394820(1),rs3094712(1),rs34042065(1),rs3094032(1),rs3094031(1),rs3130120(1),rs3130121(1),rs3094711(1),rs3130122(1),rs3130123(1),rs3130124(1),rs3130125(1),rs9261710(1),rs6936943(1),rs3094710(1),rs3094030(1),rs3130126(1),rs2078679(1),rs2078678(1),rs3130130(1),rs141748163(1),rs3094028(1),rs3130131(1),rs3094709(1),rs202228322(1),rs6939275(1),rs3094027(1),rs3130132(1),rs3094053(1),6:30355311_TAAACCTA_T(1),rs3094708(1),rs3094707(1),rs1072315(1),rs3130136(1),rs3094706(1),6:30356678_TA_T(1),rs3130138(1),rs3094705(1),rs3094052(1),rs200038900(1),rs3130139(1),rs3094704(1),rs3130140(1),rs3094051(1),rs3130143(1),rs3130144(1),rs3094050(1),rs3094703(1),rs3094049(1),rs3094702(1),rs2078680(1),rs3094048(1),rs9280964(1),rs386698736(1),rs9261736(1),rs3094701(1),rs3094047(1),rs3094700(1),rs3094046(1),rs3130105(1),rs3094699(1),rs3094045(1),rs3094044(1),rs3094043(1),rs76298680(1),rs3094698(1),rs3094697(1),rs3094042(1),rs3094696(1),rs3094041(1),rs3094695(1),rs3094040(1),rs3130106(1),rs3130107(1),rs3094039(1),rs3094038(1),rs3094037(1),rs3130108(1),rs3130109(1),rs3094036(1),rs3094035(1),rs3130110(1),rs3130111(1),rs3094034(1),rs3130112(1),rs3130113(1),rs3130114(1),6:30364241_GT_G(1),rs3130115(1),rs3130116(1),rs11961853(1),rs3131113(1),rs1264565(1),rs1264564(1),rs1264563(1),rs138875203(1),rs3132619(1),rs3132618(1),rs3132617(1),rs3131111(1),rs1264544(1),rs3094717(1),rs3130127(1),rs3130129(1),rs149543464(1),rs3132645(1),rs757443525(1),rs3132616(1),rs3094693(1),rs2524188(1),rs2524184(1),rs3130141(1),rs3132615(1),rs2524170(1),rs9262047(1),rs2844726(1),rs3131112(1),rs3094694(1),6:30467209_CTTTTTTTTTTTTTTTTTTTTTTTTT_C(1),rs3131115(1),rs3094024(1),rs3094023(1),rs3130117(1),rs3130247(1),rs3130241(1),rs3132610(1),rs9281012(1)
6	1	rs6940007	25931957	1.28e-11	328	0	0	3	78	247	rs9295661(1),rs68183655(1),rs301400(1),rs301399(1),rs2769703(1),rs396050(1),rs34991172(1),rs13217797(1),rs9295663(1),rs35789010(1),rs13212936(1),rs6903257(1),rs5875056(1),rs2011472(1),rs2011465(1),rs9393654(1),rs4711090(1),rs2010291(1),rs932319(1),rs1074706(1),rs6932536(1),rs6900762(1),rs11402808(1),rs1883259(1),rs4711092(1),rs13191296(1),rs71544650(1),rs6911522(1),rs35436081(1),rs10105(1),rs11751287(1),rs9467576(1),rs9467577(1),rs9467578(1),rs9461199(1),rs68006638(1),rs34493019(1),rs561951055(1),6:25758970_CT_C(1),rs4236040(1),rs4145221(1),rs4712969(1),rs6902211(1),rs1892250(1),rs1892251(1),rs1937126(1),rs2328893(1),rs112613250(1),rs4712972(1),rs1892252(1),rs6456701(1),rs34991353(1),rs28412066(1),rs1954598(1),rs565466840(1),rs3949215(1),rs372403624(1),rs12201071(1),rs6910549(1),6:25781465_CAAAG_C(1),rs10946798(1),rs1892253(1),rs9467596(1),rs3923(1),rs5875066(1),rs13213957(1),rs2096386(1),rs9393670(1),rs139537655(1),rs10214468(1),rs28360585(1),rs13200921(1),rs3799346(1),rs942377(1),rs9467600(1),rs3799350(1),rs1324082(1),rs9467603(1),rs9467604(1),rs9461215(1),rs9461216(1),rs9467606(1),rs9467607(1),rs1924469(1),rs9467609(1),rs9467610(1),rs1951905(1),rs1575534(1),rs942378(1),rs9467613(1),rs9467614(1),rs9467615(1),rs13193685(1),rs7753366(1),rs754110006(1),rs9461218(1),rs6913879(1),rs9467616(1),rs6939997(1),rs6940698(1),rs766897945(1),6:25822134_GA_G(1),rs13201341(1),rs9467618(1),rs139576619(1),rs6456703(1),rs1408268(1),rs35875210(1),rs13199775(1),rs13200784(1),rs3757132(1),rs34351439(1),rs1165184(1),rs9461219(1),rs1324088(1),rs1324087(1),rs1165148(1),6:25846372_TG_T(1),rs1165191(1),rs6913795(1),rs1165189(1),rs9467621(1),rs1165187(1),rs1747551(1),rs185123354(1),rs9467622(1),rs1186313(1),6:25857074_CAA_C(1),rs1184802(1),rs762821291(1),rs1179087(1),rs1165169(1),rs1177441(1),rs1780966(1),rs1165168(1),rs1182814(1),rs9467623(1),rs1165167(1),rs1165165(1),6:25863018_TGAAAA_T(1),rs1165164(1),rs1165163(1),rs1165162(1),rs1165161(1),rs1165159(1),rs13211947(1),rs70977236(1),rs1165158(1),rs67554133(1),rs68194335(1),rs55912630(1),rs548987(1),rs523383(1),rs555460(1),rs556339(1),rs1165202(1),rs35912072(1),rs972087(1),rs10632274(1),rs501220(1),rs9467626(1),rs651578(1),rs13198474(1),rs34043431(1),rs774874029(1),rs36014129(1),rs629444(1),rs7766531(1),rs7750960(1),rs9467632(1),rs13214169(1),rs13208859(1),rs13220488(1),rs13207673(1),rs6903228(1),rs7748167(1),rs9461222(1),rs9467635(1),rs71544657(1),rs34525648(1),rs35169013(1),rs9461223(1),rs9295675(1),rs17526722(1),rs13195279(1),rs148714825(1),rs34804024(1),rs6931120(1),rs3734523(1),rs17586553(1),rs3884025(1),rs67844427(1),rs34233736(1),rs17586784(1),rs13202371(1),rs13202592(1),rs34116162(1),rs115648484(1),rs370416518(1),rs13192713(1),rs13193424(1),rs35778245(1),rs62394512(1),rs772073926(1),rs2051539(1),rs13191776(1),rs35069699(1),rs67491322(1),rs17587226(1),rs72832596(1),rs13196552(1),rs35116528(1),rs56294283(1),rs56195001(1),rs13203673(1),rs36012762(1),rs13212534(1),rs17528178(1),rs17587597(1),6:25987037_ACC_A(1),rs183879(1),rs13202688(1),rs13192365(1),rs35528636(1),rs116201501(1),rs72834617(1),rs71557312(1),rs13214280(1),rs72834623(1),rs13191445(1),rs16891235(1),rs41266779(1),rs3734528(1),rs34391493(1),rs35249036(1),rs28360595(1),rs10484433(1),rs34213356(1),rs10484435(1),rs34791189(1),rs13210041(1),rs35335639(1),rs35367169(1),rs71557315(1),rs13195692(1),rs35506517(1),rs3752417(1),rs67296946(1),rs60512607(1),rs13220395(1),rs35378061(1),rs16891261(1),rs35050608(1),rs1935234(1),rs16891264(1),rs71557316(1),rs34888489(1),rs34027471(1),rs7749414(1),rs13216785(1),rs34197618(1),rs61472021(1),rs13196986(1),rs13210399(1),rs141542804(1),rs1045537(1),rs6918586(1),rs13212652(1),rs35402046(1),rs13200888(1),rs2237228(1),rs35484309(1),rs9393686(1),rs72834677(1),rs66790453(1),rs779961821(1),rs13206501(1),rs68149500(1),rs16891315(1),rs35825164(1),rs13206443(1),rs13197334(1),rs13200797(1),rs16891334(1),rs198811(1),rs35902160(1),rs36109883(1),rs198806(1),rs140982014(1),rs3857546(1),rs7749823(1),rs1417998(1),rs34661691(1),rs17598658(1),rs13204572(1),rs34961555(1),rs4711107(1),rs10946812(1),rs10946813(1),rs6935803(1),rs6936006(1),6:26351504_CA_C(1),rs9467722(1),rs66972160(1),rs9348710(1),rs10946817(1),rs9393709(1),rs3734536(1),rs12199613(1),rs9688946(1),rs9379860(1),rs35249543(1),rs9379870(1),rs12214031(1),rs13218591(1),rs9467732(1),rs9467736(1),rs9467737(1),rs2076029(1),rs2072804(1),rs2237234(1),rs7356988(1),rs12663780(1),rs4712987(1),rs3799379(1),rs10456045(1),rs3208733(1),rs4320356(1)
8	1	rs79464896	25419294	1.48e-11	81	0	0	0	1	80	rs925031(1),rs77951742(1),rs78665415(1),rs1122115(1),rs144137990(1),rs77857619(1),rs17053574(1),rs76241669(1),rs1506865(1),rs3834876(1),rs870686(1),rs2009074(1),rs3763519(1),rs17053615(1),8:25265782_AG_A(1),rs17053644(1),rs74576405(1),8:25270910_CAAACTT_C(1),rs77282387(1),rs77486347(1),rs17061024(1),rs77180072(1),rs140818604(1),rs76875120(1),rs10503771(1),8:25305714_CGAGAA_C(1),rs535440986(1),rs17053696(1),rs79835432(1),rs75450002(1),rs17202453(1),rs139618175(1),rs554489907(1),rs74566494(1),rs79334232(1),rs76004805(1),rs79668585(1),rs3812419(1),rs75456324(1),rs3812418(1),rs60797109(1),rs75233811(1),rs60234557(1),rs59183094(1),8:25354564_ACT_A(1),rs7007388(1),rs6984194(1),rs140397788(1),rs143514397(1),rs142622170(1),8:25363160_GT_G(1),8:25365930_CAAG_C(1),rs78657590(1),rs2012485(1),rs906251(1),rs199921276(1),rs4872323(1),rs77725582(1),rs146394337(1),rs146377178(1),rs61298280(1),8:25397488_TG_T(1),8:25399164_GT_G(1),rs76990569(1),rs78482505(1),rs145809264(1),rs59537220(1),rs80234684(1),rs75070066(1),rs72500166(1),rs4625044(1),rs76833264(1),rs200395159(1),8:25437363_GA_G(1),rs79801404(1),rs139445075(1),rs78035825(1),8:25453262_CAG_C(1),rs74721791(1),rs143274868(1),rs74769351(1)
7	1	7:73496159_GC_G	73496159	1.77e-11	65	0	1	6	9	49	rs112991700(1),rs78235443(1),rs113336697(1),rs76027228(1),rs79344387(1),rs112136108(1),rs55863875(1),rs28763981(1),rs17855988(1),rs12535378(1),rs113395463(1),rs188598311(1),rs192259261(1),rs370616120(1),rs2528794(1),rs34208922(1),rs810552(1),rs1091814(1),rs1091812(1),rs78808004(1),rs36019641(1),rs2855722(1),rs75566398(1),rs810536(1),rs178404(1),rs2855726(1),rs113421098(1),rs178410(1),rs150868(1),rs3895707(1),rs150867(1),rs150866(1),rs59785741(1),rs75161162(1),rs111853944(1),rs1636969(1),rs113147292(1),rs190272169(1),7:73550156_AT_A(1),rs113501849(1),rs113467313(1),rs200987634(1),rs444606(1),rs111807792(1),rs75244346(1),rs111862423(1),rs444297(1),rs656925(1),rs7777030(1),rs7780276(1),rs111846618(1),rs112702449(1),rs112022220(1),rs113886040(1),rs802091(1),7:73558902_GT_G(1),rs112138140(1),rs7809202(1),rs7809211(1),rs9718860(1),rs6979437(1),7:73581486_GGAT_G(1),rs35421737(1),rs6953474(1)
2	1	rs7583519	56350306	1.78e-11	21	0	0	0	0	21	2:56211607_AT_A(1),rs12616956(1),rs2043258(1),rs377406762(1),rs11435151(1),rs3850354(1),rs10779940(1),rs1432569(1),rs1432570(1),rs7561121(1),rs7568865(1),rs1023713(1),2:56355376_AAG_A(1),rs6545545(1),rs7577501(1),rs929689(1),rs1811272(1),rs1432556(1),rs1432557(1),rs2060201(1),rs3910177(1)
6	1	rs1811197	31327660	2.56e-11	1464	10	16	185	246	1007	rs2844657(1),rs3132577(1),rs9257005(1),rs9262261(1),rs9262262(1),rs9262263(1),rs2844656(1),rs2535341(1),6:30838065_CA_C(1),rs2535340(1),rs2517572(1),rs1264326(1),rs1264325(1),rs1264324(1),rs1264322(1),rs1264321(1),rs1264319(1),rs1264318(1),rs886422(1),rs1049633(1),6:30871259_CTTTTTTTTTTTT_C(1),rs1264313(1),rs1264312(1),rs1264310(1),rs886420(1),rs1264308(1),rs1264304(1),rs4678(1),rs3094088(1),rs3095155(1),rs3095154(1),rs3095153(1),rs3131787(1),rs3095152(1),rs3095151(1),rs2253718(1),rs3131921(1),6:30909382_ACCTG_A(1),rs3132581(1),rs3130781(1),rs3130782(1),rs3094086(1),rs3132580(1),rs3094085(1),6:30923411_CG_C(1),rs3095156(1),rs3131934(1),rs3131783(1),rs2532923(1),rs3095089(1),rs3095148(1),rs2394437(1),rs3095086(1),rs3095085(1),rs2394436(1),rs3131781(1),rs3131932(1),rs3132579(1),rs3131931(1),rs2844680(1),rs3094084(1),rs2517425(1),rs1634713(1),rs1634714(1),rs1625781(1),rs886403(1),rs374842472(1),rs1632864(1),rs1632863(1),rs1632860(1),rs1634715(1),rs1634716(1),rs1632857(1),rs1632856(1),rs1632855(1),rs1634718(1),rs142333235(1),rs1634719(1),rs1634721(1),rs36003816(1),rs1634724(1),rs1634725(1),rs1634726(1),rs1345230(1),rs1628680(1),rs1419664(1),rs9262549(1),rs4248153(1),rs2517549(1),rs2517546(1),rs2523901(1),rs2517544(1),rs2508015(1),rs2523877(1),rs2844647(1),rs2248386(1),rs2517540(1),rs2523875(1),rs2844646(1),rs9262572(1),rs9262573(1),rs3131926(1),6:31014541_TCTCGCA_T(1),rs2517536(1),rs2844645(1),rs2844644(1),rs3130574(1),rs2523867(1),rs2251830(1),rs2523866(1),rs2844643(1),rs2523865(1),rs2523864(1),rs2523863(1),rs3131920(1),rs2523861(1),rs2517530(1),rs2844642(1),rs2428517(1),rs9262613(1),rs2428516(1),rs2523857(1),rs2517527(1),rs2523856(1),rs9281123(1),rs3131788(1),rs2517501(1),rs3094089(1),rs3131794(1),6:31037872_TTTTC_T(1),rs3094671(1),rs2523860(1),rs3132562(1),rs3095311(1),rs2535310(1),rs2535303(1),6:31055536_TATC_T(1),rs9263484(1),rs3130958(1),rs9263489(1),rs3130544(1),rs2535296(1),rs3094087(1),rs2535294(1),rs3130545(1),rs3095306(1),rs2535288(1),rs2517443(1),rs2517440(1),rs2517427(1),rs2517423(1),rs2535287(1),rs3130968(1),rs3130969(1),rs3095305(1),rs3130970(1),rs3064759(1),rs2429721(1),rs2517414(1),rs2517410(1),rs2394877(1),rs2394878(1),6:31066627_GACA_G(1),rs144846110(1),6:31066736_GA_G(1),rs2263308(1),rs2263309(1),rs3064787(1),rs2517403(1),6:31067074_TTTTTATTTCA_T(1),rs9263519(1),rs9263521(1),rs2394417(1),rs9263523(1),rs9263524(1),rs9263525(1),rs9263526(1),rs9263527(1),rs4371876(1),rs9263529(1),rs9263530(1),rs9263531(1),rs9263532(1),rs9263533(1),rs9263534(1),rs9263535(1),rs9263536(1),rs9263537(1),rs3130547(1),rs3130549(1),rs3130971(1),rs2535286(1),rs2535285(1),rs2535284(1),rs2535283(1),rs2517558(1),rs2517557(1),rs2535282(1),rs2517556(1),rs2517555(1),rs3130550(1),rs3130551(1),rs9263556(1),rs9263557(1),rs9263558(1),rs9263559(1),rs9263562(1),rs9263564(1),6:31069455_AAAAAAAATTTTC_A(1),rs9263565(1),rs9263566(1),rs9263567(1),rs9263568(1),rs9263569(1),rs9263570(1),rs9263571(1),rs9281206(1),rs9263573(1),rs9263574(1),rs9263575(1),rs6919169(1),rs3095303(1),rs2844638(1),rs2394415(1),rs2535281(1),rs2517541(1),rs2508011(1),rs2508010(1),rs9263588(1),rs9263590(1),rs9263592(1),rs9263593(1),rs9263594(1),rs147933910(1),rs9263595(1),rs9281208(1),rs9263596(1),rs9263598(1),rs9263599(1),rs9263601(1),rs9263603(1),rs9263604(1),rs2535280(1),rs2517526(1),6:31072014_GC_G(1),rs2844637(1),6:31072398_TTGAGG_T(1),rs2508009(1),rs9263608(1),rs9263609(1),rs9263610(1),rs9263613(1),rs9263614(1),rs9263615(1),rs9263617(1),rs9263619(1),rs9263620(1),rs2517496(1),rs4947300(1),rs7381897(1),rs6457327(1),rs2517485(1),rs2517484(1),rs2844636(1),rs1064191(1),rs2844635(1),6:31075601_GTTT_G(1),rs9263626(1),rs9263627(1),rs9263628(1),rs9263629(1),rs9263631(1),rs2517417(1),rs2535277(1),rs2517529(1),rs199806184(1),rs2517522(1),rs1265066(1),rs1265063(1),rs1265062(1),rs1265061(1),rs1265059(1),rs1265058(1),rs1265056(1),rs3132556(1),rs1268928(1),rs2233987(1),rs2233986(1),rs1265055(1),rs2233980(1),rs2233974(1),rs1265050(1),rs2233959(1),rs2233956(1),rs3094222(1),rs1265046(1),rs3130975(1),rs3130976(1),rs3130977(1),rs3130552(1),rs3130978(1),rs3130979(1),rs3130553(1),rs3130554(1),rs3095300(1),rs3095298(1),rs3094220(1),rs3094216(1),rs34182778(1),rs3130985(1),rs3130988(1),rs3132550(1),rs3095318(1),rs3095315(1),rs3130556(1),rs3130557(1),rs9263708(1),rs3131006(1),rs3132541(1),rs548139121(1),rs3130562(1),rs3130564(1),rs3132568(1),rs3130566(1),rs3132566(1),rs3094669(1),rs3131010(1),rs1265094(1),rs1265092(1),rs199773024(1),rs9281222(1),rs35590798(1),rs2844639(1),rs1265087(1),rs9281226(1),rs1265086(1),rs2523834(1),rs2523833(1),rs1576(1),rs1265081(1),rs1265080(1),rs1265079(1),rs1265078(1),rs130079(1),rs1265076(1),rs746646(1),rs746647(1),rs1265071(1),rs1265069(1),rs1265067(1),rs130071(1),rs3132534(1),rs1265114(1),rs1265112(1),rs2517985(1),rs1265111(1),6:31121358_TTTTTA_T(1),rs3094662(1),rs130076(1),rs130065(1),rs720466(1),rs1150765(1),rs7750641(1),6:31136015_CTT_C(1),rs1062630(1),rs3094191(1),rs1265159(1),rs1265158(1),rs887468(1),rs1265157(1),rs3132514(1),rs887465(1),rs9404937(1),rs3130505(1),rs143970276(1),rs3130457(1),rs3130507(1),6:31147607_CAT_C(1),rs3095236(1),rs3998423(1),rs3130508(1),rs3131016(1),6:31152975_CT_C(1),rs3134788(1),rs3131015(1),rs3095240(1),rs3130458(1),rs3130510(1),rs3130459(1),rs4713443(1),rs4713444(1),rs1265181(1),rs7755428(1),rs7741806(1),rs7742179(1),rs7764794(1),rs4711259(1),rs1265178(1),rs1265177(1),rs7762933(1),rs4713446(1),rs4713447(1),rs7743722(1),rs3134786(1),rs3094612(1),rs9500882(1),rs28362333(1),rs28362335(1),rs28362336(1),rs9500883(1),rs9501075(1),rs200659204(1),rs3130465(1),rs9404981(1),rs9404982(1),rs9468891(1),rs9501077(1),rs3868075(1),rs9366768(1),rs9380224(1),rs10947144(1),rs9295962(1),rs9295963(1),rs9295964(1),rs9279018(1),rs9366770(1),rs9263872(1),rs9263873(1),rs3132510(1),rs1619179(1),rs3132506(1),rs3130511(1),rs3130953(1),rs4457201(1),rs3132505(1),rs9263927(1),rs9263928(1),rs9263929(1),rs9263931(1),rs9263933(1),6:31178644_CA_C(1),rs9263936(1),rs3134785(1),rs9263938(1),rs9263940(1),6:31180351_CA_C(1),rs9263944(1),rs9263947(1),rs9263952(1),rs9263953(1),rs35965523(1),rs9263956(1),rs572394092(1),rs3132502(1),rs3869109(1),rs3130514(1),rs9263960(1),rs9281263(1),rs9263964(1),rs9263967(1),rs9263968(1),rs3130467(1),rs9263978(1),6:31188152_TAAATAAAATAAAATA_T(1),rs9263980(1),rs3130517(1),rs9263986(1),rs1639110(1),rs3130949(1),rs1793895(1),rs3130948(1),rs1639109(1),rs2394886(1),rs3095251(1),rs6928399(1),6:31195674_TC_T(1),rs6933647(1),rs6934133(1),rs6933818(1),rs10807083(1),rs7768955(1),rs7769059(1),rs7769211(1),rs3130946(1),rs3130945(1),rs1639108(1),rs3130944(1),rs3130522(1),rs3130943(1),rs1793894(1),rs3134784(1),rs3130523(1),rs28397288(1),rs3130942(1),rs3130470(1),rs3130471(1),rs3130524(1),rs3134781(1),rs3130940(1),rs200252198(1),rs3130938(1),rs3130937(1),rs3130936(1),rs3134779(1),6:31198937_CAAAG_C(1),rs3130473(1),rs11967684(1),rs3134778(1),rs3134777(1),rs113263070(1),rs3130529(1),rs3134776(1),rs3130699(1),rs3134775(1),rs3132531(1),rs3134774(1),rs3132530(1),rs3132529(1),rs9264086(1),rs6927080(1),rs3132521(1),rs3132515(1),rs3130530(1),rs3130713(1),rs3134768(1),rs2394894(1),rs2394895(1),rs28397298(1),rs3132495(1),rs3134762(1),rs1639105(1),rs3130424(1),rs1793893(1),rs9264182(1),rs9264185(1),rs2394941(1),rs2394944(1),rs2894195(1),rs3130440(1),rs2394946(1),rs1793891(1),rs1639112(1),rs1793890(1),rs1793889(1),rs9264292(1),rs2524130(1),rs2844630(1),rs2428535(1),rs4570007(1),rs3130443(1),rs3130444(1),rs2524122(1),rs2844627(1),rs2844626(1),rs2245738(1),rs2245822(1),rs2524117(1),rs2853962(1),rs2524116(1),rs2524114(1),rs2524113(1),rs2524112(1),rs2524111(1),rs2853961(1),rs2844624(1),rs2524108(1),rs2853960(1),rs9264490(1),rs2524107(1),rs2853958(1),rs2246085(1),rs2248880(1),rs2248885(1),rs2248902(1),rs2853956(1),6:31235372_CA_C(1),rs2853953(1),rs9264579(1),rs2853952(1),rs2524098(1),rs2524097(1),rs9264586(1),rs9264587(1),rs1049281(1),rs3189472(1),rs1130538(1),rs1130592(1),6:31236715_GC_G(1),rs1094(1),rs1049709(1),rs3998381(1),rs2394960(1),rs2394961(1),rs9264594(1),rs2894204(1),rs1130838(1),rs35708511(1),rs9264596(1),rs9264597(1),rs2523609(1),rs68094471(1),rs66772001(1),rs67827555(1),rs56010430(1),rs66459704(1),rs68037221(1),rs66620546(1),rs75141084(1),rs3819287(1),6:31237575_TCA_T(1),rs9264606(1),rs9264608(1),rs9264609(1),rs9264610(1),rs2074497(1),rs1050105(1),rs1050106(1),rs41540512(1),rs41556617(1),rs1050147(1),rs9264622(1),6:31237931_CAGA_C(1),rs9264623(1),rs9264624(1),rs9264625(1),rs9264626(1),rs9264627(1),rs2308628(1),rs1131014(1),rs1131015(1),rs2308622(1),rs707908(1),rs1050317(1),rs1050320(1),rs1050716(1),rs1050344(1),rs9264636(1),rs9264637(1),rs9264638(1),rs9264640(1),rs9264643(1),rs9264645(1),rs9264646(1),rs9264647(1),rs17884428(1),rs9264652(1),rs9264653(1),rs2308604(1),rs9264663(1),rs9264664(1),6:31239270_GATCCA_G(1),rs9264665(1),rs28626310(1),rs1050451(1),rs2308525(1),rs7767581(1),rs9264674(1),rs2844622(1),rs2524093(1),rs2524092(1),6:31240246_TCTC_T(1),rs2524091(1),6:31240307_TACCTC_T(1),rs2523599(1),rs6900444(1),rs2524086(1),rs2853949(1),rs7764413(1),rs2524080(1),rs2524078(1),rs3134745(1),rs2844614(1),rs2844613(1),rs2844612(1),rs2844611(1),rs2524074(1),rs35777809(1),rs2524069(1),rs2853947(1),rs2524067(1),rs2524065(1),rs2844609(1),rs2853945(1),rs2853944(1),rs2853942(1),rs2253491(1),rs35496338(1),rs9348859(1),rs2844604(1),rs9468914(1),rs2524059(1),rs2844603(1),rs28367589(1),rs2853938(1),rs9461682(1),rs2524054(1),rs2524053(1),rs2853935(1),rs2524052(1),rs2853933(1),rs2853931(1),rs9468922(1),rs2853928(1),rs2524040(1),rs2844595(1),rs9468925(1),rs28367595(1),rs2524163(1),rs2524161(1),rs2524159(1),rs9468926(1),rs2524157(1),rs2524156(1),rs2213140(1),rs2243866(1),rs2243868(1),rs3873380(1),rs2524143(1),rs2524142(1),rs2524139(1),rs2524137(1),rs2524129(1),rs2247056(1),rs3905495(1),rs17192526(1),rs2524095(1),rs2853922(1),rs17198923(1),rs17192554(1),rs28367600(1),rs2524089(1),rs2853921(1),rs2524060(1),rs35185224(1),rs9380240(1),rs2524066(1),rs9366778(1),rs1960278(1),rs9468936(1),rs9257063(1),rs113683492(1),6:31270103_CTG_C(1),rs9468937(1),rs9468939(1),rs6908171(1),rs28367684(1),rs7750963(1),rs9264873(1),rs6457374(1),rs6457375(1),rs3873386(1),rs6931332(1),rs9348865(1),rs1005599(1),rs1005247(1),6:31283759_TA_T(1),rs9264995(1),rs1634741(1),rs7748141(1),rs114046333(1),rs9265490(1),6:31298375_GA_G(1),rs111743557(1),rs9265628(1),rs9265645(1),rs4947307(1),rs4947308(1),rs9265745(1),rs28752874(1),rs28752875(1),rs28752877(1),rs28752878(1),rs28752879(1),rs9265747(1),rs28752880(1),rs28752881(1),rs6919086(1),rs28752882(1),rs28752883(1),rs28752884(1),rs28752885(1),rs28367781(1),rs28367783(1),rs28367784(1),rs28752886(1),rs28752887(1),rs1634775(1),rs28752889(1),rs28752890(1),rs28752891(1),rs28752892(1),rs28367785(1),rs28367786(1),rs28752893(1),rs28752894(1),rs28752895(1),rs7452226(1),rs28752896(1),rs28367787(1),rs28367790(1),rs28367791(1),rs28752898(1),rs28752899(1),rs28752900(1),rs28752901(1),rs28752902(1),rs28752903(1),rs28752904(1),rs28752905(1),rs28752906(1),rs28752907(1),rs28752908(1),rs28752909(1),rs28752912(1),rs28752913(1),rs28752914(1),rs28752915(1),rs28752917(1),rs28752918(1),rs28752919(1),rs28752920(1),rs28752921(1),rs28752922(1),rs28752923(1),rs28752925(1),rs28752926(1),rs112341420(1),rs28752927(1),rs1634772(1),rs28752928(1),rs28752929(1),rs28752931(1),rs28752932(1),rs28752935(1),rs28752936(1),rs28752937(1),rs28752938(1),rs28752939(1),rs1634769(1),rs28367792(1),rs28752940(1),rs28752941(1),rs28752943(1),rs111729358(1),rs28752944(1),rs28752947(1),rs28752948(1),rs28752949(1),rs1634767(1),6:31304653_TGCAGTGGG_T(1),rs114709589(1),rs28752952(1),rs28752953(1),rs28752955(1),rs28367793(1),rs28367795(1),rs28367802(1),rs28367804(1),rs1634764(1),rs28367814(1),rs28367815(1),rs28367816(1),rs28367817(1),rs28367819(1),rs28367820(1),rs28367821(1),rs28367822(1),rs28367824(1),rs28367825(1),rs28367826(1),rs28367827(1),rs28367828(1),rs28367829(1),rs28367830(1),rs1631951(1),rs28367831(1),rs28367832(1),rs28752956(1),rs113141328(1),rs28752959(1),rs1634797(1),rs28752960(1),rs28752962(1),rs28752963(1),rs28752965(1),rs28752966(1),rs9265772(1),rs28752967(1),rs28752969(1),rs28752970(1),6:31306172_AG_A(1),rs28752971(1),rs28752972(1),rs9265773(1),rs28752973(1),rs7744057(1),rs28752975(1),rs28752977(1),rs28752978(1),rs28752979(1),rs28752980(1),rs1625792(1),rs28752981(1),rs28752982(1),rs28752983(1),rs28752984(1),rs28752985(1),rs9265776(1),rs28752986(1),rs28752987(1),rs28752989(1),rs28752990(1),rs28752991(1),rs28752992(1),rs28752993(1),rs28752994(1),rs1634753(1),rs28752995(1),rs28752997(1),rs28752998(1),rs375326(1),rs28752999(1),rs2854022(1),rs28753000(1),rs28753001(1),rs28367833(1),rs28367834(1),rs28367835(1),rs28753002(1),rs28753003(1),rs28753004(1),rs28753009(1),rs28753010(1),rs28753011(1),rs28753013(1),rs28753015(1),rs28753016(1),rs28753017(1),rs28753018(1),rs28753019(1),rs12665338(1),rs113534555(1),6:31307356_CT_C(1),rs4257854(1),rs4401661(1),6:31307472_CT_C(1),rs12665374(1),rs12664125(1),rs28753034(1),rs28753049(1),rs28753052(1),rs9265789(1),rs28753057(1),rs28753066(1),rs2854019(1),rs2854018(1),rs9265797(1),rs28771380(1),rs402175(1),rs28771384(1),rs1634776(1),rs35730874(1),rs28367845(1),rs35776891(1),rs28367860(1),rs6924925(1),rs6929110(1),rs6929132(1),rs6909312(1),rs6929502(1),rs3132474(1),rs28380804(1),rs9265810(1),rs9265811(1),rs28380825(1),rs34504162(1),rs28771395(1),rs2854011(1),rs9265827(1),rs9265830(1),rs9265831(1),rs2394976(1),rs2256747(1),rs2256750(1),rs2844589(1),rs4521636(1),rs3134792(1),rs4260781(1),rs2854010(1),rs2854008(1),rs9265857(1),rs2394978(1),rs2394979(1),rs2394980(1),rs2394981(1),rs2394982(1),rs9265878(1),rs2442732(1),rs9265884(1),rs9265885(1),rs9265886(1),rs7450305(1),rs9265908(1),rs9265910(1),rs2854005(1),rs12175330(1),rs7749555(1),rs2507998(1),rs2507997(1),rs5021845(1),rs9265937(1),rs9391720(1),rs28771421(1),rs9265938(1),rs9265939(1),rs28771422(1),rs9265940(1),rs9265942(1),rs9265946(1),rs9265948(1),rs28771425(1),rs9265949(1),rs9265958(1),rs111721712(1),rs9265961(1),rs9265964(1),rs9265965(1),rs2523625(1),rs9265967(1),rs9265968(1),rs9265969(1),rs2523623(1),rs9265971(1),rs9265972(1),rs9265973(1),rs9265974(1),rs9265976(1),rs9265977(1),rs9265978(1),rs9265979(1),rs9265982(1),rs9265984(1),rs9265985(1),rs9265986(1),rs9265987(1),rs9265990(1),rs9265993(1),rs9265994(1),rs9265998(1),rs9266001(1),rs2923008(1),rs3016017(1),rs2923007(1),rs2596510(1),rs2596508(1),rs9266043(1),rs2854002(1),rs2596505(1),rs2596504(1),rs2507995(1),rs2442729(1),rs9266065(1),rs9266066(1),rs9266070(1),rs2442727(1),rs9266076(1),rs36057735(1),rs2442723(1),rs2442722(1),rs35506574(1),rs2596500(1),rs2523607(1),rs1051488(1),rs1131500(1),rs70990234(1),rs2596495(1),6:31323500_CCT_C(1),rs4990036(1),rs9266141(1),rs4999718(1),rs2507989(1),rs1131215(1),rs1065386(1),rs1050570(1),rs1050556(1),rs1050543(1),rs9266178(1),rs9266193(1),rs9266194(1),rs9266197(1),rs1131165(1),rs1131163(1),rs1131159(1),rs1131156(1),rs1050458(1),rs9266206(1),rs9266207(1),rs9266209(1),rs9266210(1),rs9266211(1),rs2596487(1),rs9266216(1),rs9266217(1),rs9266218(1),rs9266219(1),rs9266221(1),rs9266222(1),rs9266223(1),rs9266224(1),rs9266225(1),rs9266226(1),6:31325235_CA_C(1),rs9266227(1),rs9266228(1),rs9266229(1),rs9266230(1),rs9266231(1),6:31325403_AC_A(1),rs9266232(1),rs9266233(1),rs9266234(1),rs9266235(1),rs9266236(1),rs9266237(1),rs9266238(1),rs9266239(1),rs9266240(1),rs9266241(1),rs9266242(1),rs9266243(1),rs9266244(1),rs9266245(1),rs74618856(1),rs9266247(1),rs9266248(1),rs9266250(1),rs9266252(1),rs28694041(1),rs9266255(1),rs9266256(1),rs9266257(1),rs2853999(1),rs4947311(1),rs2523598(1),rs9405084(1),rs9378248(1),rs2596475(1),6:31326522_GC_G(1),rs2523596(1),rs9266277(1),rs2523595(1),rs2523594(1),rs2523593(1),rs1894743(1),rs2395475(1),rs2249935(1),rs2395476(1),rs2523587(1),rs2523585(1),rs2523584(1),rs2523583(1),rs2523582(1),rs2523579(1),rs2523578(1),rs2523573(1),rs7772614(1),rs2596544(1),rs2596545(1),rs2596546(1),rs2596547(1),rs2523571(1),rs2523569(1),rs2523568(1),rs2523567(1),rs2250284(1),rs2250293(1),rs2523563(1),rs2250399(1),rs2523552(1),rs2844583(1),rs2853997(1),rs2523549(1),rs2844581(1),rs2523546(1),rs2853995(1),rs2428490(1),rs2523544(1),rs2844578(1),rs2844577(1),rs2844574(1),rs2523540(1),rs2596430(1),rs2844573(1),rs2844572(1),rs2844571(1),rs2922994(1),rs2844570(1),rs2156874(1),rs2596432(1),rs2844569(1),rs2523533(1),rs2253908(1),rs2523531(1),rs2853990(1),rs2853989(1),6:31337430_TTTTTCCGTTCAGGCATATCC_T(1),rs2853986(1),rs2523524(1),rs2844559(1),rs2905719(1),rs2442736(1),rs2442735(1),6:31346849_CG_C(1),rs9266633(1),rs9266637(1),rs9266638(1),rs3094600(1),rs2844542(1),rs2596570(1),rs9266669(1),rs4143332(1),rs4143333(1),6:31348830_TA_T(1),6:31348832_TA_T(1),rs9266721(1),rs3020582(1),rs2442751(1),rs2442749(1),rs2844531(1),rs2596565(1),rs2844530(1),rs3997968(1),rs4461774(1),rs762460(1),rs2428481(1),6:31363431_AAAAC_A(1),rs2251396(1),rs2523457(1),rs2523454(1),rs2523451(1),rs2523495(1),rs2853975(1),rs3132472(1),rs374074536(1),6:31402666_TAC_T(1),rs3128980(1),rs3128981(1),rs3132473(1),rs3093958(1),rs9267091(1),6:31414051_CTTTTT_C(1),rs9267092(1),rs9267093(1),rs140907125(1),rs369250631(1),rs146511072(1),rs9267098(1),rs9267101(1),rs9267102(1),rs9267103(1),rs9267104(1),rs9267105(1),6:31415876_TG_T(1),rs9267110(1),rs9267111(1),6:31416662_CA_C(1),rs141493522(1),rs3128982(1),rs3099837(1),rs3099836(1),rs3130900(1),rs3131623(1),rs3130901(1),rs3132471(1),rs3130902(1),rs2259384(1),rs3131622(1),6:31420649_CACATA_C(1),rs3093973(1),rs3130903(1),rs3130475(1),rs3130906(1),rs3131621(1),rs34970630(1),rs3093956(1),rs9267123(1),rs146648476(1),rs3130477(1),rs3094228(1),rs3132089(1),rs3099839(1),rs3094605(1),rs3099840(1),rs3132090(1),rs3130907(1),rs3094014(1),rs3128986(1),rs3131620(1),rs3094604(1),rs3128987(1),rs3131619(1),rs3094013(1),rs3094012(1),rs3131618(1),rs2518028(1),rs3131617(1),rs3131643(1),rs3099843(1),rs3099844(1),rs3130908(1),rs3130909(1),rs3131642(1),rs3132470(1),rs3094011(1),rs3094010(1),6:31456679_TG_T(1),rs9267287(1),rs3130923(1),rs3094005(1),rs3095233(1),rs3130616(1),rs3134900(1),rs3130614(1),rs3130612(1),rs9267445(1),rs3132455(1),rs3093988(1),rs3093987(1),rs2516482(1),rs35405369(1),rs11796(1),rs1055384(1),rs2734583(1),rs3093975(1),rs3093974(1),rs3130059(1),rs2239527(1),rs3130630(1),rs2071594(1),rs9267488(1),rs2071592(1),rs2071591(1),rs3094594(1),rs3093949(1),rs3131641(1),rs1800683(1),rs909253(1),rs1041981(1),rs1800629(1),rs1800628(1),6:31558030_GT_G(1),rs3130063(1),rs3130632(1),rs3130631(1),rs2857595(1),rs3130060(1),rs2471960(1),rs111760525(1),rs3130621(1),rs3115665(1),rs3130070(1),rs3130622(1),rs3115664(1),rs3132450(1),rs3130623(1),rs3130624(1),rs3130626(1),rs2736157(1),rs3130627(1),rs3115663(1),rs11229(1),rs10885(1),rs3130046(1),6:31606666_CAAAA_C(1),rs5875328(1),rs5875329(1),rs3130628(1),rs3130047(1),rs751715213(1),rs3117583(1),rs2736201(1),6:31620483_TC_T(1),rs3117582(1),rs3117581(1),rs3132449(1),rs3117580(1),rs3130618(1),rs3117579(1),rs9267531(1),rs9267539(1),rs9267544(1),rs9267549(1),rs3131383(1),rs3101018(1),rs3131381(1),rs3131380(1),rs3132445(1),rs3132443(1),rs3130484(1),rs3117573(1),rs3131379(1),rs3130486(1),rs3117574(1),rs3131378(1),rs3117575(1),rs3117576(1),rs3117577(1),rs3115672(1),rs3101017(1),6:31733950_CAG_C(1),rs3115671(1),6:31735915_TCAAAAAAAAAAA_T(1),rs3130490(1),rs3130491(1),rs915652(1),rs915651(1),rs2753961(1),rs71552082(1),rs2607014(1),rs1144710(1),rs2736425(1),rs2763980(1),rs35364088(1),rs681331(1),rs625421(1),rs553414(1),rs1265947(1),rs139759813(1),6:31793526_AT_A(1),rs35592410(1),rs3115674(1),rs3130476(1),rs3130478(1),rs3130679(1),rs599707(1),rs9267574(1),rs9267578(1),rs622076(1)
6	1	rs9504915	6749069	2.58e-11	60	0	0	0	0	60	rs34995467(1),rs10688932(1),6:6730462_TA_T(1),rs201061(1),rs1294400(1),rs744056(1),rs737449(1),rs746453(1),rs1294404(1),6:6735331_TG_T(1),rs35075438(1),rs912056(1),rs5874051(1),rs912057(1),rs781083431(1),rs1294405(1),rs1294406(1),rs1294407(1),rs1294409(1),rs1294410(1),rs1294411(1),rs1294412(1),rs1294413(1),rs1294414(1),rs1294415(1),rs1294416(1),rs772335715(1),rs1294417(1),rs1294418(1),rs1294419(1),rs1294420(1),rs1294421(1),rs112497144(1),rs1024245(1),rs1024246(1),rs1294423(1),rs1294424(1),rs1294425(1),rs1294426(1),rs1294427(1),rs1294428(1),rs1294429(1),rs1294430(1),rs1745341(1),rs34688550(1),rs1294431(1),rs1294432(1),rs1294433(1),rs1294434(1),rs1294435(1),rs1294436(1),rs750996135(1),rs34672582(1),rs1294437(1),rs201599010(1),rs1294439(1),rs2181398(1),rs9405973(1),rs9378478(1),rs4959406(1)
16	1	rs4238714	84856552	3.17e-11	28	0	0	0	4	24	rs11149686(1),rs4783076(1),rs4783077(1),rs8058664(1),rs8063190(1),rs11645298(1),rs10871288(1),rs8060099(1),rs4783078(1),rs931536(1),rs7403974(1),rs2172623(1),rs28437095(1),rs9936237(1),rs1874013(1),rs1874014(1),rs8057998(1),rs4238713(1),rs9939197(1),rs2326397(1),rs4782660(1),rs4783079(1),rs4782661(1),rs17111(1),rs2131754(1),rs2131755(1),rs11859343(1),rs11859415(1)
2	1	rs1579494	55986569	4.17e-11	3	0	0	0	0	3	rs6737995(1),rs113216757(1),rs11125594(1)
2	1	rs59523882	56248106	4.77e-11	8	0	0	0	0	8	rs6545534(1),rs10206823(1),rs10865292(1),rs7558150(1),rs6753219(1),rs796206680(1),rs61441353(1),rs13001387(1)
1	1	rs376937312	218848456	6.69e-11	37	0	0	0	0	37	rs28491746(1),1:218837773_CT_C(1),rs17505020(1),rs1481344(1),rs28674131(1),1:218841177_CA_C(1),rs28646156(1),rs28742268(1),rs61822531(1),rs4846277(1),rs6604858(1),rs4846274(1),rs6662686(1),rs7517716(1),1:218848400_CTATCT_C(1),rs113123689(1),rs76810969(1),rs72742466(1),rs71676890(1),rs28734794(1),rs28631481(1),rs28463616(1),rs28613267(1),rs28536777(1),rs28627122(1),rs6696363(1),rs6700294(1),rs112905886(1),rs10863404(1),rs28736888(1),rs17505041(1),rs922715(1),rs1481363(1),rs1481362(1),rs6688231(1),rs6682248(1),rs17505236(1)
17	1	rs67844128	12186018	1.02e-10	57	0	0	10	34	13	rs2874748(1),rs62061041(1),rs62062863(1),rs35401438(1),17:12164791_ATC_A(1),rs77495808(1),rs201890888(1),rs77625946(1),rs767371435(1),17:12165083_CAT_C(1),rs775865127(1),17:12165302_CATGAT_C(1),rs148205861(1),rs62646849(1),rs111218934(1),rs17544327(1),rs62062871(1),rs112445379(1),rs17544404(1),rs58042078(1),rs59693616(1),rs17544453(1),rs56756937(1),rs62062874(1),rs62062877(1),rs769220372(1),rs4792251(1),rs111995635(1),rs62062878(1),rs9899959(1),rs8075557(1),rs2322376(1),rs2125911(1),rs2322378(1),rs886879(1),rs73289112(1),rs4792253(1),17:12182988_TTGTGTCCA_T(1),rs885688(1),rs1806824(1),rs1806825(1),rs3887632(1),rs72823165(1),rs1013104(1),rs8081231(1),17:12187384_TTCTG_T(1),rs2058071(1),rs1986080(1),rs17627328(1),rs60613903(1),rs4792254(1),rs4791495(1),rs12453693(1),rs12453677(1),rs7221449(1),rs2529717(1),rs9896711(1)
5	1	rs1834922	5145100	1.09e-10	37	0	0	0	0	37	rs112499315(1),rs72647738(1),rs270205(1),rs67220167(1),rs270199(1),rs270198(1),5:5142004_TA_T(1),5:5142176_TAA_T(1),rs270196(1),rs270195(1),rs270194(1),rs2291112(1),rs270193(1),rs270191(1),rs270190(1),rs11746378(1),rs1479603(1),rs1479602(1),rs4336337(1),rs66961926(1),rs16874851(1),rs1019747(1),rs1863968(1),rs1820659(1),rs1820658(1),rs2255273(1),rs10462802(1),rs16874868(1),rs3995768(1),rs58054072(1),rs978280(1),rs6555331(1),rs6899080(1),rs5865594(1),rs1428013(1),rs270179(1),rs270178(1)
1	1	rs56148717	9358499	1.44e-10	40	0	0	14	3	23	rs9434742(1),rs9434743(1),rs12314(1),rs1138467(1),rs7517538(1),rs9434751(1),rs9434752(1),rs138107191(1),rs12093524(1),rs12064223(1),rs61783462(1),rs72641829(1),rs61783463(1),rs9434753(1),rs61783464(1),rs2871656(1),rs2871655(1),1:9337375_AT_A(1),rs9442580(1),rs946600(1),rs1815615(1),rs946597(1),rs9435183(1),rs9435184(1),rs658997(1),rs4465231(1),rs2179072(1),rs9442571(1),1:9351017_CT_C(1),rs9434757(1),rs189842794(1),1:9358489_ATGAATGAATAAG_A(1),rs56177980(1),rs1294037(1),rs55707118(1),rs61783491(1),rs61783492(1),rs1294032(1),rs9435202(1),rs11581881(1)
16	1	rs2076440	1587322	1.55e-10	148	1	0	0	1	146	rs2667662(1),rs11248882(1),rs12931707(1),rs3180228(1),rs9454(1),rs1053730(1),rs2667688(1),rs8048290(1),rs1966171(1),rs67974359(1),rs73497522(1),rs74430146(1),rs62012851(1),rs62012852(1),rs11643891(1),rs8051374(1),rs2745185(1),16:1567367_AAG_A(1),rs4787262(1),rs2072990(1),rs2235637(1),rs2667665(1),rs932391(1),rs73497551(1),rs4787271(1),rs8055979(1),rs2745181(1),rs12599859(1),rs9939655(1),rs149176109(1),rs3784825(1),rs2064291(1),rs3784828(1),rs4786275(1),rs2745183(1),rs8048206(1),rs2076438(1),rs2235642(1),rs2294624(1),rs2076439(1),rs8051295(1),rs2076441(1),rs6600152(1),rs2076442(1),rs2076445(1),rs11649407(1),rs3784830(1),rs2143285(1),rs8053605(1),rs2294623(1),rs2235644(1),rs2235646(1),rs2235647(1),rs2281230(1),rs2281231(1),rs2281233(1),rs559777878(1),rs8051895(1),rs8051909(1),rs2281234(1),rs2281235(1),rs2281236(1),rs9932984(1),rs1057610(1),rs12599206(1),rs12599207(1),16:1607113_GC_G(1),rs2076435(1),rs2235641(1),rs56289115(1),rs3784837(1),rs1016499(1),rs12935364(1),rs8048410(1),rs7186358(1),rs9927187(1),rs9939899(1),rs9927511(1),rs9927529(1),rs17135411(1),rs58856196(1),rs58334533(1),rs722565(1),16:1623473_CTTGTATT_C(1),rs13380687(1),rs10903010(1),rs12596975(1),16:1624771_CCCCT_C(1),rs13380456(1),rs12443870(1),rs12444529(1),rs59783459(1),rs8182161(1),rs8052868(1),rs8182166(1),rs35320694(1),rs541874846(1),rs9934342(1),rs8055710(1),rs145693119(1),rs12447357(1),rs2273679(1),rs112565100(1),rs2755184(1),rs2755185(1),rs6600156(1),rs2974845(1),rs4786368(1),rs560503902(1),rs60549406(1),rs2236269(1),rs2667681(1),rs10701133(1),rs7197288(1),rs2667679(1),rs56359342(1),rs2859310(1),rs1894649(1),rs743963(1),rs763152(1),16:1658101_TAG_T(1),rs9937922(1),rs28519681(1),rs1057983(1),rs2859314(1),rs75854896(1),rs6600158(1),rs7185195(1),rs2097515(1),rs6600159(1),rs13332134(1),rs8050447(1),rs3169425(1),rs35766494(1),rs3743511(1),rs2076416(1),rs2272893(1),rs7203980(1),rs7204819(1),rs2235489(1),rs12719794(1),rs12596839(1),rs2235490(1),rs6600162(1),rs6600163(1),rs6600164(1),rs8063431(1)
3	1	rs6783998	55606476	1.72e-10	67	0	0	0	7	60	rs7622120(1),rs2682456(1),rs2682455(1),rs2682454(1),rs556874(1),rs60626865(1),rs17329094(1),rs17263248(1),rs73077440(1),rs6785376(1),rs12106807(1),rs3856715(1),rs6775447(1),rs55843321(1),rs62251475(1),rs4271886(1),rs73077468(1),rs11720559(1),rs35690246(1),rs11705697(1),rs2047566(1),rs11717237(1),rs67171120(1),rs68158390(1),rs1846593(1),rs73077480(1),rs67240840(1),rs59990236(1),rs58582157(1),rs56219800(1),rs11716980(1),rs56115292(1),rs36039042(1),rs2362203(1),rs67204048(1),rs34947750(1),rs11706755(1),rs2173623(1),rs67087162(1),rs59092529(1),rs55666529(1),rs66620549(1),rs62251513(1),rs61613824(1),rs11711663(1),rs1499888(1),rs7621448(1),rs201572327(1),rs6765147(1),rs6765264(1),rs76152725(1),rs6769087(1),rs4538346(1),rs6772485(1),rs72870484(1),rs11709710(1),rs34139635(1),rs7631822(1),rs60960215(1),rs72870488(1),rs72870490(1),rs748901767(1),rs6778834(1),rs6794010(1),rs11720530(1),rs11716383(1),rs7647339(1)
6	1	rs147951948	26701252	2.6e-10	306	0	1	3	39	263	rs61567226(1),rs2073526(1),rs4712984(1),rs1614887(1),6:26399737_AT_A(1),rs1796520(1),rs742090(1),rs1796521(1),rs1796522(1),rs1624440(1),rs9366657(1),rs9379874(1),rs3846845(1),rs3846846(1),rs2237236(1),rs9295689(1),rs3734540(1),rs2273558(1),rs1977198(1),rs7763910(1),rs1407045(1),rs7755997(1),rs12525684(1),rs2145318(1),rs2024970(1),rs3757151(1),rs9467773(1),rs6926629(1),rs6903973(1),6:26501471_AG_A(1),rs2255070(1),rs1321479(1),rs2393669(1),rs9461259(1),rs9467774(1),rs3736781(1),rs3736782(1),rs34524548(1),rs2208331(1),rs10661702(1),rs9393728(1),rs1056667(1),rs1056668(1),rs9295694(1),rs9467775(1),rs9393729(1),rs6456732(1),rs568254976(1),rs9358952(1),rs4713003(1),rs4713004(1),rs9379887(1),rs4713006(1),rs1535276(1),rs6924865(1),rs6925703(1),rs6910930(1),rs6910899(1),rs9461267(1),rs35355150(1),rs374999645(1),rs11754138(1),rs1056347(1),rs9357010(1),rs9295695(1),rs9393731(1),rs11756120(1),rs35471678(1),rs9393732(1),rs9358954(1),rs28558133(1),rs9467776(1),rs1321480(1),rs10946834(1),rs10946835(1),rs10946836(1),rs9467777(1),rs9467778(1),rs2393670(1),6:26536381_CA_C(1),rs9467779(1),rs561855567(1),rs1321481(1),rs4713008(1),rs544211667(1),rs563998554(1),6:26539878_AAAAG_A(1),rs6932865(1),rs6933176(1),rs6913398(1),rs10946837(1),rs9467782(1),rs9467783(1),rs9461270(1),rs1884946(1),rs4871(1),rs4573(1),rs9467784(1),rs9986382(1),rs12526680(1),rs150398757(1),rs1884947(1),rs6941022(1),rs6922824(1),rs2224380(1),rs9461271(1),rs6930120(1),6:26555714_TTTTTTTTTGTTTTTGTTTTTTG_T(1),rs10484442(1),6:26556092_AT_A(1),rs9467787(1),rs767471(1),rs11415474(1),rs7753565(1),rs11752946(1),rs9467790(1),rs6940188(1),rs6940053(1),rs9467791(1),6:26563450_AT_A(1),rs10214634(1),rs9295698(1),rs9295699(1),rs6456733(1),rs6456734(1),rs1535277(1),rs1884948(1),rs1884949(1),rs9467796(1),rs9467797(1),rs1078679(1),rs10632675(1),rs11411692(1),rs6925783(1),rs6932156(1),rs6909277(1),rs6932350(1),rs6924838(1),rs6925895(1),rs565344678(1),rs1001687(1),rs1570059(1),rs1570060(1),rs1977201(1),rs6456735(1),rs1321482(1),rs9467798(1),6:26575798_CT_C(1),rs1570061(1),rs55930917(1),rs12665431(1),rs12663883(1),rs12663894(1),rs6913877(1),rs6913462(1),rs6918506(1),rs6918360(1),rs6918854(1),rs9467799(1),rs9467800(1),rs10223789(1),rs10223792(1),rs9461272(1),rs9467802(1),rs9467804(1),rs9467805(1),6:26584162_CTGGGG_C(1),rs9461273(1),rs140237579(1),6:26589762_TA_T(1),rs9461275(1),rs13207371(1),rs6925087(1),rs4368798(1),rs13213953(1),rs781964897(1),rs9461276(1),rs7767847(1),rs3800303(1),rs62394558(1),rs9467810(1),rs1490488(1),rs2494692(1),6:26615346_TA_T(1),rs2451740(1),6:26618212_TA_T(1),rs2451738(1),rs782463852(1),rs2451737(1),rs2494693(1),rs2494694(1),rs2494695(1),rs2451736(1),rs2494696(1),rs2101582(1),rs2101581(1),rs2451732(1),rs12525810(1),rs2451731(1),rs9467813(1),rs9295701(1),rs34453863(1),rs2451741(1),rs2494700(1),rs1021372(1),rs1021373(1),rs2451743(1),rs2451744(1),rs2494701(1),rs2259033(1),rs2259034(1),rs550372295(1),rs1027203(1),rs1027204(1),rs2172007(1),rs2504592(1),rs2504599(1),rs2504540(1),rs2451747(1),rs2504571(1),rs2498380(1),rs2494709(1),rs2451750(1),rs2451751(1),6:26648105_CTT_C(1),rs2504600(1),rs2494713(1),rs2130657(1),rs34112793(1),rs2504565(1),rs2498351(1),rs2504566(1),rs2451712(1),rs2494716(1),rs2504567(1),rs2451711(1),rs902410(1),6:26665709_CT_C(1),rs62396201(1),rs2494717(1),rs9467831(1),6:26670750_TACAC_T(1),rs3001369(1),rs9461288(1),rs9467835(1),rs2758383(1),rs2494726(1),rs2498395(1),rs75593296(1),rs2636526(1),rs2260201(1),rs374998086(1),rs2451729(1),rs2498399(1),rs137911526(1),6:26756317_AAGAGAC_A(1),rs10671185(1),6:26758634_ATGC_A(1),6:26759903_GTC_G(1),rs3004050(1),6:26762057_TAC_T(1),rs34095719(1),rs539485047(1),rs62396240(1),6:26798895_GTTTGTGTGT_G(1),rs12207992(1),6:26799271_CGT_C(1),rs138369630(1),rs782089878(1),rs2636425(1),rs150595748(1),rs7449478(1),rs4467763(1),rs782456307(1),rs4236042(1),6:26801811_CA_C(1),rs199621928(1),rs4713042(1),rs4521582(1),rs4421190(1),rs4358614(1),rs11754686(1),rs10946853(1),rs12196253(1),rs12189982(1),rs12209891(1),rs4711125(1),rs4711126(1),rs11756390(1),rs12189867(1),rs3004034(1),rs10946854(1),rs10946855(1),rs6936897(1),rs10946856(1),rs55719821(1),rs12662423(1),rs76794451(1),rs74568798(1),rs79788792(1),rs7765222(1),rs2893884(1),rs12200920(1),rs12200868(1),rs201260192(1)
6	1	rs2498527	55567753	4.36e-10	34	0	0	0	0	34	rs72865330(1),rs2145902(1),rs2498528(1),rs2145901(1),rs1998301(1),rs2475251(1),rs2208605(1),rs59463957(1),rs2208603(1),rs2498526(1),rs2475249(1),rs2498531(1),rs2475248(1),rs2475247(1),rs9475389(1),rs9367660(1),rs9370455(1),rs553396025(1),rs9357877(1),rs9349792(1),rs4715564(1),rs9396152(1),rs10807504(1),6:55606142_TA_T(1),rs6459101(1),6:55608836_TC_T(1),rs2208601(1),rs7752893(1),6:55619121_GAC_G(1),rs72868839(1),rs228136(1),rs12200347(1),rs3839431(1),rs12207468(1)
4	1	rs773375797	4913796	4.86e-10	41	0	0	0	0	41	4:4879256_AT_A(1),rs73194738(1),rs6832405(1),rs2968668(1),rs4566595(1),rs6446700(1),rs10461056(1),rs4588409(1),rs4528997(1),rs7683066(1),rs10937604(1),rs4544663(1),rs4234840(1),rs4589979(1),rs4532180(1),rs4621375(1),rs9990576(1),rs2968681(1),rs9999952(1),rs730186(1),rs6446707(1),rs13103416(1),rs4398475(1),rs6446709(1),rs9760780(1),rs9760801(1),rs4577514(1),rs6446710(1),rs6446711(1),rs7696748(1),4:4932745_GT_G(1),rs7678151(1),rs7678523(1),rs4303923(1),rs4404491(1),rs4473604(1),rs4689963(1),rs4330303(1),rs6446301(1),rs4476551(1),rs9683790(1)
8	1	rs17054690	25817457	4.94e-10	20	0	0	2	3	15	rs76841324(1),rs79380391(1),rs149085911(1),rs17237257(1),rs17054671(1),rs12675517(1),rs12549386(1),rs9314316(1),rs4871962(1),rs111549919(1),rs7011466(1),rs78523359(1),rs143014682(1),rs7836584(1),rs6980951(1),rs1485747(1),rs142216047(1),rs7824983(1),rs10106685(1),rs148183908(1)
1	1	rs12134602	9446761	1.03e-09	52	0	0	0	0	52	rs2871651(1),rs4596926(1),rs2153305(1),rs4908857(1),rs12758001(1),rs12408895(1),rs17034060(1),rs5025598(1),rs72643868(1),rs60259384(1),rs559333250(1),rs28612519(1),rs28669777(1),rs28742181(1),rs35948521(1),rs61783554(1),rs9729149(1),rs1890683(1),rs2153304(1),rs1815614(1),rs2311017(1),rs9662255(1),rs1106370(1),1:9443971_CTT_C(1),rs12044737(1),rs11121394(1),rs12132809(1),rs2095906(1),rs2095905(1),rs2095904(1),rs10864413(1),rs9659645(1),rs9943073(1),1:9449300_TA_T(1),rs115169121(1),rs55914151(1),rs55707848(1),rs4356074(1),rs6605054(1),rs11121396(1),rs12084572(1),rs72645537(1),rs3897845(1),rs3897844(1),rs11121397(1),1:9452783_TG_T(1),rs10779722(1),rs12137140(1),rs12144922(1),rs11121398(1),rs10864414(1),rs11121404(1)
8	1	rs2383920	74663103	1.18e-09	282	0	0	0	0	282	rs7016366(1),rs28611482(1),rs6994418(1),rs10097111(1),8:74494638_TATAG_T(1),rs16938696(1),rs2383919(1),rs80223427(1),rs79148363(1),rs10104343(1),8:74502213_AAAG_A(1),rs143261946(1),rs931775(1),rs6472788(1),rs59962461(1),rs9298231(1),rs28714211(1),rs111528843(1),rs7839319(1),rs59659765(1),rs9657038(1),rs28457262(1),rs549209882(1),rs55814134(1),rs572074847(1),rs16938707(1),rs58315427(1),rs55730288(1),rs75732597(1),8:74538099_AAAGGG_A(1),rs73686866(1),rs28674778(1),rs7015090(1),rs73686868(1),rs56937820(1),rs7832368(1),rs6472795(1),rs28460068(1),rs10101422(1),rs28725495(1),rs28521163(1),rs16938708(1),rs778900075(1),rs73686871(1),rs73686872(1),rs28576139(1),rs28588475(1),rs28620669(1),rs7837179(1),rs28593493(1),8:74554761_TA_T(1),rs28692571(1),rs10101414(1),rs10104936(1),rs113113542(1),rs112645597(1),rs28509236(1),rs28420312(1),rs78165346(1),rs73686874(1),rs10095732(1),rs77304105(1),rs10090359(1),rs28448378(1),rs28491384(1),rs28572250(1),rs28881302(1),rs28792187(1),rs12675736(1),rs76601300(1),rs12679135(1),rs12681136(1),rs6998181(1),8:74573642_CAAAG_C(1),rs111637355(1),rs16938712(1),rs79454706(1),rs7814247(1),rs28540646(1),rs7001500(1),rs10113113(1),rs12334800(1),rs28418598(1),rs10089381(1),rs10089858(1),rs7824970(1),rs7825455(1),8:74580974_GAGACAGGT_G(1),rs10112685(1),rs59157348(1),rs35347507(1),8:74583626_AAC_A(1),rs10105582(1),rs73689019(1),rs10100009(1),rs60697021(1),rs16938714(1),rs28500737(1),rs1566772(1),rs73689023(1),8:74590604_AT_A(1),rs16938715(1),rs56019202(1),rs112136028(1),rs59716012(1),rs57990472(1),rs61298855(1),rs12677119(1),rs12677150(1),rs28776023(1),rs28872487(1),rs143915218(1),8:74599128_CT_C(1),rs28478896(1),rs28739270(1),8:74599483_AAATT_A(1),rs71269935(1),8:74599615_ATATT_A(1),rs150918657(1),rs78814618(1),8:74600263_TA_T(1),rs58312854(1),rs12680991(1),rs10106560(1),rs10093439(1),rs10110056(1),rs540571393(1),rs7828445(1),rs10086435(1),rs59122620(1),rs28815500(1),rs28415997(1),rs28447498(1),rs56769843(1),rs59624762(1),rs73689027(1),rs373042709(1),rs28843763(1),rs58716299(1),rs57803273(1),rs28811978(1),rs7812308(1),rs28879521(1),rs10156346(1),rs58714960(1),rs28888701(1),rs56343469(1),rs7002303(1),rs10089500(1),rs7007263(1),rs6472798(1),8:74618359_AT_A(1),rs10091513(1),rs10107852(1),rs10108092(1),rs60032712(1),rs60196006(1),rs6999458(1),rs6982663(1),rs10102697(1),rs10087954(1),rs10088071(1),rs28466874(1),rs10107451(1),rs73689033(1),rs73689034(1),rs73689035(1),rs28750095(1),rs28704620(1),rs7833875(1),rs397756054(1),rs36029343(1),rs7843867(1),rs7844179(1),rs10112949(1),rs10113286(1),rs11987808(1),rs34464864(1),rs7814285(1),rs7818308(1),rs10106686(1),rs28881590(1),rs7014208(1),rs6996826(1),rs7001134(1),rs7017254(1),rs9969419(1),rs10093884(1),rs10096844(1),rs28763577(1),rs28472668(1),rs10088325(1),rs7001590(1),rs10808797(1),rs58064868(1),rs58783533(1),rs10106615(1),rs10106776(1),rs80167664(1),rs12334754(1),rs10099621(1),rs10111528(1),rs16938718(1),rs10085940(1),rs28678189(1),rs28716530(1),rs76441047(1),rs7820502(1),rs7837137(1),rs7836815(1),rs13439241(1),rs16938719(1),rs4389932(1),rs1471582(1),8:74678436_GGGAGGAGAGGAGAAGAAAGAGAAAA_G(1),rs6999701(1),rs34485744(1),rs140727097(1),rs28844908(1),rs6472800(1),8:74688342_TG_T(1),rs2170382(1),rs900053(1),rs7833013(1),rs559330147(1),rs73689051(1),rs16938729(1),rs17224289(1),8:74703981_CTA_C(1),rs7018426(1),rs7825326(1),rs35659357(1),8:74716790_CT_C(1),8:74716807_GATA_G(1),rs56205406(1),rs34426187(1),rs71527230(1),rs7834451(1),8:74725866_GGGTGAATTTACATGCCAGA_G(1),8:74725985_GT_G(1),rs13256089(1),rs6992853(1),rs71527231(1),rs113868212(1),rs34929413(1),rs7831254(1),rs13252117(1),rs7000604(1),rs17316246(1),rs55965541(1),rs77277345(1),rs6997898(1),rs144588460(1),rs13256246(1),rs13277962(1),rs113360615(1),rs111314465(1),rs7845546(1),rs71527232(1),rs13280128(1),rs34940205(1),rs34011947(1),rs71500509(1),rs34135334(1),rs967555(1),rs59570696(1),rs13249147(1),rs7835483(1),8:74790240_CAA_C(1),rs34584592(1),rs56189306(1),8:74793760_ATATATATATT_A(1),rs35862289(1),rs13276799(1),rs35541360(1),rs6983756(1),rs34335355(1),rs35204486(1),rs16938741(1),rs34906477(1),rs10957689(1),rs747365968(1)
20	1	rs6123685	55836040	1.64e-09	13	0	0	0	0	13	rs8182768(1),rs6070019(1),rs113487248(1),rs4618109(1),rs11086602(1),rs6064513(1),rs230190(1),rs230194(1),rs230195(1),rs230197(1),rs4811823(1),rs6070027(1),rs6014967(1)
2	1	rs114475779	56039559	1.92e-09	16	0	0	0	0	16	rs72801588(1),rs144065252(1),rs72803508(1),rs115591688(1),rs72803511(1),rs72803513(1),rs72803514(1),rs115525870(1),rs186600110(1),rs116798838(1),rs114116830(1),rs188036791(1),rs144439912(1),rs115559499(1),rs141057628(1),rs114614099(1)
6	1	rs200889152	117507982	2.3e-09	69	0	0	0	7	62	6:117397764_CTATA_C(1),rs783375(1),rs514239(1),rs509067(1),rs544148(1),rs11375736(1),rs59365541(1),rs569691(1),rs1848404(1),rs371362985(1),rs4120420(1),rs560955(1),rs7759791(1),rs783362(1),rs7749803(1),rs12214679(1),rs998144(1),rs1880782(1),rs2049529(1),rs1405212(1),rs1852292(1),6:117496703_GC_G(1),rs62430546(1),rs6903067(1),rs6902977(1),rs56082271(1),rs12200579(1),rs9372475(1),rs4946230(1),rs7760830(1),rs7760985(1),rs4457190(1),rs4678249(1),rs148421478(1),rs9400985(1),rs4584018(1),rs150115323(1),rs7762191(1),rs7762391(1),rs56268497(1),rs9384998(1),rs9688494(1),6:117509943_TAC_T(1),rs2204523(1),rs142524256(1),rs760317301(1),rs773194257(1),rs138986522(1),rs6903202(1),6:117521733_TTCTC_T(1),rs961764(1),rs6915129(1),rs7753558(1),rs7753863(1),rs2693560(1),rs7740152(1),rs12192632(1),rs9400993(1),rs1880781(1),rs7748295(1),rs7770660(1),rs1931229(1),rs940983(1),rs4030095(1),rs9385002(1),rs9320592(1),rs7764945(1),rs9387457(1),rs9385004(1)
5	1	5:64299673_CT_C	64299673	2.6e-09	24	0	0	0	0	24	rs17202652(1),rs56190225(1),rs753963943(1),rs1309582(1),rs1309580(1),rs2910770(1),rs1309549(1),rs1309548(1),rs1309547(1),rs1309545(1),rs1309544(1),rs1309543(1),rs1309542(1),rs2548482(1),rs1309539(1),rs1309538(1),rs1309536(1),rs1309535(1),rs1213200(1),rs139420842(1),rs171962(1),rs266585(1),rs266584(1),rs2194218(1)
11	1	rs12366182	27274956	2.98e-09	204	0	0	0	5	199	rs11604730(1),rs35180098(1),rs34493522(1),rs67004423(1),rs67968987(1),rs10835148(1),rs34227136(1),rs36076469(1),11:27266777_TA_T(1),rs11029891(1),rs11029892(1),rs1079303(1),rs729553(1),rs11605671(1),rs12804069(1),rs35495036(1),rs10501082(1),rs7928251(1),rs55832127(1),rs7928078(1),rs2054455(1),11:27272519_TAAA_T(1),rs7483297(1),rs2351401(1),rs1382472(1),rs12419282(1),rs10444266(1),rs7948420(1),rs10444267(1),rs1038099(1),rs1871255(1),rs2169850(1),rs1038100(1),rs1351174(1),rs7482271(1),rs1351175(1),rs6416055(1),rs7480454(1),rs7950903(1),rs66530985(1),11:27285397_GA_G(1),rs35409685(1),11:27285591_TTAG_T(1),rs561639190(1),rs11029901(1),rs7929461(1),rs11029904(1),rs12419703(1),rs11517871(1),rs28850910(1),rs28783691(1),rs7120368(1),rs1842059(1),rs11029907(1),rs7478918(1),rs10835149(1),rs1478690(1),rs7481109(1),rs7484147(1),rs7481148(1),rs7937389(1),rs6484283(1),rs777989296(1),rs6484284(1),rs6484285(1),rs7110360(1),rs7110359(1),rs10501083(1),rs10835150(1),rs34327838(1),rs7115024(1),rs7115157(1),rs6484286(1),rs532852648(1),rs6484287(1),rs7119628(1),rs17309741(1),rs7123838(1),rs7123749(1),rs7126943(1),rs10767625(1),rs7102043(1),rs7105320(1),rs7105447(1),rs7121791(1),rs7105860(1),rs10767626(1),rs34564035(1),rs11029911(1),rs10437622(1),rs10437623(1),rs10437624(1),rs28416407(1),11:27308403_GT_G(1),rs10450586(1),rs10450587(1),rs10450588(1),rs10450589(1),rs10767627(1),rs899302(1),rs899303(1),rs10450561(1),rs10450562(1),rs10450590(1),rs10767628(1),rs55862204(1),rs10835152(1),rs11029914(1),rs11029915(1),rs11029916(1),rs7479309(1),rs10767629(1),rs10835153(1),rs10767630(1),rs11029919(1),rs10742172(1),rs35855581(1),rs10835154(1),rs11029922(1),rs11029924(1),rs10767631(1),rs7483162(1),rs765892379(1),rs7480595(1),rs55932814(1),rs7951015(1),rs6484288(1),rs6484289(1),rs10835155(1),rs10767632(1),rs11029928(1),rs10082611(1),rs10082678(1),rs779696196(1),rs10082679(1),rs61890486(1),rs113833309(1),rs10742173(1),rs7936651(1),rs7950335(1),rs10501084(1),rs931080(1),rs542661973(1),rs7107790(1),rs10835156(1),rs10835157(1),rs11029931(1),rs72887836(1),rs7482097(1),rs7119931(1),rs11029932(1),rs11029933(1),rs796626396(1),rs10767633(1),rs7480168(1),rs7480191(1),rs137960711(1),rs145348761(1),rs10734389(1),rs10835158(1),rs10734390(1),rs10742174(1),rs10767634(1),rs10767635(1),rs10742175(1),rs10767636(1),rs12276032(1),rs1478682(1),rs10835159(1),rs10835160(1),rs149472703(1),rs10767637(1),rs10160456(1),rs9299997(1),rs10160687(1),rs7110026(1),rs9299998(1),rs10835161(1),rs59852993(1),rs34117908(1),rs2086173(1),rs2100952(1),rs12418797(1),rs7480902(1),11:27381034_CT_C(1),rs11029975(1),rs2291023(1),rs11029981(1),rs1046566(1),rs2447995(1),rs1531557(1),rs2448002(1),rs11029984(1),rs11029985(1),rs11029986(1),rs770721621(1),rs7935151(1),rs1871249(1),rs773313465(1),rs11029992(1),11:27415484_AT_A(1),rs11029993(1),rs11029994(1),rs2169849(1)
11	1	rs76072623	32526865	4.55e-09	2	0	0	0	0	2	rs80054926(1),rs76601815(1)
6	1	rs9268219	32284108	4.56e-09	1523	0	7	369	494	653	rs515688(1),rs693906(1),rs501942(1),rs652888(1),rs558702(1),rs519417(1),rs532086(1),rs497309(1),rs1265905(1),rs1270942(1),rs389884(1),rs449186(1),rs431204(1),rs1058152(1),rs433061(1),rs367364(1),rs369580(1),rs394439(1),rs369637(1),rs1150758(1),rs1150757(1),rs1265889(1),rs1150756(1),rs1150755(1),rs1150754(1),rs1150753(1),rs1150752(1),rs1265888(1),6:32067503_GA_G(1),rs1269852(1),rs3130288(1),rs3134962(1),rs3132941(1),rs3130349(1),rs1062070(1),rs8365(1),rs3134941(1),rs3134940(1),rs3131300(1),rs1800625(1),rs169504(1),rs2071278(1),rs3134942(1),rs71536115(1),rs3131296(1),rs3132956(1),rs3131290(1),rs3134932(1),rs8192589(1),rs3134796(1),6:32189987_CTCT_C(1),rs3134930(1),rs3130295(1),rs3096690(1),rs3130297(1),rs377763(1),6:32200501_CAAAAAAAAAAAA_C(1),rs6918888(1),rs3096692(1),rs9267893(1),rs3130301(1),rs3134925(1),rs3134924(1),6:32204819_CG_C(1),rs34235771(1),rs3130303(1),rs6901158(1),rs9267920(1),rs142484021(1),rs9267922(1),rs3134937(1),rs3130304(1),rs416352(1),rs393481(1),rs424232(1),rs394038(1),rs507778(1),rs777321165(1),rs412657(1),rs9267986(1),rs3132953(1),rs3130319(1),rs3130321(1),rs3132966(1),rs6457513(1),rs6457514(1),rs6457515(1),rs6457516(1),rs3130322(1),rs3132967(1),rs3115569(1),rs3115568(1),rs6908464(1),rs6908470(1),rs6908913(1),rs6931322(1),rs6908927(1),rs9268012(1),rs9268013(1),rs9268014(1),rs9268015(1),rs9268016(1),rs9268017(1),rs9268018(1),rs9268019(1),rs9268020(1),rs199721788(1),rs9268021(1),rs3130323(1),rs3130324(1),rs112845108(1),6:32226390_GT_G(1),rs9268025(1),rs9268026(1),rs9268027(1),rs9268028(1),rs9268029(1),rs9268030(1),rs9268031(1),rs140539100(1),rs200269610(1),rs9268034(1),rs3115567(1),rs3130325(1),rs3132968(1),rs3132969(1),rs3130327(1),rs3130328(1),rs6457525(1),rs6457526(1),6:32229989_TG_T(1),rs3096687(1),rs3096686(1),rs3132970(1),rs3115566(1),rs3132971(1),rs3115565(1),rs9268055(1),rs9268056(1),rs9268057(1),rs9268059(1),rs3132973(1),rs3130329(1),rs3130330(1),rs3115564(1),6:32231121_GA_G(1),rs3132926(1),rs3132927(1),rs3130331(1),rs3130332(1),rs558617602(1),rs558617602(1),rs9268069(1),rs9268073(1),rs9268074(1),rs9268075(1),rs9268076(1),rs3115563(1),rs7767325(1),rs3132928(1),rs7749445(1),rs7767228(1),rs3096685(1),rs3130333(1),rs3096684(1),rs9268080(1),rs3132929(1),rs3132930(1),rs3096683(1),rs773239785(1),rs3096682(1),rs3096681(1),rs3096680(1),rs3115561(1),rs3132931(1),rs3132932(1),rs3115560(1),rs3096668(1),rs3096669(1),rs3096670(1),6:32236707_GC_G(1),rs9268083(1),rs9268084(1),rs7749904(1),rs7770017(1),rs7749824(1),rs3096671(1),rs112779353(1),rs3130335(1),rs3096672(1),rs3096673(1),rs3096674(1),rs3096675(1),rs3130336(1),rs7765103(1),rs7765109(1),rs7746994(1),rs3132945(1),rs3096676(1),rs3096677(1),rs3096678(1),rs3115559(1),rs3115558(1),rs3115557(1),rs3115556(1),rs9268096(1),rs111725064(1),rs34217384(1),rs9268097(1),rs3130337(1),rs3130338(1),rs3096679(1),rs2114434(1),rs2114435(1),rs1559872(1),rs1559873(1),rs1559874(1),rs200663261(1),rs3130340(1),rs3115553(1),rs3115552(1),rs3130341(1),rs3132951(1),rs9268109(1),rs7757760(1),rs7776041(1),rs6457530(1),rs9268116(1),rs9268117(1),rs2395117(1),rs9268121(1),rs35436759(1),rs9268123(1),rs7755666(1),rs9268124(1),rs9268125(1),rs35648152(1),6:32253524_AG_A(1),rs9268127(1),6:32253670_AAG_A(1),rs148329135(1),rs9268130(1),rs9268131(1),rs9268135(1),rs9268137(1),rs7751896(1),rs9268139(1),rs9268140(1),rs4711291(1),rs9268142(1),rs9268143(1),rs7757711(1),rs7758030(1),rs9268144(1),rs9268146(1),rs6927856(1),rs6927529(1),6:32258130_GCAAA_G(1),rs112697087(1),rs6935269(1),rs7775397(1),rs3749966(1),rs6910668(1),rs9268152(1),rs9268153(1),rs7739069(1),rs7745174(1),rs7750783(1),rs6909427(1),rs10657544(1),rs9268156(1),rs112874311(1),rs9268158(1),rs9281726(1),rs7775592(1),rs7775332(1),rs9268163(1),rs138519350(1),rs9268164(1),6:32271269_CT_C(1),rs7742654(1),rs3864299(1),rs3864300(1),rs3864301(1),rs9268165(1),rs9268166(1),rs9268167(1),rs9268168(1),6:32272621_TA_T(1),rs9268169(1),rs9268170(1),rs9268171(1),rs9268172(1),rs6915879(1),rs7341270(1),rs6457536(1),rs9268175(1),rs9268176(1),rs148892814(1),rs9268177(1),rs7341300(1),rs7341328(1),rs147646043(1),rs9268178(1),rs9268179(1),rs9268180(1),rs9268181(1),rs9268182(1),rs9268183(1),rs9268184(1),rs9268187(1),rs9268190(1),rs9268191(1),6:32277127_CAT_C(1),rs9268192(1),6:32277360_ATTC_A(1),rs9268193(1),6:32277527_CA_C(1),rs9268194(1),rs9268195(1),rs9268196(1),rs9268197(1),rs146697131(1),rs9268198(1),rs9268200(1),rs3864302(1),rs9268201(1),rs9268202(1),rs9268204(1),rs6934429(1),rs6934776(1),rs6934546(1),rs6939410(1),rs9268206(1),rs9268207(1),rs9268208(1),rs9268209(1),rs9268210(1),rs1018434(1),rs1018433(1),rs3864303(1),rs1018431(1),rs1018430(1),6:32281823_TG_T(1),rs9268212(1),rs2069026(1),rs6903871(1),rs9268213(1),rs9268214(1),rs9268215(1),rs6909790(1),rs6910275(1),rs28367008(1),rs6915455(1),rs9268218(1),rs9268220(1),rs9268221(1),rs9268222(1),rs116667074(1),rs9268229(1),rs9268231(1),rs7751715(1),rs9268235(1),rs9268245(1),rs9268246(1),rs759777208(1),rs4392743(1),6:32299524_CA_C(1),rs1003879(1),6:32302103_TTG_T(1),rs1265757(1),rs1265756(1),rs1265754(1),rs926593(1),rs1033499(1),rs3129901(1),rs2849018(1),rs1265764(1),rs910051(1),6:32317223_CATCTT_C(1),rs1265758(1),rs2395149(1),rs3129908(1),rs3129909(1),rs2395150(1),rs6457548(1),rs35899943(1),rs3129915(1),rs3129916(1),rs3129917(1),rs3129919(1),rs3129924(1),rs3129925(1),rs3129926(1),rs3129927(1),rs2143462(1),rs2143461(1),rs3129933(1),rs3129935(1),rs3129937(1),rs3129939(1),rs111314530(1),6:32337947_AGCTCTTACATTG_A(1),rs2050190(1),rs3117110(1),rs3117109(1),rs3129944(1),rs9268402(1),rs3129945(1),rs7746327(1),rs2894251(1),rs2395151(1),rs3117106(1),rs2894254(1),rs9268434(1),6:32346463_ATTTTGTG_A(1),6:32347070_AAT_A(1),rs3117103(1),rs4373382(1),rs9268460(1),rs9268465(1),rs9268469(1),rs4424066(1),rs9268472(1),rs9268473(1),rs3129950(1),rs3117099(1),rs34784784(1),rs3117097(1),rs9268476(1),rs3817973(1),rs3129953(1),rs1980493(1),rs2076533(1),rs2076530(1),rs2076529(1),rs3129956(1),rs9268485(1),rs760395296(1),rs2395158(1),rs3129959(1),rs7773668(1),rs9268510(1),rs3129963(1),rs3129965(1),rs3129966(1),rs3129967(1),rs3129968(1),6:32381852_GAA_G(1),6:32382363_AG_A(1),rs3129969(1),rs3129970(1),rs2006174(1),rs6930571(1),rs9268530(1),rs9268531(1),rs9268532(1),rs9268534(1),rs6908065(1),rs6908056(1),rs6930933(1),rs3135382(1),rs2001100(1),rs2001099(1),rs2001098(1),rs2001097(1),rs2395159(1),rs3135381(1),rs2227138(1),rs3135380(1),rs3135379(1),rs3135378(1),rs3135376(1),rs3135375(1),rs3135374(1),rs3135373(1),rs3135372(1),rs2187820(1),rs2157336(1),rs2187819(1),rs202190613(1),rs6457570(1),rs6457571(1),rs6457573(1),rs3135371(1),rs3135370(1),rs3135369(1),rs3135368(1),rs2395160(1),rs2395161(1),rs2395162(1),rs2395164(1),rs2395167(1),rs2213580(1),rs3135366(1),rs3135364(1),rs3135363(1),rs3135362(1),rs2395168(1),rs2894255(1),rs3135358(1),rs3135357(1),rs200827914(1),rs3135356(1),rs149900446(1),rs2157334(1),rs3135353(1),rs3135351(1),rs3129841(1),rs201362398(1),rs3135349(1),rs3129842(1),rs2395170(1),rs2395171(1),rs3135345(1),rs763035(1),rs1894552(1),rs2105903(1),rs2105902(1),rs3129843(1),rs3129855(1),rs3129856(1),rs3129861(1),rs9268636(1),rs3135394(1),rs3135393(1),rs6925852(1),rs3129884(1),rs3129885(1),rs3129887(1),rs2239806(1),rs2239805(1),6:32411971_TGAGTCTAGGGATCTAGAAAATACATTAGAATATG_T(1),rs115317719(1),rs1131541(1),rs1051336(1),rs1041885(1),rs3129890(1),rs9268670(1),rs9268671(1),rs7383481(1),rs3129891(1),rs3135386(1),rs9268686(1),6:32415777_CAT_C(1),rs2395183(1),rs7762077(1),rs199782445(1),rs7748925(1),rs6937696(1),rs6937545(1),rs9281828(1),rs9268765(1),rs9268766(1),6:32419074_CT_C(1),rs112357081(1),rs6457589(1),rs3129893(1),rs7754768(1),rs7775108(1),rs3129894(1),rs9268781(1),rs7755283(1),rs9268783(1),rs3135383(1),rs9268786(1),rs9268787(1),rs9268790(1),rs9268791(1),rs3129896(1),rs9268796(1),rs3129897(1),rs2097442(1),rs9268803(1),6:32423528_TC_T(1),rs9268812(1),rs9268813(1),rs9268815(1),rs7763262(1),rs7763411(1),rs7743415(1),rs7744304(1),rs4601112(1),rs7769693(1),rs5875374(1),rs1548306(1),rs9268832(1),rs9268840(1),rs6940063(1),rs6940440(1),rs9268850(1),rs9268854(1),rs9268855(1),rs9268856(1),rs9268857(1),rs9256945(1),rs9268861(1),rs9268862(1),rs4428528(1),rs4434496(1),rs4280993(1),rs7766843(1),rs7766854(1),rs7747010(1),rs7747025(1),rs7746751(1),rs7746922(1),rs7747521(1),rs7767493(1),rs9268878(1),rs9268879(1),rs9268885(1),rs9268886(1),rs9268887(1),rs9268890(1),rs9268894(1),rs9268895(1),rs9268896(1),rs9268898(1),rs9268899(1),rs9268902(1),rs9268903(1),rs9268904(1),rs9268907(1),rs9268908(1),rs9268910(1),rs9268911(1),rs9268913(1),rs9268915(1),rs9268919(1),rs9268920(1),rs2395184(1),rs9268922(1),rs9281835(1),rs150854274(1),rs9268924(1),rs5015547(1),rs2395187(1),rs2395188(1),rs2395189(1),rs2894258(1),rs2894259(1),rs2395190(1),rs9268938(1),rs9268939(1),rs9268940(1),6:32433965_CT_C(1),rs9268952(1),6:32433997_CA_C(1),rs9268953(1),rs9268956(1),rs9268957(1),rs9268959(1),rs9268962(1),rs9268964(1),rs9268966(1),rs9268967(1),rs9268968(1),rs9268971(1),rs147834246(1),rs9268972(1),rs9268973(1),rs9268974(1),rs9268975(1),rs9268976(1),rs9268977(1),6:32435107_GA_G(1),rs9268980(1),rs9268981(1),rs9268982(1),rs9268983(1),rs9268985(1),rs9268986(1),rs9268987(1),rs9268988(1),rs9268990(1),rs9268991(1),rs9268999(1),rs9269000(1),rs9269007(1),rs9269022(1),rs9269026(1),rs9269030(1),rs9269031(1),rs9269032(1),rs142996546(1),rs9269035(1),rs9269036(1),rs9269038(1),rs9269039(1),rs9269040(1),6:32438340_AC_A(1),rs9269043(1),rs9269044(1),rs9269045(1),rs9269046(1),rs9269048(1),rs9269049(1),rs7450278(1),rs7452863(1),rs2187824(1),rs2157338(1),rs2187823(1),rs5026740(1),rs5026741(1),rs5026742(1),rs9269073(1),rs9269074(1),rs9269075(1),rs9269094(1),rs142156602(1),rs6924267(1),rs6901903(1),6:32442538_TG_T(1),rs9269101(1),rs9269102(1),rs9269104(1),rs9269105(1),rs9269106(1),rs9269107(1),rs9269111(1),rs9269112(1),rs9269113(1),rs9269115(1),6:32443515_GA_G(1),rs9269119(1),rs6457595(1),6:32444051_TTCTA_T(1),rs6457597(1),rs6457599(1),rs7755901(1),rs7755770(1),rs7755918(1),rs9269136(1),rs9269140(1),rs9269143(1),rs9269145(1),rs9269147(1),rs9269148(1),rs9269149(1),rs4713534(1),rs6925041(1),rs6925439(1),rs9269158(1),rs9269164(1),rs4993690(1),rs2894260(1),rs9269171(1),rs9269177(1),rs2395193(1),rs2395194(1),rs9269186(1),rs7748435(1),rs7749057(1),rs5020949(1),rs9269215(1),rs3998189(1),rs10807106(1),rs12204922(1),rs13195237(1),rs2395200(1),rs111666963(1),rs2395203(1),rs2395204(1),rs2395208(1),rs2395209(1),rs115549271(1),rs9469136(1),rs28393425(1),rs28431459(1),rs115484013(1),rs113945442(1),rs113896331(1),rs28564269(1),rs9461762(1),rs62405568(1),rs76733997(1),rs7775036(1),rs62405569(1),rs116611418(1),rs116587947(1),rs114146939(1),rs189723252(1),rs73727909(1),rs142886879(1),rs11967891(1),rs2009684(1),rs1987947(1),rs7747236(1),rs1894553(1),rs115938440(1),rs116765893(1),rs559469172(1),rs115250958(1),rs116105128(1),rs11756657(1),rs572581776(1),rs116312062(1),rs16822820(1),rs17203769(1),rs17203776(1),6:32557922_AGTGAGT_A(1),rs9270460(1),rs9270475(1),rs9270493(1),rs4713552(1),rs9270573(1),rs9270576(1),rs9270600(1),rs3998182(1),rs9270609(1),6:32565068_GT_G(1),rs9270611(1),rs9270614(1),rs9270620(1),rs9270623(1),rs9270632(1),rs148723015(1),rs9270634(1),rs9270636(1),rs9270637(1),rs9270638(1),rs9270639(1),rs9270642(1),rs9270645(1),rs9270647(1),rs9270649(1),rs9270651(1),rs9270652(1),rs9270653(1),rs9270654(1),rs9270655(1),rs9270657(1),rs9270659(1),rs9270660(1),rs9270661(1),rs9270662(1),rs9270663(1),rs9270665(1),rs4599680(1),rs9270667(1),rs3957140(1),rs2858875(1),rs687675(1),rs541195(1),rs590999(1),rs591973(1),rs592362(1),rs3998183(1),rs9270728(1),rs593635(1),rs9270739(1),rs9270745(1),rs9270746(1),rs9270752(1),rs9270781(1),rs9270782(1),rs9270789(1),rs9270799(1),rs9270803(1),rs2454137(1),rs678770(1),rs9270861(1),rs9270868(1),rs680151(1),rs200147390(1),rs113176001(1),rs602427(1),rs602875(1),rs9270975(1),rs9270976(1),rs614437(1),rs615672(1),rs615719(1),rs616187(1),rs617058(1),rs796067742(1),6:32574664_GAC_G(1),rs618095(1),rs2858867(1),rs2858866(1),rs486912(1),rs3021303(1),rs481245(1),rs646159(1),rs647455(1),rs647467(1),rs535777(1),rs535773(1),rs673336(1),rs674313(1),rs1281937(1),rs2858864(1),rs2858863(1),rs9271187(1),rs9271188(1),rs9271190(1),rs5021728(1),rs5021729(1),rs502917(1),rs582591(1),rs3104421(1),rs3104420(1),rs2858862(1),rs2647094(1),rs9271261(1),rs9271262(1),rs9271263(1),rs9271301(1),rs642093(1),rs9271322(1),rs9271326(1),rs9271330(1),rs9271333(1),rs9271334(1),6:32582938_AG_A(1),rs9271342(1),rs7756741(1),rs7760731(1),rs4607429(1),rs9271352(1),rs2647092(1),rs562462(1),rs9271364(1),rs557048(1),rs607998(1),rs9271379(1),rs9271392(1),rs9271401(1),rs9271402(1),rs9271405(1),rs9271407(1),rs9271410(1),rs9271412(1),rs9271417(1),rs9271424(1),rs9271425(1),rs9271427(1),rs9271428(1),6:32588117_A_AT(1),rs9271437(1),rs9271450(1),rs9271451(1),rs9271459(1),rs9271460(1),rs9271471(1),rs9271473(1),rs9271484(1),rs9271524(1),rs9271526(1),rs9271528(1),rs9271538(1),rs9271541(1),rs9271545(1),rs9271550(1),rs6914950(1),rs9271562(1),rs2395224(1),rs2097432(1),rs3129763(1),rs3135003(1),rs143365466(1),rs9271612(1),rs9271613(1),rs9271619(1),rs9271626(1),rs9271627(1),rs9271633(1),rs9271656(1),rs9271657(1),rs9271659(1),rs9271666(1),rs9271668(1),rs9271690(1),rs4311504(1),rs9271727(1),rs74291249(1),rs76045537(1),rs114527826(1),rs114969562(1),rs539509361(1),rs73728637(1),rs9271790(1),rs9271792(1),rs9271860(1),rs9271895(1),rs9271903(1),rs9271904(1),rs9271905(1),rs6929020(1),rs6929044(1),rs6929398(1),rs9271958(1),rs9272014(1),rs7770905(1),rs7758465(1),rs7758472(1),rs9272052(1),rs9272058(1),rs9272060(1),rs9272063(1),rs9272065(1),rs9272066(1),rs9272069(1),rs77559661(1),rs9272089(1),rs9272101(1),6:32599837_CTCA_C(1),rs9272123(1),rs9272133(1),rs9272139(1),rs9272144(1),rs9272145(1),rs9272154(1),rs9272181(1),rs9272184(1),rs9272188(1),rs9281986(1),rs9272190(1),rs9272191(1),rs9272192(1),rs9272197(1),rs9272198(1),rs9272199(1),rs9272200(1),rs9272202(1),rs9272203(1),rs9272204(1),rs9272206(1),rs9272208(1),rs9272209(1),rs9272213(1),6:32602058_CCTTG_C(1),rs9272215(1),rs9272216(1),rs9272219(1),rs9272220(1),rs9272222(1),rs9272224(1),rs9272225(1),rs9272230(1),rs9272233(1),rs9272234(1),rs2040410(1),rs9272236(1),rs2040409(1),rs9272238(1),rs9272240(1),rs9272241(1),6:32602827_GCAGCCCCT_G(1),rs9272243(1),rs9272244(1),rs9272246(1),rs9272247(1),rs9272248(1),rs9272249(1),rs9272250(1),rs9272251(1),rs2040406(1),rs9272253(1),rs9272255(1),rs9272256(1),rs9272257(1),rs9272258(1),rs9272259(1),rs9272260(1),rs9272261(1),rs9272262(1),rs9272264(1),6:32603414_TG_T(1),rs115787103(1),rs115852844(1),rs9272271(1),rs9272272(1),rs9272273(1),rs9272274(1),rs9272275(1),rs9272276(1),rs9272277(1),rs9272278(1),rs9272279(1),rs9272283(1),rs9272284(1),rs9272285(1),6:32603753_CAT_C(1),rs9272294(1),rs9272297(1),rs9272298(1),rs9272300(1),rs9272302(1),rs9272307(1),rs9272308(1),rs9272311(1),rs9272314(1),rs9272315(1),rs9272321(1),rs9272322(1),rs9272325(1),rs9272326(1),rs9272329(1),rs6910310(1),rs9272340(1),rs9272341(1),rs9272342(1),rs9272343(1),rs9272348(1),rs9272351(1),rs6933289(1),6:32604597_GC_G(1),rs9272369(1),rs9272395(1),rs9272405(1),rs9272406(1),rs9272408(1),rs9272409(1),rs9272413(1),rs9272414(1),rs9272415(1),rs9272418(1),rs9272419(1),rs9272421(1),rs9272423(1),rs3207966(1),rs1047985(1),rs1047993(1),rs9272434(1),rs9272436(1),rs9272437(1),rs9272438(1),rs116544033(1),rs9272445(1),rs9272446(1),rs9272448(1),rs9272449(1),rs9272450(1),rs548529094(1),rs9272453(1),rs9272455(1),rs7771972(1),rs9272462(1),rs9272464(1),rs9272465(1),rs9272470(1),rs9272475(1),rs9272477(1),rs9272480(1),rs2187668(1),rs2395227(1),rs9272487(1),rs9272489(1),rs9272493(1),rs9272495(1),rs9272496(1),rs9272499(1),rs9272500(1),rs9272501(1),6:32606243_GC_G(1),rs9272511(1),rs9272512(1),rs527732063(1),rs539726870(1),rs9272530(1),rs9272532(1),rs9272535(1),rs9272536(1),rs9272548(1),rs9272550(1),rs9272551(1),rs9272554(1),rs9272557(1),rs9272558(1),rs9272559(1),rs9272560(1),rs9272564(1),rs9272566(1),rs9272569(1),rs7763805(1),rs9272575(1),6:32607307_CAT_C(1),rs9272577(1),rs2284189(1),rs9272580(1),rs9272582(1),rs9272585(1),rs9272591(1),rs9272603(1),rs9272604(1),rs9272605(1),rs9272610(1),rs9272615(1),rs9272620(1),rs9272621(1),rs9272624(1),rs9272626(1),rs9272630(1),rs9272631(1),6:32608168_CAT_C(1),rs9272632(1),rs9272638(1),rs9272639(1),rs9272641(1),rs140779686(1),rs9272646(1),rs9272648(1),rs9272649(1),rs9272650(1),rs9272655(1),rs9272658(1),rs9272659(1),rs9272660(1),rs9272663(1),rs9272665(1),rs9272667(1),rs9272668(1),rs9272669(1),rs9272672(1),rs9272674(1),rs9272676(1),rs9272682(1),rs9272683(1),rs9272685(1),rs9272686(1),rs9272687(1),rs1129738(1),rs3207984(1),rs9272697(1),rs9272698(1),rs9272699(1),rs1048052(1),rs3188501(1),rs9272713(1),rs9272714(1),rs9272715(1),rs17843560(1),rs9272721(1),rs9272724(1),rs35344500(1),rs9272728(1),rs9272729(1),rs9272741(1),rs9272743(1),rs707952(1),rs707949(1),rs707963(1),rs707962(1),rs9272755(1),rs111625346(1),rs9272770(1),rs201117812(1),rs9272781(1),rs9272782(1),rs9272783(1),rs9272784(1),rs1048381(1),rs9272802(1),rs9272840(1),rs9272853(1),rs1048645(1),rs1130139(1),rs1130142(1),rs1130144(1),rs1130145(1),rs1130148(1),rs1142414(1),rs1142422(1),rs1142429(1),rs540435913(1),rs707945(1),rs9272954(1),rs1064991(1),rs1065045(1),rs1065049(1),rs9272972(1),rs9272975(1),rs9272978(1),rs9272985(1),rs9272986(1),rs9272988(1),rs9272991(1),rs9272992(1),6:32611449_T_G(1),rs5002181(1),rs5002180(1),rs5002179(1),rs9273011(1),rs9273012(1),rs9273015(1),rs9273016(1),rs9282045(1),rs9273018(1),rs9273019(1),rs9273023(1),rs9273029(1),rs9273035(1),rs9273037(1),rs9273039(1),rs9273041(1),rs9273047(1),rs9273051(1),rs9273068(1),6:32612504_TC_T(1),rs9273150(1),rs6932167(1),rs9273175(1),rs9273211(1),rs9273212(1),rs9273217(1),rs9273238(1),rs3998176(1),rs28811643(1),rs145380601(1),rs539981616(1),rs3021302(1),rs9273325(1),rs2395228(1),6:32623371_C_T(1),6:32623646_G_C(1),rs4713570(1),rs9273369(1),rs1056315(1),rs9273453(1),rs2854275(1),rs1130389(1),rs3891174(1),rs6908943(1),rs2856698(1),rs9274671(1),rs9274678(1),rs2395231(1),rs3134986(1),rs3134984(1),rs3129777(1),rs3134983(1),rs3129779(1),rs3134978(1),rs3134977(1),rs2856694(1),rs3134971(1),rs3129716(1),rs2647004(1),rs2856674(1),rs1794520(1),rs1794519(1),rs2647019(1),rs1794283(1),rs1794282(1),rs1794280(1),rs1794514(1),rs1794279(1),rs2647044(1),rs1794277(1),rs1613056(1),rs1794511(1),rs1794530(1),rs1794274(1),rs1794272(1),rs1794528(1),rs1617322(1),rs9275576(1),rs3957147(1),rs9275602(1),rs9275652(1),rs9275655(1),rs9275657(1),rs9275659(1),rs9275660(1),rs9275661(1),rs9275663(1),rs9275666(1),rs9275669(1),rs9275674(1),rs9275680(1),rs9275682(1),rs9275686(1),rs150845531(1),rs9275690(1),rs9275696(1),rs9275699(1),rs9275702(1),rs9275711(1),rs9275723(1),rs9275728(1),rs9275731(1),rs9275735(1),rs9275740(1),rs9275741(1),rs9275764(1),rs9275769(1),rs9275770(1),rs9275780(1),rs9275791(1),rs9275792(1),rs9275796(1),rs9275806(1),rs9275807(1),rs9275829(1),rs9275834(1),rs9275848(1),rs9275858(1),rs763026(1),rs763025(1),rs9275899(1),rs9275911(1),rs9275936(1),rs9275945(1),rs9275957(1),rs9275965(1),rs9275970(1),rs9275986(1),rs9275988(1),rs9275989(1),rs9275996(1),6:32694936_CTAAT_C(1),rs9276021(1),rs9276029(1),rs9276039(1),rs9276054(1),rs9276055(1),rs9276074(1),rs9276075(1),rs9276084(1),rs9276098(1),6:32696963_CT_C(1),rs9276106(1),rs9276111(1),rs9276127(1),rs9276132(1),rs9276138(1),rs9276149(1),6:32698360_CTCTCAGTGT_C(1),rs9276164(1),rs9276168(1),rs9276171(1),rs9276172(1),rs9276188(1),rs150842907(1),rs9276190(1),rs9276191(1),rs9276198(1),rs9276201(1),rs2858884(1),rs2859090(1),rs9276242(1),rs2859087(1),rs9276249(1),rs9276251(1),rs2859082(1),rs2859081(1),rs2859079(1),rs2859078(1),rs2859076(1),rs9276286(1),rs2859075(1),rs9276292(1),6:32703041_AG_A(1),6:32703231_GT_G(1),rs9276306(1),rs6457642(1),rs9276313(1),rs9276314(1),rs9276325(1),rs9276327(1),rs9276339(1),6:32705862_AG_A(1),rs9276348(1),rs9276351(1),rs9276357(1),rs9276358(1),rs9276361(1),rs9276363(1),rs9276365(1),rs71536152(1),rs9276375(1),rs5021448(1),rs5021452(1),6:32708511_CTG_C(1),rs9276401(1),rs9276425(1),rs9276550(1),rs9276555(1),rs9276556(1),rs62396662(1),rs9276576(1),rs9276577(1),rs9276578(1),rs9276582(1),rs9276584(1),rs9276585(1),rs9276601(1),rs9276607(1),rs1480382(1),rs9276611(1),rs9276623(1),rs9276625(1),rs9276644(1),rs9276646(1),rs4947258(1),rs4947349(1),rs4510718(1),rs9276688(1),rs9276689(1),rs719655(1),rs9276691(1),rs7762279(1),rs9276700(1),rs9276710(1),rs7758736(1),rs4318925(1),6:32762922_CTG_C(1),rs9276731(1),rs4947350(1),rs6912056(1),rs9276772(1),rs4513843(1),rs1054684(1),rs7383287(1)
6	1	rs45506201	32808299	5.77e-09	95	0	0	10	33	52	rs1015166(1),rs60045856(1),rs62397687(1),6:32802712_TTTG_T(1),rs2239701(1),rs2071466(1),rs2071465(1),rs114595701(1),rs116827595(1),rs2071480(1),rs1351383(1),rs1351382(1),rs4713600(1),rs3763347(1),rs17587(1),rs2071477(1),rs9276815(1),rs9276816(1),6:32827561_TGAA_T(1),rs9276817(1),rs9276818(1),rs9276819(1),rs7767680(1),rs6938130(1),rs9276832(1),rs1383267(1),rs1580345(1),rs9282328(1),rs9276856(1),rs9276873(1),rs115591082(1),rs9276882(1),rs7757767(1),6:32847881_GT_G(1),rs9276897(1),rs9276898(1),rs9276899(1),6:32848423_CAA_C(1),rs9276900(1),rs9276901(1),rs9276903(1),rs9276904(1),rs2170185(1),6:32850259_AT_A(1),rs9276909(1),rs2127675(1),rs9276910(1),rs9276911(1),rs9276912(1),6:32851563_CCTGGTAT_C(1),6:32852740_AT_A(1),rs72860374(1),rs9276915(1),rs6912492(1),rs56098412(1),6:32890908_AAAAC_A(1),rs28744291(1),6:32900383_CTT_C(1),rs77318243(1),rs75301392(1),6:32907820_TA_T(1),rs1480380(1),rs73396800(1),rs73396802(1),rs57651384(1),rs9276931(1),rs116131925(1),rs58173627(1),rs9276933(1),rs75380668(1),rs59576053(1),6:32936748_TG_T(1),rs73409626(1),rs73409631(1),rs76088152(1),rs73409636(1),6:32946606_CAG_C(1),6:32946624_CT_C(1),rs2395380(1),6:32948598_AC_A(1),rs73409643(1),rs111234931(1),rs113070636(1),6:32950902_TAGC_T(1),rs58300362(1),rs112935194(1),6:32959720_AT_A(1),rs34821847(1),rs57331574(1),rs9500927(1),6:32961785_GC_G(1),rs113913737(1),rs11757367(1),rs111563612(1),rs73409691(1)
1	1	rs146864205	9354162	7.14e-09	19	0	0	0	0	19	rs2071931(1),rs11121356(1),rs2311050(1),rs57533288(1),rs72641831(1),rs12121476(1),rs6688233(1),rs72641832(1),rs113481219(1),rs113563611(1),rs72641835(1),rs916385(1),rs677665(1),rs545087(1),rs11585098(1),rs10864406(1),rs112076560(1),rs2072735(1),rs2072734(1)
2	1	rs756574727	55879020	7.17e-09	53	0	1	1	2	49	rs13428486(1),rs17047094(1),2:55813083_CATG_C(1),rs6545507(1),rs6760959(1),rs6717574(1),rs113453381(1),rs111707510(1),rs112373577(1),rs6736996(1),rs143002519(1),rs17047119(1),rs10203953(1),rs6545509(1),rs6545510(1),rs10200159(1),2:55845136_CG_C(1),2:55845243_ATAAGTT_A(1),rs10195281(1),2:55850986_GTC_G(1),rs3748955(1),rs6712314(1),rs11420448(1),rs9309268(1),rs6739788(1),rs7558127(1),rs13430684(1),rs13383352(1),rs7594497(1),rs12616982(1),rs13407344(1),rs13382187(1),rs11902712(1),2:55878908_TA_T(1),rs7557134(1),rs13399762(1),rs7594212(1),rs10173150(1),rs6545512(1),rs6545513(1),2:55886656_CTT_C(1),rs6725101(1),rs10496044(1),rs7582174(1),rs10204169(1),rs10172181(1),rs12622830(1),2:55896320_AC_A(1),rs56956520(1),rs4672063(1),rs369028718(1),rs17369212(1)
10	1	10:119539990_TTATCCATCCATCCATCCCTCCATCCATC_T	119539990	7.3e-09	25	0	1	0	5	19	rs11198091(1),rs61867686(1),rs1925281(1),rs12358707(1),rs10510033(1),rs10787790(1),10:119539021_TGAAGGCAGGACTCATTCCA_T(1),rs17096821(1),rs55765162(1),rs61867688(1),rs12359923(1),rs7094126(1),rs7073510(1),rs6585460(1),rs10787795(1),rs9888017(1),rs1925250(1),rs765475374(1),rs1886602(1),rs56390591(1),rs541352551(1),rs79046442(1),rs77872568(1),rs529416132(1)
6	1	rs2328887	25430149	7.31e-09	61	0	0	0	3	58	rs148149244(1),rs115578938(1),rs140595491(1),rs10498722(1),rs76671369(1),rs6909365(1),rs80021880(1),rs79070667(1),rs78712602(1),rs76152345(1),rs77482156(1),rs77042011(1),rs80331120(1),rs144143828(1),rs115989354(1),rs9969023(1),rs77006546(1),rs538573294(1),rs76798435(1),rs77914161(1),rs77951490(1),rs115949281(1),rs76266945(1),rs138267301(1),rs183779130(1),rs74548903(1),rs6940230(1),rs74979580(1),rs74983924(1),rs75672316(1),rs138739848(1),rs78252389(1),rs116090114(1),rs79249301(1),rs2744301(1),rs1983582(1),rs34928775(1),rs2690090(1),rs2744231(1),rs940404(1),rs1076668(1),rs2690096(1),rs2690098(1),rs2690099(1),rs2744238(1),rs2744239(1),rs116418977(1),rs62392365(1),6:25381088_CCTT_C(1),rs215011(1),rs927985(1),rs927984(1),rs11421226(1),rs1543603(1),rs4712936(1),rs7752195(1),rs913455(1),rs4632883(1),rs2039069(1),rs7774567(1),6:25431491_AGT_A(1)
3	1	rs13065489	56104643	7.49e-09	538	1	2	56	77	402	rs34885389(1),rs9311589(1),rs9842218(1),rs13080171(1),rs34120832(1),rs13098328(1),rs34957827(1),rs115057217(1),rs13069873(1),rs11712729(1),rs11715747(1),rs11719944(1),rs58092526(1),rs17288603(1),rs11916416(1),rs1379711(1),rs13076081(1),rs11130488(1),rs4974151(1),rs11923626(1),rs4974153(1),3:55977549_CT_C(1),rs11707255(1),rs11709372(1),rs58120479(1),rs12635043(1),rs73086151(1),rs73086153(1),rs73086154(1),rs11130489(1),rs34851422(1),rs13071068(1),rs372771415(1),rs9311590(1),rs11713317(1),rs35953083(1),rs1585225(1),rs897966(1),rs12495172(1),rs1812146(1),rs13087971(1),rs17056290(1),3:55995735_TA_T(1),rs6763168(1),rs6797130(1),rs922003(1),rs6770904(1),rs1458056(1),rs1458059(1),rs11917737(1),rs9881130(1),rs5849120(1),rs13073082(1),rs13097006(1),rs11717188(1),rs11713587(1),rs2034916(1),rs13066051(1),rs11713228(1),rs13077670(1),rs34917685(1),rs386661158(1),rs9868630(1),rs4974114(1),rs4974115(1),rs4974155(1),rs6770141(1),rs73084796(1),rs9637478(1),rs734941(1),rs111375888(1),rs770806269(1),rs9819464(1),rs897964(1),rs732254(1),rs9878600(1),rs6799706(1),rs7356061(1),rs1023883(1),rs6806267(1),rs6445762(1),rs11714345(1),rs6783462(1),rs1379720(1),rs7641427(1),rs1350413(1),rs6766861(1),rs1976790(1),rs1976791(1),rs9809605(1),rs9827086(1),rs1914864(1),rs1914865(1),rs2873081(1),rs2125244(1),rs11431909(1),rs12233468(1),rs11720792(1),rs11709347(1),rs77508938(1),rs13084391(1),rs6806432(1),3:56035055_TA_T(1),rs11709483(1),rs5849124(1),rs9883032(1),rs13061634(1),rs72200917(1),rs12496267(1),rs13093416(1),rs11917067(1),rs11130494(1),rs59576102(1),rs35751923(1),rs9862661(1),rs6792281(1),3:56074807_GAGATATATAT_G(1),3:56076009_GA_G(1),rs7615948(1),rs11130496(1),rs1519029(1),rs7625720(1),rs4974162(1),rs6789050(1),rs13093077(1),rs34742957(1),rs757882551(1),rs1485675(1),rs1485673(1),rs9823863(1),rs4974165(1),rs6799669(1),rs9829099(1),rs6764978(1),rs6805322(1),rs1385691(1),rs3052549(1),rs1878928(1),rs17056416(1),rs2171072(1),rs12152425(1),rs11428238(1),rs13097220(1),rs7651042(1),rs1485670(1),rs62255403(1),rs4974167(1),rs59586765(1),rs7647972(1),rs4974168(1),rs12493083(1),rs13091322(1),rs2176637(1),rs13058777(1),rs11915970(1),rs4974169(1),rs17235410(1),3:56192107_GC_G(1),rs1352013(1),rs1352014(1),rs11716632(1),rs11917679(1),rs13088316(1),rs2316475(1),rs2316476(1),rs11712407(1),rs7633985(1),rs11917333(1),3:56199261_ATATAT_A(1),rs13100274(1),rs13061756(1),rs370040605(1),rs59469021(1),rs549799343(1),rs1376980(1),rs13097517(1),rs13098091(1),rs2046451(1),rs6445771(1),rs1376983(1),rs11719428(1),rs6764950(1),rs1452216(1),rs7616016(1),rs755322(1),3:56219179_GAAGCT_G(1),rs4974119(1),rs9830173(1),rs7635184(1),rs4974178(1),rs4974124(1),rs6786714(1),rs13087905(1),rs12639313(1),3:56234105_ATACCTATC_A(1),rs5849133(1),rs991334(1),rs991335(1),rs7628015(1),rs7649615(1),rs1452203(1),3:56237362_AT_A(1),rs4318528(1),rs17634512(1),rs13096822(1),rs9880422(1),rs13097694(1),rs4974181(1),3:56238924_GT_G(1),rs2316484(1),rs982477(1),rs7610622(1),rs6763223(1),rs6774658(1),rs10510784(1),rs10433620(1),rs2167619(1),rs2123182(1),rs17235431(1),3:56242341_TC_T(1),rs35138614(1),rs13084765(1),rs10433552(1),rs11707901(1),rs4974182(1),rs9847090(1),rs9809991(1),rs34235403(1),rs6771628(1),rs6805098(1),rs6445773(1),rs6445774(1),rs6445775(1),rs13082749(1),rs4277656(1),3:56248826_GC_G(1),rs4339082(1),rs144643882(1),rs12638701(1),rs12638752(1),rs6770764(1),rs6794583(1),rs6794606(1),rs55853651(1),rs13092369(1),rs13069942(1),rs55928895(1),rs13070591(1),rs13070314(1),rs1994295(1),rs1994294(1),rs4974184(1),rs13061788(1),rs115643506(1),rs114191404(1),rs115235348(1),rs9311599(1),rs1452220(1),rs73080547(1),rs11712770(1),rs11709589(1),rs1485677(1),rs1485678(1),rs1485679(1),rs4974185(1),rs1452208(1),rs1452209(1),rs1452210(1),3:56261457_TA_T(1),rs12490423(1),rs4974186(1),rs6782312(1),rs6445777(1),rs73080560(1),rs2316861(1),rs762405460(1),rs9880047(1),rs12488385(1),rs11130503(1),rs35721039(1),rs9867216(1),rs9810491(1),rs1947347(1),3:56270306_AT_A(1),rs9873480(1),rs1452222(1),rs11719222(1),rs7626886(1),rs7627149(1),rs13065887(1),rs17235452(1),rs4974127(1),rs4974128(1),rs7636668(1),rs11922083(1),rs7653658(1),rs7653768(1),rs13064390(1),rs13065094(1),rs13065193(1),3:56281352_AAT_A(1),rs13077690(1),rs530359813(1),rs11718962(1),rs11130505(1),rs17235466(1),rs35659930(1),rs62253587(1),rs6794479(1),rs4974188(1),rs901151(1),rs12485548(1),rs12495038(1),rs13081691(1),rs13081402(1),rs574890345(1),rs2123178(1),rs12630006(1),rs35110829(1),rs34770968(1),rs6781843(1),rs34392996(1),rs34484508(1),rs6770399(1),rs35341271(1),rs56135751(1),rs66697960(1),rs35102305(1),rs35215252(1),rs11919266(1),rs12633004(1),rs6783930(1),rs113062903(1),rs7640618(1),rs73086405(1),rs17825368(1),rs4325896(1),rs2123179(1),rs2123180(1),rs752524295(1),3:56307633_ATTT_A(1),rs6763275(1),rs12629096(1),rs11707881(1),rs41521744(1),rs11720894(1),rs2123181(1),rs60900173(1),rs60879071(1),rs1869158(1),rs1869159(1),rs12638786(1),rs34718158(1),rs5849140(1),rs62253617(1),rs17235494(1),rs34270989(1),rs12637784(1),rs73086420(1),rs11706502(1),rs7619653(1),rs17825379(1),rs36044157(1),rs11708280(1),rs11712446(1),rs13085545(1),rs11130508(1),rs11130509(1),rs11716710(1),rs13076397(1),rs13096861(1),rs56141627(1),rs56229179(1),rs11714882(1),rs34699897(1),rs9799155(1),rs11130510(1),rs34715192(1),rs6810245(1),rs4974133(1),rs4974193(1),rs34502592(1),rs11715774(1),rs11715860(1),rs11716723(1),3:56342822_GT_G(1),rs1869156(1),rs2873303(1),3:56344639_CT_C(1),rs370683995(1),rs11459314(1),rs11130512(1),rs544531432(1),rs62253627(1),rs13061518(1),rs11922800(1),rs4974197(1),rs1947348(1),rs7641157(1),rs7641435(1),rs7639248(1),rs11710376(1),rs11710542(1),rs34750355(1),rs35958142(1),rs11130513(1),rs6765986(1),rs35065678(1),rs750297(1),rs147976645(1),rs796210348(1),rs2316862(1),rs766695(1),rs34713833(1),3:56367726_AT_A(1),rs6777792(1),rs6790858(1),rs6793746(1),rs6791227(1),rs7638645(1),rs6781931(1),rs6797275(1),rs6784908(1),rs7637946(1),rs200857970(1),rs17825409(1),rs1349615(1),rs17825415(1),rs7641043(1),rs17825421(1),rs34407400(1),rs4974134(1),rs2123183(1),rs11708654(1),rs62255862(1),rs62255863(1),rs11130515(1),rs11130516(1),rs13093276(1),rs2316895(1),rs7653523(1),rs10433622(1),rs62255872(1),rs111692988(1),rs10433553(1),3:56382546_ATAC_A(1),rs13080589(1),3:56382987_AGAAAGAAAGAAG_A(1),rs11718664(1),3:56383940_C_CA(1),rs6807939(1),rs4974200(1),rs13098894(1),rs7610959(1),rs7611307(1),rs2316898(1),rs11427045(1),3:56389892_TTC_T(1),rs4974201(1),rs4974202(1),rs4974203(1),rs13083082(1),rs4974204(1),rs4974205(1),rs4974206(1),rs11924629(1),rs11921059(1),rs13078566(1),rs35977673(1),rs11920229(1),rs4974136(1),rs35835987(1),rs11130517(1),rs11710335(1),rs13089019(1),rs13094881(1),rs11713347(1),rs34158034(1),rs368278765(1),rs7644975(1),rs4076863(1),rs11711928(1),rs34825657(1),rs35866364(1),rs34967455(1),rs11929325(1),rs11718333(1),3:56410487_CA_C(1),rs6764375(1),rs11923975(1),rs35332984(1),rs6801008(1),rs6801010(1),3:56412599_TA_T(1),rs34064704(1),rs35947588(1),rs55952137(1),rs13098861(1),rs62255906(1),rs199788860(1),rs60634037(1),rs34046219(1),rs57737873(1),rs62255909(1),rs13064525(1),rs6773537(1),rs6770977(1),rs17235557(1),rs17235564(1),rs7628943(1),rs34018952(1),rs7615409(1),rs6802458(1),rs4974210(1),rs11707219(1),rs4246674(1),rs6776240(1),rs4475006(1),rs6445787(1),rs566484477(1),rs7637430(1),rs4246675(1),rs35033578(1),rs60814962(1),3:56431376_TAA_T(1),rs11711109(1),rs4974138(1),rs4974211(1),rs4974139(1),rs4974212(1),3:56433703_AT_A(1),3:56433703_AT_A(1),rs576109237(1),rs11922777(1),rs11925715(1)
2	1	rs6749170	25110962	8.17e-09	233	0	0	0	46	187	rs11884143(1),rs12478071(1),rs9677360(1),rs7603434(1),rs1545255(1),rs6545730(1),rs2891409(1),rs4665719(1),rs4665720(1),rs10188181(1),rs7574758(1),rs299009(1),rs2082881(1),rs10178420(1),rs1550112(1),rs1550115(1),rs11125803(1),rs13432743(1),rs56007024(1),rs7608976(1),rs7597332(1),rs7600421(1),rs13387729(1),rs61117682(1),rs6545766(1),rs6760328(1),2:25078059_TC_T(1),rs11675457(1),rs916485(1),rs1541984(1),rs11687089(1),rs7576788(1),rs2384055(1),rs1529897(1),rs35177510(1),rs35609705(1),rs11683929(1),rs755204940(1),rs13019149(1),rs11433494(1),rs11892869(1),rs7567997(1),rs7580081(1),rs13407913(1),rs13410999(1),rs139058744(1),rs6545776(1),rs2384057(1),rs2384058(1),rs2384059(1),rs10865315(1),rs2033656(1),rs2033655(1),rs13412941(1),rs2033654(1),rs2033653(1),2:25103883_CA_C(1),rs7591460(1),rs111333893(1),rs10616365(1),rs35803386(1),2:25106225_TA_T(1),rs11675198(1),rs11693654(1),2:25107712_CT_C(1),rs11686663(1),rs1865689(1),rs6545790(1),rs7605335(1),rs9631061(1),rs10172886(1),rs10205326(1),rs10164466(1),rs556981345(1),rs10165451(1),2:25116471_CT_C(1),rs28836469(1),rs6705446(1),rs6545800(1),rs6752483(1),rs6723803(1),rs11683429(1),rs6713978(1),rs6756609(1),rs12713419(1),rs13012304(1),rs6718510(1),rs6718511(1),rs4077677(1),rs4077678(1),rs3903070(1),rs1077641(1),rs6545806(1),rs1550110(1),rs7560156(1),rs6719064(1),rs7563204(1),rs876186(1),rs35072958(1),rs6712981(1),rs6726199(1),rs13404163(1),rs6545809(1),2:25127006_CAGAG_C(1),rs34697209(1),rs6717671(1),rs17046737(1),rs6706316(1),rs13398155(1),rs6721750(1),rs6724772(1),rs10651478(1),rs6725517(1),rs7576172(1),rs7565460(1),rs7565468(1),rs11689543(1),rs11689546(1),rs10200566(1),rs10198275(1),rs10198356(1),rs10186242(1),rs6733224(1),rs6730191(1),rs6736210(1),rs6718628(1),rs6545813(1),rs6545814(1),2:25131484_TA_T(1),rs13382979(1),rs67221599(1),rs11900505(1),rs6722587(1),rs6744205(1),2:25133530_CTT_C(1),rs6754997(1),rs13035244(1),rs13003430(1),rs12713422(1),rs11896954(1),rs11896955(1),rs2384060(1),rs2384061(1),rs763597949(1),rs10203386(1),rs10203482(1),rs10206196(1),rs6737082(1),rs55893453(1),rs73920610(1),rs11676272(1),rs112215462(1),rs6746013(1),rs59086897(1),rs73920612(1),rs13393590(1),rs6749422(1),rs6752378(1),rs10182181(1),rs10182458(1),rs10185143(1),rs7569646(1),rs11417831(1),rs6726261(1),rs2384054(1),rs713586(1),rs713587(1),rs6728219(1),rs6738297(1),rs11461653(1),rs6738433(1),rs59989839(1),rs10865320(1),rs10865321(1),rs10865322(1),rs4343432(1),rs4459693(1),rs112058391(1),rs4430895(1),rs3731623(1),rs1172294(1),rs754536(1),rs754537(1),rs4665736(1),rs58048722(1),rs2118826(1),rs1470039(1),rs11682135(1),rs1982200(1),rs12618252(1),rs4665276(1),2:25215788_CAAAAAAAAAAAAAA_C(1),rs62140636(1),2:25238282_CAAAAA_C(1),rs11125884(1),rs12466350(1),rs11689570(1),2:25262626_ATTTTTTTTT_A(1),rs13003179(1),rs6720580(1),rs368027631(1),rs34932517(1),rs1077492(1),rs62143001(1),rs1971136(1),rs33951017(1),rs478222(1),rs71397466(1),rs493090(1),rs567359(1),rs483428(1),rs551573(1),rs1530016(1),rs530951(1),rs565906(1),rs487617(1),rs512419(1),rs564667(1),rs546217(1),rs2918630(1),rs492393(1),rs2917916(1),rs522806(1),rs2438679(1),rs475868(1),rs480319(1),rs510107(1),rs35290435(1),rs563590(1),rs488817(1),rs519111(1),rs839652(1),rs497567(1)
7	1	rs10224499	73423846	8.23e-09	13	0	0	0	2	11	rs6975518(1),rs12155263(1),rs6971698(1),rs12374753(1),rs34068091(1),rs11762153(1),rs56020114(1),rs55855101(1),rs868005(1),rs2239691(1),rs2071307(1),rs4717869(1),rs7794790(1)
3	1	rs4974113	55857958	8.91e-09	77	0	0	7	2	68	rs9815001(1),rs9835091(1),rs9852746(1),rs9852888(1),rs9853067(1),rs9857120(1),rs12488280(1),rs6445754(1),3:55810133_CT_C(1),rs9866297(1),rs11456965(1),3:55813920_CT_C(1),rs9846380(1),rs9311580(1),rs111708598(1),rs4955882(1),rs4955884(1),rs7641474(1),rs9809248(1),rs4572738(1),rs4542991(1),rs4459870(1),rs113318832(1),rs72877116(1),rs28542334(1),rs12488085(1),rs6782276(1),rs9838012(1),rs142166278(1),rs57864937(1),rs9311584(1),rs374025272(1),rs9840522(1),rs4974146(1),rs4260395(1),rs9860951(1),rs77582729(1),rs7615473(1),rs9854247(1),rs9854025(1),rs9879933(1),rs2315942(1),rs4974147(1),rs9874792(1),rs9828807(1),rs4246673(1),rs2315944(1),rs9815091(1),rs12636001(1),rs7616709(1),rs4974148(1),rs55665761(1),rs13088755(1),rs9873226(1),rs143879952(1),rs190508508(1),rs180686788(1),rs9713291(1),rs9755857(1),rs9755858(1),rs4974149(1),rs1008(1),rs55638022(1),rs4592994(1),rs7617962(1),rs6790618(1),rs6796871(1),rs9881976(1),rs1458063(1),rs4974159(1),rs7614271(1),rs62253748(1),rs1379719(1),rs1379718(1),3:56034921_TA_T(1),rs1007155(1),rs62253749(1)
2	1	rs200219556	241974013	9.68e-09	0	0	0	0	0	0	NONE
6	1	rs9262135	30618906	9.74e-09	164	0	0	4	15	145	rs56393452(1),rs9262120(1),rs3095276(1),rs9262126(1),6:30602440_GA_G(1),rs9262130(1),rs9262132(1),rs9262141(1),rs9262142(1),rs9262143(1),rs138394556(1),rs9262146(1),6:30666445_CGA_C(1),rs796553799(1),rs3132585(1),rs3132584(1),rs3132583(1),rs3132582(1),rs8233(1),rs7781(1),rs3095330(1),rs3095329(1),rs3094128(1),6:30694863_CTA_C(1),rs3094127(1),rs1064627(1),rs3095327(1),rs3130658(1),6:30703367_ACTGCAC_A(1),rs746908817(1),rs9262160(1),rs3130660(1),rs3130661(1),rs1059612(1),rs3094125(1),rs2284173(1),rs2284174(1),rs3130662(1),rs2535319(1),rs3129972(1),rs2535324(1),rs3129973(1),rs3095332(1),rs3129974(1),rs3095328(1),rs3095326(1),rs3095340(1),rs35696643(1),rs3131035(1),rs3094122(1),rs9262173(1),rs9262174(1),rs3094121(1),rs3095338(1),rs3094120(1),rs3094119(1),rs3129975(1),rs3094118(1),rs3130665(1),rs3095337(1),rs34574330(1),rs3095336(1),rs3132605(1),rs3132604(1),rs3095335(1),rs35095363(1),rs3095334(1),rs3130668(1),rs3130669(1),rs3130670(1),rs3132603(1),rs3130671(1),rs3130672(1),rs3132601(1),rs3129977(1),rs3129978(1),rs3132600(1),rs3130673(1),rs3132599(1),rs3095333(1),rs3131041(1),rs3129980(1),6:30758648_AATGGCC_A(1),rs3131044(1),rs3131045(1),rs3129981(1),rs3131047(1),rs3131048(1),rs3131049(1),rs3131050(1),rs3129982(1),rs3131052(1),rs3129983(1),rs9262200(1),rs35413697(1),rs9281045(1),rs9262202(1),rs9262203(1),rs9262204(1),rs3131054(1),rs3131055(1),rs3129984(1),rs3131058(1),rs3129985(1),rs148331720(1),rs3131060(1),rs3129986(1),rs3131062(1),rs3131064(1),rs3130641(1),rs368739359(1),rs1264377(1),rs1264376(1),rs1264375(1),rs1264373(1),rs1264361(1),rs2524266(1),rs886425(1),rs886424(1),rs886423(1),rs9281054(1),rs1264357(1),rs1264356(1),rs1264355(1),rs1264353(1),rs1264352(1),rs1264351(1),rs1264350(1),rs1264349(1),rs1264347(1),rs1264341(1),rs1110482(1),rs2517578(1),rs2535334(1),rs2535333(1),rs2535332(1),rs2517576(1),rs2263298(1),rs2844661(1),6:30822002_GAC_G(1),rs758778(1),rs2844659(1),rs2535328(1),6:30826945_GA_G(1),rs3094221(1),rs1042149(1),rs1042147(1),rs1042146(1),rs3094219(1),rs1042145(1),rs1042141(1),rs3094218(1),rs3094217(1),rs1042134(1),6:31083797_ACTT_A(1),rs3132554(1),rs1042126(1),rs3094215(1),rs3130983(1),rs3094214(1),rs3130555(1),rs3130986(1),rs3130987(1),rs3094212(1)
5	1	rs3830368	64747918	1.44e-08	103	0	0	0	0	103	rs10065614(1),rs2161560(1),rs6864345(1),rs7708920(1),rs2112995(1),rs111790134(1),rs7716827(1),rs16893588(1),rs547122535(1),rs12514074(1),rs6880291(1),rs4700676(1),rs4700678(1),rs4700679(1),rs7722316(1),rs35987307(1),rs7726641(1),rs113391921(1),rs10055026(1),rs10440629(1),rs7720568(1),rs9291836(1),rs10056551(1),rs6875765(1),5:64688072_ATAG_A(1),rs7708972(1),rs10068264(1),rs7702601(1),rs10042191(1),rs10065799(1),rs10035312(1),rs6861076(1),rs78656624(1),rs10055090(1),rs2136760(1),rs10050407(1),rs28850321(1),rs10074040(1),rs12187357(1),rs6888464(1),rs6888472(1),rs534131894(1),rs2886998(1),rs6890693(1),rs10054215(1),rs10069691(1),rs9291837(1),rs13361244(1),rs57312541(1),rs10065173(1),rs2367496(1),rs10065298(1),5:64712575_TAA_T(1),rs13354303(1),rs10052366(1),rs10077236(1),rs7712994(1),rs113132817(1),5:64718481_TA_T(1),rs4321720(1),rs9291838(1),rs6885002(1),5:64722040_AT_A(1),rs4700082(1),rs10072030(1),rs567882263(1),rs10057534(1),rs1493451(1),rs12163948(1),rs10039171(1),rs7728081(1),rs10940034(1),rs6449784(1),5:64731459_AT_A(1),rs2047063(1),rs113486346(1),rs56077080(1),rs546838256(1),rs2047064(1),rs2047065(1),rs2047066(1),rs7728131(1),rs11464016(1),rs6876189(1),rs10940035(1),rs7705423(1),rs6449786(1),rs139235523(1),5:64744294_CT_C(1),rs2131587(1),rs10471661(1),rs17827456(1),rs5868405(1),rs11455923(1),rs7725105(1),rs7708044(1),rs245523(1),rs245524(1),rs12187081(1),rs33392(1),rs386188(1),rs34618650(1),rs245525(1)
5	1	rs76226287	4920633	1.58e-08	35	0	0	0	2	33	rs2035232(1),rs74996903(1),rs77357736(1),rs116535931(1),rs76131660(1),rs74539458(1),rs16874197(1),rs79541887(1),rs680140(1),rs75907371(1),rs590199(1),rs138719452(1),rs141749185(1),rs114457604(1),rs16874232(1),rs112046915(1),rs79985714(1),rs16874243(1),rs115498158(1),rs114502924(1),rs79280701(1),rs6894984(1),rs139729555(1),rs76565374(1),rs116809972(1),rs58245308(1),rs74382361(1),rs79457550(1),rs577707166(1),rs78297304(1),rs141970849(1),rs139321113(1),rs75538485(1),rs1839904(1),rs1452032(1)
13	1	rs573666	51194405	1.77e-08	64	0	0	3	38	23	rs157169(1),13:51085167_AC_A(1),rs3116597(1),rs9535455(1),rs3118903(1),rs3116598(1),rs3116599(1),rs3116600(1),rs3116601(1),rs3118909(1),rs3118910(1),rs3116602(1),rs3118912(1),rs3116603(1),rs3116604(1),rs3118913(1),rs3118914(1),rs3116605(1),rs3116606(1),rs7337757(1),rs71190381(1),rs9535463(1),rs3118915(1),rs2225226(1),rs3118916(1),rs2408045(1),rs3116613(1),rs3116614(1),rs3116615(1),rs3118918(1),rs3118919(1),rs1341637(1),rs3116616(1),rs3118920(1),rs3116617(1),rs3095527(1),rs116346582(1),rs759729165(1),rs7997464(1),rs1341635(1),rs584130(1),13:51181219_TTA_T(1),rs17383141(1),rs17383309(1),rs628413(1),rs640923(1),rs797474(1),rs71085040(1),rs7991818(1),rs1341634(1),rs797515(1),rs71436234(1),13:51230072_CT_C(1),rs797516(1),rs797518(1),rs71436235(1),rs79218432(1),rs17396905(1),rs17396919(1),rs71436236(1),rs12853149(1),rs11617990(1),rs71436237(1),rs2540525(1)
6	1	6:7113368_CGGGGACT_C	7113368	1.94e-08	115	0	0	3	34	78	rs7743719(1),rs2765368(1),rs17584570(1),rs1286005(1),rs1286004(1),rs6929119(1),rs142308002(1),rs149901439(1),rs9328398(1),rs1286003(1),rs560131(1),6:7049202_ATT_A(1),rs3851528(1),rs7743312(1),6:7050808_AT_A(1),rs3889401(1),rs3863226(1),rs7769136(1),6:7053625_GAA_G(1),rs35682039(1),rs13218910(1),rs13204120(1),rs7772284(1),rs13219280(1),rs533076(1),rs532122(1),rs531077(1),6:7059794_TAAAAA_T(1),rs495454(1),rs9392853(1),rs9405995(1),rs592377(1),rs6597249(1),rs2182280(1),rs2148088(1),rs6597250(1),rs6936076(1),rs13193292(1),rs2326876(1),rs2326877(1),6:7066107_TA_T(1),rs71531541(1),rs149071729(1),rs474574(1),rs2326878(1),rs611555(1),rs608514(1),rs6925562(1),rs9392136(1),rs9392137(1),rs577465(1),rs35257692(1),rs501510(1),rs600190(1),rs9405325(1),6:7083206_AT_A(1),rs13213992(1),rs679705(1),rs10458206(1),rs4959424(1),rs12203597(1),6:7085966_GAA_G(1),rs200673061(1),rs486655(1),rs480393(1),rs478487(1),rs4960288(1),rs495261(1),rs13206608(1),rs13191182(1),rs12211604(1),rs2842895(1),rs11759956(1),rs7451690(1),rs3904600(1),rs6925389(1),rs796144422(1),rs11755724(1),rs13208234(1),rs11243143(1),rs3863228(1),rs687467(1),rs13193887(1),rs622404(1),rs1285877(1),rs11243145(1),rs35379140(1),rs753277196(1),rs630258(1),rs551143(1),rs1285879(1),rs665723(1),6:7139160_CT_C(1),rs4960289(1),rs4585612(1),rs17603736(1),rs4959426(1),rs113656252(1),rs1334577(1),rs12530084(1),rs1413700(1),rs9502564(1),rs9505086(1),rs2842375(1),rs2714337(1),rs56090832(1),rs1815311(1),rs2714343(1),rs2252857(1),rs2842356(1),rs2842357(1),rs113413638(1),rs34753918(1),rs2842359(1),rs2842363(1)
7	1	rs1859041	25687828	2.21e-08	269	0	0	1	92	176	rs10951081(1),rs10951082(1),rs12530680(1),rs1859040(1),rs1981522(1),rs4722488(1),rs4000740(1),rs7458775(1),rs4988774(1),rs4722489(1),rs4988773(1),rs4554362(1),rs4591924(1),rs756907629(1),rs6943068(1),rs9691816(1),rs2040635(1),rs2040636(1),rs2040637(1),rs1016983(1),rs11509164(1),rs7806459(1),rs6461879(1),rs87(1),rs7785991(1),rs86(1),rs36057798(1),rs7795162(1),rs85(1),rs442(1),rs443(1),rs84(1),rs11768603(1),rs11772299(1),7:25703924_CTCAT_C(1),7:25703924_CTCAT_C(1),rs6956226(1),rs772499003(1),rs4719818(1),rs6978659(1),rs4722491(1),rs2108388(1),rs57828173(1),rs75100473(1),rs11770315(1),rs9942690(1),rs4719821(1),rs10695165(1),rs12667142(1),rs10951084(1),rs10951085(1),rs17152183(1),rs17152187(1),rs10951086(1),rs10807830(1),7:25714555_CA_C(1),rs11762312(1),7:25714975_AG_A(1),rs73087971(1),7:25715319_AG_A(1),rs6942970(1),rs2190532(1),rs17152204(1),rs17152207(1),rs17152208(1),rs11762724(1),rs11772927(1),rs10951087(1),rs758012(1),rs1106876(1),rs4722492(1),rs758013(1),rs758014(1),rs740345(1),rs2893212(1),rs1859848(1),rs1859849(1),rs1859850(1),rs1859851(1),rs17152235(1),7:25720129_GT_G(1),rs2214976(1),rs2190533(1),rs2190534(1),rs2190535(1),rs1558076(1),rs1558077(1),rs2391150(1),rs1544477(1),rs1544478(1),rs1544479(1),rs35593309(1),rs10951090(1),rs2190536(1),rs2190537(1),7:25726776_ATTTTT_A(1),rs1544480(1),rs1544481(1),rs1544482(1),rs1544483(1),rs35004642(1),7:25728071_GA_G(1),rs886836(1),rs886837(1),rs73089605(1),rs9639516(1),rs2014749(1),rs4722498(1),rs1014673(1),rs34139099(1),rs2190538(1),rs12672421(1),rs10951091(1),rs4719822(1),rs11459584(1),rs2190539(1),rs2190540(1),rs2893213(1),rs17152311(1),rs4722499(1),rs4722500(1),rs10951092(1),rs73089620(1),rs11972624(1),rs202123196(1),rs142139762(1),rs181192291(1),rs4722501(1),rs4722502(1),rs11768093(1),rs1558075(1),rs11983371(1),rs17152328(1),rs10951098(1),rs2391151(1),rs2391152(1),rs73089624(1),rs4722503(1),rs56044985(1),rs2158932(1),rs112995791(1),rs56092585(1),rs55706734(1),rs11973825(1),rs11489283(1),rs6953294(1),rs76054485(1),rs76009949(1),rs11486819(1),rs9969288(1),rs9969223(1),rs12113786(1),rs12113800(1),rs6944040(1),rs17152388(1),rs12672250(1),rs12666060(1),rs12672725(1),rs714062(1),rs34356070(1),rs714063(1),rs4141279(1),rs73089641(1),rs10486410(1),rs11772188(1),rs17152401(1),rs17152404(1),rs17152406(1),rs11769531(1),rs11769488(1),rs11773245(1),rs17152409(1),rs58685130(1),rs10486411(1),rs4722504(1),rs17152416(1),rs10486412(1),rs17152421(1),rs10486413(1),rs10486414(1),rs7456645(1),rs1859852(1),rs11771810(1),rs34833068(1),rs73692111(1),rs11768183(1),rs11768244(1),rs17152436(1),rs57481210(1),rs17152441(1),rs17152447(1),rs17152449(1),rs17152452(1),rs11770033(1),rs56167145(1),rs4722505(1),rs4722506(1),rs373571990(1),rs2893214(1),rs2893215(1),rs4448159(1),rs11772115(1),rs10951099(1),rs10951100(1),rs970942(1),rs10486415(1),rs10486416(1),rs10951101(1),rs10951102(1),rs12665893(1),rs10951103(1),rs11977626(1),rs10951104(1),rs991821(1),rs991822(1),rs991823(1),rs10951106(1),rs10951107(1),rs73089681(1),rs2058024(1),rs10951108(1),rs4722508(1),rs4722509(1),rs4722510(1),rs2391153(1),rs17152503(1),rs4722511(1),rs11977322(1),rs4722512(1),rs12669478(1),rs4722513(1),rs4722515(1),rs12669510(1),rs4722516(1),rs36198536(1),rs36198608(1),rs12535638(1),rs56189933(1),rs62452770(1),rs62452771(1),7:25787477_CAGG_C(1),rs60966596(1),rs17152544(1),rs17152552(1),rs17152558(1),rs75253508(1),rs11768336(1),rs10951109(1),rs4722520(1),rs17152567(1),rs17152582(1),rs6955824(1),rs17152596(1),rs17152605(1),rs17152613(1),rs4141277(1),rs145800046(1),rs61491835(1),rs546235213(1),rs10686929(1),rs286697(1),rs122506(1),rs166981(1),7:25841735_GT_G(1),rs286698(1),rs286699(1),rs17795009(1),rs112323104(1),rs17728343(1)
5	1	5:121414816_TA_T	121414816	2.45e-08	33	0	0	0	0	33	5:121244879_TA_T(1),rs2914598(1),rs12153375(1),rs2972344(1),5:121345506_CAA_C(1),rs17351902(1),rs17352041(1),rs17352097(1),rs3835066(1),rs10519694(1),rs7711879(1),rs41383946(1),rs41490044(1),rs41424048(1),rs840464(1),rs3853401(1),rs62382962(1),rs17431081(1),rs17352686(1),rs72786962(1),rs840462(1),rs840461(1),rs2731647(1),rs2731646(1),rs72786964(1),rs139047714(1),rs146415634(1),rs995687(1),rs2731657(1),rs748923518(1),rs3900446(1),rs148488737(1),rs542393551(1)
9	1	rs947510	133051110	2.76e-08	48	0	0	0	1	47	rs10988667(1),rs4837485(1),rs6478956(1),rs2900285(1),rs4837486(1),rs74740566(1),rs7034727(1),rs62586048(1),rs4837487(1),rs11280762(1),rs9299329(1),rs9657643(1),rs7870172(1),rs7870070(1),rs7870567(1),rs10988672(1),rs35620429(1),rs10435905(1),rs7048667(1),rs10819630(1),rs10819631(1),rs10819632(1),rs35403871(1),rs4837488(1),rs4837489(1),rs7858824(1),rs1557124(1),rs2900287(1),rs781936717(1),rs7043286(1),rs4837490(1),rs7868572(1),rs6478957(1),rs6478958(1),rs947508(1),rs1317424(1),9:133049830_TAA_T(1),rs947509(1),rs1105796(1),rs1105797(1),rs55845553(1),rs17521100(1),rs113455568(1),rs6415851(1),rs35195661(1),rs1418194(1),rs4617261(1),rs7045667(1)
8	1	rs548774761	25764935	2.87e-08	0	0	0	0	0	0	NONE
15	1	rs778984966	67478645	2.9e-08	151	0	0	0	0	151	rs7167532(1),rs2033785(1),rs11637816(1),rs35533195(1),rs12441344(1),rs11637537(1),rs4601989(1),rs2289261(1),rs11638064(1),rs548774483(1),rs7165382(1),rs34708051(1),rs1866320(1),rs12912010(1),rs12912045(1),rs12913547(1),rs35251008(1),rs1470002(1),rs893475(1),rs3784681(1),rs7178824(1),rs10152566(1),rs10152593(1),rs10152595(1),rs34445740(1),rs7181877(1),rs7181543(1),rs7181556(1),rs2289791(1),rs2289790(1),rs3825977(1),rs8025774(1),rs8031440(1),rs8031627(1),rs2278670(1),rs12595334(1),rs3743342(1),rs10438355(1),rs10163040(1),rs12917612(1),rs7166081(1),rs12476(1),rs10518716(1),rs12148121(1),rs11071940(1),rs4776905(1),rs2289262(1),rs16953610(1),rs67486165(1),rs72625777(1),rs877177(1),rs201007469(1),rs35997299(1),rs2033783(1),rs16950776(1),rs8026870(1),rs35322464(1),rs34590589(1),rs34699563(1),rs34296414(1),rs9806590(1),rs11071942(1),rs12594065(1),rs8031500(1),rs4776906(1),rs78553942(1),rs12915085(1),rs12900758(1),rs12898685(1),rs12899067(1),rs7173826(1),rs747719483(1),rs28645602(1),rs2289789(1),rs4776348(1),rs7182798(1),rs12900708(1),rs12910196(1),rs12910062(1),rs112173287(1),rs12591495(1),rs4776908(1),rs4776350(1),rs4776909(1),rs58074225(1),rs12911370(1),rs3743347(1),rs8038652(1),rs16950804(1),rs12443472(1),rs8042237(1),15:67556657_GAAC_G(1),rs8025621(1),rs12592400(1),rs16950805(1),rs12443279(1),rs549145143(1),rs67872952(1),rs12901789(1),rs71400364(1),rs35129260(1),rs35151633(1),rs12442171(1),rs111791352(1),15:67573648_AT_A(1),rs12899051(1),rs35524716(1),rs34796890(1),rs4776913(1),rs12324222(1),rs12595736(1),rs72625778(1),15:67591416_CA_C(1),rs12916403(1),rs12901312(1),rs12148134(1),rs12594229(1),rs12594234(1),rs34310656(1),rs4776917(1),rs17526859(1),rs9806377(1),rs748902591(1),rs35008245(1),15:67615577_AT_A(1),rs113203559(1),rs8030620(1),rs775439000(1),rs35722009(1),rs12915601(1),rs4238407(1),rs4776922(1),rs4432221(1),rs1444935(1),rs1444936(1),rs35688953(1),rs4352000(1),rs34221449(1),rs35011221(1),rs10152973(1),rs10152913(1),15:67650496_CTT_C(1),rs3743349(1),rs8042007(1),rs4491456(1),rs4536412(1),rs12442323(1),rs12915659(1),rs8039943(1),rs28696998(1),rs8043060(1)
12	1	rs12810758	66328027	2.93e-08	41	0	0	0	2	39	rs168220(1),rs35524197(1),rs35246909(1),rs7487625(1),rs10878346(1),rs12424216(1),rs12426889(1),rs11175967(1),rs10878347(1),rs11175968(1),rs71450835(1),rs1460123(1),rs12812630(1),rs1480474(1),rs12811995(1),rs5798799(1),rs7966340(1),rs35083527(1),rs17101923(1),rs56891231(1),rs35084099(1),rs1979440(1),rs7959830(1),rs1871674(1),rs17179670(1),12:66358068_CAA_C(1),rs766528847(1),rs781240755(1),rs12422370(1),rs12424086(1),rs12826248(1),rs12422566(1),rs58464950(1),rs61293802(1),rs151174669(1),rs67713763(1),rs1600575(1),rs34029815(1),rs11175990(1),rs55981861(1),rs11175992(1)
8	1	rs11774821	25657804	2.96e-08	2	0	0	0	1	1	rs11780896(1),rs17809539(1)
1	1	rs61827168	222807480	3.14e-08	132	1	0	0	0	131	rs17163217(1),rs11485179(1),rs779301819(1),rs3002124(1),rs2936036(1),rs3002128(1),rs17163273(1),rs386639694(1),rs4618978(1),rs759824863(1),rs1909196(1),rs3002141(1),rs904323(1),rs904324(1),rs2378584(1),rs34767248(1),rs17163301(1),rs2133186(1),rs3008612(1),rs4846769(1),rs4846770(1),rs3008614(1),rs9441926(1),rs9441835(1),rs3008615(1),rs3008616(1),rs1909195(1),rs4846384(1),rs3008618(1),rs17011666(1),rs17163313(1),rs2936054(1),rs2936052(1),rs3748626(1),rs2936051(1),rs3008621(1),rs3008622(1),rs17163345(1),rs3002145(1),rs3002146(1),rs1391557(1),rs3002148(1),rs796969785(1),rs35700460(1),rs2133187(1),rs2133188(1),rs2133189(1),rs1498382(1),rs35626308(1),1:222816505_CTTGT_C(1),rs34598690(1),rs1909197(1),rs3008625(1),rs17163358(1),rs17163360(1),rs28709375(1),rs17465637(1),rs67180937(1),rs11418078(1),rs17011681(1),rs10495198(1),rs2291832(1),rs17163363(1),rs2936020(1),rs35158675(1),rs2936023(1),rs2088514(1),rs2291834(1),rs4575092(1),rs1133220(1),rs3008629(1),rs3008630(1),rs17465940(1),rs2270707(1),rs17465982(1),rs16358(1),rs36079339(1),rs12138316(1),rs1391558(1),1:222851542_GGT_G(1),rs3002129(1),rs3008637(1),rs2936049(1),rs34032254(1),rs35175385(1),rs71524942(1),rs4011741(1),rs2030076(1),rs11485123(1),rs35725247(1),rs61824331(1),rs11487858(1),rs34433664(1),rs3811465(1),rs61824333(1),rs17532708(1),rs17532757(1),rs4240934(1),rs2378604(1),rs2378605(1),rs12043288(1),rs4282830(1),rs753144147(1),1:222916149_AT_A(1),rs61824336(1),rs2378607(1),rs2068814(1),rs2378608(1),1:222924147_CA_C(1),rs61825251(1),rs34885880(1),rs12073392(1),rs12063226(1),rs12749296(1),1:222927574_CAAAA_C(1),rs61825253(1),rs61825254(1),rs61825255(1),rs61825256(1),rs61825257(1),rs28521319(1),rs28654270(1),rs61825258(1),rs61825259(1),rs28765200(1),rs28787398(1),rs28789513(1),rs6700083(1),rs146451521(1),rs35300015(1),rs2378603(1)
17	1	rs139356332	19289286	3.38e-08	2	0	0	0	0	2	rs138749087(1),rs76578497(1)
6	1	rs12212182	143682066	3.68e-08	14	0	0	0	11	3	rs79416517(1),rs111794320(1),rs761863756(1),rs9496556(1),rs9496557(1),rs9496558(1),rs200011519(1),rs9484719(1),rs12189942(1),rs12189943(1),rs62430877(1),rs78033042(1),rs78908498(1),rs126535(1)
1	1	rs12126684	113223233	3.96e-08	77	0	0	0	1	76	rs3790608(1),rs3790609(1),rs3737136(1),1:113062694_ATGT_A(1),rs2273368(1),rs35147679(1),1:113071774_CTGAG_C(1),rs533706070(1),rs12117479(1),rs12029985(1),rs10857961(1),1:113082298_AAAAG_A(1),rs35023236(1),rs56135413(1),rs34755227(1),rs10857964(1),rs60900293(1),rs36107520(1),rs12137269(1),rs11102496(1),1:113115944_CG_C(1),rs12406530(1),rs11102498(1),rs10857967(1),rs34569066(1),rs2064711(1),rs12140506(1),rs11102501(1),rs12045227(1),rs12724928(1),rs12730156(1),rs34107138(1),rs12049572(1),rs11102509(1),rs12728311(1),1:113145634_GC_G(1),rs55652172(1),rs9308256(1),rs12122980(1),rs11102513(1),rs11102514(1),rs12130243(1),1:113170258_CAAAAAAAAAAAAAAAAA_C(1),rs2887882(1),rs12040988(1),1:113181720_AC_A(1),rs61818802(1),rs528855147(1),rs17030613(1),rs550222713(1),rs3790598(1),1:113202203_TCTCTC_T(1),rs12120956(1),1:113205526_CTGT_C(1),rs12756815(1),rs12030612(1),rs12030641(1),rs3748655(1),rs201989427(1),rs12126971(1),rs61818805(1),rs3795819(1),rs11102520(1),rs2009056(1),rs1110042(1),rs3748656(1),rs883593(1),rs12406282(1),rs71584764(1),rs17030651(1),rs34848593(1),rs12133583(1),rs2306940(1),rs1106287(1),rs6679(1),rs2306937(1),rs2279499(1)
2	1	2:55881954_TCCTGCCTTGGCCTCCCAAGGCTCATG_T	55881954	4.02e-08	31	0	0	0	0	31	rs11679981(1),rs1045920(1),rs570817892(1),rs7586124(1),rs112017436(1),rs11676573(1),rs138507149(1),rs142543923(1),rs75365186(1),rs12616502(1),rs9309267(1),2:55855589_CTATT_C(1),2:55858859_AAGAT_A(1),rs13428382(1),rs10172506(1),rs10194634(1),rs10182131(1),rs12615063(1),rs13400946(1),rs7586366(1),rs7575906(1),rs6705295(1),rs7567115(1),rs13420929(1),rs7586115(1),2:55921829_AAC_A(1),rs2867964(1),rs11691977(1),rs12623625(1),rs145713418(1),rs60638564(1)
17	1	rs146385050	60637258	4.76e-08	3	0	0	0	0	3	rs372131550(1),rs2465442(1),17:60704973_TCCTCCCTCCGC_T(1)
2	1	rs147567818	56097067	5.13e-08	3	0	0	0	0	3	rs561497838(1),rs190494470(1),rs188967848(1)
5	1	rs31209	134360431	5.33e-08	33	0	0	0	2	31	rs13182891(1),rs4264982(1),rs6860707(1),rs10072362(1),rs10044000(1),rs877812(1),rs2431151(1),rs1635405(1),rs676706(1),rs31201(1),rs40976(1),rs31202(1),rs31204(1),rs31205(1),rs28330(1),rs28264(1),rs500407(1),rs501247(1),5:134354510_CCCAGG_C(1),rs576845(1),rs657223(1),rs658556(1),rs658621(1),rs525962(1),5:134364406_TCCGCGC_T(1),rs474853(1),rs888685(1),rs3805663(1),5:134368721_CA_C(1),rs745640618(1),rs39882(1),rs254551(1),rs254552(1)
6	1	rs1999756	134089019	5.48e-08	125	0	0	6	8	111	rs75718977(1),rs10457608(1),rs12212992(1),6:133901970_AT_A(1),rs78356809(1),rs77402595(1),rs10782252(1),rs10782253(1),rs10782254(1),rs12195870(1),rs12201171(1),rs12204957(1),rs12198984(1),rs12194817(1),rs145186391(1),6:133920000_AT_A(1),rs2256702(1),rs1320114(1),rs12207690(1),6:133927715_CA_C(1),rs10872410(1),rs10872411(1),rs12207826(1),rs79076957(1),rs12207502(1),rs12203264(1),rs118121937(1),rs116107265(1),rs148070537(1),rs77869820(1),rs138313807(1),rs12194886(1),rs200316921(1),rs140184806(1),rs12205960(1),rs9493679(1),rs12207687(1),rs10457609(1),rs12196164(1),rs113404390(1),rs12212162(1),rs12212442(1),rs12214101(1),rs141174682(1),rs12200651(1),rs9483604(1),rs2327380(1),rs199626182(1),rs12194247(1),rs12195892(1),rs9321410(1),rs9321411(1),rs9493690(1),rs12201623(1),rs12210532(1),rs770105011(1),rs201866518(1),rs9493692(1),rs9493695(1),rs1468053(1),rs1468054(1),rs12202735(1),rs9493698(1),rs12200438(1),rs9483606(1),rs6569897(1),rs1884162(1),rs6569898(1),rs117406197(1),rs736572(1),rs6925029(1),rs7767765(1),rs9483607(1),rs9493707(1),rs12206565(1),rs9493710(1),rs13196860(1),6:134045891_CT_C(1),rs12215554(1),rs6921832(1),rs12215845(1),rs12203961(1),rs116903682(1),rs118019034(1),rs6939216(1),rs138878156(1),rs35438911(1),rs12206990(1),6:134054154_TA_T(1),rs9493712(1),rs12193686(1),rs142387631(1),rs150503268(1),rs9321412(1),rs9493716(1),rs140588143(1),rs9493717(1),rs12190055(1),rs777198745(1),6:134063419_GCA_G(1),rs7739104(1),rs9493719(1),rs12216307(1),rs36092198(1),6:134064592_CAT_C(1),rs139476764(1),rs10485153(1),rs2069060(1),rs117789032(1),rs6917316(1),rs2207405(1),rs12201875(1),6:134078800_AAAG_A(1),rs17062823(1),rs17399159(1),rs1000025(1),rs7739052(1),rs7739826(1),rs7739428(1),rs35317124(1),rs62426198(1),rs10485156(1),rs72978181(1),rs12528023(1),rs17478367(1)
6	1	6:28523687_TTTC_T	28523687	6.41e-08	0	0	0	0	0	0	NONE
6	1	6:169575175_GC_G	169575175	7.09e-08	93	0	0	17	6	70	rs1123753(1),rs4708599(1),rs11756467(1),rs60844183(1),rs9364201(1),rs9455892(1),rs3763266(1),rs981010(1),rs9689800(1),rs9689304(1),rs10945386(1),rs4708414(1),rs1888835(1),rs11751421(1),rs117854773(1),rs77254501(1),rs13204417(1),rs1475135(1),rs1358978(1),rs1475136(1),rs1475137(1),rs6455467(1),rs1475138(1),rs1475139(1),rs7752098(1),rs9455545(1),rs758537968(1),rs2104217(1),rs78509414(1),rs9688876(1),6:169582239_AAAAAT_A(1),rs10945389(1),rs12183731(1),rs9766794(1),rs9766355(1),rs9689249(1),rs9688864(1),rs12180073(1),rs7753245(1),rs10945391(1),rs10945392(1),rs9455899(1),rs1123365(1),rs7743288(1),rs7743310(1),rs185982407(1),rs10945394(1),rs6906228(1),rs6941151(1),rs761070638(1),rs6910371(1),rs10945395(1),rs9765923(1),rs9505954(1),rs7381252(1),rs7382282(1),rs66666256(1),rs7774362(1),rs9406335(1),rs9406336(1),rs9294975(1),rs9294976(1),rs7383406(1),rs6605525(1),rs6605526(1),rs7756742(1),rs7771838(1),rs7449508(1),rs6605527(1),rs9505932(1),rs58492056(1),rs9505933(1),rs556452552(1),rs7450180(1),rs12665286(1),rs68080384(1),rs55925938(1),rs59728197(1),rs57941443(1),rs3253(1),rs1042(1),rs61324355(1),rs1132757(1),rs14219(1),rs111069635(1),rs111064716(1),rs201118291(1),rs111162671(1),rs12664015(1),rs56869747(1),rs12663769(1),rs74770988(1),rs9505889(1)
1	1	rs2647116	219009835	8.08e-08	40	0	0	0	0	40	rs2378005(1),rs9431106(1),rs17514084(1),rs9970163(1),rs2378017(1),rs7556019(1),rs7527435(1),rs6541219(1),rs765609891(1),rs7548047(1),rs9431487(1),rs12758080(1),rs34139103(1),rs9431492(1),rs12411277(1),rs7416982(1),rs11118158(1),rs11581419(1),rs7415744(1),1:218983253_AC_A(1),rs759540778(1),1:218989020_AT_A(1),rs10465675(1),rs772703152(1),rs61823739(1),1:218995254_AC_A(1),rs7552186(1),rs35353202(1),rs2378023(1),rs7515675(1),rs2803889(1),rs2647117(1),rs593805(1),rs17515718(1),rs11118171(1),rs924270(1),1:219055476_TG_T(1),rs10495114(1),rs2378074(1),rs2378075(1)
7	1	rs6964590	73308350	8.27e-08	31	0	0	0	6	25	rs11768181(1),rs141117486(1),rs68143071(1),rs34465531(1),rs35614186(1),rs35554452(1),rs1059779(1),7:73151195_AG_A(1),rs3812318(1),rs13228948(1),rs34062071(1),rs11761190(1),rs67418520(1),7:73172473_AG_A(1),7:73174169_AT_A(1),rs13228585(1),rs59773062(1),7:73210583_ATT_A(1),7:73210655_AATTTT_A(1),rs9690193(1),rs73140869(1),rs34181906(1),rs7796838(1),rs7797258(1),rs13223944(1),rs13237112(1),rs7801630(1),rs71556750(1),rs10262371(1),rs6960257(1),rs13241670(1)
1	1	rs11578464	86072408	9.2e-08	220	0	1	0	17	202	rs7543409(1),rs1571549(1),rs1576424(1),rs6576778(1),rs6576779(1),rs11161641(1),rs10873709(1),rs10873710(1),rs4949915(1),rs10782553(1),rs2389970(1),rs11161643(1),rs34448540(1),rs1928626(1),rs11161645(1),rs28615574(1),rs821393(1),rs7520491(1),rs709801(1),rs821394(1),rs821395(1),rs843969(1),rs821396(1),rs1094359(1),rs6689925(1),rs1094354(1),rs4491100(1),rs4491101(1),rs1094355(1),rs1094357(1),rs76818859(1),rs78923700(1),rs187096701(1),rs189071713(1),rs821391(1),rs821399(1),rs821401(1),rs821389(1),rs74996011(1),rs821386(1),1:86132176_GC_G(1),rs2995537(1),rs821381(1),rs821379(1),rs3767162(1),rs9700177(1),rs6699497(1),rs9324154(1),1:86161858_AT_A(1),rs533294244(1),rs1764299(1),rs952837(1),rs1539444(1),rs6689168(1),rs1764285(1),rs3753790(1),rs3753789(1),rs3753787(1),rs3753786(1),1:86176095_GC_G(1),rs6672312(1),rs12566746(1),rs1764291(1),rs1764292(1),rs11161650(1),rs1775988(1),rs11161651(1),1:86178031_AT_A(1),rs10873716(1),1:86178664_TTTTA_T(1),rs773489704(1),1:86178673_TTTA_T(1),1:86178675_TA_T(1),rs6694654(1),rs6697535(1),rs1775990(1),rs1889919(1),rs1889920(1),rs10873717(1),rs11161654(1),rs60464118(1),rs12097932(1),rs11161656(1),rs11161657(1),rs1764288(1),rs11161658(1),rs1764289(1),rs12089500(1),rs11161659(1),rs11161660(1),rs11161661(1),rs11161663(1),rs11161664(1),rs11161665(1),rs1764290(1),rs776778799(1),rs12064199(1),rs12059436(1),rs4912439(1),1:86189737_AT_A(1),rs11161666(1),rs2389972(1),1:86190913_CA_C(1),rs7554844(1),rs12063702(1),rs12058974(1),rs4912441(1),rs12752817(1),rs61783617(1),rs11161667(1),rs6667094(1),rs1047895(1),rs1047893(1),rs1047892(1),1:86195106_CT_C(1),1:86203531_GC_G(1),rs7532758(1),rs12128916(1),rs2785081(1),rs414618(1),rs434853(1),rs373787(1),1:86223254_AT_A(1),rs419409(1),rs424205(1),rs447446(1),rs418979(1),rs5775869(1),rs11406937(1),rs450145(1),rs184340(1),rs313727(1),rs313729(1),rs313719(1),rs535878864(1),rs34635832(1),rs7530839(1),rs2170331(1),rs11161689(1),rs778540652(1),rs11161691(1),rs12091504(1),rs12738246(1),rs428475(1),rs12124109(1),rs1904947(1),rs445782(1),rs437257(1),rs746043757(1),rs12759687(1),rs12083965(1),rs7523196(1),rs7520948(1),rs7554796(1),rs11161692(1),rs11161694(1),rs12731603(1),rs2086495(1),rs12735496(1),rs12739425(1),rs12739620(1),rs12725203(1),rs12725350(1),rs11161698(1),rs12740827(1),rs12740836(1),rs534411667(1),rs35841238(1),1:86348273_GT_G(1),rs12757388(1),rs12755267(1),rs12755570(1),rs12739200(1),1:86350880_CATTT_C(1),rs7539765(1),rs7542433(1),rs7556366(1),rs112826747(1),rs11161701(1),rs11161702(1),rs12727503(1),rs11589722(1),rs12732365(1),rs545500491(1),rs35545564(1),rs12726975(1),rs12746617(1),rs1604567(1),rs12753255(1),rs12747420(1),rs12752474(1),rs12734458(1),rs12755099(1),rs796740817(1),rs4598516(1),rs74511078(1),rs67487620(1),rs28415684(1),rs28571037(1),rs368864084(1),rs12751687(1),rs34589269(1),rs12742187(1),rs763404811(1),rs12745489(1),rs12723176(1),rs12240129(1),rs6666627(1),rs6665006(1),rs35826410(1),rs12740060(1),rs12751341(1),rs12736249(1),rs12747217(1),rs753328964(1),rs34443241(1),rs11803202(1),rs35556419(1),rs11799965(1)
11	1	rs113338596	32666840	9.99e-08	30	0	0	0	0	30	rs2450413(1),rs271020(1),rs274473(1),rs796713675(1),rs12794635(1),rs198264(1),rs197709(1),rs169105(1),rs197704(1),rs11602296(1),rs80051144(1),rs7944652(1),rs7935765(1),rs7114677(1),rs35463940(1),rs80113380(1),rs7104571(1),rs111311723(1),rs11032025(1),rs761283(1),rs77573983(1),rs111738916(1),rs7128072(1),rs10767969(1),rs10767970(1),rs9943604(1),rs7103547(1),rs761282(1),rs759638431(1),rs11600303(1)
1	1	rs112154300	9412350	1.15e-07	3	0	0	0	0	3	rs113702200(1),rs1299374(1),rs61388173(1)
3	1	rs71080535	49616053	1.34e-07	364	0	0	0	0	364	rs35351750(1),rs9840050(1),rs62262517(1),rs13064784(1),rs4521268(1),rs4513485(1),rs4955411(1),rs3212(1),rs4292260(1),rs4364202(1),rs4279134(1),rs6779394(1),rs9865051(1),rs6770112(1),rs6784111(1),rs4955410(1),rs12493001(1),rs12636030(1),rs12487580(1),rs36133651(1),3:49184035_AAAAATAAAAT_A(1),rs7632267(1),rs7645551(1),rs9683094(1),3:49189030_GA_G(1),rs61583136(1),rs4536858(1),rs4308307(1),rs11715581(1),rs5848864(1),rs12490393(1),rs528362127(1),rs4955418(1),rs4955419(1),rs4499638(1),3:49203576_TG_T(1),rs6790914(1),rs11130182(1),rs543158428(1),rs4955420(1),rs7617480(1),rs10865954(1),rs9586(1),rs13084037(1),rs9831648(1),rs9834003(1),3:49218776_GAA_G(1),rs4955421(1),rs4367098(1),rs7631586(1),rs4955423(1),rs7432077(1),rs6446256(1),rs7429661(1),rs11130183(1),rs11130184(1),rs11716334(1),3:49231701_CA_C(1),rs6794924(1),rs6795756(1),rs6808036(1),rs12637576(1),rs12629759(1),rs148440594(1),rs6769821(1),rs4955439(1),rs9867285(1),3:49249780_TA_T(1),rs11130185(1),rs147681743(1),rs2334958(1),rs6446257(1),rs6803264(1),3:49255075_TAA_T(1),rs2082923(1),rs4955427(1),rs11717524(1),rs7652746(1),rs2117938(1),rs4955432(1),rs2099526(1),rs7619016(1),rs12631989(1),rs13064780(1),rs35218722(1),rs11130186(1),rs11920267(1),rs10154992(1),3:49276724_CT_C(1),rs12637346(1),rs4955443(1),rs12629637(1),rs35174559(1),rs4384984(1),rs7635641(1),3:49296979_CA_C(1),rs7626076(1),rs4955417(1),rs7638154(1),rs58936320(1),rs11130187(1),rs6809851(1),rs7614738(1),3:49315575_CT_C(1),rs6778080(1),rs4955414(1),rs7374375(1),rs12493284(1),rs9811047(1),rs3774799(1),rs3774800(1),rs11720964(1),rs4554002(1),rs7640903(1),rs11710434(1),rs11130189(1),3:49348609_CG_C(1),rs11709788(1),rs9881860(1),rs377577076(1),rs9860285(1),rs11920251(1),rs11720542(1),rs139015750(1),rs1865741(1),rs34142492(1),rs551060773(1),rs12497569(1),rs6795772(1),rs112008342(1),rs13088309(1),rs4955431(1),3:49368752_CA_C(1),rs6809204(1),rs4955430(1),rs9834535(1),rs6784203(1),rs6774724(1),rs4955424(1),rs4955425(1),3:49383260_CAA_C(1),rs4955440(1),3:49392086_ATTTTTTT_A(1),rs11720657(1),rs6790105(1),rs774884827(1),rs3448(1),rs892974(1),rs974495(1),rs6446262(1),rs11130190(1),rs9812360(1),rs554495724(1),rs6796147(1),rs11719762(1),rs4955413(1),rs6769744(1),rs6775069(1),rs9847585(1),rs71077801(1),rs55897702(1),rs111761769(1),3:49423141_GT_G(1),3:49423675_ATT_A(1),rs62259943(1),3:49427369_CAA_C(1),rs9842132(1),rs62259944(1),rs10155014(1),rs11409407(1),rs6785045(1),rs9861027(1),rs56127630(1),rs7648995(1),rs2140270(1),rs2177268(1),rs62259947(1),rs9757181(1),rs11715060(1),rs9817807(1),rs13096474(1),3:49444665_GTT_G(1),rs13061396(1),rs6446268(1),rs373954629(1),rs73088137(1),rs940045(1),rs7620024(1),rs7638750(1),rs1464569(1),rs8897(1),rs773408258(1),rs7643227(1),rs6446275(1),rs77648866(1),rs62259933(1),rs6805609(1),rs7619789(1),rs34914972(1),rs9654010(1),rs748885636(1),rs372146526(1),rs57273516(1),rs138084484(1),rs11923032(1),rs369653117(1),rs4855869(1),rs73073004(1),rs113741748(1),rs2329025(1),rs1106620(1),rs370800908(1),rs9860055(1),rs7613491(1),rs7647973(1),rs371637990(1),3:49512839_CT_C(1),rs9809237(1),rs7355800(1),rs72934271(1),rs569685286(1),rs7622786(1),rs1009051(1),rs62261183(1),rs6783003(1),rs367871714(1),rs4855858(1),rs7374731(1),rs7651372(1),rs3870339(1),rs74471041(1),rs35262532(1),rs149273410(1),rs7644148(1),rs11405695(1),rs3905330(1),rs759629469(1),rs9871024(1),rs13322887(1),3:49560543_TC_T(1),rs775706081(1),rs12583(1),rs4052546(1),rs34559126(1),3:49576414_TTTATTATTATTATTA_T(1),rs1982861(1),rs4855853(1),rs4855838(1),rs10865956(1),rs4855837(1),rs3866330(1),rs11130204(1),rs3870341(1),rs62261249(1),rs7625857(1),rs9862534(1),rs4241407(1),rs2312462(1),rs11928090(1),rs1532204(1),rs6797299(1),rs11130207(1),rs11130208(1),rs35750978(1),rs6446284(1),rs758080259(1),rs34890793(1),rs34680713(1),rs7629322(1),rs34989545(1),rs9869120(1),rs9869256(1),rs528313492(1),rs6446285(1),3:49628155_CATA_C(1),rs2329022(1),rs1491983(1),rs4241405(1),rs11130211(1),rs12637313(1),rs7646288(1),rs11721148(1),rs2029591(1),rs1463728(1),rs9866749(1),rs1352889(1),rs4855849(1),rs4855848(1),rs62262672(1),3:49656530_CTGAA_C(1),rs200789181(1),rs4855833(1),rs13096480(1),rs62262673(1),rs2131108(1),rs9883000(1),rs1586827(1),rs62262675(1),rs9824435(1),rs9830730(1),rs10623191(1),rs2329021(1),rs10452032(1),rs6446286(1),rs4855846(1),rs1078341(1),rs4855845(1),rs6774202(1),rs4855885(1),rs13093525(1),rs4855882(1),rs3020779(1),rs11130217(1),rs1491985(1),rs11709734(1),rs12715437(1),rs11720705(1),rs7628207(1),rs200287431(1),rs9870858(1),rs62262722(1),rs9849038(1),rs77473999(1),rs7429338(1),rs11391839(1),rs763622663(1),rs6785593(1),rs9835157(1),rs7621797(1),rs6804970(1),rs62262730(1),rs7652179(1),rs9870755(1),rs148383796(1),rs7613603(1),rs184219667(1),rs373797031(1),rs376938854(1),rs62260663(1),rs9829155(1),rs9836756(1),rs9851651(1),rs9851930(1),rs7620848(1),rs7637711(1),rs6809879(1),rs6790568(1),rs58339610(1),rs1799844(1),rs28535523(1),rs62260720(1),rs55997059(1),rs112908707(1),rs35129566(1),rs7649428(1),rs61557789(1),rs62260723(1),rs59684465(1),rs1996664(1),rs368456168(1),3:49884852_AAAGAG_A(1),rs77941694(1),3:49886858_ACCATCCTGACTAACATGGTGAAACT_A(1),rs59357103(1)
2	1	rs28381986	242053613	1.4e-07	25	0	0	0	5	20	rs79100040(1),rs11676460(1),rs59174826(1),rs11688970(1),rs11689868(1),rs62187414(1),rs11685235(1),rs11688421(1),rs13034580(1),rs11691199(1),rs9712007(1),rs11683690(1),rs4675985(1),rs11686848(1),rs78957208(1),rs13014184(1),rs12621642(1),rs79733954(1),rs16843440(1),rs34107209(1),rs2011792(1),rs13028587(1),rs13410224(1),rs28473054(1),rs75283011(1)
3	1	rs268772	57936983	1.47e-07	34	0	1	0	0	33	rs7431380(1),rs149224301(1),rs12486605(1),rs12486613(1),rs386661270(1),rs9815266(1),rs6796752(1),rs268767(1),rs7634731(1),rs268775(1),rs268774(1),rs183853(1),rs268771(1),rs166541(1),rs268769(1),rs9826313(1),rs1718465(1),rs1675380(1),rs1675381(1),rs1675382(1),rs1675383(1),rs1612471(1),rs1522388(1),rs1522387(1),rs1718463(1),rs11130602(1),rs12491132(1),rs9879959(1),rs9880363(1),rs9880564(1),rs143622717(1),rs1675385(1),rs9831340(1)
1	1	rs2095402	156007177	1.53e-07	120	0	0	1	7	112	rs10752611(1),rs7411786(1),1:155519818_CT_C(1),rs11264380(1),rs56747346(1),rs11264381(1),rs10908470(1),rs550407414(1),rs12030596(1),rs1556488(1),rs10908471(1),rs10908472(1),rs11264383(1),1:155550698_CAA_C(1),rs12048286(1),1:155554707_TTTTG_T(1),rs12091730(1),rs11264386(1),rs12043132(1),rs6427278(1),rs11264387(1),rs12093350(1),rs11264393(1),rs34124416(1),1:155634559_AT_A(1),1:155634559_AT_A(1),rs7546258(1),rs536982448(1),rs10908481(1),rs2297775(1),rs12081192(1),rs6662953(1),rs12024257(1),rs6657670(1),rs11264413(1),1:155788950_CGGGCAT_C(1),rs10796954(1),rs572698520(1),rs372518691(1),rs822504(1),1:155858362_AAAAG_A(1),rs1749405(1),1:155860609_TTGTTTGTTTTTTTG_T(1),1:155860610_TGTTTGTTTTTTTG_T(1),1:155860627_TC_T(1),rs6670477(1),rs66669006(1),rs12563627(1),rs6696019(1),rs550197800(1),rs72708205(1),rs7538214(1),rs10908483(1),rs2282301(1),rs529429988(1),rs566263821(1),rs2993207(1),1:155876971_CTACACA_C(1),rs12037177(1),rs656247(1),rs656737(1),rs12144175(1),rs7545308(1),rs670523(1),rs867548(1),rs867549(1),rs867550(1),rs490498(1),rs3835692(1),rs66466805(1),rs12026057(1),rs639398(1),rs488079(1),rs625658(1),rs548351923(1),rs539602(1),rs778066644(1),rs4661151(1),rs375568227(1),rs6667652(1),rs11264422(1),1:155908616_GT_G(1),rs12024880(1),rs12027412(1),rs915181(1),rs2016251(1),rs7534858(1),rs928596(1),rs61813286(1),rs143850421(1),rs6670493(1),rs4661217(1),rs4661218(1),rs12043212(1),rs2886070(1),rs2364409(1),rs6668204(1),rs17385065(1),rs1966243(1),rs10908486(1),rs1475766(1),rs4661079(1),rs17381047(1),rs11577179(1),rs34126883(1),rs35620336(1),rs34995046(1),rs1111102(1),1:155993709_GT_G(1),rs12032631(1),rs2364401(1),rs2364400(1),rs766386977(1),rs34444588(1),1:156002304_GA_G(1),rs11582305(1),rs12128541(1),rs7517202(1),rs10919(1),rs2297792(1)
11	1	rs35166611	66115782	1.83e-07	16	0	0	0	0	16	rs523583(1),rs66974947(1),rs12417758(1),rs33981819(1),rs61891388(1),rs3741367(1),rs4930354(1),rs35947684(1),rs11537993(1),rs7395670(1),rs7395667(1),rs34361331(1),rs3862388(1),rs61891451(1),rs6591216(1),rs72940579(1)
18	1	rs57084753	46526903	1.95e-07	24	0	0	3	1	20	rs2337151(1),rs6507881(1),rs1470246(1),rs2584764(1),rs9945890(1),rs7229491(1),rs7229520(1),rs357870(1),rs11082721(1),rs7233311(1),rs11661044(1),rs11664585(1),rs11661177(1),rs1530330(1),rs10853573(1),rs11663029(1),rs2337153(1),rs2337154(1),rs866245(1),rs698615(1),rs698614(1),rs736839(1),rs114378310(1),rs833509(1)
2	1	rs13016783	56312705	1.95e-07	15	0	0	0	0	15	rs190626790(1),rs1368243(1),rs68098212(1),rs11125612(1),rs71393515(1),rs11888967(1),rs13001332(1),rs6728414(1),rs6545542(1),rs4091210(1),rs12990534(1),rs11687130(1),rs17047499(1),rs2021796(1),rs17190037(1)
3	1	rs7820	13679829	2.06e-07	11	0	0	0	2	9	rs34508980(1),rs2957571(1),rs11441804(1),rs11128652(1),rs9882140(1),rs4684972(1),rs2923157(1),rs6784742(1),rs4346531(1),rs2923158(1),rs13078230(1)
3	1	rs35861974	56669517	2.09e-07	95	0	0	0	0	95	rs978978(1),rs978979(1),rs13097447(1),rs11715144(1),rs34051129(1),3:56555433_C_CA(1),rs10222462(1),rs10222449(1),rs1388251(1),rs28407059(1),rs35467279(1),rs35108861(1),rs6796348(1),rs1491166(1),rs7646924(1),rs13073181(1),rs12054450(1),rs60403809(1),3:56579963_AAAAG_A(1),rs13060115(1),rs13093662(1),rs13094234(1),rs17216671(1),rs35249078(1),rs17056878(1),3:56583412_AT_A(1),rs11706624(1),rs34781808(1),rs2054987(1),rs2054988(1),3:56598291_TA_T(1),rs2035798(1),rs7626378(1),rs13097030(1),rs9881005(1),rs9842283(1),rs10780037(1),rs6790915(1),rs6765870(1),3:56615155_ACTTCT_A(1),rs200957132(1),rs4974224(1),rs4093514(1),rs9883641(1),rs78584015(1),rs148823247(1),rs9881789(1),rs9881961(1),rs1352766(1),rs9985253(1),rs9985254(1),rs6805469(1),rs4681951(1),rs6798118(1),rs12489795(1),rs6785479(1),rs11927707(1),rs60513864(1),rs7629559(1),rs2004199(1),rs7612599(1),rs2317133(1),3:56654002_GTTTGT_G(1),rs2291501(1),rs1045926(1),rs10865999(1),rs9823108(1),rs2291499(1),rs2317245(1),rs12490749(1),rs2029464(1),3:56661909_AAAT_A(1),rs11714608(1),rs11921326(1),rs57800049(1),rs10662343(1),rs11714897(1),rs11130536(1),rs10212341(1),rs6445805(1),rs6445806(1),rs6802051(1),rs6804262(1),rs34796900(1),rs9845096(1),rs11715395(1),rs17216740(1),rs4681963(1),rs6774323(1),rs11130538(1),rs10780039(1),rs10866000(1),rs9840528(1),rs2046823(1),rs3772218(1)
2	1	rs77972916	43762112	2.35e-07	229	0	0	0	14	215	rs149290349(1),rs112694524(1),rs113542380(1),rs80323638(1),rs114510001(1),rs74382177(1),rs11124929(1),rs6743071(1),rs76857293(1),rs142601548(1),rs28470852(1),rs138662962(1),rs79625619(1),rs76215753(1),rs78681698(1),rs112972772(1),rs79629200(1),rs74469180(1),rs78314405(1),rs111947872(1),rs13408002(1),rs76675804(1),rs74616425(1),rs11899863(1),rs10166376(1),rs79165612(1),rs57696714(1),rs57381820(1),2:43627011_CAAAAAACA_C(1),rs72879276(1),rs7607777(1),rs72879290(1),rs142282684(1),rs80100685(1),rs17039131(1),rs78886764(1),rs533225074(1),rs75934770(1),rs77061610(1),rs74365854(1),rs116451849(1),rs78108161(1),rs75126888(1),rs7609283(1),rs76684055(1),rs7575024(1),rs28700209(1),rs7567685(1),rs7581586(1),rs7567535(1),rs7586101(1),rs17030798(1),rs17030800(1),2:43671098_CCA_C(1),rs76993899(1),rs13414140(1),rs7609256(1),rs77059113(1),rs7556744(1),rs10200815(1),rs7559842(1),rs77620935(1),rs7587268(1),rs78191305(1),rs111812200(1),rs12105786(1),rs12105394(1),rs12104615(1),rs12105399(1),rs6746610(1),rs6731998(1),rs76171330(1),rs77527404(1),rs17406646(1),rs7599781(1),rs12105626(1),rs12105710(1),rs17030818(1),2:43682068_GT_G(1),rs11385751(1),rs6752448(1),rs76282560(1),rs6728106(1),rs7572923(1),rs7599799(1),rs7573500(1),rs17030835(1),rs79955955(1),rs6746058(1),rs17030845(1),rs77377889(1),rs7561287(1),rs17030855(1),rs17030859(1),rs10203174(1),2:43690836_TCCAATGGTG_T(1),rs72881068(1),rs144720719(1),2:43692542_TAG_T(1),rs138162260(1),rs17039133(1),rs75330033(1),rs80147536(1),rs77101426(1),rs75135247(1),rs13414619(1),rs13417883(1),rs112411882(1),rs112801539(1),rs13409687(1),rs13396401(1),rs7561114(1),rs7590220(1),rs17030889(1),rs6731980(1),rs6717636(1),rs17030890(1),rs13416978(1),rs13405158(1),rs7570242(1),rs13408697(1),rs13395290(1),rs13395302(1),rs17334919(1),rs6712528(1),rs7600657(1),rs7601093(1),rs998768(1),rs6746632(1),rs6747229(1),rs6732766(1),rs17030925(1),rs77389971(1),rs75607314(1),rs13431070(1),rs78497923(1),rs75386849(1),rs13422551(1),rs75097983(1),rs72865267(1),rs112282947(1),rs6544664(1),rs6544665(1),rs111753823(1),rs534652187(1),rs6708735(1),rs6737882(1),rs6544666(1),rs6544668(1),rs7578597(1),rs7564886(1),rs6757251(1),rs13405076(1),rs6761129(1),rs6544669(1),rs1388387(1),rs10180005(1),rs13405776(1),rs13419380(1),rs7597135(1),rs7570748(1),rs7585060(1),rs10169346(1),rs544942405(1),rs528096083(1),rs561372476(1),rs74821293(1),rs72865297(1),rs74600494(1),rs77791126(1),rs10189235(1),rs76851696(1),rs79271345(1),rs528899564(1),rs370276305(1),rs79965992(1),2:43748367_ACAAGAAGGCAGGCAGG_A(1),rs17030967(1),rs6753942(1),rs75514072(1),rs17030980(1),rs6722104(1),rs6751035(1),rs6751161(1),rs6726643(1),rs6726917(1),2:43754057_GA_G(1),rs6752964(1),rs112793491(1),rs112340521(1),rs111898797(1),rs7591387(1),rs74907855(1),rs77881454(1),2:43758005_TG_T(1),rs17030998(1),rs17031000(1),2:43759251_TA_T(1),rs111783562(1),rs113156595(1),rs112813837(1),rs28433468(1),rs114563746(1),rs112416866(1),rs17031001(1),rs17031005(1),rs77852659(1),rs75275342(1),rs78572881(1),rs113373412(1),rs72867023(1),rs112387154(1),rs74608713(1),rs77787499(1),rs76856054(1),rs17031016(1),rs13413856(1),rs150039124(1),rs76450091(1),rs111884754(1),rs77981966(1),rs145418254(1),rs77552263(1),rs78487399(1),rs75873078(1),rs111239033(1),rs78070307(1),rs79111706(1),rs7560838(1)
2	1	rs58188324	56207129	2.82e-07	23	0	2	1	0	20	rs138959482(1),rs79011882(1),rs74996383(1),rs41291175(1),rs113866423(1),rs41291179(1),rs80064256(1),rs113046105(1),rs76856042(1),rs76279789(1),rs115653519(1),rs74340300(1),rs138569725(1),rs17047405(1),rs13397916(1),rs76814767(1),rs78021863(1),rs752815(1),rs79455090(1),rs74778686(1),rs75291829(1)
2	1	rs966003	54884870	3.03e-07	57	0	0	0	0	57	rs4567979(1),rs12476489(1),rs4671959(1),rs71408769(1),rs4671962(1),rs10170646(1),rs60294349(1),rs6545433(1),2:54819507_CT_C(1),rs6739099(1),rs4283459(1),rs5831315(1),rs4557016(1),rs67457439(1),rs12473338(1),rs12475598(1),rs12467653(1),rs72618663(1),rs3796012(1),rs12615589(1),rs10164713(1),rs4671964(1),rs4671965(1),2:54882091_ACCATCAGTTTCTTTCAAGG_A(1),rs12475342(1),rs17416284(1),rs6705756(1),rs2971880(1),rs1052820(1),rs3817163(1),rs12620195(1),rs769112547(1),2:54901312_TC_T(1),rs2941590(1),rs12611806(1),rs4671968(1),rs17046153(1),rs72618665(1),rs575947625(1),rs1510612(1),rs354232(1),rs6738725(1),rs1027950(1),rs4671229(1),rs72618667(1),rs12622340(1),rs168505(1),rs1848923(1),rs72618669(1),rs354225(1),rs354222(1),rs181347(1),rs168504(1),rs112588445(1),rs354217(1),rs354216(1),rs354211(1)
8	1	rs9644043	25558831	3.14e-07	6	0	0	0	0	6	8:25558003_TG_T(1),rs7835262(1),rs1425732(1),rs2059529(1),rs35045864(1),rs72609937(1)
11	1	rs35432016	32370603	3.16e-07	8	0	0	0	0	8	rs12224688(1),rs12788774(1),rs11031734(1),rs7103098(1),rs75052356(1),rs12285677(1),rs139216320(1),rs34125747(1)
14	1	rs2855532	54419965	4.15e-07	12	0	0	0	2	10	rs7159662(1),rs10130587(1),rs2761882(1),rs71446481(1),rs2761884(1),rs2855530(1),rs2738265(1),rs762643(1),rs2761887(1),rs2032423(1),rs8014363(1),rs4901471(1)
8	1	rs7830333	25808664	4.36e-07	2	0	0	0	0	2	rs139360239(1),rs62499092(1)
11	1	rs2931279	32585371	4.61e-07	24	0	0	9	1	14	rs4963212(1),rs7479694(1),rs4963213(1),rs4963214(1),rs9787781(1),rs10767945(1),rs61889377(1),rs117064696(1),rs11031849(1),rs10767946(1),11:32555378_AT_A(1),rs10742283(1),rs113436064(1),rs2450411(1),11:32564165_AG_A(1),rs10835946(1),11:32567998_CT_C(1),rs72910928(1),rs2450408(1),rs10767949(1),rs144034903(1),rs2956070(1),rs2419393(1),rs2467584(1)
1	1	rs896319	205205651	4.71e-07	9	0	0	0	0	9	rs4951163(1),rs6593925(1),rs3851294(1),rs12078075(1),rs2369633(1),rs9659978(1),rs17728(1),rs1172128(1),rs1172134(1)
2	1	rs139257983	56038405	5.15e-07	8	0	0	0	0	8	rs4672050(1),rs76416108(1),2:55865438_GA_G(1),rs782628(1),rs12617829(1),rs706550(1),rs782645(1),rs202153703(1)
8	1	rs73550031	25662310	5.31e-07	30	0	0	0	4	26	rs781739430(1),rs781739430(1),rs76427465(1),8:25603494_TAGAC_T(1),rs17803870(1),rs1365009(1),8:25605337_GA_G(1),rs12543074(1),rs13279494(1),rs34532835(1),rs4872352(1),rs13253626(1),rs13273643(1),rs13273198(1),rs12678372(1),rs144572953(1),rs34343568(1),8:25612756_CAA_C(1),rs36123972(1),rs35257092(1),rs35518401(1),rs6993018(1),rs6989530(1),rs13276943(1),rs35147580(1),rs6980744(1),rs34990949(1),rs117255941(1),rs7834533(1),rs17809092(1)
17	1	rs8072460	62714845	5.34e-07	75	0	0	0	4	71	rs8082122(1),rs199789579(1),17:62668175_CA_C(1),rs6504248(1),rs145912880(1),rs753917(1),rs6504249(1),17:62676547_AT_A(1),rs11416214(1),rs6504250(1),rs11656678(1),rs7219070(1),rs60195381(1),rs11653958(1),rs12600679(1),17:62688318_AATTT_A(1),rs35018407(1),rs2676307(1),rs2521827(1),rs2428352(1),rs11396994(1),rs2676289(1),rs2521818(1),rs7225993(1),rs199628464(1),rs11651681(1),rs2676293(1),rs2676294(1),rs9909152(1),17:62719609_CAA_C(1),rs2521813(1),rs71158344(1),17:62727872_CAAAAA_C(1),rs11871616(1),rs9900062(1),17:62740670_CAA_C(1),rs2521880(1),rs2521879(1),rs7210583(1),rs9908143(1),rs58202539(1),rs8081799(1),rs9807027(1),rs9807030(1),rs9807032(1),rs4790966(1),rs7208832(1),rs2007530(1),rs9912402(1),rs757059(1),rs112459305(1),rs73994204(1),rs4791270(1),rs4791269(1),rs4791268(1),rs8074130(1),rs1808191(1),rs4791267(1),rs2074183(1),rs9901569(1),rs2903882(1),rs4791265(1),17:62790782_CT_C(1),17:62791981_GT_G(1),rs145414608(1),rs148996409(1),rs200986607(1),rs2074182(1),rs1811186(1),rs372230620(1),17:62803820_AT_A(1),rs143040292(1),rs1811185(1),rs56071962(1),rs56395494(1)
9	1	rs4741240	1280060	5.49e-07	23	0	0	0	0	23	rs5018125(1),rs5018124(1),rs5018123(1),rs2027249(1),rs7860134(1),rs7022297(1),rs10738292(1),rs1890810(1),rs1538157(1),rs7851882(1),rs4741246(1),rs4740533(1),rs4741247(1),rs4517179(1),rs4628305(1),rs7028014(1),rs2211184(1),rs566177097(1),rs7857697(1),rs10491867(1),rs10491866(1),rs10960872(1),rs7018633(1)
2	1	rs4665240	23953530	5.5e-07	21	0	0	0	0	21	rs2113422(1),rs2113423(1),rs4665238(1),rs13387530(1),rs531948635(1),rs2081302(1),rs12478744(1),rs918814(1),rs7608623(1),rs10779936(1),rs4665637(1),rs35692182(1),rs4665244(1),rs12475813(1),rs11436674(1),rs11674248(1),rs7572949(1),rs7369458(1),rs1533440(1),rs7422667(1),rs11675585(1)
3	1	rs4687654	52827566	5.5e-07	202	0	0	0	0	202	rs2251219(1),rs1961959(1),rs1961958(1),rs6778844(1),rs33964154(1),rs2289249(1),rs6798246(1),3:52600064_TCAAAA_T(1),rs7623199(1),rs11130307(1),rs12632381(1),rs4687547(1),rs6762457(1),rs774187063(1),rs6805539(1),rs17264436(1),rs34954168(1),rs34115864(1),rs35107891(1),rs11718509(1),rs4687630(1),rs13078422(1),rs12487445(1),rs4336110(1),rs11708075(1),rs68021750(1),rs62253700(1),rs13085331(1),rs12498066(1),rs7628578(1),rs11714419(1),rs2118540(1),rs2164884(1),rs2336145(1),rs4687633(1),rs62253703(1),3:52633671_CAA_C(1),rs4687636(1),rs34173654(1),rs10433615(1),rs3774365(1),3:52642648_CTT_C(1),rs12487591(1),rs3755806(1),rs13065851(1),rs71084197(1),rs11709448(1),rs4687638(1),rs62253733(1),rs11717043(1),rs4687639(1),3:52656367_AAAAG_A(1),rs13064064(1),rs34537256(1),rs34215106(1),rs1561337(1),rs35249778(1),rs4687548(1),rs13069481(1),rs13068293(1),rs11719514(1),rs11720432(1),rs13060675(1),rs13081031(1),rs11130311(1),rs11130312(1),rs13086898(1),rs11719685(1),rs11130313(1),rs7642198(1),rs13085895(1),rs13086297(1),rs2028216(1),3:52681932_CT_C(1),rs34757451(1),rs2289250(1),rs33967311(1),rs13065019(1),rs35211965(1),rs6770463(1),rs35409678(1),rs2336148(1),3:52690944_TAA_T(1),rs12486847(1),rs2590846(1),rs34168767(1),rs11130314(1),rs11130315(1),rs12488461(1),rs12488527(1),rs62255362(1),rs77146033(1),rs62255364(1),3:52703254_GA_G(1),rs6768697(1),3:52704076_AG_A(1),rs12493107(1),rs6803012(1),rs12637632(1),rs12632265(1),rs34610142(1),rs12496476(1),rs12496634(1),rs4130905(1),rs2336542(1),rs13061253(1),rs9714129(1),rs67539070(1),rs202187760(1),rs55678971(1),rs10865973(1),rs11177(1),rs13076193(1),rs6762813(1),rs6976(1),rs11130317(1),rs11130318(1),rs8906(1),rs34017441(1),rs11428497(1),rs62255371(1),3:52747481_AAAAAT_A(1),3:52747623_CA_C(1),rs7620039(1),rs2878726(1),rs771851826(1),rs11130319(1),rs11714088(1),rs34610878(1),rs13086623(1),rs34291015(1),rs4687549(1),rs10780035(1),rs2268027(1),rs11130323(1),rs11130325(1),3:52774835_AT_A(1),rs2286800(1),rs2268026(1),rs13082208(1),rs34194697(1),rs35506705(1),rs13087772(1),rs62255396(1),3:52784800_TAA_T(1),rs13082960(1),rs13095332(1),rs2336545(1),rs13061423(1),rs551265272(1),rs11130327(1),rs34148081(1),rs2268025(1),rs1029871(1),rs2230535(1),rs4687650(1),rs11368746(1),rs2230534(1),rs2268024(1),rs11717836(1),rs2019065(1),3:52810369_TTTTTC_T(1),rs2098167(1),rs6792369(1),rs2302417(1),3:52815213_CT_C(1),3:52815303_CTCT_C(1),rs11267471(1),rs3774354(1),rs3774355(1),rs2239551(1),rs678(1),rs1042779(1),rs2286798(1),rs755248095(1),rs2239550(1),rs2284351(1),rs2284350(1),rs2300149(1),rs2239549(1),rs4687550(1),rs4687551(1),rs2270197(1),rs6778329(1),rs3216516(1),rs1076425(1),rs1075653(1),rs9324(1),rs2071506(1),rs746694(1),rs2071507(1),rs2071508(1),rs558617043(1),rs2239699(1),rs9881468(1),rs2240920(1),rs2535629(1),rs736408(1),rs5848961(1),rs2710331(1),rs4687552(1),rs2878762(1)
6	1	rs3117196	29439779	5.86e-07	20	0	0	0	0	20	rs3117193(1),rs3128854(1),rs3094573(1),rs3117197(1),rs2189371(1),rs3128844(1),rs1345227(1),rs3131019(1),rs734959(1),rs734962(1),rs1002187(1),rs3131021(1),rs3130849(1),rs3094572(1),rs1362075(1),rs386698379(1),rs3130852(1),rs1592412(1),rs3130854(1),rs3094564(1)
2	1	rs1802574	56094040	5.94e-07	15	0	0	0	9	6	rs2052932(1),rs150345898(1),rs113662311(1),rs72807711(1),rs112790434(1),rs56047300(1),rs56245786(1),rs111711675(1),rs72807730(1),rs72807732(1),rs72807736(1),rs72807737(1),rs72807752(1),rs72807756(1),rs72807759(1)
12	1	rs145800204	77405902	5.95e-07	2	0	0	0	0	2	rs142056680(1),rs75103062(1)
2	1	rs10194851	45972195	6.09e-07	23	0	0	0	3	20	rs13004673(1),rs10865205(1),rs1878382(1),rs1878383(1),rs79212279(1),rs1878384(1),rs7424090(1),rs11902230(1),rs11887702(1),rs1914309(1),rs1914310(1),rs1914311(1),rs1914312(1),rs1476333(1),rs141293642(1),rs35324358(1),rs17343654(1),rs11885350(1),rs11896194(1),rs6716268(1),rs6760916(1),rs11125030(1),rs11890554(1)
6	1	rs9689069	55657261	6.28e-07	17	1	0	0	0	16	rs12209573(1),rs12194491(1),rs12196302(1),rs10456718(1),rs6927700(1),rs7769728(1),rs7775292(1),rs575827573(1),rs3798833(1),rs3823039(1),rs1447133(1),rs3798831(1),rs17734678(1),rs17678251(1),rs921126(1),rs62404966(1)
3	1	rs11130474	55489835	6.57e-07	45	0	0	0	8	37	rs1402292(1),rs9311561(1),rs1960754(1),rs987530(1),rs1960758(1),rs3846037(1),rs1964454(1),rs4955850(1),rs9866712(1),rs4955993(1),rs34898754(1),rs59955330(1),rs35669522(1),rs60158365(1),rs6445743(1),rs6445744(1),rs2885452(1),rs2362200(1),rs2362202(1),rs1520703(1),rs3914876(1),rs13095061(1),rs4124853(1),rs1392224(1),rs4955997(1),rs12636594(1),rs498107(1),rs386661128(1),rs4955851(1),rs4511867(1),rs751193(1),rs751194(1),rs4955852(1),rs1499890(1),rs12494109(1),rs13059073(1),rs55736932(1),rs6792802(1),rs597437(1),rs7646331(1),rs12497254(1),rs1047898(1),rs10865994(1),rs1829556(1),3:55518713_TACACACACACACACAC_T(1)
3	1	rs165177	8603243	6.65e-07	19	0	0	0	0	19	rs355130(1),rs355131(1),rs355132(1),rs1667464(1),rs355134(1),rs164966(1),rs15734(1),rs165172(1),rs2308242(1),rs139906529(1),rs355135(1),rs165176(1),rs164967(1),rs164968(1),rs355139(1),rs355140(1),rs355141(1),rs1493595(1),rs355144(1)
1	1	rs4308984	219682654	7.77e-07	0	0	0	0	0	0	NONE
8	1	rs10088698	48654784	8.1e-07	0	0	0	0	0	0	NONE
1	1	rs1417488	218523730	8.23e-07	7	0	0	0	0	7	rs112369231(1),rs113711540(1),rs6658835(1),rs1418555(1),rs11581605(1),rs17047703(1),rs4846476(1)
10	1	rs370354743	21803421	8.78e-07	14	0	0	0	0	14	10:21772735_CA_C(1),rs12357321(1),rs1416901(1),rs564819152(1),rs530827289(1),rs550532200(1),rs7084454(1),rs12251016(1),rs10828248(1),rs10828249(1),rs1802669(1),rs12779865(1),rs11012732(1),rs7098100(1)
11	1	rs379781	2918639	9.02e-07	0	0	0	0	0	0	NONE
7	1	rs13247385	73405854	9.42e-07	5	0	0	0	0	5	rs6975355(1),rs13231684(1),rs13244607(1),rs13247415(1),rs13247503(1)
3	1	rs150804589	99839152	9.44e-07	7	0	0	0	1	6	rs116330945(1),rs2130370(1),rs6414383(1),rs75612051(1),rs115551649(1),rs142762876(1),3:100175184_TC_T(1)
19	1	rs11083561	41101981	1e-06	59	0	0	0	0	59	rs404584(1),rs406133(1),rs415075(1),rs393569(1),rs420720(1),rs392726(1),rs396118(1),rs7171(1),rs5828072(1),rs1864078(1),rs1864074(1),rs10410606(1),rs2303729(1),rs2604902(1),rs2303727(1),rs1869712(1),rs919307(1),rs1318544(1),rs10405930(1),rs2278246(1),rs1131620(1),rs1051303(1),rs55760745(1),rs10403833(1),rs10403467(1),rs10403963(1),rs28655571(1),rs56353506(1),rs7259067(1),rs7259237(1),rs7259554(1),rs28559675(1),rs28571670(1),rs67252351(1),19:41126362_AT_A(1),rs12980111(1),rs8107014(1),rs11667706(1),rs11667772(1),rs11668582(1),rs10880(1),rs7257696(1),rs11376199(1),rs3786529(1),rs7367(1),rs11424156(1),rs12610819(1),rs2278242(1),rs11671971(1),rs2162857(1),rs11670451(1),rs56183542(1),rs28580028(1),rs7254268(1),19:41145835_CT_C(1),rs10409296(1),rs10411059(1),rs2561562(1),rs745736545(1)
3	1	rs13074029	99881567	1.03e-06	122	0	0	0	0	122	rs34400116(1),rs35952376(1),rs62281835(1),rs9859600(1),rs35340549(1),rs13079203(1),rs13100157(1),rs13081022(1),rs13082798(1),rs200991487(1),rs13066932(1),rs13095226(1),rs13067276(1),rs9883702(1),rs35766910(1),rs139843192(1),rs13059876(1),rs6797919(1),rs6808963(1),rs71313563(1),rs9848257(1),rs34350302(1),rs4928140(1),rs4928215(1),rs35299440(1),3:99408591_GAAAA_G(1),rs77043261(1),rs76266551(1),rs1112773(1),rs4107949(1),rs4535264(1),rs6779634(1),rs55975637(1),rs13074107(1),rs62281858(1),rs62281859(1),3:99427377_GC_G(1),rs62283460(1),rs34259523(1),rs71313564(1),rs35492383(1),rs34265976(1),rs62283463(1),rs35640679(1),rs62283465(1),3:99433228_TC_T(1),rs35170022(1),rs78199727(1),rs17778253(1),rs13060898(1),rs79611082(1),rs75422650(1),rs62283470(1),rs62283488(1),rs34795953(1),rs62283491(1),rs62283492(1),rs62283493(1),rs62283494(1),rs62283495(1),rs7636514(1),rs34605311(1),rs13073356(1),rs13081855(1),rs34267913(1),rs13079346(1),rs34510467(1),rs35742383(1),rs13077478(1),rs34886851(1),rs35804387(1),rs13100689(1),rs13079051(1),rs13079056(1),rs35522745(1),rs35468254(1),rs35445146(1),rs35431878(1),rs34442801(1),rs13084413(1),rs7649862(1),rs34971126(1),rs6788894(1),rs7626245(1),rs13097830(1),rs35098023(1),rs13063594(1),rs13095282(1),rs13100490(1),rs13096116(1),rs34571898(1),rs13082013(1),rs6791889(1),rs34174004(1),rs62283538(1),rs13076199(1),rs36077012(1),rs13089461(1),rs112474817(1),rs35669249(1),rs7647466(1),rs35074168(1),rs62285469(1),rs34081874(1),rs189892974(1),rs546554204(1),rs62285475(1),rs62285476(1),rs147242535(1),rs62285480(1),rs13098066(1),3:99872440_CTCT_C(1),rs13094890(1),rs71313590(1),3:99882749_AT_A(1),rs13096852(1),rs56253850(1),rs62274582(1),rs13083051(1),rs34787739(1),rs1718281(1),rs4928072(1)
1	1	rs114336231	219623973	1.04e-06	4	0	0	0	0	4	rs78000528(1),rs114119780(1),rs116640903(1),rs115504870(1)
5	1	rs61174743	64464557	1.06e-06	0	0	0	0	0	0	NONE
13	1	rs157175	51062697	1.08e-06	16	0	0	0	5	11	rs1752111(1),rs10459327(1),rs157168(1),rs35090482(1),rs192492(1),rs183949(1),rs9316500(1),rs9562987(1),rs963740(1),13:51126298_CA_C(1),rs1239709(1),rs1149829(1),rs1149828(1),rs1149826(1),rs1149824(1),rs7332114(1)
6	1	rs148389913	133816623	1.09e-06	18	0	0	0	0	18	rs212763(1),rs212779(1),rs212777(1),rs212776(1),rs212775(1),rs140582693(1),rs212772(1),rs780804196(1),rs769257323(1),rs598699(1),rs547545(1),rs561826(1),rs2277083(1),rs6913726(1),rs10872407(1),rs3822939(1),rs9321405(1),rs2327354(1)
1	1	rs67145116	222679751	1.12e-06	30	0	0	8	4	18	rs12093040(1),rs10779470(1),rs35507273(1),rs4846755(1),rs4011769(1),rs369142288(1),rs71642765(1),rs68107903(1),rs71642766(1),rs78663642(1),rs78490529(1),rs201100411(1),rs28521220(1),rs4846756(1),rs71642777(1),1:222657226_AAAAAG_A(1),rs201840770(1),rs67125990(1),rs147890734(1),rs71642779(1),rs71642780(1),rs71642785(1),rs67416193(1),rs369859687(1),rs370751388(1),rs199823332(1),rs78666136(1),rs113225968(1),rs71211955(1),rs200955285(1)
18	1	rs529429255	19044279	1.22e-06	2	0	0	0	0	2	rs182779706(1),18:19255929_GAA_G(1)
13	1	rs7991339	32339465	1.24e-06	146	0	0	6	26	114	rs9603613(1),rs9603615(1),rs7327612(1),rs9594369(1),rs9603629(1),rs7327232(1),rs7322563(1),rs7995174(1),13:32326688_AAAC_A(1),rs1885637(1),rs9603639(1),rs7991127(1),rs12864143(1),rs12854014(1),rs7995324(1),rs7990290(1),rs9603647(1),rs9594382(1),rs1571311(1),rs1571312(1),rs11619671(1),rs9603650(1),rs9532472(1),rs9576929(1),rs1536635(1),rs9603657(1),rs765951549(1),rs12870532(1),rs7996328(1),rs9549045(1),rs542463907(1),rs10691715(1),rs7333829(1),rs3848100(1),rs746875472(1),rs7318791(1),rs4943729(1),rs572740924(1),rs6563792(1),13:32354513_CCTT_C(1),rs1555633(1),rs5802617(1),rs7994829(1),rs4941960(1),rs9549082(1),rs9549083(1),rs9549084(1),rs148653707(1),rs61946588(1),13:32357933_TTTTG_T(1),rs7336026(1),rs6563802(1),rs6563803(1),rs6563804(1),rs7995496(1),rs6563806(1),rs2146285(1),rs2146286(1),rs1322573(1),rs1322574(1),rs1322575(1),rs7325513(1),rs774210013(1),rs2181256(1),rs7338204(1),rs7332735(1),rs4943742(1),rs9549118(1),rs9603707(1),rs9594399(1),rs35293680(1),rs11616527(1),rs4453350(1),rs7987979(1),rs7984268(1),13:32373356_CA_C(1),rs9576992(1),rs2038729(1),rs9566513(1),rs7332460(1),rs576267059(1),rs1322579(1),rs9576999(1),rs76651358(1),rs7338341(1),rs7992238(1),rs1322578(1),rs4943776(1),rs4943777(1),rs9603747(1),rs9549209(1),rs9549210(1),rs35756082(1),rs35983171(1),rs9577032(1),rs7999518(1),rs7982163(1),rs9603755(1),rs199712860(1),rs9549213(1),rs6563833(1),rs9577037(1),rs4941978(1),rs2872643(1),rs9577041(1),rs7990046(1),rs9577043(1),rs2147173(1),rs144169619(1),rs9577044(1),rs7139573(1),rs4943787(1),rs4941983(1),rs61946606(1),rs764651065(1),rs9532560(1),rs9532561(1),rs6563839(1),rs7991675(1),rs2314454(1),rs796861335(1),rs10467356(1),13:32400360_CA_C(1),rs574507451(1),rs9603774(1),rs9603775(1),rs34323186(1),rs1575345(1),rs7994415(1),rs61946612(1),rs1407521(1),13:32415192_AT_A(1),rs587151(1),rs623578(1),rs635865(1),rs4941994(1),rs4943817(1),rs3848101(1),rs3848102(1),rs667139(1),rs757812767(1),rs684352(1),rs617247(1),rs544930(1),13:32428320_CT_C(1),rs17505833(1)
5	1	rs11748197	64940651	1.27e-06	45	0	1	0	0	44	rs16893879(1),rs114714677(1),rs761057128(1),rs2087927(1),5:64787725_TA_T(1),rs143824825(1),rs72762409(1),5:64810902_GATTTA_G(1),5:64814188_AAGATGGC_A(1),rs72762433(1),rs62369011(1),rs9790869(1),rs9791024(1),rs12516229(1),rs3756301(1),rs3752673(1),rs113057113(1),rs16894005(1),rs13177756(1),rs11740053(1),rs62369040(1),rs72762452(1),5:64884949_GTCT_G(1),rs138941474(1),rs12517858(1),rs12518348(1),rs80057021(1),rs72762460(1),rs62369059(1),rs11746826(1),rs11744704(1),rs16894099(1),rs143113724(1),rs72762473(1),rs16894101(1),rs72762476(1),rs77918874(1),rs16894104(1),rs2161278(1),rs10940045(1),rs75179968(1),rs113672295(1),rs117906798(1),rs72764480(1)
8	1	rs28594933	75573636	1.28e-06	14	0	0	0	1	13	rs58846390(1),rs57742374(1),8:75570624_CT_C(1),rs11985380(1),rs28379641(1),rs147390851(1),rs150393194(1),rs117385219(1),rs184189876(1),rs73339243(1),rs147478638(1),rs117619606(1),rs117218764(1),rs142242845(1)
2	1	rs17047269	56089439	1.31e-06	5	0	0	0	1	4	rs146304050(1),rs79563212(1),rs56841489(1),rs57666030(1),rs147780027(1)
3	1	rs17395659	100014606	1.39e-06	8	0	0	0	0	8	rs11719857(1),rs11707768(1),rs79147820(1),rs113381478(1),rs374222990(1),rs7619048(1),rs113005901(1),3:100046932_AC_A(1)
13	1	13:26677511_TTTC_T	26677511	1.4e-06	26	0	0	0	0	26	rs2147561(1),rs9507644(1),rs7335519(1),rs7336928(1),rs9553730(1),13:26677500_GTTT_G(1),rs9553733(1),rs9553734(1),rs9553735(1),rs9553736(1),rs4769460(1),rs4769462(1),rs7326643(1),rs9551244(1),rs9553737(1),rs7321444(1),rs7339285(1),rs7317002(1),rs9553740(1),rs9553741(1),rs9512103(1),rs11393671(1),rs567571(1),rs776369536(1),13:26744632_TG_T(1),rs7985823(1)
1	1	rs1338221	219800905	1.43e-06	0	0	0	0	0	0	NONE
5	1	5:5151739_GAGA_G	5151739	1.48e-06	0	0	0	0	0	0	NONE
8	1	rs142404324	25688323	1.68e-06	1	0	0	0	1	0	rs138650101(1)
5	1	rs74510798	64373164	1.68e-06	12	0	0	1	1	10	rs80145901(1),rs35645493(1),rs115228297(1),rs11739391(1),rs78859503(1),rs79348793(1),rs80265142(1),rs11746804(1),rs141716300(1),rs79082465(1),rs147917190(1),5:64489518_CAT_C(1)
12	1	rs745680717	589872	1.74e-06	24	0	0	2	7	15	rs10849032(1),rs10735031(1),12:574682_GT_G(1),rs34716573(1),rs34388397(1),rs4980824(1),rs7301029(1),rs7133891(1),rs7295693(1),rs11612228(1),rs4980826(1),rs11063111(1),rs12811171(1),rs34220697(1),rs7958322(1),rs7311655(1),rs35451048(1),rs6489548(1),rs215223(1),rs215224(1),rs215225(1),rs215226(1),rs10219549(1),rs2098156(1)
18	1	rs720321	60882650	1.87e-06	4	0	0	0	0	4	rs6567330(1),18:60903940_AGGAGGAAGGGGCC_A(1),rs7230110(1),rs9972996(1)
10	1	rs10740836	31108694	1.92e-06	132	0	0	0	25	107	rs60327787(1),rs10740833(1),rs7094720(1),rs7079229(1),rs7095147(1),rs4749615(1),rs7080032(1),rs10826868(1),rs10763837(1),rs10826869(1),10:31096324_GT_G(1),rs7906669(1),rs7921338(1),rs10740834(1),rs10740835(1),rs10763838(1),rs6481714(1),rs6481715(1),rs6481716(1),rs6481717(1),rs10826870(1),rs1340949(1),rs7907149(1),rs7907636(1),rs7907548(1),rs1417568(1),rs7088786(1),rs1417569(1),rs55831028(1),rs61845674(1),rs2994658(1),rs2994659(1),rs2994664(1),rs776247707(1),rs2934629(1),rs2994665(1),rs2994611(1),rs753341414(1),rs2994612(1),rs3006593(1),rs3006594(1),rs2994613(1),rs3006595(1),10:31176405_GCTC_G(1),rs752225809(1),10:31181157_CTA_C(1),10:31181276_TA_T(1),rs3006596(1),rs3006598(1),rs2934634(1),rs9416936(1),rs78682617(1),rs2994620(1),rs2994623(1),rs2934636(1),rs2934637(1),rs2994625(1),rs2934641(1),rs2994626(1),rs2994627(1),rs957714(1),rs2994629(1),rs2934643(1),rs2934651(1),rs2934646(1),rs3006568(1),rs9417827(1),rs2934648(1),rs3006571(1),rs3006572(1),rs9416941(1),rs3006573(1),rs2994631(1),rs2934649(1),rs9416942(1),rs72814464(1),rs773696857(1),rs2934635(1),rs2994632(1),rs2994633(1),rs2994634(1),rs2994635(1),rs10763853(1),rs9732725(1),rs4749645(1),rs563577613(1),rs17580629(1),rs554264718(1),rs573169483(1),rs3006360(1),rs3006576(1),rs3011601(1),rs2994639(1),rs561509179(1),rs2934645(1),rs3006580(1),rs3006582(1),rs3006583(1),rs2995654(1),rs2994648(1),rs2934628(1),rs2994649(1),rs3006588(1),rs764102124(1),rs2994678(1),rs72814496(1),rs72814498(1),rs72816405(1),rs7073187(1),rs67326273(1),rs66559404(1),rs56218291(1),rs7095095(1),rs7098952(1),rs200042528(1),rs200042528(1),rs535287831(1),rs55788781(1),rs7088238(1),rs10218999(1),rs7093560(1),rs11008337(1),rs16932172(1),rs12247312(1),rs12263504(1),rs17295612(1),rs11813059(1),rs34283568(1),rs11008339(1),rs11008340(1),rs11008341(1),rs16932180(1)
6	1	rs12697952	54634302	2.01e-06	2	0	0	2	0	0	6:54712421_TG_T(1),rs34927959(1)
5	1	5:5471032_CAT_C	5471032	2.06e-06	2	0	0	0	0	2	rs144203158(1),rs56376155(1)
14	1	rs696	35871093	2.19e-06	1	0	0	0	0	1	rs8904(1)
5	1	rs6879612	112692095	2.3e-06	288	0	0	53	41	194	5:112613064_CA_C(1),rs7722276(1),rs13190054(1),rs492346(1),rs1838207(1),rs7715342(1),rs485210(1),rs10478117(1),rs10036581(1),rs2165928(1),rs6594700(1),rs11748642(1),rs6873755(1),rs2416310(1),rs7735247(1),rs573093109(1),5:112667490_CA_C(1),5:112668261_CA_C(1),rs10076501(1),rs6894434(1),rs6873400(1),rs752988857(1),rs11948072(1),rs1517206(1),rs1038918(1),rs10057210(1),rs10072511(1),rs4705812(1),5:112674756_TA_T(1),rs1850408(1),rs11241200(1),rs13153071(1),rs10067046(1),rs10900684(1),rs6869097(1),rs57521275(1),rs1965429(1),rs4331889(1),rs1607159(1),rs6896650(1),rs6875238(1),rs1845291(1),rs4705813(1),rs10035686(1),rs13157609(1),rs1120091(1),rs6861668(1),rs6880749(1),rs6594701(1),rs1845290(1),rs7731465(1),rs76760204(1),rs35944912(1),rs35944912(1),rs796668222(1),rs564301835(1),rs7714734(1),rs1464163(1),rs6594703(1),rs6594704(1),rs6594705(1),rs7725589(1),rs11241203(1),rs10051834(1),rs10062004(1),rs1850412(1),5:112696955_TA_T(1),rs9326884(1),rs9632462(1),rs2416311(1),rs10061331(1),rs7734061(1),rs6594707(1),rs6594709(1),rs6594710(1),rs6860495(1),rs10074214(1),rs7717422(1),rs7700413(1),rs7718480(1),rs13359330(1),rs11452571(1),rs2222144(1),rs10633406(1),rs10042223(1),rs6594711(1),rs6594712(1),rs1517207(1),rs3857435(1),rs17327526(1),rs1850407(1),rs796249572(1),rs13188946(1),rs10053654(1),rs10041899(1),rs1517210(1),rs6867397(1),rs1517208(1),rs9326886(1),rs9326887(1),rs1366393(1),rs7734304(1),rs9326888(1),rs7702120(1),rs9326889(1),rs7708084(1),rs6871812(1),rs10063452(1),rs7732281(1),rs255856(1),rs26959(1),rs26960(1),rs26961(1),rs26963(1),rs26964(1),rs27566(1),rs26966(1),rs11451517(1),rs26967(1),rs27567(1),rs26968(1),rs26969(1),rs255858(1),rs255861(1),rs255862(1),rs255863(1),rs173903(1),rs255865(1),rs7731854(1),rs255866(1),rs9687627(1),rs255867(1),rs154039(1),rs154040(1),rs255872(1),rs255873(1),rs255874(1),rs11392830(1),rs255877(1),rs200361135(1),rs36043284(1),rs36612(1),rs26983(1),rs26985(1),rs27718(1),rs26987(1),rs759078359(1),rs26988(1),rs466564(1),rs27700(1),rs164251(1),rs190453(1),rs164253(1),rs461034(1),rs465898(1),rs455435(1),rs459428(1),rs463216(1),rs199661972(1),rs75758540(1),rs62371901(1),rs9686772(1),rs192770751(1),rs62371903(1),rs10061795(1),rs12655003(1),rs34864624(1),rs201936515(1),rs675353(1),rs2434664(1),rs2248930(1),rs348932(1),rs348931(1),rs423089(1),rs348927(1),rs168366(1),rs348963(1),rs348962(1),rs171181(1),rs348960(1),rs348959(1),rs348957(1),rs348956(1),rs348953(1),rs348950(1),rs348949(1),rs348942(1),rs348936(1),rs77873082(1),rs348933(1),rs2431548(1),rs368352(1),rs182987(1),rs113622449(1),rs2434665(1),rs2914252(1),rs2416282(1),rs1035408(1),rs111964009(1),rs1820056(1),5:112862057_AT_A(1),rs2910018(1),rs4415069(1),rs4438867(1),rs57617774(1),rs10071966(1),rs3936062(1),rs752601910(1),rs6893758(1),rs4444963(1),rs4639215(1),rs62373764(1),rs12659978(1),rs4705830(1),rs4235796(1),rs766956393(1),5:112891369_ATCT_A(1),rs6881976(1),5:112898766_AT_A(1),rs6886338(1),rs3763139(1),rs9326895(1),rs7702405(1),rs7703233(1),rs7713378(1),rs6594736(1),rs4705831(1),rs2303717(1),rs1132528(1),rs9552(1),rs750055630(1),rs11957650(1),rs66534827(1),rs9885084(1),rs2914200(1),5:112947513_AT_A(1),rs113941908(1),rs13184960(1),rs34250807(1),rs11738001(1),rs11741408(1),rs7709063(1),rs2914195(1),rs7726782(1),rs2914194(1),rs757723245(1),rs2914191(1),rs2914190(1),rs11743241(1),rs11241218(1),rs11740978(1),rs778144816(1),rs2081930(1),rs2914189(1),rs11744939(1),rs11741887(1),rs2972682(1),rs6891281(1),rs12719164(1),rs11950173(1),rs2914188(1),rs9764191(1),rs9763430(1),rs13167361(1),rs7703503(1),rs2914186(1),rs2115214(1),rs2115213(1),rs2115212(1),rs4538600(1),rs2416320(1),rs6889298(1),rs2115210(1),rs13180704(1),rs10061922(1),rs6877548(1),rs7718310(1),rs10064031(1),rs10050530(1),rs149730447(1),rs7728525(1),rs9326900(1),rs2195377(1),rs2217296(1),rs2115208(1),rs2914176(1),rs10046061(1),rs4705560(1)
9	1	rs181981926	104141758	2.33e-06	1	0	0	0	0	1	rs111957382(1)
3	1	3:152244391_TATA_T	152244391	2.4e-06	10	0	0	0	0	10	rs1278095(1),rs1278094(1),3:152242506_CAG_C(1),rs3107587(1),rs1299209(1),rs1278106(1),rs1278105(1),3:152244375_CATA_C(1),rs1731587(1),rs3107586(1)
3	1	3:48854758_CAATAAATAAATA_C	48854758	2.55e-06	67	0	0	0	0	67	rs7616815(1),rs7630742(1),rs6791542(1),rs3774628(1),rs200083624(1),3:48838111_CT_C(1),3:48860215_TG_T(1),3:48873909_TA_T(1),rs9311434(1),rs7623023(1),rs7431710(1),rs11920534(1),rs11924597(1),rs4974084(1),rs7612459(1),rs7615675(1),rs11705737(1),rs13064883(1),rs13064911(1),rs13076394(1),rs9884022(1),rs9850134(1),rs9867373(1),rs13072911(1),rs1134591(1),rs7647093(1),rs7372149(1),rs200143221(1),rs13315711(1),3:48986546_CATTTATTT_C(1),rs7430198(1),rs7636057(1),rs7643368(1),rs7628719(1),rs6791234(1),rs6786665(1),rs4974082(1),rs574238175(1),rs6446196(1),rs6446198(1),rs200195208(1),rs6768433(1),3:49015850_GTGTA_G(1),rs7621015(1),rs4974091(1),rs4974080(1),rs4072859(1),rs6446205(1),rs6414613(1),rs6781790(1),rs8926(1),rs59929397(1),rs6446218(1),rs12637037(1),rs6795025(1),3:49085563_CT_C(1),rs60808057(1),rs9846123(1),rs34877989(1),rs7373790(1),rs9841640(1),rs12491743(1),rs6789285(1),rs7432989(1),rs59623077(1),rs7615235(1),rs7626445(1)
