## Supplementary material for "Comprehensive genome-wide association study of different forms of hernia identifies more than 80 associated loci": Fadista Supplementary Material: SupplementaryTable8.xlsx (part 2 of 2)

### Sheet: any excluding diaphragm (continued)
CHR	F	SNP	BP	P	TOTAL	NSIG	S05	S01	S001	S0001	SP2
9	1	rs62534435	7042938	2.59e-06	54	0	0	0	8	46	rs1570507(1),rs73397847(1),rs73397850(1),rs111626822(1),rs113940051(1),rs2760661(1),rs4742279(1),rs10491778(1),rs73639442(1),rs16925015(1),rs58896728(1),rs1340513(1),rs2821447(1),rs73397861(1),rs11791347(1),rs2821448(1),rs1323410(1),rs113507210(1),rs2792227(1),rs2039869(1),rs2039868(1),rs2760646(1),rs16925051(1),rs818913(1),rs16925061(1),rs143381956(1),rs62534415(1),rs55754223(1),rs62534428(1),rs7866711(1),rs7852678(1),rs62534433(1),rs61075062(1),rs1407856(1),rs16925220(1),rs62534436(1),rs7019027(1),rs56348300(1),rs16925247(1),rs12552412(1),rs62536961(1),rs16925266(1),rs4742299(1),rs62533860(1),rs62533862(1),rs73639964(1),rs73639965(1),rs4740869(1),rs16925288(1),rs16925292(1),rs62533897(1),rs62533899(1),rs62533900(1),rs55787411(1)
4	1	rs71608258	3234505	2.63e-06	14	0	0	0	0	14	rs13104987(1),rs13103004(1),rs6856669(1),rs34163500(1),rs13111777(1),rs12512648(1),rs34540265(1),rs35163447(1),rs34020100(1),rs11929936(1),rs13132932(1),rs34179563(1),rs3733217(1),rs13125849(1)
15	1	rs1991921	100193989	2.73e-06	21	0	0	0	1	20	rs57809996(1),rs11247113(1),rs7178948(1),rs2012129(1),rs11247116(1),rs7163683(1),rs7162940(1),rs7176008(1),rs7172418(1),rs4965260(1),rs62040140(1),rs62040141(1),rs12324876(1),rs7181542(1),rs7181767(1),rs3743180(1),rs28716652(1),rs12913830(1),15:100243859_AT_A(1),rs8037206(1),rs8027783(1)
2	1	rs178142	33177764	2.96e-06	4	0	0	0	0	4	rs219036(1),rs219147(1),2:33231155_AT_A(1),rs4952335(1)
10	1	rs11199776	122872265	3.04e-06	4	0	0	0	0	4	rs10886849(1),rs11199779(1),rs11199780(1),rs11199784(1)
8	1	8:8922018_CT_C	8922018	3.07e-06	41	1	0	0	4	36	rs7839585(1),rs79611589(1),rs756450838(1),rs2953810(1),rs28520356(1),rs2953804(1),rs12548747(1),rs12546498(1),rs2921372(1),rs2921371(1),rs2979252(1),rs62493174(1),rs1900102(1),rs895254(1),rs7822500(1),rs13439673(1),rs7839441(1),rs7840818(1),rs12334460(1),rs12334631(1),rs10109832(1),rs1445493(1),rs7812610(1),rs6999101(1),rs6601291(1),rs6987152(1),rs7008494(1),rs10111820(1),rs10094531(1),rs2409540(1),rs2409541(1),rs2409542(1),rs199763127(1),8:8985721_AT_A(1),rs67664699(1),8:8986006_TA_T(1),rs10113381(1),rs10103539(1),rs10088191(1),rs10104158(1)
15	1	rs35519774	74605756	3.18e-06	53	0	0	0	20	33	rs3057600(1),rs351184(1),rs4887131(1),rs11634685(1),rs12913522(1),rs4887132(1),rs12905100(1),rs11631552(1),rs1484210(1),rs2930291(1),rs900801(1),rs12906092(1),rs1809500(1),rs4887134(1),rs2899825(1),rs751528(1),rs733434(1),rs1564783(1),rs2415239(1),rs11072478(1),rs68021814(1),rs2959008(1),rs2930300(1),rs2930301(1),rs200975846(1),rs1484216(1),rs2959007(1),rs2930302(1),rs2959006(1),rs2959005(1),rs2930304(1),rs4887135(1),rs2959004(1),rs2277601(1),rs2277602(1),rs1564782(1),rs2277605(1),rs2277606(1),rs2279356(1),rs11635047(1),rs900802(1),rs2959003(1),rs900798(1),rs12917295(1),rs7173655(1),rs11638442(1),rs11632698(1),rs56339065(1),rs34578565(1),rs12912592(1),15:75005737_TTA_T(1),rs200391170(1),rs76354137(1)
1	1	1:219486871_CT_C	219486871	3.2e-06	7	0	0	0	0	7	rs1938586(1),rs6671444(1),rs6685647(1),rs10863446(1),rs8179452(1),rs11118275(1),rs12062204(1)
11	1	rs10082687	44396024	3.27e-06	34	0	0	2	12	20	rs10838269(1),rs7114410(1),rs56687365(1),rs10430993(1),rs9300049(1),rs35690403(1),rs10430994(1),rs10838271(1),rs11037967(1),rs7935498(1),rs7935586(1),rs7928154(1),rs10769041(1),rs11037968(1),rs10838272(1),rs749761424(1),rs1454072(1),rs746718(1),rs3911297(1),rs3911298(1),rs3866520(1),rs897006(1),rs1010381(1),rs56307845(1),rs1158268(1),rs898021(1),rs11037973(1),rs775610305(1),rs151222084(1),rs922017(1),rs11828480(1),rs11828484(1),rs1037737(1),rs10838280(1)
11	1	rs111322014	32545497	3.61e-06	11	0	0	0	2	9	rs185406250(1),rs4078090(1),rs72908976(1),rs113441717(1),rs79638923(1),rs72908984(1),rs62646312(1),rs192792544(1),rs113615804(1),rs72908989(1),rs17749506(1)
3	1	rs13085889	134361070	3.7e-06	26	0	0	1	9	16	rs13066038(1),rs34797591(1),rs13067564(1),rs13070654(1),rs13079012(1),rs13093893(1),rs13071253(1),rs13075332(1),rs13083717(1),rs13081172(1),rs1868164(1),rs13060869(1),rs7637801(1),rs9883955(1),rs60716777(1),rs7636265(1),rs34136671(1),rs1447691(1),rs6762606(1),rs1823217(1),rs1982353(1),rs761435167(1),rs9818188(1),3:134383613_TG_T(1),rs764489374(1),rs57936237(1)
7	1	rs371803634	27608540	3.77e-06	237	0	0	1	52	184	rs6974052(1),rs10951169(1),rs6957674(1),rs2091171(1),rs6949496(1),rs1111647(1),rs6462024(1),rs6462025(1),rs6462026(1),rs775661523(1),rs141339930(1),rs6462027(1),rs4719898(1),rs3847001(1),rs1052741(1),rs1052724(1),rs762221663(1),rs60045453(1),7:27566685_CAGCAAATGTGA_C(1),rs10629006(1),rs7796520(1),rs4719899(1),rs4722717(1),rs4719900(1),rs2098316(1),rs2080245(1),rs2080246(1),rs200665159(1),rs2391438(1),rs1014373(1),rs56969824(1),rs11767188(1),rs9639552(1),rs9639553(1),rs2098315(1),rs6462029(1),rs7786973(1),rs978447(1),rs1880370(1),rs6963585(1),rs1851913(1),rs1404282(1),rs4719902(1),rs974883(1),rs6462031(1),rs1404276(1),rs12700817(1),rs12537499(1),rs759269(1),rs1015750(1),rs7780431(1),rs3925338(1),rs1554641(1),rs5883087(1),rs35473122(1),rs2041714(1),rs12700819(1),rs2041715(1),rs12673949(1),rs12670415(1),rs6958467(1),rs6959126(1),rs9639559(1),rs9639560(1),rs746952376(1),rs71532940(1),rs112070468(1),rs1005128(1),rs5883088(1),7:27610849_AT_A(1),rs2037638(1),rs10951171(1),rs986706(1),rs7806605(1),rs796733147(1),rs70994662(1),rs10951172(1),rs4722719(1),rs5009225(1),7:27617940_AT_A(1),rs6462033(1),rs10807841(1),rs1524529(1),rs1009252(1),rs7789788(1),rs776086332(1),rs1608663(1),rs1608664(1),rs4140899(1),rs1524532(1),rs1524533(1),rs2391443(1),rs12539707(1),rs112490146(1),7:27626341_CT_C(1),rs7783447(1),rs6462034(1),rs4348389(1),rs1980329(1),rs1980330(1),7:27631169_CA_C(1),rs12667235(1),rs113269995(1),rs55656045(1),rs556186234(1),rs371765189(1),rs371765189(1),rs6948814(1),rs12668430(1),rs28416309(1),rs28429439(1),rs56024263(1),rs1404278(1),rs6955074(1),rs35969430(1),rs2110526(1),rs6960834(1),7:27637065_TA_T(1),rs6980382(1),rs6947731(1),rs2110527(1),rs1986215(1),rs1015265(1),rs1030003(1),7:27639896_CT_C(1),rs6462036(1),rs6462037(1),rs7811436(1),rs2391444(1),rs2110528(1),7:27644046_AT_A(1),rs12700822(1),rs759270(1),7:27646880_CT_C(1),rs759271(1),rs2391445(1),rs2391446(1),rs13226102(1),rs13308974(1),rs12534603(1),7:27652923_TTA_T(1),rs10642707(1),rs7790498(1),rs66518612(1),rs7809748(1),rs4722724(1),7:27656416_TA_T(1),rs58486517(1),rs58372897(1),rs12670771(1),rs70994669(1),rs961723(1),rs961724(1),rs961725(1),rs11434769(1),rs12700823(1),rs12665991(1),rs6966091(1),rs6462038(1),rs12531518(1),rs7808275(1),rs12540063(1),rs12700824(1),rs11762342(1),rs1115346(1),rs1115347(1),rs10951173(1),rs11763449(1),rs7782422(1),7:27663813_GA_G(1),rs6970104(1),rs6954905(1),rs6462039(1),rs6974387(1),rs7806812(1),rs12667610(1),rs6415251(1),rs6415252(1),rs766154493(1),rs10951175(1),rs12155430(1),rs7779990(1),rs12700825(1),rs10486548(1),rs12700826(1),rs11764753(1),rs7806415(1),rs2391447(1),rs2391448(1),rs56139857(1),rs11973492(1),rs199700691(1),rs6945993(1),rs6946305(1),7:27681568_CAAG_C(1),rs5883099(1),rs13242248(1),rs10447552(1),rs12700828(1),rs13246464(1),rs12672811(1),rs2391449(1),rs2391451(1),rs2391452(1),rs12700829(1),rs2160125(1),rs12700830(1),rs13244903(1),rs12530626(1),rs12535844(1),rs35475209(1),rs6948460(1),7:27690331_TAA_T(1),rs6966587(1),rs2391453(1),rs2391454(1),rs6958747(1),rs6959495(1),rs6963421(1),rs6943883(1),rs6944610(1),rs12111584(1),rs12112192(1),rs4722726(1),rs4722728(1),rs11386502(1),rs6974932(1),rs6957378(1),rs42085(1),rs10081338(1),rs56282178(1),rs10081339(1),rs11411482(1),rs42087(1),rs42092(1),rs142518715(1),rs42111(1)
7	1	rs11772456	73256900	3.83e-06	18	0	0	3	6	9	rs13233747(1),rs5884920(1),rs7384832(1),rs7455225(1),rs113957810(1),rs574045888(1),rs528679668(1),rs13229452(1),rs4324825(1),rs7780373(1),rs1136647(1),rs13244770(1),rs11767926(1),rs11761178(1),rs7782096(1),rs7782112(1),rs11763011(1),rs4717114(1)
12	1	rs7306322	65901140	4.09e-06	106	0	0	0	16	90	rs1992227(1),rs12368809(1),rs10878269(1),rs10878271(1),rs2336713(1),rs2336714(1),rs7315978(1),rs58648873(1),12:65814117_AT_A(1),rs200411925(1),rs11175761(1),rs1389799(1),rs9783497(1),rs2270547(1),rs4762097(1),rs7963025(1),rs10878281(1),rs6581635(1),12:65848073_TTAAA_T(1),12:65849024_TA_T(1),rs6581636(1),rs10878282(1),rs11175768(1),rs10878283(1),rs11175770(1),rs1811649(1),rs201984455(1),rs6581638(1),rs6581639(1),rs10784459(1),12:65854849_AAC_A(1),rs7306113(1),rs60493340(1),rs57585149(1),rs61921506(1),rs7316024(1),rs10657740(1),rs1138896(1),rs3553(1),rs931550(1),rs1318815(1),rs2015333(1),rs10784460(1),rs7979584(1),rs35927914(1),rs35530582(1),rs2884488(1),rs4762099(1),rs7138942(1),rs7302024(1),rs6581640(1),rs1494511(1),rs774584685(1),rs10878285(1),rs9325180(1),rs1494507(1),rs4762100(1),rs7974199(1),rs7960759(1),rs7974027(1),rs10784463(1),rs10784464(1),rs1845467(1),rs1603067(1),rs7954156(1),rs11462392(1),rs7958224(1),rs147254933(1),rs11175781(1),rs11175783(1),rs61921525(1),rs12230663(1),rs10784465(1),rs10878286(1),rs10878287(1),rs7956325(1),rs10878288(1),rs73123659(1),rs11830223(1),rs10784466(1),rs10784467(1),rs10506522(1),rs2884489(1),rs10784468(1),rs11175785(1),rs10784469(1),rs765105153(1),rs2014427(1),rs7980920(1),rs11175789(1),rs7969866(1),rs964063(1),rs59435623(1),rs11175791(1),rs7978301(1),rs17101406(1),rs11175794(1),rs67706282(1),rs7300729(1),rs11175796(1),rs1472259(1),rs7313440(1),rs1532326(1),rs17225147(1),rs66674033(1),rs58813071(1)
8	1	rs4427181	25840781	4.11e-06	14	0	0	0	1	13	rs11984569(1),rs11995651(1),rs371568583(1),rs4538895(1),rs6420157(1),8:25844192_TA_T(1),rs7000992(1),rs7001120(1),rs7001315(1),rs7005435(1),rs7001438(1),rs7001625(1),rs75986152(1),rs6982017(1)
6	1	rs35510996	28388339	4.11e-06	1	0	0	0	0	1	rs3864294(1)
2	1	rs185958375	56186765	4.16e-06	9	0	0	0	0	9	rs181105977(1),rs185037248(1),rs186631624(1),rs191470060(1),rs139809324(1),rs187543230(1),rs542415606(1),rs185502427(1),rs180958207(1)
2	1	rs5833316	109758499	4.24e-06	46	0	0	0	12	34	rs4676065(1),rs879546(1),rs6750673(1),rs12476514(1),rs3749061(1),2:109760219_AAAAC_A(1),rs4676247(1),rs7606472(1),rs17197427(1),rs62154375(1),rs3889200(1),rs6719748(1),rs35677911(1),rs13027539(1),rs11687675(1),rs13005706(1),rs7561185(1),rs34167530(1),rs11691593(1),rs1075813(1),rs4676070(1),rs1529574(1),rs4676258(1),rs778850576(1),rs36125620(1),rs1430306(1),rs7585139(1),rs6542802(1),rs4676076(1),rs34440886(1),rs9677641(1),rs34217013(1),rs17269661(1),rs11678150(1),rs11691266(1),rs34546601(1),rs2378310(1),rs13036203(1),rs36025546(1),rs62151308(1),rs7576998(1),rs35234904(1),rs62151310(1),rs11688327(1),rs13005715(1),rs7609336(1)
15	1	rs551555687	84419314	4.26e-06	119	0	0	2	106	11	rs2585059(1),rs1426159(1),rs80312348(1),rs79706217(1),rs79590734(1),rs75708269(1),rs77327620(1),rs75697354(1),rs74793148(1),rs77291928(1),rs1426163(1),rs4843154(1),rs79046244(1),rs61189615(1),rs56230235(1),rs56226101(1),rs75915323(1),rs79675055(1),rs1895871(1),15:84451885_ATTAAT_A(1),rs56711701(1),rs75917666(1),rs8035886(1),rs60926638(1),rs4577047(1),15:84487052_AT_A(1),rs79497969(1),rs12442790(1),rs12442594(1),rs1812707(1),rs765269585(1),rs7182563(1),rs11629657(1),rs7181926(1),rs6603000(1),rs12916223(1),rs28801104(1),rs12900412(1),rs201412487(1),rs2401171(1),rs6603002(1),rs6603003(1),rs7162129(1),rs11857009(1),rs10906982(1),rs376670262(1),rs1564472(1),rs1564473(1),rs1564474(1),rs2170262(1),rs10152139(1),rs10152119(1),rs1471552(1),rs1471553(1),rs1564475(1),15:84572377_AG_A(1),rs62027761(1),rs117031571(1),rs202100513(1),rs7183263(1),rs7178962(1),rs899926(1),rs8029387(1),rs8028359(1),rs940934(1),rs1815172(1),rs1810049(1),rs11853052(1),rs11853795(1),rs11856122(1),rs2401172(1),rs2401173(1),rs2401174(1),rs11259929(1),rs11259930(1),rs1480827(1),rs2401175(1),rs2401176(1),rs2401177(1),rs2401178(1),rs2401179(1),rs2401180(1),15:84579387_CTT_C(1),rs11855967(1),rs11259931(1),rs11259932(1),rs11259933(1),rs11259934(1),rs11259935(1),rs11259936(1),rs12914857(1),rs2055712(1),rs4842923(1),rs4842838(1),rs2061999(1),rs28681517(1),rs3934135(1),rs2030838(1),rs2030839(1),rs2030840(1),rs1880730(1),rs7496814(1),rs11633301(1),rs111470917(1),rs1480823(1),rs8024418(1),rs8042970(1),rs8024628(1),rs8029016(1),rs4842924(1),rs11259937(1),rs11637866(1),rs2135880(1),rs1526080(1),rs1852264(1),rs1526081(1),15:84590610_AT_A(1),rs8030379(1),rs10520573(1)
19	1	rs567110870	52484510	4.39e-06	18	0	0	0	18	0	rs75342094(1),19:52420301_CT_C(1),rs55931982(1),rs7258377(1),rs7258474(1),rs11672744(1),rs7259896(1),rs7246051(1),rs11084126(1),rs11881362(1),rs779391866(1),rs6509604(1),rs2278416(1),rs12461777(1),rs7253957(1),rs10696248(1),rs73934705(1),rs11668463(1)
2	1	rs569012054	55208432	4.51e-06	1	0	0	0	0	1	rs80121116(1)
18	1	rs777349704	34293994	4.51e-06	46	0	0	0	0	46	rs2469881(1),rs671447(1),rs658167(1),rs536188(1),rs628129(1),rs561740(1),rs479570(1),rs561021(1),rs4799878(1),rs4799426(1),rs4799879(1),rs4799880(1),rs9961386(1),rs4799427(1),rs948634(1),rs948635(1),rs9962143(1),rs4799882(1),rs754040(1),rs16968220(1),rs4603639(1),rs4477795(1),rs12605417(1),rs3809994(1),rs7240383(1),rs11081961(1),rs778650703(1),rs11081962(1),rs1365509(1),rs11081963(1),rs138482898(1),18:34300732_CTCCTCCTCCTCT_C(1),rs12454250(1),rs9956820(1),rs4799429(1),rs4799430(1),rs9941433(1),rs4799431(1),rs4371230(1),rs9962453(1),rs3744903(1),rs4799883(1),rs879567(1),rs879568(1),rs4799888(1),rs3909692(1)
5	1	rs143767275	64473017	4.66e-06	2	0	0	0	0	2	rs140526295(1),rs140105745(1)
6	1	rs3094728	29671618	4.8e-06	0	0	0	0	0	0	NONE
19	1	rs779884694	4960583	4.83e-06	0	0	0	0	0	0	NONE
3	1	rs74755961	100479357	4.85e-06	1	0	0	0	0	1	rs11710244(1)
2	1	rs1079385	42217872	4.87e-06	8	0	0	0	1	7	rs12622648(1),rs10174317(1),rs1550429(1),rs12464530(1),rs4952394(1),rs11124857(1),rs10189338(1),2:42240629_CAAA_C(1)
1	1	1:153784666_CT_C	153784666	5.01e-06	5	0	0	0	0	5	rs6664419(1),rs9427220(1),1:153761809_AT_A(1),rs10908512(1),rs3791186(1)
8	1	8:25750787_ATTTTTTTTTT_A	25750787	5.34e-06	0	0	0	0	0	0	NONE
1	1	rs1294014	9325676	5.38e-06	3	0	0	0	0	3	rs57355294(1),rs78711751(1),rs12144045(1)
7	1	rs9640666	101032269	5.42e-06	17	0	0	0	1	16	rs66703493(1),rs2410822(1),rs13237806(1),rs13226233(1),rs55941500(1),rs7805075(1),rs34176680(1),rs10248092(1),rs10248094(1),rs12671249(1),rs13243252(1),rs34034933(1),rs221(1),rs10435333(1),7:101044934_GGAGGAGGAA_G(1),rs9649226(1),rs4727495(1)
3	1	rs6764188	57131529	5.52e-06	75	0	0	15	41	19	rs7427326(1),rs6773315(1),rs78748681(1),3:57109541_GA_G(1),rs7428860(1),rs6414588(1),rs74932439(1),rs74999629(1),rs2035656(1),rs12486855(1),rs146995638(1),rs753194079(1),3:57130643_TA_T(1),rs74494823(1),rs6809523(1),rs13086176(1),rs17057718(1),3:57137232_GA_G(1),rs1463657(1),rs1075398(1),rs1077034(1),rs6780995(1),rs76645245(1),rs4681953(1),rs6776722(1),rs78345417(1),rs6445856(1),rs79932559(1),rs35934471(1),3:57148093_TC_T(1),rs77543785(1),rs11916303(1),rs1872946(1),rs6792236(1),rs1872945(1),rs12487790(1),rs80095764(1),rs2318019(1),rs1488123(1),rs1386832(1),rs1386833(1),rs747089(1),rs1872942(1),rs111888204(1),rs4681954(1),rs58997386(1),rs6768368(1),rs6772089(1),rs6796041(1),rs6775080(1),rs6787775(1),rs34313207(1),rs4681957(1),rs6788981(1),rs56164953(1),rs572119498(1),rs6807593(1),rs59736048(1),rs1488121(1),rs1352342(1),rs6774301(1),rs6445858(1),rs79625814(1),rs557854648(1),rs1906504(1),rs1386828(1),rs1386829(1),rs12496376(1),rs76208275(1),rs12494525(1),rs6808185(1),rs17057784(1),rs9823843(1),rs17216893(1),rs75205515(1)
6	1	rs112420151	55590963	5.68e-06	7	0	0	0	0	7	rs78164784(1),rs9475386(1),rs9475387(1),rs6939713(1),rs6940332(1),rs74959471(1),rs111721686(1)
1	1	rs10489588	2951834	5.71e-06	129	0	0	0	32	97	rs4335321(1),rs58445466(1),rs12059864(1),rs10909856(1),rs59407673(1),rs67308414(1),rs67789667(1),rs12240128(1),rs67927838(1),rs59653178(1),rs67142023(1),rs72629462(1),rs16823325(1),rs57711454(1),rs10909857(1),rs35693840(1),rs12025260(1),rs56008028(1),rs12562237(1),rs3924055(1),rs112941336(1),rs114085227(1),rs66464555(1),rs67014609(1),rs7524813(1),rs7520336(1),rs6424067(1),rs12025062(1),rs12066017(1),rs2889476(1),rs946175(1),rs6691208(1),rs59869348(1),rs59041920(1),rs6680573(1),rs12564456(1),rs55949537(1),rs55784203(1),rs56091202(1),rs10909862(1),rs67758087(1),rs12034794(1),rs4576609(1),rs3795262(1),rs55873718(1),rs75787210(1),rs7412983(1),rs58265521(1),rs60287244(1),rs12034766(1),rs57893585(1),rs12035292(1),rs6693982(1),rs12038530(1),rs12039548(1),rs12034573(1),rs10909864(1),rs111605756(1),rs1890338(1),rs12039132(1),rs7514166(1),rs34408665(1),rs58052947(1),rs56398543(1),rs6661908(1),rs6679678(1),rs562534906(1),rs12042403(1),rs12041583(1),rs12041634(1),rs12040299(1),rs10489589(1),rs72629493(1),rs72629494(1),rs12408197(1),rs67025412(1),rs67630839(1),rs567199797(1),1:2952126_ACC_A(1),rs1005471(1),rs9660819(1),rs9661525(1),1:2953181_CG_C(1),rs5772091(1),rs16823392(1),rs74048148(1),rs77415878(1),rs113272167(1),rs72856433(1),rs72629497(1),rs67872056(1),rs72629498(1),rs67289919(1),rs67919793(1),rs67908307(1),rs12036378(1),rs66693767(1),rs10909865(1),rs72856440(1),rs2993510(1),rs141627543(1),rs12567620(1),rs12409277(1),rs145257553(1),rs200806103(1),1:2958561_CTT_C(1),rs12044162(1),rs6692292(1),rs142366491(1),rs10909866(1),rs12046233(1),rs12044848(1),1:2960829_CA_C(1),rs10909867(1),rs10909868(1),rs12048975(1),rs7339938(1),rs12044831(1),rs2993479(1),rs77840846(1),rs717795(1),rs2981857(1),rs2981856(1),rs2993480(1),rs2993481(1),rs1138513(1),rs113565775(1),rs2072732(1),rs2788093(1)
2	1	rs78860332	25009869	6.07e-06	41	0	0	0	0	41	rs76066823(1),2:24700766_CA_C(1),rs138328303(1),2:24716470_GA_G(1),rs59306790(1),rs77901558(1),rs142707826(1),rs77012907(1),rs76137453(1),rs113339929(1),2:24810285_TA_T(1),rs55996620(1),rs55945424(1),rs546344786(1),rs12105106(1),rs56297514(1),rs4640343(1),rs529530187(1),rs550950858(1),rs56397001(1),rs114518415(1),rs114495854(1),2:25010869_CT_C(1),rs78961514(1),rs117841598(1),rs80122249(1),rs55914216(1),rs55822100(1),rs72797944(1),2:25013801_TTTTTC_T(1),rs56336001(1),rs1550116(1),rs201259242(1),rs112527265(1),rs138162331(1),rs112721584(1),rs113094165(1),rs113939247(1),rs72792190(1),rs72538282(1),rs1056074(1)
2	1	rs76219300	55668484	6.12e-06	1	0	0	0	1	0	rs781256417(1)
1	1	rs6660332	56121180	6.12e-06	16	0	1	1	10	4	rs61776382(1),rs12409162(1),rs6700588(1),rs1392140(1),rs769995(1),rs1039296(1),rs1165472(1),rs10443237(1),rs10443238(1),rs6659204(1),rs9436975(1),rs1514135(1),rs1514134(1),rs7540786(1),rs9436515(1)
2	1	rs111736126	111877744	6.19e-06	19	0	0	1	2	16	rs73954922(1),rs2289321(1),2:111874194_ATGT_A(1),rs73954925(1),rs73954926(1),rs72948328(1),rs73954941(1),rs73954943(1),rs80130556(1),rs17041868(1),rs12613243(1),rs113050728(1),rs3761706(1),rs75543804(1),rs3789067(1),rs3789066(1),2:111925731_CTTATGTT_C(1),rs77704058(1),rs61484463(1)
20	1	rs112845899	17918621	6.47e-06	1	0	0	0	0	1	rs533616490(1)
1	1	rs11581793	150292561	6.53e-06	7	1	0	0	0	6	rs187799739(1),rs11580946(1),rs190596489(1),rs72700845(1),rs72700851(1),rs769791693(1)
1	1	rs146565671	145530939	6.61e-06	0	0	0	0	0	0	NONE
2	1	rs76236324	35314877	6.81e-06	0	0	0	0	0	0	NONE
2	1	rs4293565	241834770	6.86e-06	40	0	0	0	1	39	rs4344931(1),rs4675874(1),rs71049531(1),rs4283416(1),rs4311055(1),rs7604393(1),rs4675869(1),rs11893118(1),rs11898716(1),rs4675868(1),rs6720357(1),rs4675863(1),rs6724662(1),rs10933513(1),rs6749674(1),rs3936203(1),rs10933517(1),rs6751693(1),rs6748734(1),rs10933518(1),rs9973334(1),rs9973366(1),rs10933519(1),2:241838173_CG_C(1),rs4471886(1),rs4675860(1),rs6752657(1),rs4675858(1),rs6752787(1),rs6739772(1),rs4675857(1),rs12473218(1),rs12473219(1),rs10185785(1),rs4417704(1),rs73006024(1),rs62186582(1),rs56331064(1),rs62186584(1),rs73006034(1)
3	1	rs9834165	75952869	6.86e-06	76	0	0	0	10	66	rs7375165(1),rs7649464(1),rs11717095(1),rs35471945(1),rs13085656(1),rs13068599(1),rs4974315(1),rs62267761(1),3:75873860_GA_G(1),rs4974347(1),rs4974349(1),rs7429656(1),rs7429690(1),rs7429750(1),rs7429751(1),rs7431489(1),rs533977229(1),rs147179909(1),rs141611732(1),rs12491829(1),rs12489555(1),rs6549814(1),rs35653926(1),rs62267792(1),rs62267793(1),rs62267794(1),rs11714303(1),rs34058979(1),rs11718425(1),rs78111622(1),rs151142552(1),3:75897983_GT_G(1),rs11706177(1),3:75899605_TGAG_T(1),rs7428669(1),rs7432755(1),rs7427377(1),rs11128491(1),rs771849898(1),rs13092693(1),rs7633578(1),rs6549820(1),rs35983949(1),rs9754904(1),rs747887711(1),rs13073868(1),rs7431384(1),3:75924644_AT_A(1),rs4856005(1),rs4856006(1),rs2089970(1),rs3860544(1),rs7625878(1),rs35123340(1),rs55875324(1),rs13059736(1),rs13076226(1),rs13075004(1),rs2324363(1),rs62267851(1),rs13078223(1),rs13075661(1),rs147518449(1),3:75943690_AATT_A(1),rs760358126(1),rs13082028(1),rs112497957(1),rs12489713(1),rs2324392(1),rs2203217(1),rs35862955(1),rs12632783(1),rs715468(1),rs7610997(1),rs17028554(1),rs1976659(1)
1	1	rs547594615	220036527	7.09e-06	4	0	0	1	0	3	rs150987917(1),rs146606213(1),rs79278470(1),rs192340066(1)
1	1	rs12080929	48436148	7.11e-06	26	0	0	0	0	26	rs11211634(1),1:48431958_GC_G(1),rs12407078(1),rs10888592(1),rs12144773(1),rs113365038(1),rs12079957(1),rs12059531(1),rs12080061(1),rs141660023(1),rs3814006(1),rs6671134(1),rs12405474(1),rs72694308(1),rs56080806(1),rs112082278(1),rs113546701(1),rs7542438(1),rs12408925(1),rs7544884(1),rs57665905(1),1:48473543_TA_T(1),rs12407796(1),rs55859015(1),rs17460825(1),rs12137714(1)
7	1	rs188536008	73239997	7.17e-06	0	0	0	0	0	0	NONE
11	1	rs12225122	32288857	7.17e-06	5	0	0	0	0	5	rs11031671(1),rs11031672(1),rs11031673(1),rs7481082(1),11:32290437_GAAAGAAAAGA_G(1)
10	1	rs540089090	65214017	7.26e-06	167	1	0	0	119	47	rs10761717(1),rs10995448(1),rs12771984(1),rs10995449(1),rs7082200(1),rs10995450(1),rs10740105(1),rs10761719(1),rs7923014(1),rs7908990(1),rs1533068(1),rs1533069(1),rs871690(1),10:64898494_ACT_A(1),rs10761720(1),rs931972(1),rs35751397(1),rs762439986(1),10:64925699_CTAAAG_C(1),rs779024512(1),rs35447916(1),rs10822146(1),rs10761723(1),rs10465990(1),rs7895472(1),rs7895610(1),rs4379723(1),rs10761725(1),rs4335432(1),rs10822149(1),rs6479889(1),rs10761727(1),rs10761729(1),rs4399232(1),rs7902343(1),rs764351876(1),rs10995477(1),rs4400684(1),rs4454603(1),rs4595427(1),rs4450077(1),rs4469770(1),rs4405189(1),rs5785566(1),rs10822153(1),rs768473380(1),rs7922587(1),rs7070296(1),rs10822156(1),rs10761742(1),rs10995505(1),rs10822158(1),rs10740115(1),rs10740116(1),rs7081275(1),rs10761747(1),rs10822160(1),rs7912797(1),rs7098614(1),rs12355784(1),rs10822163(1),rs6479896(1),rs10822164(1),rs10761750(1),10:65131440_CATA_C(1),rs7923609(1),rs2893919(1),rs2393966(1),rs7076310(1),rs4310508(1),rs7910927(1),rs2393969(1),rs10995527(1),rs7095571(1),rs10761751(1),10:65158772_AAAG_A(1),rs10761752(1),rs10761753(1),rs34309561(1),rs7912893(1),rs7896783(1),10:65165076_ATTT_A(1),rs10822168(1),rs34453858(1),10:65171053_AT_A(1),rs10761756(1),rs10761758(1),rs768718928(1),rs61853587(1),rs11438680(1),rs10640079(1),rs7909269(1),rs7077580(1),rs7923544(1),rs34063748(1),rs10761762(1),rs10761763(1),rs10761766(1),rs3740331(1),rs3999089(1),rs3956912(1),rs10509186(1),rs7085621(1),rs10740125(1),rs10740126(1),rs7092784(1),rs71463523(1),rs35290825(1),rs3841602(1),10:65226769_TA_T(1),rs10761771(1),rs10733792(1),10:65233864_TAATA_T(1),rs10761772(1),rs7909960(1),rs10822174(1),rs7915779(1),rs2393977(1),rs10740129(1),rs140855985(1),10:65261176_CT_C(1),rs10509189(1),rs4486511(1),rs9971352(1),10:65265705_CA_C(1),10:65269767_CT_C(1),rs10761778(1),rs10761779(1),rs7085018(1),rs10761782(1),rs7920036(1),rs7920058(1),rs4746195(1),rs10761784(1),rs61853642(1),rs12411988(1),rs10740134(1),rs12412012(1),rs74502455(1),rs5785581(1),rs61579729(1),rs2393986(1),rs16918599(1),rs16918600(1),rs11812934(1),rs16918601(1),rs16918603(1),rs4746201(1),rs10733793(1),rs10822182(1),rs771043500(1),rs4633333(1),rs10740136(1),rs61853655(1),rs10761786(1),rs10822184(1),rs11817901(1),rs71463528(1),rs570234162(1),rs61853658(1),rs10822186(1),rs10761787(1),rs7895549(1),rs61855876(1),rs11818738(1),rs1896995(1)
1	1	rs6663466	219092866	7.51e-06	16	0	0	0	0	16	rs11118174(1),rs7531780(1),rs11576168(1),rs12744229(1),rs10708578(1),rs10495112(1),rs904260(1),rs6704414(1),rs12563148(1),rs11118176(1),rs11582792(1),rs11578939(1),rs1587310(1),rs1587311(1),rs2378072(1),rs2378073(1)
2	1	rs76771294	56276759	8.02e-06	0	0	0	0	0	0	NONE
16	1	rs16958028	11176668	8.09e-06	82	0	0	0	51	31	rs80079627(1),rs77920180(1),rs16957835(1),rs7188928(1),rs7187539(1),rs8049278(1),rs2302558(1),rs77334546(1),rs74737820(1),rs7206753(1),rs16957855(1),rs75637865(1),rs4781029(1),rs78121798(1),rs7202408(1),rs113136686(1),rs16957872(1),rs113120936(1),rs12149904(1),rs16957883(1),rs16957894(1),rs7200623(1),rs7192695(1),rs7199305(1),rs79389789(1),rs80207136(1),rs149790999(1),rs78573173(1),rs6498148(1),rs7197066(1),rs75811377(1),rs76212701(1),rs7198089(1),rs150314016(1),rs112332268(1),rs80000109(1),rs76974844(1),rs7196077(1),rs11860777(1),rs11860851(1),rs16957948(1),rs7184915(1),rs78319720(1),rs16957957(1),rs9673612(1),rs8052325(1),rs9940096(1),rs16957966(1),rs76969865(1),rs9302458(1),rs16957984(1),rs741177(1),rs741176(1),rs78753859(1),rs11863415(1),rs12102345(1),rs577475467(1),rs547163515(1),rs2286972(1),rs2160042(1),rs8061043(1),rs201380415(1),rs34143079(1),rs7195452(1),rs752090894(1),rs35126143(1),rs71381192(1),rs16958021(1),rs9652600(1),16:11177008_GT_G(1),rs12926153(1),rs7205916(1),rs16958051(1),rs35347079(1),rs35715760(1),rs34846673(1),rs12929596(1),rs12928945(1),rs34573672(1),rs12925161(1),rs34215426(1),rs12917947(1)
3	1	rs138496561	56757899	8.13e-06	46	0	0	0	0	46	rs71309959(1),rs143034863(1),rs71309962(1),rs13089169(1),rs13090343(1),rs13061142(1),rs6778984(1),rs6778985(1),rs6776368(1),rs957849(1),rs11919114(1),rs11919130(1),rs11919184(1),rs1844476(1),rs1844475(1),rs1844474(1),rs1489948(1),rs6767897(1),rs6794215(1),rs6783263(1),rs6770654(1),3:56759188_AG_A(1),rs6787106(1),rs6792623(1),rs34360725(1),rs3924228(1),rs3901349(1),rs4574264(1),rs6978(1),rs3821414(1),rs3772224(1),rs75652043(1),rs1009119(1),rs1009118(1),rs6765444(1),rs199892599(1),rs374312884(1),rs560959027(1),rs529741128(1),rs6445822(1),rs6776992(1),rs6804621(1),rs13095559(1),rs28651361(1),rs75056025(1),rs34924415(1)
16	1	rs12599952	72034653	8.52e-06	46	0	0	0	24	22	rs4788565(1),rs113111181(1),rs62053796(1),16:71980202_AC_A(1),rs16973585(1),rs11864188(1),rs4788454(1),rs929866(1),rs2012817(1),rs4788597(1),rs4788598(1),rs2878404(1),rs1465457(1),rs752434(1),rs4788456(1),rs4788600(1),rs3764310(1),rs8062895(1),rs8048262(1),16:72052007_CG_C(1),rs10048144(1),rs10048111(1),rs1862752(1),rs2081223(1),rs2081222(1),rs12446480(1),rs2288002(1),rs2288001(1),rs2288000(1),rs2287999(1),rs2287998(1),rs12930205(1),rs2550876(1),rs752328370(1),rs7350838(1),rs8053574(1),rs8053907(1),rs2550868(1),rs2550869(1),rs2550870(1),rs57362608(1),rs12443622(1),rs251033(1),rs7197020(1),rs10852511(1),rs7200003(1)
6	1	rs523376	7096795	8.62e-06	17	0	0	0	14	3	rs79766741(1),rs9505026(1),rs763142144(1),rs139201746(1),rs182932256(1),6:7092473_TTACAGGCGTGAGCCACTGCGCCTGGCCGAGTTATACATTTTTAAG_T(1),rs192751201(1),rs111788686(1),rs61449015(1),rs144429790(1),rs9505030(1),rs513626(1),rs6900402(1),rs6900983(1),6:7096089_CT_C(1),rs585312(1),rs617030(1)
12	1	rs1965579	78137825	8.85e-06	117	0	21	30	3	63	rs770459(1),rs1527790(1),rs711145(1),rs711146(1),rs711147(1),rs711148(1),12:78127614_ATTTT_A(1),rs711150(1),rs711151(1),rs711152(1),rs711153(1),rs12830949(1),rs770460(1),rs10777389(1),rs7487814(1),rs10859297(1),rs11106497(1),rs4761396(1),rs1465029(1),rs10859303(1),rs7309857(1),rs4761397(1),rs10777392(1),rs7300127(1),rs7955187(1),rs7968085(1),rs7307904(1),rs12146778(1),rs12146868(1),rs12146834(1),rs10777394(1),rs10777395(1),rs10777396(1),rs11835907(1),rs10735296(1),rs10506759(1),rs10745592(1),rs7309544(1),rs1358228(1),rs7954339(1),rs7960615(1),rs143828824(1),rs112130810(1),rs11106553(1),rs10777397(1),rs939459(1),rs7315223(1),rs7304441(1),rs1915336(1),rs5799342(1),rs5019250(1),rs2887596(1),rs2369942(1),rs2887597(1),rs11106590(1),rs10859320(1),rs2090767(1),12:78155762_GT_G(1),rs1402319(1),rs2139716(1),rs2176900(1),rs1520736(1),rs11106610(1),rs1468044(1),rs1468043(1),rs7138322(1),rs1949593(1),rs7303628(1),rs12366453(1),rs6538335(1),rs2067993(1),rs11106659(1),rs12232015(1),rs7309722(1),rs12311133(1),rs71309594(1),rs11106666(1),rs7964512(1),rs7964513(1),rs7303762(1),rs12426528(1),rs1113599(1),rs12369454(1),rs753583750(1),rs12230425(1),rs7302948(1),rs10160931(1),rs60232238(1),rs113825134(1),rs7977620(1),12:78222874_CA_C(1),rs1464368(1),rs10859443(1),rs73138100(1),rs73138102(1),rs17195772(1)
3	1	rs10936200	100154075	8.87e-06	8	0	0	0	0	8	rs7434167(1),rs11712077(1),rs9820973(1),rs9872661(1),rs4928071(1),rs9290059(1),rs7643442(1),rs9290061(1)
19	1	rs543932851	40792310	9.17e-06	1	0	0	0	0	1	rs144417922(1)
16	1	rs79989194	64338479	9.38e-06	3	0	0	0	0	3	rs117403966(1),16:64382480_GT_G(1),rs72782989(1)
6	1	rs45458699	27783204	9.45e-06	0	0	0	0	0	0	NONE
9	1	rs670743	1358558	9.48e-06	0	0	0	0	0	0	NONE
3	1	rs17777354	99377220	9.58e-06	5	0	0	0	0	5	rs71313561(1),rs34578241(1),rs62281832(1),rs62281833(1),rs6774706(1)
15	1	rs138084872	40447357	9.78e-06	12	0	0	0	1	11	rs143110745(1),rs62018159(1),15:40409331_TCA_T(1),rs8038982(1),15:40421671_AC_A(1),rs11853477(1),rs62019997(1),rs1680156(1),rs62020025(1),rs3759843(1),rs112777220(1),rs201675988(1)
3	1	rs17282078	124481760	9.94e-06	63	0	0	1	47	15	rs11711269(1),rs17282057(1),rs62265615(1),rs17843768(1),rs4678145(1),rs17843797(1),rs17282064(1),rs781274719(1),rs56210800(1),rs149468457(1),rs375173881(1),rs140431012(1),rs745372859(1),3:124489739_CG_C(1),rs62265637(1),3:124499556_TC_T(1),rs3851349(1),rs7635307(1),rs3772845(1),3:124567638_AT_A(1),rs848807(1),rs1265649(1),rs1265650(1),rs848793(1),rs848794(1),rs848797(1),rs848801(1),rs848802(1),rs848803(1),rs1265643(1),rs1270666(1),rs1265647(1),rs2650070(1),rs62265647(1),rs62265648(1),3:124595774_CTCAG_C(1),rs565297539(1),rs62265657(1),rs4502626(1),rs62265658(1),rs138016814(1),rs6438860(1),rs6438861(1),3:124609047_CTT_C(1),3:124611614_CA_C(1),rs62267663(1),rs62267664(1),rs556523188(1),rs560796244(1),3:124617922_CAAAAAAAAAAGAAA_C(1),3:124617924_AAAAAAAAAGAAAAG_A(1),rs7374999(1),rs62267669(1),rs67480004(1),rs12732(1),rs7430813(1),rs62267673(1),rs62267676(1),rs62267677(1),rs41265731(1),rs4679164(1),rs2001837(1),rs62267105(1)
